## Supplementary material for "Characterization of shared and ancestry-specific signals driving complex traits using multi-ancestry fine-mapping": s1_gwas_temp.txt

locus	alleles	n	sum_x	y_transpose_x	beta	standard_error	t_stat	p_value	p_value_str	chrom	pos	-log10pvalue	rsid
chr1:54540031	['A', 'G']	56057	78812.17787852288	214.48429592733527	-0.0051971446057756	0.0063063278594724	-0.8241158280359934	0.409877	0.409877	chr1	54540031	0.3873464511719967	chr1:54540031:A:G
chr1:54540506	['G', 'A']	56057	9119.789565713878	-45.623684062884266	-0.0045841289757229	0.0107048322868787	-0.4282298734695592	0.668485	0.668485	chr1	54540506	0.1749083333388941	chr1:54540506:G:A
chr1:54540848	['G', 'A']	56057	1176.020979020979	107.51669854075904	0.0379618516088978	0.0296472920972008	1.280449205426152	0.200392	0.200392	chr1	54540848	0.6981196202559171	chr1:54540848:G:A
chr1:54540884	['A', 'C']	56057	27367.393858835287	462.3409849685968	0.0152880722111433	0.0067255501712678	2.273133323197152	0.0230219	0.0230219	chr1	54540884	1.6378588368546012	chr1:54540884:A:C
chr1:54542000	['A', 'G']	56057	6949.991846420096	-25.18737208694986	-0.0104513700620857	0.0119951765910483	-0.8712977239439127	0.383595	0.383595	chr1	54542000	0.4161270623109714	chr1:54542000:A:G
chr1:54542148	['G', 'T']	56057	6949.123965320394	-33.10396968769382	-0.0117331474435037	0.0119969496340415	-0.97801089455362	0.328073	0.328073	chr1	54542148	0.4840295100391694	chr1:54542148:G:T
chr1:54542633	['A', 'G']	56057	7084.010972541881	-50.5740831895033	-0.0138563016144523	0.0118951914637086	-1.1648657910826363	0.244078	0.244078	chr1	54542633	0.6124713640043025	chr1:54542633:A:G
chr1:54543445	['A', 'G']	56057	14753.052717963355	-196.33717458497384	-0.0152313385276736	0.0085544809694906	-1.780509955191426	0.074998	0.074998	chr1	54543445	1.1249503179489029	chr1:54543445:A:G
chr1:54543471	['C', 'G']	56057	91636.53881148198	167.96093270782185	-0.0089930554395775	0.0074928087259791	-1.2002248780749964	0.230057	0.230057	chr1	54543471	0.6381645478148663	chr1:54543471:C:G
chr1:54543576	['T', 'C']	56057	17990.172043394472	266.8272691102856	0.0108423769234955	0.0078590052170117	1.3796118750533424	0.167712	0.167712	chr1	54543576	0.7754358619775007	chr1:54543576:T:C
chr1:54544240	['A', 'G']	56057	92261.5209634255	153.10601039997204	-0.0104499809278449	0.0075800220853877	-1.3786214354163606	0.168017	0.168017	chr1	54544240	0.7746467740320384	chr1:54544240:A:G
chr1:54544279	['T', 'C']	56057	8019.286111854429	-119.28337742376569	-0.012226273194655	0.0114321541745519	-1.069463638084134	0.284865	0.284865	chr1	54544279	0.5453609071684659	chr1:54544279:T:C
chr1:54546686	['G', 'A']	56057	7935.566249799296	-129.91715224854528	-0.0133301102022713	0.0114815932931394	-1.1609982919562565	0.245648	0.245648	chr1	54546686	0.6096867674237236	chr1:54546686:G:A
chr1:54546741	['A', 'G']	56057	10933.365280999107	137.00643507328903	0.008475437386168	0.0097745782783763	0.867089826772141	0.385897	0.385897	chr1	54546741	0.4135285976621096	chr1:54546741:A:G
chr1:54547152	['G', 'A']	56057	11402.813658501776	-149.23645773903164	-0.0103514607043382	0.009595326605416	-1.0788023305528125	0.28068	0.28068	chr1	54547152	0.5517885321432221	chr1:54547152:G:A
chr1:54547208	['C', 'T']	56057	22428.20028900703	194.1305955652188	0.0053950857099477	0.0072664245343271	0.7424677273480157	0.457807	0.457807	chr1	54547208	0.3393175711238361	chr1:54547208:C:T
chr1:54548340	['C', 'T']	56057	6091.760695807315	35.17528399686576	0.0122152915936478	0.0127360113890376	0.9591143742350952	0.337505	0.337505	chr1	54548340	0.4717197888882905	chr1:54548340:C:T
chr1:54548422	['C', 'T']	56057	7879.140555872698	-128.61552254776282	-0.0133281069139439	0.0115153960872851	-1.157416281030954	0.247107	0.247107	chr1	54548422	0.607114951812353	chr1:54548422:C:T
chr1:54548426	['C', 'T']	56057	82897.74574003032	232.22111175504048	-0.0019923719258058	0.0066046267106036	-0.3016630633502891	0.76291	0.76291	chr1	54548426	0.1175266924629248	chr1:54548426:C:T
chr1:54548429	['T', 'C']	56057	11606.449330954503	-139.09821311261132	-0.009494617866993	0.0095228969695361	-0.9970304096921778	0.318754	0.318754	chr1	54548429	0.4965443566222151	chr1:54548429:T:C
chr1:54548487	['C', 'T']	56057	81226.69401081157	148.5870742915521	-0.001953230380412	0.0064882017953653	-0.3010434080221211	0.763383	0.763383	chr1	54548487	0.1172575157104711	chr1:54548487:C:T
chr1:54548819	['G', 'T']	56057	21821.006763147096	-276.2400267645856	-0.0155114754399208	0.0074962853626935	-2.0692215796794744	0.0385299	0.0385299	chr1	54548819	1.414202118147771	chr1:54548819:G:T
chr1:54549149	['T', 'C']	56057	5763.261836352281	-91.57373292005204	-0.030740668190907	0.0131667532161738	-2.334718945984773	0.0195616	0.0195616	chr1	54549149	1.708595625890314	chr1:54549149:T:C
chr1:54549450	['T', 'C']	56057	10693.526093239843	-0.452539705770405	-0.0003605012021884	0.0098545619934988	-0.0365821639182238	0.970818	0.970818	chr1	54549450	0.0128621799830743	chr1:54549450:T:C
chr1:54549812	['T', 'A']	56057	19664.560345442864	-154.59551463031968	-0.008634024737985	0.007573605110991	-1.140015172623013	0.254285	0.254285	chr1	54549812	0.5946792576353963	chr1:54549812:T:A
chr1:54551159	['C', 'A']	56057	43403.0839520892	135.40011834981834	-0.002422519215624	0.0059946201439271	-0.4041155498531762	0.686129	0.686129	chr1	54551159	0.1635942243497144	chr1:54551159:C:A
chr1:54551536	['C', 'G']	56057	5384.384207803329	37.56901554055191	-5.218385659358564e-05	0.0135678233944904	-0.0038461479838229	0.996931	0.996931	chr1	54551536	0.0013348992171788	chr1:54551536:C:G
chr1:54552063	['C', 'T']	56057	4786.341533905412	1.3692960998061612	-0.0018975852433918	0.0142759903617232	-0.132921443298227	0.894256	0.894256	chr1	54552063	0.0485381372755544	chr1:54552063:C:T
chr1:54553543	['C', 'T']	56057	5497.274855470702	21.12763743461895	-0.0040733628847624	0.0134377857415808	-0.3031275362694707	0.761794	0.761794	chr1	54553543	0.118162452227912	chr1:54553543:C:T
chr1:54554125	['G', 'A']	56057	22496.96249753508	44.16494236289473	0.0010173064435589	0.0072655220237335	0.1400183552173949	0.888646	0.888646	chr1	54554125	0.0512712096309363	chr1:54554125:G:A
chr1:54555254	['T', 'C']	56057	68309.40427505976	199.0900056894077	-0.0024505847726339	0.0059459371192026	-0.4121444144976969	0.680235	0.680235	chr1	54555254	0.1673410261583529	chr1:54555254:T:C
chr1:54555733	['ATTTTTAT', 'A']	56057	22235.369293420008	8.33498107596218	-0.0007311112486694	0.0072882796079568	-0.100313282145659	0.920096	0.920096	chr1	54555733	0.036166857333613	chr1:54555733:ATTTTTAT:A
chr1:54556127	['G', 'A']	56057	35900.96611530431	145.72053075008463	-0.0006234719971843	0.0061733132972711	-0.1009947117798142	0.919555	0.919555	chr1	54556127	0.0364222898275835	chr1:54556127:G:A
chr1:54556186	['G', 'A']	56057	6996.3744246619335	73.95784597032522	0.0098022785505072	0.0119655639554042	0.8192074010920334	0.412672	0.412672	chr1	54556186	0.3843949972190786	chr1:54556186:G:A
chr1:54556884	['T', 'C']	56057	28396.70200808973	68.77456791751837	-0.001411677240735	0.0066842265722937	-0.2111953006779406	0.832736	0.832736	chr1	54556884	0.0794926599563364	chr1:54556884:T:C
chr1:54556944	['T', 'G']	56057	25325.746426085567	-6.467416701266098	-0.0050764623700326	0.0068829881467506	-0.737537572606328	0.460799	0.460799	chr1	54556944	0.3364884720652114	chr1:54556944:T:G
chr1:54557779	['G', 'A']	56057	5085.453596660243	21.10092292270868	0.0001606936382052	0.0138743399517018	0.01158207444568	0.990759	0.990759	chr1	54557779	0.0040319738687825	chr1:54557779:G:A
chr1:54559189	['C', 'T']	56057	5310.284190245121	38.6954333581382	0.0023826745850556	0.0136236276299818	0.1748928148778846	0.861164	0.861164	chr1	54559189	0.0649141336652451	chr1:54559189:C:T
chr1:54559255	['C', 'T']	56057	5114.0	23.090975315225567	8.162886820635986e-05	0.013837106609326	0.0058992729123979	0.995293	0.995293	chr1	54559255	0.0020490503584718	chr1:54559255:C:T
chr1:54560813	['C', 'T']	56057	24100.14961107543	4.324193629900691	-0.0044144758288401	0.0070206837070943	-0.628781471009642	0.529495	0.529495	chr1	54560813	0.2761381365624679	chr1:54560813:C:T
chr1:54561151	['G', 'C']	56057	46331.16106675241	104.2737839303261	-0.0009395648099917	0.0059418480991097	-0.1581266963274396	0.874358	0.874358	chr1	54561151	0.0583107119987964	chr1:54561151:G:C
chr1:54563114	['C', 'T']	56057	23927.891506232827	-16.561340608354733	-0.0058881470501096	0.007053176593648	-0.8348220084851458	0.403821	0.403821	chr1	54563114	0.3938111000853555	chr1:54563114:C:T
chr1:54563893	['C', 'T']	56057	1914.322170426336	16.648540470552955	0.0136279054324987	0.023937821536575	0.5693043292045789	0.569152	0.569152	chr1	54563893	0.244771733700449	chr1:54563893:C:T
chr1:54564603	['G', 'A']	56057	4623.164945143163	50.02875964990468	0.0086279884916164	0.0145585099678548	0.5926422766249466	0.553423	0.553423	chr1	54564603	0.2569427957452718	chr1:54564603:G:A
chr1:54564857	['A', 'G']	56057	18148.590019447263	211.7140307529852	0.0047758948878316	0.0079373725275405	0.6016972078934976	0.547378	0.547378	chr1	54564857	0.2617126615671158	chr1:54564857:A:G
chr1:54564942	['G', 'T']	56057	2038.0	47.01958799833764	0.0174537399474255	0.0215463090380408	0.8100570690140135	0.417911	0.417911	chr1	54564942	0.3789161974698496	chr1:54564942:G:T
chr1:54565005	['T', 'C']	56057	10063.615722238084	135.47729786420314	0.0074730001234642	0.0101005840883843	0.739858215928138	0.459389	0.459389	chr1	54565005	0.3378194081320585	chr1:54565005:T:C
chr1:54566589	['A', 'T']	56057	68810.18505433327	300.8376060305932	0.0033294496916674	0.0059217385294123	0.5622419286381204	0.573953	0.573953	chr1	54566589	0.2411236697559837	chr1:54566589:A:T
chr1:54566747	['T', 'G']	56057	68816.46278086126	310.208227404485	0.0036184131751551	0.0059228471873062	0.6109246213392203	0.541252	0.541252	chr1	54566747	0.2666004858582381	chr1:54566747:T:G
chr1:54567064	['T', 'C']	56057	10038.118606560309	58.943147506306666	-0.0004571304135871	0.0101243342510972	-0.0451516516789808	0.963987	0.963987	chr1	54567064	0.0159288228049839	chr1:54567064:T:C
chr1:54567207	['C', 'T']	56057	10015.78671472157	70.90835668627719	0.0009586524770759	0.010132245778083	0.0946140172743983	0.924622	0.924622	chr1	54567207	0.0340357773862198	chr1:54567207:C:T
chr1:54567930	['C', 'A']	56057	6882.491106631224	50.62684568559639	0.0044927598799834	0.0120664649895132	0.3723343898886705	0.709645	0.709645	chr1	54567930	0.148958852826789	chr1:54567930:C:A
chr1:54568054	['C', 'T']	56057	5402.385492301929	53.16080735789447	0.0191390137060361	0.0138101683241074	1.385863898025529	0.165794	0.165794	chr1	54568054	0.7804311903963697	chr1:54568054:C:T
chr1:54568112	['G', 'C']	56057	21019.99960743028	207.35007603410327	0.0080431118189714	0.0076077191023449	1.057230388079438	0.290411	0.290411	chr1	54568112	0.5369869377349425	chr1:54568112:G:C
chr1:54568127	['C', 'T']	56057	51966.61360148472	160.35763542208946	0.0028368839808905	0.0057970797011668	0.489364322577711	0.624586	0.624586	chr1	54568127	0.2044077546413448	chr1:54568127:C:T
chr1:54568196	['T', 'C']	56057	69339.73901172444	272.2337081618634	0.001460430876934	0.0059384317249845	0.2459287139379951	0.805738	0.805738	chr1	54568196	0.0938061537927806	chr1:54568196:T:C
chr1:54568563	['C', 'T']	56057	4335.242753623186	53.50342480892163	0.0127495025847893	0.0150523044689243	0.8470133334806537	0.396991	0.396991	chr1	54568563	0.4012193388153293	chr1:54568563:C:T
chr1:54568659	['T', 'C']	56057	21562.308344337765	255.86166127750693	0.0115332459247922	0.0075813247603078	1.5212705284932175	0.128198	0.128198	chr1	54568659	0.8921187501349794	chr1:54568659:T:C
chr1:54568661	['T', 'C']	56057	21575.01357021697	255.42800939281025	0.0115474219761605	0.0075821990542321	1.5229647617487805	0.127773	0.127773	chr1	54568661	0.8935609082264658	chr1:54568661:T:C
chr1:54569185	['C', 'T']	56057	4401.976386295043	51.26912575498372	0.0119157994686567	0.0149927829031862	0.7947690262442443	0.426751	0.426751	chr1	54569185	0.3698254525354946	chr1:54569185:C:T
chr1:54569596	['T', 'C']	56057	61569.37669289652	122.45800374255916	-0.0019514546308038	0.0057826073930476	-0.3374696738274232	0.735764	0.735764	chr1	54569596	0.1332614654636209	chr1:54569596:T:C
chr1:54569675	['G', 'T']	56057	51396.50116857861	2.767163577375057	-0.0065639805647112	0.0058720334690688	-1.1178377301981186	0.263641	0.263641	chr1	54569675	0.5789870497338134	chr1:54569675:G:T
chr1:54569722	['A', 'G']	56057	56950.07965817455	24.89367862221189	-0.0060079655507934	0.0057766878650434	-1.040036382638828	0.298327	0.298327	chr1	54569722	0.5253074391610065	chr1:54569722:A:G
chr1:54570684	['T', 'C']	56057	49468.47596857701	-27.32772270543256	-0.0060128067246167	0.0058998080249635	-1.0191529451763643	0.308135	0.308135	chr1	54570684	0.5112589688574881	chr1:54570684:T:C
chr1:54571936	['G', 'A']	56057	49456.23373541272	-29.01700388009121	-0.0061885675433179	0.0058985816924648	-1.049161962310969	0.294108	0.294108	chr1	54571936	0.5314931621348824	chr1:54571936:G:A
chr1:54573693	['G', 'A']	56057	78229.55982372253	215.82407456235887	-0.0010015135201819	0.0062665693483018	-0.1598184691682017	0.873025	0.873025	chr1	54573693	0.0589733196316696	chr1:54573693:G:A
chr1:54576045	['C', 'G']	56057	1286.0	56.47244762436143	0.0327609169683779	0.027825664346219	1.177363334824725	0.239056	0.239056	chr1	54576045	0.6215003515950881	chr1:54576045:C:G
chr1:54576186	['T', 'C']	56057	3720.0663622092193	34.99950069181812	-0.0124253178064591	0.0163765747062677	-0.7587250709822562	0.44802	0.44802	chr1	54576186	0.3487025982881007	chr1:54576186:T:C
chr1:54576340	['T', 'G']	56057	3721.6597658480896	33.29274319131647	-0.0128618504929933	0.0163770596429947	-0.7853577365760497	0.432247	0.432247	chr1	54576340	0.3642680122540792	chr1:54576340:T:G
chr1:54576368	['A', 'G']	56057	3685.366755323893	39.24134224058427	-0.0113052403040077	0.0164446215988279	-0.68747342321416	0.491787	0.491787	chr1	54576368	0.3082229556763695	chr1:54576368:A:G
chr1:54576555	['AG', 'A']	56057	3970.8198354345327	34.01511783248703	-0.0130794757730086	0.0164155814945156	-0.7967720045359595	0.425587	0.425587	chr1	54576555	0.3710116464895419	chr1:54576555:AG:A
chr1:54576652	['C', 'A']	56057	3716.132584069218	36.35201487311054	-0.0121631899755523	0.0163841477432444	-0.742375506261379	0.457863	0.457863	chr1	54576652	0.3392644504777148	chr1:54576652:C:A
chr1:54576975	['C', 'T']	56057	8191.584518223824	108.09758601948847	0.0083950380183715	0.0111572286632441	0.7524303993184079	0.451795	0.451795	chr1	54576975	0.3450585797114178	chr1:54576975:C:T
chr1:54576981	['A', 'G']	56057	2774.296943854704	4.544467812409138	-0.0104008995541261	0.018713217879041	-0.5558049727927986	0.578346	0.578346	chr1	54576981	0.2378122637716814	chr1:54576981:A:G
chr1:54577084	['T', 'C']	56057	3721.331923927781	34.08200753720027	-0.0126562565954992	0.0163746568667837	-0.7729173623889909	0.439575	0.439575	chr1	54577084	0.3569670152266811	chr1:54577084:T:C
chr1:54577399	['T', 'G']	56057	3719.663550234625	32.17179343678998	-0.0130892974837182	0.0163780815692668	-0.7991960125708509	0.42418	0.42418	chr1	54577399	0.3724498122324786	chr1:54577399:T:G
chr1:54577709	['T', 'C']	56057	3718.198986691405	31.956910127800665	-0.0131613790028406	0.0163796580041922	-0.8035197682071353	0.421678	0.421678	chr1	54577709	0.3750190566276267	chr1:54577709:T:C
chr1:54578929	['A', 'C']	56057	3459.431989295272	23.9397244823685	-0.0142231038191203	0.0169187591755989	-0.8406706231526457	0.400536	0.400536	chr1	54578929	0.3973584436279035	chr1:54578929:A:C
chr1:54579240	['T', 'G']	56057	3717.464210526316	39.729580846964765	-0.0115781059762616	0.0163880764080898	-0.7064957282324005	0.479883	0.479883	chr1	54579240	0.3188646348080733	chr1:54579240:T:G
chr1:54579267	['C', 'T']	56057	3717.132619748461	41.374547890468	-0.0109498637496154	0.0163878504617773	-0.6681696159697449	0.504028	0.504028	chr1	54579267	0.2975453367534405	chr1:54579267:C:T
chr1:54579366	['G', 'A']	56057	3719.066344369916	36.10892152822161	-0.0124062338381009	0.0163837672747363	-0.7572271767575244	0.448917	0.448917	chr1	54579366	0.3478339480258424	chr1:54579366:G:A
chr1:54579469	['GGCAGGA', 'G']	56057	3455.123271786638	22.91297789621449	-0.0145474894631212	0.0169343054391566	-0.8590543920085204	0.390314	0.390314	chr1	54579469	0.4085858709229462	chr1:54579469:GGCAGGA:G
chr1:54579490	['T', 'C']	56057	3454.4313648528096	22.038838685153184	-0.0148012191784349	0.0169362164817066	-0.8739389458337542	0.382155	0.382155	chr1	54579490	0.4177604538646829	chr1:54579490:T:C
chr1:54580024	['T', 'C']	56057	2722.291377495495	12.730703176616537	-0.0073186930576772	0.018890739959378	-0.3874222541528365	0.698445	0.698445	chr1	54580024	0.1558677873120834	chr1:54580024:T:C
chr1:54580257	['C', 'A']	56057	61108.72094060555	43.26426018865664	-0.0037929850317126	0.0058506392139399	-0.6483026713859397	0.516792	0.516792	chr1	54580257	0.2866842178898043	chr1:54580257:C:A
chr1:54580422	['A', 'C']	56057	62657.17740467822	85.5289938784257	-0.0024809892624434	0.0058449201520853	-0.4244693165839519	0.671225	0.671225	chr1	54580422	0.1731318764346421	chr1:54580422:A:C
chr1:54580773	['A', 'G']	56057	55146.85387524979	135.41638273545888	-0.0009221020721156	0.0058886930114845	-0.1565885792173784	0.87557	0.87557	chr1	54580773	0.0577091272521879	chr1:54580773:A:G
chr1:54580862	['C', 'T']	56057	67293.60359685274	182.4244245251789	-0.0014379870567719	0.0059027944390312	-0.2436112372918681	0.807533	0.807533	chr1	54580862	0.0928397211020427	chr1:54580862:C:T
chr1:54580977	['G', 'A']	56057	52427.61153235447	27.572107522979163	-0.004344083649739	0.0058781724366385	-0.7390194310501056	0.459898	0.459898	chr1	54580977	0.3373384790775224	chr1:54580977:G:A
chr1:54581410	['C', 'T']	56057	8014.857861590337	113.72348714026376	0.0101024371481786	0.0112566607767634	0.8974630530780954	0.369476	0.369476	chr1	54581410	0.4324137667578785	chr1:54581410:C:T
chr1:54581722	['G', 'A']	56057	57293.22052919871	61.1911588480879	-0.0016972638464518	0.005801568459001	-0.2925525844340479	0.769865	0.769865	chr1	54581722	0.1135854240421663	chr1:54581722:G:A
chr1:54582100	['T', 'C']	56057	13370.57776310624	194.5524583287975	0.0141930536867942	0.0090578279623241	1.5669378736083253	0.117135	0.117135	chr1	54582100	0.9313133181154206	chr1:54582100:T:C
chr1:54582128	['A', 'G']	56057	8629.693394711483	132.95184853188655	0.0078869791810476	0.0109279473925045	0.7217255810050228	0.470466	0.470466	chr1	54582128	0.3274717570314802	chr1:54582128:A:G
chr1:54582425	['C', 'G']	56057	4737.3380372147785	60.14067001294141	0.0229638049961826	0.0147818961203537	1.5535087521392352	0.120307	0.120307	chr1	54582425	0.9197091027272424	chr1:54582425:C:G
chr1:54582494	['A', 'G']	56057	4737.760651584355	60.38085122236666	0.0229555711633317	0.0147818284187861	1.5529588433158648	0.120439	0.120439	chr1	54582494	0.9192328590733008	chr1:54582494:A:G
chr1:54582517	['G', 'A']	56057	8040.7171911796195	110.07665728596844	0.0090321560402605	0.0112406638023342	0.8035251475437685	0.421675	0.421675	chr1	54582517	0.3750221463977365	chr1:54582517:G:A
chr1:54582567	['C', 'T']	56057	4738.338108575812	61.10745823647876	0.0231222796029815	0.0147801852593021	1.5644106753282536	0.117727	0.117727	chr1	54582567	0.9291239228297228	chr1:54582567:C:T
chr1:54582638	['G', 'A']	56057	4737.253523388162	59.03673413664626	0.022753048811569	0.0147813958021031	1.5393031291626549	0.123736	0.123736	chr1	54582638	0.9075039274788278	chr1:54582638:G:A
chr1:54582712	['G', 'A']	56057	4737.0845047809335	61.33724449691222	0.0232451543477593	0.0147817053965138	1.5725624157846925	0.115826	0.115826	chr1	54582712	0.9361939415663602	chr1:54582712:G:A
chr1:54582962	['C', 'T']	56057	4740.338251297879	58.87250853876914	0.022644262764676	0.0147753834041108	1.532566847529379	0.125388	0.125388	chr1	54582962	0.9017440247744763	chr1:54582962:C:T
chr1:54582973	['C', 'T']	56057	13359.90661742404	191.90327006381776	0.0139051118662703	0.0090579790760724	1.535122983779244	0.124759	0.124759	chr1	54582973	0.9039281149682958	chr1:54582973:C:T
chr1:54583038	['C', 'T']	56057	55433.82213022607	82.66633061783315	-0.0025572024405832	0.0058824837908508	-0.4347147449110768	0.663771	0.663771	chr1	54583038	0.1779817257374441	chr1:54583038:C:T
chr1:54583056	['C', 'T']	56057	4743.169226652395	56.43308210097671	0.0220474069476874	0.0147700515935005	1.4927102189263326	0.135519	0.135519	chr1	54583056	0.8679998116775083	chr1:54583056:C:T
chr1:54583141	['C', 'T']	56057	4741.338322658911	59.313909953399744	0.0227077652927265	0.0147768682299407	1.5367102784821622	0.12437	0.12437	chr1	54583141	0.9052843656718133	chr1:54583141:C:T
chr1:54583178	['T', 'A']	56057	4735.76033043106	58.72573564958165	0.0226065828801998	0.0147839004299124	1.529135222965901	0.126237	0.126237	chr1	54583178	0.8988133349436457	chr1:54583178:T:A
chr1:54583269	['G', 'C']	56057	8630.461876048095	131.9015451623596	0.0076926082207521	0.0109240594582974	0.704189523145551	0.481318	0.481318	chr1	54583269	0.3175678965721752	chr1:54583269:G:C
chr1:54583360	['A', 'T']	56057	13441.19888674802	184.7506341528533	0.0129521382049608	0.0090482271774957	1.4314559030054723	0.152305	0.152305	chr1	54583360	0.817285839035818	chr1:54583360:A:T
chr1:54583692	['A', 'AAATTT']	56057	8632.615988439513	133.72193424873197	0.0078814400145266	0.0109222818932145	0.7215928037366436	0.470548	0.470548	chr1	54583692	0.3273960681520241	chr1:54583692:A:AAATTT
chr1:54583699	['AT', 'A']	56057	8633.77008848926	133.17668956071722	0.0078006340436585	0.0109218790508071	0.7142208778701061	0.475094	0.475094	chr1	54583699	0.3232204542857946	chr1:54583699:AT:A
chr1:54583939	['A', 'G']	56057	13371.816634249924	191.9033969187168	0.0138769079979667	0.0090554884269897	1.5324306479821428	0.125422	0.125422	chr1	54583939	0.9016262781736618	chr1:54583939:A:G
chr1:54583950	['C', 'G']	56057	8043.004353256022	113.90577578633362	0.0094879400228954	0.0112381025331735	0.8442653014499683	0.398525	0.398525	chr1	54583950	0.3995444295464331	chr1:54583950:C:G
chr1:54584133	['G', 'A']	56057	13372.146909791609	194.36078305121865	0.0141497581651409	0.0090546778409502	1.5627014471070302	0.118128	0.118128	chr1	54584133	0.9276471489216104	chr1:54584133:G:A
chr1:54584289	['GA', 'G']	56057	55410.89626748502	79.8767158295583	-0.0026113366064806	0.0058816927929442	-0.4439770485145478	0.657061	0.657061	chr1	54584289	0.1823943096888764	chr1:54584289:GA:G
chr1:54584292	['GC', 'G']	56057	55410.89626748502	79.89114384851877	-0.0026110738050629	0.0058816927976519	-0.4439323669038532	0.657093	0.657093	chr1	54584292	0.1823731593162052	chr1:54584292:GC:G
chr1:54584442	['A', 'G']	56057	8634.232207532696	128.853397489414	0.0072645404824958	0.0109213007192891	0.6651717290107463	0.505943	0.505943	chr1	54584442	0.29589840841685	chr1:54584442:A:G
chr1:54584959	['C', 'T']	56057	8625.923266311038	132.5261804009196	0.0077248067999574	0.0109259499735831	0.7070146594698482	0.47956	0.47956	chr1	54584959	0.3191570484750743	chr1:54584959:C:T
chr1:54585680	['C', 'T']	56057	4808.085771371486	51.28773126992773	0.0202319829992121	0.0146977088337162	1.3765399238825882	0.16866	0.16866	chr1	54585680	0.7729879040089156	chr1:54585680:C:T
chr1:54585990	['G', 'A']	56057	5906.632209951651	49.16414623843344	0.002852082216905	0.0131899182292744	0.2162319862283101	0.828808	0.828808	chr1	54585990	0.0815460655873952	chr1:54585990:G:A
chr1:54586226	['A', 'C']	56057	4722.589723461195	67.67657600972272	0.0250223681204028	0.0148058629510045	1.6900310507537886	0.0910276	0.0910276	chr1	54586226	1.0408269075653809	chr1:54586226:A:C
chr1:54586318	['CT', 'C']	56057	55273.398918127576	85.88451162780025	-0.0025098122294968	0.0058962136368403	-0.4256650766205573	0.670354	0.670354	chr1	54586318	0.1736957948425562	chr1:54586318:CT:C
chr1:54586398	['G', 'A']	56057	56672.26341620115	131.25517649794494	-0.0012098326697186	0.0058487402004637	-0.2068535493545628	0.836125	0.836125	chr1	54586398	0.0777287910393102	chr1:54586398:G:A
chr1:54586583	['T', 'C']	56057	103945.85428856856	182.358952879605	-0.0192553127184349	0.0111093362943897	-1.7332550035557948	0.0830559	0.0830559	chr1	54586583	1.080629511359109	chr1:54586583:T:C
chr1:54586709	['C', 'T']	56057	6728.720201245295	80.39618100105224	0.0088447579648192	0.012197186801752	0.7251473727981864	0.468365	0.468365	chr1	54586709	0.3294155663639722	chr1:54586709:C:T
chr1:54587149	['G', 'A']	56057	4718.168334671305	65.36336259350175	0.0246378872571128	0.0148129525330188	1.6632664691386656	0.0962647	0.0962647	chr1	54587149	1.0165329382722583	chr1:54587149:G:A
chr1:54588054	['A', 'T']	56057	6063.463456454963	56.67383988224642	0.0021997337699099	0.0130546577287097	0.1685018340291119	0.866189	0.866189	chr1	54588054	0.0623873358100954	chr1:54588054:A:T
chr1:54588216	['A', 'T']	56057	6819.041119360364	72.51975967793193	0.0069655607993814	0.0121116984155032	0.5751101588250707	0.565219	0.565219	chr1	54588216	0.2477832476436051	chr1:54588216:A:T
chr1:54588828	['G', 'A']	56057	12646.676811645912	154.23007264380308	0.0111730281091012	0.0095874947582071	1.1653751465717173	0.243872	0.243872	chr1	54588828	0.6128380600534354	chr1:54588828:G:A
chr1:54588832	['T', 'G']	56057	76725.00522859488	373.33316688940937	0.0046964124899108	0.0062028391617325	0.7571391692508472	0.44897	0.44897	chr1	54588832	0.347782677414802	chr1:54588832:T:G
chr1:54589135	['A', 'G']	56057	13225.437135155393	166.76317492538487	0.0093942309472085	0.0094239767436568	0.9968436046419284	0.318845	0.318845	chr1	54589135	0.4964203890560126	chr1:54589135:A:G
chr1:54589408	['G', 'A']	56057	4796.874959225751	64.19286675488127	0.02404170669666	0.0148188218624897	1.622376388605884	0.104728	0.104728	chr1	54589408	0.9799371901476016	chr1:54589408:G:A
chr1:54590075	['G', 'A']	56057	5831.267968009141	41.47716328782019	-0.0009020386368548	0.0133334643859918	-0.0676522328137382	0.946063	0.946063	chr1	54590075	0.0240799422014355	chr1:54590075:G:A
chr1:54590337	['C', 'T']	56057	5492.293930852393	84.47555615850986	0.0182554882133717	0.013836887909084	1.319334834055198	0.187063	0.187063	chr1	54590337	0.7280121049900695	chr1:54590337:C:T
chr1:54590543	['G', 'GA']	56057	4746.826678571425	64.22692735668295	0.0235863953980117	0.0147746676459757	1.5964078491089504	0.110403	0.110403	chr1	54590543	0.9570191252866768	chr1:54590543:G:GA
chr1:54592028	['GC', 'G']	56057	5806.0	39.883449164343816	-0.0010185762174239	0.0133428089264187	-0.0763389645344573	0.93915	0.93915	chr1	54592028	0.0272650371592022	chr1:54592028:GC:G
chr1:54592285	['G', 'A']	56057	5211.344242380931	56.33669354461937	0.0087608452408114	0.013996355728905	0.6259375947925291	0.531358	0.531358	chr1	54592285	0.2746127764012878	chr1:54592285:G:A
chr1:54593125	['C', 'T']	56057	4735.506859824089	65.74483642649432	0.0241206717982152	0.0147731050462911	1.6327421840319707	0.102529	0.102529	chr1	54593125	0.9891532784263288	chr1:54593125:C:T
chr1:54593170	['T', 'G']	56057	53168.48471818294	31.89173916776654	-0.0051006004559979	0.0058875818089475	-0.8663319884993204	0.386312	0.386312	chr1	54593170	0.4130618011670121	chr1:54593170:T:G
chr1:54593357	['AC', 'A']	56057	6836.195114116954	69.95477144499088	0.006146134560752	0.0121002341524379	0.5079351757431718	0.611501	0.611501	chr1	54593357	0.2136028284165317	chr1:54593357:AC:A
chr1:54593622	['C', 'A']	56057	5809.2072607260725	39.31361004069089	-0.0011840003083008	0.0133407309351572	-0.0887507824013327	0.92928	0.92928	chr1	54593622	0.0318534096520379	chr1:54593622:C:A
chr1:54594448	['C', 'T']	56057	4732.084415584415	67.48842406083176	0.0247058891989725	0.0147709972065547	1.672594534647206	0.0944127	0.0944127	chr1	54594448	1.024969582302144	chr1:54594448:C:T
chr1:54594551	['G', 'A']	56057	5855.1044491223065	52.391580991755966	0.001125028494102	0.0132896408128418	0.0846545448402882	0.932536	0.932536	chr1	54594551	0.0303343935143821	chr1:54594551:G:A
chr1:54594578	['C', 'T']	56057	4728.084344227202	67.62753957194427	0.0247770436516263	0.014776166851009	1.6768248424275427	0.0935823	0.0935823	chr1	54594578	1.0288062852281148	chr1:54594578:C:T
chr1:54594689	['G', 'A']	56057	6556.233913121042	57.02077767745198	-0.0037906730324655	0.0126784418250536	-0.2989857180221349	0.764952	0.764952	chr1	54594689	0.1163658155511603	chr1:54594689:G:A
chr1:54594875	['C', 'T']	56057	6379.227597894925	55.43745277511972	-0.0032866177698364	0.0128241658518931	-0.2562831616335683	0.797733	0.797733	chr1	54594875	0.0981424420198912	chr1:54594875:C:T
chr1:54595182	['A', 'G']	56057	5034.616624136763	36.424899800686006	0.0049383025583547	0.014217705966583	0.3473346944972412	0.728341	0.728341	chr1	54595182	0.1376652419164201	chr1:54595182:A:G
chr1:54595417	['G', 'A']	56057	5233.560168418047	45.18974303194579	0.0179369168589389	0.0140064969106512	1.2806140588442745	0.200335	0.200335	chr1	54595417	0.6982431696331012	chr1:54595417:G:A
chr1:54595581	['T', 'G']	56057	5622.300888429015	42.349574125055554	6.612009087154785e-05	0.0134945527143042	0.0048997615757549	0.996091	0.996091	chr1	54595581	0.0017009838729426	chr1:54595581:T:G
chr1:54595815	['C', 'T']	56057	7005.874843889385	94.72762114586789	0.0163699081359495	0.0121424167222288	1.3481589794214173	0.177613	0.177613	chr1	54595815	0.7505252501472681	chr1:54595815:C:T
chr1:54596439	['A', 'G']	56057	13533.448537938662	139.84205710730737	0.0065759880682024	0.0093035566851684	0.7068251735044268	0.479678	0.479678	chr1	54596439	0.3190501996031091	chr1:54596439:A:G
chr1:54596448	['A', 'G']	56057	1186.0423155829096	38.12527010728217	0.0258819034016877	0.0290469312441195	0.8910374450288101	0.372913	0.372913	chr1	54596448	0.4283924765747215	chr1:54596448:A:G
chr1:54597457	['C', 'G']	56057	5242.748202465699	41.5298933322893	0.0170772950176699	0.0139960219818844	1.2201534864530552	0.222412	0.222412	chr1	54597457	0.6528417845666484	chr1:54597457:C:G
chr1:54597811	['G', 'A']	56057	5239.280390337888	46.7085248977858	0.0180119097148427	0.0139996705255229	1.2865952582244775	0.198241	0.198241	chr1	54597811	0.7028065202225188	chr1:54597811:G:A
chr1:54598250	['C', 'G']	56057	53165.587361059086	7.475292121941485	-0.0059122747347831	0.005887898288697	-1.0041400929314428	0.315315	0.315315	chr1	54598250	0.5012553687310808	chr1:54598250:C:G
chr1:54598280	['T', 'G']	56057	25818.975192304253	-40.64582399098165	-0.0058951268402767	0.0069460960191339	-0.8486964222835207	0.396054	0.396054	chr1	54598280	0.4022455961371776	chr1:54598280:T:G
chr1:54598558	['T', 'C']	56057	104465.45423081728	311.71611369218266	0.0038900950580826	0.0116821819226972	0.332993877669774	0.73914	0.73914	chr1	54598558	0.1312732943941546	chr1:54598558:T:C
chr1:54598613	['G', 'A']	56057	5012.357661498939	28.727918924708472	0.0041321713675872	0.0142414677678688	0.2901506666967354	0.771702	0.771702	chr1	54598613	0.1125503741988758	chr1:54598613:G:A
chr1:54598773	['G', 'A']	56057	1192.1692431418085	43.09226243356797	0.0298797846436495	0.0289854888871846	1.030853223140228	0.302614	0.302614	chr1	54598773	0.5191109838405901	chr1:54598773:G:A
chr1:54600408	['C', 'T']	56057	5150.367509321535	40.87311031830509	0.0167958487842198	0.0141211360645046	1.1894120067604506	0.234283	0.234283	chr1	54600408	0.6302592234561659	chr1:54600408:C:T
chr1:54601086	['T', 'C']	56057	53914.23550511271	3.1586148557017	-0.0074474024431846	0.0058694098271128	-1.26885030395772	0.2045	0.2045	chr1	54601086	0.6893066876566394	chr1:54601086:T:C
chr1:54601802	['C', 'T']	56057	5006.0	33.37659083565008	0.0041118153939696	0.0142865086895847	0.2878110729017523	0.773492	0.773492	chr1	54601802	0.1115441737213328	chr1:54601802:C:T
chr1:54602072	['T', 'C']	56057	66090.89497252552	134.99763685703743	-0.0021090086433696	0.0059035836384694	-0.3572421045459147	0.720912	0.720912	chr1	54602072	0.1421177453317459	chr1:54602072:T:C
chr1:54602319	['A', 'G']	56057	5007.089321392893	33.915701624900805	0.0041294392177175	0.0142863323984401	0.2890482387325985	0.772546	0.772546	chr1	54602319	0.112075651771878	chr1:54602319:A:G
chr1:54603280	['T', 'C']	56057	5145.275359474792	42.583034368453646	0.0178709248233814	0.0141277236181463	1.2649543059029793	0.205893	0.205893	chr1	54603280	0.6863584183797885	chr1:54603280:T:C
chr1:54603614	['G', 'A']	56057	5144.09176537748	40.11671896586248	0.0173185983448012	0.0141293124507632	1.225721237685968	0.220309	0.220309	chr1	54603614	0.6569677608133789	chr1:54603614:G:A
chr1:54604117	['C', 'A']	56057	52998.39981443813	42.14699545692266	-0.0047286999561148	0.0058957247339976	-0.8020557555624833	0.422524	0.422524	chr1	54604117	0.3741486174325442	chr1:54604117:C:A
chr1:54604222	['G', 'A']	56057	1920.102758054733	49.1472132301118	0.006227759099432	0.0223204473921943	0.2790158723077389	0.780234	0.780234	chr1	54604222	0.1077751285042925	chr1:54604222:G:A
chr1:54604856	['A', 'G']	56057	1936.310876391664	51.35345904389264	0.0062243622667491	0.0222218941431675	0.2801004372826114	0.779401	0.779401	chr1	54604856	0.1082390413272606	chr1:54604856:A:G
chr1:54604906	['G', 'A']	56057	1921.2056341546088	48.99686745977985	0.0056605526880319	0.0223158994653255	0.253655591916755	0.799763	0.799763	chr1	54604906	0.097038691809809	chr1:54604906:G:A
chr1:54605022	['C', 'T']	56057	5143.091747538176	38.69087350013836	0.0170755481070574	0.0141296615499191	1.2084895343551376	0.226864	0.226864	chr1	54605022	0.6442344148324471	chr1:54605022:C:T
chr1:54605845	['A', 'C']	56057	2036.1452910638145	44.5164899790462	0.0011807828074865	0.0216733567643719	0.0544808457833151	0.956552	0.956552	chr1	54605845	0.0192914159145612	chr1:54605845:A:C
chr1:54605867	['A', 'G']	56057	2037.109019873693	44.76574669325386	0.0011615036253132	0.0216688209695936	0.0536025299642787	0.957252	0.957252	chr1	54605867	0.018973717601788	chr1:54605867:A:G
chr1:54606096	['G', 'T']	56057	25632.65808489001	35.04697765824902	-0.0022119112925508	0.006960459039826	-0.3177823876119102	0.750651	0.750651	chr1	54606096	0.1245619325073402	chr1:54606096:G:T
chr1:54606619	['A', 'G']	56057	5457.168204121689	57.99391852126853	0.0077176389770474	0.0136964750532313	0.5634762920425029	0.573113	0.573113	chr1	54606619	0.2417597402698168	chr1:54606619:A:G
chr1:54607027	['T', 'C']	56057	2031.0362316255173	45.724253762139455	0.0020442933109438	0.0217081182844251	0.0941718339728493	0.924973	0.924973	chr1	54607027	0.0338709441497784	chr1:54607027:T:C
chr1:54607053	['T', 'C']	56057	64088.14613998466	214.9604062448556	-0.0017876811066822	0.0059553310905983	-0.3001816489270386	0.76404	0.76404	chr1	54607053	0.1168839040885333	chr1:54607053:T:C
chr1:54607723	['G', 'A']	56057	36690.23613266963	31.97864321496882	-0.0021564258850934	0.0061493505805161	-0.350675385450619	0.725833	0.725833	chr1	54607723	0.1391632904863826	chr1:54607723:G:A
chr1:54608924	['T', 'C']	56057	7273.113879321114	101.55338162525922	0.0149361357252083	0.0119817406112445	1.246574784901551	0.212559	0.212559	chr1	54608924	0.6725205017644306	chr1:54608924:T:C
chr1:54609389	['C', 'T']	56057	5161.09206864564	39.54853270576783	0.0169639981046078	0.0141066374324819	1.2025543426491287	0.229154	0.229154	chr1	54609389	0.6398725575212418	chr1:54609389:C:T
chr1:54609779	['G', 'A']	56057	53338.85453312877	12.140901466328993	-0.0062111301950267	0.0058809862868978	-1.0561375068777787	0.29091	0.29091	chr1	54609779	0.5362413496701837	chr1:54609779:G:A
chr1:54610320	['G', 'A']	56057	5194.27798194598	46.170166958598415	0.0056521731254517	0.0140418429385163	0.4025235968099302	0.6873	0.6873	chr1	54610320	0.16285365609094	chr1:54610320:G:A
chr1:54610440	['G', 'A']	56057	5231.373289565234	40.48338201833663	0.0035381523119664	0.013992321225535	0.2528638568924211	0.800374	0.800374	chr1	54610440	0.0967070277818671	chr1:54610440:G:A
chr1:54610524	['C', 'T']	56057	1183.0844201024029	44.5343050918822	0.0352603662581955	0.0290819569763828	1.2124481955196529	0.225346	0.225346	chr1	54610524	0.6471501464607445	chr1:54610524:C:T
chr1:54610757	['A', 'G']	56057	66441.37215320909	170.33612966181465	-0.0008318155939921	0.005914703893217	-0.1406352049078967	0.888159	0.888159	chr1	54610757	0.0515092789947474	chr1:54610757:A:G
chr1:54611360	['G', 'A']	56057	5288.660410347904	45.18038445980695	0.016544836872672	0.0139607259043001	1.185098610637146	0.235983	0.235983	chr1	54611360	0.6271192820812429	chr1:54611360:G:A
chr1:54611961	['G', 'A']	56057	5205.114247479704	37.39731048053417	0.0028280561910938	0.0140223680028999	0.2016817837407367	0.840166	0.840166	chr1	54611961	0.075634897555415	chr1:54611961:G:A
chr1:54612027	['G', 'A']	56057	37148.29575876884	41.92965602879476	-0.0022274000722133	0.0061411079949982	-0.3627032897039896	0.716828	0.716828	chr1	54612027	0.1445850390490636	chr1:54612027:G:A
chr1:54612197	['T', 'C']	56057	53431.40751120079	40.93882518685647	-0.0046212394318107	0.0058961802630697	-0.7837683424904005	0.433179	0.433179	chr1	54612197	0.3633326056136244	chr1:54612197:T:C
chr1:54612944	['G', 'A']	56057	98069.246190901	196.3569000554234	-0.0126110337618214	0.0088775897914002	-1.4205470243779246	0.155454	0.155454	chr1	54612944	0.808398098609032	chr1:54612944:G:A
chr1:54613975	['A', 'G']	56057	103076.6775666756	224.102635671578	-0.0126668428350299	0.0110407598289784	-1.1472799908013207	0.251271	0.251271	chr1	54613975	0.5998576318480748	chr1:54613975:A:G
chr1:54614418	['CTG', 'C']	56057	42041.7497680394	78.11688054735149	-0.0009727702587116	0.0059888782235435	-0.1624294604768325	0.870968	0.870968	chr1	54614418	0.0599978009954579	chr1:54614418:CTG:C
chr1:54614895	['G', 'A']	56057	5107.273325721626	26.62336742500765	0.0147615544081181	0.0141674818074823	1.041932123768253	0.297448	0.297448	chr1	54614895	0.5265889468663785	chr1:54614895:G:A
chr1:54616428	['A', 'G']	56057	12068.15283601263	7.064068157132279	-0.0069423077470163	0.0093624860064965	-0.7415026032828407	0.458392	0.458392	chr1	54616428	0.3387629704171341	chr1:54616428:A:G
chr1:54616836	['C', 'T']	56057	6318.239820861436	-54.63132687697324	-0.0001003176560663	0.0128423921018321	-0.0078114462843777	0.993767	0.993767	chr1	54616836	0.0027154289588264	chr1:54616836:C:T
chr1:54616983	['G', 'GGT']	56057	27654.90669664366	38.187297264546	-0.0042180550693214	0.0066772950879414	-0.631701162487008	0.527585	0.527585	chr1	54616983	0.2777075605666025	chr1:54616983:G:GGT
chr1:54617974	['G', 'A']	56057	25452.9948980505	16.368495283846414	-0.0037973452748852	0.0068802907639227	-0.5519163949867967	0.581008	0.581008	chr1	54617974	0.2358178876923962	chr1:54617974:G:A
chr1:54619452	['A', 'G']	56057	25578.194023193577	26.849784524138503	-0.0034935090120126	0.0068555511081245	-0.5095883550299072	0.610342	0.610342	chr1	54619452	0.2144267435275453	chr1:54619452:A:G
chr1:54619468	['A', 'G']	56057	25092.266688078787	-1.7462027709029957	-0.0038545275886586	0.0069136236385972	-0.5575263841583216	0.57717	0.57717	chr1	54619468	0.238696250643436	chr1:54619468:A:G
chr1:54619826	['T', 'C']	56057	53370.80202384352	186.9043116057432	-0.0008263884439529	0.0057970769553888	-0.1425526088945161	0.886644	0.886644	chr1	54619826	0.0522507204954574	chr1:54619826:T:C
chr1:54620011	['GA', 'G']	56057	18865.01919680292	42.04160309320582	0.0003313472073901	0.0077318295896411	0.0428549547747467	0.965817	0.965817	chr1	54620011	0.015105154556696	chr1:54620011:GA:G
chr1:54620030	['G', 'T']	56057	5121.091355073499	33.968673933869646	0.0012461715459774	0.0138854157692772	0.0897467938075531	0.928489	0.928489	chr1	54620030	0.0322232370697035	chr1:54620030:G:T
chr1:54621575	['T', 'C']	56057	1499.1069701889282	35.54258627551448	0.0118425822350805	0.0252081798681459	0.4697912462154907	0.638506	0.638506	chr1	54621575	0.1948350173439515	chr1:54621575:T:C
chr1:54622649	['A', 'G']	56057	1423.5744977230129	22.860726082166256	0.0046947420277489	0.0258709503902166	0.1814677063245544	0.856001	0.856001	chr1	54622649	0.0675257279697764	chr1:54622649:A:G
chr1:54622735	['C', 'T']	56057	19820.14284949211	109.38278947502428	0.0053693646941714	0.0076760729426754	0.6994937039120956	0.484246	0.484246	chr1	54622735	0.314933957981288	chr1:54622735:C:T
chr1:54622897	['A', 'G']	56057	64612.96837464971	224.908099411512	-0.0006941490835577	0.005855847184514	-0.118539480571394	0.905641	0.905641	chr1	54622897	0.0430439244169616	chr1:54622897:A:G
chr1:54623799	['A', 'T']	56057	39518.86967150224	55.917910888063616	-0.004625475970874	0.0060648805187228	-0.7626656381102382	0.445666	0.445666	chr1	54623799	0.3509904971133351	chr1:54623799:A:T
chr1:54624207	['A', 'G']	56057	37896.76039752351	56.03561052642165	-0.0053346135902254	0.0061322268711511	-0.8699308917160193	0.384342	0.384342	chr1	54624207	0.4152821542513131	chr1:54624207:A:G
chr1:54624447	['T', 'C']	56057	53146.324994647046	124.60756072737487	-0.0019701335003747	0.0058215868266746	-0.3384186406612708	0.735049	0.735049	chr1	54624447	0.1336837089154008	chr1:54624447:T:C
chr1:54624565	['T', 'C']	56057	37899.817508609776	56.29080036866418	-0.0052820893577324	0.0061313177909626	-0.8614933262011165	0.38897	0.38897	chr1	54624565	0.4100838931135728	chr1:54624565:T:C
chr1:54624608	['T', 'C']	56057	39781.32214369848	59.94925435294751	-0.0048437002984588	0.0060519374485184	-0.8003553142547102	0.423508	0.423508	chr1	54624608	0.3731383815008303	chr1:54624608:T:C
chr1:54624618	['A', 'G']	56057	37922.20715331592	61.92603857692857	-0.0050357503047765	0.0061334465290541	-0.8210310925386094	0.411632	0.411632	chr1	54624618	0.3854908708308422	chr1:54624618:A:G
chr1:54624636	['G', 'A']	56057	37877.45973627394	52.11147349050971	-0.0053847804596576	0.0061319957167595	-0.8781448501244519	0.379869	0.379869	chr1	54624636	0.4203661465038934	chr1:54624636:G:A
chr1:54625148	['T', 'C']	56057	37702.46919727308	73.25008602746892	-0.0048442766400106	0.0061377362438772	-0.7892611294340136	0.429963	0.429963	chr1	54625148	0.3665689155534514	chr1:54625148:T:C
chr1:54625411	['G', 'A']	56057	6683.596142867337	31.67049544744568	-0.0013695436761949	0.0122441361906851	-0.1118530253883367	0.91094	0.91094	chr1	54625411	0.0405102273377075	chr1:54625411:G:A
chr1:54625736	['G', 'A']	56057	38217.59283116494	77.20681123490688	-0.0047230796644691	0.0061786139200595	-0.7644238215200867	0.444618	0.444618	chr1	54625736	0.3520129592203984	chr1:54625736:G:A
chr1:54626111	['T', 'G']	56057	6696.331154917509	36.12556428851945	-0.0006066447795277	0.0122403499015911	-0.0495610651987076	0.960472	0.960472	chr1	54626111	0.0175152913152925	chr1:54626111:T:G
chr1:54626396	['T', 'C']	56057	12474.667606236842	62.10903638858644	0.0103162137235687	0.009464804916064	1.0899552410277027	0.275738	0.275738	chr1	54626396	0.5595033787868944	chr1:54626396:T:C
chr1:54626501	['GCCAAATGACT', 'G']	56057	37616.85453537846	92.64175381896048	-0.0041455126605281	0.006146002958411	-0.6745054775567338	0.499993	0.499993	chr1	54626501	0.3010360758292891	chr1:54626501:GCCAAATGACT:G
chr1:54631395	['A', 'T']	56057	39779.096187128656	29.46520442717455	-0.0061236510973554	0.0060477523789284	-1.0125499051005191	0.31128	0.31128	chr1	54631395	0.506848782204314	chr1:54631395:A:T
chr1:54631433	['A', 'G']	56057	39780.06381156316	31.082753211258822	-0.0061055766612675	0.0060472596016142	-1.0096435515415494	0.31267	0.31267	chr1	54631433	0.5049137863601404	chr1:54631433:A:G
chr1:54631647	['G', 'A']	56057	41719.90785317891	137.74317781561666	-0.0046604015641225	0.0060021431392192	-0.7764562517129124	0.437483	0.437483	chr1	54631647	0.3590388184122675	chr1:54631647:G:A
chr1:54631675	['G', 'T']	56057	37583.72728894917	83.9147785825079	-0.0041961561351077	0.0061420393752168	-0.6831861339149391	0.494492	0.494492	chr1	54631675	0.3058407301213205	chr1:54631675:G:T
chr1:54632729	['G', 'C']	56057	1314.0234408448694	37.202681176434176	-0.0033852246404432	0.0272988866689499	-0.1240059597116711	0.901311	0.901311	chr1	54632729	0.0451253285783136	chr1:54632729:G:C
chr1:54632737	['C', 'A']	56057	37677.04908292891	100.8623726083984	-0.0038587163351513	0.0061391567611532	-0.6285417501582922	0.529652	0.529652	chr1	54632737	0.2760093834542436	chr1:54632737:C:A
chr1:54633013	['T', 'C']	56057	37836.12437100745	127.30343359696762	-0.0030197725593238	0.0061317727788792	-0.4924795272462472	0.622382	0.622382	chr1	54633013	0.2059429761303787	chr1:54633013:T:C
chr1:54633077	['A', 'G']	56057	39727.0477337616	59.607738174805085	-0.0050831364142543	0.0060510584758412	-0.8400408679818082	0.400889	0.400889	chr1	54633077	0.3969758601995699	chr1:54633077:A:G
chr1:54633289	['A', 'G']	56057	37826.4469960566	112.33050871329614	-0.0036559794589489	0.0061314421807564	-0.5962674606022169	0.550999	0.550999	chr1	54633289	0.2588491893421822	chr1:54633289:A:G
chr1:54633749	['C', 'A']	56057	6274.447719122974	125.0624052829264	0.0168289387450819	0.0126091241351609	1.3346635789042562	0.181992	0.181992	chr1	54633749	0.7399477023018315	chr1:54633749:C:A
chr1:54634286	['C', 'A']	56057	32258.782887223413	101.10901832352798	-0.0045369134713672	0.0064021789899602	-0.7086514573369382	0.478544	0.478544	chr1	54634286	0.32007812459835	chr1:54634286:C:A
chr1:54634592	['A', 'C']	56057	32316.764982960725	122.73364660093615	-0.0037603505328095	0.0063982663102862	-0.5877139760131911	0.556727	0.556727	chr1	54634592	0.2543577158824531	chr1:54634592:A:C
chr1:54634655	['T', 'C']	56057	49015.12066012489	183.6223025068981	-0.0025085284440505	0.005851479247887	-0.4286998787454287	0.668143	0.668143	chr1	54634655	0.1751305772482723	chr1:54634655:T:C
chr1:54635620	['A', 'C']	56057	6638.118417296989	25.49163011008456	-0.0010194674114116	0.0122879479086917	-0.0829648220343241	0.93388	0.93388	chr1	54635620	0.0297089253609082	chr1:54635620:A:C
chr1:54637828	['G', 'A']	56057	6629.064302026835	26.267154355601765	-0.0010861261116166	0.0122980323300045	-0.0883170642645579	0.929625	0.929625	chr1	54637828	0.0316922055044597	chr1:54637828:G:A
chr1:54638272	['A', 'G']	56057	48957.86022694833	182.2290787242604	-0.0025134506770373	0.0058523273994821	-0.4294788219230068	0.667576	0.667576	chr1	54638272	0.1754992850169417	chr1:54638272:A:G
chr1:54638540	['T', 'C']	56057	6653.905655991289	25.87764188764801	-0.0010319810743957	0.0122896292096115	-0.0839717014072871	0.933079	0.933079	chr1	54638540	0.0300815847512315	chr1:54638540:T:C
chr1:54638682	['T', 'C']	56057	30391.300849423613	40.583618590243496	-0.0048272656713306	0.0065156157376774	-0.740876360067747	0.458772	0.458772	chr1	54638682	0.3384030960379251	chr1:54638682:T:C
chr1:54638974	['T', 'C']	56057	31273.38925276176	86.15137174519334	-0.0044819476043864	0.0064556379030663	-0.694268741785775	0.487517	0.487517	chr1	54638974	0.3120102356014115	chr1:54638974:T:C
chr1:54640055	['C', 'T']	56057	39659.027105638845	81.55213634840801	0.0010963902654399	0.0060646029156314	0.1807851693989698	0.856537	0.856537	chr1	54640055	0.0672538719877179	chr1:54640055:C:T
chr1:54640891	['CAGA', 'C']	56057	30110.371384730675	47.1574221293548	-0.0059999098489895	0.0065293147945922	-0.9189187591259702	0.358142	0.358142	chr1	54640891	0.4459447454537306	chr1:54640891:CAGA:C
chr1:54641382	['G', 'A']	56057	7530.134329955758	47.14722691592151	0.0034645011091595	0.0115906084686249	0.2989058873429935	0.765013	0.765013	chr1	54641382	0.1163311847414226	chr1:54641382:G:A
chr1:54642163	['C', 'CT']	56057	7462.1948316170865	48.737244362089655	0.0038355149090862	0.0116486986662314	0.3292655273335413	0.741956	0.741956	chr1	54642163	0.1296218487961737	chr1:54642163:C:CT
chr1:54642486	['A', 'G']	56057	41050.39378423222	114.242527292657	0.000980516995912	0.0060131164476326	0.1630630313667237	0.870469	0.870469	chr1	54642486	0.0602466907944009	chr1:54642486:A:G
chr1:54642810	['TTGCCA', 'T']	56057	7525.476715555078	44.86299022192695	0.003057333677189	0.0115944512132217	0.2636893821850452	0.79202	0.79202	chr1	54642810	0.1012638515166055	chr1:54642810:TTGCCA:T
chr1:54643305	['A', 'G']	56057	39838.52814702472	86.05032274333371	-0.004522936747223	0.0060649116466216	-0.7457547629308791	0.455819	0.455819	chr1	54643305	0.3412075759893921	chr1:54643305:A:G
chr1:54644746	['C', 'T']	56057	8227.990486050368	96.27441125713594	0.0058221911486698	0.0111174561102599	0.5236981455943658	0.600491	0.600491	chr1	54644746	0.2214934973029201	chr1:54644746:C:T
chr1:54645786	['A', 'G']	56057	83636.77586606935	184.07879758662307	-0.0056238934036759	0.0066471416957634	-0.846061910679637	0.397522	0.397522	chr1	54645786	0.4006388312484896	chr1:54645786:A:G
chr1:54645855	['G', 'A']	56057	48506.44080802313	158.18434545982697	0.0027908520163646	0.0058709776108738	0.4753641048120613	0.634529	0.634529	chr1	54645855	0.1975485244720889	chr1:54645855:G:A
chr1:54646095	['G', 'T']	56057	10259.0	153.76324795929085	0.0124580642333296	0.0100339000043345	1.241597407583079	0.21439	0.21439	chr1	54646095	0.6687954757241535	chr1:54646095:G:T
chr1:54646337	['CT', 'C']	56057	83278.42801327338	144.30652780703355	-0.0069634775525826	0.0066141484226963	-1.0528154355725594	0.29243	0.29243	chr1	54646337	0.5339780757424639	chr1:54646337:CT:C
chr1:54647818	['T', 'C']	56057	23466.44929260183	173.8322840310105	0.0065034918733509	0.0071844470463496	0.9052181512918626	0.365354	0.365354	chr1	54647818	0.4372861335126384	chr1:54647818:T:C
chr1:54647861	['T', 'C']	56057	23726.30300975179	190.56382315806388	0.0075421389978172	0.0072341465602026	1.0425748130828572	0.29715	0.29715	chr1	54647861	0.5270242654057716	chr1:54647861:T:C
chr1:54648457	['C', 'A']	56057	4456.112895455274	48.01501543650657	0.0107807629265064	0.0148879305773672	0.724127699983734	0.46899	0.46899	chr1	54648457	0.328836417393914	chr1:54648457:C:A
chr1:54648475	['C', 'T']	56057	6058.485776492846	-91.16649792374496	0.0015320765873194	0.0131405838878044	0.1165912108929459	0.907184	0.907184	chr1	54648475	0.0423046180333856	chr1:54648475:C:T
chr1:54648824	['T', 'C']	56057	75575.8747568831	280.7389874415948	0.0069199468936417	0.0061893815458246	1.1180352741882544	0.263557	0.263557	chr1	54648824	0.5791254445562088	chr1:54648824:T:C
chr1:54649132	['G', 'A']	56057	24589.43865063508	98.38530979478776	1.0704316487297095e-06	0.0070132131731978	0.000152630701833	0.999878	0.999878	chr1	54649132	5.298715907460669e-05	chr1:54649132:G:A
chr1:54649828	['T', 'G']	56057	33352.16478144514	53.84023399846386	0.0010781185797075	0.0063275188028079	0.1703856777524154	0.864707	0.864707	chr1	54649828	0.0631310252974567	chr1:54649828:T:G
chr1:54649935	['G', 'A']	56057	84126.00578065624	121.02238573691872	-0.00679901693664	0.0066777891727823	-1.0181538770873242	0.308609	0.308609	chr1	54649935	0.5105914127079244	chr1:54649935:G:A
chr1:54651218	['C', 'T']	56057	35689.18329408406	132.14441461963597	0.0038876793015036	0.0062079556416921	0.6262414755985486	0.531159	0.531159	chr1	54651218	0.2747754554039	chr1:54651218:C:T
chr1:54651327	['C', 'T']	56057	36104.796656437335	129.37138233561095	0.0033159207631863	0.0061870388092751	0.5359463331982572	0.591998	0.591998	chr1	54651327	0.2276797604906461	chr1:54651327:C:T
chr1:54651461	['T', 'C']	56057	11673.665970846938	85.91412146955669	0.0032212476623215	0.009493401331441	0.3393143879478846	0.734374	0.734374	chr1	54651461	0.1340827074282924	chr1:54651461:T:C
chr1:54651847	['G', 'A']	56057	11874.476772307167	-32.99796108942982	-0.0021050309454218	0.0094959848272798	-0.2216758960455074	0.824567	0.824567	chr1	54651847	0.083774050088485	chr1:54651847:G:A
chr1:54652206	['G', 'A']	56057	96049.13419094688	334.9331469410791	0.0015966454129989	0.008299418592941	0.1923803932912826	0.847445	0.847445	chr1	54652206	0.071888478342115	chr1:54652206:G:A
chr1:54652253	['G', 'A']	56057	35819.111812878014	121.69860607498592	0.0033938096335878	0.0062012348402018	0.5472796501087511	0.584189	0.584189	chr1	54652253	0.2334466248432586	chr1:54652253:G:A
chr1:54652489	['G', 'T']	56057	34205.44076142223	-34.88703481315249	-0.0097884384263669	0.0063140404269347	-1.55026540289652	0.121083	0.121083	chr1	54652489	0.916916827331378	chr1:54652489:G:T
chr1:54653471	['A', 'G']	56057	37367.66640500954	-0.9252650797882598	-0.0081077118060625	0.0061539063048788	-1.3174902906199188	0.18768	0.18768	chr1	54653471	0.726582005228546	chr1:54653471:A:G
chr1:54653616	['G', 'C']	56057	61937.2587741993	247.2356000085668	-0.0007004430504106	0.0058691270799365	-0.1193436504050352	0.905004	0.905004	chr1	54653616	0.043349501265417	chr1:54653616:G:C
chr1:54653861	['C', 'T']	56057	24526.87506912853	234.7980525043026	0.0090743658305667	0.0070299368030406	1.290817554240576	0.196772	0.196772	chr1	54653861	0.7060367001660262	chr1:54653861:C:T
chr1:54654796	['T', 'C']	56057	41286.62860405367	24.835496991580293	-0.0002237873340664	0.0060540893528125	-0.0369646566188308	0.970513	0.970513	chr1	54654796	0.0129986428717526	chr1:54654796:T:C
chr1:54655582	['G', 'A']	56057	36494.13462327971	101.86356882061176	0.0016034776135357	0.0061711229956986	0.2598356271060256	0.794992	0.794992	chr1	54655582	0.0996372416244559	chr1:54655582:G:A
chr1:54655686	['G', 'C']	56057	24434.64078674949	241.1727712682697	0.0095844493221224	0.007043167231599	1.3608152421998412	0.173578	0.173578	chr1	54655686	0.7605053199663445	chr1:54655686:G:C
chr1:54655721	['G', 'A']	56057	1340.430414532736	10.263863724365068	-0.0005563735747784	0.0273558765607438	-0.0203383566797082	0.983774	0.983774	chr1	54655721	0.0071046595219007	chr1:54655721:G:A
chr1:54655926	['C', 'T']	56057	41968.85574881079	29.0249295753962	0.0002583094352692	0.006149816920919	0.0420027845691751	0.966497	0.966497	chr1	54655926	0.0147994896804025	chr1:54655926:C:T
chr1:54656240	['G', 'T']	56057	69781.29999999964	332.2059713091765	0.0014186496203739	0.0060638351785306	0.2339525364074491	0.815023	0.815023	chr1	54656240	0.0888301352696668	chr1:54656240:G:T
chr1:54656757	['G', 'A']	56057	7945.842695025336	67.35444485473093	0.0048258239598008	0.0112943267301232	0.4272785864189518	0.669178	0.669178	chr1	54656757	0.1744583454078759	chr1:54656757:G:A
chr1:54657203	['C', 'T']	56057	41029.01711478341	3.6608754488548056	-0.0009571689112845	0.0060669023142938	-0.1577689670442606	0.874639	0.874639	chr1	54657203	0.0581711614444331	chr1:54657203:C:T
chr1:54657288	['T', 'C']	56057	69878.93138462088	315.455930197152	0.0006925861734759	0.0060404864516602	0.1146573506982292	0.908717	0.908717	chr1	54657288	0.0415713472230046	chr1:54657288:T:C
chr1:54657478	['C', 'A']	56057	41272.5164168451	19.65304382093117	-0.0004467539017347	0.0060541340186004	-0.0737931965764492	0.941175	0.941175	chr1	54657478	0.0263296173080072	chr1:54657478:C:A
chr1:54657796	['G', 'A']	56057	24514.93589423352	242.4196963296736	0.0094469759615188	0.0070321572491187	1.3433965747428067	0.179149	0.179149	chr1	54657796	0.7467856116993443	chr1:54657796:G:A
chr1:54658358	['G', 'A']	56057	7484.400542334177	-41.3554149850377	0.0087008664022721	0.0118561287347092	0.733870776622059	0.463031	0.463031	chr1	54658358	0.3343899319231924	chr1:54658358:G:A
chr1:54658548	['T', 'C']	56057	3714.530107584436	61.36954640525504	0.0080342420821839	0.0161509454787097	0.4974471675837638	0.618876	0.618876	chr1	54658548	0.208396358912722	chr1:54658548:T:C
chr1:54658715	['C', 'T']	56057	87818.03144519398	147.49850483780264	-0.0084560424594988	0.0070609182883048	-1.1975839563962545	0.231084	0.231084	chr1	54658715	0.6362301235484348	chr1:54658715:C:T
chr1:54659790	['A', 'G']	56057	2397.128287008956	32.806158726792304	-0.0082031706204756	0.0207983776951922	-0.3944139653917259	0.693277	0.693277	chr1	54659790	0.1590932076171442	chr1:54659790:A:G
chr1:54660763	['T', 'C']	56057	2605.790239114918	50.50488943396208	-0.0012101320466326	0.0198372653656299	-0.0610029671090317	0.951357	0.951357	chr1	54660763	0.0216564819730329	chr1:54660763:T:C
chr1:54661431	['C', 'T']	56057	37963.2851151169	109.8578589212312	0.0011878590596783	0.0061281337051984	0.1938370010874119	0.846304	0.846304	chr1	54661431	0.0724736064559151	chr1:54661431:C:T
chr1:54663392	['A', 'G']	56057	37181.959461147286	17.706307271605393	-0.0074374092843348	0.0061632604364638	-1.2067329234268078	0.22754	0.22754	chr1	54663392	0.6429422462496568	chr1:54663392:A:G
chr1:54663891	['T', 'C']	56057	10948.148342433	148.34029924499492	0.0023769105133898	0.0098187930344288	0.2420776672912204	0.808721	0.808721	chr1	54663891	0.0922012794494093	chr1:54663891:T:C
chr1:54664502	['T', 'C']	56057	83783.4622836753	152.43721321635525	-0.0044730433501321	0.0066788759332361	-0.6697299657675727	0.503033	0.503033	chr1	54664502	0.2984035233977556	chr1:54664502:T:C
chr1:54664628	['T', 'C']	56057	86271.23394765481	191.5840907600193	-0.0060305042399874	0.006902964379379	-0.8736108008904264	0.382334	0.382334	chr1	54664628	0.4175570795488162	chr1:54664628:T:C
chr1:54664925	['T', 'G']	56057	45057.215099994646	122.75845915705447	-0.0060538595629773	0.0059208911436168	-1.0224575010982824	0.306569	0.306569	chr1	54664925	0.5134717627549842	chr1:54664925:T:G
chr1:54664952	['C', 'T']	56057	2663.0950138257067	68.52230998046733	0.0237315764295168	0.0189636124238474	1.2514269907601283	0.210784	0.210784	chr1	54664952	0.6761623582385803	chr1:54664952:C:T
chr1:54665258	['C', 'T']	56057	44929.01488036826	142.69593270979848	-0.005152045458681	0.005925136793637	-0.8695234621779174	0.384565	0.384565	chr1	54665258	0.4150302442747365	chr1:54665258:C:T
chr1:54665273	['G', 'C']	56057	46498.12427291867	166.2821650933663	-0.0054809826681859	0.0059013501585084	-0.9287675736854148	0.353014	0.353014	chr1	54665273	0.4522080708099655	chr1:54665273:G:C
chr1:54665299	['C', 'T']	56057	84073.49593133229	198.2587827299106	-0.0056240411902446	0.0067184499302101	-0.8371039821187852	0.402538	0.402538	chr1	54665299	0.3951931155164139	chr1:54665299:C:T
chr1:54666171	['C', 'T']	56057	85541.6298793977	246.14982406845016	-0.0049413677056747	0.0068496371036736	-0.7214057665952223	0.470663	0.470663	chr1	54666171	0.3272899413310087	chr1:54666171:C:T
chr1:54666224	['C', 'T']	56057	85536.7329967171	245.75166987883745	-0.0049233262171525	0.0068495657316416	-0.7187793226669985	0.47228	0.47228	chr1	54666224	0.3258004454322974	chr1:54666224:C:T
chr1:54666343	['A', 'G']	56057	35206.04864295783	-14.468256503058086	0.0001782445858572	0.006325341261592	0.028179441785945	0.977519	0.977519	chr1	54666343	0.0098747924845634	chr1:54666343:A:G
chr1:54666662	['G', 'A']	56057	3619.710291546231	65.6199765842498	0.0090103673632882	0.0163680684083376	0.5504844639272473	0.581989	0.581989	chr1	54666662	0.2350852237426325	chr1:54666662:G:A
chr1:54667252	['T', 'C']	56057	35198.6744468237	-7.525956701704923	0.0004605786313311	0.0063259466090267	0.072807859407781	0.941959	0.941959	chr1	54667252	0.0259680000322487	chr1:54667252:T:C
chr1:54667259	['G', 'A']	56057	85525.78262498663	248.5159695656596	-0.004830737426239	0.0068498297363303	-0.7052346718368243	0.480667	0.480667	chr1	54667259	0.3181556931612651	chr1:54667259:G:A
chr1:54667384	['GC', 'G']	56057	35194.41749045357	-4.164745812033247	0.0006654736873118	0.00632644182667	0.1051892525916303	0.916226	0.916226	chr1	54667384	0.0379973882897815	chr1:54667384:GC:G
chr1:54667999	['T', 'G']	56057	37359.99818013131	60.8178111340134	0.0008249010028709	0.0062321383069045	0.1323624352105648	0.894698	0.894698	chr1	54667999	0.0483235334736599	chr1:54667999:T:G
chr1:54668706	['C', 'T']	56057	85525.41098481465	247.1741302590411	-0.0047947186612334	0.006850213366052	-0.6999371267754807	0.483969	0.483969	chr1	54668706	0.3151824556285448	chr1:54668706:C:T
chr1:54668814	['G', 'A']	56057	35230.79874382172	-19.43814394121073	-0.0001429246966578	0.0063245907151692	-0.0225982522971827	0.981971	0.981971	chr1	54668814	0.0079013377995545	chr1:54668814:G:A
chr1:54668912	['A', 'G']	56057	2715.955443245949	68.26862662343412	0.0210704590776659	0.01878985307933	1.1213743390492368	0.262133	0.262133	chr1	54668912	0.5814783021523966	chr1:54668912:A:G
chr1:54669145	['C', 'A']	56057	35127.77301357886	-10.438877007953252	0.0003181165010017	0.0063289015977505	0.0502640933957333	0.959912	0.959912	chr1	54669145	0.0177685791126909	chr1:54669145:C:A
chr1:54670013	['A', 'C']	56057	32535.894664500847	42.92714674827355	-6.404304961621966e-05	0.0063790803588591	-0.0100395426947832	0.99199	0.99199	chr1	54670013	0.0034927058364554	chr1:54670013:A:C
chr1:54670394	['T', 'G']	56057	89963.65346322663	326.55804389868274	-0.001236379778852	0.0072947389787896	-0.1694892418285216	0.865412	0.865412	chr1	54670394	0.0627770870692907	chr1:54670394:T:G
chr1:54671265	['C', 'T']	56057	56085.003996503074	120.06284615007328	-0.0014479713080969	0.0058701709806593	-0.2466659511056129	0.805168	0.805168	chr1	54671265	0.0941134937182833	chr1:54671265:C:T
chr1:54671379	['G', 'A']	56057	32940.762889356694	199.55904044827875	0.0009579701503837	0.0063498506707683	0.1508649888089165	0.880083	0.880083	chr1	54671379	0.0554763679155275	chr1:54671379:G:A
chr1:54672621	['G', 'A']	56057	28494.066441863368	23.54981401919696	-0.0044436302003737	0.0066470995777356	-0.6685066393856338	0.503813	0.503813	chr1	54672621	0.2977306304952622	chr1:54672621:G:A
chr1:54673000	['C', 'T']	56057	28311.0705708117	15.23783452617574	-0.0047131602166192	0.0066639369059383	-0.7072636315657842	0.479406	0.479406	chr1	54673000	0.3192965348610109	chr1:54673000:C:T
chr1:54673432	['T', 'C']	56057	34042.32376873662	195.04204745661968	0.0001615359543	0.006283864734994	0.0257064658633486	0.979492	0.979492	chr1	54673432	0.0089991067545368	chr1:54673432:T:C
chr1:54673945	['G', 'A']	56057	34018.24795718109	190.1082421966573	-3.7038473730905015e-05	0.006286205238764	-0.005892024253759	0.995299	0.995299	chr1	54673945	0.002046432276121	chr1:54673945:G:A
chr1:54675267	['T', 'C']	56057	90026.24183764498	277.31193339333925	-0.0017686062218371	0.0073085729221384	-0.24199063766332	0.808788	0.808788	chr1	54675267	0.0921653010031637	chr1:54675267:T:C
chr1:54675515	['A', 'G']	56057	90011.87436656914	285.4233043159514	-0.001279694787171	0.0073061914493022	-0.1751521016183102	0.860961	0.860961	chr1	54675515	0.0650165208673759	chr1:54675515:A:G
chr1:54675882	['C', 'T']	56057	33740.862790946754	186.95192801360807	-0.0003659114465047	0.0062980451352176	-0.0580992099371647	0.95367	0.95367	chr1	54675882	0.0206018789356409	chr1:54675882:C:T
chr1:54675932	['C', 'T']	56057	34113.62826981572	181.02734645100887	-0.0005284949290856	0.0062933998189008	-0.0839760613171919	0.933076	0.933076	chr1	54675932	0.0300829810805243	chr1:54675932:C:T
chr1:54676384	['C', 'T']	56057	34149.98937502231	181.7807733947708	-0.0006961063811307	0.0062881371579427	-0.1107015263258746	0.911853	0.911853	chr1	54676384	0.0400751687269528	chr1:54676384:C:T
chr1:54676438	['G', 'T']	56057	17521.387115828576	175.78953313970575	0.0041492415413658	0.0080017829396857	0.5185396270607611	0.604084	0.604084	chr1	54676438	0.2189026670080485	chr1:54676438:G:T
chr1:54676854	['A', 'G']	56057	90399.57691415524	299.02021471915936	-7.76119544457354e-05	0.0073491671350147	-0.0105606462637048	0.991574	0.991574	chr1	54676854	0.0036748693634407	chr1:54676854:A:G
chr1:54677655	['C', 'A']	56057	23724.50187352795	70.19144916013718	0.0058796393857744	0.0071600913570571	0.8211682075787066	0.411554	0.411554	chr1	54677655	0.3855731729343518	chr1:54677655:C:A
chr1:54678427	['A', 'G']	56057	90482.75532598222	312.1540982081796	0.000758416014742	0.0073557956374702	0.1031045521274004	0.91788	0.91788	chr1	54678427	0.0372140930300827	chr1:54678427:A:G
chr1:54680224	['G', 'A']	56057	36087.86262510927	177.14318953714698	-0.0004874530042114	0.0061880080263454	-0.0787738157636731	0.937213	0.937213	chr1	54680224	0.0281616959723132	chr1:54680224:G:A
chr1:54681874	['G', 'T']	56057	7930.565892994131	121.35769295871812	0.0115954741241753	0.0112963946092884	1.0264756610610064	0.304672	0.304672	chr1	54681874	0.5161674565231495	chr1:54681874:G:T
chr1:54683031	['CACAG', 'C']	56057	28672.04592082493	291.1581721083492	0.012818094738723	0.0067181416327648	1.9079822128500987	0.0563986	0.0563986	chr1	54683031	1.2487316765099383	chr1:54683031:CACAG:C
chr1:54683101	['G', 'A']	56057	56082.00446054204	331.94843598533555	0.0071514369819181	0.005770669631246	1.239273332022984	0.215249	0.215249	chr1	54683101	0.6670588575072495	chr1:54683101:G:A
chr1:54683122	['AG', 'A']	56057	8052.298317303401	136.28416957050914	0.0135492987470607	0.0112113392528963	1.2085352553719604	0.226847	0.226847	chr1	54683122	0.6442669598057708	chr1:54683122:AG:A
chr1:54683660	['T', 'C']	56057	48100.761507695664	187.7949435795957	0.0034088932940057	0.0058230214123024	0.5854165823267888	0.55827	0.55827	chr1	54683660	0.2531557093957086	chr1:54683660:T:C
chr1:54683696	['C', 'G']	56057	27202.823249174773	63.95847953016923	-0.0016266552916522	0.0067510520377645	-0.2409484155288675	0.809596	0.809596	chr1	54683696	0.0917316462333016	chr1:54683696:C:G
chr1:54683706	['G', 'A']	56057	27333.338787381344	58.48775886374547	-0.0023615538372846	0.0067347684842957	-0.3506510792154729	0.725851	0.725851	chr1	54683706	0.1391525205107202	chr1:54683706:G:A
chr1:54684008	['T', 'C']	56057	19761.76264896881	143.19926152588903	0.0119960690214399	0.0076473949670529	1.5686477647777173	0.116736	0.116736	chr1	54684008	0.9327951920237154	chr1:54684008:T:C
chr1:54684055	['A', 'G']	56057	19839.76960679369	142.64661027481895	0.0120602964061745	0.0076331142111052	1.5799968495988497	0.114113	0.114113	chr1	54684055	0.9426648769958078	chr1:54684055:A:G
chr1:54684791	['T', 'C']	56057	19760.877654069867	143.76711477909348	0.0121136603906041	0.0076478791130517	1.5839241457061184	0.113217	0.113217	chr1	54684791	0.946088357141827	chr1:54684791:T:C
chr1:54685453	['T', 'C']	56057	24574.50707416725	-181.99049638511784	-0.0150588618330655	0.0069776065020448	-2.158170115877479	0.0309188	0.0309188	chr1	54685453	1.5097773699765935	chr1:54685453:T:C
chr1:54685532	['A', 'AC']	56057	27240.718935703204	53.48911949025885	-0.0020008202537899	0.0067486296211958	-0.2964780060689438	0.766866	0.766866	chr1	54685532	0.1152805168133842	chr1:54685532:A:AC
chr1:54686550	['C', 'T']	56057	19705.757653607365	156.40972449911888	0.0130679095629727	0.007657000239973	1.7066617674572246	0.0878905	0.0878905	chr1	54686550	1.0560580648641895	chr1:54686550:C:T
chr1:54686765	['A', 'G']	56057	19708.57055170937	160.92225983272203	0.0131572290691878	0.0076569837487292	1.718330546459819	0.0857419	0.0857419	chr1	54686765	1.066806896958195	chr1:54686765:A:G
chr1:54686766	['T', 'C']	56057	19711.32934206535	161.69431661608672	0.0132032435310532	0.0076566060127879	1.724425092397506	0.0846366	0.0846366	chr1	54686766	1.0724417913261024	chr1:54686766:T:C
chr1:54687166	['T', 'C']	56057	19754.535284762027	158.92956046646114	0.0130852346870818	0.0076574341952762	1.7088275724463875	0.0874884	0.0874884	chr1	54687166	1.0580495258343134	chr1:54687166:T:C
chr1:54687371	['G', 'A']	56057	19723.40738229889	158.39163091455424	0.0130617480173691	0.0076550085196728	1.7063009118541694	0.0879576	0.0879576	chr1	54687371	1.0557266292541367	chr1:54687371:G:A
chr1:54687374	['T', 'C']	56057	20211.52387154326	105.70351954436404	0.0089201932365689	0.0075937126251448	1.1746814340895386	0.240127	0.240127	chr1	54687374	0.6195590049086087	chr1:54687374:T:C
chr1:54688530	['T', 'C']	56057	19716.46205173952	159.26760605496355	0.0131965752569968	0.0076555069528058	1.723801616058897	0.0847492	0.0847492	chr1	54688530	1.0718643926791616	chr1:54688530:T:C
chr1:54688699	['C', 'T']	56057	19703.811968099344	154.43809359694285	0.0129061630692541	0.0076559802533978	1.6857623246253983	0.0918472	0.0918472	chr1	54688699	1.0369340788038413	chr1:54688699:C:T
chr1:54689152	['G', 'A']	56057	19709.812824492856	157.0335494981544	0.0130658279853276	0.0076559732252706	1.706618819172507	0.0878985	0.0878985	chr1	54689152	1.0560185361580972	chr1:54689152:G:A
chr1:54689405	['A', 'G']	56057	57432.44165670338	347.1060106369836	0.0074848186832948	0.00577593258974	1.2958632336863374	0.195028	0.195028	chr1	54689405	0.7099030328808995	chr1:54689405:A:G
chr1:54690492	['A', 'G']	56057	36156.53979109008	170.01278099191467	0.0013374274335099	0.0061946315229454	0.2159010473110389	0.829066	0.829066	chr1	54690492	0.0814108949082778	chr1:54690492:A:G
chr1:54690522	['C', 'G']	56057	19419.621379494954	143.88017255782188	0.013731830189716	0.0077027561649765	1.7827164583182409	0.0746379	0.0746379	chr1	54690522	1.1270405883296444	chr1:54690522:C:G
chr1:54690565	['TC', 'T']	56057	19988.82323352936	147.30684742383062	0.0136032252432028	0.0077458933008359	1.7561854669150647	0.0790622	0.0790622	chr1	54690565	1.1020311050630351	chr1:54690565:TC:T
chr1:54690575	['C', 'T']	56057	19430.50606666191	148.27766110078517	0.0139402958200675	0.0076993194920204	1.8105880441141773	0.07021	0.07021	chr1	54690575	1.1536010269653252	chr1:54690575:C:T
chr1:54691095	['A', 'G']	56057	20722.502373558924	210.5628802703241	0.0173886521299246	0.0074836439601513	2.3235541699358326	0.020153	0.020153	chr1	54691095	1.6956602951076611	chr1:54691095:A:G
chr1:54691208	['G', 'A']	56057	21929.95604081924	166.39986579597416	0.011828398726624	0.0073363202641058	1.6123067560854072	0.106901	0.106901	chr1	54691208	0.9710182321864456	chr1:54691208:G:A
chr1:54692551	['T', 'C']	56057	1321.337121686685	13.910064407964306	-0.0370204948640036	0.0280810567811954	-1.318344076309639	0.187394	0.187394	chr1	54692551	0.7272443185101767	chr1:54692551:T:C
chr1:54692774	['T', 'C']	56057	23154.652222004173	173.21948994738358	0.0021669199871076	0.0071489347036795	0.303110893710129	0.761806	0.761806	chr1	54692774	0.1181556111491735	chr1:54692774:T:C
chr1:54692861	['A', 'T']	56057	23142.71558307165	170.35907961491375	0.0020312831110994	0.0071516462031215	0.2840301454248171	0.776388	0.776388	chr1	54692861	0.1099211857695813	chr1:54692861:A:T
chr1:54693048	['T', 'C']	56057	23628.901218707066	148.28052826218007	-8.73087546792532e-05	0.0070881350338589	-0.0123175919000121	0.990172	0.990172	chr1	54693048	0.0042893587734953	chr1:54693048:T:C
chr1:54693951	['T', 'A']	56057	22088.880864428866	150.46596280681302	0.0036425020213312	0.0072926200076439	0.4994778306717213	0.617445	0.617445	chr1	54693951	0.2094017218906862	chr1:54693951:T:A
chr1:54693977	['G', 'A']	56057	21957.834109606138	136.01375289584846	0.0032063085941224	0.0073099631106378	0.4386217201912394	0.660937	0.660937	chr1	54693977	0.179839935153258	chr1:54693977:G:A
chr1:54695886	['T', 'C']	56057	23178.44263816272	170.6125333961627	0.0019905963845592	0.0071504168235415	0.2783888595145306	0.780715	0.780715	chr1	54695886	0.1075074763870134	chr1:54695886:T:C
chr1:54696171	['G', 'A']	56057	23166.19892223689	169.55132353178243	0.0019440627887834	0.0071505114489602	0.2718774457827256	0.785717	0.785717	chr1	54696171	0.104733850232576	chr1:54696171:G:A
chr1:54696631	['T', 'C']	56057	23356.33161687142	132.33119929490718	-0.0002114593495934	0.007132452575705	-0.029647494651944	0.976348	0.976348	chr1	54696631	0.0103953590320289	chr1:54696631:T:C
chr1:54697031	['C', 'G']	56057	23313.82252912941	138.5384069059043	1.309131280305126e-05	0.0071292227732631	0.0018362889222858	0.998535	0.998535	chr1	54697031	0.0006367079184986	chr1:54697031:C:G
chr1:54697051	['G', 'A']	56057	23316.991417610843	143.0750537099686	0.00023813143171	0.0071287241235488	0.0334044953322644	0.973352	0.973352	chr1	54697051	0.0117300744158402	chr1:54697051:G:A
chr1:54697982	['G', 'A']	56057	22269.17807632607	116.20026655875672	0.0012793357029336	0.0072646955386548	0.1761031410231006	0.860214	0.860214	chr1	54697982	0.0653934935730577	chr1:54697982:G:A
chr1:54698078	['T', 'C']	56057	22272.15162654581	117.92170790962234	0.0013281501671025	0.0072651149185357	0.1828119970565006	0.854946	0.854946	chr1	54698078	0.0680613152632195	chr1:54698078:T:C
chr1:54698163	['A', 'C']	56057	23040.69920425349	140.59988307740792	9.640962350909016e-05	0.0071656713541904	0.0134543741603094	0.989265	0.989265	chr1	54698163	0.004687355903643	chr1:54698163:A:C
chr1:54699222	['TCTC', 'T']	56057	21935.522916666723	75.13845665320945	-0.0011937784947507	0.0072651452523825	-0.1643158468661459	0.869483	0.869483	chr1	54699222	0.0607389048382297	chr1:54699222:TCTC:T
chr1:54699333	['T', 'C']	56057	22677.44010827466	105.24628410491977	0.0001505469969586	0.0072302941506463	0.0208216974056509	0.983388	0.983388	chr1	54699333	0.0072750955837666	chr1:54699333:T:C
chr1:54699595	['G', 'A']	56057	22568.0259068282	98.76923075749428	-9.450030313731253e-05	0.0072215294090069	-0.0130859126626899	0.989559	0.989559	chr1	54699595	0.0045583069547531	chr1:54699595:G:A
chr1:54699900	['G', 'A']	56057	22357.19063676426	98.54496358620878	0.0001730177780346	0.00725415352025	0.0238508569678936	0.980972	0.980972	chr1	54699900	0.0083433885619855	chr1:54699900:G:A
chr1:54700269	['G', 'A']	56057	22441.00162349247	125.03416155514483	0.0015710734328456	0.0072409725233377	0.2169699481363979	0.828233	0.828233	chr1	54700269	0.0818474695202097	chr1:54700269:G:A
chr1:54702100	['T', 'A']	56057	95807.254625252	340.0442717905411	0.0044626832664044	0.0081977214794585	0.5443809328710194	0.586182	0.586182	chr1	54702100	0.2319675216544865	chr1:54702100:T:A
chr1:54702411	['C', 'T']	56057	57343.11471490758	575.1608679640594	0.0127276985086731	0.0058019478758718	2.1936940456847247	0.0282615	0.0282615	chr1	54702411	1.5488047913751222	chr1:54702411:C:T
chr1:54702625	['G', 'A']	56057	1187.0	27.73616227081945	-0.0254880451861527	0.029741462037468	-0.8569869616377005	0.391456	0.391456	chr1	54702625	0.4073170459460003	chr1:54702625:G:A
chr1:54702721	['A', 'G']	56057	1195.3198493986654	26.235849424963003	-0.0281595740282098	0.0296577520275356	-0.949484438404676	0.342378	0.342378	chr1	54702721	0.4654941493265543	chr1:54702721:A:G
chr1:54704736	['A', 'G']	56057	37419.54063848146	243.8123116272313	0.0008036934192388	0.0066086878685664	0.1216116474590287	0.903207	0.903207	chr1	54704736	0.0442127052177289	chr1:54704736:A:G
chr1:54705851	['T', 'C']	56057	21663.705209634256	254.64309474218737	0.0150516253694694	0.007361294426299	2.0446981872774725	0.0408893	0.0408893	chr1	54705851	1.3883903242399784	chr1:54705851:T:C
chr1:54706701	['C', 'T']	56057	13964.241971167572	166.750711675576	0.0046293567214149	0.0087980425323149	0.5261803070866564	0.598765	0.598765	chr1	54706701	0.2227435936848882	chr1:54706701:C:T
chr1:54706969	['G', 'T']	56057	13972.49553085583	160.5953731298615	0.0041794931896638	0.0087974044622585	0.4750825323075873	0.63473	0.63473	chr1	54706969	0.1974109746235674	chr1:54706969:G:T
chr1:54707754	['G', 'A']	56057	26220.08061523089	187.3922980588025	0.0013317560543163	0.0068313740650873	0.1949470255365544	0.845435	0.845435	chr1	54707754	0.0729197768615953	chr1:54707754:G:A
chr1:54707757	['G', 'C']	56057	13861.730954504908	149.23519309743256	0.0032450483447084	0.0088332169169809	0.3673688051824197	0.713345	0.713345	chr1	54707757	0.1467003784814218	chr1:54707757:G:C
chr1:54707779	['T', 'C']	56057	27003.26224038255	165.5290053161411	0.0003378560141741	0.0067699017680302	0.049905600664643	0.960198	0.960198	chr1	54707779	0.0176392029595091	chr1:54707779:T:C
chr1:54709146	['C', 'T']	56057	14197.519616063944	138.1221933283971	0.0015498837194491	0.0087329994644194	0.1774743861789727	0.859136	0.859136	chr1	54709146	0.0659380825314877	chr1:54709146:C:T
chr1:54709341	['C', 'T']	56057	3568.127303541165	33.27691548045854	0.0018820432817514	0.0164790031135368	0.1142085640001749	0.909073	0.909073	chr1	54709341	0.0414012408437923	chr1:54709341:C:T
chr1:54709493	['C', 'T']	56057	14103.509553799218	141.19790322336883	0.0021204000177767	0.0087560967081075	0.2421626997122331	0.808655	0.808655	chr1	54709493	0.0922367238183396	chr1:54709493:C:T
chr1:54709649	['A', 'G']	56057	41447.61198344158	283.18057848039336	0.0003674780559196	0.006004710103072	0.0611983009357269	0.951202	0.951202	chr1	54709649	0.0217272452396059	chr1:54709649:A:G
chr1:54710442	['G', 'A']	56057	13877.980552730643	171.08009925011112	0.0052164336250339	0.008819349396003	0.5914760137973465	0.554204	0.554204	chr1	54710442	0.2563303439964819	chr1:54710442:G:A
chr1:54711637	['C', 'T']	56057	38869.9340018199	289.03177119636166	0.0013494346953225	0.0061272606535751	0.2202345830571427	0.825689	0.825689	chr1	54711637	0.0831835011266536	chr1:54711637:C:T
chr1:54711973	['T', 'C']	56057	6285.913865245679	49.35484318211944	-0.0088719462682045	0.0126208499571288	-0.7029594915034488	0.482084	0.482084	chr1	54711973	0.3168772821801757	chr1:54711973:T:C
chr1:54711988	['G', 'A']	56057	6441.076949873479	46.00993585145176	-0.0092593852073651	0.0126489393697847	-0.7320285864824053	0.464154	0.464154	chr1	54711988	0.3333379025187753	chr1:54711988:G:A
chr1:54712745	['T', 'C']	56057	6304.67481400867	63.24920575486742	-0.0069150266742718	0.0125829203080066	-0.5495565818589628	0.582626	0.582626	chr1	54712745	0.2346101386500308	chr1:54712745:T:C
chr1:54712759	['A', 'C']	56057	6304.67481400867	64.37865269358623	-0.0067985582570313	0.0125829323300007	-0.5402999935731924	0.588992	0.588992	chr1	54712759	0.2298906039895543	chr1:54712759:A:C
chr1:54712859	['C', 'T']	56057	1370.0244398458683	11.969586556786377	-0.0278011917309286	0.0269610228134041	-1.0311623532734364	0.302469	0.302469	chr1	54712859	0.5193191295035203	chr1:54712859:C:T
chr1:54713026	['G', 'T']	56057	1376.0245468816895	9.897441648374336	-0.0295927008786138	0.0269069429704117	-1.0998165384731915	0.271417	0.271417	chr1	54713026	0.5663629541155852	chr1:54713026:G:T
chr1:54713066	['G', 'C']	56057	6299.449503148805	67.92226820032025	-0.0059786650429417	0.0125924245887578	-0.4747826759494267	0.634944	0.634944	chr1	54713066	0.1972645763827475	chr1:54713066:G:C
chr1:54713312	['G', 'A']	56057	1917.068397109981	23.641674712042303	0.0155157275950052	0.0222336191782348	0.6978498403981881	0.485274	0.485274	chr1	54713312	0.3140129766818629	chr1:54713312:G:A
chr1:54713332	['T', 'A']	56057	25852.767122798883	113.03819124975196	0.0047880907774369	0.0069554911272177	0.6883900345585334	0.49121	0.49121	chr1	54713332	0.3087328004568477	chr1:54713332:T:A
chr1:54713483	['G', 'T']	56057	1470.942511663305	9.343337737570586	-0.0304856683224006	0.0268985935576736	-1.1333554766361986	0.25707	0.25707	chr1	54713483	0.589948602449548	chr1:54713483:G:T
chr1:54713582	['T', 'G']	56057	6304.337388946373	64.97164236117061	-0.0065617748363938	0.0125885750502875	-0.5212484185208841	0.602196	0.602196	chr1	54713582	0.2202621335520823	chr1:54713582:T:G
chr1:54714358	['A', 'G']	56057	6304.89978411747	61.49164467851997	-0.0072546532408642	0.0125894210295875	-0.5762499501616832	0.564449	0.564449	chr1	54714358	0.2483752920369207	chr1:54714358:A:G
chr1:54715607	['CTAAG', 'C']	56057	4982.088875410304	43.82231929095522	-0.0026173271519337	0.0140048158584251	-0.1868876519614643	0.851749	0.851749	chr1	54715607	0.0696883676453058	chr1:54715607:CTAAG:C
chr1:54716257	['TACTTA', 'T']	56057	4952.176683614307	40.08264245547653	-0.0026247073069824	0.014043395632614	-0.1868997623969872	0.85174	0.85174	chr1	54716257	0.0696929566392319	chr1:54716257:TACTTA:T
chr1:54716627	['T', 'A']	56057	60989.70395546754	391.761104403657	0.0035316274189932	0.0058753806209294	0.6010891288324036	0.547783	0.547783	chr1	54716627	0.2613914498490416	chr1:54716627:T:A
chr1:54716877	['C', 'T']	56057	6388.45585428077	66.36738610085041	-0.006254005553581	0.0125120540191715	-0.4998384393160674	0.617191	0.617191	chr1	54716877	0.2095804155298798	chr1:54716877:C:T
chr1:54716905	['G', 'A']	56057	6387.4557829197365	60.32482505322933	-0.0073794055128249	0.0125135429305445	-0.589713525081087	0.555385	0.555385	chr1	54716905	0.2554058539793503	chr1:54716905:G:A
chr1:54717428	['A', 'G']	56057	4951.353308475907	53.86377934520805	-2.305002036646032e-05	0.0140392167870177	-0.0016418309308945	0.99869	0.99869	chr1	54717428	0.000569298743438	chr1:54717428:A:G
chr1:54717459	['A', 'G']	56057	6348.339743818462	65.9243634505482	-0.0063435141325977	0.0125478294543111	-0.5055467286749118	0.613177	0.613177	chr1	54717459	0.2124141437074515	chr1:54717459:A:G
chr1:54717855	['C', 'G']	56057	6351.679845141033	66.80375190928227	-0.0062681847128696	0.0125451843944195	-0.4996486712190492	0.617324	0.617324	chr1	54717855	0.2094868384306682	chr1:54717855:C:G
chr1:54718137	['T', 'C']	56057	5071.251901446167	51.15007100369519	-0.0010262461281435	0.0138882468735148	-0.073893136944494	0.941096	0.941096	chr1	54718137	0.0263660724880429	chr1:54718137:T:C
chr1:54718287	['C', 'T']	56057	1249.0891299306013	27.76446298750472	-0.0138120712793682	0.0282546858977973	-0.4888417917413472	0.624956	0.624956	chr1	54718287	0.2041505580637177	chr1:54718287:C:T
chr1:54718416	['T', 'C']	56057	1363.243188752297	20.83087227966445	-0.021889965251869	0.0270394095734343	-0.8095578119936276	0.418198	0.418198	chr1	54718416	0.3786180484935759	chr1:54718416:T:C
chr1:54718502	['C', 'T']	56057	1368.3661539559616	28.65653888705644	0.0207142753756816	0.0263111085923542	0.7872825009623898	0.43112	0.43112	chr1	54718502	0.365401829412031	chr1:54718502:C:T
chr1:54718536	['C', 'T']	56057	54157.1866221691	333.00479166257986	0.0055834146848101	0.0058330828835945	0.9571978996755508	0.338472	0.338472	chr1	54718536	0.470477252380479	chr1:54718536:C:T
chr1:54718613	['C', 'T']	56057	6349.4724859039325	66.18248775694266	-0.0064943958664607	0.0125482580223578	-0.5175535803367557	0.604772	0.604772	chr1	54718613	0.2184083241983001	chr1:54718613:C:T
chr1:54718787	['A', 'T']	56057	6377.11926015854	64.87860611819825	-0.0068857353256493	0.0125252195446695	-0.5497496711408757	0.582493	0.582493	chr1	54718787	0.2347092893227844	chr1:54718787:A:T
chr1:54718896	['T', 'G']	56057	6348.906064336562	65.34089576899571	-0.0064860367902007	0.01254781037978	-0.5169058659551151	0.605224	0.605224	chr1	54718896	0.2180838584728744	chr1:54718896:T:G
chr1:54718954	['G', 'T']	56057	6348.339743818461	66.11980004309277	-0.0064619996241832	0.012548000688116	-0.5149824091341705	0.606567	0.606567	chr1	54718954	0.2171212209751591	chr1:54718954:G:T
chr1:54719116	['T', 'C']	56057	6348.698815174335	66.64606117995999	-0.0063005700233614	0.0125486166544663	-0.5020927961106347	0.615604	0.615604	chr1	54719116	0.2106985669232687	chr1:54719116:T:C
chr1:54719350	['C', 'CTGCTGGTT']	56057	4444.338633386787	7.843553447342441	-0.0120856311406955	0.0149618012323347	-0.8077657865536009	0.419229	0.419229	chr1	54719350	0.3775486828364623	chr1:54719350:C:CTGCTGGTT
chr1:54719531	['C', 'A']	56057	6346.792542372881	68.07162164688621	-0.006125805269169	0.0125497284290084	-0.4881225361824863	0.625465	0.625465	chr1	54719531	0.2037969877006185	chr1:54719531:C:A
chr1:54719794	['G', 'A']	56057	6349.17135768977	65.55707728645999	-0.0064966895530781	0.0125501141798728	-0.5176597965536579	0.604698	0.604698	chr1	54719794	0.2184614677929341	chr1:54719794:G:A
chr1:54719959	['T', 'C']	56057	6362.500590403251	66.6868358627182	-0.0062759822226116	0.0125535298532263	-0.4999376506838533	0.617121	0.617121	chr1	54719959	0.2096296747346284	chr1:54719959:T:C
chr1:54720025	['A', 'C']	56057	6344.074186465792	67.53397477951172	-0.0060624798072513	0.0125546644969731	-0.4828866441403502	0.629178	0.629178	chr1	54720025	0.2012264714359759	chr1:54720025:A:C
chr1:54720090	['G', 'A']	56057	54033.88119801518	339.948162074939	0.0058705567250508	0.0058366538755513	1.0058086105879085	0.314512	0.314512	chr1	54720090	0.5023627796802059	chr1:54720090:G:A
chr1:54720942	['C', 'T']	56057	6354.680166277141	69.47505631365813	-0.0058531699256237	0.0125411823413151	-0.4667159575809136	0.640705	0.640705	chr1	54720942	0.1933418868026821	chr1:54720942:C:T
chr1:54721013	['G', 'A']	56057	6346.226420479886	65.90158996783022	-0.0064672804597005	0.0125497306456895	-0.5153322124823292	0.606323	0.606323	chr1	54721013	0.2172959571095389	chr1:54721013:G:A
chr1:54721252	['G', 'A']	56057	6352.566616713053	69.70648755774813	-0.0057991349011662	0.0125429730637842	-0.4623413342017193	0.643838	0.643838	chr1	54721252	0.1912233943741007	chr1:54721252:G:A
chr1:54721468	['T', 'G']	56057	1363.0729475148964	21.5921493414672	-0.0215760567603793	0.0270454420764775	-0.7977705337323692	0.425007	0.425007	chr1	54721468	0.3716039169230112	chr1:54721468:T:G
chr1:54721493	['C', 'T']	56057	4986.355806112073	48.97765299604483	-0.0013318761253347	0.0139942230864199	-0.095173280939561	0.924178	0.924178	chr1	54721493	0.0342443740474835	chr1:54721493:C:T
chr1:54721494	['C', 'G']	56057	6349.019340565231	72.37493844121413	-0.0054874250240422	0.0125464573558951	-0.4373684832606446	0.661846	0.661846	chr1	54721494	0.1792430515431859	chr1:54721494:C:G
chr1:54721829	['A', 'C']	56057	6349.453071200471	69.88788520318002	-0.0057842840214932	0.0125453755190092	-0.461069022025579	0.644751	0.644751	chr1	54721829	0.1906079756046893	chr1:54721829:A:C
chr1:54722518	['A', 'G']	56057	1362.02429713144	21.981864458238924	-0.0210688561387223	0.0270518095510076	-0.7788335230955966	0.436081	0.436081	chr1	54722518	0.3604328350759753	chr1:54722518:A:G
chr1:54722709	['C', 'T']	56057	6353.566705915935	68.97192044475852	-0.0058912015230827	0.0125437267047635	-0.4696532108632025	0.638605	0.638605	chr1	54722709	0.1947676854459496	chr1:54722709:C:T
chr1:54723169	['G', 'T']	56057	6347.113226059655	66.96090645168594	-0.006289601973614	0.0125488319791852	-0.5012101511954733	0.616225	0.616225	chr1	54723169	0.2102606865094949	chr1:54723169:G:T
chr1:54723205	['T', 'C']	56057	6470.577142653251	71.3308075365953	-0.0062253847886497	0.0124422450696452	-0.5003425630827303	0.616836	0.616836	chr1	54723205	0.2098302877698367	chr1:54723205:T:C
chr1:54723268	['G', 'T']	56057	6346.226420479886	67.43686768783152	-0.0062708105657191	0.0125496943510563	-0.4996783499505156	0.617304	0.617304	chr1	54723268	0.2095009088869333	chr1:54723268:G:T
chr1:54723347	['C', 'T']	56057	6345.565992292872	64.14594044510643	-0.006739241998969	0.0125504606683379	-0.5369716839136157	0.591289	0.591289	chr1	54723347	0.2282002002901505	chr1:54723347:C:T
chr1:54723512	['G', 'A']	56057	6344.565903089987	66.96613773593334	-0.0062317752745321	0.0125513665336007	-0.4965017361136997	0.619542	0.619542	chr1	54723512	0.2079292465922755	chr1:54723512:G:A
chr1:54723550	['A', 'G']	56057	6374.909775375118	68.42457326961492	-0.0060975197719573	0.012526353772208	-0.4867753125004132	0.626419	0.626419	chr1	54723550	0.2031350781052618	chr1:54723550:A:G
chr1:54724120	['C', 'T']	56057	1820.0	39.51701751445558	-0.0140811111723571	0.023398162012398	-0.6018041573050061	0.547307	0.547307	chr1	54724120	0.261768997240407	chr1:54724120:C:T
chr1:54724410	['C', 'T']	56057	1828.521903606288	42.99533532160984	-0.0125185915913691	0.0233464389774168	-0.5362098949427999	0.591816	0.591816	chr1	54724410	0.2278132976786319	chr1:54724410:C:T
chr1:54724428	['G', 'T']	56057	1820.4871346490136	39.59356632415798	-0.014057186128653	0.0233981813309544	-0.600781143193222	0.547988	0.547988	chr1	54724428	0.2612289517179013	chr1:54724428:G:T
chr1:54724574	['C', 'T']	56057	6348.245708881988	66.38737310021995	-0.0063797674848638	0.0125493359182306	-0.5083749073603051	0.611192	0.611192	chr1	54724574	0.2138223389523163	chr1:54724574:C:T
chr1:54724679	['T', 'G']	56057	1825.1023046253447	39.666599279289294	-0.0142014664694643	0.0234000817920641	-0.6068981551286974	0.543921	0.543921	chr1	54724679	0.2644641733818151	chr1:54724679:T:G
chr1:54724780	['G', 'A']	56057	1749.0	39.14630502784664	-0.0136249941348011	0.0238416291587428	-0.5714791570694645	0.567677	0.567677	chr1	54724780	0.2458987012923493	chr1:54724780:G:A
chr1:54724865	['C', 'G']	56057	6929.49446059979	86.34859651263841	-0.0057270029372992	0.0120715850541901	-0.4744201288886542	0.635202	0.635202	chr1	54724865	0.1970881431571622	chr1:54724865:C:G
chr1:54725003	['T', 'C']	56057	61328.88090011958	421.260314426234	0.0039780790857911	0.0058790624262785	0.6766519552521971	0.49863	0.49863	chr1	54725003	0.3022215957830871	chr1:54725003:T:C
chr1:54725728	['A', 'G']	56057	11949.852692986991	-19.831858757374427	-0.013859552420515	0.0093645772689013	-1.4799976573999694	0.138879	0.138879	chr1	54725728	0.8573634192992472	chr1:54725728:A:G
chr1:54725923	['G', 'A']	56057	8953.798633411832	50.87252062204853	-0.0048763939529457	0.0107424910362952	-0.4539351195611948	0.649877	0.649877	chr1	54725923	0.1871688330126787	chr1:54725923:G:A
chr1:54725971	['T', 'C']	56057	94098.42896394223	327.19183115173223	0.002062289815865	0.0078453708946256	0.2628670898501184	0.792654	0.792654	chr1	54725971	0.1009163444379033	chr1:54725971:T:C
chr1:54726212	['C', 'T']	56057	4932.087983445126	51.53606480402371	-0.0006034020428553	0.0140627774673014	-0.042907743101132	0.965775	0.965775	chr1	54726212	0.0151240409139006	chr1:54726212:C:T
chr1:54727074	['A', 'G']	56057	6886.614251052593	85.62881472098809	-0.0058157346318018	0.0121024829348793	-0.480540618242964	0.630845	0.630845	chr1	54727074	0.2000773347555781	chr1:54727074:A:G
chr1:54727112	['G', 'A']	56057	6675.937482096838	86.10233574320749	-0.0057437672924314	0.012303741097969	-0.4668309619567314	0.640623	0.640623	chr1	54727112	0.1933974731124555	chr1:54727112:G:A
chr1:54727539	['A', 'AAAGTT']	56057	6886.842814317832	86.16415182997356	-0.0057589721860256	0.0121038276779575	-0.4757976021513747	0.63422	0.63422	chr1	54727539	0.1977600667039431	chr1:54727539:A:AAAGTT
chr1:54727649	['C', 'T']	56057	5127.336719649038	45.79612042422631	-0.0028346091644015	0.0138697199117864	-0.2043739298579965	0.838062	0.838062	chr1	54727649	0.0767238509856562	chr1:54727649:C:T
chr1:54727736	['C', 'T']	56057	6759.641148499186	92.63550442596426	-0.0047046231040918	0.0123207339053418	-0.3818460117909094	0.702577	0.702577	chr1	54727736	0.1533060716470125	chr1:54727736:C:T
chr1:54727743	['G', 'T']	56057	6773.796434064159	91.1093711901279	-0.0053238507428875	0.0122253144484502	-0.4354776120758493	0.663217	0.663217	chr1	54727743	0.1783443502027036	chr1:54727743:G:T
chr1:54727845	['C', 'T']	56057	1582.0846683555144	40.063347490231415	-0.0153525385768827	0.025152022375662	-0.6103898266144339	0.541606	0.541606	chr1	54727845	0.2663165331108408	chr1:54727845:C:T
chr1:54728016	['A', 'G']	56057	6654.187039449033	86.34560671049957	-0.0055992652326374	0.0122989839856242	-0.4552624216099612	0.648922	0.648922	chr1	54728016	0.187807501975257	chr1:54728016:A:G
chr1:54728023	['G', 'A']	56057	6666.713564432392	82.44819636460052	-0.0061907942673234	0.0122847576511437	-0.5039410986465044	0.614305	0.614305	chr1	54728023	0.2116159498219434	chr1:54728023:G:A
chr1:54728515	['C', 'G']	56057	1579.028168260311	38.87913872591988	-0.0161338809716933	0.0251786952504521	-0.6407751001872757	0.521671	0.521671	chr1	54728515	0.2826033052941819	chr1:54728515:C:G
chr1:54728620	['A', 'G']	56057	6653.424284057454	87.6401403654245	-0.0054865671995207	0.0122996322224332	-0.4460757118829834	0.655544	0.655544	chr1	54728620	0.1833981532250114	chr1:54728620:A:G
chr1:54728682	['T', 'C']	56057	6659.356388482534	91.040568939888	-0.0049918207354411	0.0122929825905882	-0.4060707561127621	0.684692	0.684692	chr1	54728682	0.1645047464369787	chr1:54728682:T:C
chr1:54728710	['C', 'G']	56057	1580.056373204888	40.0592612494061	-0.0154982325697998	0.0251753680320114	-0.6156109634660858	0.538154	0.538154	chr1	54728710	0.2690934273451321	chr1:54728710:C:G
chr1:54728851	['T', 'C']	56057	6659.356388482534	83.8413194207905	-0.0060793556592073	0.012294461112685	-0.4944792295885825	0.62097	0.62097	chr1	54728851	0.2069293807399631	chr1:54728851:T:C
chr1:54729021	['C', 'A']	56057	1580.1409405551988	40.12886725690744	-0.015451581142511	0.0251753860465317	-0.6137574658816285	0.539378	0.539378	chr1	54729021	0.2681067714045438	chr1:54729021:C:A
chr1:54729198	['C', 'T']	56057	6656.474979037695	89.02729794129566	-0.0052184340897144	0.0122941214092505	-0.424465800849173	0.671228	0.671228	chr1	54729198	0.1731299353857626	chr1:54729198:C:T
chr1:54729308	['T', 'A']	56057	6669.356923680735	90.55574180799388	-0.0049147750949645	0.012288123639764	-0.3999613967962059	0.689186	0.689186	chr1	54729308	0.1616635533141157	chr1:54729308:T:A
chr1:54729675	['A', 'C']	56057	6682.112231218843	89.59510034401293	-0.005199050499805	0.0122893696513691	-0.4230526582969077	0.672258	0.672258	chr1	54729675	0.1724640208857208	chr1:54729675:A:C
chr1:54729845	['C', 'T']	56057	1581.1974487065118	41.56866101790035	-0.0146322211835413	0.0251671363737291	-0.5814019110579196	0.560972	0.560972	chr1	54729845	0.2510588153017131	chr1:54729845:C:T
chr1:54730006	['C', 'T']	56057	19165.760874995536	60.332870813573486	-0.0005253811430957	0.0077127991535506	-0.068118089507601	0.945692	0.945692	chr1	54730006	0.0242502848249272	chr1:54730006:C:T
chr1:54730021	['G', 'A']	56057	1582.2258024228795	40.45767832831896	-0.01491084974076	0.0251579363925736	-0.5926896987131891	0.553391	0.553391	chr1	54730021	0.25696790822745	chr1:54730021:G:A
chr1:54730024	['G', 'A']	56057	6668.475835370096	86.73245062766266	-0.0054166248224611	0.0122869948784966	-0.4408421160767856	0.659329	0.659329	chr1	54730024	0.180897821779441	chr1:54730024:G:A
chr1:54730155	['T', 'C']	56057	6653.593466780847	89.14617067080191	-0.0052570772560111	0.0122989582922954	-0.4274408556458311	0.66906	0.66906	chr1	54730155	0.174534933800968	chr1:54730155:T:C
chr1:54730247	['A', 'G']	56057	6788.722761635721	84.03339317137133	-0.0059087207686994	0.0123177156908383	-0.4796929006158317	0.631448	0.631448	chr1	54730247	0.1996624079636084	chr1:54730247:A:G
chr1:54730426	['G', 'A']	56057	61279.21106630503	436.3122119516393	0.0049256548390108	0.0058787867561556	0.837869282102004	0.402108	0.402108	chr1	54730426	0.3956572864561697	chr1:54730426:G:A
chr1:54731066	['G', 'A']	56057	6653.186861027354	86.40183220431109	-0.0055884496697174	0.0122994255538885	-0.4543667218629248	0.649567	0.649567	chr1	54731066	0.1873760467009086	chr1:54731066:G:A
chr1:54731476	['T', 'C']	56057	25993.27387261988	132.10789329722925	0.0056536123047803	0.0069387914538432	0.8147834305711721	0.4152	0.4152	chr1	54731476	0.3817426551595985	chr1:54731476:T:C
chr1:54732452	['T', 'G']	56057	40641.92621192617	306.58520495139226	0.0061232355304214	0.0060539057438989	1.0114520756442844	0.311804	0.311804	chr1	54732452	0.506118317733499	chr1:54732452:T:G
chr1:54732568	['C', 'T']	56057	5091.163270422225	50.26396914829459	-0.0018423239234785	0.0138823956019467	-0.1327093663301296	0.894424	0.894424	chr1	54732568	0.0484565559159213	chr1:54732568:C:T
chr1:54732660	['A', 'G']	56057	6689.002405529078	91.48920272531645	-0.0047029747355683	0.0123054353539734	-0.3821867817175414	0.702324	0.702324	chr1	54732660	0.1534624905051517	chr1:54732660:A:G
chr1:54732694	['G', 'A']	56057	6645.0090566442295	92.83306280772844	-0.0046733741168775	0.01231085182839	-0.3796141958349553	0.704233	0.704233	chr1	54732694	0.152283627970593	chr1:54732694:G:A
chr1:54732778	['T', 'C']	56057	7009.635993286111	89.10469690630842	-0.00482654863463	0.0123630732217015	-0.390400392206509	0.696242	0.696242	chr1	54732778	0.1572397819450595	chr1:54732778:T:C
chr1:54733168	['TA', 'T']	56057	6676.318676402133	89.99605857831274	-0.0051116849487227	0.0123015301357666	-0.4155324494032299	0.677754	0.677754	chr1	54733168	0.1689279106005918	chr1:54733168:TA:T
chr1:54733246	['C', 'T']	56057	1584.7599778270485	39.89878222778166	-0.0156046544089363	0.0251641753517048	-0.6201138797850215	0.535185	0.535185	chr1	54733246	0.2714960673413538	chr1:54733246:C:T
chr1:54733247	['A', 'G']	56057	6659.365371908213	89.67573151214472	-0.0051611470890821	0.012304488455019	-0.4194523899103594	0.674887	0.674887	chr1	54733247	0.1707689373685246	chr1:54733247:A:G
chr1:54733759	['T', 'A']	56057	5023.55613894098	63.09859886820335	0.0012589881945878	0.0139560720690925	0.0902107834034501	0.92812	0.92812	chr1	54733759	0.0323958686425682	chr1:54733759:T:A
chr1:54733760	['T', 'A']	56057	1121.2400214113657	24.15441613167028	-0.0188659023218974	0.0298866898209369	-0.6312476368219613	0.527881	0.527881	chr1	54733760	0.277463969261883	chr1:54733760:T:A
chr1:54733762	['T', 'A']	56057	4917.351025223903	60.259401037968274	0.0013581592871769	0.0140996187521141	0.0963259582443172	0.923262	0.923262	chr1	54733762	0.034675038943797	chr1:54733762:T:A
chr1:54734080	['T', 'A']	56057	6651.59328837508	86.12245044273256	-0.005679392879734	0.0123024154737801	-0.4616485999711509	0.644335	0.644335	chr1	54734080	0.1908882773234937	chr1:54734080:T:A
chr1:54734212	['T', 'C']	56057	6663.411375779575	89.50543786660945	-0.0051822398438253	0.0123027965922553	-0.4212245406940703	0.673593	0.673593	chr1	54734212	0.1716024346871027	chr1:54734212:T:C
chr1:54734363	['T', 'C']	56057	6654.917660288451	88.38593905857645	-0.0052123850222203	0.0123027749262711	-0.4236755572183909	0.671804	0.671804	chr1	54734363	0.172757414646251	chr1:54734363:T:C
chr1:54734535	['T', 'C']	56057	6654.835223518072	90.49740855076364	-0.0050413399370093	0.0123061577337248	-0.4096599479782112	0.682057	0.682057	chr1	54734535	0.1661793295208642	chr1:54734535:T:C
chr1:54735127	['C', 'T']	56057	6651.711958751851	87.96122911776528	-0.005402259081574	0.0123025063110319	-0.4391185783607156	0.660577	0.660577	chr1	54735127	0.1800765516663674	chr1:54735127:C:T
chr1:54735310	['C', 'T']	56057	6649.186147340624	87.17156317196795	-0.0055513413344306	0.0123050395789125	-0.4511437203293589	0.651888	0.651888	chr1	54735310	0.185827013409498	chr1:54735310:C:T
chr1:54735370	['A', 'C']	56057	6657.156492092388	92.66256635139143	-0.0045204027956083	0.0122998159804102	-0.3675179208215722	0.713234	0.713234	chr1	54735370	0.1467679621029227	chr1:54735370:A:C
chr1:54736164	['AAAGAAAGAAAG', 'A']	56057	6684.917098053041	82.96724087773096	-0.0059339097623777	0.012627771965077	-0.4699094803729682	0.638422	0.638422	chr1	54736164	0.194892155626662	chr1:54736164:AAAGAAAGAAAG:A
chr1:54736400	['A', 'G']	56057	6653.899180956797	90.74604950684244	-0.0050701883811264	0.0123005537160899	-0.4121918816137754	0.6802	0.6802	chr1	54736400	0.1673633724032966	chr1:54736400:A:G
chr1:54736438	['TG', 'T']	56057	6657.900322977818	90.4295607541333	-0.0050265392127733	0.0122975366077681	-0.4087435860608207	0.682729	0.682729	chr1	54736438	0.1657516494077559	chr1:54736438:TG:T
chr1:54736442	['T', 'C']	56057	28504.71237864077	222.2558027570492	0.0027515478027072	0.0066573563727116	0.4133093751726679	0.679382	0.679382	chr1	54736442	0.1678859638013334	chr1:54736442:T:C
chr1:54737117	['G', 'A']	56057	6658.475121759762	89.57914014883671	-0.0052213619961257	0.0122957642007869	-0.4246472127199341	0.671096	0.671096	chr1	54737117	0.1732153497444361	chr1:54737117:G:A
chr1:54737201	['T', 'C']	56057	6655.305962958997	91.65262993062086	-0.004793016173077	0.0122990533382575	-0.3897061051168723	0.696755	0.696755	chr1	54737201	0.1569199060525941	chr1:54737201:T:C
chr1:54737483	['A', 'G']	56057	6655.356174403254	90.62766778937792	-0.0051179205667345	0.0122980848547097	-0.4161558996541276	0.677298	0.677298	chr1	54737483	0.16922020682424	chr1:54737483:A:G
chr1:54737757	['T', 'G']	56057	6688.35794055732	92.33209150617932	-0.0049784775957833	0.0122757611629332	-0.4055534748277642	0.685072	0.685072	chr1	54737757	0.1642637824353595	chr1:54737757:T:G
chr1:54737760	['G', 'A']	56057	6655.356174403254	90.28993030792176	-0.0052176960731357	0.012298135383972	-0.4242672494836779	0.671373	0.671373	chr1	54737760	0.1730361283647328	chr1:54737760:G:A
chr1:54737871	['G', 'A']	56057	5085.181428953706	46.390569966238985	-0.0025480098501132	0.0138620314307428	-0.1838121535680827	0.854161	0.854161	chr1	54737871	0.0684602618385571	chr1:54737871:G:A
chr1:54737957	['A', 'G']	56057	7091.741229010377	96.41920908691093	-0.0039784519647915	0.0119181754257914	-0.3338138450439286	0.738521	0.738521	chr1	54737957	0.1316371509214947	chr1:54737957:A:G
chr1:54738061	['C', 'T']	56057	5349.534955981362	61.34320499617608	0.0014903313959778	0.0135132073995555	0.110287021571718	0.912182	0.912182	chr1	54738061	0.0399185019019241	chr1:54738061:C:T
chr1:54739526	['A', 'G']	56057	6781.08870967742	92.22047587004064	-0.005351899207273	0.0122084352909663	-0.4383771613413205	0.661115	0.661115	chr1	54739526	0.179722989044866	chr1:54739526:A:G
chr1:54739684	['C', 'A']	56057	6654.356120883433	88.63758384641265	-0.0053230578574053	0.0122992979757453	-0.4327936332547302	0.665166	0.665166	chr1	54739684	0.1770699578736865	chr1:54739684:C:A
chr1:54740168	['C', 'A']	56057	6645.30400028548	87.79683189587429	-0.0054318688484542	0.0123069986626272	-0.441364218633517	0.658951	0.658951	chr1	54740168	0.181146878609035	chr1:54740168:C:A
chr1:54741543	['T', 'C']	56057	6701.662483487447	100.9017309135127	-0.0035531120142516	0.0122665465016233	-0.2896587082420797	0.772078	0.772078	chr1	54741543	0.1123388223865391	chr1:54741543:T:C
chr1:54741865	['G', 'A']	56057	6638.473694539098	88.40426488448928	-0.0053021499925447	0.0123086374163338	-0.4307666082931879	0.66664	0.66664	chr1	54741865	0.1761086311824022	chr1:54741865:G:A
chr1:54742081	['C', 'G']	56057	61733.506315564126	438.829676789793	0.004069214090628	0.0058867056169689	0.6912548979684342	0.489408	0.489408	chr1	54742081	0.3103289358271828	chr1:54742081:C:G
chr1:54742150	['CT', 'C']	56057	6634.473409094964	86.61908674874486	-0.0054689773553884	0.0123138007559107	-0.4441339813593563	0.656947	0.656947	chr1	54742150	0.1824696662636632	chr1:54742150:CT:C
chr1:54742531	['C', 'T']	56057	6628.118238903953	84.99419811785496	-0.0057764636677228	0.0123183701559241	-0.468930840249578	0.639121	0.639121	chr1	54742531	0.194416912330517	chr1:54742531:C:T
chr1:54742626	['G', 'C']	56057	61729.809577334105	447.8134925645335	0.0045068954726717	0.0058866083658507	0.7656183650363158	0.443907	0.443907	chr1	54742626	0.3527080065010949	chr1:54742626:G:C
chr1:54742821	['T', 'C']	56057	6670.189894195941	97.42983548110134	-0.0040948321099207	0.0122896988264367	-0.3331922260871233	0.73899	0.73899	chr1	54742821	0.131361438430889	chr1:54742821:T:C
chr1:54742996	['G', 'A']	56057	6637.236803139774	89.79550407474137	-0.0049062448501185	0.0123116781386147	-0.3985033392588826	0.690261	0.690261	chr1	54742996	0.1609866637162462	chr1:54742996:G:A
chr1:54743094	['T', 'C']	56057	61863.65735800576	443.1432837520861	0.0044786539235764	0.0058883693229724	0.7605932437192354	0.446903	0.446903	chr1	54743094	0.3497867299691493	chr1:54743094:T:C
chr1:54743389	['G', 'C']	56057	2105.0	53.97362694261173	-0.0174961240883101	0.0220861624699961	-0.7921758300962607	0.428262	0.428262	chr1	54743389	0.3682904591604251	chr1:54743389:G:C
chr1:54743460	['C', 'T']	56057	5873.523888532078	51.79046422365787	-0.0054617523475111	0.0130118031243858	-0.4197536878862813	0.674667	0.674667	chr1	54743460	0.1709105319795814	chr1:54743460:C:T
chr1:54743825	['G', 'T']	56057	1565.0558380162342	35.66278770290232	-0.0186597763396887	0.0252992840077918	-0.7375614398392369	0.460784	0.460784	chr1	54743825	0.3365026095161607	chr1:54743825:G:T
chr1:54744958	['A', 'G']	56057	60975.78971595774	428.30446229180086	0.005491484852489	0.0058472396774276	0.9391585013503094	0.347653	0.347653	chr1	54744958	0.4588540186073624	chr1:54744958:A:G
chr1:54745279	['A', 'G']	56057	1883.0335914085915	29.236831606938225	-0.0238908979112606	0.0232067458376988	-1.0294807414338305	0.303258	0.303258	chr1	54745279	0.5181877335445625	chr1:54745279:A:G
chr1:54745287	['G', 'A']	56057	54149.55765113124	343.6105388872561	0.006875055304216	0.0058170045924513	1.1818892687720728	0.237255	0.237255	chr1	54745287	0.6247846263209936	chr1:54745287:G:A
chr1:54745605	['T', 'C']	56057	1945.034697445412	35.07398436813086	-0.0232038483668668	0.0229099753272449	-1.0128272962071838	0.311147	0.311147	chr1	54745605	0.5070343820159295	chr1:54745605:T:C
chr1:54745724	['A', 'G']	56057	56113.00899229233	381.43051866276926	0.0054286223272639	0.0058356678411708	0.9302486836150622	0.352246	0.352246	chr1	54745724	0.4531539299085733	chr1:54745724:A:G
chr1:54745807	['G', 'C']	56057	60919.69396420988	440.4427957278365	0.0058536446591958	0.0058450920842853	1.0014632061885755	0.316607	0.316607	chr1	54745807	0.4994794873644839	chr1:54745807:G:C
chr1:54746300	['G', 'C']	56057	56219.03757761758	371.0057487277219	0.0047472249503257	0.0058345761008879	0.8136366495593844	0.415857	0.415857	chr1	54746300	0.3810559837662933	chr1:54746300:G:C
chr1:54746705	['A', 'G']	56057	61861.72485281	438.7320671537874	0.0038164399907632	0.0058843584583942	0.6485736750654444	0.516617	0.516617	chr1	54746705	0.2868313068643722	chr1:54746705:A:G
chr1:54746897	['T', 'C']	56057	6707.478618450395	100.69683648492368	-0.0035021777276717	0.0122550486152315	-0.2857742827163507	0.775052	0.775052	chr1	54746897	0.1106691587124521	chr1:54746897:T:C
chr1:54746973	['T', 'C']	56057	54189.73351888527	338.8945011488602	0.0063945263468714	0.005811976482562	1.1002326602761132	0.271235	0.271235	chr1	54746973	0.5666542700921968	chr1:54746973:T:C
chr1:54747046	['T', 'C']	56057	6697.225736212746	97.18139544144778	-0.0040330674659275	0.0122683008397224	-0.3287388790523664	0.742354	0.742354	chr1	54747046	0.1293889470331458	chr1:54747046:T:C
chr1:54747311	['A', 'C']	56057	6681.357565918579	92.36493176479752	-0.0046215002615504	0.0122712723163674	-0.3766113360051732	0.706464	0.706464	chr1	54747311	0.1509099640343834	chr1:54747311:A:C
chr1:54747370	['T', 'G']	56057	6711.119719566148	99.19332546430292	-0.0037318598434914	0.0122520744806168	-0.3045900389681218	0.76068	0.76068	chr1	54747370	0.1187980021803993	chr1:54747370:T:G
chr1:54747416	['C', 'T']	56057	6703.597926924998	94.40761839451038	-0.0044798999731388	0.0122583063796573	-0.3654583132767203	0.714771	0.714771	chr1	54747416	0.1458330761936279	chr1:54747416:C:T
chr1:54747943	['A', 'G']	56057	8636.386579360547	52.832738993594944	-0.009257465849699	0.0108867293752155	-0.8503440776964973	0.395137	0.395137	chr1	54747943	0.4032523017701507	chr1:54747943:A:G
chr1:54748295	['T', 'C']	56057	63071.87596788582	463.2440642060216	0.0060083127119874	0.0058561652317788	1.0259807355473705	0.304905	0.304905	chr1	54748295	0.515835453776289	chr1:54748295:T:C
chr1:54748996	['C', 'T']	56057	19393.113581216097	105.97216723328	-6.529175705944397e-05	0.007668757467247	-0.0085139942602569	0.993207	0.993207	chr1	54748996	0.0029602282529341	chr1:54748996:C:T
chr1:54750455	['T', 'C']	56057	43666.56864004567	-11.53375298581565	-0.0026838728019193	0.0059503607550824	-0.4510437118668751	0.65196	0.65196	chr1	54750455	0.1857790489186543	chr1:54750455:T:C
chr1:54752061	['A', 'G']	56057	4152.37037037037	102.5211296356436	0.0152425990104107	0.0152367223356246	1.0003856915323823	0.317128	0.317128	chr1	54752061	0.4987654113672704	chr1:54752061:A:G
chr1:54752131	['C', 'A']	56057	4152.148140219428	100.59941381366755	0.0149011881631884	0.0152329464760971	0.9782210018639969	0.327969	0.327969	chr1	54752131	0.4841672043529368	chr1:54752131:C:A
chr1:54752227	['C', 'T']	56057	4153.074086627657	101.81370325403157	0.0151782821131172	0.015235364200058	0.9962533165475188	0.319131	0.319131	chr1	54752227	0.4960310069157914	chr1:54752227:C:T
chr1:54752234	['T', 'C']	56057	44205.52007136485	-6.377192711499003	-0.0033997985160591	0.0059372379768348	-0.5726229147836212	0.566902	0.566902	chr1	54752234	0.2464920108385737	chr1:54752234:T:C
chr1:54752453	['T', 'C']	56057	4155.296505093394	102.37490967546913	0.0155597971138947	0.0152319337743691	1.021524735098132	0.30701	0.30701	chr1	54752453	0.5128474783531439	chr1:54752453:T:C
chr1:54752482	['C', 'T']	56057	32158.310387895654	-39.75977694622426	-0.0041626272652851	0.0064663578385145	-0.6437359900641285	0.519749	0.519749	chr1	54752482	0.2842063375807158	chr1:54752482:C:T
chr1:54752581	['G', 'A']	56057	16977.725788609765	136.9395163443458	0.00195418979631	0.0080418556168947	0.2430023478915181	0.808004	0.808004	chr1	54752581	0.0925864892580528	chr1:54752581:G:A
chr1:54753867	['C', 'T']	56057	23629.79378389952	-73.421493774947	-0.0044957709118427	0.0072150620832456	-0.623109109799982	0.533215	0.533215	chr1	54753867	0.2730976418433277	chr1:54753867:C:T
chr1:54754925	['G', 'T']	56057	23659.26617190566	-95.1442665373849	-0.0056646441073517	0.0072153383701915	-0.7850836394248496	0.432408	0.432408	chr1	54754925	0.3641062797425121	chr1:54754925:G:T
chr1:54755327	['A', 'G']	56057	16976.952917336133	195.204164674976	0.0080586721376521	0.0081769709975384	0.9855326795310932	0.324367	0.324367	chr1	54755327	0.4889633358631883	chr1:54755327:A:G
chr1:54755897	['C', 'T']	56057	16191.73306453052	174.3322685843699	0.0079994909754093	0.0082262572056254	0.9724338511977187	0.330839	0.330839	chr1	54755897	0.4803833005510455	chr1:54755897:C:T
chr1:54756192	['G', 'A']	56057	16958.420168067227	223.2238714491548	0.0072128923348933	0.0080815084880912	0.8925180670814271	0.372119	0.372119	chr1	54756192	0.4293181547984236	chr1:54756192:G:A
chr1:54756407	['A', 'G']	56057	66261.63836354554	335.2605260962287	0.0021127068946749	0.0059329400547108	0.3560977989314738	0.721769	0.721769	chr1	54756407	0.1416017748368548	chr1:54756407:A:G
chr1:54756457	['C', 'T']	56057	66441.74101296987	335.2791750224248	0.0018935801461578	0.0059363666507704	0.3189796482520315	0.749743	0.749743	chr1	54756457	0.1250875803541172	chr1:54756457:C:T
chr1:54756728	['C', 'T']	56057	24611.512355260576	-60.782528882618266	-0.0058360270631662	0.0071555783476332	-0.8155912463870303	0.414737	0.414737	chr1	54756728	0.3822272181227663	chr1:54756728:C:T
chr1:54756793	['A', 'G']	56057	66457.04078792421	333.02186639765574	0.0018255763482084	0.0059369983201295	0.3074914712404088	0.75847	0.75847	chr1	54756793	0.1200615923223667	chr1:54756793:A:G
chr1:54757517	['C', 'T']	56057	24410.306365290613	-51.17231288431244	-0.0053298622184981	0.007173052067714	-0.7430396668229852	0.457461	0.457461	chr1	54757517	0.3396459250002888	chr1:54757517:C:T
chr1:54758458	['T', 'C']	56057	16429.741067923038	190.44852714182744	0.0082232337253659	0.008175478107838	1.00584132412784	0.314496	0.314496	chr1	54758458	0.5023848738720507	chr1:54758458:T:C
chr1:54759078	['C', 'A']	56057	16197.733706802734	166.72746359729408	0.007477225530174	0.008224908144237	0.9090953235037856	0.363304	0.363304	chr1	54759078	0.4397298205012699	chr1:54759078:C:A
chr1:54759416	['C', 'T']	56057	24558.25713266125	-57.79517575627696	-0.0055128036570277	0.0071582878272608	-0.770128805946219	0.441227	0.441227	chr1	54759416	0.3553379196402081	chr1:54759416:C:T
chr1:54759849	['C', 'T']	56057	66216.26215671227	323.6530297961209	0.0018766838362223	0.0059309539363366	0.3164219207174418	0.751683	0.751683	chr1	54759849	0.1239652716106009	chr1:54759849:C:T
chr1:54760173	['T', 'C']	56057	66412.03195589338	321.7586201850373	0.0015139607824023	0.0059343132336038	0.2551197961424304	0.798632	0.798632	chr1	54760173	0.0976532922571425	chr1:54760173:T:C
chr1:54760615	['C', 'T']	56057	24875.437525648114	152.03939537613277	0.0017603922356185	0.0069510337134287	0.2532561786051586	0.800071	0.800071	chr1	54760615	0.0968714710830601	chr1:54760615:C:T
chr1:54760771	['T', 'C']	56057	66540.4961194669	307.20290766668046	0.0008480207393864	0.0059374652918149	0.1428253804793503	0.886429	0.886429	chr1	54760771	0.0523560442064008	chr1:54760771:T:C
chr1:54760850	['C', 'T']	56057	20394.81911439378	67.63361793860835	-0.0003637939328925	0.0074656781500347	-0.0487288529697604	0.961136	0.961136	chr1	54760850	0.0172151556503067	chr1:54760850:C:T
chr1:54761066	['C', 'T']	56057	16351.166752894584	182.3899751635694	0.0080488591257128	0.0081903591300276	0.9827235897634744	0.325748	0.325748	chr1	54761066	0.4871182420516947	chr1:54761066:C:T
chr1:54761542	['G', 'A']	56057	14624.260881975168	108.89611501341722	0.0056497298246662	0.0085853791250932	0.6580641043740615	0.5105	0.5105	chr1	54761542	0.292004253577071	chr1:54761542:G:A
chr1:54761621	['C', 'T']	56057	16350.041677074045	180.4154100249681	0.007843327446064	0.0081905984968625	0.957601260648829	0.338268	0.338268	chr1	54761621	0.4707390843306868	chr1:54761621:C:T
chr1:54761681	['G', 'A']	56057	66320.56328176579	322.80951818198963	0.0016403470072569	0.0059328072847345	0.2764874920979981	0.782175	0.782175	chr1	54761681	0.1066960691503904	chr1:54761681:G:A
chr1:54762311	['A', 'G']	56057	66305.55953464302	330.1416261007085	0.0018814886370439	0.0059328025173852	0.3171331982702175	0.751144	0.751144	chr1	54762311	0.1242767974692434	chr1:54762311:A:G
chr1:54762486	['C', 'G']	56057	66343.0184134461	312.2840356786156	0.0012364062869424	0.0059327640238039	0.2084030785619692	0.834915	0.834915	chr1	54762486	0.078357736384659	chr1:54762486:C:G
chr1:54763850	['C', 'G']	56057	66317.09817844463	324.29965982017563	0.0015840106940218	0.0059327679521927	0.2669935360334374	0.789475	0.789475	chr1	54763850	0.1026616180736143	chr1:54763850:C:G
chr1:54764162	['C', 'T']	56057	24607.19483693713	-60.42731316092993	-0.0058063930586459	0.007152566363558	-0.8117915673217987	0.416915	0.416915	chr1	54764162	0.3799524793039318	chr1:54764162:C:T
chr1:54764560	['T', 'C']	56057	66640.20949321911	315.6964899624082	0.0011888760035916	0.0059401466614941	0.2001425337354547	0.84137	0.84137	chr1	54764560	0.0750129773044435	chr1:54764560:T:C
chr1:54764778	['C', 'T']	56057	78841.84520963427	340.0786839773883	-0.0025566602201104	0.0063663308735259	-0.4015908489365776	0.687987	0.687987	chr1	54764778	0.1624197679877523	chr1:54764778:C:T
chr1:54764790	['C', 'G']	56057	66013.35522254929	322.1738116936868	0.0012920261304283	0.0059235699080598	0.2181161276868528	0.827339	0.827339	chr1	54764790	0.0823165029473993	chr1:54764790:C:G
chr1:54766282	['T', 'C']	56057	66402.661004853	333.0506430012069	0.002103757872424	0.0059330408999388	0.3545834097394786	0.722903	0.722903	chr1	54766282	0.1409199729556973	chr1:54766282:T:C
chr1:54766585	['T', 'C']	56057	49840.11277632072	157.4516070273694	-0.0016597198507426	0.0058719011007562	-0.2826545989558415	0.777443	0.777443	chr1	54766585	0.1093314424206399	chr1:54766585:T:C
chr1:54767480	['G', 'A']	56057	15990.85578192457	171.71249746842605	0.008627308017187	0.0082651009409875	1.0438236724252477	0.296571	0.296571	chr1	54767480	0.5278713184314721	chr1:54767480:G:A
chr1:54767605	['G', 'A']	56057	22195.979768786125	-62.773618670183154	-0.0033067798103706	0.0073949815102854	-0.4471653926073204	0.654757	0.654757	chr1	54767605	0.1839198498403054	chr1:54767605:G:A
chr1:54767736	['T', 'C']	56057	65388.16396045966	379.95912362951873	0.0036330104450753	0.005914030973166	0.6143035877829381	0.539017	0.539017	chr1	54767736	0.2683975374296524	chr1:54767736:T:C
chr1:54769038	['G', 'T']	56057	23156.23925143612	-6.434217030173711	-0.0028162352979983	0.0073367769512754	-0.3838518353087959	0.70109	0.70109	chr1	54769038	0.1542262274050008	chr1:54769038:G:T
chr1:54769314	['G', 'A']	56057	40556.85239641696	347.3680336652835	0.0065939126176415	0.006021852568017	1.0949973522538363	0.273523	0.273523	chr1	54769314	0.5630061488438811	chr1:54769314:G:A
chr1:54770837	['C', 'T']	56057	15965.708872277037	180.04616750728482	0.0083821275145079	0.0082650442056503	1.0141660838035895	0.310508	0.310508	chr1	54770837	0.5079272060796787	chr1:54770837:C:T
chr1:54771694	['G', 'A']	56057	23128.83930547129	-13.02072738979264	-0.0032307323210595	0.0073389296424604	-0.440218462153893	0.659781	0.659781	chr1	54771694	0.1806001951774094	chr1:54771694:G:A
chr1:54771739	['C', 'T']	56057	22367.985332429245	-72.34529134190274	-0.0031061857130506	0.0073726758968381	-0.421310492487905	0.67353	0.67353	chr1	54771739	0.171643055406042	chr1:54771739:C:T
chr1:54771929	['C', 'T']	56057	24738.32666153	10.320868889710027	-0.002514466111762	0.0071531661917073	-0.3515179214872763	0.725201	0.725201	chr1	54771929	0.1395416057152735	chr1:54771929:C:T
chr1:54772346	['C', 'T']	56057	15605.948760035682	190.017266768708	0.0090304619089238	0.0083444631382012	1.0822100546627265	0.279164	0.279164	chr1	54772346	0.5541405875151966	chr1:54772346:C:T
chr1:54773190	['G', 'A']	56057	64738.47790010888	373.3568891938457	0.0036670827024836	0.0058989821725395	0.6216466833133129	0.534177	0.534177	chr1	54773190	0.2723148152815562	chr1:54773190:G:A
chr1:54773813	['G', 'A']	56057	24548.078599735785	132.4090752418388	0.0013365412277388	0.0069899158813912	0.1912099158871139	0.848362	0.848362	chr1	54773813	0.0714187927249169	chr1:54773813:G:A
chr1:54774259	['A', 'T']	56057	23602.789394777697	-7.890182694917801	-0.0024536475792479	0.0072794814428096	-0.3370635118070927	0.73607	0.73607	chr1	54774259	0.1330808824449148	chr1:54774259:A:T
chr1:54774467	['G', 'A']	56057	40326.826572677775	344.54260652118893	0.0062897575876797	0.0060309640214117	1.0429108124918705	0.296994	0.296994	chr1	54774467	0.5272523243973084	chr1:54774467:G:A
chr1:54774958	['C', 'G']	56057	22359.78651083951	-61.46309641150461	-0.0025176985427144	0.0073732026041834	-0.3414660735466479	0.732754	0.732754	chr1	54774958	0.1350418021311698	chr1:54774958:C:G
chr1:54775336	['A', 'G']	56057	64917.74199939313	318.68389065249664	0.0015339916729534	0.0059034514394681	0.2598465810521944	0.794983	0.794983	chr1	54775336	0.0996421582430659	chr1:54775336:A:G
chr1:54776267	['G', 'T']	56057	64134.29681701398	273.92883077976444	0.0006342735360287	0.0058904568714167	0.1076781563594038	0.914251	0.914251	chr1	54776267	0.0389345559620324	chr1:54776267:G:T
chr1:54776281	['C', 'T']	56057	1126.0200870558017	68.154396344407	0.0135494918064011	0.0299944196971213	0.4517337539189515	0.651463	0.651463	chr1	54776281	0.1861102451120107	chr1:54776281:C:T
chr1:54777646	['T', 'C']	56057	6670.833006244425	-101.13705433612776	-0.0234167527779772	0.0123622970899313	-1.894207250289208	0.0582027	0.0582027	chr1	54777646	1.23505686813529	chr1:54777646:T:C
chr1:54777917	['G', 'T']	56057	5416.386491356395	-79.69968065064917	-0.0201419167161242	0.0134977872209176	-1.492238422969813	0.135642	0.135642	chr1	54777917	0.8676058153068071	chr1:54777917:G:T
chr1:54778800	['C', 'T']	56057	6334.338994540978	-88.80259987697865	-0.0202323189943981	0.0126644051563435	-1.5975735729098868	0.110144	0.110144	chr1	54778800	0.9580391556885526	chr1:54778800:C:T
chr1:54779966	['A', 'G']	56057	7757.383838564061	34.353346887882644	-0.0045414842402338	0.0115263892767991	-0.3940075362000094	0.693577	0.693577	chr1	54779966	0.1589053171159045	chr1:54779966:A:G
chr1:54780361	['G', 'A']	56057	5559.78525669623	-89.2248811464576	-0.0209608205493417	0.0133369750206056	-1.571632286703487	0.116041	0.116041	chr1	54780361	0.9353885372581136	chr1:54780361:G:A
chr1:54780362	['T', 'C']	56057	30958.80684251855	22.2444015059473	-0.010245761243089	0.0065273697672522	-1.569661534189755	0.1165	0.1165	chr1	54780362	0.933674074637962	chr1:54780362:T:C
chr1:54780849	['T', 'C']	56057	16674.379632107622	238.21117649656668	0.012638766803624	0.0081604509094325	1.5487828974027804	0.12144	0.12144	chr1	54780849	0.9156382414485948	chr1:54780849:T:C
chr1:54781101	['C', 'G']	56057	5491.097955615813	-92.8268160522191	-0.0212746955911389	0.0134051495972136	-1.5870539479515384	0.112506	0.112506	chr1	54781101	0.9488243157978918	chr1:54781101:C:G
chr1:54781424	['G', 'A']	56057	21205.02620920981	-7.467995619245076	-0.0066830243212	0.0073781262576695	-0.9057888260251792	0.365052	0.365052	chr1	54781424	0.4376452678598612	chr1:54781424:G:A
chr1:54782179	['A', 'G']	56057	15221.086114926948	105.75887591609263	0.0020448692641835	0.0084642343203492	0.241589396842123	0.809099	0.809099	chr1	54782179	0.0919983355902077	chr1:54782179:A:G
chr1:54782401	['A', 'G']	56057	14970.602362134485	106.88207611023476	0.002348989341514	0.0085217950350054	0.2756449001489697	0.782822	0.782822	chr1	54782401	0.1063369776686816	chr1:54782401:A:G
chr1:54783481	['T', 'C']	56057	29207.68931986869	84.13942384083558	-0.0071777342053856	0.0066095309400271	-1.0859672600845929	0.277498	0.277498	chr1	54783481	0.5567401426029044	chr1:54783481:T:C
chr1:54783641	['G', 'A']	56057	17653.20440677966	230.1667793992258	0.010534881242958	0.007983291320169	1.3196162861228289	0.186969	0.186969	chr1	54783641	0.7282303947736087	chr1:54783641:G:A
chr1:54784003	['A', 'G']	56057	14813.792789096233	-42.95246706180829	-0.0161945736498611	0.0087181913567515	-1.8575611600128104	0.0632366	0.0632366	chr1	54784003	1.1990314885332105	chr1:54784003:A:G
chr1:54784806	['C', 'T']	56057	14931.397248786752	104.55215050215662	0.0019966074625428	0.00853019154821	0.2340636140769664	0.814936	0.814936	chr1	54784806	0.0888764967057048	chr1:54784806:C:T
chr1:54785011	['A', 'G']	56057	14853.324841218868	-37.800529533915565	-0.0157274009505518	0.008707674579116	-1.806153963111044	0.0708997	0.0708997	chr1	54785011	1.1493556024561469	chr1:54785011:A:G
chr1:54785150	['G', 'A']	56057	13825.98656628548	-33.99880088998212	-0.0160009360590115	0.0089905397747186	-1.779752546560787	0.0751219	0.0751219	chr1	54785150	1.124233436329266	chr1:54785150:G:A
chr1:54785641	['G', 'A']	56057	8231.174686435084	19.77040716460801	-0.0046341660860967	0.0111801226504364	-0.4145004693589666	0.678509	0.678509	chr1	54785641	0.1684443873197723	chr1:54785641:G:A
chr1:54785839	['C', 'T']	56057	13965.494781538242	156.9113702525042	0.0039336612683073	0.0087481646059491	0.4496556072610093	0.652961	0.652961	chr1	54785839	0.1851127574547951	chr1:54785839:C:T
chr1:54786841	['C', 'T']	56057	14894.32849853707	108.70950263462426	0.0024926351019992	0.0085367877252101	0.2919874761133176	0.770297	0.770297	chr1	54786841	0.1133417935395278	chr1:54786841:C:T
chr1:54787921	['G', 'A']	56057	13672.975648047382	-37.97174327335613	-0.0158547033806941	0.0090403247084726	-1.7537758755318895	0.0794744	0.0794744	chr1	54787921	1.0997727421508148	chr1:54787921:G:A
chr1:54788419	['C', 'T']	56057	13959.494953331792	151.15287375754724	0.0057095019592337	0.0088503331822318	0.6451171771359118	0.518854	0.518854	chr1	54788419	0.2849548308115581	chr1:54788419:C:T
chr1:54789910	['C', 'G']	56057	67825.41987333869	3.908231563438126	-0.0021786414367617	0.0059154409885258	-0.3682973832361164	0.712653	0.712653	chr1	54789910	0.1471218823055056	chr1:54789910:C:G
chr1:54790198	['T', 'C']	56057	13885.229285612331	157.98540914603632	0.0063431536491581	0.0087926747124518	0.7214134329540469	0.470658	0.470658	chr1	54790198	0.3272945550013921	chr1:54790198:T:C
chr1:54790346	['C', 'T']	56057	13368.238475809903	185.25071841777776	0.0084921215854488	0.0089453846384138	0.9493299537933249	0.342457	0.342457	chr1	54790346	0.4653939521572434	chr1:54790346:C:T
chr1:54790381	['TAAAAGA', 'T']	56057	3960.141289804657	77.59830928086923	0.0116682436607117	0.015623591230113	0.7468349298733741	0.455166	0.455166	chr1	54790381	0.3418301863402851	chr1:54790381:TAAAAGA:T
chr1:54791383	['T', 'C']	56057	13880.990491142313	156.01170488397082	0.0061581120745481	0.0087925594759389	0.7003776421871232	0.483694	0.483694	chr1	54791383	0.3154292997999942	chr1:54791383:T:C
chr1:54791504	['T', 'C']	56057	13881.466837963708	157.4053076504174	0.0062796882488949	0.0087923968286364	0.7142180194190398	0.475095	0.475095	chr1	54791504	0.3232195401634845	chr1:54791504:T:C
chr1:54792664	['T', 'C']	56057	13880.72379830853	155.99829294306812	0.0062097022074559	0.0087937301874703	0.7061510957322479	0.480097	0.480097	chr1	54792664	0.3186710078144551	chr1:54792664:T:C
chr1:54793666	['GA', 'G']	56057	3968.0707863565	77.45028888969931	0.0113942973500951	0.0156055878584419	0.7301421422539544	0.465306	0.465306	chr1	54793666	0.3322613473160964	chr1:54793666:GA:G
chr1:54793994	['A', 'G']	56057	86464.13648692054	104.3786282696609	-0.0027790302632136	0.0069057454687986	-0.402422920996702	0.687374	0.687374	chr1	54793994	0.1628068991264642	chr1:54793994:A:G
chr1:54794588	['A', 'C']	56057	25641.74453622594	279.7031472978973	0.0038961028882649	0.0069069985221274	0.5640804577825335	0.572702	0.572702	chr1	54794588	0.2420713002331922	chr1:54794588:A:C
chr1:54794598	['A', 'G']	56057	25646.91502988137	281.84456744579245	0.0040019656693685	0.0069065875982367	0.5794418173151519	0.562293	0.562293	chr1	54794598	0.2500373230001046	chr1:54794598:A:G
chr1:54795548	['G', 'A']	56057	4903.2624076783095	102.8539944312618	0.0218444776573338	0.0141099460569362	1.548161670440655	0.121589	0.121589	chr1	54795548	0.9151057133477392	chr1:54795548:G:A
chr1:54796079	['T', 'C']	56057	70536.58301068745	-73.2534590983488	-0.0090315269344151	0.0059860351078427	-1.5087661150838048	0.131364	0.131364	chr1	54796079	0.8815236358680645	chr1:54796079:T:C
chr1:54796470	['AC', 'A']	56057	1279.0456337525643	14.146118861399923	-0.0363445999827701	0.0281243795707546	-1.292280951170328	0.196265	0.196265	chr1	54796470	0.7071571413685309	chr1:54796470:AC:A
chr1:54796778	['G', 'A']	56057	25251.252283593807	240.1696248314152	0.0036217340517345	0.0069297575009534	0.5226350346655423	0.60123	0.60123	chr1	54796778	0.220959357244482	chr1:54796778:G:A
chr1:54797021	['T', 'C']	56057	23922.535075039697	165.50563591203715	0.0019482026250615	0.0070544399151888	0.2761668748311121	0.782421	0.782421	chr1	54797021	0.1065595016998426	chr1:54797021:T:C
chr1:54797415	['A', 'G']	56057	25042.14762406095	171.2191984870095	0.0009792057378852	0.006954513707286	0.1408014678092206	0.888027	0.888027	chr1	54797415	0.0515738295223574	chr1:54797415:A:G
chr1:54797878	['T', 'C']	56057	23837.25232394241	155.0377065478921	0.0015696714411451	0.0070657414604368	0.2221524025375399	0.824196	0.824196	chr1	54797878	0.0839694975306043	chr1:54797878:T:C
chr1:54798204	['C', 'A']	56057	78850.2198237414	261.12913349693594	0.0054300715284882	0.0064098750261096	0.8471415599164894	0.39692	0.39692	chr1	54798204	0.4012970173165651	chr1:54798204:C:A
chr1:54798718	['T', 'C']	56057	78448.59499000854	263.54474396330403	0.0061181387499785	0.0063943478870995	0.9568041742492268	0.33867	0.33867	chr1	54798718	0.4702232722408107	chr1:54798718:T:C
chr1:54798959	['A', 'G']	56057	6799.48518366546	-112.08319740939092	-0.0188933246485113	0.0121781209843831	-1.551415417266716	0.120808	0.120808	chr1	54798959	0.9179043054432362	chr1:54798959:A:G
chr1:54799595	['T', 'C']	56057	14985.871329170384	149.39453331480547	0.0131586264911118	0.0084676589581919	1.5539863563330694	0.120193	0.120193	chr1	54799595	0.9201208247617126	chr1:54799595:T:C
chr1:54800353	['G', 'C']	56057	15031.145123017355	132.55174154161085	0.0125493502338322	0.008455579824175	1.4841501700395423	0.137775	0.137775	chr1	54800353	0.8608295803024917	chr1:54800353:G:C
chr1:54801124	['G', 'C']	56057	23706.960356824264	148.6924164175832	0.0013243947010567	0.0070790530782524	0.1870864205165298	0.851594	0.851594	chr1	54801124	0.0697674070928872	chr1:54801124:G:C
chr1:54801172	['C', 'T']	56057	64680.07678858162	151.60679014184225	-0.0011529571329496	0.0058898675629472	-0.1957526414011093	0.844804	0.844804	chr1	54801172	0.0732440384965615	chr1:54801172:C:T
chr1:54801441	['T', 'C']	56057	106049.7836410668	471.8409228104275	0.0167051930554611	0.0128644089803055	1.298558921831196	0.194101	0.194101	chr1	54801441	0.71197222713939	chr1:54801441:T:C
chr1:54801509	['CA', 'C']	56057	15149.161965423114	131.52845998361954	0.0124306757529475	0.0084253609264909	1.4753879224168491	0.140114	0.140114	chr1	54801509	0.8535184684331567	chr1:54801509:CA:C
chr1:54801836	['G', 'A']	56057	25113.47999000839	204.93287047932964	0.0005358782299307	0.0069604996797964	0.0769884713142341	0.938633	0.938633	chr1	54801836	0.0275041811420984	chr1:54801836:G:A
chr1:54801851	['G', 'C']	56057	6001.107053660625	-106.8142235818294	-0.0161114185787261	0.0129258325379238	-1.2464511304363517	0.212604	0.212604	chr1	54801851	0.6724285687798641	chr1:54801851:G:C
chr1:54801888	['G', 'C']	56057	89810.40850623517	351.00425267403455	-0.0014797284284146	0.0072571251799524	-0.2039000832591846	0.838432	0.838432	chr1	54801888	0.0765321545514153	chr1:54801888:G:C
chr1:54801907	['C', 'T']	56057	25094.685982408875	203.5518693516989	0.0004360672815492	0.0069624475064928	0.0626313205439082	0.95006	0.95006	chr1	54801907	0.0222489664521258	chr1:54801907:C:T
chr1:54801939	['C', 'T']	56057	15121.61852598526	125.78478561950884	0.0119204073983599	0.0084331077797147	1.4135248486961838	0.157507	0.157507	chr1	54801939	0.8027001403263273	chr1:54801939:C:T
chr1:54802312	['A', 'T']	56057	6001.535306501106	-106.88390213604154	-0.0161213469181035	0.0129258658182544	-1.247216019783857	0.212324	0.212324	chr1	54802312	0.6730009126712182	chr1:54802312:A:T
chr1:54802530	['C', 'G']	56057	13732.879535273863	121.91851773430632	0.014878602038337	0.0087880144445932	1.6930561655472578	0.0904503	0.0904503	chr1	54802530	1.0435899883605135	chr1:54802530:C:G
chr1:54802744	['A', 'G']	56057	16196.88936071511	123.62330136508317	0.00900120812816	0.0081963448080569	1.098197835614723	0.272123	0.272123	chr1	54802744	0.5652347498375032	chr1:54802744:A:G
chr1:54803011	['A', 'G']	56057	106007.89107321252	468.9415362521248	0.0162390521563677	0.0128231052787771	1.2663899892675894	0.205379	0.205379	chr1	54803011	0.6874439650735674	chr1:54803011:A:G
chr1:54803969	['C', 'T']	56057	1175.0838492141363	0.1799005873788988	-0.0364218576281234	0.0288606772846628	-1.2619890125544173	0.206958	0.206958	chr1	54803969	0.6841177812047364	chr1:54803969:C:T
chr1:54803978	['G', 'C']	56057	16252.869804117458	123.54499959323584	0.0082558781855907	0.0081904548604932	1.0079877523546337	0.313465	0.313465	chr1	54803978	0.5038109433673373	chr1:54803978:G:C
chr1:54804288	['A', 'G']	56057	89618.39480491677	323.2283254277085	-0.0024286906393949	0.0072398534859262	-0.3354612968502923	0.737278	0.737278	chr1	54804288	0.132368725029698	chr1:54804288:A:G
chr1:54804357	['A', 'G']	56057	16283.323823797036	128.8697843551706	0.0086920503103032	0.0081840516261332	1.0620717839251992	0.288208	0.288208	chr1	54804357	0.5402939683255178	chr1:54804357:A:G
chr1:54805038	['C', 'T']	56057	14986.406080502427	127.87882278209396	0.0122735298083281	0.0084652853470987	1.4498660476382532	0.147101	0.147101	chr1	54805038	0.8323843749066934	chr1:54805038:C:T
chr1:54805098	['C', 'T']	56057	106064.0	472.72696173330144	0.016472483516487	0.0128779653976045	1.2791215854292584	0.20086	0.20086	chr1	54805098	0.6971065416434948	chr1:54805098:C:T
chr1:54805572	['T', 'G']	56057	16251.478918726028	119.130394722839	0.0079912359409226	0.0081929136470479	0.9753838848041584	0.329374	0.329374	chr1	54805572	0.4823106859865013	chr1:54805572:T:G
chr1:54805822	['G', 'T']	56057	64663.22821102962	151.80958780441756	-0.0011521899390037	0.0058899191446244	-0.1956206716445949	0.844908	0.844908	chr1	54805822	0.0731905777574829	chr1:54805822:G:T
chr1:54806101	['A', 'G']	56057	65146.10782599384	121.88191482086604	-0.0028653463502056	0.0058734786732021	-0.4878448547500228	0.625662	0.625662	chr1	54806101	0.2036602213872994	chr1:54806101:A:G
chr1:54806750	['A', 'G']	56057	1542.9634885671414	14.78440288802644	-0.015932918458194	0.0263245400482492	-0.6052496426904794	0.545016	0.545016	chr1	54806750	0.2635907479807649	chr1:54806750:A:G
chr1:54806848	['A', 'G']	56057	15130.85854494192	128.42335180594267	0.0118606379557708	0.0084116864706794	1.410019024973567	0.15854	0.15854	chr1	54806848	0.7998611461426195	chr1:54806848:A:G
chr1:54806970	['C', 'G']	56057	15152.810932315266	120.94482626430492	0.0111712874363684	0.0084034460964664	1.3293697975959908	0.183731	0.183731	chr1	54806970	0.735817561205937	chr1:54806970:C:G
chr1:54807749	['A', 'T']	56057	23862.40544880373	121.86282306237982	-0.0002861885579366	0.0070609483080271	-0.040531178738594	0.96767	0.96767	chr1	54807749	0.0142727228709928	chr1:54807749:A:T
chr1:54808379	['G', 'A']	56057	23882.53852330312	124.32546691379954	-2.2035239784923127e-05	0.0070592018947042	-0.0031214916521163	0.997509	0.997509	chr1	54808379	0.001083177212438	chr1:54808379:G:A
chr1:54808405	['C', 'G']	56057	105808.55006868498	466.7246497971056	0.0151086380837101	0.0126129203646288	1.1978699339195216	0.230973	0.230973	chr1	54808405	0.6364387847673693	chr1:54808405:C:G
chr1:54808791	['A', 'C']	56057	33715.42028442446	39.336122457048	-0.0072361228342636	0.0064154632629056	-1.127918988501278	0.259359	0.259359	chr1	54808791	0.58609867698399	chr1:54808791:A:C
chr1:54809234	['C', 'A']	56057	23928.1222410563	140.9275492399899	8.143439217497489e-05	0.0070520717154901	0.0115475842362892	0.990787	0.990787	chr1	54809234	0.0040197003757683	chr1:54809234:C:A
chr1:54809294	['T', 'C']	56057	2164.2316461793725	-26.938901673728648	-0.0227989970450356	0.0220009132491636	-1.0362750303514052	0.300078	0.300078	chr1	54809294	0.5227658433916523	chr1:54809294:T:C
chr1:54809957	['G', 'C']	56057	65081.4488831002	237.81064179164505	0.0009287353830704	0.0059168109957367	0.1569655315573982	0.875273	0.875273	chr1	54809957	0.0578564682329183	chr1:54809957:G:C
chr1:54810158	['T', 'G']	56057	2167.30930079038	-28.62034610056788	-0.0240202167173969	0.0219875383717675	-1.092446835623915	0.274641	0.274641	chr1	54810158	0.5612346282624284	chr1:54810158:T:G
chr1:54810371	['C', 'T']	56057	6198.110568003425	-55.95507613948935	-0.0084722397995971	0.0127220458178554	-0.6659494802090954	0.505446	0.505446	chr1	54810371	0.2963252360269581	chr1:54810371:C:T
chr1:54811014	['G', 'A']	56057	23891.83585498144	124.03522967910902	-0.0007643277789195	0.0070541452047451	-0.1083515800618128	0.913717	0.913717	chr1	54811014	0.039188294823909	chr1:54811014:G:A
chr1:54811525	['G', 'A']	56057	13090.40111684002	63.477918982999824	0.0117509520889968	0.0089544851389995	1.3122979050819812	0.189425	0.189425	chr1	54811525	0.7225627040785338	chr1:54811525:G:A
chr1:54811757	['T', 'A']	56057	65092.76822916726	245.7609456948848	0.0012720917642248	0.0059215004382674	0.2148259174320098	0.829904	0.829904	chr1	54811757	0.080972142180032	chr1:54811757:T:A
chr1:54813168	['G', 'A']	56057	30433.686497385846	57.23945595594659	-0.0040571337465876	0.0065032628023488	-0.623861263168123	0.532721	0.532721	chr1	54813168	0.2735001828765978	chr1:54813168:G:A
chr1:54813649	['T', 'G']	56057	2025.2598159452089	-71.338280414667	-0.0471487792362522	0.0226835663619002	-2.0785434919724213	0.0376639	0.0376639	chr1	54813649	1.4240747119140236	chr1:54813649:T:G
chr1:54814015	['G', 'A']	56057	9650.172149279291	116.56154856350604	0.0071490637322994	0.0103178230241941	0.6928848959257814	0.488385	0.488385	chr1	54814015	0.3112376832145992	chr1:54814015:G:A
chr1:54814180	['T', 'C']	56057	22920.22662075856	136.2680869818089	0.0004982345324692	0.0071658407364855	0.0695291105107072	0.944569	0.944569	chr1	54814180	0.0247663117233895	chr1:54814180:T:C
chr1:54815333	['A', 'T']	56057	14445.030738765096	33.30855769430613	0.010280144975507	0.008590671920344	1.1966636685498435	0.231443	0.231443	chr1	54815333	0.635555949931273	chr1:54815333:A:T
chr1:54815458	['TCC', 'T']	56057	65307.78571428575	294.0208198354877	0.0009592210440631	0.0058937569152827	0.1627520540550089	0.870714	0.870714	chr1	54815458	0.060124472568323	chr1:54815458:TCC:T
chr1:54816174	['G', 'A']	56057	24895.77646156316	93.20972241087716	-0.0026069713757771	0.0069803375847733	-0.3734735382231183	0.708797	0.708797	chr1	54816174	0.1494781292787411	chr1:54816174:G:A
chr1:54816236	['C', 'G']	56057	14316.276939270676	17.254510959743904	0.009029893024342	0.008625619441956	1.0468689333104109	0.295165	0.295165	chr1	54816236	0.5299351414561777	chr1:54816236:C:G
chr1:54816292	['C', 'T']	56057	71679.22947777837	230.4166089059041	-0.0015784201813191	0.0060259129516312	-0.2619387624728147	0.79337	0.79337	chr1	54816292	0.1005242256929574	chr1:54816292:C:T
chr1:54816318	['A', 'G']	56057	40452.93803304428	133.29955940230676	0.0014579822609355	0.0060253702129227	0.2419738886431507	0.808801	0.808801	chr1	54816318	0.0921583204558617	chr1:54816318:A:G
chr1:54816341	['C', 'T']	56057	40189.45245147016	128.18447415851645	0.0017080630321481	0.0060256236607073	0.2834665967086964	0.77682	0.77682	chr1	54816341	0.1096796016146966	chr1:54816341:C:T
chr1:54816637	['A', 'G']	56057	71514.9302765388	220.20935430796047	-0.0018595661103507	0.0060234590091005	-0.3087206383477076	0.757535	0.757535	chr1	54816637	0.1205972968775185	chr1:54816637:A:G
chr1:54816883	['A', 'G']	56057	71527.9319000892	222.2534128038617	-0.001857210010912	0.0060225425190698	-0.3083764049869981	0.757797	0.757797	chr1	54816883	0.1204471183616651	chr1:54816883:A:G
chr1:54817403	['T', 'G']	56057	71526.48363902369	222.5253952814309	-0.0017945958768015	0.0060228316517004	-0.2979654721537709	0.765731	0.765731	chr1	54817403	0.1159237704894318	chr1:54817403:T:G
chr1:54817755	['ATGAGGACCAGATTC', 'A']	56057	71542.41990685393	221.90550107655005	-0.0018658700898616	0.0060264715145748	-0.3096123636109631	0.756857	0.756857	chr1	54817755	0.1209861680263407	chr1:54817755:ATGAGGACCAGATTC:A
chr1:54817955	['T', 'C']	56057	23154.652222004177	156.47604579459335	0.0011834766361796	0.0071321061947587	0.1659364855012103	0.868208	0.868208	chr1	54817955	0.0613762167237089	chr1:54817955:T:C
chr1:54818085	['T', 'C']	56057	40533.39997145101	145.49771110896992	0.0020393810634904	0.0060254203293292	0.3384628709740987	0.735016	0.735016	chr1	54818085	0.1337032069891665	chr1:54818085:T:C
chr1:54818481	['A', 'T']	56057	71594.98927532614	209.3476514197253	-0.0024019835520468	0.0060256004286041	-0.3986297432940279	0.690168	0.690168	chr1	54818481	0.1610451808683461	chr1:54818481:A:T
chr1:54818522	['C', 'T']	56057	71590.49391592921	215.48838193451024	-0.0021927869054583	0.0060253237630993	-0.3639284778168309	0.715913	0.715913	chr1	54818522	0.1451397513173186	chr1:54818522:C:T
chr1:54818588	['G', 'A']	56057	71676.17945469468	214.3461996573815	-0.0023364229551039	0.0060286919280118	-0.3875505637048671	0.69835	0.69835	chr1	54818588	0.1559268625175995	chr1:54818588:G:A
chr1:54818617	['G', 'A']	56057	71709.00628414318	215.15234744879203	-0.0022037808503528	0.0060322232451349	-0.3653347631207493	0.714863	0.714863	chr1	54818617	0.1457771806393948	chr1:54818617:G:A
chr1:54818764	['GT', 'G']	56057	71655.23467366281	224.75044066652245	-0.001932641308096	0.0060288546942666	-0.3205652493058071	0.748541	0.748541	chr1	54818764	0.1257844069627443	chr1:54818764:GT:G
chr1:54818854	['A', 'G']	56057	41467.09596374146	188.23778628606308	0.003221533179771	0.0059995320206733	0.5369640779764565	0.591295	0.591295	chr1	54818854	0.2281957933864693	chr1:54818854:A:G
chr1:54820258	['C', 'T']	56057	14079.786242101874	34.5652575558061	0.0087098138532468	0.0086865036373962	1.0026834980820396	0.316018	0.316018	chr1	54820258	0.500288179792868	chr1:54820258:C:T
chr1:54820872	['G', 'A']	56057	16683.357054908185	-20.52239900535657	0.0002262632208952	0.0081520256249852	0.0277554599683498	0.977857	0.977857	chr1	54820872	0.0097246509912186	chr1:54820872:G:A
chr1:54821170	['T', 'C']	56057	23707.806308878105	167.64090143353295	0.0020928557180468	0.0070654416763845	0.2962101753726077	0.767071	0.767071	chr1	54821170	0.1151644359452389	chr1:54821170:T:C
chr1:54821180	['G', 'A']	56057	14485.500265135346	39.54257824685365	0.0089856445711333	0.0086996218859305	1.0328775996190538	0.301666	0.301666	chr1	54821180	0.5204736352823305	chr1:54821180:G:A
chr1:54821414	['G', 'A']	56057	71306.16856418856	214.95274905646588	-0.0012133192065951	0.0060268323421626	-0.2013195552341732	0.840449	0.840449	chr1	54821414	0.0754886352174729	chr1:54821414:G:A
chr1:54821732	['T', 'C']	56057	23706.4579831183	164.39531381459295	0.0018336577803677	0.0070660179468075	0.2595036970145526	0.795248	0.795248	chr1	54821732	0.099497414443241	chr1:54821732:T:C
chr1:54822936	['T', 'C']	56057	23699.227701750315	166.31544731789904	0.001977594906961	0.0070666319975618	0.2798497088349007	0.779594	0.779594	chr1	54822936	0.1081315120081344	chr1:54822936:T:C
chr1:54823058	['C', 'T']	56057	40408.37097637571	146.19687671508964	0.0014714972310379	0.0060253645800515	0.2442171276921017	0.807064	0.807064	chr1	54823058	0.0930920244541996	chr1:54823058:C:T
chr1:54823179	['C', 'T']	56057	14772.689417054757	35.08932224859161	0.006437808062501	0.008529640538779	0.7547572530439358	0.450398	0.450398	chr1	54823179	0.3464035466444817	chr1:54823179:C:T
chr1:54823325	['T', 'C']	56057	23711.88291455493	156.56504287097874	0.0015719494143539	0.0070660641097564	0.222464640843476	0.823953	0.823953	chr1	54823325	0.0840975606606577	chr1:54823325:T:C
chr1:54823506	['A', 'G']	56057	40411.81358623888	139.6124873853406	0.0012514885826113	0.0060255910587128	0.207695572171586	0.835467	0.835467	chr1	54823506	0.0780706995718375	chr1:54823506:A:G
chr1:54823632	['C', 'A']	56057	14125.763925066904	26.659081603946618	0.0079499862029839	0.008673112985231	0.9166243096938164	0.359343	0.359343	chr1	54823632	0.4444908107793588	chr1:54823632:C:A
chr1:54824087	['T', 'G']	56057	16706.835088533495	-15.267551377341755	0.0003443183727964	0.0081497306387122	0.0422490494545741	0.9663	0.9663	chr1	54824087	0.0148880204606461	chr1:54824087:T:G
chr1:54824242	['A', 'G']	56057	40410.81331858248	142.23408525734416	0.0013167983839043	0.0060254098899706	0.2185408806952971	0.827009	0.827009	chr1	54824242	0.0824897641728839	chr1:54824242:A:G
chr1:54824394	['TG', 'T']	56057	40407.25401498929	143.32805792952078	0.0013998644221468	0.0060253969090775	0.2323273376460696	0.816285	0.816285	chr1	54824394	0.0881581839943718	chr1:54824394:TG:T
chr1:54826875	['C', 'T']	56057	23706.0	157.50816688604584	0.0015645707106811	0.0070653419434795	0.2214430275558089	0.824748	0.824748	chr1	54826875	0.0836787289381407	chr1:54826875:C:T
chr1:54826940	['C', 'T']	56057	4584.0	0.1018044754348847	-0.0087183191370711	0.0146143254922981	-0.5965598030279077	0.550804	0.550804	chr1	54826940	0.2590029145087599	chr1:54826940:C:T
chr1:54827211	['A', 'G']	56057	23708.537617526898	162.34004760749292	0.0018047329846103	0.0070658778889943	0.2554152524233932	0.798403	0.798403	chr1	54827211	0.0977778398557079	chr1:54827211:A:G
chr1:54828067	['T', 'G']	56057	1928.1031862132943	-52.69942987872233	-0.0467958851635193	0.0233013423015053	-2.0082913918867327	0.0446171	0.0446171	chr1	54828067	1.3504986611908478	chr1:54828067:T:G
chr1:54829049	['T', 'C']	56057	71347.36382287875	212.5075882275508	-0.0013505952542206	0.0060256574755266	-0.2241407281622168	0.822649	0.822649	chr1	54829049	0.0847854258798095	chr1:54829049:T:C
chr1:54829330	['A', 'G']	56057	23704.49723431589	158.7450851964769	0.0016551606181162	0.0070659621866407	0.2342441941234288	0.814796	0.814796	chr1	54829330	0.0889511117069639	chr1:54829330:A:G
chr1:54829347	['A', 'T']	56057	13949.74194469224	6.4489099532541925	0.0071610980422616	0.008717678750558	0.8214455071315003	0.411396	0.411396	chr1	54829347	0.385739935262522	chr1:54829347:A:T
chr1:54830137	['T', 'C']	56057	13948.488268774418	9.039830004759931	0.0072975603365589	0.008717969577952	0.8370710945143235	0.402556	0.402556	chr1	54830137	0.3951736959190114	chr1:54830137:T:C
chr1:54830177	['T', 'C']	56057	4597.246030613338	-1.5462349408159413	-0.0089531233683616	0.0145928470110106	-0.6135282143098164	0.53953	0.53953	chr1	54830177	0.2679844018203235	chr1:54830177:T:C
chr1:54830249	['T', 'A']	56057	14053.504201530748	24.9937825489592	0.008251213281391	0.0086924069690007	0.9492437837778352	0.342501	0.342501	chr1	54830249	0.4653381561603209	chr1:54830249:T:A
chr1:54830258	['T', 'C']	56057	23710.80679060805	163.84100529736156	0.0018819529916302	0.0070655152964003	0.2663575001513433	0.789965	0.789965	chr1	54830258	0.1023921500305613	chr1:54830258:T:C
chr1:54830560	['T', 'C']	56057	16702.873510099213	-14.851332638528977	0.0003013790464487	0.0081487669248292	0.0369846197871264	0.970497	0.970497	chr1	54830560	0.0130058027644997	chr1:54830560:T:C
chr1:54830591	['A', 'G']	56057	40408.20841436652	140.1183960483102	0.0012362318385445	0.0060253494357321	0.2051718081632481	0.837439	0.837439	chr1	54830591	0.0770468176382513	chr1:54830591:A:G
chr1:54830663	['G', 'A']	56057	14050.00255115694	25.262214602711587	0.0083717919936665	0.0086928673853178	0.963064501341224	0.335519	0.335519	chr1	54830663	0.474282881272893	chr1:54830663:G:A
chr1:54831640	['C', 'T']	56057	1910.9314997405213	-53.21258914770011	-0.0462042013972862	0.0234234391756997	-1.972562656179883	0.0485503	0.0485503	chr1	54831640	1.3138080821732363	chr1:54831640:C:T
chr1:54832005	['C', 'G']	56057	1900.06779056284	-51.56481759117068	-0.0457789154796674	0.0234529295389526	-1.9519487066054533	0.0509493	0.0509493	chr1	54832005	1.2928617784529564	chr1:54832005:C:G
chr1:54832311	['A', 'G']	56057	66636.75492837137	193.8408251455261	-0.0002645612002327	0.0059003515401556	-0.0448382097968663	0.964236	0.964236	chr1	54832311	0.0158166580537129	chr1:54832311:A:G
chr1:54832358	['TAGTTAACA', 'T']	56057	40399.64826478722	142.20148858043066	0.0013777774751222	0.00602572776373	0.2286491406756504	0.819142	0.819142	chr1	54832358	0.0866408058454121	chr1:54832358:TAGTTAACA:T
chr1:54832835	['C', 'T']	56057	14122.023070746722	24.406030972794	0.007901671870992	0.008675519844458	0.910800967856658	0.362404	0.362404	chr1	54832835	0.4408070174843509	chr1:54832835:C:T
chr1:54833332	['A', 'G']	56057	23710.075564278708	160.22620417796003	0.0017467837868709	0.0070659715886378	0.2472107006034066	0.804746	0.804746	chr1	54833332	0.0943411733031068	chr1:54833332:A:G
chr1:54833466	['C', 'T']	56057	16700.681308878105	-21.5716598807204	-6.094381880990482e-05	0.0081485230887318	-0.0074791245169545	0.994033	0.994033	chr1	54833466	0.0025991976147517	chr1:54833466:C:T
chr1:54833671	['T', 'C']	56057	1928.447220041396	-55.00842766115153	-0.0481520893221395	0.0232989831642355	-2.0667034686755743	0.0387667	0.0387667	chr1	54833671	1.4115411665653368	chr1:54833671:T:C
chr1:54833820	['T', 'C']	56057	71370.6490388906	207.62228790473367	-0.0014928018323293	0.0060285394503959	-0.247622470519182	0.804427	0.804427	chr1	54833820	0.0945133610561227	chr1:54833820:T:C
chr1:54834828	['G', 'A']	56057	40411.76723937984	138.54889312482518	0.0012071531239803	0.006025198894629	0.200350751085814	0.841207	0.841207	chr1	54834828	0.0750971220428675	chr1:54834828:G:A
chr1:54834941	['A', 'G']	56057	40409.41726002464	141.03262484781592	0.001288764446489	0.0060255663053367	0.213882709306107	0.830639	0.830639	chr1	54834941	0.0805876818377885	chr1:54834941:A:G
chr1:54835129	['G', 'A']	56057	40384.365409321246	136.74415962616317	0.0012078146754739	0.0060269200217898	0.2004033023679066	0.841166	0.841166	chr1	54835129	0.0751182898501987	chr1:54835129:G:A
chr1:54835259	['T', 'G']	56057	96942.18805080814	309.8474710667153	-0.0065557674301046	0.0084242340352644	-0.778203383555312	0.436452	0.436452	chr1	54835259	0.3600635120532445	chr1:54835259:T:G
chr1:54835352	['T', 'C']	56057	17028.885123553788	-7.586983786743204	4.2009772287995074e-05	0.0080929756395519	0.0051908932090052	0.995858	0.995858	chr1	54835352	0.0018025834768933	chr1:54835352:T:C
chr1:54835547	['T', 'C']	56057	83638.46012631127	173.69577280681145	-0.0007578632788508	0.0066332833084389	-0.1142516071771938	0.909039	0.909039	chr1	54835547	0.0414174840811576	chr1:54835547:T:C
chr1:54835636	['T', 'C']	56057	17112.13684210526	6.059547747217199	0.0008009986320475	0.0080769028572952	0.0991715074701036	0.921002	0.921002	chr1	54835636	0.0357394267108376	chr1:54835636:T:C
chr1:54835765	['C', 'T']	56057	13954.497868165196	4.404447821331468	0.0070589349754029	0.0087147581254628	0.809997807601581	0.417945	0.417945	chr1	54835765	0.3788808659955457	chr1:54835765:C:T
chr1:54835805	['A', 'G']	56057	21712.09857446163	8.623334469165211	-0.0015819688576262	0.0073319600902333	-0.2157634299910512	0.829173	0.829173	chr1	54835805	0.0813548480903847	chr1:54835805:A:G
chr1:54836011	['T', 'G']	56057	91555.43279214986	267.60246967764584	-0.003398961256127	0.0074545575050647	-0.4559574802149925	0.648422	0.648422	chr1	54836011	0.1881422586037271	chr1:54836011:T:G
chr1:54836596	['CAGA', 'C']	56057	14836.852720785011	17.295975293654394	0.0055615692324691	0.0085015034878402	0.654186549523147	0.512994	0.512994	chr1	54836596	0.2898877143855131	chr1:54836596:CAGA:C
chr1:54836716	['G', 'T']	56057	16230.158118209554	-22.63211635314404	0.0023330696343512	0.0082050467598769	0.2843456841416262	0.776147	0.776147	chr1	54836716	0.1100560168310123	chr1:54836716:G:T
chr1:54837024	['A', 'G']	56057	90304.05466352672	349.98642955862107	0.0005535134097199	0.0073070218934537	0.075750889731943	0.939618	0.939618	chr1	54837024	0.0270486721564615	chr1:54837024:A:G
chr1:54837766	['A', 'G']	56057	90323.0563583815	351.30620650903467	0.0006309249378014	0.0073109258949999	0.0862989102697543	0.931229	0.931229	chr1	54837766	0.0309435078403789	chr1:54837766:A:G
chr1:54837845	['C', 'G']	56057	90322.8338031184	352.1065563156004	0.0006928240337912	0.0073109356250113	0.0947654403385784	0.924501	0.924501	chr1	54837845	0.034092614743589	chr1:54837845:C:G
chr1:54838079	['A', 'T']	56057	23692.03019379708	174.3332290218495	0.0025188625094884	0.0070687869312136	0.3563358938385754	0.72159	0.72159	chr1	54838079	0.141709494001192	chr1:54838079:A:T
chr1:54838109	['T', 'G']	56057	90326.55867815787	343.0983820964553	0.0002050708255548	0.0073117379669609	0.0280467963268835	0.977625	0.977625	chr1	54838109	0.0098277011039522	chr1:54838109:T:G
chr1:54838280	['C', 'T']	56057	14150.776790493524	1.0620647467583746	0.0066646297118238	0.008663821243387	0.7692482940954916	0.441749	0.441749	chr1	54838280	0.3548244249450771	chr1:54838280:C:T
chr1:54838347	['G', 'A']	56057	90323.05635838152	345.87501044961977	0.0003521495692386	0.0073113337405846	0.0481648877938461	0.961585	0.961585	chr1	54838347	0.0170123199545202	chr1:54838347:G:A
chr1:54839010	['A', 'G']	56057	90325.22262064044	355.3847211480125	0.0008504940434398	0.0073112865044188	0.1163261818458063	0.907394	0.907394	chr1	54839010	0.0422040967644108	chr1:54839010:A:G
chr1:54839130	['GA', 'G']	56057	90322.05626917862	354.655014610264	0.0008479306959461	0.0073110243866994	0.1159797384192494	0.907669	0.907669	chr1	54839130	0.042072496942876	chr1:54839130:GA:G
chr1:54839163	['C', 'T']	56057	4638.66199218541	21.61274633192976	-0.0041238521721549	0.014519320603915	-0.2840251472264451	0.776392	0.776392	chr1	54839163	0.1099189482627515	chr1:54839163:C:T
chr1:54839297	['G', 'A']	56057	66617.69552883244	179.58499497192958	-0.0010926430303601	0.0058952075294425	-0.1853442859989403	0.85296	0.85296	chr1	54839297	0.0690713348191112	chr1:54839297:G:A
chr1:54839362	['A', 'T']	56057	90335.56092643151	355.3652122694746	0.0009506685084391	0.0073163292638514	0.1299379065860608	0.896616	0.896616	chr1	54839362	0.0473935154705496	chr1:54839362:A:T
chr1:54839412	['C', 'G']	56057	90324.4451858063	348.3409662541798	0.0004789104872553	0.0073112672637848	0.0655030749084383	0.947774	0.947774	chr1	54839412	0.0232952093435266	chr1:54839412:C:G
chr1:54839557	['T', 'C']	56057	14069.01172272281	10.5967519921756	0.0079478237554157	0.0086878593972012	0.9148195651020792	0.36029	0.36029	chr1	54839557	0.4433477917355736	chr1:54839557:T:C
chr1:54839850	['G', 'A']	56057	66622.76965219405	177.7461865041505	-0.0011809997644019	0.0058961538361619	-0.2003000256130939	0.841247	0.841247	chr1	54839850	0.0750764715177662	chr1:54839850:G:A
chr1:54839893	['G', 'A']	56057	66593.63147939976	176.37064209886807	-0.0012514812665605	0.005897650591616	-0.2121999679566683	0.831952	0.831952	chr1	54839893	0.0799017298829362	chr1:54839893:G:A
chr1:54840058	['T', 'G']	56057	90290.44275953116	351.022813956982	0.0006284973971688	0.007311194280944	0.0859637116752566	0.931496	0.931496	chr1	54840058	0.0308190056970541	chr1:54840058:T:G
chr1:54840094	['A', 'C']	56057	90295.66469822128	350.7795365593045	0.0005889737456151	0.007312302511895	0.0805455934922126	0.935804	0.935804	chr1	54840094	0.0288151027918243	chr1:54840094:A:C
chr1:54840208	['G', 'C']	56057	23681.26734934171	175.24351961501043	0.0024648384570653	0.0070710944313972	0.3485794852520886	0.727406	0.727406	chr1	54840208	0.1382231209935084	chr1:54840208:G:C
chr1:54840756	['A', 'C']	56057	90291.05350388924	347.5901129969263	0.0004663368664464	0.00731170490268	0.0637794977578364	0.949146	0.949146	chr1	54840756	0.0226669781760824	chr1:54840756:A:C
chr1:54840945	['G', 'A']	56057	93784.05711176136	364.3424794928266	0.0020121479352887	0.0078074081047944	0.2577229098672409	0.796622	0.796622	chr1	54840945	0.0987477040192472	chr1:54840945:G:A
chr1:54841066	['T', 'C']	56057	25252.50479062216	108.81482106465184	-0.0010304689353484	0.0069551240205364	-0.1481596780022528	0.882217	0.882217	chr1	54841066	0.0544245777806243	chr1:54841066:T:C
chr1:54841085	['G', 'A']	56057	12097.51065120428	-30.24949524952291	0.0026095334301484	0.00930866210128	0.2803338870566154	0.779222	0.779222	chr1	54841085	0.1083387943946829	chr1:54841085:G:A
chr1:54842020	['C', 'A']	56057	24435.743635487845	134.34708372591547	0.0006367574970975	0.0070356494170239	0.0905044380916478	0.927887	0.927887	chr1	54842020	0.0325049098421057	chr1:54842020:C:A
chr1:54842352	['G', 'C']	56057	24438.35955537317	134.2924902202568	0.0006190323281874	0.0070356267549619	0.0879853849198151	0.929889	0.929889	chr1	54842352	0.0315688896875389	chr1:54842352:G:C
chr1:54842402	['T', 'C']	56057	36786.562349456704	129.06348871050997	0.0019004044725852	0.0061656888940187	0.3082225693269733	0.757914	0.757914	chr1	54842402	0.1203800706797738	chr1:54842402:T:C
chr1:54842548	['C', 'T']	56057	25848.688915056468	172.4397003439588	0.0013512398924187	0.0068926747341542	0.1960399909374969	0.84458	0.84458	chr1	54842548	0.0733592070603888	chr1:54842548:C:T
chr1:54842936	['G', 'C']	56057	1325.0	36.45968920980977	0.008824058653599	0.0268754315209376	0.3283317942904319	0.742662	0.742662	chr1	54842936	0.1292087971864852	chr1:54842936:G:C
chr1:54843106	['C', 'T']	56057	1318.0705391229883	38.718458873280376	0.0107879581754063	0.0269363322079776	0.4004984083249205	0.688791	0.688791	chr1	54843106	0.1619125361709419	chr1:54843106:C:T
chr1:54843234	['C', 'T']	56057	1320.070646162629	39.87108246737028	0.0115011945814346	0.026917396729029	0.4272773737079573	0.669179	0.669179	chr1	54843234	0.1744576964114095	chr1:54843234:C:T
chr1:54843478	['T', 'TA']	56057	1320.1177478056093	42.0185034290032	0.0129540670090035	0.0269176612703053	0.4812478646981873	0.630342	0.630342	chr1	54843478	0.2004237546536265	chr1:54843478:T:TA
chr1:54843606	['A', 'C']	56057	25814.22349687779	178.74608910620304	0.0016310717975024	0.0068954755660679	0.2365423213924312	0.813013	0.813013	chr1	54843606	0.0899025100232425	chr1:54843606:A:C
chr1:54843608	['C', 'T']	56057	25812.762840984105	178.64738752768972	0.0016263829591453	0.0068954600045437	0.2358628660123699	0.81354	0.81354	chr1	54843608	0.0896210888829887	chr1:54843608:C:T
chr1:54843681	['A', 'G']	56057	37817.37311781917	122.1071895535233	-8.391153964761723e-05	0.0061465109357019	-0.0136518978857123	0.989108	0.989108	chr1	54843681	0.0047562855077186	chr1:54843681:A:G
chr1:54843760	['A', 'G']	56057	25815.763162120213	178.65076847680172	0.00163585386989	0.0068953987240502	0.2372384738513319	0.812473	0.812473	chr1	54843760	0.0901910625285918	chr1:54843760:A:G
chr1:54843770	['C', 'T']	56057	26031.96575782449	196.98523158620253	0.002220545612282	0.0068745817908617	0.3230081014140762	0.74669	0.74669	chr1	54843770	0.1268596648949936	chr1:54843770:C:T
chr1:54843914	['C', 'A']	56057	1195.131994209842	37.56755608958637	0.012203135046416	0.0283635670385496	0.4302397871829885	0.667023	0.667023	chr1	54843914	0.1758591906698565	chr1:54843914:C:A
chr1:54844010	['T', 'C']	56057	25922.54445081711	187.3551412781873	0.002135840296632	0.0069054685396925	0.3092969411641333	0.757097	0.757097	chr1	54844010	0.1208484747060286	chr1:54844010:T:C
chr1:54844027	['G', 'A']	56057	26122.598457202457	176.27325480900475	0.0018287653338556	0.006923671637396	0.2641323028634281	0.791679	0.791679	chr1	54844027	0.1014508749606029	chr1:54844027:G:A
chr1:54844272	['C', 'T']	56057	1323.5902876927466	41.75140254783336	0.0126141215624272	0.0268895770373468	0.4691082178387366	0.638994	0.638994	chr1	54844272	0.1945032197432041	chr1:54844272:C:T
chr1:54844639	['A', 'T']	56057	26768.13781397321	192.6798712670347	0.0023818710969419	0.006980008975095	0.3412418387197753	0.732923	0.732923	chr1	54844639	0.1349416494129831	chr1:54844639:A:T
chr1:54844753	['C', 'T']	56057	25798.96591172745	180.0218473893541	0.0016518451231875	0.0068975395838518	0.2394832393647651	0.810732	0.810732	chr1	54844753	0.0911226848226788	chr1:54844753:C:T
chr1:54844943	['C', 'T']	56057	24701.664589673863	145.82062558546525	0.0013279365299946	0.0070498740184508	0.1883631574861078	0.850593	0.850593	chr1	54844943	0.0702781956566562	chr1:54844943:C:T
chr1:54844989	['T', 'G']	56057	25798.5336190731	179.2986907043487	0.0016779609880089	0.0069001962312674	0.2431758361313556	0.80787	0.80787	chr1	54844989	0.0926585189592652	chr1:54844989:T:G
chr1:54845138	['G', 'A']	56057	25797.90312622676	176.5843627416157	0.0014822821914288	0.0068972000769507	0.2149107137521446	0.829838	0.829838	chr1	54845138	0.0810066818082642	chr1:54845138:G:A
chr1:54845280	['A', 'G']	56057	25816.30268322272	184.6412268113617	0.0020051079504308	0.0068956517649721	0.2907785976977861	0.771222	0.771222	chr1	54845280	0.1128205901758632	chr1:54845280:A:G
chr1:54845677	['C', 'T']	56057	24482.74698945641	144.24732800700184	0.0013163662043257	0.0070324244147601	0.1871852616805732	0.851516	0.851516	chr1	54845677	0.0698071872240732	chr1:54845677:C:T
chr1:54845779	['C', 'T']	56057	24482.310218717663	148.10248025354196	0.0014724161148262	0.0070323606723545	0.2093772181814576	0.834155	0.834155	chr1	54845779	0.0787532426594804	chr1:54845779:C:T
chr1:54846130	['C', 'T']	56057	24703.52548662777	119.99243573049402	-0.000617922365682	0.007012344417676	-0.0881192264493588	0.929782	0.929782	chr1	54846130	0.0316188657420291	chr1:54846130:C:T
chr1:54846695	['A', 'G']	56057	36358.89163440438	90.43390024666296	-0.0003578985948073	0.0061999413026097	-0.0577261263194015	0.953967	0.953967	chr1	54846695	0.0204666483208358	chr1:54846695:A:G
chr1:54846765	['C', 'T']	56057	36114.1539188924	105.8609816758016	0.000582075648755	0.0062073125111609	0.0937725702884308	0.92529	0.92529	chr1	54846765	0.0337221314111457	chr1:54846765:C:T
chr1:54846767	['T', 'C']	56057	36358.18874556192	92.77470016496083	-0.0002341122040071	0.0062003037168747	-0.0377581832596271	0.969881	0.969881	chr1	54846767	0.0132815484283238	chr1:54846767:T:C
chr1:54847131	['G', 'A']	56057	36363.594758532105	92.25516149495586	-0.0002733528065917	0.0062001645787915	-0.0440879920392458	0.964834	0.964834	chr1	54847131	0.0155474007343859	chr1:54847131:G:A
chr1:54847165	['A', 'G']	56057	36362.59468717108	91.07693608639192	-0.0002957831909696	0.0062001016446824	-0.0477061841757641	0.961951	0.961951	chr1	54847165	0.0168470495542835	chr1:54847165:A:G
chr1:54847226	['G', 'C']	56057	110626.0	311.48172414083683	-0.0147421258705975	0.0254791893212754	-0.5785947772791857	0.562865	0.562865	chr1	54847226	0.2495957557445741	chr1:54847226:G:C
chr1:54847340	['C', 'T']	56057	36361.83792463603	91.29009928596176	-0.0002962834888489	0.0062000981741971	-0.0477869028077611	0.961886	0.961886	chr1	54847340	0.0168763962622785	chr1:54847340:C:T
chr1:54847488	['G', 'A']	56057	36362.78410206085	95.25151257433926	-0.0001734442657026	0.0062005016468425	-0.0279726182785512	0.977684	0.977684	chr1	54847488	0.0098014920756707	chr1:54847488:G:A
chr1:54847879	['T', 'C']	56057	10567.885203489928	-56.980408002652815	0.0022557510179933	0.009883793660669	0.228227247091339	0.81947	0.81947	chr1	54847879	0.0864669409012193	chr1:54847879:T:C
chr1:54848001	['T', 'C']	56057	36364.78453028816	95.68862494211956	-0.0001268617994432	0.0062001473051585	-0.0204610944223414	0.983676	0.983676	chr1	54848001	0.0071479245189901	chr1:54848001:T:C
chr1:54848024	['A', 'G']	56057	36364.8922766766	95.28677452370904	-0.0001467967396467	0.006199995628146	-0.0236769101868991	0.98111	0.98111	chr1	54848024	0.0082822977017651	chr1:54848024:A:G
chr1:54848469	['C', 'T']	56057	36359.48616339858	97.34654830576572	-7.21203215402424e-05	0.0062001064298905	-0.0116321102477453	0.990719	0.990719	chr1	54848469	0.004049508031946	chr1:54848469:C:T
chr1:54848560	['G', 'A']	56057	36365.94619474078	93.2155170069211	-0.0002220711661001	0.0061997004378035	-0.0358196606961954	0.971426	0.971426	chr1	54848560	0.0125902769125823	chr1:54848560:G:A
chr1:54848657	['G', 'C']	56057	36366.892490767335	93.71800798220876	-0.0002014143815018	0.0061997609331875	-0.0324874432534475	0.974083	0.974083	chr1	54848657	0.0114040360308038	chr1:54848657:G:C
chr1:54848691	['G', 'C']	56057	1200.4282884522722	32.8398162911793	0.0071287705714674	0.0282891961852541	0.2519962223311025	0.801045	0.801045	chr1	54848691	0.0963430860346906	chr1:54848691:G:C
chr1:54848709	['A', 'G']	56057	24341.68461909096	141.397287410169	0.0009487928784084	0.0070430389039136	0.1347135648904729	0.892839	0.892839	chr1	54848709	0.0492268476237156	chr1:54848709:A:G
chr1:54848780	['TTA', 'T']	56057	36367.731451411455	87.34571221935583	-0.0004489017856221	0.0062005410433748	-0.0723971960643299	0.942286	0.942286	chr1	54848780	0.0258172613575985	chr1:54848780:TTA:T
chr1:54849415	['C', 'T']	56057	37555.36944652606	124.82816565686318	7.1391232244248e-05	0.0061541853962738	0.0116004357436928	0.990744	0.990744	chr1	54849415	0.0040385490970094	chr1:54849415:C:T
chr1:54849938	['C', 'G']	56057	37559.70026941673	121.0726184123312	-8.403712298388292e-05	0.0061537662585039	-0.0136562097833583	0.989104	0.989104	chr1	54849938	0.0047580418189002	chr1:54849938:C:G
chr1:54850649	['A', 'G']	56057	37613.0388060234	121.67955626953736	7.1783219568678e-06	0.0061507007275101	0.0011670738465231	0.999069	0.999069	chr1	54850649	0.0004045164943119	chr1:54850649:A:G
chr1:54850745	['G', 'A']	56057	10742.574909908304	-38.92707140933535	0.0038304921272108	0.0098144511769977	0.3902910165968793	0.696323	0.696323	chr1	54850745	0.1571892595592839	chr1:54850745:G:A
chr1:54851909	['A', 'G']	56057	10762.575980304706	-40.45420561482327	0.0034990143421622	0.0098101632682935	0.3566723862253182	0.721338	0.721338	chr1	54851909	0.141861188625667	chr1:54851909:A:G
chr1:54852012	['G', 'A']	56057	24336.47310389124	137.45389319047712	0.0006860173929524	0.0070434453597801	0.0973979860580409	0.922411	0.922411	chr1	54852012	0.0350755266036263	chr1:54852012:G:A
chr1:54852435	['C', 'T']	56057	36874.28899950046	116.47140770248242	0.0007113603429175	0.0061646280202745	0.1153938794973529	0.908133	0.908133	chr1	54852435	0.0418505425183416	chr1:54852435:C:T
chr1:54852673	['T', 'C']	56057	37600.08569491042	123.31052702677046	0.0001121443282742	0.0061509029646937	0.0182321732139091	0.985454	0.985454	chr1	54852673	0.006363643340323	chr1:54852673:T:C
chr1:54854229	['A', 'G']	56057	75273.71403339755	241.93116007139847	-0.0009589515904443	0.0061659878521865	-0.1555227829559032	0.87641	0.87641	chr1	54854229	0.057292675702795	chr1:54854229:A:G
chr1:54854262	['GA', 'G']	56057	12492.89144202808	-24.09300429728662	5.5824763657332777e-05	0.0091915661612709	0.0060734767805461	0.995154	0.995154	chr1	54854262	0.0021097070180892	chr1:54854262:GA:G
chr1:54855350	['T', 'C']	56057	75294.2066171747	241.3630178668475	-0.0009884942361604	0.0061693016307604	-0.1602278986055342	0.872702	0.872702	chr1	54855350	0.0591340287451283	chr1:54855350:T:C
chr1:54855830	['C', 'T']	56057	74531.96617185269	245.87234536538327	3.034960958001898e-05	0.006150490053793	0.0049345026680113	0.996063	0.996063	chr1	54855830	0.0017131920109621	chr1:54855830:C:T
chr1:54855878	['G', 'A']	56057	75138.0423186027	250.17925571551123	-0.0005919834596291	0.0061622261588694	-0.0960664935637149	0.923468	0.923468	chr1	54855878	0.0345781491292133	chr1:54855878:G:A
chr1:54856563	['T', 'C']	56057	36867.261396278256	124.27061945367568	0.0010312193520496	0.0061623706580482	0.1673413381427856	0.867102	0.867102	chr1	54856563	0.0619298120605929	chr1:54856563:T:C
chr1:54857017	['TA', 'T']	56057	24222.72843558775	152.70448302932047	0.0019469012348897	0.007058328646254	0.2758303463133572	0.782679	0.782679	chr1	54857017	0.1064163185456084	chr1:54857017:TA:T
chr1:54858136	['G', 'A']	56057	3026.107965391134	142.15360794715397	0.0327551311911654	0.0181350513681243	1.8061780210194784	0.0708959	0.0708959	chr1	54858136	1.149378879892564	chr1:54858136:G:A
chr1:54858477	['C', 'T']	56057	10628.758425061997	-98.88054755173852	-0.0025898853783091	0.0098735863449275	-0.262304423927954	0.793088	0.793088	chr1	54858477	0.1006786212649632	chr1:54858477:C:T
chr1:54858699	['G', 'A']	56057	3604.3214871904656	179.7874420242709	0.0246685745750447	0.0171074059850698	1.4419821799151664	0.149313	0.149313	chr1	54858699	0.8259023785946036	chr1:54858699:G:A
chr1:54859196	['G', 'T']	56057	7512.938162355041	107.49616645618282	0.0103431056564194	0.0115766795467779	0.8934432031763546	0.371624	0.371624	chr1	54859196	0.4298962464249236	chr1:54859196:G:T
chr1:54859291	['TGA', 'T']	56057	7518.402362008063	106.4184744655202	0.0102087170582158	0.0115728298520083	0.8821279832818285	0.377711	0.377711	chr1	54859291	0.4228403671191602	chr1:54859291:TGA:T
chr1:54860121	['T', 'C']	56057	59355.23534868786	-2.971160272036024	-0.0044247106613156	0.0058644391948091	-0.7544985145778506	0.450553	0.450553	chr1	54860121	0.3462541142217215	chr1:54860121:T:C
chr1:54860467	['C', 'G']	56057	33428.78900702894	337.7637860583371	0.0043041461583151	0.0063595265273698	0.6768029254679799	0.498534	0.498534	chr1	54860467	0.3023052174749884	chr1:54860467:C:G
chr1:54860672	['A', 'C']	56057	102808.6680046383	188.9366036522217	-0.0070549056603269	0.0105992156860754	-0.6656063872344076	0.505665	0.505665	chr1	54860672	0.2961371053607421	chr1:54860672:A:C
chr1:54860753	['G', 'A']	56057	102808.0039428378	190.38519789591865	-0.006866057455062	0.0105997292505085	-0.6477578146378293	0.517144	0.517144	chr1	54860753	0.2863885097153407	chr1:54860753:G:A
chr1:54860813	['G', 'A']	56057	70003.23908078788	-110.84318256260153	-0.0060501606194814	0.0060447540876575	-1.000894417166603	0.316882	0.316882	chr1	54860813	0.4991024295465092	chr1:54860813:G:A
chr1:54860847	['G', 'A']	56057	4225.838492306557	42.096233138069	-0.0050931912537734	0.0152480975470701	-0.3340214238563878	0.738365	0.738365	chr1	54860847	0.1317288979343702	chr1:54860847:G:A
chr1:54860913	['G', 'A']	56057	59359.70700330092	-11.712541948767988	-0.0047709107234039	0.0058640153514369	-0.8135911039582991	0.415883	0.415883	chr1	54860913	0.3810288318761999	chr1:54860913:G:A
chr1:54861047	['A', 'G']	56057	32806.36371585091	296.8501778984823	0.0040222252862099	0.006366592714749	0.631770472279776	0.527539	0.527539	chr1	54861047	0.2777454282412648	chr1:54861047:A:G
chr1:54861260	['A', 'G']	56057	32801.36228832463	298.2948153397776	0.0040762330429167	0.0063663257827548	0.6402803095560181	0.521993	0.521993	chr1	54861260	0.2823353209091498	chr1:54861260:A:G
chr1:54861694	['C', 'A']	56057	2707.0	157.84837685631666	0.0392490974709916	0.0191837667095312	2.045953647439388	0.0407656	0.0407656	chr1	54861694	1.3897061612199575	chr1:54861694:C:A
chr1:54861729	['A', 'C']	56057	78815.6539216386	30.97838026998449	-0.0049489809491842	0.0063432511244801	-0.7801962829573175	0.435279	0.435279	chr1	54861729	0.3612322848391964	chr1:54861729:A:C
chr1:54861819	['C', 'T']	56057	78368.78613737733	13.367239353897364	-0.0046340538429587	0.00633776402866	-0.7311811897702606	0.464672	0.464672	chr1	54861819	0.3328534962576482	chr1:54861819:C:T
chr1:54861916	['C', 'T']	56057	8362.596720960519	125.522695089726	0.0062981882103468	0.0110517989977	0.5698790044641133	0.568762	0.568762	chr1	54861916	0.2450694272951744	chr1:54861916:C:T
chr1:54862199	['CACAG', 'C']	56057	8393.598933152552	121.90570342761478	0.006025387394632	0.0110329884680878	0.5461246888873349	0.584982	0.584982	chr1	54862199	0.2328574970305424	chr1:54862199:CACAG:C
chr1:54862267	['T', 'C']	56057	30040.50248916012	148.52231147077995	0.0001928448039631	0.0065202833808871	0.0295761384433793	0.976405	0.976405	chr1	54862267	0.0103700053027293	chr1:54862267:T:C
chr1:54862478	['C', 'T']	56057	8368.59714912672	124.75534895798626	0.0061798493956723	0.0110473084406632	0.5593986470881332	0.575892	0.575892	chr1	54862478	0.2396589544271819	chr1:54862478:C:T
chr1:54862931	['C', 'T']	56057	8364.29842119347	124.72645528858206	0.0061937694210681	0.0110506619660293	0.5604885426871533	0.575148	0.575148	chr1	54862931	0.2402203860707995	chr1:54862931:C:T
chr1:54863432	['T', 'C']	56057	78971.2701386287	30.35224274075055	-0.0053835334225856	0.0063504879357488	-0.8477353987683518	0.396589	0.396589	chr1	54863432	0.4016593357826382	chr1:54863432:T:C
chr1:54863846	['C', 'T']	56057	8362.895113378887	125.0351759034049	0.0061651015483351	0.0110529822659855	0.5577772043756578	0.576999	0.576999	chr1	54863846	0.2388249395216658	chr1:54863846:C:T
chr1:54864664	['TA', 'T']	56057	7665.546982320305	113.89468890546316	0.0106821455760503	0.0114738696151975	0.9309976437157268	0.351859	0.351859	chr1	54864664	0.4536313359244979	chr1:54864664:TA:T
chr1:54865083	['G', 'C']	56057	59401.87850050016	-11.821617125635496	-0.0047858461313288	0.0058677849921214	-0.8156137516549677	0.414725	0.414725	chr1	54865083	0.3822397841807248	chr1:54865083:G:C
chr1:54866330	['T', 'C']	56057	10653.85080832233	-100.01820294922229	-0.002606184572936	0.0098623037802752	-0.26425717874849	0.791583	0.791583	chr1	54866330	0.1015035412537544	chr1:54866330:T:C
chr1:54866669	['AC', 'A']	56057	59352.235134604736	-7.494735513097058	-0.0046233893340578	0.0058644151106446	-0.7883802982612641	0.430478	0.430478	chr1	54866669	0.3660490386882433	chr1:54866669:AC:A
chr1:54866863	['C', 'G']	56057	104368.72366425832	248.20734848442007	-0.01081435904882	0.011416298625871	-0.9472736657670304	0.343503	0.343503	chr1	54866863	0.4640694656560863	chr1:54866863:C:G
chr1:54867462	['G', 'T']	56057	71091.75486679873	-66.0944148224269	-0.0064127472204535	0.0060376799456971	-1.062121092560345	0.288185	0.288185	chr1	54867462	0.5403286279174597	chr1:54867462:G:T
chr1:54867540	['A', 'G']	56057	10796.926062055065	-101.38986414030909	-0.0036516212957965	0.0098081149231577	-0.3723061285889686	0.709666	0.709666	chr1	54867540	0.1489460012613172	chr1:54867540:A:G
chr1:54867780	['A', 'G']	56057	71674.01465051122	-51.71892026336819	-0.0070099672404773	0.0060352699427966	-1.161500199149181	0.245443	0.245443	chr1	54867780	0.6100493494053176	chr1:54867780:A:G
chr1:54867927	['G', 'A']	56057	59351.82286815479	-7.024700828146399	-0.0045835129157621	0.005864182468456	-0.7816115784966216	0.434446	0.434446	chr1	54867927	0.3620641970276367	chr1:54867927:G:A
chr1:54868111	['T', 'C']	56057	7378.789780735402	65.25456505627726	0.0054743518760843	0.011672616363441	0.4689909875929894	0.639078	0.639078	chr1	54868111	0.1944461326048701	chr1:54868111:T:C
chr1:54868192	['C', 'T']	56057	10652.0	-103.02090631577524	-0.002908695453209	0.0098631709913131	-0.294904697056443	0.768068	0.768068	chr1	54868192	0.1146003285134889	chr1:54868192:C:T
chr1:54868664	['CATTAACAGTGATGGTTATGAAGGCAATGTAATAGTTCTAATAAAAGATGGAT', 'C']	56057	60808.118878498	58.93008180653424	-0.0047750957129339	0.0058260466060811	-0.8196116570625747	0.412441	0.412441	chr1	54868664	0.3846381688281568	chr1:54868664:CATTAACAGTGATGGTTATGAAGGCAATGTAATAGTTCTAATAAAAGATGGAT:C
chr1:54869022	['G', 'A']	56057	71618.44160525328	-46.24845844469968	-0.006659858745382	0.0060350207257297	-1.1035353560574217	0.269799	0.269799	chr1	54869022	0.5689596643575421	chr1:54869022:G:A
chr1:54869629	['T', 'C']	56057	60822.445182012845	63.68767650967527	-0.0045659940009564	0.005826882814359	-0.7836083453926009	0.433273	0.433273	chr1	54869629	0.3632383737774487	chr1:54869629:T:C
chr1:54870036	['G', 'A']	56057	71567.60160365741	-54.15978713255524	-0.0068568965504348	0.0060382767501354	-1.135571758992492	0.256141	0.256141	chr1	54870036	0.5915208992801455	chr1:54870036:G:A
chr1:54870094	['C', 'T']	56057	7711.989648033126	104.31641968242256	0.0088838192866024	0.0114480661378849	0.7760104789404867	0.437746	0.437746	chr1	54870094	0.358777813687382	chr1:54870094:C:T
chr1:54870494	['A', 'G']	56057	60808.186588869256	55.29712930837956	-0.0048571773571782	0.0058257817429793	-0.8337382983891616	0.404432	0.404432	chr1	54870494	0.3931544889029917	chr1:54870494:A:G
chr1:54870716	['A', 'G']	56057	60023.6368469883	1.9310201233947804	-0.0053629758255999	0.0058428264345372	-0.917873547278267	0.358689	0.358689	chr1	54870716	0.4452819417309265	chr1:54870716:A:G
chr1:54870822	['CTTCCAAGTCTCTTACAATAAGCACAAATCCT', 'C']	56057	59852.97478285751	-5.72155640306918	-0.0056173390503754	0.0058477243528041	-0.960602571439906	0.336756	0.336756	chr1	54870822	0.4726846576875967	chr1:54870822:CTTCCAAGTCTCTTACAATAAGCACAAATCCT:C
chr1:54871773	['T', 'C']	56057	12001.569149790344	-74.9418891567482	-0.0014782510698336	0.0093452526323028	-0.1581820340226968	0.874314	0.874314	chr1	54871773	0.0583325673921552	chr1:54871773:T:C
chr1:54873006	['A', 'G']	56057	59556.43698483498	-17.92927919529357	-0.0055048003452816	0.0058663424880422	-0.9383700928649183	0.348058	0.348058	chr1	54873006	0.4583483796709662	chr1:54873006:A:G
chr1:54873413	['C', 'T']	56057	30258.31822155614	171.4836991930259	0.0013415893872993	0.0065131684698024	0.2059810664378577	0.836806	0.836806	chr1	54873413	0.0773752145217943	chr1:54873413:C:T
chr1:54873599	['C', 'T']	56057	30460.890522409365	178.28617578745238	0.0016764638362769	0.0064993173175896	0.2579446046956009	0.796451	0.796451	chr1	54873599	0.0988409381104542	chr1:54873599:C:T
chr1:54873680	['T', 'C']	56057	101563.87077839824	463.266804749922	0.0031122313863974	0.0099034491557999	0.3142573195899869	0.753327	0.753327	chr1	54873680	0.1230164667359085	chr1:54873680:T:C
chr1:54873711	['G', 'A']	56057	7788.41681235951	110.73085849299495	0.0098339670487186	0.011390688297592	0.8633338734058295	0.387958	0.387958	chr1	54873711	0.4112152882087505	chr1:54873711:G:A
chr1:54873765	['G', 'T']	56057	71040.40559877247	299.7054395737345	0.0007726286127059	0.0060002015631061	0.1287671096678933	0.897542	0.897542	chr1	54873765	0.0469452196950927	chr1:54873765:G:T
chr1:54875433	['C', 'T']	56057	58366.411975663286	-33.860319006558385	-0.0058590321717879	0.0058553375745449	-1.0006309793749506	0.31701	0.31701	chr1	54875433	0.4989270378569495	chr1:54875433:C:T
chr1:54875678	['G', 'T']	56057	69877.95862253547	280.28236152464547	8.46785255438071e-05	0.0059614708594068	0.0142043008413249	0.988667	0.988667	chr1	54875678	0.0049499616030211	chr1:54875678:G:T
chr1:54876242	['T', 'G']	56057	61492.58179158268	110.56575198619952	-0.0034259426024921	0.0058359334590577	-0.5870427801356847	0.557177	0.557177	chr1	54876242	0.254006819346507	chr1:54876242:T:G
chr1:54876379	['C', 'T']	56057	62089.86096094489	161.54503104562397	-0.0026883163699148	0.0058359000472704	-0.4606515444300944	0.64505	0.64505	chr1	54876379	0.1904066204306505	chr1:54876379:C:T
chr1:54876813	['T', 'C']	56057	59172.4449858114	-9.11567777527885	-0.0064661434016808	0.0058108480484534	-1.11277103578741	0.265812	0.265812	chr1	54876813	0.5754254168615165	chr1:54876813:T:C
chr1:54877363	['GACTTCT', 'G']	56057	7704.635157812051	112.04345851409336	0.0093817000055437	0.011396725581018	0.8231925862257783	0.410402	0.410402	chr1	54877363	0.3867905314565536	chr1:54877363:GACTTCT:G
chr1:54877534	['C', 'T']	56057	92476.84109730848	326.2125153532409	-0.0036762652085486	0.0076333182617766	-0.4816077467852128	0.630087	0.630087	chr1	54877534	0.2005994806872171	chr1:54877534:C:T
chr1:54877820	['G', 'A']	56057	61518.94871245782	107.94772709771748	-0.0035795108105779	0.0058366969004496	-0.613276802210196	0.539696	0.539696	chr1	54877820	0.2678508007310901	chr1:54877820:G:A
chr1:54878393	['A', 'T']	56057	7103.308337647046	92.0676538852144	0.0113070874344222	0.0118914661551229	0.950857302785245	0.341681	0.341681	chr1	54878393	0.4663791705268938	chr1:54878393:A:T
chr1:54878810	['A', 'G']	56057	7789.64022627503	117.30000711512784	0.0103364351124865	0.0113898259851594	0.9075147527235828	0.364139	0.364139	chr1	54878810	0.4387328047855208	chr1:54878810:A:G
chr1:54879095	['A', 'G']	56057	100331.52868867083	446.94462110960217	0.0015718294753075	0.0094147151764945	0.1669545435885149	0.867406	0.867406	chr1	54879095	0.0617775780854824	chr1:54879095:A:G
chr1:54879182	['G', 'A']	56057	11700.295935481568	-79.32437994114707	-0.0010918413152587	0.0094431867666249	-0.1156221244207133	0.907952	0.907952	chr1	54879182	0.0419371103843663	chr1:54879182:G:A
chr1:54879482	['A', 'T']	56057	92546.4149462001	330.90860614536695	-0.0036177660552769	0.0076619257605187	-0.4721745117812313	0.636804	0.636804	chr1	54879482	0.1959942172985411	chr1:54879482:A:T
chr1:54880164	['C', 'T']	56057	100330.57959147266	443.7141342475114	0.0011801184616846	0.0094140979024116	0.1253565104079012	0.900242	0.900242	chr1	54880164	0.0456407292971853	chr1:54880164:C:T
chr1:54880192	['G', 'A']	56057	11697.834710006602	-74.15967264825764	-0.0005527385072653	0.0094432970972304	-0.0585323644458335	0.953325	0.953325	chr1	54880192	0.0207590178876478	chr1:54880192:G:A
chr1:54880515	['A', 'G']	56057	29888.73229259589	145.32844179537372	0.000561889639264	0.0065320162691547	0.0860208572837405	0.93145	0.93145	chr1	54880515	0.0308404529597999	chr1:54880515:A:G
chr1:54880752	['T', 'A']	56057	7798.546807446315	118.18782491829896	0.0105687513171874	0.0113911675394521	0.9278022889737726	0.353514	0.353514	chr1	54880752	0.451593382426201	chr1:54880752:T:A
chr1:54881435	['A', 'G']	56057	30186.61597758784	177.35763411268388	0.001654784036595	0.0065154012652192	0.2539803719271543	0.799512	0.799512	chr1	54881435	0.0971750134753796	chr1:54881435:A:G
chr1:54882573	['C', 'A']	56057	2524.135084026117	123.99757937457052	0.0323825687735963	0.0197087203010136	1.643057909342338	0.100377	0.100377	chr1	54882573	0.9983657883602316	chr1:54882573:C:A
chr1:54882636	['A', 'G']	56057	10971.978644829802	-105.00769621629398	-0.0119176118564538	0.0097031211365724	-1.2282245772996334	0.219368	0.219368	chr1	54882636	0.658826724240821	chr1:54882636:A:G
chr1:54884196	['C', 'T']	56057	100454.0	442.24498956646494	0.0008851266037126	0.009453980539696	0.0936247541441581	0.925408	0.925408	chr1	54884196	0.0336667504155062	chr1:54884196:C:T
chr1:54884350	['A', 'G']	56057	100407.0	445.4980252688911	0.0012174246309942	0.0094349331466138	0.1290337315671574	0.897331	0.897331	chr1	54884350	0.0470473284639066	chr1:54884350:A:G
chr1:54885427	['A', 'G']	56057	58367.412154084974	-61.58077429032631	-0.0065265606480576	0.0058608621526044	-1.1135837148391856	0.265463	0.265463	chr1	54885427	0.575996001948285	chr1:54885427:A:G
chr1:54886052	['G', 'A']	56057	2654.615623438727	149.1850885763	0.0372350441545204	0.0193841391110481	1.92090264835636	0.054749	0.054749	chr1	54886052	1.2616238088795904	chr1:54886052:G:A
chr1:54886283	['G', 'A']	56057	2655.0473633509346	149.83064473187463	0.0375650247023658	0.0193804029788513	1.9382994638118825	0.0525917	0.0525917	chr1	54886283	1.2790827906110245	chr1:54886283:G:A
chr1:54886292	['G', 'A']	56057	7416.132296275153	78.67508155307185	0.007280739852992	0.0116469069491873	0.6251221791979819	0.531893	0.531893	chr1	54886292	0.2741757251924442	chr1:54886292:G:A
chr1:54887670	['G', 'C']	56057	11019.376021409456	-80.4760275573185	-0.0097172030403484	0.0096776987508945	-1.0040819920593482	0.315343	0.315343	chr1	54887670	0.5012168050547261	chr1:54887670:G:C
chr1:54887697	['T', 'G']	56057	40695.35578312608	22.852868186928017	-0.0023082988279753	0.0060719840289048	-0.3801556158558754	0.703831	0.703831	chr1	54887697	0.1525316087249744	chr1:54887697:T:G
chr1:54888520	['G', 'A']	56057	11578.4130942824	-87.52345349189522	-0.0020334199050138	0.0094871798107084	-0.2143334421382753	0.830288	0.830288	chr1	54888520	0.0807712388097894	chr1:54888520:G:A
chr1:54888629	['C', 'A']	56057	59114.81822561651	-75.57584883905275	-0.0074523201558747	0.0058693751869695	-1.2696956521742615	0.204198	0.204198	chr1	54888629	0.689948515888763	chr1:54888629:C:A
chr1:54888662	['C', 'T']	56057	59116.70956748271	-77.97615512084667	-0.0075086036430373	0.0058689418951012	-1.279379448159917	0.200769	0.200769	chr1	54888662	0.6973033441579024	chr1:54888662:C:T
chr1:54889436	['A', 'G']	56057	52353.876980728055	359.0473210206257	0.0052783564204331	0.0058619135052203	0.9004493866605942	0.367885	0.367885	chr1	54889436	0.4342879195622812	chr1:54889436:A:G
chr1:54889464	['C', 'T']	56057	7486.201916214673	81.57943934102528	0.0077128769999709	0.0115863979729876	0.6656837628012281	0.505616	0.505616	chr1	54889464	0.2961791914468644	chr1:54889464:C:T
chr1:54890964	['C', 'T']	56057	7426.179412132136	84.40836702770882	0.0079576747937556	0.0116298336246543	0.6842466582570873	0.493822	0.493822	chr1	54890964	0.3064295659517364	chr1:54890964:C:T
chr1:54891038	['A', 'G']	56057	59134.76865977909	-73.5175183437832	-0.0073713865163435	0.0058692998933758	-1.255922622843477	0.209149	0.209149	chr1	54891038	0.6795442075620511	chr1:54891038:A:G
chr1:54891069	['C', 'T']	56057	11520.822079103704	-80.45207573354176	-0.001095297386307	0.0095048595783839	-0.1152355147674178	0.908259	0.908259	chr1	54891069	0.0417902899904648	chr1:54891069:C:T
chr1:54891992	['A', 'C']	56057	29393.77936635432	173.5526359625702	0.00188485917662	0.0065721065728636	0.2867968064307855	0.774269	0.774269	chr1	54891992	0.1111081285686425	chr1:54891992:A:C
chr1:54892247	['A', 'T']	56057	29400.146812724124	177.21425752507974	0.0021356714607969	0.006570518269364	0.3250385088730134	0.745153	0.745153	chr1	54892247	0.1277545457301256	chr1:54892247:A:T
chr1:54892786	['C', 'T']	56057	11493.230165385095	-85.3684361247426	-0.001717013424474	0.0095152638085716	-0.1804483258706219	0.856801	0.856801	chr1	54892786	0.0671200352968491	chr1:54892786:C:T
chr1:54893558	['A', 'C']	56057	7409.660904160422	78.85817742839733	0.0068362276653056	0.0116347791504288	0.5875683222619337	0.556824	0.556824	chr1	54893558	0.2542820542111849	chr1:54893558:A:C
chr1:54893788	['T', 'C']	56057	10888.15472602485	239.83915263821564	0.0130244067408731	0.0100048496450275	1.3018093427667214	0.192987	0.192987	chr1	54893788	0.7144719449736654	chr1:54893788:T:C
chr1:54894083	['G', 'A']	56057	1685.571308754773	14.565909200830896	0.0277340015220813	0.0242108143042175	1.1455212193028144	0.251998	0.251998	chr1	54894083	0.5986029060137361	chr1:54894083:G:A
chr1:54897663	['G', 'A']	56057	29094.78532172299	188.278048192193	0.0030589350265124	0.0065914295953834	0.4640776302389582	0.642594	0.642594	chr1	54897663	0.1920633338406112	chr1:54897663:G:A
chr1:54898990	['A', 'C']	56057	52194.07049920576	318.94538409051586	0.0037978037114889	0.0058627947840868	0.6477804274843798	0.51713	0.51713	chr1	54898990	0.2864002669919367	chr1:54898990:A:C
chr1:54899179	['A', 'G']	56057	59249.480716032165	-43.0495634161811	-0.0061326817714009	0.0058694457275178	-1.044848535296765	0.296097	0.296097	chr1	54899179	0.5285659927797179	chr1:54899179:A:G
chr1:54899237	['A', 'G']	56057	29342.414116891	159.72704986033602	0.0016609870410832	0.0065747629122053	0.2526307128124516	0.800555	0.800555	chr1	54899237	0.096608825673517	chr1:54899237:A:G
chr1:54899277	['C', 'G']	56057	7280.168837425063	58.42145998373439	0.0036731962488891	0.0117232743229028	0.3133251127386056	0.754035	0.754035	chr1	54899277	0.1226084950399271	chr1:54899277:C:G
chr1:54899757	['T', 'C']	56057	2131.414342486847	142.8627438780574	0.0467275833799142	0.0217582157411801	2.1475834202469293	0.0317511	0.0317511	chr1	54899757	1.4982412242096512	chr1:54899757:T:C
chr1:54899773	['A', 'G']	56057	2200.2970896682323	147.32628304178232	0.0433372149344368	0.0213859914585507	2.026430012301784	0.0427255	0.0427255	chr1	54899773	1.3693128461971529	chr1:54899773:A:G
chr1:54899948	['G', 'A']	56057	7317.435891945903	62.93393591845419	0.0043461614631711	0.0116921005597422	0.3717177628574015	0.710104	0.710104	chr1	54899948	0.1486780409732308	chr1:54899948:G:A
chr1:54899952	['CAT', 'C']	56057	29292.352751040256	151.85381615895074	0.0013448645211835	0.006574694644594	0.2045516322631579	0.837923	0.837923	chr1	54899952	0.0767958885434183	chr1:54899952:CAT:C
chr1:54899963	['A', 'G']	56057	29324.51139896378	152.7173724116015	0.0013196176959739	0.0065735580324557	0.2007463369850199	0.840898	0.840898	chr1	54899963	0.0752566804490521	chr1:54899963:A:G
chr1:54899971	['A', 'G']	56057	30592.75734991872	268.350597920618	0.0037005196392131	0.0065036657701612	0.5689898235839674	0.569365	0.569365	chr1	54899971	0.2446092333149042	chr1:54899971:A:G
chr1:54900185	['G', 'A']	56057	11502.257074545909	-89.52214438135343	-0.0023140049674019	0.0094968057632146	-0.2436613978528529	0.807494	0.807494	chr1	54900185	0.0928606959647509	chr1:54900185:G:A
chr1:54900218	['C', 'A']	56057	49941.818227242686	227.80770566223364	0.0020305835099559	0.0058427277933245	0.347540323934989	0.728187	0.728187	chr1	54900218	0.1377570785999062	chr1:54900218:C:A
chr1:54900240	['G', 'A']	56057	49888.5888159069	224.56847446215485	0.0017744605016601	0.0058417574024155	0.303754568946392	0.761316	0.761316	chr1	54900240	0.1184350428735844	chr1:54900240:G:A
chr1:54900457	['T', 'C']	56057	52004.90372670812	384.2717100381907	0.0056135920347872	0.0058619183233921	0.95763736802441	0.33825	0.33825	chr1	54900457	0.4707621947303394	chr1:54900457:T:C
chr1:54900673	['T', 'C']	56057	51988.31449482327	386.2583024977647	0.0055486433129698	0.005864421168239	0.9461536192217204	0.344074	0.344074	chr1	54900673	0.463348143662553	chr1:54900673:T:C
chr1:54900849	['G', 'A']	56057	2058.220299370216	156.78589851525922	0.0539674612197786	0.0220891588945426	2.4431650601740103	0.0145621	0.0145621	chr1	54900849	1.8367759909125585	chr1:54900849:G:A
chr1:54900911	['G', 'A']	56057	29321.6614808207	149.50935500114946	0.0011810258643067	0.0065697732885355	0.1797666087454882	0.857336	0.857336	chr1	54900911	0.0668489396313769	chr1:54900911:G:A
chr1:54901567	['T', 'C']	56057	29323.70794675992	150.08785582807678	0.0011666507183312	0.0065687832204539	0.1776053005826828	0.859034	0.859034	chr1	54901567	0.0659896467389948	chr1:54901567:T:C
chr1:54902441	['CAG', 'C']	56057	29161.7628113625	126.27403693648348	0.0001577897559863	0.006580590332428	0.0239780548575946	0.98087	0.98087	chr1	54902441	0.0083885481999115	chr1:54902441:CAG:C
chr1:54902458	['G', 'A']	56057	2058.403918210041	154.54927345221208	0.0529180482070434	0.0220689794517086	2.3978475453674166	0.016495	0.016495	chr1	54902458	1.7826476801186373	chr1:54902458:G:A
chr1:54902549	['G', 'A']	56057	2609.372388445824	156.27297508065752	0.0330832534139787	0.020029993815035	1.651685653000332	0.0986043	0.0986043	chr1	54902549	1.00610414565156	chr1:54902549:G:A
chr1:54902895	['C', 'T']	56057	29357.23703320428	147.02511242241093	0.0009582560612974	0.0065654927615429	0.1459534106732044	0.883959	0.883959	chr1	54902895	0.0535678780714228	chr1:54902895:C:T
chr1:54903164	['G', 'A']	56057	52205.17544830046	375.2246088044501	0.0051039989359489	0.005861574359548	0.8707556405276875	0.383891	0.383891	chr1	54903164	0.4157920694302748	chr1:54903164:G:A
chr1:54903578	['C', 'T']	56057	2057.0733922040854	153.98649705342092	0.0531989750591513	0.0221202014998499	2.4049950476044373	0.0161759	0.0161759	chr1	54903578	1.791131546569001	chr1:54903578:C:T
chr1:54903972	['G', 'A']	56057	29366.762605716736	151.89111229805417	0.0012329703515481	0.0065709686024887	0.1876390569087773	0.85116	0.85116	chr1	54903972	0.0699887941038442	chr1:54903972:G:A
chr1:54904501	['G', 'A']	56057	59590.5042730468	-28.284530327929467	-0.0053567503573321	0.0058719600566295	-0.9122593317514566	0.361636	0.361636	chr1	54904501	0.4417283430663394	chr1:54904501:G:A
chr1:54905744	['G', 'A']	56057	7511.742024123902	45.42084013470512	0.0014528143476033	0.011558648318004	0.1256906783244171	0.899977	0.899977	chr1	54905744	0.0457685893392531	chr1:54905744:G:A
chr1:54905870	['G', 'A']	56057	40706.52326141658	84.55574635861682	0.0007736411848219	0.0059899271534804	0.1291570272891226	0.897234	0.897234	chr1	54905870	0.047094277518174	chr1:54905870:G:A
chr1:54906692	['G', 'A']	56057	11318.43245895789	-50.89714717547484	0.0019821330318313	0.0095824966346831	0.2068493324231571	0.836128	0.836128	chr1	54906692	0.0777272328020749	chr1:54906692:G:A
chr1:54907425	['C', 'A']	56057	7919.954073332491	57.52989730939457	-0.0001553959097695	0.0113132205753571	-0.0137357800755706	0.989041	0.989041	chr1	54907425	0.004785704656932	chr1:54907425:C:A
chr1:54907499	['C', 'T']	56057	22740.2736242952	26.6288673327239	-0.0032931681355447	0.0071886196213616	-0.4581085533805112	0.646876	0.646876	chr1	54907499	0.189178961490395	chr1:54907499:C:T
chr1:54907710	['T', 'A']	56057	59947.33083746373	66.1623971148067	-0.0021897746976692	0.0059075284873543	-0.3706752667137707	0.710881	0.710881	chr1	54907710	0.1482030931784681	chr1:54907710:T:A
chr1:54908733	['TGA', 'T']	56057	10661.945155360425	-91.14959039869852	-0.0099792474898042	0.009817047285381	-1.0165223004135593	0.309385	0.309385	chr1	54908733	0.5095007461477894	chr1:54908733:TGA:T
chr1:54908865	['G', 'A']	56057	11274.005584100476	-64.69863193988945	0.0008180110087303	0.0095972183184302	0.0852341774032062	0.932076	0.932076	chr1	54908865	0.0305486745183962	chr1:54908865:G:A
chr1:54909328	['C', 'T']	56057	11430.611731544584	-67.53569413781118	0.0003238091950087	0.0095376783217203	0.0339505259127171	0.972917	0.972917	chr1	54909328	0.0119242080148172	chr1:54909328:C:T
chr1:54909715	['G', 'A']	56057	8821.944247203439	262.87015503811904	0.0198111811852315	0.0108747642404488	1.821757304084216	0.0684971	0.0684971	chr1	54909715	1.1643278150865268	chr1:54909715:G:A
chr1:54909917	['G', 'A']	56057	7553.40423520177	57.127104305530814	0.0026514879287912	0.0115317033792048	0.2299302923081355	0.818147	0.818147	chr1	54909917	0.0871686577551117	chr1:54909917:G:A
chr1:54910763	['A', 'G']	56057	22913.496288762795	47.66937037335527	-0.0022617051759722	0.0071678130209093	-0.3155362966883424	0.752356	0.752356	chr1	54910763	0.1235766112024228	chr1:54910763:A:G
chr1:54910958	['G', 'A']	56057	34329.89928455459	-19.55610287109759	-0.0015760806920885	0.0062597566311132	-0.2517798670086995	0.801212	0.801212	chr1	54910958	0.0962525547669345	chr1:54910958:G:A
chr1:54911073	['G', 'A']	56057	19742.874121257533	185.75444670207423	0.0105582567425357	0.0076107237948987	1.387286810961751	0.16536	0.16536	chr1	54911073	0.7815695363807682	chr1:54911073:G:A
chr1:54911171	['C', 'T']	56057	8434.601858954917	245.84871062399048	0.0210999831956846	0.0110580549603638	1.908109814186561	0.0563821	0.0563821	chr1	54911171	1.2488587524901822	chr1:54911171:C:T
chr1:54911267	['G', 'A']	56057	30548.359613909262	114.22173455886472	-0.0005782160880776	0.0065051512418362	-0.0888858792950166	0.929173	0.929173	chr1	54911267	0.0319034184600249	chr1:54911267:G:A
chr1:54911930	['C', 'T']	56057	23060.87967885816	47.02329483948167	-0.0024423652600108	0.0071477034946565	-0.3416992971010411	0.732578	0.732578	chr1	54911930	0.1351461277436352	chr1:54911930:C:T
chr1:54912179	['G', 'A']	56057	52483.23497189758	344.3733482441797	0.0037740394251032	0.0058740265330521	0.6424961487435255	0.520554	0.520554	chr1	54912179	0.2835342120024715	chr1:54912179:G:A
chr1:54913279	['GT', 'G']	56057	7459.0	79.00507855969339	0.0061847147935655	0.0116020360954377	0.533071500785757	0.593986	0.593986	chr1	54913279	0.2262237910363132	chr1:54913279:GT:G
chr1:54914266	['G', 'A']	56057	7460.399257858495	79.878512104823	0.0063200246413293	0.0116012368489524	0.5447716242341882	0.585913	0.585913	chr1	54914266	0.2321668659357659	chr1:54914266:G:A
chr1:54914974	['T', 'C']	56057	24534.939105766483	22.66183284500664	-0.0032342398701203	0.006996147921154	-0.4622886632143757	0.643876	0.643876	chr1	54914974	0.1911977626106546	chr1:54914974:T:C
chr1:54915522	['C', 'T']	56057	14104.754843543724	-112.72748046026229	-0.0117851067609799	0.008752120333597	-1.3465430446311497	0.178133	0.178133	chr1	54915522	0.7492556179297335	chr1:54915522:C:T
chr1:54915728	['G', 'A']	56057	22897.63388221861	24.684470164242704	-0.0035385481858336	0.0071690588573628	-0.4935861535296805	0.6216	0.6216	chr1	54915728	0.2064889942071421	chr1:54915728:G:A
chr1:54916499	['G', 'T']	56057	78836.50181117396	35.78836176949851	-0.0061023565669062	0.0064156294390308	-0.9511703605855408	0.341522	0.341522	chr1	54916499	0.4665813149081957	chr1:54916499:G:T
chr1:54916740	['G', 'A']	56057	10994.0	79.40895162497118	0.012355312163854	0.0097057828697598	1.2729846040909565	0.203029	0.203029	chr1	54916740	0.6924419244490981	chr1:54916740:G:A
chr1:54917675	['A', 'G']	56057	42314.03871612339	-6.420921043950405	-0.0031683822061422	0.0059813397296831	-0.5297111264920709	0.596314	0.596314	chr1	54917675	0.2245249943581466	chr1:54917675:A:G
chr1:54917791	['A', 'G']	56057	42326.81587681107	-6.035662546570813	-0.0030770223108883	0.0059799762621773	-0.5145542684425349	0.606867	0.606867	chr1	54917791	0.2169064777798546	chr1:54917791:A:G
chr1:54918211	['T', 'C']	56057	103737.80461738836	136.39422817268203	-0.0171383865509567	0.0110393088114996	-1.552487283724112	0.120551	0.120551	chr1	54918211	0.918829182692744	chr1:54918211:T:C
chr1:54918379	['G', 'GA']	56057	103526.23401484336	124.79184749872388	-0.0172371745584554	0.0109223430197216	-1.578157225728189	0.114535	0.114535	chr1	54918379	0.9410617798380764	chr1:54918379:G:GA
chr1:54918758	['C', 'T']	56057	57257.10704345965	60.76040460809476	-0.002413965438904	0.0057755721080697	-0.4179612675134287	0.675977	0.675977	chr1	54918758	0.1700680806012856	chr1:54918758:C:T
chr1:54918867	['T', 'A']	56057	99746.89691714838	31.86268332437517	-0.0152454001406714	0.0094181262918686	-1.6187296356212484	0.105511	0.105511	chr1	54918867	0.9767022608376832	chr1:54918867:T:A
chr1:54919168	['C', 'T']	56057	42864.5879645323	6.179653290366296	-0.0028856091369893	0.0059674391376054	-0.4835590393884291	0.628701	0.628701	chr1	54919168	0.2015558488686188	chr1:54919168:C:T
chr1:54919913	['C', 'T']	56057	30185.846363831	68.56633321946137	-0.0022380891089408	0.0065549007600601	-0.3414375275637769	0.732776	0.732776	chr1	54919913	0.1350287631915336	chr1:54919913:C:T
chr1:54920054	['T', 'C']	56057	11528.233911973024	119.14001547608513	0.0091759283596017	0.0095147528026148	0.9643895695408992	0.334855	0.334855	chr1	54920054	0.4751432118653337	chr1:54920054:T:C
chr1:54920494	['C', 'T']	56057	32785.18796281426	95.8581852477284	-0.0002238057125766	0.0064120737364576	-0.0349037958350641	0.972157	0.972157	chr1	54920494	0.0122635923498537	chr1:54920494:C:T
chr1:54921366	['T', 'G']	56057	68333.47798550857	418.2925926353189	0.0064791556841981	0.006025624091684	1.0752671566651544	0.28226	0.28226	chr1	54921366	0.5493506628028653	chr1:54921366:T:G
chr1:54921452	['C', 'T']	56057	49405.626925067365	-5.3224013428273	-0.0038801907699183	0.0059306084977544	-0.6542652025315056	0.512944	0.512944	chr1	54921452	0.2899300458404594	chr1:54921452:C:T
chr1:54921689	['C', 'T']	56057	49402.33802615849	-6.384262041970542	-0.0038780374919026	0.0059301435548577	-0.653953391857757	0.513145	0.513145	chr1	54921689	0.2897598984322343	chr1:54921689:C:T
chr1:54922633	['G', 'C']	56057	27602.40118478338	356.02112360803875	0.0102513092075194	0.0068013081475312	1.5072555139617507	0.131751	0.131751	chr1	54922633	0.8802460797751217	chr1:54922633:G:C
chr1:54922704	['G', 'T']	56057	27605.90953697922	350.75445864919885	0.010002509018998	0.0068013808982883	1.470658557222602	0.141389	0.141389	chr1	54922704	0.849584377138339	chr1:54922704:G:T
chr1:54922711	['T', 'C']	56057	35129.77351319524	34.724692141411985	-0.0029633292015312	0.0062575491484045	-0.4735606754741642	0.635815	0.635815	chr1	54922711	0.1966692305257054	chr1:54922711:T:C
chr1:54922807	['G', 'A']	56057	34757.68058455114	13.107406788720825	-0.0039265994921159	0.0062769683182392	-0.6255566848579253	0.531608	0.531608	chr1	54922807	0.274408492120365	chr1:54922807:G:A
chr1:54923025	['C', 'T']	56057	34752.919309077275	10.844104541942764	-0.0039350960926025	0.006277198139274	-0.6268873477136433	0.530736	0.530736	chr1	54923025	0.2751214530318422	chr1:54923025:C:T
chr1:54923804	['C', 'T']	56057	26406.82642593353	336.7621621617621	0.0122360731808818	0.0068687356639705	1.7814156461232311	0.07485	0.07485	chr1	54923804	1.125808195320929	chr1:54923804:C:T
chr1:54923835	['A', 'G']	56057	26403.2461851475	335.0701422893154	0.0120803380189708	0.0068694748467493	1.7585533521077488	0.0786589	0.0786589	chr1	54923835	1.1042521312452451	chr1:54923835:A:G
chr1:54923836	['AAAAG', 'A']	56057	26400.477239065644	335.5860508330279	0.0120820285239642	0.0068691388543617	1.758885470235109	0.0786024	0.0786024	chr1	54923836	1.1045641932628336	chr1:54923836:AAAAG:A
chr1:54923875	['T', 'C']	56057	27433.830267125857	339.0513295825413	0.0098553000945115	0.0068015453334458	1.448979549698692	0.147349	0.147349	chr1	54923875	0.8316528071907482	chr1:54923875:T:C
chr1:54924497	['G', 'A']	56057	38540.31280111344	-36.0544552462992	-0.0072386094372187	0.0061046657706281	-1.1857503275685373	0.235726	0.235726	chr1	54924497	0.6275925132169339	chr1:54924497:G:A
chr1:54924694	['C', 'T']	56057	25868.30732177264	342.99793810068155	0.013174653109925	0.0069180380916373	1.9043915247952816	0.0568643	0.0568643	chr1	54924694	1.2451603026536175	chr1:54924694:C:T
chr1:54924996	['T', 'C']	56057	79956.26338608668	-45.15646096996841	-0.0123566224242872	0.0064239244424079	-1.9235317188219505	0.0544184	0.0544184	chr1	54924996	1.2642542314167202	chr1:54924996:T:C
chr1:54925409	['C', 'G']	56057	2854.35643175736	-55.954880359630174	-0.0247749081279348	0.0183546527499775	-1.3497889862266783	0.177089	0.177089	chr1	54925409	0.7518084144602276	chr1:54925409:C:G
chr1:54925595	['T', 'C']	56057	33254.33901298887	-31.38924198086205	-0.0070588854493823	0.0063592725761841	-1.1100146069879475	0.266997	0.266997	chr1	54925595	0.573493618376119	chr1:54925595:T:C
chr1:54926709	['GAGAGAC', 'G']	56057	33293.97838585632	-60.95301278272933	-0.0083085488352102	0.0063789714448773	-1.3024903633770644	0.192754	0.192754	chr1	54926709	0.7149966007742679	chr1:54926709:GAGAGAC:G
chr1:54927017	['C', 'T']	56057	33285.28173739249	-60.7030465051542	-0.0083100820109901	0.0063591711812519	-1.3067869654916373	0.19129	0.19129	chr1	54927017	0.7183077328390626	chr1:54927017:C:T
chr1:54928426	['G', 'A']	56057	31026.19518592534	68.96461748034883	-0.0005304461016851	0.0064730871791513	-0.0819463861685141	0.93469	0.93469	chr1	54928426	0.0293324036867125	chr1:54928426:G:A
chr1:54929384	['A', 'G']	56057	80925.54903744938	-38.935377484401165	-0.0101472336261322	0.0065033277023447	-1.560314056213651	0.118691	0.118691	chr1	54929384	0.925582211108798	chr1:54929384:A:G
chr1:54929419	['T', 'C']	56057	7138.764089846747	134.45389651672767	0.0061243320071829	0.011937441646362	0.5130355555747848	0.607928	0.607928	chr1	54929419	0.2161478533823788	chr1:54929419:T:C
chr1:54929516	['C', 'T']	56057	80860.86723405772	-40.3839658399685	-0.0102298602828365	0.006501513510545	-1.5734582826359391	0.115618	0.115618	chr1	54929516	0.93697454747151	chr1:54929516:C:T
chr1:54929730	['A', 'T']	56057	31093.32804053452	64.85442335957543	-0.0008271102362045	0.0064698841309785	-0.1278400384705905	0.898276	0.898276	chr1	54929730	0.0465902035771251	chr1:54929730:A:T
chr1:54930171	['T', 'C']	56057	76903.95021502115	-82.38425174556956	-0.010237225856146	0.0062709316935447	-1.6324888160851905	0.102582	0.102582	chr1	54930171	0.9889288379228632	chr1:54930171:T:C
chr1:54930536	['A', 'G']	56057	2860.051020408164	-59.112623182612914	-0.0258651531127236	0.0183373358831963	-1.4105185877314697	0.158392	0.158392	chr1	54930536	0.800266757365177	chr1:54930536:A:G
chr1:54931029	['G', 'T']	56057	76727.53111951749	-93.39911272794406	-0.0102336665361785	0.0062680307866674	-1.6326764951356525	0.102543	0.102543	chr1	54931029	0.9890939809819572	chr1:54931029:G:T
chr1:54931056	['G', 'A']	56057	45566.44432349478	-21.765559633448184	-0.0029024556564941	0.0059762527523866	-0.485664809831715	0.627207	0.627207	chr1	54931056	0.2025891033140376	chr1:54931056:G:A
chr1:54931254	['A', 'G']	56057	76732.06466525063	-97.63547869444156	-0.0104011968513334	0.0062700150227377	-1.6588790957620123	0.0971458	0.0971458	chr1	54931254	1.0125759709391715	chr1:54931254:A:G
chr1:54931337	['T', 'C']	56057	76726.9498474549	-94.14970137504991	-0.0102914991054553	0.0062675432122908	-1.642030817637341	0.100589	0.100589	chr1	54931337	0.9974495093447142	chr1:54931337:T:C
chr1:54931396	['G', 'C']	56057	76659.30771838425	-73.57025043684932	-0.0094352682106649	0.0062681664058238	-1.5052676651817296	0.132261	0.132261	chr1	54931396	0.8785681980025188	chr1:54931396:G:C
chr1:54931733	['T', 'C']	56057	76822.4452136676	-88.0735425970597	-0.0104186018336865	0.006267325307987	-1.6623681270236748	0.0964446	0.0964446	chr1	54931733	1.015722083788427	chr1:54931733:T:C
chr1:54931943	['G', 'A']	56057	2154.730325850316	-12.377102171588106	-0.0104118265444646	0.0210485206197279	-0.4946583530771309	0.620843	0.620843	chr1	54931943	0.2070182111828623	chr1:54931943:G:A
chr1:54931990	['C', 'T']	56057	2945.837740835317	-41.37448270411648	-0.0203157476265045	0.0180816205295756	-1.1235579019742556	0.261205	0.261205	chr1	54931990	0.583018514029329	chr1:54931990:C:T
chr1:54932061	['A', 'G']	56057	76910.76079461208	-84.24738828782851	-0.0103514352750178	0.0062714283987903	-1.650570590427911	0.0988319	0.0988319	chr1	54932061	1.0051028554335928	chr1:54932061:A:G
chr1:54932583	['G', 'T']	56057	76893.67669953317	-80.94372481092499	-0.0102553938896572	0.0062700146332924	-1.6356251921970422	0.101924	0.101924	chr1	54932583	0.9917235408187772	chr1:54932583:G:T
chr1:54932604	['C', 'T']	56057	76878.68846284907	-69.62782781989584	-0.0097914378775809	0.0062729963138005	-1.5608869171562985	0.118556	0.118556	chr1	54932604	0.9260764619223796	chr1:54932604:C:T
chr1:54933037	['C', 'G']	56057	76856.45249353198	-75.43104849043768	-0.0100487214550008	0.0062675296695158	-1.6032985857053197	0.108874	0.108874	chr1	54933037	0.9630758209301024	chr1:54933037:C:G
chr1:54933259	['G', 'A']	56057	33901.466748746505	351.1943268001575	0.008849783849047	0.0063083143183393	1.4028761730085668	0.160659	0.160659	chr1	54933259	0.7940949405708807	chr1:54933259:G:A
chr1:54933449	['A', 'G']	56057	76858.71081413812	-81.60176203873435	-0.010258189654222	0.0062673666749955	-1.6367623255790045	0.101686	0.101686	chr1	54933449	0.9927388360770514	chr1:54933449:A:G
chr1:54933614	['C', 'T']	56057	76853.080790779	-80.60751008923764	-0.0102457651638208	0.0062670279903763	-1.634868262843937	0.102082	0.102082	chr1	54933614	0.991050829801841	chr1:54933614:C:T
chr1:54933618	['T', 'C']	56057	76868.42509413423	-80.83443149359563	-0.0103314776261143	0.0062689831802979	-1.648030841522114	0.0993519	0.0993519	chr1	54933618	1.002823823052149	chr1:54933618:T:C
chr1:54934275	['A', 'C']	56057	76858.82408464777	-83.60367281098816	-0.0103874652235715	0.0062674713998688	-1.6573614079497647	0.097452	0.097452	chr1	54934275	1.0112092434622064	chr1:54934275:A:C
chr1:54934589	['A', 'G']	56057	45586.50573605239	-23.33548273333667	-0.0030294875843878	0.005975191894716	-0.5070109274761279	0.612149	0.612149	chr1	54934589	0.213142855629247	chr1:54934589:A:G
chr1:54934955	['A', 'G']	56057	76855.79161610392	-75.78796233984953	-0.0099727234104604	0.006268211567043	-1.5909998097216256	0.111615	0.111615	chr1	54934955	0.9522774364067652	chr1:54934955:A:G
chr1:54935014	['T', 'C']	56057	76850.59655664583	-81.31639670560976	-0.0102255351007502	0.0062669996260473	-1.6316476321859306	0.102759	0.102759	chr1	54935014	0.988180130725223	chr1:54935014:T:C
chr1:54935253	['T', 'C']	56057	76852.45163707736	-79.66954496959794	-0.0102168887806584	0.0062674931343562	-1.6301396047253622	0.103078	0.103078	chr1	54935253	0.986834016560697	chr1:54935253:T:C
chr1:54935497	['G', 'A']	56057	76857.82385268719	-77.96482694012631	-0.0100781754190761	0.0062677393284302	-1.6079442508659891	0.107853	0.107853	chr1	54935497	0.967167770215351	chr1:54935497:G:A
chr1:54935755	['A', 'T']	56057	76851.30613847252	-83.61781926195614	-0.0103370236849994	0.0062678219838918	-1.6492210071641067	0.099108	0.099108	chr1	54935755	1.0038912878393824	chr1:54935755:A:T
chr1:54935840	['T', 'C']	56057	76875.11221192808	-77.36443686992338	-0.0101834084593735	0.006270672692674	-1.6239738475380296	0.104387	0.104387	chr1	54935840	0.9813535835158086	chr1:54935840:T:C
chr1:54935897	['G', 'A']	56057	76922.98943945105	-86.85637124719894	-0.0105255636894612	0.0062773995559015	-1.676739483559848	0.093599	0.093599	chr1	54935897	1.0287287911849916	chr1:54935897:G:A
chr1:54936394	['C', 'T']	56057	49426.6989437248	-74.94473669316928	-0.0061024128926779	0.0059228405932702	-1.0303186109063591	0.302865	0.302865	chr1	54936394	0.518750912157833	chr1:54936394:C:T
chr1:54936768	['C', 'T']	56057	27332.991306055425	23.925434583460955	-0.0025999614340236	0.006750337485812	-0.3851602145060584	0.70012	0.70012	chr1	54936768	0.1548275158838719	chr1:54936768:C:T
chr1:54937070	['T', 'C']	56057	86582.2672387647	-37.84311628759603	-0.0092259284997151	0.0069058157057763	-1.3359650608686455	0.181566	0.181566	chr1	54937070	0.7409654740684478	chr1:54937070:T:C
chr1:54937095	['A', 'G']	56057	86582.44542972861	-34.966687041619124	-0.0090465827129248	0.0069058732779959	-1.3099838859988642	0.190207	0.190207	chr1	54937095	0.7207735041944385	chr1:54937095:A:G
chr1:54937247	['C', 'T']	56057	49623.163630199306	-43.78680218900158	-0.0061124228271609	0.0058925778440244	-1.0373087957351983	0.299596	0.299596	chr1	54937247	0.5234639893354696	chr1:54937247:C:T
chr1:54937738	['T', 'C']	56057	48554.52779859401	-86.39309266760739	-0.005885693687227	0.0059427744977942	-0.9903949223399888	0.321985	0.321985	chr1	54937738	0.4921643598848106	chr1:54937738:T:C
chr1:54937829	['T', 'G']	56057	2856.1018999197217	-59.72035281141212	-0.0261449462881315	0.0183495814061106	-1.4248252158725014	0.154213	0.154213	chr1	54937829	0.8118790141560784	chr1:54937829:T:G
chr1:54937895	['A', 'G']	56057	45519.30816443049	-23.397770218439263	-0.0029322282246268	0.0059771358791564	-0.4905741284637901	0.62373	0.62373	chr1	54937895	0.2050033668657781	chr1:54937895:A:G
chr1:54939859	['A', 'G']	56057	110854.95507983232	340.6515602364867	-0.0090304902347938	0.02769232019724	-0.3261008890000425	0.744349	0.744349	chr1	54939859	0.1282233907499534	chr1:54939859:A:G
chr1:54940177	['G', 'T']	56057	34160.5784110782	-104.12786941047824	-0.0052000284244807	0.0063202122969426	-0.8227616700464715	0.410647	0.410647	chr1	54940177	0.3865313455828131	chr1:54940177:G:T
chr1:54940531	['A', 'G']	56057	7856.280296137722	97.59069496872284	0.0242169584923383	0.0115165592071883	2.102794598339992	0.0354882	0.0354882	chr1	54940531	1.4499160279810122	chr1:54940531:A:G
chr1:54941014	['G', 'C']	56057	8221.880019981802	-78.23604954707227	-0.0120952023295036	0.0110773428848339	-1.091886606314525	0.274888	0.274888	chr1	54941014	0.5608442184960503	chr1:54941014:G:C
chr1:54941527	['A', 'G']	56057	31865.821447051483	480.8891092224297	0.017543257244755	0.0065322214739989	2.685649486102824	0.00724103	0.00724103	chr1	54941527	2.140199653208916	chr1:54941527:A:G
chr1:54941621	['C', 'A']	56057	35778.82954809013	-63.67561344123892	-0.0052436647641337	0.0062281786973607	-0.8419258693325159	0.399833	0.399833	chr1	54941621	0.3981213644788917	chr1:54941621:C:A
chr1:54942149	['T', 'C']	56057	31439.1216840603	477.8908608937352	0.0176932203116169	0.0065510056091054	2.7008403544983444	0.00691853	0.00691853	chr1	54942149	2.159986171541264	chr1:54942149:T:C
chr1:54942483	['C', 'T']	56057	23554.840388903755	392.49111473659775	0.0123078764447727	0.007152422075677	1.7207983973188146	0.0852929	0.0852929	chr1	54942483	1.069087119115675	chr1:54942483:C:T
chr1:54943451	['C', 'T']	56057	31391.23995147449	483.7351295900349	0.0180440595215655	0.0065528331402028	2.753627192314997	0.00589578	0.00589578	chr1	54943451	2.2294587304693265	chr1:54943451:C:T
chr1:54943521	['C', 'A']	56057	31392.360047099955	483.2852595925844	0.0180418966426954	0.0065528109634744	2.7533064425727334	0.00590156	0.00590156	chr1	54943521	2.2290331731307647	chr1:54943521:C:A
chr1:54943728	['C', 'T']	56057	8240.028956289028	-90.91001492322414	-0.0133590271040441	0.0110700737599745	-1.206769475407265	0.227526	0.227526	chr1	54943728	0.6429689681877869	chr1:54943728:C:T
chr1:54944941	['TCTGGCACAAAGTAGGTA', 'T']	56057	35103.41248705958	22.595365217946544	-0.0049811577369156	0.006226224530834	-0.8000286067820952	0.423698	0.423698	chr1	54944941	0.3729435860132039	chr1:54944941:TCTGGCACAAAGTAGGTA:T
chr1:54944990	['G', 'A']	56057	8229.734050524512	-81.49211501524184	-0.0125314602019918	0.0110718069855656	-1.131835139316385	0.257709	0.257709	chr1	54944990	0.5888704142698744	chr1:54944990:G:A
chr1:54945206	['C', 'T']	56057	35080.50960835043	-45.42954723824071	-0.003609331072662	0.0062730099885017	-0.5753746732872869	0.56504	0.56504	chr1	54945206	0.247920806756889	chr1:54945206:C:T
chr1:54945215	['C', 'T']	56057	35815.7502497859	-71.54251476781303	-0.0057713130335393	0.0062273497156827	-0.9267687374301556	0.354051	0.354051	chr1	54945215	0.4509341746316976	chr1:54945215:C:T
chr1:54946931	['C', 'T']	56057	1152.0205508776935	21.18407782132582	-0.0251953950510855	0.0293217432776933	-0.8592734344773107	0.390193	0.390193	chr1	54946931	0.4087205260451457	chr1:54946931:C:T
chr1:54946996	['G', 'A']	56057	36241.46510964012	-31.501847095003328	-0.0042331910826154	0.0062028005526576	-0.6824644846595465	0.494948	0.494948	chr1	54946996	0.3054404263176156	chr1:54946996:G:A
chr1:54947266	['T', 'C']	56057	8257.90446521285	-66.87737599856717	-0.0110268483439674	0.0110756133895591	-0.995597079468513	0.31945	0.31945	chr1	54947266	0.4955971075318413	chr1:54947266:T:C
chr1:54947548	['T', 'C']	56057	77340.12247339467	350.5009924779139	0.0058674384774651	0.0062435316945091	0.9397627439971598	0.347343	0.347343	chr1	54947548	0.4592414490337781	chr1:54947548:T:C
chr1:54947688	['A', 'C']	56057	68946.75928271927	443.1194461381022	0.009506761066321	0.0059483861006228	1.5982084729378168	0.110002	0.110002	chr1	54947688	0.958599418650251	chr1:54947688:A:C
chr1:54948600	['G', 'A']	56057	44547.33082934837	-109.38339793041423	-0.0074216495136287	0.0059462056550286	-1.248131992769583	0.211988	0.211988	chr1	54948600	0.6736887224735346	chr1:54948600:G:A
chr1:54950562	['A', 'G']	56057	110975.0	346.72843057366583	0.0138780324415825	0.0297448017295394	0.4665700100397806	0.640809	0.640809	chr1	54950562	0.1932713973250532	chr1:54950562:A:G
chr1:54950732	['C', 'T']	56057	110896.93486637884	363.1849420291103	0.0296432643120005	0.0288266017537851	1.0283301710409956	0.303799	0.303799	chr1	54950732	0.517413660016342	chr1:54950732:C:T
chr1:54950771	['A', 'T']	56057	31473.59644715596	408.386559431134	0.0143251364080034	0.006580414508406	2.1769352659629435	0.0294896	0.0294896	chr1	54950771	1.5303311182237502	chr1:54950771:A:T
chr1:54950799	['A', 'AT']	56057	75350.37669705457	357.97269360458284	0.0081350851117662	0.0061544344788706	1.3218249604728924	0.186232	0.186232	chr1	54950799	0.7299456926921386	chr1:54950799:A:AT
chr1:54951102	['C', 'T']	56057	45538.12353917248	-83.70905371827016	-0.0058052425755823	0.0059382116175297	-0.9776078977120152	0.328273	0.328273	chr1	54951102	0.4837648359219538	chr1:54951102:C:T
chr1:54951259	['G', 'A']	56057	75426.72768143867	344.6696138485408	0.0074180015593719	0.0061571913157988	1.204770353706236	0.228297	0.228297	chr1	54951259	0.6414997954392703	chr1:54951259:G:A
chr1:54951280	['C', 'A']	56057	75474.3855458227	349.87837294205843	0.0076916871471588	0.006160872389463	1.248473699976966	0.211863	0.211863	chr1	54951280	0.6739448823590216	chr1:54951280:C:A
chr1:54951301	['G', 'A']	56057	73626.50737747329	351.4346831183234	0.008090417833207	0.0060870645916507	1.329116475009007	0.183815	0.183815	chr1	54951301	0.735619051429664	chr1:54951301:G:A
chr1:54951351	['G', 'A']	56057	75427.6021415187	346.65806894743326	0.0074872278972082	0.0061586674516959	1.215722062594311	0.224096	0.224096	chr1	54951351	0.6495658953321025	chr1:54951351:G:A
chr1:54951697	['T', 'C']	56057	24100.579579311696	-83.33934721413402	-0.0110115200904777	0.0070585703365877	-1.5600213025292182	0.11876	0.11876	chr1	54951697	0.925329811075993	chr1:54951697:T:C
chr1:54951922	['T', 'G']	56057	45680.148875051294	-62.32557108439685	-0.0049547388515662	0.0059346149290295	-0.834888010564906	0.403784	0.403784	chr1	54951922	0.3938508940337378	chr1:54951922:T:G
chr1:54952315	['C', 'T']	56057	45553.18934013774	-67.35202406055515	-0.00482790645052	0.0059363388381185	-0.8132801348061451	0.416061	0.416061	chr1	54952315	0.3808429914375204	chr1:54952315:C:T
chr1:54952590	['A', 'G']	56057	75186.09492372202	324.96241958987315	0.0072701538013266	0.00614845051504	1.182436742971701	0.237037	0.237037	chr1	54952590	0.6251838580336182	chr1:54952590:A:G
chr1:54952605	['C', 'A']	56057	75182.11759037864	320.6546269089011	0.0070397819339275	0.0061487096838912	1.1449202020987783	0.252247	0.252247	chr1	54952605	0.5981739901701137	chr1:54952605:C:A
chr1:54953303	['C', 'T']	56057	76147.5087600357	349.7928845650976	0.0072900548062038	0.0061992794292122	1.1759519617476253	0.239619	0.239619	chr1	54953303	0.6204787486032499	chr1:54953303:C:T
chr1:54954182	['C', 'T']	56057	45362.664567350585	-34.314996990458745	-0.0035199517855188	0.0059431044991714	-0.5922749273564923	0.553669	0.553669	chr1	54954182	0.2567497920124176	chr1:54954182:C:T
chr1:54954450	['G', 'A']	56057	45392.09748960695	-41.99351116715702	-0.0037461370982188	0.0059438618192597	-0.630253059733047	0.528532	0.528532	chr1	54954450	0.2769287131764182	chr1:54954450:G:A
chr1:54954664	['T', 'C']	56057	74263.24780987386	322.3658832241178	0.006994705226782	0.0061097176714332	1.1448491735529145	0.252277	0.252277	chr1	54954664	0.5981223421435681	chr1:54954664:T:C
chr1:54955256	['A', 'C']	56057	76264.5233719893	337.9986768335303	0.0064657839592867	0.0062059172426636	1.0418740222374543	0.297475	0.297475	chr1	54955256	0.5265495268035487	chr1:54955256:A:C
chr1:54955772	['C', 'G']	56057	76177.79467280381	342.11835742006025	0.00676719563774	0.0061996368012238	1.09154711069592	0.275037	0.275037	chr1	54955772	0.560608877751814	chr1:54955772:C:G
chr1:54956069	['A', 'T']	56057	75217.0253862347	336.4478600497262	0.0074215790729188	0.0061485358708084	1.207048186569826	0.227419	0.227419	chr1	54956069	0.6431732544659985	chr1:54956069:A:T
chr1:54956581	['C', 'T']	56057	75185.41231466447	335.58137268773334	0.0073945393895775	0.0061465878844341	1.2030315890062728	0.228969	0.228969	chr1	54956581	0.6402233125958372	chr1:54956581:C:T
chr1:54957560	['A', 'T']	56057	29701.01442264785	378.4730009269673	0.0135595219697161	0.0066870086761921	2.027741046305538	0.0425914	0.0425914	chr1	54957560	1.3706780842211157	chr1:54957560:A:T
chr1:54958117	['A', 'G']	56057	35627.44890276539	-3.624022320981404	-0.0070765994074719	0.0062184576486403	-1.137999132151239	0.255126	0.255126	chr1	54958117	0.5932452799980454	chr1:54958117:A:G
chr1:54958585	['A', 'G']	56057	9109.650027652402	-88.68275161781446	-0.0132276074753514	0.0105758269634135	-1.25073977865859	0.211035	0.211035	chr1	54958585	0.6756455113074398	chr1:54958585:A:G
chr1:54958676	['T', 'G']	56057	76190.66913496543	346.3362532139577	0.0067362085768259	0.006201606782474	1.0862037554303996	0.277394	0.277394	chr1	54958676	0.556902936900342	chr1:54958676:T:G
chr1:54958926	['C', 'T']	56057	35266.29114850036	-12.191734835575676	-0.0068439663274251	0.0062295467923721	-1.098629893238027	0.271934	0.271934	chr1	54958926	0.5655364890316743	chr1:54958926:C:T
chr1:54958940	['T', 'C']	56057	45504.74110090107	-46.3732605887712	-0.0040360138253798	0.0059405304779462	-0.6794029321730054	0.496885	0.496885	chr1	54958940	0.3037441135695334	chr1:54958940:T:C
chr1:54959803	['G', 'A']	56057	75198.87826381822	333.40791266609057	0.0072914522695482	0.0061489549424585	1.1858034963308657	0.235705	0.235705	chr1	54959803	0.6276312047078456	chr1:54959803:G:A
chr1:54960228	['C', 'T']	56057	75189.02388767974	332.46550775039185	0.0072828426756835	0.0061479145987143	1.1846037479451146	0.236179	0.236179	chr1	54960228	0.6267587205648889	chr1:54960228:C:T
chr1:54960515	['TTAA', 'T']	56057	75176.77508341808	334.82568669913866	0.0073880646765683	0.0061480657767386	1.201689270228891	0.229489	0.229489	chr1	54960515	0.6392381264831113	chr1:54960515:TTAA:T
chr1:54960704	['T', 'A']	56057	76178.58948739449	348.57206359014646	0.0069413530814667	0.0062004963787481	1.1194834505924185	0.262939	0.262939	chr1	54960704	0.5801449930924976	chr1:54960704:T:A
chr1:54960768	['G', 'A']	56057	76171.43528446293	352.2799866184892	0.007076570878514	0.0061997092074513	1.1414359354159378	0.253693	0.253693	chr1	54960768	0.5956915158421803	chr1:54960768:G:A
chr1:54961164	['A', 'G']	56057	75222.17963452065	337.99057575870273	0.0073756890013004	0.0061502136347041	1.19925736557852	0.230433	0.230433	chr1	54961164	0.6374553260663568	chr1:54961164:A:G
chr1:54961573	['G', 'A']	56057	29619.641921786908	374.5701295339033	0.0136696605285066	0.0066902525584694	2.0432204029729384	0.0410353	0.0410353	chr1	54961573	1.3868423871982514	chr1:54961573:G:A
chr1:54961645	['C', 'T']	56057	29712.710312221232	368.6480226506264	0.0132147882381542	0.0066862400726912	1.9764154583871008	0.0481126	0.0481126	chr1	54961645	1.31774117323374	chr1:54961645:C:T
chr1:54961988	['T', 'A']	56057	9095.973577634652	-80.71553887810671	-0.0120765379365972	0.0105846311910917	-1.140950281457245	0.253895	0.253895	chr1	54961988	0.595345851681579	chr1:54961988:T:A
chr1:54962160	['C', 'T']	56057	45499.36327462842	-24.13121463823904	-0.0033281744527411	0.0059404223833618	-0.5602588903548081	0.575305	0.575305	chr1	54962160	0.2401018514864539	chr1:54962160:C:T
chr1:54962238	['T', 'G']	56057	76178.51263157894	348.4178863715959	0.0068899063578531	0.0062000774903134	1.1112613299781278	0.266461	0.266461	chr1	54962238	0.5743663465782844	chr1:54962238:T:G
chr1:54962631	['C', 'A']	56057	45434.91564072368	-37.16727207039591	-0.0036549986340859	0.0059434706378087	-0.6149603248369875	0.538583	0.538583	chr1	54962631	0.2687473589132029	chr1:54962631:C:A
chr1:54962861	['C', 'A']	56057	29713.420801884266	369.4070647515928	0.0133170626791768	0.0066865807688596	1.991610232421977	0.0464187	0.0464187	chr1	54962861	1.3333070265412867	chr1:54962861:C:A
chr1:54962901	['T', 'C']	56057	75199.43926200844	335.03472436148724	0.0073194438458668	0.006148411782979	1.19046090343684	0.23387	0.23387	chr1	54962901	0.6310254843476119	chr1:54962901:T:C
chr1:54963462	['C', 'T']	56057	9075.971436727268	-78.85062792232031	-0.0117806462275492	0.0105984089616314	-1.1115485607507434	0.266337	0.266337	chr1	54963462	0.574568496423923	chr1:54963462:C:T
chr1:54963552	['T', 'C']	56057	36141.73678294228	51.0511276840172	0.0006904576385182	0.0062243003140165	0.1109293581100763	0.911673	0.911673	chr1	54963552	0.0401609070240723	chr1:54963552:T:C
chr1:54963904	['C', 'T']	56057	29730.8340470328	366.7154460367265	0.0130600252035008	0.006685974417014	1.9533465713339453	0.0507835	0.0507835	chr1	54963904	1.2942773708450224	chr1:54963904:C:T
chr1:54964115	['A', 'G']	56057	75196.78007958175	331.63014822630254	0.0071848096996358	0.006149075792152	1.1684373298513782	0.242635	0.242635	chr1	54964115	0.6150465521483623	chr1:54964115:A:G
chr1:54964698	['G', 'T']	56057	29733.182458832136	362.9335810837517	0.0127591574886821	0.0066863106091914	1.90825078798202	0.0563639	0.0563639	chr1	54964698	1.2489989642873065	chr1:54964698:G:T
chr1:54964715	['T', 'C']	56057	29747.30661766017	367.9869100704305	0.01288273480423	0.0066857889281871	1.926883265775354	0.0539992	0.0539992	chr1	54964715	1.2676126742170155	chr1:54964715:T:C
chr1:54964720	['A', 'G']	56057	29747.776031258923	367.81177231311295	0.0128540447571363	0.0066853312671866	1.922723683152004	0.0545198	0.0545198	chr1	54964720	1.2634457459968595	chr1:54964720:A:G
chr1:54964961	['G', 'A']	56057	36181.454404339216	23.60524443658373	-2.411380130899003e-05	0.0062294830385624	-0.0038709153166832	0.996911	0.996911	chr1	54964961	0.00134361193327	chr1:54964961:G:A
chr1:54965330	['G', 'A']	56057	36203.87504237213	23.562410009656507	7.8105236658281e-05	0.0062274937455466	0.0125420016221028	0.989993	0.989993	chr1	54965330	0.0043678761823703	chr1:54965330:G:A
chr1:54965343	['G', 'A']	56057	9521.679428398122	-76.90255055240664	-0.0131093968518751	0.0103608841853984	-1.2652778100106816	0.205777	0.205777	chr1	54965343	0.686603168598333	chr1:54965343:G:A
chr1:54965377	['A', 'G']	56057	76760.80135250872	339.90111603884026	0.0059767967417543	0.0062240939172681	0.9602677628581908	0.336925	0.336925	chr1	54965377	0.472466762960029	chr1:54965377:A:G
chr1:54965399	['G', 'A']	56057	9528.359810166105	-80.67179036678979	-0.01361840233881	0.0103587370091481	-1.3146778730634048	0.188624	0.188624	chr1	54965399	0.7244030496451576	chr1:54965399:G:A
chr1:54965613	['A', 'G']	56057	35020.74628410329	10.342591433914302	-0.0058525056422195	0.0062443275572906	-0.9372515436648442	0.348633	0.348633	chr1	54965613	0.4576315069575399	chr1:54965613:A:G
chr1:54965821	['T', 'C']	56057	9539.361380220877	-77.5677910760669	-0.0132746571657876	0.0103547944527858	-1.2819817164227938	0.199854	0.199854	chr1	54965821	0.6992871550819197	chr1:54965821:T:C
chr1:54966077	['C', 'G']	56057	9480.691259121808	-76.84733279453766	-0.0129984124413091	0.0103821003131313	-1.2520022008329772	0.210574	0.210574	chr1	54966077	0.6765952530631756	chr1:54966077:C:G
chr1:54966260	['T', 'C']	56057	8852.210802419575	-58.364715350136464	-0.0046287374495052	0.0107479153503656	-0.4306637425598798	0.666715	0.666715	chr1	54966260	0.1760597738470683	chr1:54966260:T:C
chr1:54966452	['A', 'T']	56057	29738.77458606909	368.498736886407	0.0128678662058545	0.0066861089713587	1.9245672275125223	0.0542886	0.0542886	chr1	54966452	1.2652913578306777	chr1:54966452:A:T
chr1:54967011	['T', 'A']	56057	37482.68057091882	39.34000991786884	-0.0008329874190715	0.0061436482718898	-0.135585141304868	0.89215	0.89215	chr1	54967011	0.0495621201804568	chr1:54967011:T:A
chr1:54967125	['A', 'G']	56057	29768.3103645155	376.7831132778177	0.0132669080057917	0.0066850317469842	1.9845691849970264	0.0471973	0.0471973	chr1	54967125	1.3260828451930442	chr1:54967125:A:G
chr1:54967155	['C', 'T']	56057	67321.81810557123	409.30338624691024	0.0092084691849537	0.0059154529258215	1.5566803253150383	0.119552	0.119552	chr1	54967155	0.9224431541220384	chr1:54967155:C:T
chr1:54967484	['C', 'G']	56057	37692.74120334024	43.74631185641029	-0.0010439988881494	0.0061354656267298	-0.1701580534655975	0.864886	0.864886	chr1	54967484	0.0630411328053638	chr1:54967484:C:G
chr1:54967627	['T', 'C']	56057	76823.81596602668	324.18660191442035	0.0052058761509264	0.0062250617881443	0.8362770247262602	0.403003	0.403003	chr1	54967627	0.3946917209095201	chr1:54967627:T:C
chr1:54967857	['C', 'T']	56057	9445.010936468574	-101.3930823998014	-0.0158502124662147	0.0103939748916939	-1.5249423470207764	0.127279	0.127279	chr1	54967857	0.8952432454936871	chr1:54967857:C:T
chr1:54968170	['G', 'A']	56057	31347.336555742328	327.5572328787273	0.0115980890856288	0.0068240629047744	1.6995870711441303	0.0892142	0.0892142	chr1	54968170	1.0495660145608108	chr1:54968170:G:A
chr1:54968305	['G', 'A']	56057	9498.727848666014	-100.93380308016428	-0.0159251389556448	0.0103674071333294	-1.53607731912526	0.124525	0.124525	chr1	54968305	0.9047434495955792	chr1:54968305:G:A
chr1:54968330	['G', 'A']	56057	29576.969593147747	354.7615476297979	0.0127225938436949	0.0066939550190258	1.9006094016966395	0.0573583	0.0573583	chr1	54968330	1.2414037288807045	chr1:54968330:G:A
chr1:54968543	['C', 'T']	56057	29559.2184517119	366.9050597612993	0.0133784167202987	0.0066956052932833	1.998089214386504	0.0457118	0.0457118	chr1	54968543	1.339971677098854	chr1:54968543:C:T
chr1:54968834	['C', 'T']	56057	29552.326202158976	369.70168975977367	0.0135409021131138	0.0066957611120217	2.022309620455564	0.0431491	0.0431491	chr1	54968834	1.365028258329073	chr1:54968834:C:T
chr1:54968841	['A', 'G']	56057	37026.9262735302	24.305395632886192	-0.0019605245042091	0.0061636558461062	-0.318078191443417	0.750427	0.750427	chr1	54968841	0.1246915486427688	chr1:54968841:A:G
chr1:54968860	['G', 'A']	56057	6035.322992114747	-26.848644291015315	-0.0026662019044657	0.0127759288138579	-0.2086894771653497	0.834691	0.834691	chr1	54968860	0.0784742692247782	chr1:54968860:G:A
chr1:54968975	['G', 'A']	56057	37015.225339043536	25.493941406777136	-0.0018482997825624	0.0061634227188015	-0.2998820406921301	0.764268	0.764268	chr1	54968975	0.1167543240004771	chr1:54968975:G:A
chr1:54969070	['G', 'T']	56057	36868.94622754277	14.52446562598712	-0.0021517280350426	0.0061687704293829	-0.3488098738110876	0.727233	0.727233	chr1	54969070	0.1383264221503226	chr1:54969070:G:T
chr1:54969258	['G', 'T']	56057	9520.67935703709	-93.86039612584824	-0.0153284025371788	0.0103576615994209	-1.4799095712912476	0.138903	0.138903	chr1	54969258	0.8572883743532707	chr1:54969258:G:T
chr1:54969913	['A', 'G']	56057	75519.73597730679	284.0768634360764	0.0043455529401172	0.0061554489789957	0.7059684768642432	0.480211	0.480211	chr1	54969913	0.3185678959562398	chr1:54969913:A:G
chr1:54970298	['A', 'G']	56057	46655.3331246199	-95.78156803855458	-0.0077253416934004	0.0059048404494453	-1.3083065934704652	0.190775	0.190775	chr1	54970298	0.7194785377735111	chr1:54970298:A:G
chr1:54970388	['A', 'G']	56057	76307.99499201216	309.3978065436722	0.0043342877104419	0.0062097282731295	0.6979834736403919	0.48519	0.48519	chr1	54970388	0.3140881587320389	chr1:54970388:A:G
chr1:54970820	['C', 'T']	56057	46531.43154400744	-72.04828424128537	-0.006878542903511	0.0058949174049459	-1.1668599288159462	0.243272	0.243272	chr1	54970820	0.6139078744036386	chr1:54970820:C:T
chr1:54971117	['T', 'C']	56057	35629.44915254237	-13.7841742329428	-0.0019848655836449	0.0062500330831304	-0.3175768123535664	0.750807	0.750807	chr1	54971117	0.1244716869734382	chr1:54971117:T:C
chr1:54971431	['A', 'G']	56057	35596.44503122212	1.2659806296171323	-0.0013476890019265	0.0062520979623769	-0.2155578831356263	0.829333	0.829333	chr1	54971431	0.0812710532565763	chr1:54971431:A:G
chr1:54971451	['G', 'A']	56057	9019.96544218658	-87.95433288306478	-0.0130433657003748	0.0106293926625288	-1.2271035716232248	0.219789	0.219789	chr1	54971451	0.6579940469391187	chr1:54971451:G:A
chr1:54973252	['C', 'T']	56057	35518.70255852127	-37.267402296268536	-0.0027069148415663	0.0062545020430416	-0.4327946210486766	0.665166	0.665166	chr1	54973252	0.1770699578736865	chr1:54973252:C:T
chr1:54974283	['T', 'C']	56057	10269.54959503336	111.34093687559246	0.0056561260787495	0.0100021359439994	0.5654918219885623	0.571742	0.571742	chr1	54974283	0.2427999034683276	chr1:54974283:T:C
chr1:54974966	['C', 'T']	56057	28880.32138171503	336.1873666756168	0.0125754450750443	0.0067767483986856	1.85567536747908	0.0635051	0.0635051	chr1	54974966	1.1971913957644402	chr1:54974966:C:T
chr1:54975149	['C', 'T']	56057	4995.445568400772	152.52776006217638	0.0209706329846605	0.0141557100703386	1.4814257201128775	0.138499	0.138499	chr1	54975149	0.8585533623110833	chr1:54975149:C:T
chr1:54975194	['C', 'T']	56057	47617.79562525648	-74.43047806526175	-0.0066497200854341	0.005870370868502	-1.132759792249884	0.25732	0.25732	chr1	54975194	0.5895264572716695	chr1:54975194:C:T
chr1:54975367	['T', 'C']	56057	47391.60876391664	-72.04824779181955	-0.0065073503402824	0.0058759297425106	-1.1074588406331105	0.2681	0.2681	chr1	54975367	0.5717031860171204	chr1:54975367:T:C
chr1:54975432	['C', 'G']	56057	47371.22527296083	-64.21195875848169	-0.0060586143012582	0.0058760259538562	-1.031073441274066	0.302511	0.302511	chr1	54975432	0.5192588287720276	chr1:54975432:C:G
chr1:54976459	['C', 'T']	56057	34940.73984407058	93.31980034690376	-0.0040057024291223	0.0062483474120124	-0.6410818997390263	0.521472	0.521472	chr1	54976459	0.2827690056879863	chr1:54976459:C:T
chr1:54976684	['A', 'G']	56057	41911.4390962146	-23.59818025403861	-0.0083264459573722	0.0059994694949233	-1.387863704352183	0.165184	0.165184	chr1	54976684	0.7820320214722439	chr1:54976684:A:G
chr1:54977846	['C', 'A']	56057	84323.18656383338	244.0738250374021	0.0067561550676738	0.0067455423153349	1.0015732986085844	0.316554	0.316554	chr1	54977846	0.4995521943303098	chr1:54977846:C:A
chr1:54979450	['G', 'A']	56057	85747.0	211.79977102686848	0.0041278383618494	0.0068745022044175	0.600456329652052	0.548205	0.548205	chr1	54979450	0.2610570077193463	chr1:54979450:G:A
chr1:54979613	['C', 'T']	56057	85756.05960217644	218.927883930375	0.0044995135082281	0.0068766058974647	0.6543218522799188	0.512907	0.512907	chr1	54979613	0.2899613737737311	chr1:54979613:C:T
chr1:54980700	['C', 'A']	56057	86351.94474181926	272.0121609220038	0.0063184598453728	0.0069149900416023	0.9137337591752585	0.360861	0.360861	chr1	54980700	0.4426600517172159	chr1:54980700:C:A
chr1:54980991	['G', 'C']	56057	86356.78362176628	270.45372240202767	0.0063469420281347	0.0069161705096316	0.917696002331899	0.358782	0.358782	chr1	54980991	0.4451693535230597	chr1:54980991:G:C
chr1:54980998	['C', 'T']	56057	86344.32236079146	267.83857394808706	0.0062487230365586	0.0069163668627241	0.903468997608594	0.366281	0.366281	chr1	54980998	0.4361856087970136	chr1:54980998:C:T
chr1:54981597	['A', 'G']	56057	86394.08236553386	272.7463034470253	0.0066115748452307	0.0069193941948033	0.9555135405056444	0.339322	0.339322	chr1	54981597	0.4693879818849086	chr1:54981597:A:G
chr1:54982031	['G', 'T']	56057	3358.119810900009	77.71369822072288	0.0201352397055726	0.0173560115123495	1.1601305801880542	0.246001	0.246001	chr1	54982031	0.609063127475486	chr1:54982031:G:T
chr1:54982293	['A', 'G']	56057	87370.26175861823	282.4076845211168	0.0055128757038002	0.0069903515476002	0.7886406951439708	0.430325	0.430325	chr1	54982293	0.3662034225749884	chr1:54982293:A:G
chr1:54982305	['A', 'G']	56057	86392.78811775203	274.08763949806337	0.0066739750691115	0.0069189064064873	0.9645997036256904	0.33475	0.33475	chr1	54982305	0.4752794143159534	chr1:54982305:A:G
chr1:54982380	['G', 'C']	56057	87352.69940226605	284.7032586238885	0.0058052240408402	0.0069885784287538	0.8306730903891941	0.406162	0.406162	chr1	54982380	0.3913007110698063	chr1:54982380:G:C
chr1:54982741	['C', 'T']	56057	108965.88768174117	378.0316061435633	0.0203646284225577	0.0175111139676215	1.1629544790932402	0.244853	0.244853	chr1	54982741	0.6110945705288995	chr1:54982741:C:T
chr1:54983169	['A', 'G']	56057	88302.3634004941	244.9535696307736	0.0074643535741688	0.0071030091774631	1.0508720160255782	0.293322	0.293322	chr1	54983169	0.5326553624531808	chr1:54983169:A:G
chr1:54983600	['C', 'T']	56057	88843.77324149746	215.68683441459424	0.0048902082246562	0.0071394130480224	0.684959420580212	0.493372	0.493372	chr1	54983600	0.3068255013613776	chr1:54983600:C:T
chr1:54983644	['A', 'C']	56057	88847.1892118552	221.4755617230969	0.0052316568649497	0.0071404725883575	0.732676556097967	0.463759	0.463759	chr1	54983644	0.3337076491021591	chr1:54983644:A:C
chr1:54984190	['A', 'G']	56057	88859.51098107081	218.49405665258897	0.0050137162859079	0.0071384932542607	0.7023493764479528	0.482464	0.482464	chr1	54984190	0.3165350868479342	chr1:54984190:A:G
chr1:54984482	['A', 'C']	56057	87552.80926639549	287.264621132607	0.0055472360709162	0.007001203552321	0.7923260664342846	0.428174	0.428174	chr1	54984482	0.3683797078948127	chr1:54984482:A:C
chr1:54984548	['G', 'A']	56057	87451.92037466548	278.6510017735857	0.0052991652580147	0.006990639257637	0.7580372928306327	0.448432	0.448432	chr1	54984548	0.348303403821153	chr1:54984548:G:A
chr1:54985389	['G', 'A']	56057	87440.91900089204	273.5776096244117	0.0050431687571738	0.0069893295519738	0.7215525780651798	0.470573	0.470573	chr1	54985389	0.3273729948977877	chr1:54985389:G:A
chr1:54985768	['TC', 'T']	56057	85559.26290434813	208.3888812558809	0.0046679624302981	0.0068579267971857	0.6806667041435484	0.496085	0.496085	chr1	54985768	0.3044439044206073	chr1:54985768:TC:T
chr1:54985810	['C', 'T']	56057	86745.47451246275	268.1175252748916	0.0057745199261917	0.0069401804242431	0.832041758744548	0.405389	0.405389	chr1	54985810	0.3921280398169474	chr1:54985810:C:T
chr1:54985891	['C', 'T']	56057	86743.83195361284	265.89474832532494	0.0056996918673601	0.0069398311635831	0.8213012295269317	0.411478	0.411478	chr1	54985891	0.3856533797324312	chr1:54985891:C:T
chr1:54988183	['T', 'C']	56057	24694.321564919544	132.46782864444975	4.982535555872865e-05	0.0070120812701331	0.0071056443357198	0.994331	0.994331	chr1	54988183	0.0024690204876501	chr1:54988183:T:C
chr1:54989471	['A', 'G']	56057	89066.88862918623	235.282423647984	0.005400492394111	0.0071582877775032	0.7544391287373837	0.450589	0.450589	chr1	54989471	0.3462194146929971	chr1:54989471:A:G
chr1:54990002	['T', 'C']	56057	3496.311853279097	45.93581458462758	0.0185358940299957	0.0170173771385134	1.0892333101113234	0.276056	0.276056	chr1	54990002	0.5590028091520862	chr1:54990002:T:C
chr1:54990657	['C', 'T']	56057	83949.98065977986	250.4889180274777	0.0029145919260254	0.0066634462126348	0.4374000829329142	0.661823	0.661823	chr1	54990657	0.1792581440974193	chr1:54990657:C:T
chr1:54990763	['C', 'T']	56057	90783.0973917077	355.19667729392347	0.008292357734847	0.0073573614812949	1.127083093025833	0.259712	0.259712	chr1	54990763	0.5855079833187856	chr1:54990763:C:T
chr1:54990769	['G', 'A']	56057	90781.47779779852	355.5602867126672	0.0084050060199625	0.0073567166654028	1.1424941862297944	0.253254	0.253254	chr1	54990769	0.5964436864841334	chr1:54990769:G:A
chr1:54990780	['C', 'T']	56057	90742.85628144287	364.26667641039046	0.0084233595613222	0.007349754223375	1.1460736380180907	0.25177	0.25177	chr1	54990780	0.5989960201005176	chr1:54990780:C:T
chr1:54990863	['C', 'T']	56057	83605.89733250068	215.46760133159063	0.0071575473251497	0.0067635067535567	1.0582598030800876	0.289942	0.289942	chr1	54990863	0.5376888696844726	chr1:54990863:C:T
chr1:54991087	['C', 'T']	56057	90781.47779779852	359.3279987953691	0.0085321954663174	0.0073599172018089	1.1592787299591345	0.246348	0.246348	chr1	54991087	0.6084509592364017	chr1:54991087:C:T
chr1:54991257	['T', 'G']	56057	90798.85927855282	360.4507552547672	0.0086596802759982	0.0073617707181924	1.1763039909132662	0.239478	0.239478	chr1	54991257	0.6207343775206354	chr1:54991257:T:G
chr1:54991323	['T', 'C']	56057	85365.52283430855	237.88873665146872	0.0056010147446423	0.0068868200884391	0.8132947677905319	0.416053	0.416053	chr1	54991323	0.3808513421102776	chr1:54991323:T:C
chr1:54992037	['G', 'A']	56057	90768.47687010508	353.7128520490952	0.0081642504903656	0.0073582243573838	1.1095408476058397	0.267202	0.267202	chr1	54992037	0.5731602955014579	chr1:54992037:G:A
chr1:54992142	['C', 'T']	56057	90767.85761943838	350.8257607689055	0.0080283177442894	0.007357860255122	1.091121258887826	0.275224	0.275224	chr1	54992142	0.5603136975691648	chr1:54992142:C:T
chr1:54992470	['G', 'A']	56057	84777.09869935235	275.080131817215	0.0079432792283333	0.0068389642523601	1.1614740091077391	0.245454	0.245454	chr1	54992470	0.6100298860991588	chr1:54992470:G:A
chr1:54992602	['A', 'G']	56057	90454.681718435	381.78508438822007	0.0095449965907138	0.0073189645600544	1.3041457589245269	0.192189	0.192189	chr1	54992602	0.7162714729422485	chr1:54992602:A:G
chr1:54993018	['G', 'A']	56057	90453.4543913796	385.6707216143121	0.009805130905163	0.0073185146065025	1.3397706272870171	0.180325	0.180325	chr1	54993018	0.7439440591378963	chr1:54993018:G:A
chr1:54993180	['C', 'T']	56057	90456.84097477431	386.1371066140115	0.0098409535143331	0.007319129543324	1.3445524438502887	0.178775	0.178775	chr1	54993180	0.7476932132870928	chr1:54993180:C:T
chr1:54993482	['C', 'G']	56057	2047.0730354116488	111.57581317883074	0.0259804000946226	0.0217499221211949	1.1945054308633682	0.232285	0.232285	chr1	54993482	0.6339788342271473	chr1:54993482:C:G
chr1:54993811	['C', 'T']	56057	90463.5929018789	392.101284700542	0.010253842462862	0.007320326994993	1.400735577778908	0.161299	0.161299	chr1	54993811	0.7923683250836246	chr1:54993811:C:T
chr1:54994102	['C', 'T']	56057	90473.06973881397	391.00001069948246	0.0101966821489577	0.0073201646501911	1.3929580325343531	0.163638	0.163638	chr1	54994102	0.7861158371318144	chr1:54994102:C:T
chr1:54994119	['C', 'A']	56057	90466.68300297944	390.4483986167348	0.0101567346036251	0.0073190629123995	1.3877097007074717	0.165231	0.165231	chr1	54994119	0.7819084687232034	chr1:54994119:C:A
chr1:54994534	['G', 'T']	56057	90478.14038217923	390.5615511227816	0.010137734227988	0.0073202275531251	1.3848933184679524	0.166091	0.166091	chr1	54994534	0.7796539000966763	chr1:54994534:G:T
chr1:54994584	['C', 'T']	56057	90476.29803746656	394.4690264953771	0.0103455232464754	0.0073204338698188	1.4132390826080283	0.157591	0.157591	chr1	54994584	0.8024685886354624	chr1:54994584:C:T
chr1:54995411	['G', 'A']	56057	84822.59204281893	294.8185072972041	0.009226384964104	0.0068512348556139	1.3466747467493256	0.17809	0.17809	chr1	54995411	0.7493604660884012	chr1:54995411:G:A
chr1:54995821	['G', 'A']	56057	90374.28529884032	402.9514940766743	0.0107831967470741	0.00731121813253	1.4748837405214503	0.140249	0.140249	chr1	54995821	0.8531002266566865	chr1:54995821:G:A
chr1:54996007	['C', 'T']	56057	90378.2857983943	399.70322244306345	0.0106781189747522	0.0073123054651018	1.4602944345957398	0.144215	0.144215	chr1	54996007	0.8409895657023729	chr1:54996007:C:T
chr1:54996123	['A', 'G']	56057	90394.67529571283	401.325912560043	0.0107670711046019	0.0073156555851406	1.4717848563663527	0.141085	0.141085	chr1	54996123	0.8505191574966733	chr1:54996123:A:G
chr1:54997413	['A', 'G']	56057	4961.1770047275	56.183122033212896	0.0009800649889998	0.0144506406562776	0.0678215597710585	0.945928	0.945928	chr1	54997413	0.0241419189816173	chr1:54997413:A:G
chr1:54997708	['G', 'A']	56057	21561.692471008035	138.1933427769447	0.0004880242083577	0.0073364486104458	0.0665204970784992	0.946964	0.946964	chr1	54997708	0.0236665309212556	chr1:54997708:G:A
chr1:54998441	['A', 'G']	56057	83577.92756338205	236.15450498790509	0.0072741651910899	0.006724879070135	1.0816797023747533	0.2794	0.2794	chr1	54998441	0.5537735982218369	chr1:54998441:A:G
chr1:54998647	['C', 'T']	56057	82833.95534742664	263.63931777127885	0.0073947570576662	0.0066922294502305	1.104976616934665	0.269174	0.269174	chr1	54998647	0.5699668917060571	chr1:54998647:C:T
chr1:54998926	['C', 'T']	56057	1186.0	82.95525645277034	0.0145125834749178	0.0296063654607611	0.4901845683879084	0.624005	0.624005	chr1	54998926	0.2048119304077847	chr1:54998926:C:T
chr1:54998946	['G', 'A']	56057	1167.0	79.06437617817933	0.0118193699466632	0.0298609754053088	0.3958132574785875	0.692244	0.692244	chr1	54998946	0.159740799797894	chr1:54998946:G:A
chr1:54999313	['G', 'A']	56057	1181.0421371866914	82.05603134217567	0.0145826908497792	0.0296648914216481	0.491580793015727	0.623018	0.623018	chr1	54999313	0.2054994056879477	chr1:54999313:G:A
chr1:54999921	['G', 'T']	56057	83493.38380972773	237.809463387083	0.0074212035791066	0.0067271210553959	1.1031767554047558	0.269955	0.269955	chr1	54999921	0.5687086242872013	chr1:54999921:G:T
chr1:55000124	['G', 'A']	56057	85651.80735467291	199.2596209501529	0.0058011703657949	0.006843634354433	0.8476739208074694	0.396623	0.396623	chr1	55000124	0.4016221048471664	chr1:55000124:G:A
chr1:55000630	['C', 'T']	56057	11838.633567631212	-78.88905410133312	-0.0106762634012951	0.0093872789919948	-1.1373118249068237	0.255413	0.255413	chr1	55000630	0.5927570018079922	chr1:55000630:C:T
chr1:55000919	['C', 'G']	56057	2365.210964818383	77.96056977556479	0.010814189963418	0.0201628620835694	0.5363420093137699	0.591724	0.591724	chr1	55000919	0.2278808156204262	chr1:55000919:C:G
chr1:55001179	['G', 'C']	56057	1179.4207934043582	59.74932282673622	0.0341410308455993	0.0286563335534955	1.1913956397061378	0.233503	0.233503	chr1	55001179	0.6317075353330892	chr1:55001179:G:C
chr1:55001562	['C', 'G']	56057	19557.442194469226	123.49112999012512	0.0036398645293441	0.0076665355973564	0.4747730553288234	0.634951	0.634951	chr1	55001562	0.1972597884886722	chr1:55001562:C:G
chr1:55002367	['G', 'A']	56057	22170.37298174877	-9.27204651173374	-0.0091085680100781	0.0072471494291105	-1.256848378686732	0.208814	0.208814	chr1	55002367	0.6802403872841422	chr1:55002367:G:A
chr1:55003246	['G', 'T']	56057	2734.4878048780483	112.29782812268796	0.0167394672529973	0.0187956659685668	0.8906025080990355	0.373146	0.373146	chr1	55003246	0.4281212095098556	chr1:55003246:G:T
chr1:55005149	['T', 'G']	56057	2752.0	116.61578258983668	0.0185389667191547	0.0187394235987589	0.9893029324756052	0.322519	0.322519	chr1	55005149	0.4914446954408205	chr1:55005149:T:G
chr1:55005556	['G', 'A']	56057	1246.0222277722278	62.59509818227097	0.0326265528775334	0.0279805180923325	1.1660453451887305	0.243601	0.243601	chr1	55005556	0.6133209332247513	chr1:55005556:G:A
chr1:55005795	['T', 'C']	56057	1288.1148933133518	60.563794377405024	0.0294894333484279	0.0274817832275281	1.073053851865361	0.283252	0.283252	chr1	55005795	0.547827014965369	chr1:55005795:T:C
chr1:55006096	['T', 'C']	56057	27146.45279551861	180.3098827266812	-0.0040107620645865	0.0068009723551248	-0.5897336226582687	0.555372	0.555372	chr1	55006096	0.2554160197100457	chr1:55006096:T:C
chr1:55006692	['G', 'A']	56057	52951.279762329614	291.7239237363134	-0.0024518501783651	0.0058443945363548	-0.419521673821555	0.674837	0.674837	chr1	55006692	0.1708011139084767	chr1:55006692:G:A
chr1:55008803	['C', 'G']	56057	44944.02633738982	-75.11593436190971	-0.011149544188194	0.0059210176102447	-1.8830452672362727	0.0596994	0.0596994	chr1	55008803	1.2240300336612269	chr1:55008803:C:G
chr1:55009006	['A', 'G']	56057	43880.524544529886	-91.90821862638012	-0.0106033452311449	0.0059431461133835	-1.7841299925753025	0.074408	0.074408	chr1	55009006	1.1283803686332168	chr1:55009006:A:G
chr1:55009099	['T', 'C']	56057	22234.96649240815	-1.2337736091640474	-0.0050597440937674	0.0072401447295958	-0.6988457113411763	0.484651	0.484651	chr1	55009099	0.3145708868283897	chr1:55009099:T:C
chr1:55009265	['G', 'A']	56057	43681.688555012304	-81.18639658209091	-0.0099740042297765	0.0059490587784871	-1.6765684457252887	0.0936325	0.0936325	chr1	55009265	1.0285733807407127	chr1:55009265:G:A
chr1:55009431	['A', 'C']	56057	43891.82985708422	-104.0745971387148	-0.0110708052865258	0.005941715889135	-1.8632337010205824	0.0624346	0.0624346	chr1	55009431	1.2045746663337984	chr1:55009431:A:C
chr1:55010215	['G', 'A']	56057	43712.89896881468	-95.54789213596136	-0.0105472265030922	0.0059487837033786	-1.7730055468484902	0.0762332	0.0762332	chr1	55010215	1.1178558497016533	chr1:55010215:G:A
chr1:55010293	['T', 'C']	56057	23639.95198929528	42.50332474745299	-0.0051290671257751	0.0070579326605589	-0.7267095582304636	0.467407	0.467407	chr1	55010293	0.3303047877961477	chr1:55010293:T:C
chr1:55010505	['A', 'G']	56057	45212.87206937158	-56.14977271176072	-0.0105866277650914	0.0059080794754074	-1.7918898703307111	0.073156	0.073156	chr1	55010505	1.1357500487590322	chr1:55010505:A:G
chr1:55010722	['T', 'C']	56057	20485.19261030133	-125.07829738717184	-0.0111254302848182	0.0075468647392137	-1.474179102085945	0.140439	0.140439	chr1	55010722	0.8525122716022154	chr1:55010722:T:C
chr1:55012297	['C', 'T']	56057	1207.0645984229495	66.02879424579277	0.027381952329531	0.028374694298014	0.965013121972122	0.334542	0.334542	chr1	55012297	0.4755493510704464	chr1:55012297:C:T
chr1:55012346	['G', 'A']	56057	19854.18760705109	-77.14165070221217	-0.0089608466960329	0.0076392038622957	-1.173007928255499	0.240798	0.240798	chr1	55012346	0.6183471245262185	chr1:55012346:G:A
chr1:55013005	['T', 'G']	56057	20478.557216770743	-102.77997578723286	-0.0113706463868927	0.0075428293909164	-1.5074776052320684	0.131694	0.131694	chr1	55013005	0.8804340111145267	chr1:55013005:T:G
chr1:55013433	['C', 'G']	56057	14199.51983015468	-34.89472342708917	-0.0143558552434941	0.008767082321786	-1.6374723900812596	0.101537	0.101537	chr1	55013433	0.9933756723544288	chr1:55013433:C:G
chr1:55013525	['G', 'A']	56057	14113.762426404994	-22.71082900007699	-0.0134471255748313	0.0087862454609977	-1.5304746076721063	0.125905	0.125905	chr1	55013525	0.8999570226380336	chr1:55013525:G:A
chr1:55014294	['C', 'T']	56057	37607.02522702538	497.3657818762042	0.01964033586702	0.006231679019226	3.15169247427946	0.00162413	0.00162413	chr1	55014294	2.7893792115338547	chr1:55014294:C:T
chr1:55014401	['T', 'C']	56057	12325.319227132431	-116.57013756493542	-0.0136380891993203	0.0093065032929872	-1.4654364555586668	0.142807	0.142807	chr1	55014401	0.8452505041364239	chr1:55014401:T:C
chr1:55014538	['G', 'A']	56057	56072.00187332738	424.0686628872259	0.0088068455826366	0.0058063332049159	1.516765447628855	0.129332	0.129332	chr1	55014538	0.888294006411234	chr1:55014538:G:A
chr1:55014688	['G', 'A']	56057	7250.258674516101	-77.07931232820336	-0.0106832750900123	0.0117947093714806	-0.9057684045903044	0.365062	0.365062	chr1	55014688	0.4376333712387327	chr1:55014688:G:A
chr1:55014831	['T', 'C']	56057	63784.8271395693	266.3672998002194	0.0049874172850489	0.0058659623838884	0.8502300148987462	0.395201	0.395201	chr1	55014831	0.4031819651625156	chr1:55014831:T:C
chr1:55015431	['G', 'A']	56057	6792.363506618618	1.7402617234334126	-0.0052715044979307	0.0121003675696493	-0.4356482947801453	0.663094	0.663094	chr1	55015431	0.1784249017798634	chr1:55015431:G:A
chr1:55016075	['T', 'A']	56057	57587.40951429283	6.524608199431556	-0.0057723233271041	0.0058008401211571	-0.9950840234418696	0.3197	0.3197	chr1	55016075	0.4952573637283121	chr1:55016075:T:A
chr1:55016096	['A', 'G']	56057	78865.66195047105	-1.8352989769294368	-0.0107142588612354	0.0064014240857841	-1.6737305195931227	0.0941892	0.0941892	chr1	55016096	1.0259988917856833	chr1:55016096:A:G
chr1:55016159	['G', 'C']	56057	25128.37917744669	-22.85607365671156	-0.0080976479461848	0.0069147298028618	-1.171072214974103	0.241575	0.241575	chr1	55016159	0.6169480117886086	chr1:55016159:G:C
chr1:55016418	['G', 'A']	56057	72347.16239987154	-109.5875456639836	-0.0115150319711653	0.0060667349462158	-1.8980608306199152	0.0576932	0.0576932	chr1	55016418	1.2388753718790948	chr1:55016418:G:A
chr1:55017925	['C', 'T']	56057	50345.173155920726	13.770005826636364	-0.0033542194559691	0.0058228607950395	-0.5760432155318878	0.564588	0.564588	chr1	55017925	0.2482683567756502	chr1:55017925:C:T
chr1:55018208	['T', 'C']	56057	58339.61079190608	12.15328618424089	-0.0079168636509333	0.0057854413753671	-1.3684113514037526	0.171189	0.171189	chr1	55018208	0.7665241449905356	chr1:55018208:T:C
chr1:55018318	['C', 'T']	56057	5472.292860455988	-15.029304524177329	-0.0030730660686794	0.0134270158951361	-0.2288718575057776	0.818969	0.818969	chr1	55018318	0.0867325370475695	chr1:55018318:C:T
chr1:55018909	['T', 'C']	56057	69785.65319961455	322.50312829415446	0.0046145098826691	0.0060115092794095	0.7676125359191671	0.442721	0.442721	chr1	55018909	0.3538698772354881	chr1:55018909:T:C
chr1:55019425	['T', 'C']	56057	12388.796270163104	-123.20944166047884	-0.0276988287402641	0.0092924061019462	-2.98080265072172	0.00287617	0.00287617	chr1	55019425	2.5411854479553697	chr1:55019425:T:C
chr1:55020244	['A', 'G']	56057	78961.08585651328	-268.47958639131093	-0.025150123021111	0.0063991511718143	-3.930227985843997	8.49672e-05	8.49672e-05	chr1	55020244	4.0707486932049255	chr1:55020244:A:G
chr1:55020391	['G', 'A']	56057	76667.94142625201	-290.8219559105495	-0.0229585767856574	0.0062753149138416	-3.658553730111128	0.000253875	0.000253875	chr1	55020391	3.595380063587137	chr1:55020391:G:A
chr1:55020444	['G', 'A']	56057	15015.14283930132	213.85513513152725	0.0142429928009147	0.0085030012307236	1.67505477353701	0.0939291	0.0939291	chr1	55020444	1.0271998389208084	chr1:55020444:G:A
chr1:55020533	['C', 'G']	56057	49376.16574487064	335.7240752253596	0.0095043668781019	0.0058239087064975	1.6319567076142971	0.102694	0.102694	chr1	55020533	0.9884549297524026	chr1:55020533:C:G
chr1:55020688	['G', 'A']	56057	14731.525590937472	226.07182814378373	0.0161509383433711	0.0085757804799911	1.8833199358419013	0.0596622	0.0596622	chr1	55020688	1.2243007363872271	chr1:55020688:G:A
chr1:55021078	['G', 'A']	56057	14735.525733654446	222.7962636546542	0.0158072061651792	0.0085751829887383	1.843366629719584	0.0652808	0.0652808	chr1	55021078	1.185214532050509	chr1:55021078:G:A
chr1:55021673	['C', 'G']	56057	26500.83648819825	-666.1733696958142	-0.04173222697579	0.0067887108837842	-6.147297725621715	7.9344e-10	7.9344e-10	chr1	55021673	9.100485909052964	chr1:55021673:C:G
chr1:55021961	['A', 'T']	56057	77223.88797901949	-334.3567548058966	-0.0248940325151017	0.0063054596118717	-3.948012365067232	7.88989e-05	7.88989e-05	chr1	55021961	4.10292905163545	chr1:55021961:A:T
chr1:55021975	['A', 'G']	56057	20144.593591093195	-443.8381958332881	-0.0338527161802689	0.0075441456221842	-4.487282970880373	7.22805e-06	7.22805e-06	chr1	55021975	5.140978851870792	chr1:55021975:A:G
chr1:55021995	['A', 'T']	56057	77222.39812303739	-333.42168408894867	-0.024838055193982	0.0063049442277778	-3.939456765462336	8.17652e-05	8.17652e-05	chr1	55021995	4.087431496618693	chr1:55021995:A:T
chr1:55022113	['A', 'G']	56057	14675.617981337096	222.1993171570308	0.0161936944018281	0.0085816224034546	1.8870201507944668	0.0591628	0.0591628	chr1	55022113	1.2279512803179198	chr1:55022113:A:G
chr1:55022389	['G', 'C']	56057	2471.0881634109355	63.277200440595294	0.0009184344870188	0.0196984026940544	0.0466248203615022	0.962812	0.962812	chr1	55022389	0.0164585055373215	chr1:55022389:G:C
chr1:55022696	['A', 'G']	56057	79017.81919543305	-260.7526853442263	-0.0248708606327182	0.0063959876571202	-3.888509791764682	0.000100978	0.000100978	chr1	55022696	3.995773235319732	chr1:55022696:A:G
chr1:55023017	['C', 'T']	56057	94255.57552929407	-35.91145182338438	-0.0275923600260166	0.0081448614285334	-3.38770159174887	0.000705294	0.000705294	chr1	55023017	3.151629810722214	chr1:55023017:C:T
chr1:55023316	['G', 'A']	56057	76619.03486421869	-305.5035920175646	-0.0235312717375704	0.0062635288203713	-3.756871312068996	0.000172225	0.000172225	chr1	55023316	3.763903806575815	chr1:55023316:G:A
chr1:55023409	['C', 'G']	56057	76515.9197309497	-322.83809997979	-0.0239541053343537	0.006261204716351	-3.82579813622732	0.00013049	0.00013049	chr1	55023409	3.884422768871477	chr1:55023409:C:G
chr1:55023567	['G', 'A']	56057	14730.05107665959	216.13270409833467	0.0153678825408666	0.0085656304044896	1.7941332762631952	0.0727973	0.0727973	chr1	55023567	1.1378847280612243	chr1:55023567:G:A
chr1:55023714	['G', 'A']	56057	2822.712046837906	65.18234045670356	-0.0014074647920849	0.0185026351128222	-0.0760683428875287	0.939365	0.939365	chr1	55023714	0.0271656253216424	chr1:55023714:G:A
chr1:55023987	['A', 'G']	56057	50157.79004568493	343.6460141550038	0.0098314242634304	0.0058110379671588	1.6918533864333456	0.0906795	0.0906795	chr1	55023987	1.0424908832063011	chr1:55023987:A:G
chr1:55024258	['C', 'T']	56057	3467.1843648332147	12.03951403099267	-0.0020269572221243	0.0173628643927671	-0.1167409464401936	0.907066	0.907066	chr1	55024258	0.0423611116246072	chr1:55024258:C:T
chr1:55024503	['A', 'G']	56057	35999.68791616828	720.4927489083286	0.0251345977084386	0.0062421134142391	4.026616634536508	5.66596e-05	5.66596e-05	chr1	55024503	4.2467264957952136	chr1:55024503:A:G
chr1:55024609	['C', 'T']	56057	13912.737323818015	283.750282381495	0.0205623591589772	0.008770844479148	2.344399015153281	0.0190612	0.0190612	chr1	55024609	1.719849761778841	chr1:55024609:C:T
chr1:55024673	['A', 'T']	56057	2521.4048137310874	35.43474488688619	-0.0078764037992086	0.0195041201124602	-0.4038328185938952	0.686337	0.686337	chr1	55024673	0.163462587933326	chr1:55024673:A:T
chr1:55024683	['A', 'G']	56057	78857.28754193136	-300.7401943348358	-0.0264813009397945	0.0063810210290323	-4.150009977918914	3.32951e-05	3.32951e-05	chr1	55024683	4.477619676389908	chr1:55024683:A:G
chr1:55025030	['TCTGA', 'T']	56057	48852.468218858994	332.53329446659	0.009572291019843	0.0058302480564454	1.6418325476324562	0.10063	0.10063	chr1	55025030	0.9972725273101702	chr1:55025030:TCTGA:T
chr1:55026426	['G', 'A']	56057	2321.2029112969744	33.97929301951152	-0.0088457044037446	0.0203477181267657	-0.4347270956200678	0.663762	0.663762	chr1	55026426	0.1779876143297988	chr1:55026426:G:A
chr1:55026517	['C', 'T']	56057	78920.62911552955	-306.2948086935927	-0.0273321930441153	0.0063850252574315	-4.280671092460155	1.8664e-05	1.8664e-05	chr1	55026517	4.728995274214304	chr1:55026517:C:T
chr1:55026959	['C', 'T']	56057	2339.2086455434246	22.09044906730242	-0.0143721094551572	0.0202289287562341	-0.7104730867534491	0.477414	0.477414	chr1	55026959	0.3211048496074439	chr1:55026959:C:T
chr1:55027046	['C', 'T']	56057	13903.224252373138	268.668074943755	0.0193572897945559	0.0087744468912874	2.206098006448329	0.0273812	0.0273812	chr1	55027046	1.562547522529342	chr1:55027046:C:T
chr1:55027116	['T', 'A']	56057	13926.739072256913	271.99804129249355	0.0194402693201898	0.0087684035511467	2.217081958738929	0.0266215	0.0266215	chr1	55027116	1.574767477660381	chr1:55027116:T:A
chr1:55027422	['C', 'T']	56057	90760.95341614904	-63.81221444312288	-0.0230855583233859	0.0075425904198894	-3.060693612967569	0.00220929	0.00220929	chr1	55027422	2.6557472732035543	chr1:55027422:C:T
chr1:55027449	['C', 'T']	56057	2363.9277415900788	27.603452597311243	-0.0119449434764765	0.0201226852090629	-0.5936058409886907	0.552778	0.552778	chr1	55027449	0.2574492497668692	chr1:55027449:C:T
chr1:55027999	['C', 'G']	56057	10931.950148982103	140.20363123212692	0.013118657142461	0.0097576408403892	1.3444496837964892	0.178808	0.178808	chr1	55027999	0.7476130544543547	chr1:55027999:C:G
chr1:55028117	['C', 'T']	56057	49759.48420507505	378.8528043017273	0.0106592259004944	0.0058232572210053	1.830457679603266	0.0671868	0.0671868	chr1	55028117	1.1727160431703807	chr1:55028117:C:T
chr1:55028170	['CG', 'C']	56057	78775.01088646972	-282.0008237779796	-0.0263343298576874	0.0063886151666977	-4.122071712029535	3.7602e-05	3.7602e-05	chr1	55028170	4.424789054916386	chr1:55028170:CG:C
chr1:55028366	['A', 'C']	56057	49703.29984654367	378.5925234682847	0.0107925411089501	0.0058237997794662	1.853178597760676	0.063862	0.063862	chr1	55028366	1.1947574845538145	chr1:55028366:A:C
chr1:55028628	['C', 'T']	56057	6271.295836545751	-229.619082719339	-0.0503997640466512	0.0130494827584783	-3.862203964667193	0.000112495	0.000112495	chr1	55028628	3.9488667799585375	chr1:55028628:C:T
chr1:55029009	['C', 'T']	56057	48814.578828105485	352.84027722372474	0.0100310199308681	0.0058321533024109	1.7199513474245236	0.0854468	0.0854468	chr1	55029009	1.0683041970551792	chr1:55029009:C:T
chr1:55029062	['T', 'C']	56057	50004.78406921773	380.91976098199376	0.0103542270503111	0.0058185294244739	1.7795264567639866	0.0751589	0.0751589	chr1	55029062	1.1240195847107612	chr1:55029062:T:C
chr1:55029204	['A', 'G']	56057	50004.70439825139	376.3881698976724	0.0102285488038342	0.0058187867752025	1.7578490498095682	0.0787787	0.0787787	chr1	55029204	1.1035911901616169	chr1:55029204:A:G
chr1:55029233	['G', 'A']	56057	14027.501418351145	255.1265081003584	0.0186000922302443	0.008751955688627	2.1252498175253174	0.0335701	0.0335701	chr1	55029233	1.4740473650557258	chr1:55029233:G:A
chr1:55029690	['T', 'C']	56057	94487.68556443555	-59.48212880390412	-0.0295992702035078	0.0082005710165429	-3.6094157521223273	0.000307155	0.000307155	chr1	55029690	3.5126424106562024	chr1:55029690:T:C
chr1:55030071	['T', 'C']	56057	67467.8676076948	-37.29982680167437	-0.0085686038280866	0.0059669489300925	-1.436010920903562	0.151005	0.151005	chr1	55030071	0.8210086723329314	chr1:55030071:T:C
chr1:55030458	['G', 'A']	56057	10238.547935918936	114.49636479450322	0.0101184197123735	0.0100500587606612	1.0068020449770791	0.314034	0.314034	chr1	55030458	0.50302332895542	chr1:55030458:G:A
chr1:55030776	['T', 'A']	56057	89868.22210526316	78.00063489004792	-0.0134978676186122	0.007414994489823	-1.8203476263047464	0.0687114	0.0687114	chr1	55030776	1.1629712025858494	chr1:55030776:T:A
chr1:55030883	['T', 'C']	56057	93318.98244361977	28.109414565569026	-0.0218632579070471	0.0079492551465677	-2.750353020998095	0.00595502	0.00595502	chr1	55030883	2.225116775595972	chr1:55030883:T:C
chr1:55030885	['A', 'C']	56057	90308.2770561998	53.63310138745479	-0.0150012584534124	0.0074717295409837	-2.007735741922658	0.0446762	0.0446762	chr1	55030885	1.3499237735424268	chr1:55030885:A:C
chr1:55031463	['C', 'G']	56057	103273.21144651396	403.5423012033969	-0.0028369640766997	0.0110680243270472	-0.2563207301385268	0.797704	0.797704	chr1	55031463	0.0981582302208375	chr1:55031463:C:G
chr1:55031629	['C', 'T']	56057	102194.58438152332	273.01601232196634	-0.0112680520696026	0.0102515377898059	-1.0991572484673886	0.271704	0.271704	chr1	55031629	0.5659039678937019	chr1:55031629:C:T
chr1:55032073	['T', 'TG']	56057	37220.2875267666	71.57549133764333	-0.0057754984778265	0.0061520171362173	-0.938797527696365	0.347839	0.347839	chr1	55032073	0.4586217261422878	chr1:55032073:T:TG
chr1:55032521	['C', 'T']	56057	21512.070028011203	-42.08470559732659	-0.0066983073160988	0.0073891135940282	-0.9065102641692182	0.36467	0.36467	chr1	55032521	0.4380999629553672	chr1:55032521:C:T
chr1:55032870	['T', 'C']	56057	102982.34840240488	309.9418299916803	-0.0086221485955438	0.0106290762247326	-0.8111851315433327	0.417263	0.417263	chr1	55032870	0.3795901238151272	chr1:55032870:T:C
chr1:55033191	['T', 'A']	56057	78286.5689765915	-528.705557613628	-0.0381373934417026	0.0064314868466393	-5.929794206394221	3.05086e-09	3.05086e-09	chr1	55033191	8.515577721109638	chr1:55033191:T:A
chr1:55033483	['C', 'T']	56057	24684.642093807422	841.9588448648686	0.0427867771460982	0.0070924957293164	6.0326828212587165	1.62267e-09	1.62267e-09	chr1	55033483	8.789769793021051	chr1:55033483:C:T
chr1:55034267	['C', 'T']	56057	36993.91920777946	61.57221007449584	-0.006071243055042	0.0061613251444963	-0.9853794293692196	0.324442	0.324442	chr1	55034267	0.4888629300849459	chr1:55034267:C:T
chr1:55034352	['C', 'A']	56057	78334.56372785184	-518.2696655289806	-0.0379115147774508	0.0064310251778693	-5.895096618174232	3.766e-09	3.766e-09	chr1	55034352	8.424119684319354	chr1:55034352:C:A
chr1:55034496	['C', 'G']	56057	102977.83702012274	314.4327781457775	-0.0079878136780838	0.0106261775467235	-0.7517109179628574	0.452228	0.452228	chr1	55034496	0.3446425515239836	chr1:55034496:C:G
chr1:55034533	['T', 'C']	56057	102983.0	312.30194551801804	-0.0083059511897765	0.010628141377828	-0.7815055233555768	0.434509	0.434509	chr1	55034533	0.3620012235654716	chr1:55034533:T:C
chr1:55034756	['A', 'G']	56057	25012.123336306864	824.196795831597	0.0411377117415847	0.0070569131816965	5.829420127809328	5.59242e-09	5.59242e-09	chr1	55034756	8.252400219803	chr1:55034756:A:G
chr1:55035303	['C', 'T']	56057	24637.637062675065	857.8481916312359	0.0437660364076873	0.0070994167510382	6.164736899166642	7.10804e-10	7.10804e-10	chr1	55035303	9.148250136897913	chr1:55035303:C:T
chr1:55036464	['C', 'G']	56057	24295.60045315873	855.559766860613	0.0446672877949293	0.0071317845246009	6.263129184687325	3.80057e-10	3.80057e-10	chr1	55036464	9.420151264096228	chr1:55036464:C:G
chr1:55036754	['AAAGTT', 'A']	56057	6850.85548617306	120.96110367785276	0.0195620253939013	0.0121635639068866	1.608247841146781	0.107787	0.107787	chr1	55036754	0.9674336154824688	chr1:55036754:AAAGTT:A
chr1:55036999	['C', 'A']	56057	102395.13312638266	316.6607596161163	-0.0054338805246399	0.010377254301641	-0.5236337442150406	0.600535	0.600535	chr1	55036999	0.2214616762479016	chr1:55036999:C:A
chr1:55037020	['T', 'C']	56057	102389.0	318.1491696914555	-0.0052483725467218	0.0103743094043265	-0.5059009079228972	0.612928	0.612928	chr1	55037020	0.212590538596112	chr1:55037020:T:C
chr1:55037775	['A', 'G']	56057	31661.518474905894	974.4227617324822	0.0421101234248753	0.0064898268218107	6.488635919120896	8.73368e-11	8.73368e-11	chr1	55037775	10.058802724571786	chr1:55037775:A:G
chr1:55038913	['A', 'G']	56057	14671.308606294151	-148.53625503937508	-0.0182801892361776	0.0085917159415018	-2.127652888042541	0.0333702	0.0333702	chr1	55038913	1.47664119044931	chr1:55038913:A:G
chr1:55038977	['G', 'A']	56057	69104.56030760448	-560.6469065193769	-0.0386843358601877	0.0060526162981983	-6.3913411910321845	1.65725e-10	1.65725e-10	chr1	55038977	9.780611972310432	chr1:55038977:G:A
chr1:55040188	['G', 'A']	56057	36569.26179262114	-553.6669722004881	-0.0295518325478313	0.0061943128294305	-4.770800791239317	1.83956e-06	1.83956e-06	chr1	55040188	5.735286042437934	chr1:55040188:G:A
chr1:55040253	['C', 'T']	56057	14685.523949692266	-149.39221264283356	-0.0178228195062247	0.0085841492372479	-2.076247629629844	0.0378756	0.0378756	chr1	55040253	1.4216404786315475	chr1:55040253:C:T
chr1:55040430	['C', 'G']	56057	14681.523806975292	-147.16203802018768	-0.0177529053258155	0.0085846351454606	-2.0679860034823854	0.0386459	0.0386459	chr1	55040430	1.4128965742379225	chr1:55040430:C:G
chr1:55041976	['C', 'T']	56057	66891.86566018876	1022.9008043160136	0.0320709560541287	0.0058970840753892	5.438443075277301	5.39723e-08	5.39723e-08	chr1	55041976	7.2678290743189855	chr1:55041976:C:T
chr1:55042513	['T', 'A']	56057	104976.36335902376	459.5529825035721	0.0132428832034606	0.0119321583778545	1.109848091527069	0.267069	0.267069	chr1	55042513	0.5733765197295604	chr1:55042513:T:A
chr1:55043540	['G', 'C']	56057	83027.3301099058	841.0544709929309	0.0255280712043574	0.0065879110225713	3.8749872481418888	0.000106752	0.000106752	chr1	55043540	3.971623979714393	chr1:55043540:G:C
chr1:55043682	['C', 'T']	56057	104767.73790027652	445.2505801020299	0.0110792337567607	0.0117771506700709	0.9407397482751264	0.346842	0.346842	chr1	55043682	0.4598683181629307	chr1:55043682:C:T
chr1:55044199	['T', 'C']	56057	15096.88519179304	-173.2392065624314	-0.0221673340066597	0.0084610816224201	-2.619917286688344	0.00879748	0.00879748	chr1	55044199	2.055641711807293	chr1:55044199:T:C
chr1:55044227	['C', 'T']	56057	7391.263705289448	-82.67639964099905	-0.0115693437836106	0.0117347966616482	-0.9859006608458468	0.324186	0.324186	chr1	55044227	0.4892057441267083	chr1:55044227:C:T
chr1:55044266	['T', 'C']	56057	7397.131957328385	-85.15961129462877	-0.0119314937142169	0.0117324342165742	-1.0169665982325713	0.309174	0.309174	chr1	55044266	0.5097970352301109	chr1:55044266:T:C
chr1:55044601	['AC', 'A']	56057	7395.65965532006	-82.59756406981856	-0.0113951725163831	0.0117343846162083	-0.9710924679120648	0.331506	0.331506	chr1	55044601	0.4795086067967341	chr1:55044601:AC:A
chr1:55045298	['T', 'C']	56057	14191.772167707408	-150.59349461752595	-0.0189712752142081	0.0086991742261078	-2.1808133417160227	0.0292014	0.0292014	chr1	55045298	1.534596326712558	chr1:55045298:T:C
chr1:55045395	['T', 'C']	56057	7369.051651233742	-84.31529043901912	-0.0115882409273056	0.0117536925961602	-0.985923430657987	0.324175	0.324175	chr1	55045395	0.4892204804828475	chr1:55045395:T:C
chr1:55046876	['T', 'C']	56057	89659.99721687005	630.5721871584379	0.0213928352908629	0.007239070550161	2.955190882949348	0.00312606	0.00312606	chr1	55046876	2.505002690610228	chr1:55046876:T:C
chr1:55047209	['G', 'C']	56057	21491.916969956463	-336.24695779650415	-0.0228781093485655	0.0073701111234169	-3.104174274370883	0.00190906	0.00190906	chr1	55047209	2.7191804219156963	chr1:55047209:G:C
chr1:55047322	['G', 'A']	56057	7780.138789781647	-56.7008697339854	-0.0095399352610671	0.0115248837410642	-0.8277684595702686	0.407805	0.407805	chr1	55047322	0.3895474537440055	chr1:55047322:G:A
chr1:55047370	['C', 'T']	56057	5292.472061657033	46.49637538419406	0.0023408687308942	0.013671162810078	0.1712267466501512	0.864046	0.864046	chr1	55047370	0.0634631359766891	chr1:55047370:C:T
chr1:55047388	['T', 'C']	56057	67435.24762227654	976.1368787596492	0.0306028372211184	0.0059142903929232	5.17438867353158	2.29445e-07	2.29445e-07	chr1	55047388	6.639321401887689	chr1:55047388:T:C
chr1:55047510	['C', 'T']	56057	3716.132584069218	-168.16934519536562	-0.0376869560147146	0.0164887603510603	-2.2856148802169374	0.0222805	0.0222805	chr1	55047510	1.6520750673221678	chr1:55047510:C:T
chr1:55048052	['T', 'A']	56057	90295.27543264942	546.081271805767	0.0164976651461848	0.007310043536395	2.2568490959112126	0.0240213	0.0240213	chr1	55048052	1.6194034928719565	chr1:55048052:T:A
chr1:55048373	['G', 'T']	56057	90275.27293487958	546.0613787051178	0.0163278913651023	0.0073092699809221	2.2338607559605195	0.0254962	0.0254962	chr1	55048373	1.5935245427820603	chr1:55048373:G:T
chr1:55048400	['C', 'G']	56057	7346.131047523904	-66.49333629150317	-0.008791450145098	0.0117887764417809	-0.7457474648463055	0.455823	0.455823	chr1	55048400	0.341203764892651	chr1:55048400:C:G
chr1:55048509	['T', 'C']	56057	90435.453106881	550.1584908237638	0.0164407771316326	0.0073242252258754	2.244712119658696	0.0247905	0.0247905	chr1	55048509	1.605714713851335	chr1:55048509:T:C
chr1:55048542	['G', 'T']	56057	89568.38028118755	627.370825067891	0.021779628699091	0.0072476504324314	3.0050605919999374	0.00265645	0.00265645	chr1	55048542	2.5756983540167897	chr1:55048542:G:T
chr1:55048938	['A', 'T']	56057	21174.755472303987	-322.1056099223435	-0.0229800485036468	0.0074041515001552	-3.103670758650065	0.00191231	0.00191231	chr1	55048938	2.7184417039132542	chr1:55048938:A:T
chr1:55049808	['C', 'T']	56057	68292.09130807107	940.0570018810738	0.0290470541434131	0.0059254297393106	4.90210084691552	9.50817e-07	9.50817e-07	chr1	55049808	6.021903061966795	chr1:55049808:C:T
chr1:55049995	['CACG', 'C']	56057	89628.5988832596	597.7702276865678	0.0202433220127584	0.0072538131096378	2.7907145809783644	0.00526096	0.00526096	chr1	55049995	2.278935000207273	chr1:55049995:CACG:C
chr1:55050331	['C', 'A']	56057	67982.06365517734	897.0771525438222	0.0277237816561709	0.0059177631543781	4.684841372142459	2.80833e-06	2.80833e-06	chr1	55050331	5.551551860659656	chr1:55050331:C:A
chr1:55050515	['C', 'T']	56057	68340.53388046387	882.1126430717126	0.0265084379064009	0.0059213227499132	4.476776393718641	7.59277e-06	7.59277e-06	chr1	55050515	5.119599755560476	chr1:55050515:C:T
chr1:55050835	['A', 'G']	56057	70289.015538865	888.8992402048659	0.0268371292740097	0.0059639841611415	4.499865953512715	6.81329e-06	6.81329e-06	chr1	55050835	5.166643125412672	chr1:55050835:A:G
chr1:55051040	['C', 'T']	56057	15939.2747239023	-147.45625500332568	-0.0182156654891367	0.0082787603874543	-2.200289009057528	0.0277905	0.0277905	chr1	55051040	1.5561036394303465	chr1:55051040:C:T
chr1:55051628	['A', 'G']	56057	14562.259775938348	93.84481257094188	-0.0006786303621691	0.0085802114792101	-0.0790924983391743	0.936959	0.936959	chr1	55051628	0.0282794128084188	chr1:55051628:A:G
chr1:55052420	['G', 'A']	56057	5102.273058122524	-201.77515115843067	-0.0507426538175731	0.0138846598951471	-3.654583850145908	0.000257835	0.000257835	chr1	55052420	3.5886581293599176	chr1:55052420:G:A
chr1:55052614	['G', 'A']	56057	5104.091051805337	-195.43840641743924	-0.0498420625912751	0.0138780110095149	-3.591441349708011	0.000329135	0.000329135	chr1	55052614	3.482625932659614	chr1:55052614:G:A
chr1:55052643	['C', 'T']	56057	48819.74178931407	-364.1616761873588	-0.0228948788056685	0.005831924027913	-3.925784817512724	8.65507e-05	8.65507e-05	chr1	55052643	4.062729415311314	chr1:55052643:C:T
chr1:55052794	['A', 'G']	56057	44966.03222583063	-917.4466081811638	-0.0469547926186538	0.0059227055594658	-7.927929583399466	2.26914e-15	2.26914e-15	chr1	55052794	14.644138708455396	chr1:55052794:A:G
chr1:55052855	['C', 'A']	56057	73617.81940479588	1107.9205545028874	0.0407401059522849	0.0060909612604545	6.688616822567735	2.27399e-11	2.27399e-11	chr1	55052855	10.6432114494787	chr1:55052855:C:A
chr1:55053079	['C', 'T']	56057	40337.47621681416	799.3918145828346	0.0274239204288806	0.0060883462789332	4.504329939933288	6.67169e-06	6.67169e-06	chr1	55053079	5.175764141389677	chr1:55053079:C:T
chr1:55053155	['A', 'G']	56057	5607.801049456532	-285.96790739289656	-0.0658410484221768	0.0132777248802926	-4.95875980378995	7.11515e-07	7.11515e-07	chr1	55053155	6.14781593978411	chr1:55053155:A:G
chr1:55053395	['A', 'T']	56057	5796.033953646047	-294.5366491452303	-0.0659206584041076	0.0130683352777143	-5.044304190490366	4.56593e-07	4.56593e-07	chr1	55053395	6.340470750937498	chr1:55053395:A:T
chr1:55053558	['A', 'T']	56057	5617.1022374478125	-301.3074098152453	-0.0688021890377332	0.0132591178574295	-5.18904724865846	2.12107e-07	2.12107e-07	chr1	55053558	6.673444998568736	chr1:55053558:A:T
chr1:55053565	['C', 'T']	56057	77372.84455468513	1175.9792607450306	0.0439630280430993	0.0062425471374927	7.042482351323783	1.91011e-12	1.91011e-12	chr1	55053565	11.718941621748389	chr1:55053565:C:T
chr1:55054190	['C', 'T']	56057	1337.1908330211063	1.2592942906760942	-0.0053673440273412	0.0267089714208295	-0.2009565977952804	0.840733	0.840733	chr1	55054190	0.0753419055546122	chr1:55054190:C:T
chr1:55054298	['G', 'A']	56057	5214.5581345560295	-234.39440066601708	-0.0557540594976994	0.0137177865299763	-4.0643626707460925	4.82295e-05	4.82295e-05	chr1	55054298	4.316687240428657	chr1:55054298:G:A
chr1:55054539	['G', 'A']	56057	70849.3749286326	1476.6335647138728	0.0546849292912384	0.0060076447372316	9.102557105671538	9.103759999999999e-20	9.103759999999999e-20	chr1	55054539	19.04077919998784	chr1:55054539:G:A
chr1:55054592	['T', 'C']	56057	82776.71983227762	1163.3891379724105	0.0441023221879739	0.0065653866454942	6.717399076296747	1.86758e-11	1.86758e-11	chr1	55054592	10.728720785595884	chr1:55054592:T:C
chr1:55054772	['A', 'G']	56057	5692.0616241498055	-313.64071382230907	-0.0711469101230862	0.0131794642365713	-5.398315807532019	6.75419e-08	6.75419e-08	chr1	55054772	7.170426726526942	chr1:55054772:A:G
chr1:55054874	['A', 'G']	56057	2075.369045491909	-92.20592987308429	-0.0565886069104373	0.0213925493804017	-2.645248394858424	0.00816537	0.00816537	chr1	55054874	2.0880241311578613	chr1:55054874:A:G
chr1:55055191	['A', 'G']	56057	91575.06885047012	768.7103033587507	0.0298480700135217	0.0074664145312271	3.9976443698225874	6.40578e-05	6.40578e-05	chr1	55055191	4.193427980818418	chr1:55055191:A:G
chr1:55055436	['G', 'A']	56057	72241.17580201976	1466.898773833381	0.0545851134280058	0.0060509596938371	9.020901838695192	1.92273e-19	1.92273e-19	chr1	55055436	18.716081697427057	chr1:55055436:G:A
chr1:55055522	['C', 'T']	56057	9231.329355097672	-476.62840902796006	-0.0657161706642432	0.0105443602383678	-6.232352573190855	4.62742e-10	4.62742e-10	chr1	55055522	9.334661080702316	chr1:55055522:C:T
chr1:55055640	['G', 'T']	56057	72279.05138911192	1464.402618879868	0.0546073764662878	0.0060523161360701	9.022558511252011	1.89391e-19	1.89391e-19	chr1	55055640	18.72264066283648	chr1:55055640:G:T
chr1:55055679	['C', 'T']	56057	5038.179752029257	-216.0180930389336	-0.0532401893141515	0.0139503673212686	-3.81640053541686	0.000135558	0.000135558	chr1	55055679	3.8678748472953504	chr1:55055679:C:T
chr1:55056410	['A', 'C']	56057	6028.21507448042	-236.6112188759195	-0.0514956219230435	0.0128041226387185	-4.021800116731564	5.78307e-05	5.78307e-05	chr1	55056410	4.237841550834959	chr1:55056410:A:C
chr1:55056752	['G', 'A']	56057	22031.965139513308	-405.1476948401048	-0.0320089129303655	0.0072713937628711	-4.402032674094455	1.07439e-05	1.07439e-05	chr1	55056752	4.968838042562936	chr1:55056752:G:A
chr1:55056939	['CT', 'C']	56057	97497.82819721272	598.3691526825465	0.023960696770726	0.0086014597914602	2.785654685558717	0.00534377	0.00534377	chr1	55056939	2.272152242501154	chr1:55056939:CT:C
chr1:55057001	['C', 'T']	56057	16628.18651990081	-350.8356186098979	-0.02921853351058	0.0081355549429096	-3.591461641598852	0.00032911	0.00032911	chr1	55057001	3.4826589214770083	chr1:55057001:C:T
chr1:55057688	['A', 'G']	56057	93637.02233680042	737.0065451587639	0.0287755469708346	0.0078019628553304	3.688244548764371	0.00022602	0.00022602	chr1	55057688	3.645853129413089	chr1:55057688:A:G
chr1:55057810	['C', 'T']	56057	93603.01869725784	730.8164591906769	0.0283365844656835	0.0077969594349366	3.634312157469077	0.000278972	0.000278972	chr1	55057810	3.5544393840229103	chr1:55057810:C:T
chr1:55058311	['C', 'T']	56057	93971.43990650536	715.3543539036006	0.0279780929753462	0.0078494562659622	3.56433516250906	0.000365083	0.000365083	chr1	55058311	3.4376083893950646	chr1:55058311:C:T
chr1:55058524	['A', 'G']	56057	93998.3536705022	714.1067269729925	0.0279524057897438	0.0078548923823433	3.558598186854472	0.000373147	0.000373147	chr1	55058524	3.4281200456386096	chr1:55058524:A:G
chr1:55058564	['G', 'A']	56057	93995.73752007136	715.5888828138101	0.0281228339749373	0.0078544291804178	3.580506403323524	0.000343219	0.000343219	chr1	55058564	3.464428678379407	chr1:55058564:G:A
chr1:55059169	['G', 'A']	56057	79290.48677097644	635.8708995470822	0.0212923291483462	0.0063791617682178	3.337794199612353	0.000845012	0.000845012	chr1	55059169	3.073137123598499	chr1:55059169:G:A
chr1:55059726	['C', 'T']	56057	5941.211970386228	-216.07199821959765	-0.0475747223992849	0.0128945862721873	-3.6895113495731047	0.000224898	0.000224898	chr1	55059726	3.6480144066934295	chr1:55059726:C:T
chr1:55059727	['G', 'A']	56057	79252.65514780655	627.7655449075226	0.0207627425758702	0.0063766313636767	3.256067567923295	0.00113034	0.00113034	chr1	55059727	2.946790903495388	chr1:55059727:G:A
chr1:55060195	['C', 'T']	56057	93907.350423691	717.341089959588	0.0281664482946947	0.007840261957343	3.592539184014695	0.000327752	0.000327752	chr1	55060195	3.4844546494889426	chr1:55060195:C:T
chr1:55061012	['G', 'A']	56057	93878.04813473442	730.0118322391564	0.0289940709979561	0.0078361365362519	3.7000466829313376	0.000215766	0.000215766	chr1	55061012	3.666016989568418	chr1:55061012:G:A
chr1:55061650	['G', 'A']	56057	79509.6734875921	654.3509978049173	0.0218410780113073	0.0063949893941933	3.415342335225593	0.00063747	0.00063747	chr1	55061650	3.1955402487622857	chr1:55061650:G:A
chr1:55061806	['A', 'G']	56057	93911.05166723164	722.4359000316887	0.0283295687286011	0.007841338940624	3.6128483850931032	0.000303116	0.000303116	chr1	55061806	3.5183911387616646	chr1:55061806:A:G
chr1:55062245	['C', 'T']	56057	93846.0223534449	719.5195141981238	0.0284908494806367	0.0078340869111075	3.636779857553153	0.000276315	0.000276315	chr1	55062245	3.5585955383900214	chr1:55062245:C:T
chr1:55062956	['G', 'A']	56057	4217.693565995552	228.20656858241048	0.0535335128383058	0.0152610517371159	3.507852129752545	0.000452094	0.000452094	chr1	55062956	3.344771256699797	chr1:55062956:G:A
chr1:55063134	['G', 'C']	56057	8903.476486959004	199.5644644677525	0.0138386757322688	0.0107232885123766	1.2905253566847903	0.196874	0.196874	chr1	55063134	0.7058116348121523	chr1:55063134:G:C
chr1:55063514	['G', 'A']	56057	107338.0	66.54282553155726	-0.0597497272727736	0.0143633977754581	-4.159860236890763	3.18916e-05	3.18916e-05	chr1	55063514	4.496323691677707	chr1:55063514:G:A
chr1:55064155	['C', 'T']	56057	85750.82678514077	286.5582423329175	0.0040331859755774	0.0068381139162681	0.5898097084902764	0.555321	0.555321	chr1	55064155	0.2554559029515763	chr1:55064155:C:T
chr1:55064944	['A', 'ATGAG']	56057	16343.664870362769	-198.63988983441155	-0.0171167158973945	0.0082134746396836	-2.0839798804143985	0.0371665	0.0371665	chr1	55064944	1.429848334848737	chr1:55064944:A:ATGAG
chr1:55065463	['T', 'C']	56057	90389.674760486	541.8595670266824	0.0184054567297743	0.0073326268891893	2.5100768125690154	0.0120733	0.0120733	chr1	55065463	1.9181740077893352	chr1:55065463:T:C
chr1:55065855	['G', 'T']	56057	3609.0643820465248	6.244361753172169	-0.016915884827086	0.0164032261419704	-1.031253527853517	0.302426	0.302426	chr1	55065855	0.5193808746419437	chr1:55065855:G:T
chr1:55067069	['G', 'C']	56057	90543.30640499556	512.7346123370318	0.0165709002260385	0.0073462690310926	2.255689269737201	0.0240939	0.0240939	chr1	55067069	1.6180928964984898	chr1:55067069:G:C
chr1:55068138	['T', 'C']	56057	4658.415507029188	-20.7635251195569	-0.0216539140452671	0.0145011121499043	-1.4932588494883152	0.135375	0.135375	chr1	55068138	0.8684615303666232	chr1:55068138:T:C
chr1:55070853	['G', 'A']	56057	16207.445621922505	-188.1796815166253	-0.0162766564033846	0.0082379275791021	-1.975819312210876	0.0481801	0.0481801	chr1	55070853	1.31713230293869	chr1:55070853:G:A
chr1:55072293	['G', 'A']	56057	16261.77121547356	-185.0007588046035	-0.0163755640720881	0.0082251483551289	-1.9909141288469163	0.0464952	0.0464952	chr1	55072293	1.3325918798221643	chr1:55072293:G:A
chr1:55072789	['C', 'T']	56057	16261.610815729378	-184.8499110645292	-0.0163776380197612	0.0082248519566935	-1.9912380315165272	0.0464596	0.0464596	chr1	55072789	1.332924533634806	chr1:55072789:C:T
chr1:55072879	['T', 'G']	56057	8497.909564503756	-364.5356246976922	-0.0579405208761059	0.0109618792655864	-5.28563756928097	1.25735e-07	1.25735e-07	chr1	55072879	6.900543813872777	chr1:55072879:T:G
chr1:55073230	['A', 'G']	56057	90655.32039250668	525.8137019354932	0.0170955071944493	0.0073662349530308	2.320793092190928	0.0203016	0.0203016	chr1	55073230	1.692469733328738	chr1:55073230:A:G
chr1:55074827	['T', 'C']	56057	95527.92884924174	503.5301558787981	0.0138644710164426	0.0081534906031011	1.7004338008520203	0.0890549	0.0890549	chr1	55074827	1.0503421796884926	chr1:55074827:T:C
chr1:55075501	['A', 'G']	56057	85620.27378807073	340.843590477119	0.0076425442451672	0.0068312755305993	1.118758013922008	0.263248	0.263248	chr1	55075501	0.5796349196382529	chr1:55075501:A:G
chr1:55076930	['T', 'C']	56057	16286.486412704078	-179.74706551522638	-0.0162174273693695	0.0082205096423566	-1.9728007234257643	0.0485232	0.0485232	chr1	55076930	1.3140505660800763	chr1:55076930:T:C
chr1:55077406	['T', 'C']	56057	4374.2707130653525	265.02745547863685	0.061188949381872	0.014990651177749	4.081807298184366	4.47487e-05	4.47487e-05	chr1	55077406	4.349219576907338	chr1:55077406:T:C
chr1:55078018	['A', 'G']	56057	4708.08398744113	-27.171237173047896	-0.0220221755350807	0.0144297991667909	-1.526159531434299	0.126976	0.126976	chr1	55078018	0.896278358197953	chr1:55078018:A:G
chr1:55079842	['C', 'G']	56057	90388.82312621606	519.4195500628065	0.0172105705258955	0.0073363141922788	2.345942400341713	0.0189825	0.0189825	chr1	55079842	1.7216465914500456	chr1:55079842:C:G
chr1:55081023	['T', 'C']	56057	4777.511355729603	-32.48362092348654	-0.023757058616979	0.0143309749437582	-1.657741968722538	0.0973752	0.0973752	chr1	55081023	1.0115516373162246	chr1:55081023:T:C
chr1:55081222	['T', 'C']	56057	85600.68920606602	341.5659769827077	0.0076123235678103	0.0068283661047862	1.1148089383307376	0.264937	0.264937	chr1	55081222	0.5768573857053338	chr1:55081222:T:C
chr1:55086600	['A', 'G']	56057	4310.153777539916	259.1342579065105	0.0608161036004227	0.0150311191328746	4.046013012258796	5.21671e-05	5.21671e-05	chr1	55086600	4.282603305294182	chr1:55086600:A:G
chr1:55086896	['C', 'T']	56057	95499.0360590219	499.434614342003	0.0136358974764788	0.0081491457039826	1.673291651886253	0.0942755	0.0942755	chr1	55086896	1.0256011555899092	chr1:55086896:C:T
chr1:55086963	['C', 'T']	56057	1364.0730010347163	-32.42759748745701	-0.03988621555177	0.0265453217747714	-1.5025704299308091	0.132955	0.132955	chr1	55086963	0.8762953256390855	chr1:55086963:C:T
chr1:55087431	['A', 'C']	56057	85615.80028904827	341.0984185631003	0.0075959244734568	0.0068303154971463	1.112089840744607	0.266104	0.266104	chr1	55087431	0.5749485972078326	chr1:55087431:A:C
chr1:55088048	['A', 'T']	56057	16290.846528645356	-183.50711309974133	-0.0164251373273996	0.0082214096700518	-1.9978492723980696	0.0457378	0.0457378	chr1	55088048	1.339724728903701	chr1:55088048:A:T
chr1:55089171	['G', 'A']	56057	16279.484913908467	-179.45233869803923	-0.0161194761237368	0.0082211155627	-1.9607407292597203	0.0499142	0.0499142	chr1	55089171	1.3017758851512968	chr1:55089171:G:A
chr1:55089612	['G', 'A']	56057	85614.63639120817	345.4318004587289	0.0079176946405453	0.0068315329966277	1.1589923732277518	0.246464	0.246464	chr1	55089612	0.6082465073933817	chr1:55089612:G:A
chr1:55090073	['T', 'C']	56057	95548.9314719001	511.87619588757184	0.0143727121395846	0.0081552606056812	1.762385389569553	0.0780097	0.0780097	chr1	55090073	1.1078513922511175	chr1:55090073:T:C
chr1:55090755	['T', 'A']	56057	70148.76521071976	1064.9762848984967	0.0376236384637309	0.0059958451512895	6.274951656421492	3.52291e-10	3.52291e-10	chr1	55090755	9.45309845162507	chr1:55090755:T:A
chr1:55090889	['A', 'G']	56057	1230.0877740709684	-38.703648748141696	-0.0431899067099828	0.0278706168882512	-1.5496573643545488	0.121229	0.121229	chr1	55090889	0.9163934772535364	chr1:55090889:A:G
chr1:55091243	['T', 'C']	56057	95523.81619181843	502.15547239016473	0.0138569864555766	0.0081512592211826	1.6999810801705943	0.08914	0.08914	chr1	55091243	1.0499273702498424	chr1:55091243:T:C
chr1:55091394	['T', 'G']	56057	90227.09559833712	587.5210072967299	0.0215708006967881	0.0073129932239865	2.9496541342382177	0.00318261	0.00318261	chr1	55091394	2.497216576969696	chr1:55091394:T:G
chr1:55091867	['T', 'C']	56057	70273.282436483	1034.738166250212	0.0364031735703677	0.0059986722575661	6.068538504408588	1.29905e-09	1.29905e-09	chr1	55091867	8.886374132755922	chr1:55091867:T:C
chr1:55092988	['A', 'G']	56057	85609.74471881246	346.0061612804264	0.0078160181436998	0.0068299637662538	1.1443718314170352	0.252474	0.252474	chr1	55092988	0.5977833392796645	chr1:55092988:A:G
chr1:55093481	['T', 'C']	56057	4727.337323604445	-35.04369643016629	-0.0232903436114011	0.0144010523931093	-1.6172667785407908	0.105826	0.105826	chr1	55093481	0.975407618980293	chr1:55093481:T:C
chr1:55096220	['C', 'G']	56057	95532.1125878617	512.1138127540794	0.0144765423552147	0.008152683825719	1.7756781281700071	0.0757914	0.0757914	chr1	55096220	1.120380070679774	chr1:55096220:C:G
chr1:55096349	['A', 'G']	56057	3513.376050382687	7.19606280420265	-0.0148483053166422	0.0166332738948043	-0.8926868763509249	0.372029	0.372029	chr1	55096349	0.4294232051474452	chr1:55096349:A:G
chr1:55098353	['T', 'C']	56057	4711.588349687779	-32.94003136277034	-0.0232383879979761	0.0144228793300246	-1.6112169745190852	0.107138	0.107138	chr1	55098353	0.9700564650853448	chr1:55098353:T:C
chr1:55100738	['TTAGTC', 'T']	56057	90597.7778967277	579.2371118502682	0.0222530234094804	0.0073665200507381	3.0208325309928035	0.00252194	0.00252194	chr1	55100738	2.598265250030536	chr1:55100738:TTAGTC:T
chr1:55101282	['A', 'G']	56057	15671.95700267618	-157.67855016695168	-0.0152120891769985	0.0083561080981603	-1.820475393364961	0.068692	0.068692	chr1	55101282	1.1630938387506735	chr1:55101282:A:G
chr1:55101443	['TA', 'T']	56057	1297.046275978949	-37.92031338286242	-0.0436224962234387	0.0271989742790108	-1.6038287244200131	0.108757	0.108757	chr1	55101443	0.9635427806856334	chr1:55101443:TA:T
chr1:55101737	['A', 'G']	56057	96043.1331204168	484.706929494895	0.0133049375040242	0.0082654906372996	1.6096972445874194	0.10747	0.10747	chr1	55101737	0.968712751123002	chr1:55101737:A:G
chr1:55103305	['G', 'T']	56057	1231.0	-38.24253090852026	-0.0429520307815637	0.0278593751557143	-1.54174422583034	0.123141	0.123141	chr1	55103305	0.909597323923695	chr1:55103305:G:T
chr1:55103517	['C', 'A']	56057	95483.516645258	504.9583412408606	0.0141241455114577	0.0081448508042894	1.734119611376971	0.0829024	0.0829024	chr1	55103517	1.0814328965707254	chr1:55103517:C:A
chr1:55103767	['G', 'A']	56057	5282.376928977932	-84.73857669563658	-0.036746316338328	0.0137165861821928	-2.678969522754352	0.00738707	0.00738707	chr1	55103767	2.1315277855776738	chr1:55103767:G:A
chr1:55104458	['G', 'A']	56057	95514.51941054736	510.99484132338296	0.0143023997851329	0.0081505423706653	1.7547789011696715	0.0793026	0.0793026	chr1	55104458	1.100712573752479	chr1:55104458:G:A
chr1:55106892	['A', 'C']	56057	1255.089558096801	-41.27415798774943	-0.0441946073514212	0.0276285628704286	-1.5995984864896309	0.109693	0.109693	chr1	55106892	0.9598210858106234	chr1:55106892:A:C
chr1:55107194	['G', 'A']	56057	85615.49128285662	353.3534611523335	0.0082269885763299	0.006831780397499	1.2042232182026311	0.228508	0.228508	chr1	55107194	0.641098590801849	chr1:55107194:G:A
chr1:55107619	['G', 'A']	56057	8937.753845055848	107.09468574224212	0.0306202881294797	0.0108682049338292	2.817419096889561	0.00484282	0.00484282	chr1	55107619	2.3149016726960805	chr1:55107619:G:A
chr1:55108691	['G', 'A']	56057	90123.0770424822	606.7922793450526	0.0227266967199039	0.0073021819645293	3.112315857136949	0.00185719	0.00185719	chr1	55108691	2.731143663448956	chr1:55108691:G:A
chr1:55108926	['C', 'T']	56057	4285.3057820277245	259.11388082879296	0.0613133750091108	0.0150820748304008	4.06531433496948	4.80332e-05	4.80332e-05	chr1	55108926	4.318458479443729	chr1:55108926:C:T
chr1:55109997	['A', 'C']	56057	86074.21285971705	328.73305588498323	0.0075051740809461	0.0068758055631825	1.0915337864022276	0.275043	0.275043	chr1	55109997	0.5605994036139013	chr1:55109997:A:C
chr1:55111280	['TTAAA', 'T']	56057	1298.208428489866	-39.56434994852698	-0.0449511993128158	0.0271887319844491	-1.6533025276252722	0.0982749	0.0982749	chr1	55111280	1.0075573894256578	chr1:55111280:TTAAA:T
chr1:55113158	['AAG', 'A']	56057	5265.751485307497	-86.10614632089117	-0.0369016890367009	0.0137354344545709	-2.68660515681182	0.00722035	0.00722035	chr1	55113158	2.1414417498840312	chr1:55113158:AAG:A
chr1:55113401	['A', 'G']	56057	1232.109897951902	-39.89793956493488	-0.0443445720113486	0.0278483684447823	-1.5923579903531844	0.11131	0.11131	chr1	55113401	0.9534658172490303	chr1:55113401:A:G
chr1:55113682	['A', 'G']	56057	85529.73187268055	353.6313128740199	0.0083309804298879	0.0068249454665223	1.2206662266757995	0.222218	0.222218	chr1	55113682	0.653220765448891	chr1:55113682:A:G
chr1:55113947	['G', 'A']	56057	1368.1220295439948	-35.97893987372001	-0.0431061312589876	0.0265140813507014	-1.6257825677165043	0.104002	0.104002	chr1	55113947	0.9829583089645648	chr1:55113947:G:A
chr1:55115257	['G', 'A']	56057	85546.41698042507	362.568907708699	0.0087977747780063	0.0068276674839691	1.2885476333847286	0.197561	0.197561	chr1	55115257	0.7042987842244863	chr1:55115257:G:A
chr1:55115947	['C', 'T']	56057	85498.40327617277	364.3766846355552	0.0089150455872163	0.0068226929676685	1.30667547689206	0.191328	0.191328	chr1	55115947	0.7182214682599439	chr1:55115947:C:T
chr1:55116885	['G', 'T']	56057	1298.069468726585	-39.50848576210021	-0.0449044874893922	0.0271886780555918	-1.6515877453687673	0.0986242	0.0986242	chr1	55116885	1.0060165065910875	chr1:55116885:G:T
chr1:55116998	['A', 'G']	56057	1368.2440808607062	-36.03025188484577	-0.043120174933655	0.026514095473182	-1.626311370013338	0.103889	0.103889	chr1	55116998	0.9834304340809786	chr1:55116998:A:G
chr1:55117620	['C', 'T']	56057	15872.597392100948	-168.97213070164466	-0.0159897254035675	0.0083460709227999	-1.9158386684549376	0.0553907	0.0553907	chr1	55117620	1.2565631464218958	chr1:55117620:C:T
chr1:55120008	['G', 'A']	56057	95965.9835504014	506.3714768178894	0.0150219100836313	0.00825001347235	1.8208346124496984	0.0686373	0.0686373	chr1	55120008	1.1634398087573137	chr1:55120008:G:A
chr1:55121721	['T', 'C']	56057	96010.27635546196	491.8882194044386	0.0138542489925725	0.008256033509121	1.6780756736593478	0.0933379	0.0933379	chr1	55121721	1.029941974488699	chr1:55121721:T:C
chr1:55124792	['C', 'T']	56057	5530.591960892758	203.4301493875832	0.0348556515935363	0.0133466584652611	2.6115639119903347	0.00901532	0.00901532	chr1	55124792	2.045018853326745	chr1:55124792:C:T
chr1:55125114	['CTT', 'C']	56057	85506.67746654773	366.5493415256719	0.0090396814983304	0.0068237819749606	1.3247318761796405	0.185265	0.185265	chr1	55125114	0.7322066192271702	chr1:55125114:CTT:C
chr1:55125155	['G', 'A']	56057	89974.42020944464	619.2410964731592	0.0237733180739197	0.0072882294205592	3.2618783935173394	0.00110743	0.00110743	chr1	55125155	2.9556837157365097	chr1:55125155:G:A
chr1:55127683	['A', 'G']	56057	1231.0	-38.24253090852026	-0.0429520307815637	0.0278593751557143	-1.54174422583034	0.123141	0.123141	chr1	55127683	0.909597323923695	chr1:55127683:A:G
chr1:55127847	['A', 'G']	56057	90669.7047331894	584.0202354792801	0.0221678109469072	0.0073727029775592	3.0067413558339213	0.00264181	0.00264181	chr1	55127847	2.5780984202259503	chr1:55127847:A:G
chr1:55127873	['A', 'G']	56057	90674.32276538805	584.2276166961457	0.0221633881785206	0.0073733718829977	3.005868757227212	0.0026494	0.0026494	chr1	55127873	2.576852468022756	chr1:55127873:A:G
chr1:55129295	['T', 'G']	56057	16380.552036118344	-194.93525805591145	-0.0174509921556075	0.0082032357033321	-2.127330334848104	0.033397	0.033397	chr1	55129295	1.476292543426817	chr1:55129295:T:G
chr1:55130711	['T', 'C']	56057	16305.326963906582	-197.01129944991948	-0.0172085933763805	0.0082198549076977	-2.093539797188507	0.0363055	0.0363055	chr1	55130711	1.440027577754171	chr1:55130711:T:C
chr1:55130914	['A', 'G']	56057	89993.26466232493	611.7453314935681	0.023413150876965	0.0072918357560962	3.210871947765785	0.00132407	0.00132407	chr1	55130914	2.8780890543146573	chr1:55130914:A:G
chr1:55131043	['C', 'T']	56057	85514.20389302218	356.4105272662545	0.0085349892490139	0.00682477884042	1.250588399797674	0.21109	0.21109	chr1	55131043	0.6755323401063035	chr1:55131043:C:T
chr1:55132873	['A', 'G']	56057	3505.3751940197326	4.385445998894897	-0.0155284986748018	0.0166500628020318	-0.9326390452357248	0.35101	0.35101	chr1	55132873	0.4546805106482645	chr1:55132873:A:G
chr1:55133380	['T', 'C']	56057	95902.10796295968	496.1577665505959	0.01433175341194	0.0082361199217834	1.7401098512461377	0.0818452	0.0818452	chr1	55133380	1.0870067857039691	chr1:55133380:T:C
chr1:55133546	['C', 'A']	56057	95336.30632671996	522.5550073979285	0.0152605800791132	0.0081181147395926	1.8798182298023245	0.060138	0.060138	chr1	55133546	1.2208510192585629	chr1:55133546:C:A
chr1:55134679	['C', 'T']	56057	15819.82209574107	-174.0538334502855	-0.0164493616989419	0.008327260634312	-1.9753628979935096	0.0482319	0.0482319	chr1	55134679	1.3166656295717387	chr1:55134679:C:T
chr1:55135666	['G', 'A']	56057	8393.19780905993	271.92977699349484	0.0322638926172772	0.0111557081699306	2.8921420429625675	0.00382772	0.00382772	chr1	55135666	2.4170598386335613	chr1:55135666:G:A
chr1:55136971	['A', 'C']	56057	16446.466941411545	-203.21759398676448	-0.0179667705832867	0.0081895544788433	-2.193864224201871	0.0282493	0.0282493	chr1	55136971	1.548992309257068	chr1:55136971:A:C
chr1:55137294	['C', 'T']	56057	1296.0462402997057	-37.98126568709733	-0.0435358942721008	0.0272071676109548	-1.6001626811962344	0.109568	0.109568	chr1	55137294	0.9603162656749784	chr1:55137294:C:T
chr1:55139722	['T', 'C']	56057	4294.842772008707	256.78205456877106	0.0605958812460118	0.0150584104471121	4.0240556238545535	5.72794e-05	5.72794e-05	chr1	55139722	4.2420015398980695	chr1:55139722:T:C
chr1:55142332	['C', 'T']	56057	69900.234746307	1069.2069853318462	0.0380098766056335	0.0059924347231979	6.342977163937951	2.2708e-10	2.2708e-10	chr1	55142332	9.643821114446624	chr1:55142332:C:T
chr1:55144584	['T', 'C']	56057	16393.75468769513	-198.57750020088488	-0.0173191303728053	0.0082022750914858	-2.1115032328997483	0.0347335	0.0347335	chr1	55144584	1.4592514518145063	chr1:55144584:T:C
chr1:55144751	['A', 'G']	56057	6841.708687971738	-320.4769296656171	-0.0522997359938834	0.0120742018564956	-4.331527385037655	1.48336e-05	1.48336e-05	chr1	55144751	4.828753436267663	chr1:55144751:A:G
chr1:55144959	['C', 'T']	56057	16380.967737330482	-195.95251943546523	-0.0174427115751717	0.0082030957016341	-2.1263571960640344	0.0334779	0.0334779	chr1	55144959	1.4752417922264456	chr1:55144959:C:T
chr1:55145302	['A', 'G']	56057	16368.211915212509	-197.6063305909759	-0.0175655060934668	0.0082043156974052	-2.141008067134998	0.0322777	0.0322777	chr1	55145302	1.4910974192069637	chr1:55145302:A:G
chr1:55148363	['CAT', 'C']	56057	90120.38280929175	605.9121065733705	0.0228340000248729	0.0073166717225071	3.1208178924622336	0.00180441	0.00180441	chr1	55148363	2.7436647747173195	chr1:55148363:CAT:C
chr1:55151081	['T', 'C']	56057	95877.5517911939	495.7972440793202	0.0143982046380814	0.008230608174694	1.749348812685606	0.0802362	0.0802362	chr1	55151081	1.095629647760698	chr1:55151081:T:C
chr1:55151182	['TA', 'T']	56057	85954.60002854391	344.07515065272804	0.0083854118343511	0.0068632870809473	1.221777806385103	0.221797	0.221797	chr1	55151182	0.6540443323629498	chr1:55151182:TA:T
chr1:55151844	['T', 'G']	56057	96010.2654343016	495.8323818998358	0.0141055953690157	0.0082582750201611	1.7080558996375526	0.0876315	0.0876315	chr1	55151844	1.0573397543669565	chr1:55151844:T:G
chr1:55153176	['G', 'A']	56057	1230.1536128456737	-39.24004895365403	-0.0441461429106129	0.0278706400450817	-1.5839658809128498	0.113207	0.113207	chr1	55153176	0.946126718312214	chr1:55153176:G:A
chr1:55153749	['G', 'A']	56057	89983.84176345698	611.8929218487555	0.0233794166811165	0.0072902787747878	3.206930407376212	0.00134235	0.00134235	chr1	55153749	2.8721342328625936	chr1:55153749:G:A
chr1:55153780	['ATAC', 'A']	56057	4468.797188074294	254.2916698001561	0.0558365834874053	0.0147689946577664	3.780662447327996	0.000156574	0.000156574	chr1	55153780	3.805280353350868	chr1:55153780:ATAC:A
chr1:55156274	['G', 'T']	56057	90120.07650721716	605.3448917302059	0.0228540639066554	0.0073029671294188	3.129421713345991	0.00175241	0.00175241	chr1	55156274	2.756364277216969	chr1:55156274:G:T
chr1:55157701	['G', 'A']	56057	89992.26444821122	613.8160914884787	0.0234494306660741	0.007291708736504	3.215903365514392	0.00130108	0.00130108	chr1	55157701	2.885695998987695	chr1:55157701:G:A
chr1:55157996	['T', 'C']	56057	90680.85296321404	582.1658438001776	0.0220542017569373	0.0073743312683966	2.990671418770215	0.00278486	0.00278486	chr1	55157996	2.555196632718524	chr1:55157996:T:C
chr1:55158084	['G', 'A']	56057	9747.04326417013	181.591335082734	0.0340445495515929	0.0105628529115124	3.2230449327272	0.00126908	0.00126908	chr1	55158084	2.896511000077517	chr1:55158084:G:A
chr1:55161003	['G', 'A']	56057	4232.150994558915	243.06293225284995	0.0588634558554511	0.0151586396208554	3.883162165453544	0.000103225	0.000103225	chr1	55161003	3.98621510845326	chr1:55161003:G:A
chr1:55161279	['G', 'A']	56057	15753.587756558984	-173.18117615377224	-0.0163838819682393	0.0083419664702079	-1.9640311462233693	0.0495314	0.0495314	chr1	55161279	1.3051193965545542	chr1:55161279:G:A
chr1:55161687	['C', 'T']	56057	15817.385993398166	-170.80498361568377	-0.0165526685279874	0.0083248771707583	-1.9883378683507589	0.0467792	0.0467792	chr1	55161687	1.3299472096016065	chr1:55161687:C:T
chr1:55161852	['C', 'G']	56057	3575.19133335712	13.272918098063847	-0.0135194132860836	0.0164875882072343	-0.8199751908015082	0.412234	0.412234	chr1	55161852	0.38485619158777	chr1:55161852:C:G
chr1:55163716	['C', 'A']	56057	15825.82316627117	-168.4080052217632	-0.0163210999570845	0.008323059326631	-1.96094961198491	0.0498898	0.0498898	chr1	55163716	1.3019882370724536	chr1:55163716:C:A
chr1:55164043	['T', 'C']	56057	4842.345530123277	-28.488760589697605	-0.0230295591982823	0.0142414558175613	-1.6170790046537382	0.105867	0.105867	chr1	55164043	0.975239393540806	chr1:55164043:T:C
chr1:55164478	['T', 'C']	56057	15457.205926956767	-685.3401335550418	-0.0591223420788976	0.0083987029918303	-7.039460990156196	1.95195e-12	1.95195e-12	chr1	55164478	11.709531311158162	chr1:55164478:T:C
chr1:55164531	['A', 'G']	56057	90132.25507582516	606.4564145236815	0.0227697899155773	0.0073035474517116	3.117634281987303	0.00182401	0.00182401	chr1	55164531	2.73897278501368	chr1:55164531:A:G
chr1:55165977	['G', 'T']	56057	5267.88663512186	-81.34730596806016	-0.03624125518883	0.0137386037825382	-2.6379139949354005	0.00834408	0.00834408	chr1	55165977	2.0786215407042485	chr1:55165977:G:T
chr1:55171947	['A', 'G']	56057	90385.96111983444	596.0650405647702	0.0220848504861226	0.0073312816110803	3.012413334763182	0.00259295	0.00259295	chr1	55171947	2.586205857674712	chr1:55171947:A:G
chr1:55172402	['G', 'A']	56057	95556.81854673254	510.0767869707503	0.014546964014204	0.0081563955895699	1.7835039821764025	0.0745097	0.0745097	chr1	55172402	1.127787185208063	chr1:55172402:G:A
chr1:55172873	['T', 'C']	56057	4316.462007814312	261.74949890056274	0.0615762226441018	0.0150257209307622	4.098054457941944	4.17223e-05	4.17223e-05	chr1	55172873	4.3796317584963305	chr1:55172873:T:C
chr1:55173403	['T', 'C']	56057	90822.2017592378	567.0573006549563	0.0214048369180116	0.0073898578650495	2.896515374029873	0.00377478	0.00377478	chr1	55173403	2.423108354649419	chr1:55173403:T:C
chr1:55177218	['T', 'C']	56057	3571.0	14.48200184538698	-0.0133437735564985	0.0165003355364292	-0.8086971035854619	0.418693	0.418693	chr1	55177218	0.3781042998844708	chr1:55177218:T:C
chr1:55178164	['TA', 'T']	56057	95887.973809099	494.4673685850281	0.0143164726483195	0.0082347230032448	1.738549389296783	0.0821195	0.0821195	chr1	55178164	1.085553703576921	chr1:55178164:TA:T
chr1:55178593	['C', 'T']	56057	90611.7806444706	586.8797022428673	0.022474000535967	0.0073648976439796	3.051502087654693	0.00227806	0.00227806	chr1	55178593	2.642434841571337	chr1:55178593:C:T
chr1:55180333	['C', 'T']	56057	90600.16214962443	584.0071043779626	0.0224513020702905	0.0073639566004881	3.048809666912266	0.00229857	0.00229857	chr1	55180333	2.638542265831086	chr1:55180333:C:T
chr1:55181599	['T', 'C']	56057	16626.18637717874	-175.19023705533291	-0.016198870357596	0.0081498277080092	-1.9876334737330303	0.0468571	0.0468571	chr1	55181599	1.3292245935233222	chr1:55181599:T:C
chr1:55184969	['T', 'A']	56057	15795.635562217823	-174.26453397536886	-0.0165919799337824	0.0083328606858861	-1.9911505255194248	0.0464692	0.0464692	chr1	55184969	1.3328348041420952	chr1:55184969:T:A
chr1:55185613	['T', 'G']	56057	36242.99114917915	247.9879075972452	0.0056107345565501	0.006218372334905	0.902283468144207	0.36691	0.36691	chr1	55185613	0.4354404515429461	chr1:55185613:T:G
chr1:55187118	['A', 'G']	56057	20881.33253033548	53.302919032747845	-0.0003254197886057	0.0074345346302351	-0.0437713730301717	0.965087	0.965087	chr1	55187118	0.0154335344107892	chr1:55187118:A:G
chr1:55187310	['G', 'T']	56057	69838.45847235357	1068.649453423976	0.0377137246941717	0.0059898708560047	6.296250052931361	3.07184e-10	3.07184e-10	chr1	55187310	9.51260140873386	chr1:55187310:G:T
chr1:55187915	['C', 'T']	56057	4561.16273303006	-32.95443495333312	-0.0227948746975443	0.0146453003378358	-1.556463450507346	0.119604	0.119604	chr1	55187915	0.9222542956914336	chr1:55187915:C:T
chr1:55189144	['T', 'C']	56057	16404.682286183328	-198.09279748707127	-0.0173732489467438	0.0082001443203032	-2.1186516075977164	0.0341243	0.0341243	chr1	55189144	1.466936248647316	chr1:55189144:T:C
chr1:55190402	['G', 'T']	56057	15506.48958035969	-705.2762506217024	-0.0603901110767911	0.0083872787651719	-7.200203160953688	6.08756e-13	6.08756e-13	chr1	55190402	12.215556745277842	chr1:55190402:G:T
chr1:55191651	['C', 'T']	56057	106327.14182979708	423.6610444538338	0.0341203764754637	0.0132589242002222	2.5733895118649124	0.0100733	0.0100733	chr1	55191651	1.996828231828504	chr1:55191651:C:T
chr1:55194619	['G', 'C']	56057	15537.266212213137	-703.4826284881841	-0.0601755222796953	0.0083843303113378	-7.177141172303537	7.20641e-13	7.20641e-13	chr1	55194619	12.142281032850113	chr1:55194619:G:C
chr1:55197007	['C', 'T']	56057	8562.152740117026	-380.1659781133445	-0.059411542913724	0.0109262228766942	-5.437518855710841	5.42528e-08	5.42528e-08	chr1	55197007	7.265577842858804	chr1:55197007:C:T
chr1:55197699	['A', 'G']	56057	8422.20194829524	131.27729952243337	0.0348551236294865	0.0111857484150097	3.116029642032348	0.00183396	0.00183396	chr1	55197699	2.7366101408408725	chr1:55197699:A:G
chr1:55198387	['G', 'C']	56057	106352.69167231598	418.6753359467388	0.0330578118053657	0.0132763392428562	2.489979443930946	0.0127779	0.0127779	chr1	55198387	1.8935405149844493	chr1:55198387:G:C
chr1:55198916	['C', 'T']	56057	1125.1204260405702	-41.06774261976656	-0.049154219538776	0.0290647849299127	-1.6911950202730648	0.0908051	0.0908051	chr1	55198916	1.041889758971675	chr1:55198916:C:T
chr1:55199314	['A', 'C']	56057	1425.2288217242362	129.03594055250363	0.0816031624541374	0.0257216611121342	3.172546364652979	0.0015119	0.0015119	chr1	55199314	2.8204769329647146	chr1:55199314:A:C
chr1:55199829	['C', 'T']	56057	20299.44848625408	77.01856887243278	0.0008619073197078	0.0075173651073903	0.1146555085984205	0.908719	0.908719	chr1	55199829	0.0415703913830588	chr1:55199829:C:T
chr1:55200804	['C', 'A']	56057	69928.70168457119	1068.2375776942486	0.0377633903587515	0.0059941114611104	6.300081438885284	2.99691e-10	2.99691e-10	chr1	55200804	9.523326299126516	chr1:55200804:C:A
chr1:55200847	['C', 'T']	56057	106366.4873510312	421.7870558770986	0.0333892648231894	0.0132906395551847	2.5122391352614746	0.0119996	0.0119996	chr1	55200847	1.920833230676385	chr1:55200847:C:T
chr1:55204747	['C', 'T']	56057	20090.791996717337	54.26070416995159	-0.000982235230111	0.0075548361059701	-0.1300141017400523	0.896556	0.896556	chr1	55204747	0.0474225786824712	chr1:55204747:C:T
chr1:55206520	['C', 'T']	56057	4038.288155852497	217.6290759167776	0.0545111276060652	0.0155106763159359	3.5144262246037314	0.000441052	0.000441052	chr1	55206520	3.355510204224404	chr1:55206520:C:T
chr1:55207747	['T', 'G']	56057	20806.225769403427	27.6203473948149	-0.0021757976237995	0.0074769180774468	-0.2910019343882525	0.771051	0.771051	chr1	55207747	0.1129168952485835	chr1:55207747:T:G
chr1:55207998	['G', 'A']	56057	109863.8795804046	453.06488431866615	0.0749183133710372	0.0214110798174332	3.4990441402230203	0.000467291	0.000467291	chr1	55207998	3.3304125833839406	chr1:55207998:G:A
chr1:55208131	['A', 'G']	56057	86375.32678549126	381.8796831002044	0.0104627081756917	0.0069028560622989	1.5157071335784484	0.129599	0.129599	chr1	55208131	0.8873983495160229	chr1:55208131:A:G
chr1:55210626	['G', 'T']	56057	20735.54851718354	1.208627503580945	-0.0041482530606237	0.0074760014972206	-0.5548759001942245	0.578982	0.578982	chr1	55210626	0.2373349378652913	chr1:55210626:G:T
chr1:55211075	['C', 'T']	56057	4918.175470520026	202.8453271276916	0.0400482924009942	0.0140931679801238	2.84168133506079	0.00448925	0.00448925	chr1	55211075	2.347826208677816	chr1:55211075:C:T
chr1:55213327	['A', 'G']	56057	69100.72298852625	1136.0607989620992	0.03855867056101	0.0059545719265513	6.47547313839264	9.52945e-11	9.52945e-11	chr1	55213327	10.02093216429955	chr1:55213327:A:G
chr1:55213993	['T', 'A']	56057	4887.266780889151	187.13402665211703	0.0367218242333817	0.0141413680467845	2.5967660350747703	0.00941306	0.00941306	chr1	55213993	2.026269173056808	chr1:55213993:T:A
chr1:55216213	['A', 'T']	56057	3607.707936338008	9.330593540685808	-0.0156452811318882	0.0164080262347627	-0.9535139027716516	0.340334	0.340334	chr1	55216213	0.4680946619098206	chr1:55216213:A:T
chr1:55216272	['A', 'T']	56057	85049.72361002068	452.2234602216035	0.0131634034184665	0.0067788399343426	1.9418371795119087	0.0521618	0.0521618	chr1	55216272	1.282647430378527	chr1:55216272:A:T
chr1:55216409	['C', 'T']	56057	21435.05903762779	-8.009987493454322	-0.0031894402539967	0.0073840054366986	-0.4319390446471203	0.665787	0.665787	chr1	55216409	0.1766646890282308	chr1:55216409:C:T
chr1:55217930	['CAAGT', 'C']	56057	21072.262708991308	-18.11247626568684	-0.0040861346612085	0.0074187078054218	-0.5507879226921808	0.581781	0.581781	chr1	55217930	0.235240466192941	chr1:55217930:CAAGT:C
chr1:55218346	['A', 'G']	56057	24708.61164840656	-13.093571937612184	-0.0064807874145766	0.007003902959825	-0.9253108519279836	0.354808	0.354808	chr1	55218346	0.4500065965159423	chr1:55218346:A:G
chr1:55218724	['A', 'G']	56057	24734.296798843072	-6.381874215241029	-0.0061811765998915	0.0070036383640496	-0.8825665002379638	0.377474	0.377474	chr1	55218724	0.4231129567378369	chr1:55218724:A:G
chr1:55219114	['A', 'T']	56057	24701.37230093865	-12.4873431060911	-0.0064475892740164	0.0070045537114826	-0.9204853784541346	0.357323	0.357323	chr1	55219114	0.4469390284334388	chr1:55219114:A:T
chr1:55219155	['C', 'T']	56057	24705.492255531768	-7.220100279250348	-0.0062029384798758	0.007004421549353	-0.88557469537921	0.375851	0.375851	chr1	55219155	0.424984289919937	chr1:55219155:C:T
chr1:55219478	['T', 'C']	56057	24715.73174648491	-13.448362465654258	-0.0064597185416332	0.0070032696468545	-0.922386094977017	0.356331	0.356331	chr1	55219478	0.4481463933568402	chr1:55219478:T:C
chr1:55219671	['A', 'G']	56057	86417.41599015112	414.1604820096681	0.0103405575225197	0.0069000442036188	1.4986219243489003	0.133977	0.133977	chr1	55219671	0.8729697511159933	chr1:55219671:A:G
chr1:55219696	['G', 'C']	56057	24706.407372383896	-10.799182711227935	-0.0063674107898362	0.0070037145273339	-0.9091476765630012	0.363276	0.363276	chr1	55219696	0.4397632930590044	chr1:55219696:G:C
chr1:55219712	['C', 'T']	56057	24705.9665643734	-10.705026037966144	-0.0063730218326965	0.0070037083127268	-0.9099496364112868	0.362853	0.362853	chr1	55219712	0.4402692819029304	chr1:55219712:C:T
chr1:55219919	['A', 'G']	56057	24719.72581681843	-7.976570440790795	-0.0062272267735351	0.007005074771396	-0.8889593582873596	0.374029	0.374029	chr1	55219919	0.4270947238644678	chr1:55219919:A:G
chr1:55219964	['G', 'A']	56057	85045.2396909516	448.9881065176001	0.0129051494141285	0.0067798246283709	1.903463602896986	0.0569852	0.0569852	chr1	55219964	1.2442379231508698	chr1:55219964:G:A
chr1:55220440	['T', 'C']	56057	24717.818816139326	-8.124875794321689	-0.0062339016654199	0.007002757059521	-0.8902067589142243	0.373359	0.373359	chr1	55220440	0.4278733753301629	chr1:55220440:T:C
chr1:55220555	['T', 'G']	56057	21155.39651727092	-27.01369790196016	-0.0048389092317988	0.0074053333746557	-0.6534357046449455	0.513478	0.513478	chr1	55220555	0.2894781590448531	chr1:55220555:T:G
chr1:55220943	['A', 'G']	56057	24726.52876946957	-3.956552883355939	-0.006070046689057	0.0070015818352525	-0.866953615895016	0.385971	0.385971	chr1	55220943	0.4134453248958871	chr1:55220943:A:G
chr1:55220969	['G', 'C']	56057	21112.636396074933	-17.102493289007334	-0.0040557911838122	0.0074130485327138	-0.5471151532212493	0.584302	0.584302	chr1	55220969	0.2333626271460438	chr1:55220969:G:C
chr1:55221403	['C', 'G']	56057	3755.6749357509984	19.28686785605678	-0.0126205382938404	0.016096405423886	-0.7840594195715537	0.433009	0.433009	chr1	55221403	0.363503076834356	chr1:55221403:C:G
chr1:55221754	['C', 'A']	56057	16177.328806966209	-217.96473768703856	-0.0185585460646219	0.0082412149191587	-2.2519187093978226	0.0243313	0.0243313	chr1	55221754	1.6138346864763486	chr1:55221754:C:A
chr1:55221937	['T', 'C']	56057	4782.170618142895	180.48889085580493	0.0361487349247716	0.0142850427032326	2.530530406926361	0.0113917	0.0113917	chr1	55221937	1.9434114606858115	chr1:55221937:T:C
chr1:55223482	['A', 'T']	56057	4836.258821850359	181.32582176693307	0.0359683734169675	0.0142084626562173	2.5314753810630144	0.0113611	0.0113611	chr1	55223482	1.9445796174980328	chr1:55223482:A:T
chr1:55224113	['A', 'G']	56057	8435.558190578158	198.2939936864652	0.0157461205502051	0.0109513166685895	1.4378289868439251	0.150488	0.150488	chr1	55224113	0.8224981295821822	chr1:55224113:A:G
chr1:55224208	['G', 'A']	56057	4788.341676627477	179.60577175559698	0.0359985036612981	0.01427727390332	2.521384958015489	0.0116921	0.0116921	chr1	55224208	1.9321074788720365	chr1:55224208:G:A
chr1:55224574	['G', 'A']	56057	4842.086377907806	184.3579231422392	0.0363884700384528	0.0142008280761921	2.5624188845338147	0.0103972	0.0103972	chr1	55224574	1.9830836018814435	chr1:55224574:G:A
chr1:55225458	['G', 'A']	56057	4803.085682174968	176.88039267292646	0.0355213738632983	0.0142513015924912	2.4925003258659446	0.0126876	0.0126876	chr1	55225458	1.8966205217455068	chr1:55225458:G:A
chr1:55225711	['T', 'C']	56057	8483.210654962622	169.97720113587738	0.0120824527967718	0.0109206261690236	1.1063882793684197	0.268563	0.268563	chr1	55225711	0.5709538204189332	chr1:55225711:T:C
chr1:55225758	['G', 'A']	56057	4808.257323295394	144.4367236388916	0.0282207385175644	0.0142439832826719	1.9812392332624704	0.0475693	0.0475693	chr1	55225758	1.3226732393384355	chr1:55225758:G:A
chr1:55226016	['G', 'T']	56057	5211.00556016768	142.03087441321486	0.0281449654059692	0.0142862952754682	1.970067457187343	0.0488356	0.0488356	chr1	55226016	1.311263472118677	chr1:55226016:G:T
chr1:55227134	['T', 'C']	56057	95649.18169652416	600.8273467462352	0.0207214346810354	0.0081779584222454	2.533815117556681	0.0112855	0.0112855	chr1	55227134	1.94747919489986	chr1:55227134:T:C
chr1:55227726	['T', 'C']	56057	85824.24814002033	467.6135272425155	0.0131666552429203	0.0068397933569605	1.9250077532709569	0.0542334	0.0542334	chr1	55227726	1.265733167923904	chr1:55227726:T:C
chr1:55227853	['T', 'G']	56057	4769.191085416556	140.15797140165418	0.0276213734059916	0.0142987487677286	1.9317335981405108	0.0533974	0.0533974	chr1	55227853	1.2724798889104492	chr1:55227853:T:G
chr1:55227887	['T', 'C']	56057	8440.55970735189	162.2945316019761	0.0113266475869433	0.0109447669232935	1.0348916213863946	0.300724	0.300724	chr1	55227887	0.5218319106037204	chr1:55227887:T:C
chr1:55228413	['T', 'C']	56057	8548.352877346631	164.80516007696178	0.0114582947205975	0.0109623771030518	1.045238146150585	0.295917	0.295917	chr1	55228413	0.5288300845381949	chr1:55228413:T:C
chr1:55228820	['C', 'T']	56057	85197.19831569934	463.9020728941196	0.0138005566062048	0.0067939792073868	2.0312921463168503	0.0422301	0.0422301	chr1	55228820	1.3743778901735586	chr1:55228820:C:T
chr1:55228821	['G', 'A']	56057	8437.311287588116	166.1399779130061	0.011943716425671	0.0109495310891089	1.0907970696161575	0.275367	0.275367	chr1	55228821	0.5600881068409889	chr1:55228821:G:A
chr1:55229074	['C', 'T']	56057	3673.39317764179	25.76983385518397	-0.0098864476283361	0.0162733193991643	-0.607524954548848	0.543505	0.543505	chr1	55229074	0.2647964562466449	chr1:55229074:C:T
chr1:55229608	['A', 'T']	56057	16146.320509617784	-209.8170805763829	-0.0183812560944926	0.0082499690596506	-2.228039397673939	0.0258818	0.0258818	chr1	55229608	1.587005523100581	chr1:55229608:A:T
chr1:55229775	['T', 'A']	56057	89087.71387535906	408.2892041345296	0.0121524566592672	0.0071893858667018	1.6903330666325904	0.0909698	0.0909698	chr1	55229775	1.0411027600984166	chr1:55229775:T:A
chr1:55229862	['C', 'T']	56057	4760.084915084915	128.91457456498128	0.0254982690511374	0.0143119151757726	1.7816112475499564	0.0748181	0.0748181	chr1	55229862	1.1259933248733518	chr1:55229862:C:T
chr1:55229931	['C', 'T']	56057	5347.572371590159	-183.48350642991628	-0.0427494686209148	0.0135527153573354	-3.1543102244655725	0.00160963	0.00160963	chr1	55229931	2.793273942244792	chr1:55229931:C:T
chr1:55230874	['G', 'A']	56057	90507.91655515708	433.2596767667111	0.0086915386705796	0.0073397691077291	1.1841705839802308	0.236351	0.236351	chr1	55230874	0.6264425558592135	chr1:55230874:G:A
chr1:55231520	['G', 'A']	56057	95682.65505182964	588.7002511782151	0.0201434001528078	0.008183521463311	2.461458706147014	0.0138403	0.0138403	chr1	55231520	1.85885449608356	chr1:55231520:G:A
chr1:55233350	['G', 'A']	56057	85401.2603872675	498.01624297077615	0.0153572816549151	0.0068169431473703	2.252810581358472	0.0242749	0.0242749	chr1	55233350	1.61484255048433	chr1:55233350:G:A
chr1:55234141	['C', 'G']	56057	4756.169690482562	128.83441026778632	0.0255374113547567	0.014316820021518	1.7837348878014974	0.0744722	0.0744722	chr1	55234141	1.1280058163762157	chr1:55234141:C:G
chr1:55235488	['A', 'G']	56057	9498.694470712082	118.04353514435684	0.0034082918214568	0.010378106694695	0.3284117153275248	0.742602	0.742602	chr1	55235488	0.1292438854521786	chr1:55235488:A:G
chr1:55236199	['C', 'T']	56057	7733.551834870569	-312.06348146319004	-0.0429554987788675	0.0113799507871306	-3.774664722403281	0.000160388	0.000160388	chr1	55236199	3.79482812812628	chr1:55236199:C:T
chr1:55236620	['A', 'G']	56057	6413.572058088917	130.34086782284248	0.0140122861717724	0.0124649936099626	1.1241310352997722	0.260962	0.260962	chr1	55236620	0.5834227278793842	chr1:55236620:A:G
chr1:55237380	['A', 'G']	56057	91366.96798600946	563.6483910387577	0.0202833556761852	0.0074691047671295	2.7156341099202783	0.00661692	0.00661692	chr1	55237380	2.179344116039279	chr1:55237380:A:G
chr1:55237445	['G', 'A']	56057	86184.44931751271	454.0979529076625	0.0131436207701444	0.0068822415797645	1.9097877657753128	0.0561656	0.0561656	chr1	55237445	1.250529597319656	chr1:55237445:G:A
chr1:55237599	['A', 'G']	56057	91857.27728124164	573.5693610611444	0.0203890812575292	0.0075362798841579	2.705457012071597	0.00682311	0.00682311	chr1	55237599	2.1660176271067386	chr1:55237599:A:G
chr1:55237693	['C', 'T']	56057	86597.17922323514	422.8980870573113	0.0107459588370472	0.0069146412054525	1.5540876985162224	0.120169	0.120169	chr1	55237693	0.9202075528435252	chr1:55237693:C:T
chr1:55237741	['A', 'T']	56057	3763.0	12.770891991917429	-0.0149618948642904	0.0160647761910852	-0.9313478560998028	0.351678	0.351678	chr1	55237741	0.4538547990912077	chr1:55237741:A:T
chr1:55237900	['G', 'T']	56057	86601.35904298024	425.5124692230994	0.010885011149193	0.0069155148265137	1.573998671430866	0.115493	0.115493	chr1	55237900	0.9374443374471626	chr1:55237900:G:T
chr1:55238117	['T', 'C']	56057	90364.50810019983	438.153018710585	0.0090476067108328	0.0073256121355467	1.2350649397516251	0.216812	0.216812	chr1	55238117	0.6639166843589388	chr1:55238117:T:C
chr1:55238280	['CT', 'C']	56057	89040.64913282421	490.99911028402016	0.0133848535579119	0.0071736652966604	1.8658319010426951	0.0620701	0.0620701	chr1	55238280	1.2071175549301627	chr1:55238280:CT:C
chr1:55238318	['C', 'T']	56057	90371.34559728787	435.484756976213	0.0090009473977134	0.007327346649725	1.228404745672999	0.2193	0.2193	chr1	55238318	0.6589613683224771	chr1:55238318:C:T
chr1:55238864	['G', 'A']	56057	89946.44097916072	470.6863420698031	0.0118212142387235	0.0072818340906393	1.6233841765111872	0.104513	0.104513	chr1	55238864	0.9808296858484492	chr1:55238864:G:A
chr1:55239009	['T', 'C']	56057	90379.4297061869	446.3165079181033	0.009465148561686	0.0073286731847093	1.2915228068068598	0.196528	0.196528	chr1	55239009	0.7065755654962045	chr1:55239009:T:C
chr1:55239222	['T', 'C']	56057	89999.29343326196	478.8607107805934	0.0120964025516481	0.0072906138339814	1.6591747728109	0.0970862	0.0970862	chr1	55239222	1.012842497072186	chr1:55239222:T:C
chr1:55239520	['C', 'T']	56057	89032.05889909895	482.5153208049167	0.0129636240547716	0.0071716799090788	1.80761330945078	0.0706721	0.0706721	chr1	55239520	1.1507520035648346	chr1:55239520:C:T
chr1:55239699	['GT', 'G']	56057	89040.64913282421	486.6750535970398	0.0131168529043783	0.0071720814668673	1.828876730552191	0.0674234	0.0674234	chr1	55239699	1.1711893508360034	chr1:55239699:GT:G
chr1:55239810	['A', 'G']	56057	85277.17006547842	479.3102832494821	0.0147339986758962	0.0067999399027768	2.1667836608202053	0.0302556	0.0302556	chr1	55239810	1.519194230135111	chr1:55239810:A:G
chr1:55239940	['A', 'T']	56057	90416.00082104738	440.37756060095217	0.0090551665665906	0.0073340942587016	1.23466732866802	0.21696	0.21696	chr1	55239940	0.6636203278130307	chr1:55239940:A:T
chr1:55239942	['T', 'A']	56057	90418.38916950751	442.4596824525835	0.0092216318259955	0.0073345411466006	1.2572881713629134	0.208655	0.208655	chr1	55239942	0.68057120382842	chr1:55239942:T:A
chr1:55240038	['A', 'G']	56057	95241.63986713348	560.0233585917321	0.0184538867261555	0.008092394687452	2.280398749553067	0.0225878	0.0225878	chr1	55240038	1.646126066307963	chr1:55240038:A:G
chr1:55240043	['A', 'G']	56057	90405.34272904272	443.7042173202029	0.0094356867481075	0.0073361590658095	1.286188953028958	0.198382	0.198382	chr1	55240043	0.7024977356864327	chr1:55240043:A:G
chr1:55240501	['A', 'G']	56057	81980.05379735414	765.6589676832986	0.0230884782712936	0.0066062887107502	3.494924197563803	0.000474563	0.000474563	chr1	55240501	3.3237061252047138	chr1:55240501:A:G
chr1:55240730	['A', 'G']	56057	4764.519349360982	134.58438656510722	0.0267070051809258	0.0143195073908661	1.865078487124585	0.0621756	0.0621756	chr1	55240730	1.2063800150579165	chr1:55240730:A:G
chr1:55241366	['C', 'T']	56057	86210.7653880464	460.9623839778561	0.0134013149848129	0.0068849060626983	1.9464775354626525	0.0516024	0.0516024	chr1	55241366	1.2873300990991912	chr1:55241366:C:T
chr1:55241800	['A', 'G']	56057	70003.73675195374	1133.2532122149528	0.0388977532383758	0.0059803835326962	6.504223855495527	7.87506e-11	7.87506e-11	chr1	55241800	10.103746128640628	chr1:55241800:A:G
chr1:55242181	['G', 'A']	56057	70088.75468398702	1134.9778063916806	0.0389513417358045	0.005983121525055	6.510204008508107	7.56806e-11	7.56806e-11	chr1	55242181	10.121015433481842	chr1:55242181:G:A
chr1:55242200	['G', 'A']	56057	77603.29638291789	805.8069832275476	0.0260415083781839	0.0062603354061336	4.159762486953892	3.19053e-05	3.19053e-05	chr1	55242200	4.496137167426732	chr1:55242200:G:A
chr1:55242301	['C', 'T']	56057	86241.07679954321	459.3888719497926	0.0132796619866477	0.0068873631636884	1.928119901773256	0.0538453	0.0538453	chr1	55242301	1.2688521990168236	chr1:55242301:C:T
chr1:55243065	['A', 'G']	56057	78024.78044356659	786.3672454720153	0.0257060318222902	0.0063406591694167	4.054157641255919	5.03832e-05	5.03832e-05	chr1	55243065	4.29771425251461	chr1:55243065:A:G
chr1:55243322	['T', 'G']	56057	8668.474188540535	-341.8699011563223	-0.0445225059327896	0.0108117067507392	-4.117990522610647	3.82738e-05	3.82738e-05	chr1	55243322	4.41709841686871	chr1:55243322:T:G
chr1:55243356	['G', 'A']	56057	8271.918314181712	147.78015990138286	0.0095936753602861	0.0110490440705294	0.8682810294761016	0.385244	0.385244	chr1	55243356	0.4142641164958069	chr1:55243356:G:A
chr1:55243767	['A', 'G']	56057	8677.238345019536	-349.186754124974	-0.0454263296951259	0.0108072278252229	-4.203328589881836	2.63425e-05	2.63425e-05	chr1	55243767	4.579343011276932	chr1:55243767:A:G
chr1:55244327	['G', 'C']	56057	8543.45721982374	-358.7739458172503	-0.045904720233005	0.0108787440471796	-4.219670950426115	2.45044e-05	2.45044e-05	chr1	55244327	4.610755926894639	chr1:55244327:G:C
chr1:55245792	['A', 'G']	56057	8402.54817987152	-338.1538837568421	-0.0521883345399261	0.0110299501793483	-4.731511356927057	2.23397e-06	2.23397e-06	chr1	55245792	5.650922663325127	chr1:55245792:A:G
chr1:55246294	['A', 'G']	56057	70489.83213788674	1053.85605853503	0.0351027813588268	0.0059867145429748	5.863446654562533	4.5589e-09	4.5589e-09	chr1	55246294	8.341139933993366	chr1:55246294:A:G
chr1:55246407	['A', 'G']	56057	8682.464659078745	-324.4558528800906	-0.0419723296160955	0.0108001476980292	-3.886273668623476	0.000101912	0.000101912	chr1	55246407	3.991774675395485	chr1:55246407:A:G
chr1:55246588	['T', 'C']	56057	8683.394126463032	-329.189345092468	-0.0425841927510276	0.0108004424667872	-3.9428192763379313	8.06271e-05	8.06271e-05	chr1	55246588	4.093518960647717	chr1:55246588:T:C
chr1:55246662	['T', 'C']	56057	8682.77445943053	-327.5267212609211	-0.042291126508278	0.0107999634333257	-3.9158583053882494	9.01897e-05	9.01897e-05	chr1	55246662	4.044843057675174	chr1:55246662:T:C
chr1:55246685	['T', 'C']	56057	8681.929260851724	-328.7868109527663	-0.04251944586563	0.0108005015747092	-3.9368028948947074	8.26741e-05	8.26741e-05	chr1	55246685	4.08263052416946	chr1:55246685:T:C
chr1:55246795	['T', 'C']	56057	2985.319530427646	107.28783537744268	0.0371728629828578	0.0179083762026917	2.0757249324073546	0.0379239	0.0379239	chr1	55246795	1.4210870072678852	chr1:55246795:T:C
chr1:55247421	['G', 'A']	56057	16993.606297386497	-662.5046055593779	-0.0514784476753703	0.0080641758379859	-6.383596874572508	1.74324e-10	1.74324e-10	chr1	55247421	9.758642817422212	chr1:55247421:G:A
chr1:55247737	['A', 'C']	56057	8425.901857237159	-330.1002319213033	-0.0521656764703292	0.0109985013227437	-4.742980424292521	2.11114e-06	2.11114e-06	chr1	55247737	5.675482965550037	chr1:55247737:A:C
chr1:55247955	['G', 'A']	56057	17010.21377981553	-672.4249516240594	-0.0522204587899012	0.0080611134424897	-6.4780702023928205	9.36702e-11	9.36702e-11	chr1	55247955	10.028398552484752	chr1:55247955:G:A
chr1:55247998	['G', 'A']	56057	8312.0	-334.2486033638192	-0.0525901356088371	0.0110792245215583	-4.746734350089712	2.07237e-06	2.07237e-06	chr1	55247998	5.683532703264264	chr1:55247998:G:A
chr1:55248288	['C', 'T']	56057	71631.83462417018	1047.4585950966616	0.0358888036905375	0.0060243534286744	5.957287220187904	2.57984e-09	2.57984e-09	chr1	55248288	8.588407227863062	chr1:55248288:C:T
chr1:55248542	['G', 'A']	56057	71543.696538187	1067.6717046261197	0.0368293491650085	0.0060208559282767	6.116962372748482	9.60048e-10	9.60048e-10	chr1	55248542	9.017707052779189	chr1:55248542:G:A
chr1:55249377	['C', 'T']	56057	2963.105717598787	107.8074554811408	0.0378325899689038	0.0179628105136624	2.1061620585558414	0.0351947	0.0351947	chr1	55249377	1.4535227323757738	chr1:55249377:C:T
chr1:55249739	['C', 'T']	56057	71768.80282619942	1049.880457424089	0.0358380383261774	0.0060271799305046	5.94607075604212	2.76277e-09	2.76277e-09	chr1	55249739	8.558655268499535	chr1:55249739:C:T
chr1:55250824	['G', 'A']	56057	21732.93846785128	-468.1877274510927	-0.0380097962769693	0.0073277620911824	-5.187094750620635	2.14341e-07	2.14341e-07	chr1	55250824	6.668894747433948	chr1:55250824:G:A
chr1:55252794	['A', 'G']	56057	18475.63669289372	-580.9956378467562	-0.0445422644057554	0.007785715523876	-5.721023876246203	1.06422e-08	1.06422e-08	chr1	55252794	7.9729685835920705	chr1:55252794:A:G
chr1:55253338	['A', 'G']	56057	22651.828599464763	-499.3818758709707	-0.0384211151589289	0.0072146649447493	-5.325419191765945	1.01108e-07	1.01108e-07	chr1	55253338	6.995214480230954	chr1:55253338:A:G
chr1:55253369	['A', 'T']	56057	18453.29188002926	-581.5786728558475	-0.0444873628168753	0.0077888394576991	-5.711680547337522	1.1243e-08	1.1243e-08	chr1	55253369	7.94911778933597	chr1:55253369:A:T
chr1:55253454	['A', 'G']	56057	93159.98563884826	644.9135228332148	0.023850359641345	0.0077184396819893	3.0900493654175643	0.00200221	0.00200221	chr1	55253454	2.698490373880566	chr1:55253454:A:G
chr1:55253493	['G', 'T']	56057	70476.60123476616	1135.6741492411509	0.0405795216404014	0.0059884748968265	6.776269808178676	1.24534e-11	1.24534e-11	chr1	55253493	10.904712062250905	chr1:55253493:G:T
chr1:55254664	['A', 'G']	56057	18321.24882235386	-589.8518667842143	-0.0450249164213902	0.007804392033328	-5.769176667332312	8.00777e-09	8.00777e-09	chr1	55254664	8.096488409200731	chr1:55254664:A:G
chr1:55255001	['C', 'T']	56057	9828.26644019308	-233.4823981780505	-0.0255849742149673	0.0102089326894492	-2.506136047053088	0.0122087	0.0122087	chr1	55255001	1.913330577896576	chr1:55255001:C:T
chr1:55255404	['A', 'T']	56057	18344.5997394997	-603.8143681155028	-0.04589044557578	0.0078011501052285	-5.882523084003066	4.06346e-09	4.06346e-09	chr1	55255404	8.391104011010148	chr1:55255404:A:T
chr1:55256731	['G', 'A']	56057	19673.80768613178	-514.2060116485949	-0.0374101569001668	0.0075825547778201	-4.933714031264993	8.09113e-07	8.09113e-07	chr1	55256731	6.091990820971917	chr1:55256731:G:A
chr1:55257768	['C', 'T']	56057	92236.93624005424	677.1004670751236	0.0249671222846764	0.0075943316587121	3.287599673900795	0.00101108	0.00101108	chr1	55257768	2.9952144802309544	chr1:55257768:C:T
chr1:55258144	['G', 'A']	56057	68156.94265629462	1073.7539256263417	0.037082076358825	0.005927823122877	6.255597643545673	3.98847e-10	3.98847e-10	chr1	55258144	9.399193670225126	chr1:55258144:G:A
chr1:55258375	['A', 'G']	56057	5047.540257979341	21.446583272177005	0.0027344019789342	0.0139664673439272	0.1957833653707139	0.84478	0.84478	chr1	55258375	0.0732563765248174	chr1:55258375:A:G
chr1:55259031	['A', 'G']	56057	5127.0	19.28949276980816	0.0017174620766868	0.0138703000173711	0.1238229940618384	0.901456	0.901456	chr1	55259031	0.0450554663054722	chr1:55259031:A:G
chr1:55259372	['G', 'C']	56057	3616.387076055736	-183.0499099425313	-0.062585700811251	0.016350803351932	-3.827683537265216	0.000129495	0.000129495	chr1	55259372	3.887747000033161	chr1:55259372:G:C
chr1:55259503	['C', 'T']	56057	46722.33566495959	338.4626667230258	0.0079200653636531	0.0058927034277516	1.3440461514410542	0.178939	0.178939	chr1	55259503	0.7472949940391888	chr1:55259503:C:T
chr1:55259527	['A', 'G']	56057	49166.03315429774	340.82686641704845	0.0080887343904507	0.0058524552105138	1.382109576151806	0.166944	0.166944	chr1	55259527	0.7774291849577191	chr1:55259527:A:G
chr1:55259670	['A', 'G']	56057	3108.4436118396407	-40.32694267902107	-0.0222792200558754	0.0175620004006198	-1.2686037779095527	0.204588	0.204588	chr1	55259670	0.6891198431879824	chr1:55259670:A:G
chr1:55260846	['T', 'C']	56057	104016.27772425606	586.6777530360619	0.0400446794282386	0.0111555284242245	3.5896712289559107	0.000331378	0.000331378	chr1	55260846	3.4796763275272826	chr1:55260846:T:C
chr1:55260965	['T', 'C']	56057	44893.40682260165	395.85748208934166	0.0102097491719936	0.0059269684779494	1.7225921160164397	0.0849678	0.0849678	chr1	55260965	1.070745626424225	chr1:55260965:T:C
chr1:55261468	['A', 'G']	56057	4796.085557299844	-24.18649901363952	-0.0101051880263906	0.0142785100893024	-0.7077200606498502	0.479122	0.479122	chr1	55261468	0.3195538870436695	chr1:55261468:A:G
chr1:55261522	['T', 'C']	56057	44909.60799286352	400.5537533380224	0.0104296548196122	0.0059236447805974	1.760682013508626	0.0782977	0.0782977	chr1	55261522	1.1062509951831712	chr1:55261522:T:C
chr1:55262849	['A', 'G']	56057	44296.48245160139	436.10278112658176	0.0120708877384325	0.0059406057291703	2.03192877776092	0.0421656	0.0421656	chr1	55262849	1.3750417154522538	chr1:55262849:A:G
chr1:55264117	['C', 'T']	56057	47821.649435234925	332.38625415227114	0.0093817598450207	0.0058417290311008	1.605990246222158	0.108282	0.108282	chr1	55264117	0.9654437312821904	chr1:55264117:C:T
chr1:55264153	['G', 'A']	56057	47071.43530629362	333.8047864240181	0.01076582389788	0.0058555882711049	1.838555478875664	0.0659859	0.0659859	chr1	55264153	1.180548855464112	chr1:55264153:G:A
chr1:55264464	['G', 'A']	56057	47539.17660808279	295.8975509847419	0.008497722958062	0.0058476316765553	1.453190527052448	0.146176	0.146176	chr1	55264464	0.8351239264423024	chr1:55264464:G:A
chr1:55264654	['T', 'C']	56057	103842.2622029544	571.8250443353284	0.037477895848064	0.0110431881668219	3.393756882696466	0.000689886	0.000689886	chr1	55264654	3.1612226681921776	chr1:55264654:T:C
chr1:55264684	['A', 'ATAGT']	56057	1989.141937095249	-37.84580763054395	-0.0368818862859261	0.0219164340979145	-1.682841566340191	0.0924113	0.0924113	chr1	55264684	1.0342749202562087	chr1:55264684:A:ATAGT
chr1:55264729	['T', 'C']	56057	47559.02926272212	301.1943807538442	0.008688795282103	0.0058469420565992	1.4860409420846294	0.137274	0.137274	chr1	55264729	0.8624117113123663	chr1:55264729:T:C
chr1:55264910	['A', 'G']	56057	5113.182427972527	-45.91922070024528	-0.0166243396667268	0.0138546762606983	-1.1999082009505495	0.23018	0.23018	chr1	55264910	0.6379324142726006	chr1:55264910:A:G
chr1:55265023	['A', 'G']	56057	6160.10989010989	-159.66444485160395	-0.0328057491768124	0.0126548521522926	-2.592345511588539	0.00953487	0.00953487	chr1	55265023	2.0206852238206525	chr1:55265023:A:G
chr1:55265537	['C', 'CT']	56057	47850.09676325744	316.1657343287169	0.0087671739320278	0.0058433905284252	1.5003573506476906	0.133527	0.133527	chr1	55265537	0.8744309083413466	chr1:55265537:C:CT
chr1:55265544	['A', 'G']	56057	47852.24362565795	317.24289709724417	0.0087992411149629	0.0058433309283871	1.505860479716444	0.132109	0.132109	chr1	55265544	0.879067594821547	chr1:55265544:A:G
chr1:55265592	['C', 'T']	56057	6156.109818752676	-151.33271776460313	-0.0316427771598872	0.012660353976615	-2.4993595928150807	0.0124446	0.0124446	chr1	55265592	1.9050190581220483	chr1:55265592:C:T
chr1:55265638	['T', 'A']	56057	6142.767065120427	-157.7503376248935	-0.0327228904140406	0.012674730682837	-2.5817424632423087	0.00983281	0.00983281	chr1	55265638	2.0073223526561152	chr1:55265638:T:A
chr1:55265848	['A', 'G']	56057	5111.455915935203	-46.55543681494883	-0.0168553115071136	0.0138568736605008	-1.2163863162843054	0.223843	0.223843	chr1	55265848	0.6500564822897258	chr1:55265848:A:G
chr1:55265980	['T', 'C']	56057	5398.288899989297	-162.1643576549679	-0.0338873789669949	0.0136375523702685	-2.4848578430300683	0.0129632	0.0129632	chr1	55265980	1.8872877784965056	chr1:55265980:T:C
chr1:55266060	['A', 'G']	56057	47888.191132371816	315.49946698767826	0.0086928643571898	0.005843689797774	1.4875643057749497	0.136871	0.136871	chr1	55266060	0.8636885597121464	chr1:55266060:A:G
chr1:55266183	['C', 'T']	56057	6154.418011545415	-155.7616573907624	-0.0325342117194533	0.012672997678316	-2.5672072658168688	0.0102547	0.0102547	chr1	55266183	1.9890770403419664	chr1:55266183:C:T
chr1:55266336	['C', 'T']	56057	47876.76811594203	315.95769934478744	0.0086948438113856	0.0058421191879578	1.4883030509387751	0.136677	0.136677	chr1	55266336	0.8643045623414082	chr1:55266336:C:T
chr1:55266730	['A', 'G']	56057	9320.33012185766	171.53989909618932	0.0151244010679069	0.0104753850504283	1.4438038310857635	0.1488	0.1488	chr1	55266730	0.8273970687901402	chr1:55266730:A:G
chr1:55266923	['ATTGT', 'A']	56057	11310.41236396075	-194.6049621558441	-0.0269034159152621	0.0096096229036602	-2.799632845635891	0.00511783	0.00511783	chr1	55266923	2.2909141442573766	chr1:55266923:ATTGT:A
chr1:55267164	['T', 'C']	56057	11300.82233285156	-187.71692215413785	-0.0263983983382889	0.0096145544440269	-2.745670482389228	0.00604066	0.00604066	chr1	55267164	2.218915607951929	chr1:55267164:T:C
chr1:55267332	['A', 'G']	56057	47174.30620985011	319.60857391156594	0.0100459776391411	0.0058519841712912	1.716678881057974	0.0860434	0.0860434	chr1	55267332	1.065282436824043	chr1:55267332:A:G
chr1:55267452	['T', 'C']	56057	6152.829450306185	-157.96588761871422	-0.0328046808729882	0.0126679453659006	-2.589581808687874	0.00961174	0.00961174	chr1	55267452	2.0171979854849176	chr1:55267452:T:C
chr1:55268830	['C', 'T']	56057	11309.81580074222	-186.13710096353583	-0.0261698542751993	0.0096118828839256	-2.722656381817173	0.00647794	0.00647794	chr1	55268830	2.1885630788311814	chr1:55268830:C:T
chr1:55269202	['T', 'C']	56057	11347.375979392533	-191.0566773295163	-0.02674202545466	0.009611312793623	-2.782348887074287	0.0053985	0.0053985	chr1	55269202	2.267726894291408	chr1:55269202:T:C
chr1:55270061	['C', 'T']	56057	5352.336723587247	-146.12799204833814	-0.0317455710571939	0.013690307249543	-2.3188355439030355	0.0204075	0.0204075	chr1	55270061	1.6902101948285422	chr1:55270061:C:T
chr1:55270990	['T', 'A']	56057	6174.87260885082	-156.46987704888494	-0.0342596360685262	0.012690070282632	-2.699719962576957	0.00694187	0.00694187	chr1	55270990	2.1585235235962243	chr1:55270990:T:A
chr1:55271404	['C', 'T']	56057	109949.92279011683	426.11183324493936	0.0495935446490319	0.0210233951058129	2.35896934816772	0.0183292	0.0183292	chr1	55271404	1.7368564899296293	chr1:55271404:C:T
chr1:55271785	['A', 'T']	56057	6358.247671555507	116.67801015945238	0.0179433122954271	0.012501775475786	1.4352611219246754	0.151218	0.151218	chr1	55271785	0.8203965101880155	chr1:55271785:A:T
chr1:55271831	['G', 'C']	56057	6146.438584910709	-155.5275500169224	-0.0323923096849511	0.0126691551715449	-2.5567852983366013	0.0105671	0.0105671	chr1	55271831	1.9760441826832933	chr1:55271831:G:C
chr1:55271913	['C', 'T']	56057	109910.0	414.4414410510116	0.0441900864418843	0.0208525140576164	2.119173080031742	0.0340802	0.0340802	chr1	55271913	1.467497865236279	chr1:55271913:C:T
chr1:55272424	['C', 'T']	56057	44267.52781445139	432.5123834398672	0.011946201680812	0.0059421380156602	2.010421442472089	0.0443914	0.0443914	chr1	55272424	1.3527011581355497	chr1:55272424:C:T
chr1:55272564	['A', 'G']	56057	11335.656622083725	-200.13191188423923	-0.0277622787520124	0.0096218121668766	-2.885348234876688	0.0039113	0.0039113	chr1	55272564	2.407678872018253	chr1:55272564:A:G
chr1:55272585	['G', 'C']	56057	6141.587544191691	-153.35074497405716	-0.0321669039450535	0.012678203614074	-2.5371815222580305	0.0111776	0.0111776	chr1	55272585	1.9516514360424475	chr1:55272585:G:C
chr1:55273160	['A', 'G']	56057	47191.57664858692	329.5858370682642	0.0104356928479439	0.0058536891964033	1.7827548572882854	0.0746316	0.0746316	chr1	55273160	1.1270772475967767	chr1:55273160:A:G
chr1:55273165	['T', 'TA']	56057	47195.78694930679	327.7188375269852	0.0103912803599796	0.0058540745134392	1.7750509215631542	0.0758949	0.0758949	chr1	55273165	1.1197874069276388	chr1:55273165:T:TA
chr1:55274042	['T', 'A']	56057	47654.65099557522	273.7025131513112	0.0080161012751	0.0058455911849907	1.3713071991216947	0.170285	0.170285	chr1	55274042	0.7688236063189015	chr1:55274042:T:A
chr1:55274252	['T', 'C']	56057	7311.652162277884	-110.93334859523338	-0.0306608014301008	0.0117298275445382	-2.613917494837958	0.00895346	0.00895346	chr1	55274252	2.048009102279157	chr1:55274252:T:C
chr1:55274342	['T', 'C']	56057	79461.8862041253	688.4872602345228	0.0238150271618754	0.0063786977280713	3.733524957150765	0.000189005	0.000189005	chr1	55274342	3.72352670670672	chr1:55274342:T:C
chr1:55275873	['G', 'A']	56057	13161.817521634404	-211.66521036122185	-0.025051249569145	0.0089645964857495	-2.7944648271640014	0.00520034	0.00520034	chr1	55275873	2.283968261115834	chr1:55275873:G:A
chr1:55276418	['A', 'G']	56057	94279.09105992757	488.2123530423952	0.0162961153594784	0.0079238988260575	2.056577919179009	0.0397315	0.0397315	chr1	55276418	1.4008650385332195	chr1:55276418:A:G
chr1:55276537	['A', 'G']	56057	66547.36847552595	714.3255373676657	0.02205638635789	0.0058898240572196	3.7448294114751466	0.000180697	0.000180697	chr1	55276537	3.743049057700613	chr1:55276537:A:G
chr1:55277073	['T', 'C']	56057	6548.700933078804	-33.31738521914288	-0.0107386766049015	0.0123768737236869	-0.867640475667925	0.385595	0.385595	chr1	55277073	0.4138686062175682	chr1:55277073:T:C
chr1:55277639	['C', 'G']	56057	1176.0629393085242	50.560065088481885	0.0518942419525375	0.0292542210605301	1.7739061260651188	0.0760841	0.0760841	chr1	55277639	1.1187060922930598	chr1:55277639:C:G
chr1:55277679	['C', 'T']	56057	43734.36211972523	644.301236330103	0.0245435356062029	0.0059229512238974	4.143801743154085	3.42096e-05	3.42096e-05	chr1	55277679	4.465852003827459	chr1:55277679:C:T
chr1:55277846	['T', 'C']	56057	88109.43069704378	642.4329752345685	0.0243961531344234	0.0070632678829052	3.4539470311564564	0.000552854	0.000552854	chr1	55277846	3.2573895438598828	chr1:55277846:T:C
chr1:55278385	['C', 'T']	56057	43767.90387497324	638.4579946045675	0.0244962615017745	0.005924590637991	4.134675794255531	3.55973e-05	3.55973e-05	chr1	55278385	4.448582941340883	chr1:55278385:C:T
chr1:55278494	['C', 'T']	56057	88393.22952838102	668.5776273332655	0.0254001553051152	0.0070944526430565	3.580284002596679	0.000343511	0.000343511	chr1	55278494	3.4640593512891145	chr1:55278494:C:T
chr1:55278978	['G', 'C']	56057	66598.5729683429	723.1005896061258	0.0223155520255766	0.005889994536532	3.7887220246414017	0.000151582	0.000151582	chr1	55278978	3.8193523670733502	chr1:55278978:G:C
chr1:55279110	['A', 'G']	56057	66595.88002926116	745.8582559418439	0.0233636981019279	0.0058896506611246	3.9669072829977527	7.29018e-05	7.29018e-05	chr1	55279110	4.137261748493869	chr1:55279110:A:G
chr1:55279277	['A', 'G']	56057	66543.8707513337	743.1759741690462	0.0231383842608438	0.0058876368520026	3.929995147878993	8.50495e-05	8.50495e-05	chr1	55279277	4.070328235230474	chr1:55279277:A:G
chr1:55279293	['G', 'A']	56057	88796.50423721255	622.4863608527656	0.0219695291497458	0.0071432437649261	3.075567609440652	0.00210203	0.00210203	chr1	55279293	2.6773610900482696	chr1:55279293:G:A
chr1:55280079	['C', 'T']	56057	8479.210084033613	-184.92998773076368	-0.0288778401475441	0.0109078696180945	-2.647431731274109	0.00811284	0.00811284	chr1	55280079	2.090827089016885	chr1:55280079:C:T
chr1:55280612	['A', 'G']	56057	39599.77061699318	456.41251651763423	0.0171381177624134	0.0060374585198146	2.83863114026656	0.00453238	0.00453238	chr1	55280612	2.3436736855286986	chr1:55280612:A:G
chr1:55280657	['G', 'A']	56057	17795.809510215004	-135.2431211162917	-0.0171340344005298	0.0079333360522484	-2.15975149517003	0.0307961	0.0307961	chr1	55280657	1.511504278815223	chr1:55280657:G:A
chr1:55280761	['G', 'A']	56057	17801.95270631891	-133.09060061691136	-0.0169989778459386	0.0079323677239734	-2.1429891348283947	0.0321183	0.0321183	chr1	55280761	1.4932474496996384	chr1:55280761:G:A
chr1:55281199	['A', 'T']	56057	17801.270226392877	-135.77285311870034	-0.0171212864764573	0.0079329698501085	-2.1582442389117427	0.0309131	0.0309131	chr1	55281199	1.5098574412198795	chr1:55281199:A:T
chr1:55281210	['A', 'G']	56057	72383.4949772504	819.1887495279184	0.0239767941942125	0.0060568789490413	3.958605479148212	7.54816e-05	7.54816e-05	chr1	55281210	4.122158902574325	chr1:55281210:A:G
chr1:55282152	['G', 'A']	56057	13816.4788317782	-152.53379634659018	-0.0166760737093537	0.0087747090484052	-1.9004702739841368	0.0573766	0.0573766	chr1	55282152	1.2412651905791725	chr1:55282152:G:A
chr1:55282370	['C', 'G']	56057	17794.85697973166	-122.66695667191782	-0.0164331646504491	0.0079332835419495	-2.0714203095797528	0.0383241	0.0383241	chr1	55282370	1.4165280352895873	chr1:55282370:C:G
chr1:55282933	['G', 'A']	56057	13815.492908750331	-147.9351005006173	-0.0163500693246492	0.0087735708040923	-1.863559283869107	0.0623888	0.0623888	chr1	55282933	1.2048933676055755	chr1:55282933:G:A
chr1:55283297	['T', 'C']	56057	2257.120794234131	-96.82104127872476	-0.0193055380869978	0.0219256540245032	-0.8804999871576324	0.378592	0.378592	chr1	55283297	0.421828567320355	chr1:55283297:T:C
chr1:55283320	['G', 'T']	56057	2256.080492373562	-95.12999721006403	-0.0188005496828132	0.0219385373581288	-0.8569645904788217	0.391468	0.391468	chr1	55283320	0.4073037329455475	chr1:55283320:G:T
chr1:55283510	['T', 'C']	56057	106483.899564721	478.6972623484487	0.0278108735937501	0.0131931172066543	2.1079835158079883	0.0350368	0.0350368	chr1	55283510	1.45547556591162	chr1:55283510:T:C
chr1:55283805	['T', 'C']	56057	13744.225915221576	-140.37243670520203	-0.0151558547954145	0.0087906536578854	-1.724087352914803	0.0846976	0.0846976	chr1	55283805	1.0721288957085362	chr1:55283805:T:C
chr1:55283976	['G', 'A']	56057	106481.8995290424	479.992932242254	0.0279847571391374	0.0131936161120135	2.1210831739795504	0.0339192	0.0339192	chr1	55283976	1.469554399330498	chr1:55283976:G:A
chr1:55284353	['C', 'CA']	56057	98231.79004282651	524.5405805325713	0.0171752280085	0.0087608152123403	1.9604600248053687	0.049947	0.049947	chr1	55284353	1.301490591973993	chr1:55284353:C:CA
chr1:55284465	['C', 'T']	56057	17837.136874799184	-126.71390761582064	-0.0164869260223127	0.0079264841371019	-2.079979690508852	0.0375319	0.0375319	chr1	55284465	1.425599449479031	chr1:55284465:C:T
chr1:55284840	['C', 'T']	56057	5569.390931962959	-103.18893106559256	-0.0256559615697249	0.0132715435806903	-1.9331558091745624	0.053222	0.053222	chr1	55284840	1.2739088093666764	chr1:55284840:C:T
chr1:55285276	['A', 'G']	56057	18081.93538027867	-104.2350772292204	-0.0156165243884684	0.0078775624160247	-1.982405668624208	0.0474387	0.0474387	chr1	55285276	1.3238672207939255	chr1:55285276:A:G
chr1:55285712	['T', 'C']	56057	72446.21603682688	828.3619631758415	0.0242871158764879	0.0060574477388388	4.0094635436579775	6.09356e-05	6.09356e-05	chr1	55285712	4.215128908247725	chr1:55285712:T:C
chr1:55286148	['A', 'G']	56057	72445.09285727031	828.9551411536681	0.0243311617792843	0.0060579080570195	4.016429689963818	5.91634e-05	5.91634e-05	chr1	55286148	4.22794687593936	chr1:55286148:A:G
chr1:55286767	['T', 'C']	56057	25711.293316920004	-319.2749284853349	-0.0211743250882961	0.0068769082718628	-3.0790471896988665	0.00207764	0.00207764	chr1	55286767	2.6824297019944408	chr1:55286767:T:C
chr1:55286871	['T', 'G']	56057	39024.74626625983	-423.5887483310236	-0.0216783255612832	0.0060696382030349	-3.5716009482152464	0.000355103	0.000355103	chr1	55286871	3.4496456586532083	chr1:55286871:T:G
chr1:55287026	['TA', 'T']	56057	17816.178225417956	-133.17522760660157	-0.0168002592314865	0.0079315822671708	-2.1181472580853686	0.034167	0.034167	chr1	55287026	1.466393152329222	chr1:55287026:TA:T
chr1:55287223	['C', 'T']	56057	2305.1233631855	-87.71117479476533	-0.0152153497053717	0.0216870742351178	-0.7015860941137738	0.48294	0.48294	chr1	55287223	0.3161068222247549	chr1:55287223:C:T
chr1:55288250	['A', 'G']	56057	39582.473333928094	-427.208217602964	-0.0214150748476333	0.0060525645524797	-3.538181982521712	0.000403218	0.000403218	chr1	55288250	3.394460088848776	chr1:55288250:A:G
chr1:55289013	['T', 'C']	56057	34049.503720357585	-327.02149588383844	-0.0175161878959054	0.006281125941472	-2.78870190776663	0.00529376	0.00529376	chr1	55289013	2.276235751935	chr1:55289013:T:C
chr1:55289054	['G', 'A']	56057	9210.821558552772	-189.07593562481773	-0.0262609068301087	0.010484971753254	-2.5046235171743483	0.012261	0.012261	chr1	55289054	1.911474107568744	chr1:55289054:G:A
chr1:55289086	['G', 'A']	56057	31729.094133599767	-231.8376175623671	-0.0166783793994501	0.0064511909141581	-2.5853179081783093	0.00973143	0.00973143	chr1	55289086	2.0118233369693703	chr1:55289086:G:A
chr1:55289573	['T', 'C']	56057	34207.98424311639	-313.29349970027494	-0.017366113806768	0.0062764790392043	-2.7668560188435816	0.00566183	0.00566183	chr1	55289573	2.247043174739604	chr1:55289573:T:C
chr1:55289703	['C', 'G']	56057	11571.064160436776	-280.65615656849025	-0.024630996099972	0.0095025801895267	-2.5920324384233044	0.00954355	0.00954355	chr1	55289703	2.020290046823499	chr1:55289703:C:G
chr1:55289859	['G', 'T']	56057	21275.13858065437	-272.17452482580154	-0.0167376597409219	0.0073774378592504	-2.268763229219861	0.0232865	0.0232865	chr1	55289859	1.6328957817492402	chr1:55289859:G:T
chr1:55290024	['C', 'T']	56057	13253.891487805317	-81.38491441242141	-0.0097714774020081	0.0089229564790753	-1.0950941456368828	0.27348	0.27348	chr1	55290024	0.5630744287719995	chr1:55290024:C:T
chr1:55290153	['A', 'T']	56057	13262.12924636026	-84.40456083123189	-0.010015133734473	0.0089186249620758	-1.1229459448132233	0.261465	0.261465	chr1	55290153	0.5825864380555457	chr1:55290153:A:T
chr1:55290539	['C', 'T']	56057	15065.687565792998	-74.23268765850953	-0.0093218287829953	0.0084654753211501	-1.101158343667438	0.270832	0.270832	chr1	55290539	0.5673000231391551	chr1:55290539:C:T
chr1:55291126	['A', 'G']	56057	14193.012755784704	-87.50116110407637	-0.0094983959829343	0.0086641707752089	-1.0962844834629053	0.272959	0.272959	chr1	55291126	0.5639025815708851	chr1:55291126:A:G
chr1:55291587	['G', 'A']	56057	12226.963049528978	-287.55747639216327	-0.0265829335144463	0.0092708815280685	-2.867357697751141	0.00414069	0.00414069	chr1	55291587	2.3829272824966483	chr1:55291587:G:A
chr1:55291846	['T', 'C']	56057	20284.13175319923	-156.84406041161873	-0.0143801696370646	0.0075085566267895	-1.9151709645177484	0.0554758	0.0554758	chr1	55291846	1.2558964262193362	chr1:55291846:T:C
chr1:55292134	['A', 'G']	56057	70197.01794858072	786.7920009856072	0.0229186724351502	0.0059968840602094	3.821763470002765	0.000132644	0.000132644	chr1	55292134	3.877312390052741	chr1:55292134:A:G
chr1:55292341	['T', 'C']	56057	14408.598486876148	-76.82471050290066	-0.0091812202202876	0.0086104528084071	-1.0662877347545792	0.286298	0.286298	chr1	55292341	0.5431816858309954	chr1:55292341:T:C
chr1:55292910	['G', 'A']	56057	9108.812459858702	37.94644893392714	-0.0043602862389776	0.0106357753071575	-0.409964117617574	0.681834	0.681834	chr1	55292910	0.1663213462514203	chr1:55292910:G:A
chr1:55293505	['C', 'T']	56057	14409.514102221034	-75.88621129798112	-0.0091099930682816	0.008608965426437	-1.0581983568322932	0.28997	0.28997	chr1	55293505	0.5376469314403846	chr1:55293505:C:T
chr1:55293524	['C', 'T']	56057	14809.320916292016	-53.614070494065295	-0.0082854654329158	0.0085241263195885	-0.9720017186835592	0.331054	0.331054	chr1	55293524	0.4801011603353514	chr1:55293524:C:T
chr1:55293584	['T', 'C']	56057	9108.462371538684	44.97564322008035	-0.0034254968271066	0.0106362230116599	-0.3220595152387667	0.747409	0.747409	chr1	55293584	0.1264416768545859	chr1:55293584:T:C
chr1:55294035	['A', 'T']	56057	14734.839982158785	-56.1167648909284	-0.0082601317386911	0.0085399556548899	-0.9672335633219998	0.333431	0.333431	chr1	55294035	0.4769940250746977	chr1:55294035:A:T
chr1:55294229	['G', 'A']	56057	9217.808799914355	-152.65819767588704	-0.022575307220662	0.010483827121622	-2.1533460022535413	0.0312957	0.0312957	chr1	55294229	1.5045153300113907	chr1:55294229:G:A
chr1:55294606	['T', 'G']	56057	14825.58684055592	-49.12352914077226	-0.0079923718829509	0.0085206099391087	-0.9380046663404672	0.348246	0.348246	chr1	55294606	0.4581138632396896	chr1:55294606:T:G
chr1:55294633	['C', 'A']	56057	3963.0	93.32646269666309	0.0027674948000132	0.0156862426246027	0.1764281521231016	0.859958	0.859958	chr1	55294633	0.0655227590048727	chr1:55294633:C:A
chr1:55295584	['C', 'T']	56057	14401.826053598834	-74.64738986869985	-0.0090247686874829	0.0086122874582033	-1.0478945032061937	0.294692	0.294692	chr1	55295584	0.5306316537768613	chr1:55295584:C:T
chr1:55295585	['A', 'G']	56057	14788.91457690043	-47.62470104593877	-0.007866872762659	0.0085317008648031	-0.9220755494502996	0.356493	0.356493	chr1	55295585	0.4479489934172209	chr1:55295585:A:G
chr1:55295877	['T', 'A']	56057	14781.109439954324	-47.57806563625694	-0.0077597776680653	0.0085324727993169	-0.9094406569554532	0.363121	0.363121	chr1	55295877	0.4399486342586972	chr1:55295877:T:A
chr1:55295880	['C', 'A']	56057	14780.63671561368	-47.0452694462935	-0.0077333637250364	0.0085326275732252	-0.9063285205723944	0.364766	0.364766	chr1	55295880	0.4379856492376363	chr1:55295880:C:A
chr1:55295976	['T', 'C']	56057	14739.05171890889	-52.97421001925588	-0.0080556299163979	0.0085406435025497	-0.9432111191613424	0.345577	0.345577	chr1	55295976	0.4614551698548328	chr1:55295976:T:C
chr1:55296097	['C', 'T']	56057	5578.59709907049	-98.74600560213628	-0.0253330964690075	0.0132642093687042	-1.909883639863132	0.0561533	0.0561533	chr1	55296097	1.2506247161669517	chr1:55296097:C:T
chr1:55296102	['A', 'G']	56057	14787.05514423849	-48.47322286090743	-0.0078801716100981	0.0085303360641162	-0.9237820820737546	0.355604	0.355604	chr1	55296102	0.4490333625270284	chr1:55296102:A:G
chr1:55296629	['T', 'C']	56057	14759.118633162929	-50.30979467900656	-0.0079420086093947	0.0085444869930453	-0.929489226896721	0.35264	0.35264	chr1	55296629	0.4526684271643277	chr1:55296629:T:C
chr1:55296764	['A', 'G']	56057	14801.69115913555	-50.80682594404211	-0.0080835923661978	0.0085320274995827	-0.9474409648343526	0.343418	0.343418	chr1	55296764	0.4641769453550625	chr1:55296764:A:G
chr1:55297410	['A', 'T']	56057	14786.582665786516	-53.09263385921736	-0.0082359290521347	0.0085304896322452	-0.965469674917948	0.334314	0.334314	chr1	55297410	0.4758454361641265	chr1:55297410:A:T
chr1:55298433	['A', 'C']	56057	14778.372680559522	-53.91720601849801	-0.0081215529187443	0.008533502989466	-0.9517255608593284	0.34124	0.34124	chr1	55298433	0.4669400667158855	chr1:55298433:A:C
chr1:55298819	['T', 'G']	56057	14788.319043031472	-50.54983286898337	-0.0079957170562711	0.0085301951352102	-0.9373428074660404	0.348586	0.348586	chr1	55298819	0.4576900591217248	chr1:55298819:T:G
chr1:55299584	['C', 'T']	56057	14731.051148020624	-55.630323770798825	-0.00813177754448	0.008541821339136	-0.9519957420816906	0.341103	0.341103	chr1	55299584	0.4671144609569644	chr1:55299584:C:T
chr1:55300916	['G', 'A']	56057	66195.80866058843	656.3531211818686	0.0202748563822401	0.0058844535727074	3.445495173294676	0.000570431	0.000570431	chr1	55300916	3.24379688083658	chr1:55300916:G:A
chr1:55300934	['G', 'A']	56057	9260.826018696926	-142.26297744707853	-0.0218694976150129	0.0104586246423547	-2.0910490970722058	0.0365282	0.0365282	chr1	55300934	1.4373717279886793	chr1:55300934:G:A
chr1:55301657	['T', 'C']	56057	5577.099489795919	-91.11751150819032	-0.0239929562683539	0.0132678188638992	-1.808357237498695	0.0705563	0.0705563	chr1	55301657	1.151464201851793	chr1:55301657:T:C
chr1:55301874	['C', 'T']	56057	86148.90489954679	521.2607153240363	0.0160316492897492	0.0068401329497175	2.34376281975793	0.0190938	0.0190938	chr1	55301874	1.7191076308101485	chr1:55301874:C:T
chr1:55302127	['T', 'G']	56057	4044.432891473836	94.6703041187271	0.0027969202737117	0.0155278592361208	0.1801227220817127	0.857057	0.857057	chr1	55302127	0.0669902936400793	chr1:55302127:T:G
chr1:55302762	['G', 'A']	56057	65827.91733575994	676.3322334668054	0.0206713431976549	0.0058765864240548	3.517576651819532	0.000435851	0.000435851	chr1	55302762	3.360661953248389	chr1:55302762:G:A
chr1:55303315	['G', 'C']	56057	65780.94891149181	676.0385218486218	0.0208120406719805	0.0058783767716386	3.540440070529699	0.000399784	0.000399784	chr1	55303315	3.398174591035205	chr1:55303315:G:C
chr1:55304118	['C', 'T']	56057	65782.56144733085	672.2977022485464	0.0205852363781073	0.0058793236935586	3.501293252599848	0.000463366	0.000463366	chr1	55304118	3.3340758362217184	chr1:55304118:C:T
chr1:55304892	['C', 'T']	56057	86420.41652541616	500.60083929964486	0.0141307872412626	0.0068560233558851	2.0610762985707973	0.0393004	0.0393004	chr1	55304892	1.405603029346998	chr1:55304892:C:T
chr1:55305589	['G', 'A']	56057	3898.139077691553	89.56271581815507	0.0032168903480469	0.0157965081605253	0.2036456611395788	0.838631	0.838631	chr1	55305589	0.0764290879375738	chr1:55305589:G:A
chr1:55306952	['G', 'A']	56057	9282.66237311116	27.768495241456364	-0.0026519688318994	0.0105494182085089	-0.2513853161836333	0.801517	0.801517	chr1	55306952	0.09608726192132	chr1:55306952:G:A
chr1:55307547	['C', 'T']	56057	14976.4731460995	-67.56216463526879	-0.0099908109802353	0.0084859021672031	-1.177342229898492	0.239064	0.239064	chr1	55307547	0.6214858181898528	chr1:55307547:C:T
chr1:55308083	['G', 'A']	56057	14462.579977518872	-75.76853574159166	-0.0091106976654864	0.0085951054420872	-1.0599867246391783	0.289155	0.289155	chr1	55308083	0.5388692935777992	chr1:55308083:G:A
chr1:55308671	['A', 'G']	56057	65777.254193134	666.5174952161257	0.0202320141007357	0.0058789338741407	3.4414427060880786	0.000579043	0.000579043	chr1	55308671	3.237289184166674	chr1:55308671:A:G
chr1:55308824	['T', 'C']	56057	2691.096012844528	-141.06991080984233	-0.0385820874551951	0.0199919335116774	-1.9298827415897064	0.0536264	0.0536264	chr1	55308824	1.2706213567309854	chr1:55308824:T:C
chr1:55309098	['T', 'G']	56057	86378.40903170554	507.34874588076434	0.0143509359528798	0.0068521366379176	2.0943738736128115	0.0362312	0.0362312	chr1	55309098	1.44091728162244	chr1:55309098:T:G
chr1:55309377	['T', 'G']	56057	14251.796613496055	-90.53448740195935	-0.0100100326131765	0.0086470231663065	-1.157627592832295	0.247021	0.247021	chr1	55309377	0.6072661244875335	chr1:55309377:T:G
chr1:55309861	['T', 'C']	56057	40392.76452746704	419.72462128222026	0.0169417767654671	0.0060389434089583	2.805420686727272	0.00502683	0.00502683	chr1	55309861	2.298705801724445	chr1:55309861:T:C
chr1:55309872	['A', 'G']	56057	9312.498376565454	32.43838481148246	-0.0017175186935961	0.0105340081227753	-0.1630451271328282	0.870483	0.870483	chr1	55309872	0.0602397059691481	chr1:55309872:A:G
chr1:55310529	['G', 'C']	56057	14488.809259589652	-83.82823915927993	-0.0097896584242329	0.0085884946277105	-1.1398573147670117	0.254351	0.254351	chr1	55310529	0.5945665505679983	chr1:55310529:G:C
chr1:55310548	['C', 'T']	56057	14493.517099277497	-83.83514700775136	-0.009846086015386	0.0085868919439753	-1.1466414250495156	0.251535	0.251535	chr1	55310548	0.5994015762172414	chr1:55310548:C:T
chr1:55310696	['T', 'C']	56057	14490.033950011595	-87.70368982148183	-0.0100946226309281	0.0085877790710198	-1.1754637080724757	0.239814	0.239814	chr1	55310696	0.6201254670033556	chr1:55310696:T:C
chr1:55311026	['A', 'C']	56057	80700.27533232223	610.1199548164616	0.0180945813301427	0.0064497243213155	2.8054813552793907	0.00502588	0.00502588	chr1	55311026	2.298787885015227	chr1:55311026:A:C
chr1:55311298	['C', 'T']	56057	16113.724714991706	-179.59016314760515	-0.0193121762218282	0.0082236406988365	-2.348373053866584	0.0188591	0.0188591	chr1	55311298	1.7244790366442926	chr1:55311298:C:T
chr1:55311758	['T', 'C']	56057	97749.776337695	444.6627479912783	0.0102692970479124	0.008731969837277	1.176057320316494	0.239577	0.239577	chr1	55311758	0.6205548776539375	chr1:55311758:T:C
chr1:55311829	['C', 'T']	56057	71364.73074383999	577.4384835378115	0.0163203131493213	0.006015257255929	2.713152979988511	0.00666667	0.00666667	chr1	55311829	2.1760910419084945	chr1:55311829:C:T
chr1:55312364	['A', 'T']	56057	9271.661588139796	-137.17810690164654	-0.0215107422707735	0.0104556928409019	-2.057323469433312	0.0396597	0.0396597	chr1	55312364	1.4016505752753794	chr1:55312364:A:T
chr1:55312756	['C', 'T']	56057	97329.41754830422	423.3390588455909	0.008096971997718	0.0085260257105824	0.9496771734652512	0.34228	0.34228	chr1	55312756	0.4656184766827445	chr1:55312756:C:T
chr1:55313369	['G', 'A']	56057	2253.0	-97.84812483504504	-0.0159279290849053	0.0218502068802958	-0.7289601042299008	0.466029	0.466029	chr1	55313369	0.331587057241113	chr1:55313369:G:A
chr1:55315106	['C', 'T']	56057	15601.1132321196	-131.03436207448152	-0.0150938035141038	0.008328698482548	-1.8122643706854484	0.0699507	0.0699507	chr1	55315106	1.1552079351447593	chr1:55315106:C:T
chr1:55315148	['C', 'T']	56057	95163.79050184648	520.4987123699009	0.0197183807637314	0.0081125419603236	2.430604471467625	0.0150768	0.0150768	chr1	55315148	1.821690826225908	chr1:55315148:C:T
chr1:55315248	['G', 'C']	56057	2253.080385335831	-99.41522377897368	-0.0170598837680975	0.021852780096861	-0.7806733830881354	0.434998	0.434998	chr1	55315248	0.3615127398061916	chr1:55315248:G:C
chr1:55315260	['G', 'A']	56057	65730.72569450639	670.2093992764704	0.0202879232317257	0.0058776067764051	3.4517319724702795	0.000557411	0.000557411	chr1	55315260	3.2538244651308537	chr1:55315260:G:A
chr1:55316211	['C', 'T']	56057	95286.98585133196	520.0448630099975	0.0193270300625029	0.0081607123170894	2.368301848115649	0.0178733	0.0178733	chr1	55316211	1.7477952550222362	chr1:55316211:C:T
chr1:55317241	['A', 'G']	56057	9407.174701159678	32.87321835887481	-0.0022698916589018	0.0104749320519608	-0.2166975067372381	0.828445	0.828445	chr1	55317241	0.0817363188552452	chr1:55317241:A:G
chr1:55318247	['T', 'C']	56057	95878.26222547324	561.1235584005177	0.0208793815403506	0.0082001501503254	2.546219417643452	0.0108923	0.0108923	chr1	55318247	1.962880405658337	chr1:55318247:T:C
chr1:55319256	['T', 'C']	56057	95879.68317008331	560.6799119441753	0.0208745980443838	0.0081997936937557	2.545746737540516	0.0109071	0.0109071	chr1	55319256	1.962290705086788	chr1:55319256:T:C
chr1:55319999	['T', 'C']	56057	99491.64898039286	611.1293307543303	0.0245650866048734	0.0091814049248143	2.675525892391692	0.00746338	0.00746338	chr1	55319999	2.12706444559631	chr1:55319999:T:C
chr1:55320142	['T', 'G']	56057	96235.73398276509	536.0535788906482	0.0197124828663327	0.0082898850396041	2.3778958058113124	0.0174151	0.0174151	chr1	55320142	1.75907402741743	chr1:55320142:T:G
chr1:55320953	['G', 'C']	56057	87996.84887247556	458.0572196460234	0.0081285638346389	0.0071131940735684	1.142744560399881	0.25315	0.25315	chr1	55320953	0.5966220682771404	chr1:55320953:G:C
chr1:55320964	['T', 'C']	56057	88009.27998501417	450.1656617320093	0.007776768878148	0.0071149040473689	1.0930251239331656	0.274387	0.274387	chr1	55320964	0.561636468628579	chr1:55320964:T:C
chr1:55321917	['G', 'A']	56057	63779.92876898095	549.2824269621397	0.0138249214503631	0.0058631122818157	2.3579492914097444	0.0183796	0.0183796	chr1	55321917	1.735663944510467	chr1:55321917:G:A
chr1:55321961	['A', 'G']	56057	9204.985245579915	-74.68089632998908	-0.0124471088339494	0.0105191287457561	-1.1832832485267435	0.236702	0.236702	chr1	55321961	0.6257980725090488	chr1:55321961:A:G
chr1:55322085	['G', 'A']	56057	3696.263750379105	19.554237962645097	-0.0008444352213109	0.0160846067546209	-0.0524995875990798	0.958131	0.958131	chr1	55322085	0.0185751081577322	chr1:55322085:G:A
chr1:55322245	['T', 'C']	56057	9199.641122629226	-79.17933669838402	-0.0128678455685229	0.0105215850772635	-1.2229949645447906	0.221337	0.221337	chr1	55322245	0.654945980773737	chr1:55322245:T:C
chr1:55322557	['T', 'C']	56057	102659.15667594376	559.5749218380455	0.0264244123237756	0.0103660255199914	2.549136337047858	0.0108016	0.0108016	chr1	55322557	1.966511909355255	chr1:55322557:T:C
chr1:55322936	['C', 'T']	56057	87939.96263583314	468.5234321489569	0.0089163492463273	0.0071132046137194	1.2534925860462582	0.210032	0.210032	chr1	55322936	0.6777145321009515	chr1:55322936:C:T
chr1:55324663	['G', 'T']	56057	102651.66240299706	558.2409417664705	0.0263967703903939	0.010361460218148	2.547591732694217	0.0108496	0.0108496	chr1	55324663	1.9645862729670656	chr1:55324663:G:T
chr1:55325128	['C', 'T']	56057	2512.134441788276	-93.11398535108717	-0.0192599253971118	0.0206350573103234	-0.9333594332920192	0.350638	0.350638	chr1	55325128	0.4551410195142642	chr1:55325128:C:T
chr1:55325188	['C', 'T']	56057	99387.09185949014	620.1770272273212	0.0222938120402064	0.0090862203981106	2.453584776002378	0.014147	0.014147	chr1	55325188	1.8493356464704391	chr1:55325188:C:T
chr1:55325859	['T', 'A']	56057	9200.148849241748	-79.55267546176873	-0.0130430319625264	0.0105206016499462	-1.2397610323543766	0.215069	0.215069	chr1	55325859	0.6674221842158785	chr1:55325859:T:A
chr1:55326173	['C', 'T']	56057	102383.8496793898	570.4023977422863	0.0261288199365646	0.0102440616854429	2.550630866826427	0.0107554	0.0107554	chr1	55326173	1.9683734332948928	chr1:55326173:C:T
chr1:55326661	['G', 'T']	56057	63708.77449860825	557.6789544569737	0.0139793285894407	0.0058633540400228	2.384186336697199	0.0171202	0.0171202	chr1	55326661	1.7664911661548337	chr1:55326661:G:T
chr1:55326915	['T', 'C']	56057	2560.228359380575	-90.88253980006604	-0.018415583696813	0.0204879431909777	-0.898849802791463	0.368737	0.368737	chr1	55326915	0.4332832820043888	chr1:55326915:T:C
chr1:55327143	['A', 'G']	56057	4061.797041715735	20.01274669199119	-0.0057175395885933	0.0156437127049845	-0.3654848242496527	0.714751	0.714751	chr1	55327143	0.1458452283530751	chr1:55327143:A:G
chr1:55327252	['G', 'A']	56057	73571.49952719943	414.0862526877898	0.0103874386282014	0.0060771896905328	1.7092503537257042	0.0874101	0.0874101	chr1	55327252	1.0584383829166195	chr1:55327252:G:A
chr1:55327477	['G', 'A']	56057	8324.102582496449	12.399828664980252	-0.0066949697528197	0.0110794965882009	-0.6042666017831166	0.545669	0.545669	chr1	55327477	0.2630707182186107	chr1:55327477:G:A
chr1:55327571	['A', 'G']	56057	99041.0671685726	607.2584862543554	0.0210552317397405	0.0089453019822723	2.353775398691667	0.0185873	0.0185873	chr1	55327571	1.7307836914687078	chr1:55327571:A:G
chr1:55328230	['GC', 'G']	56057	81423.76545126802	700.4493280831317	0.019389003044749	0.0064721689267663	2.9957504608020304	0.0027389	0.0027389	chr1	55328230	2.5624238239859096	chr1:55328230:GC:G
chr1:55329045	['A', 'AG']	56057	102513.31493408023	540.325332054853	0.0219231705931821	0.0102975501996965	2.128969528483396	0.0332611	0.0332611	chr1	55329045	1.478063392036811	chr1:55329045:A:AG
chr1:55329117	['G', 'A']	56057	3079.384531668153	-29.774344714892173	-0.010900299956499	0.017746570886919	-0.6142200668487218	0.539072	0.539072	chr1	55329117	0.2683532253245749	chr1:55329117:G:A
chr1:55329218	['T', 'C']	56057	4444.634302128495	-114.29603840856244	-0.0225430045704916	0.0147725113826668	-1.526010302956487	0.127013	0.127013	chr1	55329218	0.896151825978494	chr1:55329218:T:C
chr1:55329329	['T', 'C']	56057	4448.793619640659	-113.1310773834849	-0.0222088026888426	0.0147673958455473	-1.5039078603380875	0.132611	0.132611	chr1	55329329	0.8774204499798057	chr1:55329329:T:C
chr1:55330141	['A', 'G']	56057	102001.45880757844	554.7639741554441	0.0227791002299211	0.0100523582265401	2.2660454110936907	0.0234524	0.0234524	chr1	55330141	1.6298127071739492	chr1:55330141:A:G
chr1:55330616	['T', 'C']	56057	4488.080062794348	-104.63521515109122	-0.020798101765281	0.014701549005484	-1.414687782731111	0.157166	0.157166	chr1	55330616	0.8036413998325422	chr1:55330616:T:C
chr1:55330684	['A', 'T']	56057	86154.22142334661	611.4746027635373	0.017542924727704	0.0068409377799554	2.564403491449138	0.0103379	0.0103379	chr1	55330684	1.9855676731412664	chr1:55330684:A:T
chr1:55330899	['A', 'G']	56057	15844.65305066295	-57.47669450735917	-0.0103303194034845	0.0083070310378986	-1.2435633569147897	0.213666	0.213666	chr1	55330899	0.6702645802559446	chr1:55330899:A:G
chr1:55331615	['A', 'G']	56057	81640.65109100965	715.4146203334316	0.0199667556194267	0.0064859390151756	3.078467986317659	0.00208168	0.00208168	chr1	55331615	2.6815860303083645	chr1:55331615:A:G
chr1:55332009	['C', 'T']	56057	81421.1672970562	724.1300146337909	0.0201641742959135	0.0064681905274148	3.117436663383584	0.00182523	0.00182523	chr1	55332009	2.7386824016529467	chr1:55332009:C:T
chr1:55332036	['G', 'T']	56057	4363.311348188321	-116.8253244118749	-0.0240388839110891	0.0149070658909173	-1.61258319289617	0.106841	0.106841	chr1	55332036	0.9712620557643912	chr1:55332036:G:T
chr1:55332350	['C', 'T']	56057	16471.35065746044	-68.41972358453046	-0.0098198170045271	0.0081593404110026	-1.2035062284305953	0.228786	0.228786	chr1	55332350	0.6405705546551147	chr1:55332350:C:T
chr1:55332620	['G', 'A']	56057	29267.610522372084	322.0480282148816	0.012585001072957	0.0065597173232308	1.918527956744112	0.0550492	0.0550492	chr1	55332620	1.2592489880112132	chr1:55332620:G:A
chr1:55332709	['C', 'T']	56057	15132.322364631202	-62.66401530598852	-0.0100439780033093	0.0084670891073623	-1.1862374277572896	0.235534	0.235534	chr1	55332709	0.6279463923712821	chr1:55332709:C:T
chr1:55332721	['A', 'C']	56057	4675.482611163434	-121.26634759063307	-0.0263647575368228	0.0148613049574803	-1.7740540021387745	0.0760596	0.0760596	chr1	55332721	1.118845962887749	chr1:55332721:A:C
chr1:55333018	['G', 'A']	56057	16461.93664246079	-76.92599537441461	-0.0104578428285835	0.008160938583014	-1.2814509902513174	0.200041	0.200041	chr1	55333018	0.6988809830915945	chr1:55333018:G:A
chr1:55333186	['T', 'C']	56057	102625.83074068787	559.6530965503215	0.0252245094614777	0.0103295469799486	2.4419763529264924	0.0146102	0.0146102	chr1	55333186	1.8353438389389496	chr1:55333186:T:C
chr1:55333419	['G', 'C']	56057	4313.307780136656	-115.41618038098292	-0.0252172374052845	0.0149810849038554	-1.68327177685208	0.0923281	0.0923281	chr1	55333419	1.0346661015996286	chr1:55333419:G:C
chr1:55333792	['G', 'A']	56057	40286.749397848325	360.19595561723975	0.0097285052328302	0.006029659717131	1.6134418340707226	0.106654	0.106654	chr1	55333792	0.9720228519318403	chr1:55333792:G:A
chr1:55334097	['C', 'T']	56057	30578.54549022406	315.4765023981609	0.0111184677411184	0.0064711021751609	1.7181721815174105	0.0857707	0.0857707	chr1	55334097	1.0666610455024257	chr1:55334097:C:T
chr1:55334126	['C', 'G']	56057	4268.2284225925	-125.858690452542	-0.0269692340607068	0.0150618468101463	-1.790566216789505	0.0733683	0.0733683	chr1	55334126	1.13449154374617	chr1:55334126:C:G
chr1:55335156	['A', 'G']	56057	4255.0759062366205	-125.81827068958523	-0.0265676676405475	0.0150898269963224	-1.7606343430592224	0.0783058	0.0783058	chr1	55335156	1.1062060691718554	chr1:55335156:A:G
chr1:55335612	['A', 'G']	56057	51395.92349161011	421.0752971318889	0.0075489907965689	0.0058021889765668	1.301059104944168	0.193244	0.193244	chr1	55335612	0.713893981535609	chr1:55335612:A:G
chr1:55335838	['G', 'A']	56057	29947.671180332545	298.43163536299824	0.0113073406285043	0.00650366938711	1.7386093842523462	0.082109	0.082109	chr1	55335838	1.0856092370813517	chr1:55335838:G:A
chr1:55336163	['A', 'G']	56057	87226.5247280006	598.3257816040783	0.0176881800174905	0.007110786962293	2.4875137043603166	0.0128668	0.0128668	chr1	55336163	1.8905294496102727	chr1:55336163:A:G
chr1:55336228	['A', 'G']	56057	86284.02956192648	618.7268648731531	0.0175189948312223	0.0068533266369515	2.556276062600624	0.0105825	0.0105825	chr1	55336228	1.975411722853952	chr1:55336228:A:G
chr1:55338097	['A', 'G']	56057	102680.4951475363	547.0357593401395	0.0238091039654139	0.0103588992127628	2.298420273853006	0.0215415	0.0215415	chr1	55338097	1.6667240587427077	chr1:55338097:A:G
chr1:55338159	['A', 'G']	56057	102697.16006565333	544.9716643605396	0.0236780349498873	0.0103680188776735	2.283756928806859	0.0223895	0.0223895	chr1	55338159	1.6499556049321618	chr1:55338159:A:G
chr1:55338645	['A', 'G']	56057	102695.15988724756	546.5783121892081	0.02384311978049	0.0103674096199325	2.2998145780454937	0.0214624	0.0214624	chr1	55338645	1.6683217153394423	chr1:55338645:A:G
chr1:55341586	['T', 'C']	56057	46407.24573080424	291.43476785231985	0.0055614604301317	0.0058811876490094	0.945635603221812	0.344339	0.344339	chr1	55341586	0.4630137861086166	chr1:55341586:T:C
chr1:55341828	['C', 'T']	56057	46428.93894192168	294.1059614522327	0.0055716145961916	0.0058812797171947	0.9473473230498268	0.343466	0.343466	chr1	55341828	0.4641162476676355	chr1:55341828:C:T
chr1:55341966	['A', 'G']	56057	46395.10405738143	292.2567045081262	0.0056210882727872	0.005880300176284	0.9559185933156618	0.339117	0.339117	chr1	55341966	0.4696504384108446	chr1:55341966:A:G
chr1:55342470	['C', 'T']	56057	98419.80138452754	668.2669379642018	0.0257915747104716	0.0087651675885416	2.94250788133111	0.00325699	0.00325699	chr1	55342470	2.487183574855909	chr1:55342470:C:T
chr1:55343572	['C', 'T']	56057	102692.83193592122	539.1343841296659	0.0229682947449381	0.0103647559631935	2.21599956877916	0.0266955	0.0266955	chr1	55343572	1.573561940503492	chr1:55343572:C:T
chr1:55343688	['G', 'T']	56057	46367.61720994131	297.1581134219888	0.0058516560971632	0.0058804953193851	0.995095783491773	0.319694	0.319694	chr1	55343688	0.4952655144675792	chr1:55343688:G:T
chr1:55343825	['G', 'A']	56057	56321.05652600591	245.166886112326	0.001554798493363	0.0057710218692576	0.2694147637259093	0.787612	0.787612	chr1	55343825	0.1036876756039024	chr1:55343825:G:A
chr1:55344336	['C', 'T']	56057	51999.20374335368	360.31908863441765	0.0054231450583579	0.0057995067334358	0.935104536924136	0.349738	0.349738	chr1	55344336	0.4562571778316725	chr1:55344336:C:T
chr1:55344821	['C', 'G']	56057	56322.085119291885	249.608924020329	0.0017559081670439	0.0057715908226483	0.304232961240697	0.760952	0.760952	chr1	55344821	0.1186427371750158	chr1:55344821:C:G
chr1:55345542	['C', 'T']	56057	46973.86576271187	254.9254282343181	0.0042251217895542	0.0058697445582698	0.7198135706947438	0.471643	0.471643	chr1	55345542	0.3263866068606521	chr1:55345542:C:T
chr1:55347155	['G', 'A']	56057	81984.23760927745	708.5877662680505	0.0198647347811921	0.0065045285157027	3.053985347782868	0.00225929	0.00225929	chr1	55347155	2.646028019935636	chr1:55347155:G:A
chr1:55347207	['C', 'T']	56057	51413.923238883726	394.69355862293617	0.0067064910373984	0.0058039447207772	1.1555056707191274	0.247888	0.247888	chr1	55347207	0.6057444964670445	chr1:55347207:C:T
chr1:55348491	['C', 'T']	56057	95297.2000321136	598.6916487917682	0.0195579510716238	0.0080586421829898	2.4269536514360626	0.0152293	0.0152293	chr1	55348491	1.817320058129742	chr1:55348491:C:T
chr1:55348571	['C', 'T']	56057	95299.5002319275	598.6393119663711	0.0195309313748149	0.0080576137980354	2.4239100885645457	0.0153575	0.0153575	chr1	55348571	1.8136794760083992	chr1:55348571:C:T
chr1:55348900	['G', 'A']	56057	4437.0	-100.73095604389552	-0.0220688466444199	0.0147845060343453	-1.4927009798739672	0.135521	0.135521	chr1	55348900	0.8679934023728755	chr1:55348900:G:A
chr1:55348922	['C', 'T']	56057	99711.11498046492	490.8848643158062	0.0166678371160781	0.0092213005955502	1.807536468784152	0.070684	0.070684	chr1	55348922	1.1506788817915703	chr1:55348922:C:T
chr1:55348983	['C', 'T']	56057	95276.79856564324	587.8070533792396	0.0189874977784526	0.0080531609490205	2.3577695638582568	0.0183885	0.0183885	chr1	55348983	1.7354536959001536	chr1:55348983:C:T
chr1:55349235	['A', 'G']	56057	103347.0	479.066429270153	0.0171838369710152	0.0107135266613607	1.6039384148816491	0.108733	0.108733	chr1	55349235	0.963638629392314	chr1:55349235:A:G
chr1:55349611	['G', 'T']	56057	95275.19767711547	587.7338005799958	0.018948658681328	0.0080529969496481	2.352994642839904	0.0186263	0.0186263	chr1	55349611	1.7298734064656385	chr1:55349611:G:T
chr1:55349911	['G', 'A']	56057	99714.230405538	492.4008508103354	0.0168546942870288	0.0092227269009073	1.827517443389831	0.0676273	0.0676273	chr1	55349911	1.169877951307595	chr1:55349911:G:A
chr1:55350166	['A', 'G']	56057	103347.0	479.066429270153	0.0171838369710152	0.0107135266613607	1.6039384148816491	0.108733	0.108733	chr1	55350166	0.963638629392314	chr1:55350166:A:G
chr1:55351438	['C', 'T']	56057	3616.193527669747	-9.263786477754705	-0.0120153965088011	0.0164689579613012	-0.7295784309508161	0.465651	0.465651	chr1	55351438	0.3319394600471557	chr1:55351438:C:T
chr1:55351834	['T', 'C']	56057	3618.3227360308288	-7.381054533937342	-0.0113561983613897	0.0164641476386766	-0.6897531904240473	0.490352	0.490352	chr1	55351834	0.3094920490022847	chr1:55351834:T:C
chr1:55351902	['CT', 'C']	56057	4356.155418785122	-114.3566304139309	-0.0247170310599167	0.0149177352064335	-1.656888979317515	0.0975475	0.0975475	chr1	55351902	1.0107838564603149	chr1:55351902:CT:C
chr1:55352482	['C', 'A']	56057	4404.235701288044	-103.5707475097584	-0.0226484696166134	0.0148372583223801	-1.5264592099506094	0.126901	0.126901	chr1	55352482	0.8965349555824367	chr1:55352482:C:A
chr1:55353115	['T', 'G']	56057	8043.439275517489	-106.33037653211886	-0.0178246201332576	0.0111779803275594	-1.594619028744478	0.110803	0.110803	chr1	55353115	0.9554484808909128	chr1:55353115:T:G
chr1:55353154	['T', 'C']	56057	8042.86085886068	-106.22200710523192	-0.0176329536981302	0.0111771443111567	-1.5775902330015985	0.114665	0.114665	chr1	55353154	0.940569124613803	chr1:55353154:T:C
chr1:55353882	['C', 'A']	56057	3651.130264918384	-10.960569120074394	-0.0121554254196929	0.0163883457921035	-0.7417115536791925	0.458265	0.458265	chr1	55353882	0.3388833107397513	chr1:55353882:C:A
chr1:55354202	['A', 'G']	56057	61053.15864320892	234.6116471365012	0.0012161028527436	0.005764354226747	0.210969486764158	0.832912	0.832912	chr1	55354202	0.0794008808660372	chr1:55354202:A:G
chr1:55354426	['T', 'G']	56057	58613.63850971575	163.3015067352906	-0.0010849383453232	0.0057500973059444	-0.1886817366032492	0.850343	0.850343	chr1	55354426	0.0704058590387678	chr1:55354426:T:G
chr1:55354591	['C', 'T']	56057	18545.63918923741	-37.45025727248921	-0.0021674372903473	0.0078964366121525	-0.274482959441696	0.783715	0.783715	chr1	55354591	0.1058418409252175	chr1:55354591:C:T
chr1:55354964	['C', 'T']	56057	80899.98856337424	463.89880879756976	0.0063128382411906	0.0064645039261717	0.9765386970580928	0.328802	0.328802	chr1	55354964	0.4830655494460927	chr1:55354964:C:T
chr1:55355040	['A', 'C']	56057	95530.92922390722	566.6559377541433	0.0179522691413967	0.0081222499535903	2.210258148170033	0.0270913	0.0270913	chr1	55355040	1.567170154461839	chr1:55355040:A:C
chr1:55355599	['C', 'T']	56057	3481.2484077569443	-96.4233755918628	-0.0276571419655598	0.0166141304656709	-1.6646758626764515	0.095983	0.095983	chr1	55355599	1.0178056800851525	chr1:55355599:C:T
chr1:55356171	['C', 'A']	56057	3826.341290230501	-62.57931429898747	-0.0249425380138765	0.0160380630726854	-1.5552088740913128	0.119902	0.119902	chr1	55356171	0.9211735726833064	chr1:55356171:C:A
chr1:55356612	['G', 'C']	56057	69092.79054331339	141.18678319050596	-0.0029837217369351	0.0059044207589491	-0.5053369091985498	0.613324	0.613324	chr1	55356612	0.2123100405894835	chr1:55356612:G:C
chr1:55356781	['T', 'C']	56057	69320.94646138477	143.31683719166244	-0.0030123602057524	0.0059039961604283	-0.5102239439014014	0.609897	0.609897	chr1	55356781	0.2147435028722547	chr1:55356781:T:C
chr1:55356860	['A', 'G']	56057	6321.451073091539	-62.08099068281182	-0.0182873716685088	0.0125976063736913	-1.4516544751469505	0.146603	0.146603	chr1	55356860	0.8338571424499053	chr1:55356860:A:G
chr1:55357230	['ATCTT', 'A']	56057	67875.22217858542	147.9887668736585	-0.0020517953571364	0.0058790550487643	-0.3490008751606592	0.72709	0.72709	chr1	55357230	0.138411828364915	chr1:55357230:ATCTT:A
chr1:55357237	['G', 'GAT']	56057	67871.21939376637	144.23709792967145	-0.0022083235588429	0.0058784005914398	-0.3756674157352795	0.707166	0.707166	chr1	55357237	0.1504786280393107	chr1:55357237:G:GAT
chr1:55357533	['A', 'T']	56057	5136.641427297056	-52.57078359372208	-0.0124502001156096	0.013910214311298	-0.8950401364770778	0.370769	0.370769	chr1	55357533	0.4308965843758401	chr1:55357533:A:T
chr1:55357825	['C', 'T']	56057	21471.59637791061	50.428150582978205	0.0039934721419906	0.0073706079935535	0.5418104104143697	0.587951	0.587951	chr1	55357825	0.2306588666387375	chr1:55357825:C:T
chr1:55357826	['A', 'G']	56057	25426.61811627825	21.96599037455401	0.0004569717413483	0.006915781451422	0.0660766602528155	0.947317	0.947317	chr1	55357826	0.0235046690286574	chr1:55357826:A:G
chr1:55358042	['A', 'C']	56057	6156.549132947976	8.091986518011513	0.0031776161632047	0.0126707678834812	0.2507832352723746	0.801983	0.801983	chr1	55358042	0.0958348375567869	chr1:55358042:A:C
chr1:55358095	['T', 'C']	56057	6007.428665727079	-26.78838383450374	-0.0097563299263438	0.0128971363071742	-0.7564725760800711	0.449369	0.449369	chr1	55358095	0.347396890958522	chr1:55358095:T:C
chr1:55358347	['G', 'A']	56057	39362.83070142569	199.87783458490472	0.0006064001670662	0.0061035010496846	0.0993528406286746	0.920858	0.920858	chr1	55358347	0.0358073345925674	chr1:55358347:G:A
chr1:55358609	['A', 'C']	56057	75383.44764215748	71.1383788242684	-0.0072220775777665	0.006108818276817	-1.1822380778905088	0.237116	0.237116	chr1	55358609	0.6250391399177871	chr1:55358609:A:C
chr1:55359230	['C', 'T']	56057	39826.81516968204	164.3827392644148	-0.0008018863596524	0.0060844113442211	-0.1317935810526843	0.895148	0.895148	chr1	55359230	0.0481051543271028	chr1:55359230:C:T
chr1:55359245	['G', 'A']	56057	6001.321172440861	-31.678679843007053	-0.0105815733172889	0.0129025090722816	-0.8201174870724355	0.412153	0.412153	chr1	55359245	0.3849415346442407	chr1:55359245:G:A
chr1:55359256	['C', 'T']	56057	26994.370865298843	353.84650209360507	0.0135874312787762	0.006726423497099	2.0200082978177374	0.0433873	0.0433873	chr1	55359256	1.362637375258799	chr1:55359256:C:T
chr1:55359338	['G', 'T']	56057	39823.10403768266	168.01540930836944	-0.0006692867264909	0.0060853510312227	-0.1099832570145831	0.912423	0.912423	chr1	55359338	0.0398037757329754	chr1:55359338:G:T
chr1:55359853	['G', 'A']	56057	39823.65620427536	170.1872356587811	-0.0005823643371136	0.0060851486062484	-0.0957025661650503	0.923757	0.923757	chr1	55359853	0.0344422576094535	chr1:55359853:G:A
chr1:55360027	['C', 'A']	56057	65245.98353285401	186.38668287936383	-0.0004434274429837	0.0058391064743701	-0.07594097571779	0.939466	0.939466	chr1	55360027	0.0271189327317133	chr1:55360027:C:A
chr1:55360869	['G', 'A']	56057	68191.46346424939	141.70302743206267	-0.0020398702780132	0.0058811707688079	-0.3468476529932008	0.728707	0.728707	chr1	55360869	0.1374470585982044	chr1:55360869:G:A
chr1:55360885	['T', 'C']	56057	102688.32742226108	454.9007432862709	0.0139012232087811	0.0103847822792546	1.3386147956660708	0.180702	0.180702	chr1	55360885	0.743037040664541	chr1:55360885:T:C
chr1:55361774	['G', 'A']	56057	27248.86092029904	377.817527337984	0.0144158242988954	0.0067049956260039	2.150012483675082	0.0315585	0.0315585	chr1	55361774	1.5008836473258738	chr1:55361774:G:A
chr1:55362039	['C', 'T']	56057	21980.012640348963	102.40305735159892	0.0066871286932502	0.0071785169836698	0.9315473806724393	0.351575	0.351575	chr1	55362039	0.4539820145654564	chr1:55362039:C:T
chr1:55362460	['T', 'C']	56057	65562.37392716309	196.40865703751547	-0.0006617231389565	0.0058430795784258	-0.1132490376136233	0.909834	0.909834	chr1	55362460	0.0410378378550607	chr1:55362460:T:C
chr1:55362968	['T', 'C']	56057	69156.40208024834	127.57637235460228	-0.003114751015096	0.0059063796860554	-0.5273536719032451	0.59795	0.59795	chr1	55362968	0.2233351297773951	chr1:55362968:T:C
chr1:55363574	['C', 'G']	56057	21827.114988670623	61.16600868757472	0.0039644077891462	0.0073129731272628	0.5421061612228377	0.587748	0.587748	chr1	55363574	0.2308088400259776	chr1:55363574:C:G
chr1:55366358	['G', 'A']	56057	38096.51444426601	180.3798595957531	-0.0006103340515246	0.006119137976724	-0.0997418351810701	0.92055	0.92055	chr1	55366358	0.0359526176603869	chr1:55366358:G:A
chr1:55367296	['G', 'A']	56057	11170.594176524117	19.20222371331987	-0.0006672188163088	0.009628544648525	-0.0692959154954986	0.944754	0.944754	chr1	55367296	0.0246812606448721	chr1:55367296:G:A
chr1:55367678	['A', 'G']	56057	75347.0646910849	19.581767609164707	-0.0093474791104771	0.0061090319833934	-1.5301080655473591	0.125996	0.125996	chr1	55367678	0.8996432422276947	chr1:55367678:A:G
chr1:55368842	['A', 'G']	56057	37687.41227271915	180.6337871035595	-0.0004842957429281	0.006139407093714	-0.0788831454789786	0.937126	0.937126	chr1	55368842	0.0282020127132578	chr1:55368842:A:G
chr1:55369580	['G', 'A']	56057	68973.22577306714	129.32324302709858	-0.0026225373498222	0.0059076025577979	-0.4439258267908492	0.657098	0.657098	chr1	55369580	0.1823698546635185	chr1:55369580:G:A
chr1:55369855	['A', 'G']	56057	5820.623004049883	-64.16858115208065	-0.0162690890946473	0.0130979153107726	-1.242112863660558	0.2142	0.2142	chr1	55369855	0.6691805335041632	chr1:55369855:A:G
chr1:55371530	['A', 'G']	56057	27095.533991325923	365.1308215312538	0.014344549497421	0.0067205443358134	2.134432685903098	0.0328117	0.0328117	chr1	55371530	1.4839712678921315	chr1:55371530:A:G
chr1:55371930	['A', 'G']	56057	102534.65822852556	415.7844987022628	0.010279743420423	0.0103065569062363	0.9973984051068472	0.318575	0.318575	chr1	55371930	0.4967883082211686	chr1:55371930:A:G
chr1:55372315	['T', 'C']	56057	70255.54602715772	207.99407722218493	0.0003043603413564	0.0059484446069592	0.0511663739795775	0.959193	0.959193	chr1	55372315	0.0180939992925127	chr1:55372315:T:C
chr1:55372899	['G', 'A']	56057	29906.53603611642	-54.901290964584426	-0.0028488462336902	0.0065393828404633	-0.4356445100694452	0.663096	0.663096	chr1	55372899	0.1784235918786218	chr1:55372899:G:A
chr1:55374656	['C', 'T']	56057	5742.0	46.44304382389488	-0.0003654229881992	0.0130725086846055	-0.0279535471741194	0.977699	0.977699	chr1	55374656	0.0097948290155656	chr1:55374656:C:T
chr1:55374837	['G', 'T']	56057	6253.334659435544	-16.00075497195426	-0.0015764589195153	0.0126161512484896	-0.1249556135199399	0.900559	0.900559	chr1	55374837	0.0454878291686477	chr1:55374837:G:T
chr1:55374846	['T', 'G']	56057	15260.544465257335	50.55783892241898	0.0023424966587261	0.0084229425712309	0.2781090621141237	0.78093	0.78093	chr1	55374846	0.1073878931088688	chr1:55374846:T:G
chr1:55375122	['A', 'G']	56057	10564.0	19.32935826281105	0.0077113389310786	0.0100124786205139	0.7701728236681953	0.441201	0.441201	chr1	55375122	0.3553635118846354	chr1:55375122:A:G
chr1:55376048	['T', 'C']	56057	10648.139712047956	-5.946002009946576	0.0049028640833727	0.009971903711876	0.4916678123890877	0.622956	0.622956	chr1	55376048	0.2055426269074919	chr1:55376048:T:C
chr1:55376869	['T', 'G']	56057	5797.620542006387	-0.7134441252877579	-0.0117814197660435	0.0130362601620681	-0.9037423018239682	0.366136	0.366136	chr1	55376869	0.4363575673962779	chr1:55376869:T:G
chr1:55377283	['G', 'A']	56057	8699.775975879542	-93.56626227397189	-0.0200218170549228	0.0107635349317111	-1.860152559726019	0.0628692	0.0628692	chr1	55377283	1.2015620659389177	chr1:55377283:G:A
chr1:55378229	['T', 'C']	56057	5738.307096728156	-4.173610285971	-0.0117111587501975	0.0130882608677364	-0.8947834145838611	0.370907	0.370907	chr1	55378229	0.4307349703039428	chr1:55378229:T:C
chr1:55378373	['A', 'G']	56057	5731.306722089414	-3.5986467361291847	-0.0116705520022655	0.0130940363665115	-0.8912875812773328	0.372779	0.372779	chr1	55378373	0.4285485610203141	chr1:55378373:A:G
chr1:55379395	['A', 'T']	56057	6172.426357561301	22.22373071991993	-0.0067606657194648	0.0126607716440759	-0.5339852822184217	0.593354	0.593354	chr1	55379395	0.2266861255630445	chr1:55379395:A:T
chr1:55379415	['TCA', 'T']	56057	10534.503398811756	49.01169884432174	0.0095090311900318	0.0100276905791471	0.9482772842837977	0.342992	0.342992	chr1	55379415	0.4647160093927196	chr1:55379415:TCA:T
chr1:55380431	['A', 'G']	56057	10527.314576271185	33.49865375485192	0.0082367775768817	0.0100346459216522	0.8208339029789646	0.411744	0.411744	chr1	55380431	0.3853727207213584	chr1:55380431:A:G
chr1:55380440	['C', 'G']	56057	10281.733662783436	5.0064488607070805	0.0064034413756808	0.0101501119155819	0.630873967591489	0.528126	0.528126	chr1	55380440	0.2772624513742642	chr1:55380440:C:G
chr1:55380769	['G', 'A']	56057	10281.366818303452	2.994642321687537	0.0061502708423184	0.010149670339624	0.6059576948334945	0.544545	0.544545	chr1	55380769	0.263966225285327	chr1:55380769:G:A
chr1:55381834	['G', 'A']	56057	96132.14469975382	414.38382185748367	0.0107264480462003	0.008261489886521	1.2983672671077209	0.194167	0.194167	chr1	55381834	0.7118245794523198	chr1:55381834:G:A
chr1:55382350	['T', 'G']	56057	10720.57373247226	2.0512126446486265	0.0056128694927837	0.0099451654608493	0.564381710377734	0.572497	0.572497	chr1	55382350	0.2422267847729816	chr1:55382350:T:G
chr1:55382781	['C', 'T']	56057	23745.08305825676	247.3498895447165	0.0058899502510035	0.0070618288175551	0.8340545208858033	0.404254	0.404254	chr1	55382781	0.393345674156668	chr1:55382781:C:T
chr1:55383408	['C', 'G']	56057	23543.67998144613	244.42205130059529	0.0057950665734773	0.0070878381921817	0.8176070638674545	0.413585	0.413585	chr1	55383408	0.3834352207249465	chr1:55383408:C:G
chr1:55383474	['A', 'T']	56057	23207.93614477181	245.4804013132112	0.0071388845879951	0.0071283140839921	1.0014828897658583	0.316598	0.316598	chr1	55383474	0.4994918329724225	chr1:55383474:A:T
chr1:55384518	['T', 'C']	56057	48453.37230796681	101.72614707255006	-0.0012092220731994	0.005816207785625	-0.2079055834607631	0.835303	0.835303	chr1	55384518	0.0781559588178867	chr1:55384518:T:C
chr1:55387931	['G', 'T']	56057	7034.065360061502	-3.119005760446885	0.0035830339512017	0.0120117471056935	0.2982941548530742	0.76548	0.76548	chr1	55387931	0.1160661518019146	chr1:55387931:G:T
chr1:55388221	['G', 'A']	56057	89195.32038609764	312.1467920362824	0.0005703307036036	0.0071899726105451	0.0793230704060275	0.936776	0.936776	chr1	55388221	0.028364244324552	chr1:55388221:G:A
chr1:55389142	['G', 'A']	56057	6017.966189694549	-1.655215120864197	0.0099586858204565	0.0128802338414517	0.7731758555816812	0.439422	0.439422	chr1	55389142	0.3571182035843257	chr1:55389142:G:A
chr1:55390459	['T', 'C']	56057	23944.844365543817	253.3269341063328	0.0068911348466293	0.0070546592883375	0.9768203629651389	0.328662	0.328662	chr1	55390459	0.4832505062753196	chr1:55390459:T:C
chr1:55391151	['A', 'G']	56057	76232.2391521553	297.12590911160584	0.0007448829545263	0.0061982721382427	0.1201759035281018	0.904344	0.904344	chr1	55391151	0.0436663384584492	chr1:55391151:A:G
chr1:55393116	['C', 'T']	56057	47399.36669819907	106.31979253296998	-0.0003981698661273	0.0058319856237709	-0.0682734649592515	0.945568	0.945568	chr1	55393116	0.0243072336482864	chr1:55393116:C:T
chr1:55393118	['C', 'T']	56057	3584.150877067755	-34.43027232156975	-0.0072632812754755	0.0165239110150068	-0.4395618730262556	0.660256	0.660256	chr1	55393118	0.1802876435022552	chr1:55393118:C:T
chr1:55393557	['G', 'A']	56057	48213.76135329492	100.6925319430496	-0.0012287589221771	0.0058217245350404	-0.2110644216814666	0.832838	0.832838	chr1	55393557	0.0794394674386705	chr1:55393557:G:A
chr1:55393760	['C', 'T']	56057	24316.37425053532	247.6002010858249	0.0057202725805142	0.0070073110843721	0.8163291898474014	0.414315	0.414315	chr1	55393760	0.3826693430731713	chr1:55393760:C:T
chr1:55393982	['A', 'G']	56057	47423.84390557249	100.46970556149262	-0.000709559530864	0.0058316204269922	-0.1216745053535773	0.903157	0.903157	chr1	55393982	0.0442367476854715	chr1:55393982:A:G
chr1:55394640	['A', 'G']	56057	47419.84290633978	107.62572284185856	-0.0003655291452132	0.0058317460854321	-0.0626791941655958	0.950022	0.950022	chr1	55394640	0.0222663374817071	chr1:55394640:A:G
chr1:55394690	['G', 'A']	56057	3884.177926481084	-45.37766089348701	-0.0128959095525234	0.0159031599098812	-0.8109023380008087	0.417425	0.417425	chr1	55394690	0.3794215441615279	chr1:55394690:G:A
chr1:55397110	['C', 'T']	56057	76031.70125443873	278.506585579136	-4.186288569073587e-06	0.0061856133028039	-0.00067677825369	0.99946	0.99946	chr1	55397110	0.0002345823631676	chr1:55397110:C:T
chr1:55399358	['G', 'C']	56057	23727.80952041108	240.21731922217995	0.005218437670065	0.0070705104685879	0.7380567065488245	0.460483	0.460483	chr1	55399358	0.3367863983498091	chr1:55399358:G:C
chr1:55399381	['A', 'G']	56057	23377.33622366144	253.3698303733192	0.0067131407472226	0.0071157738798501	0.943416817421978	0.345472	0.345472	chr1	55399381	0.461587145795615	chr1:55399381:A:G
chr1:55399801	['G', 'A']	56057	48022.566738630085	103.21931677587222	-0.0003234450660669	0.0058240629069128	-0.0555359842839323	0.955712	0.955712	chr1	55399801	0.0196729609190824	chr1:55399801:G:A
chr1:55400456	['G', 'T']	56057	23691.64898476252	257.00778609126394	0.0061301916766734	0.0070749980624561	0.8664584248020641	0.386243	0.386243	chr1	55400456	0.4131393783474872	chr1:55400456:G:T
chr1:55400915	['T', 'C']	56057	76025.49352363963	278.1356632601625	-9.50729856704876e-06	0.0061862071473029	-0.0015368542211189	0.998774	0.998774	chr1	55400915	0.0005327716906336	chr1:55400915:T:C
chr1:55401475	['T', 'C']	56057	5772.411895884252	8.948815057409416	-0.0100040807789208	0.0130608212216162	-0.7659610838531062	0.443703	0.443703	chr1	55401475	0.3529076348871388	chr1:55401475:T:C
chr1:55402157	['C', 'A']	56057	6018.429450698447	-0.7174666725075813	0.0100670969362291	0.0128889438390345	0.7810645357721755	0.434768	0.434768	chr1	55402157	0.3617424285573409	chr1:55402157:C:A
chr1:55402310	['C', 'G']	56057	6088.0	63.10641770229024	0.0108399878946997	0.0127605717563715	0.8494907674718561	0.395612	0.395612	chr1	55402310	0.4027305435289988	chr1:55402310:C:G
chr1:55402741	['C', 'T']	56057	23698.268259178647	258.5282338202311	0.0062316239676622	0.0070731151824445	0.8810296180570065	0.378306	0.378306	chr1	55402741	0.4221567706654179	chr1:55402741:C:T
chr1:55402846	['G', 'C']	56057	76285.88690253173	270.205707745859	-0.0003505583755038	0.0061998256174421	-0.0565432638165819	0.954909	0.954909	chr1	55402846	0.0200380134224325	chr1:55402846:G:C
chr1:55405258	['C', 'A']	56057	47430.22992915649	107.40132281976338	-0.0004610933202244	0.0058306851386839	-0.0790804698345481	0.936969	0.936969	chr1	55405258	0.0282747776838899	chr1:55405258:C:A
chr1:55405464	['G', 'T']	56057	9698.519035216044	-26.896348136810406	0.004902511080736	0.0103979007572035	0.4714904667020997	0.637292	0.637292	chr1	55405464	0.1956615332346518	chr1:55405464:G:T
chr1:55405734	['C', 'T']	56057	7142.12740830598	0.3170835875146993	0.0039880758772307	0.0119245545933098	0.3344423345982433	0.738047	0.738047	chr1	55405734	0.1319159807369767	chr1:55405734:C:T
chr1:55407107	['C', 'T']	56057	51733.99746627649	19.05360232466194	-0.0044464362146036	0.0057798075852883	-0.7693052318768264	0.441715	0.441715	chr1	55407107	0.3548578524812121	chr1:55407107:C:T
chr1:55408611	['C', 'T']	56057	93251.97168498428	282.507595011981	-0.0026987256158531	0.0077442190525906	-0.348482603284622	0.727479	0.727479	chr1	55408611	0.1381795388585555	chr1:55408611:C:T
chr1:55408852	['A', 'C']	56057	51762.77432593994	12.415324678713253	-0.0046214603493437	0.005780459379761	-0.7994970720708987	0.424006	0.424006	chr1	55408852	0.3726279977741198	chr1:55408852:A:C
chr1:55409698	['A', 'G']	56057	5698.6099445148175	-13.286978507157858	-0.0135070204380106	0.0131327539891481	-1.0284987024939154	0.30372	0.30372	chr1	55409698	0.5175266087941209	chr1:55409698:A:G
chr1:55414830	['T', 'C']	56057	56274.08132272108	-24.0270376924092	-0.0068474447949194	0.0057769513989244	-1.1853042066779924	0.235902	0.235902	chr1	55414830	0.627268377108123	chr1:55414830:T:C
chr1:55418207	['A', 'G']	56057	5864.627714046137	5.98585788988798	-0.0098307178855684	0.0129524277490824	-0.7589865063146031	0.447864	0.447864	chr1	55418207	0.3488538454135358	chr1:55418207:A:G
chr1:55419047	['T', 'C']	56057	62832.571301120566	-32.060836477145024	-0.0054699231525181	0.0058461341840668	-0.935647896592232	0.349459	0.349459	chr1	55419047	0.456603770185135	chr1:55419047:T:C
chr1:55421021	['C', 'T']	56057	4740.2536839476215	-24.34698027597116	-0.0107802152273147	0.0145379353834609	-0.7415231216104324	0.458379	0.458379	chr1	55421021	0.3387752871860222	chr1:55421021:C:T
chr1:55423049	['T', 'C']	56057	93163.30969456933	231.75955833841505	-0.0055790301201869	0.0077269492443416	-0.722022358859463	0.470284	0.470284	chr1	55423049	0.3276397965673664	chr1:55423049:T:C
chr1:55423226	['G', 'A']	56057	4736.253469868341	-26.2583347038178	-0.0109970408701327	0.0145425742477935	-0.7561963021644038	0.449535	0.449535	chr1	55423226	0.3472364892141412	chr1:55423226:G:A
chr1:55423767	['A', 'G']	56057	6923.729172242741	-72.02294326586964	-0.0212246238836669	0.0119707213794817	-1.773044682173194	0.0762267	0.0762267	chr1	55423767	1.1178928812638422	chr1:55423767:A:G
chr1:55424481	['G', 'A']	56057	7073.252359289983	-46.12633814836379	-0.017961163497212	0.0118530950781057	-1.5153142178357004	0.129698	0.129698	chr1	55424481	0.887066720875525	chr1:55424481:G:A
chr1:55426126	['T', 'A']	56057	4744.507823232413	-21.62513611772458	-0.0098458433670242	0.014529882839656	-0.6776271684828898	0.498011	0.498011	chr1	55426126	0.3027610644962242	chr1:55426126:T:A
chr1:55426607	['T', 'A']	56057	3573.0	-30.036098251407203	-0.0057669717248309	0.0165514483763041	-0.3484270133777044	0.727521	0.727521	chr1	55426607	0.1381544661874283	chr1:55426607:T:A
chr1:55426609	['T', 'TACAGAAAA']	56057	3573.063739831597	-29.91435039644474	-0.0057344231613724	0.0165514781760972	-0.3464598811273396	0.728998	0.728998	chr1	55426609	0.1372736631637198	chr1:55426609:T:TACAGAAAA
chr1:55427576	['C', 'T']	56057	23909.98570918823	285.7268152961334	0.0088549895952188	0.0070573603941498	1.254716933906217	0.209587	0.209587	chr1	55427576	0.6786356587272294	chr1:55427576:C:T
chr1:55428454	['C', 'T']	56057	3457.061670472385	-22.367995882597576	-0.003607328009835	0.0168023504828759	-0.2146918678735738	0.830008	0.830008	chr1	55428454	0.0809177216731894	chr1:55428454:C:T
chr1:55430877	['G', 'T']	56057	5928.105751391466	12.28514977034666	0.0138962548349333	0.0129946957146806	1.0693790097165683	0.284904	0.284904	chr1	55430877	0.5453014533027039	chr1:55430877:G:T
chr1:55431918	['G', 'A']	56057	5788.135799164971	66.22709998496205	0.0149418728913682	0.0130493627701544	1.1450270143107808	0.252203	0.252203	chr1	55431918	0.5982497517213168	chr1:55431918:G:A
chr1:55432799	['T', 'A']	56057	24026.57192562985	297.03220341902795	0.008835030935864	0.0070349170823305	1.2558827392656629	0.209164	0.209164	chr1	55432799	0.6795130614239615	chr1:55432799:T:A
chr1:55434402	['T', 'C']	56057	24248.4885264623	307.75599345517685	0.0093869441267394	0.0070154590415567	1.338037050909274	0.18089	0.18089	chr1	55434402	0.7425854412378128	chr1:55434402:T:C
chr1:55434908	['G', 'A']	56057	1158.0826360765705	13.617831979879972	-0.0159273444858637	0.0288902194088435	-0.5513057640880457	0.581426	0.581426	chr1	55434908	0.2355055515059804	chr1:55434908:G:A
chr1:55435817	['A', 'G']	56057	1158.165283947974	13.660045301627555	-0.0160575786654318	0.028892604506167	-0.5557677800215085	0.578372	0.578372	chr1	55435817	0.237792740159995	chr1:55435817:A:G
chr1:55435846	['T', 'C']	56057	3446.1844293003173	-26.911899057255823	-0.0049306532106026	0.0168308903094019	-0.292952607970379	0.769559	0.769559	chr1	55435846	0.1137580783767911	chr1:55435846:T:C
chr1:55436010	['G', 'T']	56057	6087.194483103166	7.659921218123082	0.0111913100341005	0.012819349126949	0.8730014233385659	0.382666	0.382666	chr1	55436010	0.4171801232689624	chr1:55436010:G:T
chr1:55437770	['G', 'A']	56057	45250.10824024839	-7.838627399150072	-0.0033029276903316	0.0058815366085492	-0.5615756408844901	0.574407	0.574407	chr1	55437770	0.2407802762120488	chr1:55437770:G:A
chr1:55437906	['T', 'G']	56057	21885.6850209653	384.31849301525966	0.0178498672183331	0.0072971310575407	2.446148640826081	0.0144422	0.0144422	chr1	55437906	1.8403666450569507	chr1:55437906:T:G
chr1:55437995	['C', 'T']	56057	89935.02174766289	482.9617546385483	0.0104851517492411	0.0072809354802313	1.4400830467059778	0.149849	0.149849	chr1	55437995	0.8243461509227475	chr1:55437995:C:T
chr1:55438071	['C', 'T']	56057	88325.60511338292	478.9594283045365	0.0108060765254315	0.0070876342020653	1.5246380128199482	0.127355	0.127355	chr1	55438071	0.894983999818681	chr1:55438071:C:T
chr1:55438354	['A', 'G']	56057	19800.11928422329	286.68042900628825	0.0112541024836995	0.0075866570320925	1.4834073078687038	0.137972	0.137972	chr1	55438354	0.8602090402604177	chr1:55438354:A:G
chr1:55438630	['T', 'C']	56057	10403.371171171171	-28.75658989934861	-0.0105177479341035	0.0099355324821144	-1.0585993204729718	0.289787	0.289787	chr1	55438630	0.5379211011108769	chr1:55438630:T:C
chr1:55439154	['G', 'A']	56057	2239.0399422006567	-30.33329584794534	-0.0215412809878773	0.0206236761312331	-1.044492788327611	0.296262	0.296262	chr1	55439154	0.5283240496629008	chr1:55439154:G:A
chr1:55439156	['T', 'C']	56057	6001.070530090818	23.746354125426738	-0.0092412271239505	0.0128159171133493	-0.7210741956441576	0.470867	0.470867	chr1	55439156	0.3271017453612687	chr1:55439156:T:C
chr1:55439322	['A', 'C']	56057	18862.018875666807	297.456299934873	0.013208469133891	0.0077188389800535	1.7111989468912774	0.0870499	0.0870499	chr1	55439322	1.0602317234492706	chr1:55439322:A:C
chr1:55439622	['A', 'G']	56057	6015.575482305067	23.017628563447285	-0.0093653072621799	0.0128044000623467	-0.7314132030066776	0.46453	0.46453	chr1	55439622	0.3329862334168673	chr1:55439622:A:G
chr1:55440311	['G', 'A']	56057	27463.899280960624	294.83723234182634	0.0047404323204438	0.0067262907277618	0.7047617345587448	0.480961	0.480961	chr1	55440311	0.3178901381199023	chr1:55440311:G:A
chr1:55440318	['C', 'T']	56057	27179.39396966993	292.7249864187121	0.0051340309246297	0.006747309528162	0.7609004601317285	0.44672	0.44672	chr1	55440318	0.3499646033929517	chr1:55440318:C:T
chr1:55440463	['G', 'A']	56057	27478.45093841433	290.9875245836935	0.0045940890893163	0.0067249547423352	0.6831405214365827	0.494521	0.494521	chr1	55440463	0.3058152612144835	chr1:55440463:G:A
chr1:55441166	['T', 'C']	56057	2242.1999928637697	-31.017720622489296	-0.0218733108945014	0.0206108213940704	-1.0612537208630723	0.288579	0.288579	chr1	55441166	0.5397352758618992	chr1:55441166:T:C
chr1:55441558	['A', 'T']	56057	6034.538250196246	26.09391456858213	-0.0088881344604933	0.0127779467630722	-0.6955839326377314	0.486692	0.486692	chr1	55441558	0.3127457924135922	chr1:55441558:A:T
chr1:55441821	['A', 'G']	56057	59263.42998643629	170.98891039946812	0.002048881028442	0.0057956375033061	0.3535212523683961	0.723699	0.723699	chr1	55441821	0.1404420274772792	chr1:55441821:A:G
chr1:55442007	['G', 'A']	56057	84013.49100802855	492.0167190724805	0.0101708362843474	0.0066697672339442	1.5249162268490009	0.127286	0.127286	chr1	55442007	0.8952193611311542	chr1:55442007:G:A
chr1:55442278	['T', 'C']	56057	84033.48422555317	479.0187410791559	0.0095380875259966	0.0066736314785139	1.4292199916499624	0.152947	0.152947	chr1	55442278	0.8154590371246992	chr1:55442278:T:C
chr1:55442607	['A', 'T']	56057	57143.40698836461	197.91320842563584	0.0034872252528379	0.0057781219658821	0.6035222644016205	0.546164	0.546164	chr1	55442607	0.2626769294555474	chr1:55442607:A:T
chr1:55442708	['T', 'A']	56057	57155.29388672781	206.4610861998821	0.0037972138036169	0.0057779244236461	0.6571934011592244	0.511059	0.511059	chr1	55442708	0.2915289591699638	chr1:55442708:T:A
chr1:55442845	['C', 'T']	56057	18745.36954465132	293.7597917690567	0.0132717593993162	0.0077394901780494	1.7148105487564729	0.0863855	0.0863855	chr1	55442845	1.0635591487070266	chr1:55442845:C:T
chr1:55442912	['T', 'C']	56057	84121.50706562465	483.8947823047403	0.0096318809364621	0.0066809471630723	1.441693924732775	0.149394	0.149394	chr1	55442912	0.8256668444163192	chr1:55442912:T:C
chr1:55442918	['G', 'A']	56057	57144.29094250742	201.10026569386423	0.0036070061119405	0.0057779203602539	0.6242741137023874	0.53245	0.53245	chr1	55442918	0.2737211686284352	chr1:55442918:G:A
chr1:55443036	['G', 'C']	56057	57137.17342278047	201.98948491643543	0.0037292561543075	0.0057771026985176	0.6455236039450077	0.518591	0.518591	chr1	55443036	0.2851750245590577	chr1:55443036:G:C
chr1:55443203	['G', 'C']	56057	57154.09785556269	199.89438471618	0.0036352038141027	0.0057768532136152	0.6292705872351214	0.529174	0.529174	chr1	55443203	0.2764015022281542	chr1:55443203:G:C
chr1:55443357	['A', 'G']	56057	57162.17743719668	206.2415119798665	0.0039470011366091	0.0057771712763431	0.6832065292527658	0.494479	0.494479	chr1	55443357	0.3058521477023518	chr1:55443357:A:G
chr1:55443565	['C', 'T']	56057	11953.426473998752	8.209042993867612	-0.007953730485576	0.0093530755282188	-0.8503866414399333	0.395114	0.395114	chr1	55443565	0.403277581771281	chr1:55443565:C:T
chr1:55443766	['C', 'T']	56057	2236.1595632704766	-30.227625796883803	-0.0219624626566267	0.0206274997579088	-1.064717630075647	0.287008	0.287008	chr1	55443766	0.5421059976651956	chr1:55443766:C:T
chr1:55443844	['T', 'C']	56057	56825.27410460945	200.0116849147865	0.0040957972245795	0.005781694692205	0.7084077320965363	0.478695	0.478695	chr1	55443844	0.3199411087280996	chr1:55443844:T:C
chr1:55444169	['C', 'CCAGG']	56057	57146.15543542256	201.99035957715023	0.0037306530791202	0.0057772420236215	0.6457498342403872	0.518444	0.518444	chr1	55444169	0.2852981472873502	chr1:55444169:C:CCAGG
chr1:55444346	['G', 'A']	56057	5596.199661047186	42.87448258082562	-0.0059989290495038	0.0132617283675109	-0.452348961105265	0.651019	0.651019	chr1	55444346	0.186406336355397	chr1:55444346:G:A
chr1:55444575	['C', 'T']	56057	57142.0	202.1894989687603	0.0037334588685479	0.0057775928022838	0.6461962613689549	0.518155	0.518155	chr1	55444575	0.285540306711625	chr1:55444575:C:T
chr1:55444948	['T', 'C']	56057	57155.15672001284	200.8763891921019	0.0036905397490023	0.0057772177380404	0.6388091839955706	0.52295	0.52295	chr1	55444948	0.2815398326664734	chr1:55444948:T:C
chr1:55445073	['T', 'C']	56057	57151.1366280107	199.48518614555329	0.0036269576998744	0.0057776329790062	0.627758411282522	0.530165	0.530165	chr1	55445073	0.2755889465550119	chr1:55445073:T:C
chr1:55445075	['C', 'T']	56057	4315.153955936134	-22.468750259296	-0.0026793319262183	0.015053382570883	-0.1779886954710658	0.858732	0.858732	chr1	55445075	0.0661423531435761	chr1:55445075:C:T
chr1:55445392	['A', 'G']	56057	2237.039906522049	-31.527511928116244	-0.0226348284078634	0.0206233046476794	-1.097536442124486	0.272412	0.272412	chr1	55445392	0.5647737652651456	chr1:55445392:A:G
chr1:55445817	['C', 'T']	56057	2625.09365801445	-47.18602348092946	-0.0260975993425636	0.0190972778214277	-1.3665612233635367	0.171768	0.171768	chr1	55445817	0.7650577410744517	chr1:55445817:C:T
chr1:55446018	['T', 'C']	56057	57148.58418262627	195.6246209214713	0.0034898916685375	0.0057790416055796	0.6038876178306206	0.545921	0.545921	chr1	55446018	0.2628701993216186	chr1:55446018:T:C
chr1:55446109	['TG', 'T']	56057	56648.10544721394	193.1297321715012	0.003990839413233	0.0057842590033755	0.6899482562769255	0.49023	0.49023	chr1	55446109	0.309600115287543	chr1:55446109:TG:T
chr1:55446460	['C', 'A']	56057	57138.23145686503	202.41159628586823	0.003704779899846	0.0057775320696428	0.6412391753413715	0.52137	0.52137	chr1	55446460	0.282853962061618	chr1:55446460:C:A
chr1:55446511	['C', 'T']	56057	57137.17342278047	204.05820547099967	0.0037652224476996	0.0057776191986181	0.6516910025153912	0.514603	0.514603	chr1	55446511	0.2885276862958082	chr1:55446511:C:T
chr1:55447064	['TA', 'T']	56057	57146.54421817276	202.7240832192016	0.0036948221871474	0.0057784958960126	0.6394089835206123	0.52256	0.52256	chr1	55447064	0.2818638369434258	chr1:55447064:TA:T
chr1:55447100	['C', 'G']	56057	84143.024628344	484.6405799467238	0.0096967964433822	0.0066834315953211	1.450870904427404	0.146821	0.146821	chr1	55447100	0.8332118222683615	chr1:55447100:C:G
chr1:55448243	['T', 'C']	56057	5621.300834909195	36.48028581051488	-0.0077298577398401	0.013226594306802	-0.5844178448767336	0.558942	0.558942	chr1	55448243	0.2526332554173491	chr1:55448243:T:C
chr1:55448397	['T', 'C']	56057	19088.74576240945	276.90229317437667	0.0120166347619268	0.0076833273006213	1.5639883987442484	0.117826	0.117826	chr1	55448397	0.9287588656558382	chr1:55448397:T:C
chr1:55448675	['C', 'T']	56057	56716.21167401273	177.1187685019488	0.0034037836235862	0.0057824348734815	0.5886419299240316	0.556104	0.556104	chr1	55448675	0.2548439810754464	chr1:55448675:C:T
chr1:55449140	['T', 'C']	56057	8250.712919092792	-22.059180732273354	-0.0032192181600335	0.0111364920981731	-0.2890693165904212	0.772529	0.772529	chr1	55449140	0.1120852085975241	chr1:55449140:T:C
chr1:55449356	['G', 'A']	56057	4430.316129377554	-36.61476713636625	-0.0086659015199544	0.0148735870033473	-0.5826369602708575	0.56014	0.56014	chr1	55449356	0.2517034129427648	chr1:55449356:G:A
chr1:55450083	['T', 'C']	56057	5967.745209634253	19.69467926540062	-0.0103141170427803	0.0128507381732124	-0.8026089166052893	0.422204	0.422204	chr1	55450083	0.3744776564625204	chr1:55450083:T:C
chr1:55450130	['T', 'G']	56057	8326.336800599485	17.787563614750276	-0.0105200398957606	0.011000275457565	-0.9563433148872484	0.338903	0.338903	chr1	55450130	0.4699245867315829	chr1:55450130:T:G
chr1:55451096	['C', 'A']	56057	5626.301102508295	35.77472417152604	-0.0078453909441936	0.0132214832396166	-0.5933820587304336	0.552928	0.552928	chr1	55451096	0.2573314170469868	chr1:55451096:C:A
chr1:55451247	['C', 'T']	56057	5920.3168373354265	69.82053920896395	-0.0027997120206922	0.0129244632582974	-0.2166211443167562	0.828504	0.828504	chr1	55451247	0.081705390474899	chr1:55451247:C:T
chr1:55451495	['G', 'A']	56057	5621.601702021373	39.60447673088891	-0.0070893638207015	0.0132245753007526	-0.5360749709896617	0.591909	0.591909	chr1	55451495	0.2277450565129894	chr1:55451495:G:A
chr1:55451768	['C', 'CATT']	56057	8163.582520114891	38.27656352505044	-0.0085169206332882	0.0111168048079695	-0.7661302667815632	0.443602	0.443602	chr1	55451768	0.3530065044818365	chr1:55451768:C:CATT
chr1:55451848	['G', 'T']	56057	8164.145640074212	38.59068363881539	-0.0085169816648041	0.0111162121876245	-0.7661766005407803	0.443574	0.443574	chr1	55451848	0.3530339178597849	chr1:55451848:G:T
chr1:55452354	['C', 'G']	56057	8275.476260995234	48.56946208416953	-0.0074414799499056	0.0110589184008682	-0.6728940100798082	0.501017	0.501017	chr1	55452354	0.3001475378434636	chr1:55452354:C:G
chr1:55452369	['C', 'G']	56057	8270.18025299292	51.58734715234364	-0.0071121285625312	0.0110629083830452	-0.6428805442727112	0.520304	0.520304	chr1	55452369	0.2837428353162446	chr1:55452369:C:G
chr1:55452421	['A', 'G']	56057	8157.511173383782	41.30597360569432	-0.0080744934556852	0.0111247134332967	-0.7258158607050396	0.467955	0.467955	chr1	55452421	0.3297959080184514	chr1:55452421:A:G
chr1:55452454	['T', 'C']	56057	83959.98208710237	487.5208356177992	0.0101449356871464	0.0066725531312342	1.5203978878276545	0.128417	0.128417	chr1	55452454	0.8913774800250699	chr1:55452454:T:C
chr1:55452564	['G', 'A']	56057	5629.301263067757	35.28340034416558	-0.0080068302140645	0.0132158717004331	-0.6058495720567634	0.544617	0.544617	chr1	55452564	0.2639088064573792	chr1:55452564:G:A
chr1:55454003	['A', 'G']	56057	8157.895943846106	43.28119930548131	-0.007650080414418	0.0111291701756265	-0.6873900114468586	0.49184	0.49184	chr1	55454003	0.3081761541803489	chr1:55454003:A:G
chr1:55454241	['AAAG', 'A']	56057	56499.52101230552	175.05683125986295	0.0034656180780716	0.0057885928022243	0.5986978522206501	0.549377	0.549377	chr1	55454241	0.2601295265357224	chr1:55454241:AAAG:A
chr1:55454320	['A', 'G']	56057	8155.946789711362	41.21464504752564	-0.0079796565708075	0.0111256545844114	-0.7172302995985641	0.473235	0.473235	chr1	55454320	0.3249231428590844	chr1:55454320:A:G
chr1:55454376	['A', 'AT']	56057	8153.345290359423	41.33495167559239	-0.0080482919727889	0.0111259901249248	-0.723377594481129	0.469451	0.469451	chr1	55454376	0.3284097314919509	chr1:55454376:A:AT
chr1:55454617	['A', 'C']	56057	56649.29584679364	145.2552056199957	0.0022741859591175	0.0057837093002204	0.3932054398084633	0.694169	0.694169	chr1	55454617	0.1585347848299061	chr1:55454617:A:C
chr1:55454671	['T', 'A']	56057	5628.502033825733	32.31404316808516	-0.0084041393395706	0.0132146007986971	-0.6359737586926761	0.524796	0.524796	chr1	55454671	0.2800094838163671	chr1:55454671:T:A
chr1:55454817	['A', 'G']	56057	93122.62849241748	82.88499876345341	-0.0125583272577587	0.0077006555053471	-1.6308127599057562	0.102935	0.102935	chr1	55454817	0.9874369311426552	chr1:55454817:A:G
chr1:55455027	['G', 'GT']	56057	55986.99000874236	162.6834316310132	0.003770866031645	0.0057897696961028	0.6512981050322622	0.514857	0.514857	chr1	55455027	0.2883133782107115	chr1:55455027:G:GT
chr1:55455070	['C', 'T']	56057	5625.702497769848	33.09711297105355	-0.0082980440231437	0.0132174394481615	-0.6278102544512093	0.530131	0.530131	chr1	55455070	0.2756167991780337	chr1:55455070:C:T
chr1:55455216	['G', 'A']	56057	8046.4306204731165	-17.823520903295535	-0.0024770805909723	0.0111880674547949	-0.2214037948002143	0.824779	0.824779	chr1	55455216	0.0836624053145315	chr1:55455216:G:A
chr1:55455952	['A', 'C']	56057	56843.29456063957	158.2731248956956	0.0025645951665709	0.005780403534723	0.4436706107394291	0.657282	0.657282	chr1	55455952	0.1822482609308199	chr1:55455952:A:C
chr1:55455980	['T', 'C']	56057	8013.000606601249	25.22448884295421	-0.0091102774621479	0.0112051250240947	-0.8130455878500054	0.416195	0.416195	chr1	55455980	0.3807031415329768	chr1:55455980:T:C
chr1:55456159	['A', 'G']	56057	8159.582234670757	33.96525365713802	-0.008952711546805	0.0111187498039974	-0.8051904849577929	0.420713	0.420713	chr1	55456159	0.3760140681088986	chr1:55456159:A:G
chr1:55456571	['C', 'T']	56057	8165.019589652096	34.743958264634486	-0.0088315860370816	0.0111157120835772	-0.7945137451094845	0.4269	0.4269	chr1	55456571	0.3696738451960532	chr1:55456571:C:T
chr1:55457126	['G', 'A']	56057	64957.85808097934	191.2422693702812	7.918963191366303e-05	0.0058514117545427	0.0135334232550263	0.989202	0.989202	chr1	55457126	0.004715014239485	chr1:55457126:G:A
chr1:55457158	['A', 'T']	56057	93109.62686886708	82.84048560556533	-0.0126211396028767	0.0076961942908045	-1.6399195662142407	0.101028	0.101028	chr1	55457158	0.9955582444329398	chr1:55457158:A:T
chr1:55457312	['T', 'C']	56057	93060.60106696162	81.53618822831518	-0.012524022381374	0.0076885812280493	-1.6289120202936842	0.103337	0.103337	chr1	55457312	0.9857441507094368	chr1:55457312:T:C
chr1:55457741	['C', 'T']	56057	5619.300727869554	33.024428568496575	-0.008198765785791	0.0132261782579149	-0.6198892549240094	0.535333	0.535333	chr1	55457741	0.2713759841970608	chr1:55457741:C:T
chr1:55458309	['G', 'C']	56057	8099.57795300876	36.66004400854498	-0.0087632452425316	0.0111493987338946	-0.7859836616920863	0.43188	0.43188	chr1	55458309	0.3646369072994639	chr1:55458309:G:C
chr1:55458859	['C', 'T']	56057	93056.9006102566	76.23713181317282	-0.0127425460332498	0.0076906671550567	-1.6568843477865836	0.0975485	0.0975485	chr1	55458859	1.0107794043497442	chr1:55458859:C:T
chr1:55459163	['G', 'A']	56057	56673.16487634276	145.0888886611168	0.0021781968391455	0.0057832393072657	0.3766395826658957	0.706443	0.706443	chr1	55459163	0.1509228738495667	chr1:55459163:G:A
chr1:55459164	['C', 'T']	56057	7875.842982283992	-0.2811911640808006	-0.0130727508227563	0.0112890900239076	-1.1579986336428654	0.24687	0.24687	chr1	55459164	0.6075316829561457	chr1:55459164:C:T
chr1:55459178	['C', 'T']	56057	27894.96188504844	-102.87496323567473	-0.0087814283221162	0.0066907205008126	-1.3124787264764135	0.189364	0.189364	chr1	55459178	0.722702581232438	chr1:55459178:C:T
chr1:55459688	['G', 'A']	56057	7978.423269755742	29.656383185064804	-0.0093315592687669	0.0112244817069464	-0.831357697611277	0.405775	0.405775	chr1	55459688	0.3917147135779425	chr1:55459688:G:A
chr1:55460203	['A', 'G']	56057	56641.19800849425	156.61874065381068	0.0026122657174627	0.0057841041494568	0.4516284025950771	0.651538	0.651538	chr1	55460203	0.1860602496228612	chr1:55460203:A:G
chr1:55460348	['G', 'A']	56057	5591.598490660292	38.14649857771682	-0.0068435854769825	0.0132613921077536	-0.5160533239177274	0.605819	0.605819	chr1	55460348	0.2176571102277264	chr1:55460348:G:A
chr1:55460369	['G', 'A']	56057	7872.685288607367	-3.181199854012962	-0.0134035072119916	0.0112913922353274	-1.1870553190115951	0.235211	0.235211	chr1	55460369	0.6285423716792674	chr1:55460369:G:A
chr1:55460788	['A', 'G']	56057	8160.601345323486	33.8835289780142	-0.0089420871980429	0.0111186724088573	-0.8042405486215715	0.421261	0.421261	chr1	55460788	0.3754487456412493	chr1:55460788:A:G
chr1:55461020	['C', 'T']	56057	8158.436614692974	35.228831178504095	-0.008772041515372	0.0111191364201392	-0.7889139213620803	0.430166	0.430166	chr1	55461020	0.3663639189041969	chr1:55461020:C:T
chr1:55461230	['G', 'A']	56057	7870.68486038005	-5.64241387026023	-0.0137490125976663	0.0112906856854582	-1.2177305241411702	0.223332	0.223332	chr1	55461230	0.6510490448294528	chr1:55461230:G:A
chr1:55461450	['A', 'G']	56057	8157.873169078161	33.43561311601525	-0.0090540019639947	0.0111196662706087	-0.8142332461834854	0.415515	0.415515	chr1	55461450	0.381413293661717	chr1:55461450:A:G
chr1:55461766	['A', 'G']	56057	27906.982658031367	-99.42226507367532	-0.0086310280330525	0.0066881611418471	-1.2904934330976443	0.196885	0.196885	chr1	55461766	0.7057873700242887	chr1:55461766:A:G
chr1:55462801	['TTAAG', 'T']	56057	6043.007072438916	55.19442290827621	-0.0051425888174192	0.012559542966157	-0.4094566841545492	0.682206	0.682206	chr1	55462801	0.1660844652929831	chr1:55462801:TTAAG:T
chr1:55462957	['G', 'T']	56057	92663.28038118411	49.93858858399514	-0.0134975943466781	0.0074981037348503	-1.8001343838366564	0.0718448	0.0718448	chr1	55462957	1.1436046598614318	chr1:55462957:G:T
chr1:55463234	['T', 'A']	56057	6040.896862107754	53.36638870712618	-0.0054671369129473	0.0125633687742095	-0.4351648838144774	0.663444	0.663444	chr1	55463234	0.1781957291934869	chr1:55463234:T:A
chr1:55463302	['G', 'T']	56057	28470.457276022746	-144.68890493453333	-0.0102442475194442	0.0065122335367525	-1.5730774183127103	0.115707	0.115707	chr1	55463302	0.9366403664638666	chr1:55463302:G:T
chr1:55463364	['G', 'A']	56057	6041.880116384932	55.48802051015541	-0.0052351838535533	0.0125577506308667	-0.4168886616274532	0.676761	0.676761	chr1	55463364	0.1695646765246132	chr1:55463364:G:A
chr1:55464257	['G', 'A']	56057	8160.727895525583	34.32484421471996	-0.0090087006167052	0.011118059694208	-0.8102763309859123	0.417785	0.417785	chr1	55464257	0.3790471568262051	chr1:55464257:G:A
chr1:55464308	['C', 'T']	56057	8157.582091948691	34.61368898016015	-0.0089366368389558	0.0111195994838421	-0.8036833387696772	0.421583	0.421583	chr1	55464308	0.3751169100228516	chr1:55464308:C:T
chr1:55464777	['T', 'A']	56057	56005.99181059092	151.77368749911068	0.0033105792451848	0.0057895241611526	0.5718223385953893	0.567445	0.567445	chr1	55464777	0.2460762263886905	chr1:55464777:T:A
chr1:55464789	['G', 'A']	56057	8162.582448753859	33.43522478469143	-0.0090781226304316	0.0111170745316828	-0.8165927649904399	0.414165	0.414165	chr1	55464789	0.3828266049817202	chr1:55464789:G:A
chr1:55464934	['G', 'A']	56057	8160.018965209634	31.658131144071763	-0.0092434203066443	0.0111187157542026	-0.8313388444299926	0.405786	0.405786	chr1	55464934	0.3917029406137384	chr1:55464934:G:A
chr1:55464952	['C', 'G']	56057	7873.825993861964	-3.36394280862098	-0.0133796924698888	0.0112906337891708	-1.1850258116352683	0.236012	0.236012	chr1	55464952	0.6270659148210345	chr1:55464952:C:G
chr1:55465157	['TA', 'T']	56057	8160.310144875821	35.962266721282774	-0.0086611506753661	0.01111874164242	-0.7789686057927889	0.436001	0.436001	chr1	55465157	0.360512514644295	chr1:55465157:TA:T
chr1:55465298	['G', 'A']	56057	27862.47334427633	-117.586409129209	-0.0093390890947644	0.006691071669423	-1.3957538577030046	0.162794	0.162794	chr1	55465298	0.7883616056809111	chr1:55465298:G:A
chr1:55465674	['G', 'A']	56057	8151.163267854913	42.54739218524054	-0.0076659809878541	0.0111250571918764	-0.6890734003104148	0.49078	0.49078	chr1	55465674	0.3091131437172766	chr1:55465674:G:A
chr1:55465689	['A', 'G']	56057	56345.07708504335	144.14689519246306	0.0025458105008278	0.0057862037770801	0.4399794059988156	0.659954	0.659954	chr1	55465689	0.1804863345223541	chr1:55465689:A:G
chr1:55465763	['A', 'G']	56057	8156.309502569227	43.54028283211007	-0.0074093932575076	0.0111223971282737	-0.6661687379128525	0.505306	0.505306	chr1	55465763	0.2964455449214351	chr1:55465763:A:G
chr1:55466074	['T', 'C']	56057	8171.728876757298	43.021529383277056	-0.0076025770090313	0.0111113968903157	-0.6842143327323167	0.493843	0.493843	chr1	55466074	0.3064110977785778	chr1:55466074:T:C
chr1:55466627	['G', 'A']	56057	27751.98026867429	-89.05418234261909	-0.0082125416881355	0.0067033706965416	-1.2251361382076775	0.220529	0.220529	chr1	55466627	0.6565342918567529	chr1:55466627:G:A
chr1:55467671	['A', 'G']	56057	8154.436400613694	37.26424638499451	-0.0081643282669406	0.0111247113311934	-0.7338912466023279	0.463018	0.463018	chr1	55467671	0.3344021252915025	chr1:55467671:A:G
chr1:55468264	['A', 'G']	56057	8159.60114905613	31.99551547439795	-0.0087694629980133	0.0111225746581541	-0.78843822294187	0.430444	0.430444	chr1	55468264	0.3660833414761669	chr1:55468264:A:G
chr1:55468791	['G', 'A']	56057	7819.371324054246	14.53088131348914	-0.0106224677470074	0.0113264351633364	-0.9378473980403202	0.348327	0.348327	chr1	55468791	0.458012860607682	chr1:55468791:G:A
chr1:55468987	['T', 'A']	56057	8194.4385414065	55.54557564544139	-0.0060673233034337	0.011099004515917	-0.5466547287851484	0.584618	0.584618	chr1	55468987	0.2331278171340249	chr1:55468987:T:A
chr1:55469033	['T', 'G']	56057	8267.147477522478	59.15619423649345	-0.0059865522831328	0.0110583855861369	-0.5413586130183108	0.588263	0.588263	chr1	55469033	0.2304284665898827	chr1:55469033:T:G
chr1:55469820	['C', 'T']	56057	7807.278547854785	17.046966545146255	-0.0101843547696221	0.011335345723447	-0.8984600044933655	0.368944	0.368944	chr1	55469820	0.4330395480323505	chr1:55469820:C:T
chr1:55470661	['C', 'T']	56057	8210.515214248742	52.78448439824511	-0.0063102369226453	0.011093385200242	-0.5688287938029649	0.569475	0.569475	chr1	55470661	0.2445253367303833	chr1:55470661:C:T
chr1:55470890	['A', 'G']	56057	8192.584589584858	49.597281376992456	-0.0067300672815355	0.0111005589058889	-0.6062818402742876	0.54433	0.54433	chr1	55470890	0.2641377294796976	chr1:55470890:A:G
chr1:55471184	['A', 'C']	56057	2231.039799486228	-31.336487933830124	-0.0212999648727951	0.0206597309507075	-1.0309894607831642	0.30255	0.30255	chr1	55471184	0.5192028427315534	chr1:55471184:A:C
chr1:55471226	['T', 'C']	56057	5561.396838706225	51.74432481083877	-0.0044122839281868	0.0132956128880253	-0.3318601380279894	0.739996	0.739996	chr1	55471226	0.1307706278131085	chr1:55471226:T:C
chr1:55472591	['A', 'C']	56057	4415.315058962055	-19.799406090982146	-0.0042822616824586	0.014903417539452	-0.2873342084875994	0.773857	0.773857	chr1	55472591	0.1113392845995706	chr1:55472591:A:C
chr1:55472603	['A', 'G']	56057	8192.584589584858	49.59589106480769	-0.0066821908595914	0.0111005355315378	-0.6019701338378286	0.547196	0.547196	chr1	55472603	0.2618570859668089	chr1:55472603:A:G
chr1:55472624	['C', 'A']	56057	5576.298426517287	48.526989670450966	-0.0052228810672811	0.0132772798027282	-0.3933698125581369	0.694048	0.694048	chr1	55472624	0.1586104929251728	chr1:55472624:C:A
chr1:55473116	['C', 'T']	56057	5548.197948443493	59.68400521270456	-0.0026182869026677	0.0133111680377422	-0.1966985087442279	0.844064	0.844064	chr1	55473116	0.0736246223399112	chr1:55473116:C:T
chr1:55473555	['T', 'C']	56057	8154.727360308283	53.839698302037576	-0.0064399171453572	0.0111240876890281	-0.5789164312062223	0.562648	0.562648	chr1	55473555	0.2497632205428318	chr1:55473555:T:C
chr1:55473605	['A', 'G']	56057	56787.13024782771	88.81416451934201	0.0001506746444101	0.0057834258868568	0.0260528356994329	0.979215	0.979215	chr1	55473605	0.009121942454097	chr1:55473605:A:G
chr1:55474087	['C', 'T']	56057	55963.96348710629	112.70806613896131	0.0020549715552371	0.0057975180399684	0.3544571213181327	0.722998	0.722998	chr1	55474087	0.1408629040749922	chr1:55474087:C:T
chr1:55474321	['C', 'T']	56057	56742.171118605365	92.63078212437723	0.0001823349372105	0.0057833831995393	0.0315273830074264	0.974849	0.974849	chr1	55474321	0.0110626494762521	chr1:55474321:C:T
chr1:55474667	['T', 'C']	56057	4622.082453261025	-20.00961813272391	-0.0059813962781527	0.0146087643182343	-0.4094388921509912	0.682219	0.682219	chr1	55474667	0.1660761895310102	chr1:55474667:T:C
chr1:55474696	['A', 'G']	56057	56773.08942016058	80.70816273221477	-0.0002283314098452	0.0057837734342036	-0.0394779312230635	0.968509	0.968509	chr1	55474696	0.0138963391862991	chr1:55474696:A:G
chr1:55474842	['C', 'T']	56057	5567.595921571426	48.54295635963701	-0.0051476726917586	0.0132883423072785	-0.3873826074557923	0.698474	0.698474	chr1	55474842	0.1558497554290938	chr1:55474842:C:T
chr1:55475316	['G', 'A']	56057	56680.11115670778	63.64456767494772	-0.000561370090019	0.0057832067847402	-0.097068998379976	0.922672	0.922672	chr1	55475316	0.0349526585694698	chr1:55475316:G:A
chr1:55475547	['C', 'T']	56057	2451.087449826064	-16.816101942160664	-0.0173596630018885	0.0197545682085449	-0.8787670182727421	0.379531	0.379531	chr1	55475547	0.4207527452517907	chr1:55475547:C:T
chr1:55475974	['T', 'TG']	56057	2570.275106599347	-24.132995508331025	-0.0223042356794482	0.019313453445143	-1.154854865433571	0.248155	0.248155	chr1	55475974	0.6052769699104088	chr1:55475974:T:TG
chr1:55476211	['C', 'T']	56057	2518.089840335385	-20.88023342345917	-0.0205540578805986	0.0195063050376045	-1.0537135475413797	0.292019	0.292019	chr1	55476211	0.5345888905834024	chr1:55476211:C:T
chr1:55476216	['G', 'A']	56057	3502.0	-2.664733506496157	-0.014806782773567	0.0165520645661554	-0.8945580603789453	0.371027	0.371027	chr1	55476216	0.4305944851980362	chr1:55476216:G:A
chr1:55477451	['T', 'C']	56057	95193.4907764219	184.63239484400628	-0.0079522752416155	0.0080604444709963	-0.9865802401133076	0.323853	0.323853	chr1	55477451	0.4896520755209693	chr1:55477451:T:C
chr1:55478823	['C', 'T']	56057	3349.1194897868163	-21.366739162785823	-0.0183483617017382	0.0169137165106732	-1.084821404577739	0.278005	0.278005	chr1	55478823	0.5559473931003334	chr1:55478823:C:T
chr1:55479461	['A', 'G']	56057	19079.06316014844	52.0132783421393	0.0002411182972901	0.0076942480919946	0.0313374737085808	0.975001	0.975001	chr1	55479461	0.0109949388714537	chr1:55479461:A:G
chr1:55480787	['T', 'G']	56057	3366.961010688603	-24.67814789152126	-0.0198058470658359	0.0168710303434216	-1.1739559862482611	0.240418	0.240418	chr1	55480787	0.6190330199969692	chr1:55480787:T:G
chr1:55481199	['C', 'T']	56057	57497.23123037395	164.876671291205	0.0032898042903256	0.005794452206819	0.5677506989278618	0.570207	0.570207	chr1	55481199	0.2439674554890053	chr1:55481199:C:T
chr1:55483188	['G', 'A']	56057	2201.23560685804	-28.45550373545825	-0.0224014844769922	0.0207941359924362	-1.077298161613481	0.281352	0.281352	chr1	55483188	0.5507499933023233	chr1:55483188:G:A
chr1:55483304	['A', 'C']	56057	15538.60350795803	-12.490950029015364	-0.0111205718871731	0.0083736230008933	-1.328047833773593	0.184168	0.184168	chr1	55483304	0.7347858281604522	chr1:55483304:A:C
chr1:55484484	['G', 'A']	56057	15525.492631316014	-10.23385750116926	-0.0109119460999954	0.0083769936843422	-1.3026088488512806	0.192714	0.192714	chr1	55484484	0.7150867342190077	chr1:55484484:G:A
chr1:55484628	['C', 'T']	56057	2201.1177971242014	-27.42262588143172	-0.0218082389780308	0.0207941078195573	-1.048770121193645	0.294288	0.294288	chr1	55484628	0.5312274464971786	chr1:55484628:C:T
chr1:55484795	['C', 'T']	56057	95176.88501338092	180.34188106841023	-0.0080791625993943	0.0080574943781346	-1.0026892009156734	0.316015	0.316015	chr1	55484795	0.5002923026264724	chr1:55484795:C:T
chr1:55484850	['G', 'T']	56057	18818.35700394312	46.94599519050165	0.0005450077773544	0.0077397884214642	0.0704163664013124	0.943863	0.943863	chr1	55484850	0.0250910381827044	chr1:55484850:G:T
chr1:55485213	['T', 'C']	56057	95188.69806978737	180.3015667853205	-0.0081887433253734	0.0080589240551038	-1.0161087596038825	0.309582	0.309582	chr1	55485213	0.5092242984023562	chr1:55485213:T:C
chr1:55485832	['C', 'T']	56057	15550.109592706904	-12.48028738894276	-0.0111147938867929	0.0083710442918463	-1.3277667038052932	0.184261	0.184261	chr1	55485832	0.7345665762140807	chr1:55485832:C:T
chr1:55487309	['G', 'GT']	56057	76088.57342944316	119.20064612718916	-0.005300364507375	0.0061735188891213	-0.8585645565473332	0.390584	0.390584	chr1	55487309	0.4082855512530622	chr1:55487309:G:GT
chr1:55487731	['A', 'G']	56057	10552.258899098942	-66.80826485708239	-0.0093416529781719	0.0098714394252061	-0.9463313885428548	0.343984	0.343984	chr1	55487731	0.4634617576415902	chr1:55487731:A:G
chr1:55488313	['C', 'T']	56057	2240.079921505664	-34.15121231082227	-0.0234271396145705	0.0206133898932162	-1.1365010673125762	0.255752	0.255752	chr1	55488313	0.592180961386799	chr1:55488313:C:T
chr1:55488316	['T', 'C']	56057	2240.1598487146093	-34.16658649624966	-0.0234302667874692	0.0206134019215501	-1.1366521099544584	0.255689	0.255689	chr1	55488316	0.5922879553606817	chr1:55488316:T:C
chr1:55488584	['A', 'G']	56057	13306.335775202422	-102.82703624087934	-0.013273932674775	0.0090084374603043	-1.4735000085493777	0.140622	0.140622	chr1	55488584	0.8519467295923371	chr1:55488584:A:G
chr1:55488954	['A', 'G']	56057	13252.20092799143	-87.83854113817195	-0.0125354383880755	0.0089375182372524	-1.402563670955839	0.160753	0.160753	chr1	55488954	0.7938409134501583	chr1:55488954:A:G
chr1:55489526	['C', 'T']	56057	2239.159777353576	-34.09590905581776	-0.0231307221163662	0.0206177449548827	-1.1218841908745405	0.261916	0.261916	chr1	55489526	0.5818379704580681	chr1:55489526:C:T
chr1:55490658	['A', 'G']	56057	57580.76110585587	149.84813012616084	0.0029033645090474	0.0057988267096377	0.5006813713232667	0.616597	0.616597	chr1	55490658	0.2099985926270507	chr1:55490658:A:G
chr1:55490937	['G', 'A']	56057	3393.4842905314986	-15.61680453242226	-0.0186585754028338	0.0168288475885895	-1.1087256750417651	0.267553	0.267553	chr1	55490937	0.5725901750349283	chr1:55490937:G:A
chr1:55491599	['C', 'T']	56057	10754.534799907226	-66.70720747677802	-0.0098631165599826	0.0097941909676727	-1.0070373951802092	0.313921	0.313921	chr1	55491599	0.5031796308464307	chr1:55491599:C:T
chr1:55492430	['C', 'A']	56057	11626.451828724355	-27.194634653282435	-0.0071743819554262	0.0094703520679174	-0.7575623275644402	0.448716	0.448716	chr1	55492430	0.3480284444231931	chr1:55492430:C:A
chr1:55492868	['CCA', 'C']	56057	3289.234706438549	-22.524977255676102	-0.0209140038880885	0.0170620911158148	-1.2257585395674824	0.220295	0.220295	chr1	55492868	0.656995359849015	chr1:55492868:CCA:C
chr1:55493202	['G', 'C']	56057	18493.62898333512	34.432667202799266	-0.0002818194928295	0.0077928991695625	-0.0361636262317253	0.971152	0.971152	chr1	55493202	0.0127127911064326	chr1:55493202:G:C
chr1:55493373	['G', 'T']	56057	7295.390427088166	13.685362689444682	0.0046377897195234	0.0117424425652147	0.3949595404675213	0.692874	0.692874	chr1	55493373	0.159345735200558	chr1:55493373:G:T
chr1:55494064	['ATTATTAT', 'A']	56057	18516.003431758087	30.56601074319206	-0.0003779201724839	0.0077974818274597	-0.0484669513628218	0.961344	0.961344	chr1	55494064	0.0171211798975412	chr1:55494064:ATTATTAT:A
chr1:55494523	['T', 'C']	56057	3290.469589109529	-24.05165502471685	-0.02163862038378	0.0170599225176312	-1.2683891360829334	0.204664	0.204664	chr1	55494523	0.6889585421753834	chr1:55494523:T:C
chr1:55494671	['C', 'G']	56057	10946.177628994816	-66.04127856754256	-0.0098480204300337	0.0097163723612305	-1.0135490967110816	0.310802	0.310802	chr1	55494671	0.5075161951923295	chr1:55494671:C:G
chr1:55495496	['T', 'C']	56057	11001.53261121719	-57.33716702828792	-0.0099401917177161	0.0097195407864651	-1.022701785619157	0.306453	0.306453	chr1	55495496	0.513636122795903	chr1:55495496:T:C
chr1:55495693	['A', 'T']	56057	94317.50781500908	135.9222069273873	-0.0096058140003959	0.007905187240787	-1.2151279543177018	0.224322	0.224322	chr1	55495693	0.6491281316329622	chr1:55495693:A:T
chr1:55496054	['C', 'T']	56057	3291.469731841782	-24.79716469980735	-0.0216250016576442	0.017057469556822	-1.2677731351421615	0.204884	0.204884	chr1	55496054	0.6884919556204065	chr1:55496054:C:T
chr1:55496278	['G', 'A']	56057	94310.91857747007	132.4734342292052	-0.0098785551882958	0.0079047240943713	-1.249702718318774	0.211413	0.211413	chr1	55496278	0.6748683109988984	chr1:55496278:G:A
chr1:55496397	['C', 'T']	56057	2202.117850644022	-26.48046926102396	-0.0212911708081076	0.0207891101614907	-1.024150174909691	0.305769	0.305769	chr1	55496397	0.5146065470838916	chr1:55496397:C:T
chr1:55497846	['A', 'G']	56057	18500.320107755164	36.78266182071207	-0.000195370767231	0.007791003901296	-0.0250764560904122	0.979994	0.979994	chr1	55497846	0.0087765832614523	chr1:55497846:A:G
chr1:55498335	['C', 'T']	56057	1259.0449201676925	66.60229194393638	0.0106513322951679	0.0278567760206801	0.3823605533985963	0.702195	0.702195	chr1	55498335	0.1535422672661966	chr1:55498335:C:T
chr1:55498980	['G', 'GGCCA']	56057	2205.039335664336	-27.2478066575127	-0.0218202712754516	0.0207758258519666	-1.050272149512946	0.293598	0.293598	chr1	55498980	0.5322469071753206	chr1:55498980:G:GGCCA
chr1:55499526	['C', 'T']	56057	19850.770588025403	93.27302738204594	-0.0001369842472856	0.0075725421353211	-0.0180895985572229	0.985567	0.985567	chr1	55499526	0.0063138465329741	chr1:55499526:C:T
chr1:55499740	['T', 'G']	56057	78923.48706419728	309.7745837215202	0.0045306651163426	0.0063204492824012	0.7168264333609803	0.473484	0.473484	chr1	55499740	0.3246946921181835	chr1:55499740:T:G
chr1:55499890	['CT', 'C']	56057	18560.655516306288	28.033676120398976	-0.0007938872314579	0.0077804166601826	-0.1020365959988655	0.918728	0.918728	chr1	55499890	0.0368130474647527	chr1:55499890:CT:C
chr1:55500656	['C', 'T']	56057	2201.0	-26.50819538146281	-0.0212764398727688	0.0207932441792427	-1.0232381099053565	0.3062	0.3062	chr1	55500656	0.5139948136377577	chr1:55500656:C:T
chr1:55500924	['G', 'A']	56057	19852.95819281623	90.40188846268336	-0.0003578481677549	0.0075716246213521	-0.0472617417860177	0.962305	0.962305	chr1	55500924	0.0166872576676238	chr1:55500924:G:A
chr1:55501471	['C', 'T']	56057	10546.752573457265	-64.00568879252974	-0.0088523879354087	0.0098750119159656	-0.8964432661692747	0.37002	0.37002	chr1	55501471	0.4317748011900516	chr1:55501471:C:T
chr1:55501850	['A', 'G']	56057	95189.2827219526	184.1836894957795	-0.0078628440115919	0.0080585702416816	-0.9757120401982248	0.329211	0.329211	chr1	55501850	0.4825256620396931	chr1:55501850:A:G
chr1:55502093	['C', 'G']	56057	95186.49015200172	185.2164483489704	-0.007886610165658	0.0080574967494415	-0.9787916037576628	0.327687	0.327687	chr1	55502093	0.4845407876083288	chr1:55502093:C:G
chr1:55502255	['T', 'A']	56057	77592.61008118477	230.50006157547136	0.0027112692202378	0.0062696040239523	0.4324466441388912	0.665418	0.665418	chr1	55502255	0.1769054553533675	chr1:55502255:T:A
chr1:55502725	['A', 'G']	56057	78454.79241613133	282.812976565386	0.0041686308606653	0.006304116156459	0.661255401583022	0.508451	0.508451	chr1	55502725	0.2937508941768116	chr1:55502725:A:G
chr1:55502777	['C', 'T']	56057	78451.99503987725	282.3416329192699	0.0041147427622571	0.0063032371181982	0.6527983455322274	0.513889	0.513889	chr1	55502777	0.2891306784627739	chr1:55502777:C:T
chr1:55502931	['G', 'T']	56057	18573.31930419269	23.710318709494626	-0.0009225000679459	0.0077794582258353	-0.1185815311511436	0.905607	0.905607	chr1	55502931	0.0430602292105475	chr1:55502931:G:T
chr1:55502987	['T', 'C']	56057	20733.17802401728	142.1771151899526	0.0017446440882641	0.0074464276144719	0.2342927613871523	0.814759	0.814759	chr1	55502987	0.0889708335277471	chr1:55502987:T:C
chr1:55503085	['C', 'A']	56057	5249.28092553609	-14.894381393429857	-0.0008729056796648	0.0136453740579659	-0.063970813548732	0.948994	0.948994	chr1	55503085	0.0227365333842235	chr1:55503085:C:A
chr1:55503828	['C', 'T']	56057	18850.681385142365	24.132106617472235	-0.0017542144632569	0.0077322091184082	-0.2268710579853175	0.820525	0.820525	chr1	55503828	0.0859081821957225	chr1:55503828:C:T
chr1:55504075	['C', 'T']	56057	10533.563724265889	-71.00898324435443	-0.0097010707553155	0.009882294090303	-0.9816618152291848	0.326271	0.326271	chr1	55504075	0.486421525965971	chr1:55504075:C:T
chr1:55504594	['A', 'G']	56057	77663.23976733396	241.1214155316084	0.002930458707214	0.0062726453531024	0.4671806777286869	0.640372	0.640372	chr1	55504594	0.1935676656836251	chr1:55504594:A:G
chr1:55504608	['C', 'T']	56057	2202.117850644022	-28.22983078521624	-0.0221766937886089	0.0207891055551769	-1.066745932370644	0.286091	0.286091	chr1	55504608	0.5434958042423315	chr1:55504608:C:T
chr1:55504932	['T', 'C']	56057	95189.09423056338	184.79855691808973	-0.0078706736587497	0.008059417962892	-0.9765809013738552	0.328781	0.328781	chr1	55504932	0.4830932879494392	chr1:55504932:T:C
chr1:55505067	['T', 'C']	56057	3284.17575908945	-23.017438924956902	-0.0207926151711599	0.0170835049159647	-1.2171164683968894	0.223565	0.223565	chr1	55505067	0.6505961860120861	chr1:55505067:T:C
chr1:55506086	['C', 'A']	56057	95034.95327136156	174.06560321837526	-0.0082527271867904	0.0080287818378053	-1.027892817803404	0.304005	0.304005	chr1	55506086	0.5171192734486403	chr1:55506086:C:A
chr1:55506586	['C', 'T']	56057	15371.193651983089	-38.42994472056988	-0.0115071073476293	0.0084230028884409	-1.3661526061472464	0.171897	0.171897	chr1	55506586	0.7647317026894154	chr1:55506586:C:T
chr1:55506827	['C', 'T']	56057	14409.514102221034	-73.50251505658585	-0.0132195050969165	0.0086364874920574	-1.5306575860931668	0.12586	0.12586	chr1	55506827	0.9001122725885332	chr1:55506827:C:T
chr1:55506923	['A', 'G']	56057	93720.34375167248	228.5358427616185	-0.0071112466535766	0.0078500509859742	-0.9058854096976402	0.365	0.365	chr1	55506923	0.4377071355435253	chr1:55506923:A:G
chr1:55507257	['T', 'C']	56057	93773.34564267236	221.5068775375454	-0.0081146069109617	0.0078561192322978	-1.032902718380504	0.301654	0.301654	chr1	55507257	0.520490911466722	chr1:55507257:T:C
chr1:55507813	['A', 'C']	56057	79756.65055490134	248.4320738356926	0.0020599162845092	0.0063907617951979	0.3223271889209066	0.747206	0.747206	chr1	55507813	0.1265596494165747	chr1:55507813:A:C
chr1:55508258	['T', 'G']	56057	2092.447925773932	-61.11677602803473	-0.0340492997078733	0.0213204072047883	-1.59702858302942	0.110265	0.110265	chr1	55508258	0.957562318194717	chr1:55508258:T:G
chr1:55511106	['A', 'G']	56057	2248.160419602876	-34.91055852865265	-0.0297951259707034	0.0206141897848589	-1.4453697322893488	0.14836	0.14836	chr1	55511106	0.8286831753434275	chr1:55511106:A:G
chr1:55511785	['A', 'G']	56057	58175.83155170876	118.42371475215803	0.0029454543100034	0.0058007594048178	0.5077704666663324	0.611616	0.611616	chr1	55511785	0.2135211618783901	chr1:55511785:A:G
chr1:55512807	['G', 'A']	56057	19239.402479928634	38.11192441942288	-0.0006340990136586	0.007670826304343	-0.0826637168540285	0.934119	0.934119	chr1	55512807	0.0295977942717147	chr1:55512807:G:A
chr1:55513826	['C', 'T']	56057	21928.08527228605	-16.10644893866343	-0.0056866166732233	0.0072873520616851	-0.7803405990389808	0.435194	0.435194	chr1	55513826	0.3613171008669861	chr1:55513826:C:T
chr1:55514143	['C', 'T']	56057	21934.78235651056	-19.86874413089816	-0.0057792025141251	0.0072876073232416	-0.7930178257127244	0.427771	0.427771	chr1	55514143	0.3687886610147903	chr1:55514143:C:T
chr1:55514932	['T', 'C']	56057	1934.379581058416	145.27684045393025	0.0433198931145173	0.0225480888221478	1.9212223907849044	0.0547087	0.0547087	chr1	55514932	1.2619436048996335	chr1:55514932:T:C
chr1:55515374	['G', 'A']	56057	21691.03029762329	-22.20125554753841	-0.0053855936647378	0.0073198765208702	-0.7357492506031563	0.461886	0.461886	chr1	55515374	0.3354652012409863	chr1:55515374:G:A
chr1:55515661	['T', 'C']	56057	21916.345792224933	-13.021393655386031	-0.0054450871111322	0.0072887984380988	-0.7470486606778075	0.455037	0.455037	chr1	55515661	0.341953288524173	chr1:55515661:T:C
chr1:55515858	['C', 'T']	56057	21916.34579222494	-10.215387350373287	-0.0053123500474332	0.0072883737380134	-0.7288800270663902	0.466078	0.466078	chr1	55515858	0.3315413963252893	chr1:55515858:C:T
chr1:55515884	['C', 'T']	56057	58194.68641481823	115.89357399111135	0.0027662154296815	0.0058012956915686	0.4768271739194039	0.633487	0.633487	chr1	55515884	0.1982622929923698	chr1:55515884:C:T
chr1:55515898	['C', 'T']	56057	1940.207668016628	146.74823408821456	0.0437433736470114	0.0225076559053707	1.94348864363852	0.0519621	0.0519621	chr1	55515898	1.284313305636297	chr1:55515898:C:T
chr1:55515926	['G', 'A']	56057	1943.034661766805	146.00183085621322	0.0436182403617649	0.0224934263444065	1.9391550088415743	0.0524875	0.0524875	chr1	55515926	1.2799441123540038	chr1:55515926:G:A
chr1:55516360	['G', 'A']	56057	21918.519037253784	-10.316395064335731	-0.0053100024722219	0.0072883655605428	-0.7285587458687321	0.466275	0.466275	chr1	55516360	0.3313578692401441	chr1:55516360:G:A
chr1:55516678	['C', 'A']	56057	21796.11056397081	-19.263784261122645	-0.0056673055671936	0.0073022820895044	-0.7761006076907497	0.437693	0.437693	chr1	55516678	0.3588303989790334	chr1:55516678:C:A
chr1:55517089	['C', 'A']	56057	80116.57519045155	102.20200998766548	-0.0008657078837862	0.0064060356539364	-0.1351394107921097	0.892502	0.892502	chr1	55517089	0.0493908020079365	chr1:55517089:C:A
chr1:55517139	['G', 'A']	56057	19243.059659952545	37.36857018287858	-0.0006331286504905	0.0076706886608756	-0.0825386974340107	0.934219	0.934219	chr1	55517139	0.0295513043451256	chr1:55517139:G:A
chr1:55517267	['A', 'G']	56057	21922.692943170667	-11.90821129572485	-0.0054690904559124	0.0072874481662909	-0.7504808721947999	0.452968	0.452968	chr1	55517267	0.3439324777096896	chr1:55517267:A:G
chr1:55517723	['A', 'ATAAC']	56057	19235.74516940534	38.42495334893261	-0.0004624050439986	0.0076724215709196	-0.060268461492169	0.951942	0.951942	chr1	55517723	0.0213895115391558	chr1:55517723:A:ATAAC
chr1:55518332	['C', 'T']	56057	19240.46199414745	34.10256772122332	-0.0007758594287734	0.0076707505575824	-0.1011451777696604	0.919436	0.919436	chr1	55518332	0.0364784956963655	chr1:55518332:C:T
chr1:55519260	['T', 'C']	56057	58183.34138595488	114.03142170107012	0.0026985288493487	0.005801454627295	0.4651469368824483	0.641828	0.641828	chr1	55519260	0.1925813405589291	chr1:55519260:T:C
chr1:55519475	['G', 'T']	56057	58172.22640095626	117.24193373167248	0.0028669954526274	0.0058010814992368	0.4942174063585497	0.621155	0.621155	chr1	55519475	0.2068000145654698	chr1:55519475:G:T
chr1:55519587	['C', 'T']	56057	19242.05955290717	36.43664097755897	-0.000686555968004	0.0076701877018717	-0.0895096697355215	0.928677	0.928677	chr1	55519587	0.0321353102361553	chr1:55519587:C:T
chr1:55519784	['T', 'G']	56057	58165.52659564978	118.59837955215592	0.0029238823960531	0.0058014194532319	0.5039943102931863	0.614267	0.614267	chr1	55519784	0.2116428154681043	chr1:55519784:T:G
chr1:55520087	['CTG', 'C']	56057	58076.28817641706	124.26525836155191	0.0031519627709975	0.0058019385378004	0.5432602828282421	0.586953	0.586953	chr1	55520087	0.2313966732972955	chr1:55520087:CTG:C
chr1:55520370	['T', 'C']	56057	2055.2933147781405	-70.00779281372712	-0.0395798441981143	0.021514283748161	-1.839700761662472	0.0658175	0.0658175	chr1	55520370	1.1816586178913064	chr1:55520370:T:C
chr1:55520960	['G', 'A']	56057	1290.046026224244	80.45826505316985	0.0216259578290852	0.0274824930416505	0.7868994197982854	0.431344	0.431344	chr1	55520960	0.3651762386253229	chr1:55520960:G:A
chr1:55521619	['A', 'G']	56057	21477.681980374666	-40.93500662740066	-0.006039096877466	0.0073487106973054	-0.8217899882329596	0.4112	0.4112	chr1	55521619	0.3859468940127807	chr1:55521619:A:G
chr1:55521825	['G', 'A']	56057	10767.768344245624	-78.07464123640816	-0.0112076926001034	0.0097896318576179	-1.1448533267757155	0.252275	0.252275	chr1	55521825	0.598125785154254	chr1:55521825:G:A
chr1:55522121	['T', 'C']	56057	81323.76100067806	178.1511411346329	0.0003632467869276	0.0064638888607635	0.0561963231039697	0.955186	0.955186	chr1	55522121	0.0199120515489859	chr1:55522121:T:C
chr1:55522133	['T', 'C']	56057	81278.39909001693	171.28086034244578	0.0001218665842411	0.0064605315513156	0.0188632441886785	0.98495	0.98495	chr1	55522133	0.006585815467108	chr1:55522133:T:C
chr1:55522165	['C', 'A']	56057	58195.45777500221	111.07509697197672	0.0026236660035916	0.0058007914287423	0.4522944904710035	0.651059	0.651059	chr1	55522165	0.1863796531931263	chr1:55522165:C:A
chr1:55522605	['C', 'T']	56057	82237.73630216418	246.7671592053832	0.0022412115500434	0.0065195938250311	0.3437655182503231	0.731024	0.731024	chr1	55522605	0.1360683646338417	chr1:55522605:C:T
chr1:55522877	['C', 'T']	56057	58223.004622441134	95.2377316004806	0.001942330354035	0.0057980849293095	0.3349951540406964	0.73763	0.73763	chr1	55522877	0.1321614284925141	chr1:55522877:C:T
chr1:55523343	['C', 'T']	56057	58227.38717504952	105.25298852897254	0.0021138555463497	0.0057977812526146	0.36459732684748	0.715413	0.715413	chr1	55523343	0.145443172410465	chr1:55523343:C:T
chr1:55523700	['T', 'C']	56057	59328.52524621751	78.08042020339076	0.0008097259692714	0.0058041206317964	0.1395088111772717	0.889049	0.889049	chr1	55523700	0.0510743021983281	chr1:55523700:T:C
chr1:55523704	['G', 'A']	56057	59328.52524621751	78.9405223438784	0.0008356682665387	0.0058039745605245	0.1439820691535183	0.885515	0.885515	chr1	55523704	0.0528040777691594	chr1:55523704:G:A
chr1:55523973	['T', 'C']	56057	94005.09259920068	136.4118950453584	-0.0064364614993851	0.0078457845324614	-0.8203719427617038	0.412008	0.412008	chr1	55523973	0.3850943511461759	chr1:55523973:T:C
chr1:55524031	['A', 'G']	56057	61755.01646832123	43.99219246534705	-0.0012780545674099	0.0058232306092242	-0.2194751767833991	0.826281	0.826281	chr1	55524031	0.082872233556065	chr1:55524031:A:G
chr1:55524077	['T', 'C']	56057	19390.075395621847	37.53811017228456	-0.0010905286044954	0.0076475571041318	-0.1425982950694431	0.886608	0.886608	chr1	55524077	0.0522683543132686	chr1:55524077:T:C
chr1:55524293	['T', 'A']	56057	59663.643388584576	116.95596816378264	0.0017849964254766	0.0058018018519214	0.3076624247147462	0.75834	0.75834	chr1	55524293	0.1201360357698461	chr1:55524293:T:A
chr1:55524421	['TGTTA', 'T']	56057	19390.075395621847	34.686090099970954	-0.0012686943786606	0.0076470592757179	-0.1659061781682775	0.868231	0.868231	chr1	55524421	0.061364711829976	chr1:55524421:TGTTA:T
chr1:55524759	['G', 'A']	56057	59469.6087747783	96.45240019287095	0.0013400263747341	0.0058028784096495	0.2309244275230494	0.817374	0.817374	chr1	55524759	0.0875791809578199	chr1:55524759:G:A
chr1:55524963	['C', 'G']	56057	10654.19005994006	-73.25018455730893	-0.0101006890013714	0.0098266032180362	-1.0278922204604872	0.304005	0.304005	chr1	55524963	0.5171192734486403	chr1:55524963:C:G
chr1:55525016	['C', 'T']	56057	2030.072428864508	145.28254739303213	0.0398455859079972	0.0219994830423842	1.811205555659226	0.0701144	0.0701144	chr1	55525016	1.1541927780634011	chr1:55525016:C:T
chr1:55525024	['T', 'C']	56057	59353.35282153751	86.14649766842469	0.0009963702471102	0.005800756811272	0.1717655608616664	0.863622	0.863622	chr1	55525024	0.063676302932405	chr1:55525024:T:C
chr1:55525375	['C', 'T']	56057	2044.0364635364635	138.1983990100493	0.0353328929908933	0.0219346293295917	1.610826992331532	0.107223	0.107223	chr1	55525375	0.9697120457842916	chr1:55525375:C:T
chr1:55525400	['A', 'T']	56057	59252.627074189055	85.84384201888298	0.0011673475307956	0.0058017322876762	0.201206721184851	0.840538	0.840538	chr1	55525400	0.0754426477007039	chr1:55525400:A:T
chr1:55525672	['T', 'C']	56057	2045.1094480322547	140.5817510238644	0.0372144640231021	0.0219292150223325	1.69702672828021	0.0896972	0.0896972	chr1	55525672	1.047221113739954	chr1:55525672:T:C
chr1:55526658	['T', 'C']	56057	2244.320291173794	163.1570258374709	0.0402568086323021	0.0210507292472143	1.912371213345468	0.0558337	0.0558337	chr1	55526658	1.2531035912729986	chr1:55526658:T:C
chr1:55527337	['C', 'G']	56057	59561.687720800765	105.66442987183387	0.0012987090614019	0.0057991448380458	0.2239483747468564	0.822798	0.822798	chr1	55527337	0.0847067726287713	chr1:55527337:C:G
chr1:55527986	['C', 'T']	56057	12764.009333452312	-140.9548753978202	-0.0154613591807058	0.0090587048374889	-1.7067957790963455	0.0878656	0.0878656	chr1	55527986	1.0561811209933565	chr1:55527986:C:T
chr1:55527999	['C', 'T']	56057	59255.04076519732	81.4099336248011	0.0009061548954022	0.0058024028874618	0.1561689032935599	0.8759	0.8759	chr1	55527999	0.0575454736575228	chr1:55527999:C:T
chr1:55529167	['A', 'G']	56057	10705.763919861558	-68.50392256771501	-0.0095798957842913	0.0098066089274723	-0.976881596395066	0.328632	0.328632	chr1	55529167	0.4832901501316948	chr1:55529167:A:G
chr1:55529375	['T', 'C']	56057	2021.072107751316	-71.7085840971221	-0.0392680082736646	0.0216832948142968	-1.8109797708313848	0.0701493	0.0701493	chr1	55529375	1.1539766583156514	chr1:55529375:T:C
chr1:55529625	['G', 'A']	56057	59184.28311382375	83.0257221041839	0.0005249376385165	0.0058031623936319	0.0904571685074037	0.927924	0.927924	chr1	55529625	0.0324875924581345	chr1:55529625:G:A
chr1:55530306	['G', 'A']	56057	93954.3802540498	131.86815660380117	-0.0073809915683276	0.0078356383149709	-0.9419770632119868	0.346208	0.346208	chr1	55530306	0.4606629008866414	chr1:55530306:G:A
chr1:55531210	['T', 'C']	56057	13874.722620704422	36.15143653089544	-0.004001183609496	0.0087528144541041	-0.4571310897170839	0.647579	0.647579	chr1	55531210	0.1887072431984588	chr1:55531210:T:C
chr1:55532567	['GGCTCGCAC', 'G']	56057	93898.17601184954	144.5043239036989	-0.0064815994515405	0.0078288244519312	-0.8279147771593759	0.407722	0.407722	chr1	55532567	0.3896358541087327	chr1:55532567:GGCTCGCAC:G
chr1:55532666	['A', 'G']	56057	93640.70455153711	130.34045831888648	-0.0066895984200927	0.0077888052523836	-0.8588734989933805	0.390414	0.390414	chr1	55532666	0.4084746171996832	chr1:55532666:A:G
chr1:55532732	['C', 'T']	56057	18568.975020073165	14.676640183045826	-0.0019307002214638	0.0077829153505246	-0.2480690248460259	0.804082	0.804082	chr1	55532732	0.0946996597943383	chr1:55532732:C:T
chr1:55532762	['G', 'A']	56057	81656.02326660241	282.2519959042026	0.0033622226276152	0.0064796391438319	0.5188904124106721	0.603839	0.603839	chr1	55532762	0.2190788407368795	chr1:55532762:G:A
chr1:55533394	['A', 'G']	56057	22132.7637823372	90.0739834739428	-0.0001665086181894	0.0072413568659267	-0.0229941185433015	0.981655	0.981655	chr1	55533394	0.0080411170217344	chr1:55533394:A:G
chr1:55535450	['G', 'A']	56057	42886.650543294	-63.365000277621455	-0.0020329581096272	0.0059539167312188	-0.3414488649073031	0.732767	0.732767	chr1	55535450	0.1350340972558868	chr1:55535450:G:A
chr1:55535709	['G', 'A']	56057	48808.93122892167	58.8068323395436	-0.0008844224490929	0.005830714289512	-0.1516833796304867	0.879437	0.879437	chr1	55535709	0.0557952665332361	chr1:55535709:G:A
chr1:55535973	['T', 'C']	56057	42942.49075693229	-79.83104892280836	-0.0026306442434591	0.0059530269023487	-0.4419002780621117	0.658563	0.658563	chr1	55535973	0.1814026728758887	chr1:55535973:T:C
chr1:55536029	['A', 'C']	56057	10520.876817670884	131.3306285964052	0.0060454535967009	0.0099493179368242	0.6076249281697597	0.543439	0.543439	chr1	55536029	0.2648491975761721	chr1:55536029:A:C
chr1:55536538	['G', 'A']	56057	1497.0267054374197	2.0625915726111863	-0.0139029628896381	0.0251398407092454	-0.5530250987041914	0.580248	0.580248	chr1	55536538	0.2363863477965784	chr1:55536538:G:A
chr1:55536848	['A', 'G']	56057	2085.037194947909	-61.36951055117388	-0.0331973009794565	0.021313068374194	-1.5576030816685231	0.119333	0.119333	chr1	55536848	0.9232394411905605	chr1:55536848:A:G
chr1:55536856	['A', 'T']	56057	1534.0273654916512	-4.37062376409169	-0.0199797053476572	0.0248428718061822	-0.8042429838037196	0.42126	0.42126	chr1	55536856	0.3754497765816814	chr1:55536856:A:T
chr1:55536956	['T', 'G']	56057	50298.07539965744	82.41893391083954	-0.0010820695676724	0.0058202463883688	-0.1859147354714872	0.852512	0.852512	chr1	55536956	0.069299499142381	chr1:55536956:T:G
chr1:55537235	['C', 'T']	56057	41935.48851938413	-102.50142915608107	-0.0033212367962624	0.0059804694818925	-0.555347169033859	0.578659	0.578659	chr1	55537235	0.2375772878188518	chr1:55537235:C:T
chr1:55538160	['A', 'G']	56057	2965.2115854637577	191.86848849063145	0.0468759866148805	0.0179746528707703	2.6078938465125177	0.00911254	0.00911254	chr1	55538160	2.040360552310057	chr1:55538160:A:G
chr1:55538241	['G', 'A']	56057	2984.053232481804	196.5874245659153	0.0475343497567533	0.0179174709321217	2.652960897039073	0.00798116	0.00798116	chr1	55538241	2.097933982711069	chr1:55538241:G:A
chr1:55538429	['G', 'C']	56057	2267.080884845241	21.04219208232981	-0.0135572925577233	0.0207837279567258	-0.6523032146086226	0.514208	0.514208	chr1	55538429	0.2888611709276424	chr1:55538429:G:C
chr1:55539069	['AC', 'A']	56057	2324.290240856378	-43.12279184550545	-0.0220377786522075	0.0202221798924619	-1.089782544186666	0.275814	0.275814	chr1	55539069	0.5593836933145054	chr1:55539069:AC:A
chr1:55539504	['C', 'T']	56057	9495.508170692548	54.87868757836394	-0.000174580196115	0.0103962981368326	-0.0167925345942668	0.986602	0.986602	chr1	55539504	0.0058580084886318	chr1:55539504:C:T
chr1:55539654	['G', 'A']	56057	2319.0827401659085	-39.86764424611925	-0.0208329884521548	0.0202425355162943	-1.0291689218173918	0.303405	0.303405	chr1	55539654	0.5179772664810058	chr1:55539654:G:A
chr1:55540577	['C', 'T']	56057	2131.9329171213417	24.131451848548725	-0.0090684860527827	0.0213822544045899	-0.4241127189486656	0.671485	0.671485	chr1	55540577	0.172963684395101	chr1:55540577:C:T
chr1:55540936	['T', 'C']	56057	42822.34735057984	-71.02078205774289	-0.0019861077119932	0.0059572377973528	-0.3333940627442804	0.738838	0.738838	chr1	55540936	0.1314507759742054	chr1:55540936:T:C
chr1:55541005	['G', 'A']	56057	9650.516466264671	-73.44172701770712	-0.0107874653147542	0.0102796997746794	-1.049394977597064	0.294001	0.294001	chr1	55541005	0.5316511923982397	chr1:55541005:G:A
chr1:55541714	['A', 'G']	56057	2322.2071290944127	-39.35921990034462	-0.0205340865368672	0.0202306471170643	-1.0149989972167983	0.310111	0.310111	chr1	55541714	0.5084828285560538	chr1:55541714:A:G
chr1:55541844	['C', 'G']	56057	75877.59653129683	287.084485605095	-0.0003975484988167	0.0061807462683686	-0.0643204690105577	0.948715	0.948715	chr1	55541844	0.0228642327958024	chr1:55541844:C:G
chr1:55542393	['G', 'A']	56057	15046.805259214329	57.68582684403983	-0.0027083602202742	0.0084649791258801	-0.319948836258077	0.749008	0.749008	chr1	55542393	0.1255135436659531	chr1:55542393:G:A
chr1:55542865	['A', 'G']	56057	38020.4954588441	6.161339881366572	0.0004079370265631	0.0061155377392461	0.0667050133539791	0.946817	0.946817	chr1	55542865	0.0237339529610458	chr1:55542865:A:G
chr1:55543632	['C', 'T']	56057	2332.2496298014307	-38.87764938794256	-0.0205358856700292	0.0201901258110633	-1.0171251958606649	0.309098	0.309098	chr1	55543632	0.5099038050039028	chr1:55543632:C:T
chr1:55543905	['A', 'G']	56057	2330.124701181004	-38.81184737441475	-0.0199101217149247	0.0201980858602205	-0.9857429982579238	0.324263	0.324263	chr1	55543905	0.4891026036321937	chr1:55543905:A:G
chr1:55544132	['G', 'A']	56057	37378.001784376014	1.7034795115941723	0.0006740867375862	0.0061388740417383	0.1098062499740411	0.912563	0.912563	chr1	55544132	0.0397371437395401	chr1:55544132:G:A
chr1:55544731	['C', 'T']	56057	2258.0	-36.4749743954396	-0.0202853624008519	0.0205140901851886	-0.9888502106468336	0.322741	0.322741	chr1	55544731	0.4911458596884521	chr1:55544731:C:T
chr1:55545323	['C', 'T']	56057	37354.66012313732	1.890851278223732	0.0006789050789206	0.0061399892598332	0.1105710531713721	0.911957	0.911957	chr1	55545323	0.0400256387581876	chr1:55545323:C:T
chr1:55545437	['C', 'CT']	56057	15442.275474525475	95.52296407145354	-0.0002206571116426	0.008370306513368	-0.0263618914421136	0.978969	0.978969	chr1	55545437	0.0092310603338369	chr1:55545437:C:CT
chr1:55546172	['T', 'C']	56057	3047.163074892068	194.3641468846474	0.0449389870828373	0.0177434222576314	2.532712485242752	0.0113211	0.0113211	chr1	55546172	1.9461113734374444	chr1:55546172:T:C
chr1:55546470	['C', 'T']	56057	2156.038461538461	15.98907486122275	-0.0142831692283045	0.0212360812481341	-0.6725896864591939	0.501211	0.501211	chr1	55546470	0.2999794061797274	chr1:55546470:C:T
chr1:55546582	['G', 'A']	56057	36697.85583013649	-14.357441475343151	-0.000142369528554	0.0061696352501535	-0.0230758420524877	0.98159	0.98159	chr1	55546582	0.0080698746565014	chr1:55546582:G:A
chr1:55546599	['C', 'T']	56057	74425.2767141863	227.7140130101008	-0.0025194892831639	0.0061154463698178	-0.4119877979142563	0.68035	0.68035	chr1	55546599	0.1672676108766355	chr1:55546599:C:T
chr1:55546772	['T', 'C']	56057	2283.24438457833	-35.350870548595786	-0.0200707527003568	0.0204057934799905	-0.9835810952432588	0.325326	0.325326	chr1	55546772	0.4876812265881009	chr1:55546772:T:C
chr1:55547013	['T', 'C']	56057	3047.163074892068	194.39439936053697	0.0449939734172134	0.0177492544779169	2.5349782140536354	0.0112481	0.0112481	chr1	55547013	1.9489208312596047	chr1:55547013:T:C
chr1:55548636	['T', 'C']	56057	3151.1686409533663	203.52328419030127	0.043841610658093	0.0174703962178582	2.509480043347729	0.0120937	0.0120937	chr1	55548636	1.917440808837448	chr1:55548636:T:C
chr1:55548734	['T', 'C']	56057	2284.285245316681	-33.060862547089165	-0.0190085943278452	0.0204015791894949	-0.9317217138579644	0.351484	0.351484	chr1	55548734	0.4540944398329628	chr1:55548734:T:C
chr1:55549275	['TGATATA', 'T']	56057	2256.040245468817	-34.548794532768284	-0.0198321351765175	0.02052260228606	-0.9663557720449758	0.33387	0.33387	chr1	55549275	0.4764226028677457	chr1:55549275:TGATATA:T
chr1:55549455	['C', 'T']	56057	2281.040691451406	-34.03424301245886	-0.0197105038034606	0.0204140830392436	-0.9655346147837996	0.334281	0.334281	chr1	55549455	0.4758883073130716	chr1:55549455:C:T
chr1:55549687	['TA', 'T']	56057	36539.08094218414	-34.680198581538	-0.0007318830326655	0.0061754063105404	-0.1185157697909462	0.905659	0.905659	chr1	55549687	0.0430352927152286	chr1:55549687:TA:T
chr1:55550242	['C', 'T']	56057	15400.923157894738	89.22549914095649	-0.000612409959417	0.0083811069216899	-0.0730702955038318	0.94175	0.94175	chr1	55550242	0.0260643711246947	chr1:55550242:C:T
chr1:55550922	['C', 'T']	56057	2155.038443699158	16.58827533932119	-0.0138013437663916	0.0212398846214578	-0.6497843096778719	0.515834	0.515834	chr1	55550922	0.2874900357425941	chr1:55550922:C:T
chr1:55551734	['TAAATC', 'T']	56057	36420.19759496155	-26.80864604222682	-0.0002835239895391	0.0061796749139127	-0.0458800816367865	0.963406	0.963406	chr1	55551734	0.0161906532688577	chr1:55551734:TAAATC:T
chr1:55551764	['G', 'A']	56057	3060.109178485416	197.1588918171356	0.0458691589293808	0.0177148365571949	2.58930748704824	0.0096194	0.0096194	chr1	55551764	2.0168520157808536	chr1:55551764:G:A
chr1:55552286	['TC', 'T']	56057	14305.020748220437	-33.26653894766833	-0.0077273830704765	0.0086801041080354	-0.8902408282549287	0.37334	0.37334	chr1	55552286	0.427895476860118	chr1:55552286:TC:T
chr1:55553055	['A', 'G']	56057	37881.43342968276	17.98469898510537	0.0007593738703232	0.0061225517814005	0.124028982920182	0.901293	0.901293	chr1	55553055	0.0451340019205169	chr1:55553055:A:G
chr1:55553072	['C', 'T']	56057	2938.104825617697	186.6875774732425	0.0451668708945839	0.0180502448697982	2.5022857706577355	0.0123423	0.0123423	chr1	55553072	1.9086039015481824	chr1:55553072:C:T
chr1:55553551	['A', 'G']	56057	15205.627517796293	30.786129101123265	-0.0034493966976335	0.0084820125269357	-0.4066719645460937	0.68425	0.68425	chr1	55553551	0.1647851939178387	chr1:55553551:A:G
chr1:55553619	['A', 'G']	56057	2278.162560433875	-33.719697431103505	-0.0183033927820878	0.0204213324570821	-0.896287880360138	0.370103	0.370103	chr1	55553619	0.4316773945639933	chr1:55553619:A:G
chr1:55554007	['G', 'A']	56057	74271.2744692239	362.3733514890756	-4.026658229024118e-05	0.006122228765517	-0.0065771116749245	0.994752	0.994752	chr1	55554007	0.0022851790093291	chr1:55554007:G:A
chr1:55555258	['C', 'A']	56057	2986.705767457033	181.26933635464047	0.0435603865783021	0.0180339208593399	2.4154695430939355	0.0157181	0.0157181	chr1	55555258	1.8035999525323707	chr1:55555258:C:A
chr1:55555316	['A', 'C']	56057	52902.09951642548	150.88156761260942	-0.0004684815984896	0.0058160940390898	-0.0805491787685941	0.935801	0.935801	chr1	55555316	0.0288164950550911	chr1:55555316:A:C
chr1:55556511	['A', 'G']	56057	52132.57995397049	113.89948503125252	-0.0019886973568751	0.0058184389309702	-0.341792253982373	0.732509	0.732509	chr1	55556511	0.1351870349652179	chr1:55556511:A:G
chr1:55556641	['C', 'T']	56057	36387.08752208125	47.587877459805775	-0.0010486163919152	0.0061713762015502	-0.1699161350189269	0.865077	0.865077	chr1	55556641	0.0629452345157697	chr1:55556641:C:T
chr1:55557222	['G', 'A']	56057	36351.78174681059	49.02465991770729	-0.0009544567800539	0.0061730308620768	-0.1546172052884968	0.877124	0.877124	chr1	55557222	0.0569390055974926	chr1:55557222:G:A
chr1:55557301	['C', 'T']	56057	2267.0	-33.20858928459476	-0.0182014466204492	0.0204660406108092	-0.8893487004436046	0.37382	0.37382	chr1	55557301	0.427337466848896	chr1:55557301:C:T
chr1:55557660	['A', 'G']	56057	37696.68988278951	16.361689389171378	0.0010098695821687	0.0061295228436497	0.1647550075149764	0.869137	0.869137	chr1	55557660	0.0609117613482459	chr1:55557660:A:G
chr1:55558042	['AG', 'A']	56057	2865.153334284797	192.8925338660012	0.0482485052692614	0.0182759535402546	2.6399993391857364	0.00829292	0.00829292	chr1	55558042	2.081292524142113	chr1:55558042:AG:A
chr1:55559013	['T', 'A']	56057	2883.2571719117964	195.21478661763345	0.0485784558816114	0.0182276070874753	2.665103304480977	0.00769867	0.00769867	chr1	55559013	2.113584295808209	chr1:55559013:T:A
chr1:55559057	['A', 'G']	56057	37113.59310147928	96.57528668353224	0.0004351835516306	0.0061413583003819	0.0708611239314303	0.943509	0.943509	chr1	55559057	0.0252539528051494	chr1:55559057:A:G
chr1:55559755	['C', 'T']	56057	36737.24284108548	83.0910055927428	-0.0001137421237704	0.0061584363894521	-0.0184693186025663	0.985265	0.985265	chr1	55559755	0.0064469445692972	chr1:55559755:C:T
chr1:55561682	['G', 'A']	56057	2344.2927386262268	23.8720283429988	-0.0115543445054587	0.0203474755541051	-0.5678514995501568	0.570138	0.570138	chr1	55561682	0.2440200120737019	chr1:55561682:G:A
chr1:55562076	['G', 'A']	56057	14481.19991790551	36.873877229005096	-0.0023287289480479	0.0086130202314268	-0.2703730962515337	0.786874	0.786874	chr1	55562076	0.1040948044715034	chr1:55562076:G:A
chr1:55562091	['G', 'A']	56057	37140.91368049111	14.859404722503513	0.0014291900713419	0.0061502079911482	0.2323807704388105	0.816243	0.816243	chr1	55562091	0.0881805301571868	chr1:55562091:G:A
chr1:55562662	['C', 'G']	56057	36668.73679420372	102.71956204695525	0.0011673073170404	0.0061632772032401	0.1893971792193308	0.849782	0.849782	chr1	55562662	0.0706924723327203	chr1:55562662:C:G
chr1:55562800	['G', 'A']	56057	16850.30651607608	20.03755170866466	-0.0070134488278449	0.0081153794764788	-0.8642169904897669	0.387472	0.387472	chr1	55562800	0.4117596755701931	chr1:55562800:G:A
chr1:55562856	['G', 'T']	56057	3064.382658340767	201.22722458288024	0.0443134982809274	0.0177168264931723	2.501209700168641	0.0123798	0.0123798	chr1	55562856	1.907286371438517	chr1:55562856:G:T
chr1:55563182	['A', 'G']	56057	37862.806944915326	31.717227432654965	0.0015932125654917	0.0061226782643698	0.2602149740193272	0.794699	0.794699	chr1	55563182	0.0997973334720396	chr1:55563182:A:G
chr1:55564029	['T', 'C']	56057	2987.213155406491	199.25253255679297	0.0472115340570505	0.0179226407421523	2.634184032156229	0.00843629	0.00843629	chr1	55564029	2.0738484996728284	chr1:55564029:T:C
chr1:55564495	['T', 'A']	56057	37159.88684027344	21.74065321043946	0.0014921694761971	0.0061482477929501	0.2426983307192197	0.80824	0.80824	chr1	55564495	0.092459660018832	chr1:55564495:T:A
chr1:55564678	['G', 'A']	56057	14843.766359142744	30.76035488557457	-0.0038186091866842	0.0085221400825904	-0.4480810159979826	0.654096	0.654096	chr1	55564678	0.1843585067054284	chr1:55564678:G:A
chr1:55565404	['G', 'A']	56057	14880.450877881667	32.49562293264416	-0.0039986029104321	0.0085080342325512	-0.4699796452550343	0.638371	0.638371	chr1	55565404	0.1949268503948646	chr1:55565404:G:A
chr1:55565408	['A', 'C']	56057	2222.277502230152	-34.09186230780619	-0.0190933873210993	0.0206852984224987	-0.9230414244511	0.35599	0.35599	chr1	55565408	0.4485622014816658	chr1:55565408:A:C
chr1:55565500	['G', 'A']	56057	37074.58196677432	29.131875328978733	0.0019308714327527	0.0061498965314995	0.3139681168395064	0.753546	0.753546	chr1	55565500	0.1228902311577191	chr1:55565500:G:A
chr1:55565648	['C', 'T']	56057	14840.765395528118	33.757323958762086	-0.0035522791467404	0.0085225903381813	-0.4168074500573142	0.676821	0.676821	chr1	55565648	0.1695261747287393	chr1:55565648:C:T
chr1:55565765	['G', 'A']	56057	2220.1188140007853	-33.90967362877191	-0.0187899523524027	0.0206942217202029	-0.9079806240820776	0.363892	0.363892	chr1	55565765	0.4390274920753365	chr1:55565765:G:A
chr1:55565819	['T', 'C']	56057	37556.44891292705	37.29375222069146	0.002225804315033	0.0061331293988026	0.3629149444437994	0.71667	0.71667	chr1	55565819	0.1446807748344202	chr1:55565819:T:C
chr1:55566656	['C', 'T']	56057	14856.85521855486	42.340150781329946	-0.0028953934198013	0.0085182424049085	-0.3399050276067345	0.733929	0.733929	chr1	55566656	0.134345951527588	chr1:55566656:C:T
chr1:55567095	['C', 'A']	56057	37066.93483807654	98.31723979905824	0.0002633841690801	0.0061433613827725	0.0428729733886	0.965803	0.965803	chr1	55567095	0.0151114499178403	chr1:55567095:C:A
chr1:55567294	['T', 'A']	56057	2221.1188675206054	-33.88257868652849	-0.0189011045642972	0.0206893308491923	-0.9135677080167665	0.360948	0.360948	chr1	55567294	0.4425553602542151	chr1:55567294:T:A
chr1:55567465	['C', 'T']	56057	14864.32582245058	30.185081593279392	-0.003809758427571	0.0085174970763362	-0.4472861444420633	0.65467	0.65467	chr1	55567465	0.1839775599989949	chr1:55567465:C:T
chr1:55567617	['C', 'T']	56057	14856.060068149787	38.56963272790542	-0.0032180927969356	0.0085181029947597	-0.3777945393376214	0.705585	0.705585	chr1	55567617	0.1514506604250928	chr1:55567617:C:T
chr1:55567828	['G', 'C']	56057	2221.1584928549764	-33.95735964820645	-0.0190620617812916	0.0206896342840556	-0.9213339162781484	0.35688	0.35688	chr1	55567828	0.4474777897664398	chr1:55567828:G:C
chr1:55567867	['C', 'T']	56057	37050.28751628039	13.581710184390806	0.001185859883631	0.0061520484690919	0.1927585404420671	0.847149	0.847149	chr1	55567867	0.0720401974771418	chr1:55567867:C:T
chr1:55568181	['G', 'A']	56057	2917.0	186.5606682185953	0.0445974792567098	0.0181258770545477	2.4604315213271524	0.01388	0.01388	chr1	55568181	1.857610533881164	chr1:55568181:G:A
chr1:55568259	['C', 'T']	56057	36666.88690051385	90.60492170459273	0.0007978406248276	0.006163857232909	0.1294385308874365	0.897011	0.897011	chr1	55568259	0.0472022311922409	chr1:55568259:C:T
chr1:55568444	['T', 'C']	56057	2884.4631030545243	191.2179155745156	0.0472508675479301	0.0182185564322976	2.5935571637368806	0.00950134	0.00950134	chr1	55568444	2.022215140651521	chr1:55568444:T:C
chr1:55568947	['C', 'T']	56057	40382.20377540279	47.36524804969458	-0.0002592847157463	0.0060065103166747	-0.0431672805133769	0.965568	0.965568	chr1	55568947	0.0152171356755232	chr1:55568947:C:T
chr1:55570279	['T', 'C']	56057	55715.92698724239	233.31417388515703	0.0018863407345475	0.0057831443498547	0.3261790853612243	0.74429	0.74429	chr1	55570279	0.1282578159859519	chr1:55570279:T:C
chr1:55570442	['C', 'T']	56057	97043.46231379895	400.2754079975976	0.0045481638009823	0.0084919625028596	0.5355845364897437	0.592248	0.592248	chr1	55570442	0.2274963971994233	chr1:55570442:C:T
chr1:55571281	['G', 'A']	56057	94271.72684780472	338.206872032971	0.0042565099531203	0.0079427592547819	0.5358981452897047	0.592031	0.592031	chr1	55571281	0.2276555521006379	chr1:55571281:G:A
chr1:55571651	['C', 'T']	56057	8298.740205523443	63.88208449899274	0.0075285984879179	0.0110198849062312	0.6831830415634262	0.494494	0.494494	chr1	55571651	0.3058389735970344	chr1:55571651:C:T
chr1:55571956	['A', 'G']	56057	54607.638027942856	403.53523311555927	0.0047354370732323	0.0057782324930432	0.8195303804292404	0.412487	0.412487	chr1	55571956	0.3845897341861317	chr1:55571956:A:G
chr1:55572121	['C', 'T']	56057	2170.1161380097765	-19.584224913736364	-0.0108421731593553	0.0209462898771602	-0.5176178322241974	0.604727	0.604727	chr1	55572121	0.2184406404742039	chr1:55572121:C:T
chr1:55572734	['T', 'C']	56057	95389.10493452742	393.0599579441492	0.0076760737775971	0.0081548175786001	0.9412931317728988	0.346559	0.346559	chr1	55572734	0.4602228182147127	chr1:55572734:T:C
chr1:55573244	['A', 'C']	56057	2195.078315939702	-21.95253674776876	-0.0133787046370062	0.0208322163931409	-0.6422122535848441	0.520738	0.520738	chr1	55573244	0.2833807292416284	chr1:55573244:A:C
chr1:55573674	['C', 'G']	56057	94898.07865629572	391.5521228686344	0.007459523830074	0.0080562547172804	0.9259294910417312	0.354487	0.354487	chr1	55573674	0.4503996869457592	chr1:55573674:C:G
chr1:55575253	['A', 'G']	56057	95435.5123635196	393.4801603392316	0.0076086424720087	0.0081616020113474	0.9322486518492376	0.351212	0.351212	chr1	55575253	0.4544306538002472	chr1:55575253:A:G
chr1:55576047	['G', 'C']	56057	55391.85761441697	218.96190792554924	0.0019055614186309	0.0057803137708332	0.3296640103252047	0.741655	0.741655	chr1	55576047	0.129798071055036	chr1:55576047:G:C
chr1:55576152	['T', 'C']	56057	95147.1839753082	398.2325909783283	0.0078876151079784	0.0080979401684826	0.9740273382948922	0.330047	0.330047	chr1	55576152	0.4814242104638793	chr1:55576152:T:C
chr1:55576288	['A', 'C']	56057	55404.88366906347	217.4347447487417	0.0018686035186807	0.0057824036054065	0.3231534230736819	0.74658	0.74658	chr1	55576288	0.126923648492194	chr1:55576288:A:C
chr1:55576355	['G', 'T']	56057	94962.85828724352	353.23606304262523	0.0053527836769868	0.0080574994732908	0.6643231805016355	0.506486	0.506486	chr1	55576355	0.2954325546606159	chr1:55576355:G:T
chr1:55576478	['C', 'T']	56057	55302.90583407672	218.2815854500681	0.0018912988278576	0.0057828657479071	0.3270521762574419	0.74363	0.74363	chr1	55576478	0.1286430979592504	chr1:55576478:C:T
chr1:55576842	['A', 'G']	56057	55464.84154741086	210.37859969149653	0.0015959035610256	0.0057833865227448	0.2759462046586847	0.78259	0.78259	chr1	55576842	0.1064657058508334	chr1:55576842:A:G
chr1:55576871	['A', 'G']	56057	38355.57914458541	26.57199850277305	0.0006870142910818	0.0060792911307557	0.1130089473106825	0.910024	0.910024	chr1	55576871	0.0409471539095425	chr1:55576871:A:G
chr1:55576985	['G', 'A']	56057	94970.77672916705	381.4962195459237	0.0066539186136693	0.0080645016084393	0.8250873937090035	0.409325	0.409325	chr1	55576985	0.3879317295045525	chr1:55576985:G:A
chr1:55577242	['G', 'A']	56057	53978.55507181731	370.9423296860323	0.0043535097052943	0.0057873076387299	0.7522513018246486	0.451903	0.451903	chr1	55577242	0.3449547755550097	chr1:55577242:G:A
chr1:55577377	['A', 'G']	56057	37159.95475064681	179.62187570975547	0.003547767055507	0.0061549476193687	0.5764089761450877	0.564341	0.564341	chr1	55577377	0.2484583966076357	chr1:55577377:A:G
chr1:55577515	['T', 'C']	56057	54086.57819609242	355.86903971329946	0.00386124093595	0.0057855120526144	0.6673983047369437	0.50452	0.50452	chr1	55577515	0.2971216129405011	chr1:55577515:T:C
chr1:55577801	['G', 'A']	56057	40110.30185211619	-1.83661809719378	-0.0004844910148336	0.0060171882685636	-0.0805178420899479	0.935826	0.935826	chr1	55577801	0.0288048929975783	chr1:55577801:G:A
chr1:55578128	['A', 'G']	56057	2289.4084072296464	-12.700080113358904	-0.0080866613793314	0.0204002944052168	-0.3963992488884603	0.691812	0.691812	chr1	55578128	0.1600119090915567	chr1:55578128:A:G
chr1:55578203	['C', 'T']	56057	48866.33243522946	344.3697704425956	0.0040979469923458	0.0058439248560126	0.7012319790747457	0.483161	0.483161	chr1	55578203	0.3159081285432976	chr1:55578203:C:T
chr1:55578623	['A', 'G']	56057	5537.197555971814	4.662331943287379	-0.0035296669086786	0.01338099692838	-0.2637820580612009	0.791949	0.791949	chr1	55578623	0.1013027852435102	chr1:55578623:A:G
chr1:55578647	['C', 'G']	56057	37377.667796670656	30.14091757690164	0.0011024361581594	0.0061217465806682	0.1800852328060736	0.857086	0.857086	chr1	55578647	0.0669755987867603	chr1:55578647:C:G
chr1:55579241	['C', 'A']	56057	37217.64747546833	24.6515455333594	0.0009424285825385	0.0061278562739119	0.1537941721235696	0.877773	0.877773	chr1	55579241	0.056617782036674	chr1:55579241:C:A
chr1:55580647	['G', 'A']	56057	47961.26696404675	292.8110937299251	0.0033898136679543	0.0058655334119808	0.5779207839870618	0.56332	0.56332	chr1	55580647	0.2492448293869726	chr1:55580647:G:A
chr1:55580732	['G', 'A']	56057	37714.38229049581	33.75509366916838	0.0004929913039269	0.0061070607439362	0.0807248076607779	0.935661	0.935661	chr1	55580732	0.0288814723055828	chr1:55580732:G:A
chr1:55581086	['A', 'C']	56057	2491.088876995808	16.965476952040078	0.0032052948237968	0.0195987153073846	0.1635461699159985	0.870089	0.870089	chr1	55581086	0.0604363218273746	chr1:55581086:A:C
chr1:55581198	['T', 'C']	56057	2490.1776889729367	17.76087790385455	0.0034757738183387	0.0196023802460369	0.1773138656996215	0.859263	0.859263	chr1	55581198	0.0658738885936396	chr1:55581198:T:C
chr1:55581865	['C', 'T']	56057	47980.70334356267	297.8392865585513	0.0036414699997457	0.0058655575116684	0.6208224866096159	0.534719	0.534719	chr1	55581865	0.2718743839779204	chr1:55581865:C:T
chr1:55581930	['T', 'C']	56057	88711.91265253694	354.8819120466308	0.0069944519083872	0.0071481560245158	0.978497375322884	0.327833	0.327833	chr1	55581930	0.4843473320450926	chr1:55581930:T:C
chr1:55582447	['T', 'C']	56057	40358.7189234531	54.0551755313081	0.0008375092147384	0.0060100248423396	0.1393520387533658	0.889172	0.889172	chr1	55582447	0.0510142216781236	chr1:55582447:T:C
chr1:55582479	['C', 'A']	56057	37429.01852281448	36.29446162874439	0.001181445513174	0.0061195564898411	0.193060643387357	0.846912	0.846912	chr1	55582479	0.072161713518043	chr1:55582479:C:A
chr1:55583129	['A', 'G']	56057	10817.38594237802	139.1159532468862	0.0034366334921218	0.0097631135272411	0.3520017955883516	0.724838	0.724838	chr1	55583129	0.1397590466257926	chr1:55583129:A:G
chr1:55583222	['C', 'T']	56057	60825.340249406814	164.46119594413136	-0.001816451797494	0.0057901430134795	-0.3137144960435884	0.753739	0.753739	chr1	55583222	0.1227790128606281	chr1:55583222:C:T
chr1:55584424	['T', 'C']	56057	1445.2062481043372	29.09052658281188	0.0038830539677122	0.0263014621403481	0.1476364297540465	0.88263	0.88263	chr1	55584424	0.0542213152606436	chr1:55584424:T:C
chr1:55584581	['T', 'G']	56057	1447.025813472242	29.28833789295208	0.0041205614470805	0.0262682330868722	0.1568648120889351	0.875352	0.875352	chr1	55584581	0.0578172716441643	chr1:55584581:T:G
chr1:55584625	['T', 'A']	56057	1448.0	31.31152075480202	0.0054614999238519	0.0262539832320893	0.2080255737032887	0.83521	0.83521	chr1	55584625	0.0782043144869042	chr1:55584625:T:A
chr1:55585432	['C', 'T']	56057	38874.40219835124	81.3523223907397	0.0025320967776243	0.0060727386254152	0.4169612647294119	0.676708	0.676708	chr1	55585432	0.1695986892837567	chr1:55585432:C:T
chr1:55585655	['C', 'T']	56057	12220.962086069085	194.02320833040363	0.0123536442341879	0.0092776639610793	1.3315468512346038	0.183015	0.183015	chr1	55585655	0.7375133138200687	chr1:55585655:C:T
chr1:55585686	['T', 'C']	56057	25321.42050138281	190.95925392609809	0.001703598079318	0.0069003033889736	0.2468874168692813	0.804996	0.804996	chr1	55585686	0.0942062776224961	chr1:55585686:T:C
chr1:55586405	['G', 'A']	56057	25176.143818019624	176.03575689022043	0.0009860859399769	0.0069147178171324	0.1426068230194014	0.886601	0.886601	chr1	55586405	0.0522717831943236	chr1:55586405:G:A
chr1:55586635	['G', 'A']	56057	25765.298133875687	-113.2326252769235	-0.0090437769846466	0.006884120101031	-1.313715747534993	0.188947	0.188947	chr1	55586635	0.7236599991890884	chr1:55586635:G:A
chr1:55586677	['A', 'T']	56057	1428.0254745254745	30.05626931013938	0.0040493207085765	0.0264838323423416	0.1528978380558087	0.878479	0.878479	chr1	55586677	0.0562686158341704	chr1:55586677:A:T
chr1:55586895	['C', 'G']	56057	9455.1686706151	-63.24381528210184	-0.0096751052722751	0.0104030901060093	-0.9300222504740502	0.352364	0.352364	chr1	55586895	0.4530084685914087	chr1:55586895:C:G
chr1:55587185	['C', 'T']	56057	12782.91213672774	11.105343555437855	0.0005635902822125	0.0091146911350718	0.0618331739233551	0.950696	0.950696	chr1	55587185	0.0219583333558224	chr1:55587185:C:T
chr1:55587711	['C', 'T']	56057	12822.516147450311	13.273921510511334	0.000783630714282	0.0091049615617526	0.0860663396508842	0.931414	0.931414	chr1	55587711	0.0308572385129594	chr1:55587711:C:T
chr1:55587965	['G', 'A']	56057	12966.15651537858	20.009515211865573	0.0004409663570709	0.0090543337665255	0.0487022423119889	0.961157	0.961157	chr1	55587965	0.0172056667907829	chr1:55587965:G:A
chr1:55589192	['A', 'C']	56057	14378.308449900083	44.80810985088122	0.0005582957284088	0.0086448314204377	0.0645814477178776	0.948507	0.948507	chr1	55589192	0.0229594596618179	chr1:55589192:A:C
chr1:55589517	['A', 'G']	56057	14387.026599825163	45.98925335441712	0.0007162212438578	0.0086427028627615	0.0828700529488071	0.933955	0.933955	chr1	55589517	0.0296740485263268	chr1:55589517:A:G
chr1:55589790	['A', 'C']	56057	2370.676647454543	-12.714331697412792	-0.0070291956829416	0.0200791972161097	-0.3500735416504651	0.726285	0.726285	chr1	55589790	0.1388929252513809	chr1:55589790:A:C
chr1:55590727	['G', 'A']	56057	64816.18757025855	-39.18821478894064	-0.0044005313039256	0.0058517479147357	-0.7520028832486624	0.452052	0.452052	chr1	55590727	0.3448116049803912	chr1:55590727:G:A
chr1:55591683	['C', 'T']	56057	2367.1266814143505	-7.568058874953044	-0.0049109929750514	0.020091362681071	-0.2444330458320918	0.806896	0.806896	chr1	55591683	0.0931824374424066	chr1:55591683:C:T
chr1:55591828	['A', 'G']	56057	94203.72199525448	178.9515616776509	-0.0065499828824362	0.0078767367946198	-0.8315604612953617	0.405661	0.405661	chr1	55591828	0.3918367430941649	chr1:55591828:A:G
chr1:55591967	['C', 'T']	56057	1435.0255994005993	28.18161133857092	0.0030579647746219	0.026327544478405	0.1161507780237627	0.907533	0.907533	chr1	55591967	0.042137574052365	chr1:55591967:C:T
chr1:55592018	['T', 'C']	56057	14360.537064459157	42.21498634662245	0.0003793131303924	0.0086483701510796	0.0438594930335021	0.965017	0.965017	chr1	55592018	0.0154650359399779	chr1:55592018:T:C
chr1:55592176	['T', 'C']	56057	94204.7636217663	181.32821767176773	-0.0063022802360351	0.0078761783850722	-0.8001698194113956	0.423616	0.423616	chr1	55592176	0.3730276449279091	chr1:55592176:T:C
chr1:55592296	['G', 'A']	56057	12834.06051955467	5.50353377227732	0.0001134238841986	0.0091013849942596	0.0124622663770633	0.990057	0.990057	chr1	55592296	0.004339801288452	chr1:55592296:G:A
chr1:55592317	['G', 'C']	56057	77426.71821134146	135.223663678407	-0.0040814880647007	0.0062439414552765	-0.6536717382658443	0.513326	0.513326	chr1	55592317	0.2896067381343999	chr1:55592317:G:C
chr1:55592482	['A', 'G']	56057	12235.527885816236	152.62560128231263	0.0012534004797924	0.0092448541929017	0.1355781771825908	0.892155	0.892155	chr1	55592482	0.049559686210469	chr1:55592482:A:G
chr1:55592565	['G', 'A']	56057	12833.45787173312	1.5276924257405562	-0.0002412999846312	0.0091008471929045	-0.0265140134227691	0.978847	0.978847	chr1	55592565	0.0092851858766466	chr1:55592565:G:A
chr1:55592574	['T', 'C']	56057	91806.91322653156	181.0299984490116	-0.0053720750092986	0.0074812550992544	-0.7180713580845519	0.472716	0.472716	chr1	55592574	0.3253996978999362	chr1:55592574:T:C
chr1:55592700	['A', 'G']	56057	9455.686798579763	-71.62586948025198	-0.0105225333093864	0.0103988862185761	-1.011890416743798	0.311595	0.311595	chr1	55592700	0.5064095198371871	chr1:55592700:A:G
chr1:55592818	['T', 'C']	56057	14362.305880673706	40.26149687552032	0.0002017083430654	0.0086475973763945	0.0233253624429876	0.981391	0.981391	chr1	55592818	0.0081579291024637	chr1:55592818:T:C
chr1:55592919	['A', 'T']	56057	12833.06035897802	6.158780605515735	8.72024002534442e-05	0.0091004840056052	0.0095821716954542	0.992355	0.992355	chr1	55592919	0.0033329377641873	chr1:55592919:A:T
chr1:55593162	['T', 'C']	56057	14366.537706731371	43.193305676819136	0.0004500338149795	0.0086453482154852	0.0520550247095252	0.958485	0.958485	chr1	55593162	0.0184146793098649	chr1:55593162:T:C
chr1:55593327	['CAA', 'C']	56057	9398.005905336213	-68.50695387572185	-0.0099852949647333	0.0104298658748026	-0.957375203535139	0.338382	0.338382	chr1	55593327	0.470592747017732	chr1:55593327:CAA:C
chr1:55593381	['G', 'A']	56057	12833.373606180085	2.960106941638692	-0.0001699307324314	0.0090996671563706	-0.0186743898992471	0.985101	0.985101	chr1	55593381	0.0065192400668815	chr1:55593381:G:A
chr1:55593550	['C', 'T']	56057	77358.17990579167	125.51073999491057	-0.0044243346803192	0.0062389555316855	-0.7091466925592745	0.478236	0.478236	chr1	55593550	0.3203577347596133	chr1:55593550:C:T
chr1:55593610	['G', 'T']	56057	14351.53610105083	38.56028693686687	0.0001137858590899	0.0086495386327496	0.0131551362357167	0.989504	0.989504	chr1	55593610	0.0045824458492813	chr1:55593610:G:T
chr1:55593752	['T', 'A']	56057	14353.048350550407	39.18225748493578	0.0001273782139574	0.0086490468471851	0.0147274279129321	0.98825	0.98825	chr1	55593752	0.0051331769849917	chr1:55593752:T:A
chr1:55595278	['T', 'A']	56057	69515.80182736412	38.52736040847776	-0.0021844302893315	0.0059578717566245	-0.3666460740620372	0.713884	0.713884	chr1	55595278	0.1463723516029399	chr1:55595278:T:A
chr1:55595308	['C', 'T']	56057	69509.59971093107	40.56650222416072	-0.0020960231845829	0.0059573080883305	-0.3518406557969975	0.724959	0.724959	chr1	55595308	0.1396865542252257	chr1:55595308:C:T
chr1:55595458	['A', 'C']	56057	71885.6707765327	45.76449202775636	-0.0020941448761447	0.0060357389632016	-0.3469574958281423	0.728625	0.728625	chr1	55595458	0.1374959316724986	chr1:55595458:A:C
chr1:55595763	['A', 'G']	56057	73523.62180725194	-10.742168839244538	-0.0057617203829045	0.0062760238559513	-0.9180526580441344	0.358595	0.358595	chr1	55595763	0.4453957702326987	chr1:55595763:A:G
chr1:55596431	['T', 'C']	56057	72043.70003569519	47.77132753198525	-0.0019735206746809	0.006044017283495	-0.3265246577090671	0.744029	0.744029	chr1	55596431	0.1284101366389015	chr1:55596431:T:C
chr1:55596470	['C', 'T']	56057	38737.36552942435	50.053291317543184	0.0013367838969367	0.0060797655236059	0.2198742520161987	0.82597	0.82597	chr1	55596470	0.0830357263733998	chr1:55596470:C:T
chr1:55596927	['A', 'G']	56057	72033.55512724418	41.25642931867554	-0.0022728487011468	0.0060431477920836	-0.3761034446525157	0.706841	0.706841	chr1	55596927	0.150678267375048	chr1:55596927:A:G
chr1:55597779	['C', 'A']	56057	38730.40008569441	43.98586452841458	0.0011486384278657	0.0060818935309671	0.1888619756359079	0.850202	0.850202	chr1	55597779	0.0704778777411117	chr1:55597779:C:A
chr1:55597898	['G', 'T']	56057	71855.89141337523	33.73964310788525	-0.0024841788886433	0.0060356326244521	-0.4115855028318342	0.680645	0.680645	chr1	55597898	0.1670793414499765	chr1:55597898:G:T
chr1:55598060	['G', 'A']	56057	41219.44157327432	27.67124116062726	0.0004741776258432	0.005991386796796	0.0791432170756889	0.936919	0.936919	chr1	55598060	0.0282979538012462	chr1:55598060:G:A
chr1:55598137	['C', 'T']	56057	30627.65915905198	2.1676606658798736	-0.003553166808929	0.0064954044839536	-0.547027797530836	0.584362	0.584362	chr1	55598137	0.2333180332012708	chr1:55598137:C:T
chr1:55598756	['A', 'G']	56057	72016.11021865235	44.09028628041429	-0.0021492651346539	0.006043320757259	-0.3556430679394822	0.722109	0.722109	chr1	55598756	0.1413972421456215	chr1:55598756:A:G
chr1:55598968	['G', 'T']	56057	59025.641684218	34.98439930656167	-0.0021852195175442	0.005808084001134	-0.3762375883540291	0.706742	0.706742	chr1	55598968	0.150739098827858	chr1:55598968:G:T
chr1:55599542	['A', 'T']	56057	71864.25588324503	41.82017521536957	-0.0022424900657464	0.0060349392354488	-0.371584531054466	0.710204	0.710204	chr1	55599542	0.1486168860008416	chr1:55599542:A:T
chr1:55599543	['C', 'T']	56057	71861.12771840935	40.92662300560772	-0.0022796494143973	0.0060345634395318	-0.3777654236698439	0.705606	0.705606	chr1	55599543	0.1514377349116497	chr1:55599543:C:T
chr1:55600830	['A', 'G']	56057	98995.48968630668	351.50264137323506	0.0001599662645873	0.0090098604897028	0.0177545773067338	0.985835	0.985835	chr1	55600830	0.0061957671946483	chr1:55600830:A:G
chr1:55600857	['T', 'C']	56057	17936.51966242016	-1.5579216151676087	-0.0052534027087588	0.0079092166760394	-0.664212768967848	0.506557	0.506557	chr1	55600857	0.2953716788473175	chr1:55600857:T:C
chr1:55600879	['C', 'T']	56057	38739.29283611383	52.5587266828161	0.0015699914792176	0.0060801887879444	0.258214265045619	0.796242	0.796242	chr1	55600879	0.0989549180767613	chr1:55600879:C:T
chr1:55601473	['C', 'A']	56057	2365.2109648183828	-7.166392086229711	-0.0047967642470136	0.0200993979798773	-0.2386521353433551	0.811376	0.811376	chr1	55601473	0.0907778426037386	chr1:55601473:C:A
chr1:55601889	['T', 'C']	56057	12866.147595090271	-0.4450059485001384	-0.0004183721347546	0.0090905836824392	-0.046022582198196	0.963292	0.963292	chr1	55601889	0.0162420464513853	chr1:55601889:T:C
chr1:55601978	['A', 'G']	56057	12265.750468340204	136.25391799844016	-0.0002127976589629	0.0092309504143194	-0.0230526272389902	0.981608	0.981608	chr1	55601978	0.0080619108131452	chr1:55601978:A:G
chr1:55602042	['G', 'A']	56057	59031.636774020895	38.76034410367568	-0.0020169504249155	0.0058091972105089	-0.3471995099885551	0.728443	0.728443	chr1	55602042	0.1376044257113732	chr1:55602042:G:A
chr1:55602221	['G', 'A']	56057	17868.825140512086	207.3171138535837	0.0079185567875297	0.0078854743712642	1.0041953615861137	0.315289	0.315289	chr1	55602221	0.5012911809255354	chr1:55602221:G:A
chr1:55602503	['G', 'A']	56057	58648.64725300214	38.8531158460986	-0.0016280491215017	0.0058045448889648	-0.2804783411352155	0.779112	0.779112	chr1	55602503	0.1084001065307059	chr1:55602503:G:A
chr1:55602603	['G', 'T']	56057	11154.994968957397	164.77135147459654	0.0110188332209583	0.0096738205228979	1.139036350206902	0.254693	0.254693	chr1	55602603	0.5939829910518917	chr1:55602603:G:T
chr1:55602671	['G', 'A']	56057	16509.239588909113	-52.97356060402503	-0.0069054225009782	0.0081706281251518	-0.8451519754914786	0.39803	0.39803	chr1	55602671	0.4000841933950426	chr1:55602671:G:A
chr1:55602721	['C', 'T']	56057	37819.77066233673	69.85256409698854	0.0023075345622052	0.006110684458119	0.3776229288258121	0.705712	0.705712	chr1	55602721	0.1513724977146915	chr1:55602721:C:T
chr1:55602912	['T', 'A']	56057	12839.748577036313	-9.498480818496128	-0.000933563992169	0.0090970819809635	-0.1026223567208221	0.918263	0.918263	chr1	55602912	0.0370329145608879	chr1:55602912:T:A
chr1:55603208	['G', 'GAA']	56057	58534.57456641211	81.03592779725199	-0.001418255135996	0.005816556964283	-0.2438306965280197	0.807363	0.807363	chr1	55603208	0.0929311574077816	chr1:55603208:G:GAA
chr1:55603843	['C', 'T']	56057	18013.964052520783	-20.623428187084635	-0.0064071402083016	0.0078966518518491	-0.8113742796956821	0.417154	0.417154	chr1	55603843	0.3797035877037985	chr1:55603843:C:T
chr1:55604229	['T', 'C']	56057	58560.44658946956	75.59021996874657	-0.0015780125823911	0.0058157309004943	-0.2713352129578433	0.786134	0.786134	chr1	55604229	0.1045034202449979	chr1:55604229:T:C
chr1:55604709	['A', 'C']	56057	71596.4948793891	98.5101890841342	-0.0010171485359795	0.0060328568135076	-0.1686014714790079	0.866111	0.866111	chr1	55604709	0.0624264456289621	chr1:55604709:A:C
chr1:55605223	['A', 'G']	56057	12878.608189116856	5.418437891071619	-0.0001491322813869	0.0090865693627101	-0.0164123857348102	0.986905	0.986905	chr1	55605223	0.0057246507361124	chr1:55605223:A:G
chr1:55605313	['T', 'C']	56057	17998.247493309544	-18.66021121647254	-0.006237872080657	0.0078985257453522	-0.7897514399225221	0.429676	0.429676	chr1	55605313	0.3668589036087565	chr1:55605313:T:C
chr1:55605898	['A', 'G']	56057	40675.15844976178	105.4554668147506	0.0023546071148534	0.0060101489590859	0.3917718397468009	0.695228	0.695228	chr1	55605898	0.1578727451891141	chr1:55605898:A:G
chr1:55605989	['C', 'T']	56057	40668.07834076718	105.05997633816716	0.0023396836872529	0.0060101805742565	0.3892867540909666	0.697066	0.697066	chr1	55605989	0.1567260998377166	chr1:55605989:C:T
chr1:55606057	['C', 'T']	56057	1464.104472552763	20.31102052695025	-0.0063516027156716	0.0260946706776264	-0.2434061266432281	0.807692	0.807692	chr1	55606057	0.0927542186824471	chr1:55606057:C:T
chr1:55606338	['A', 'G']	56057	16748.091382694023	167.56740234477203	0.0060721364664864	0.0081051451378657	0.7491706025248775	0.453758	0.453758	chr1	55606338	0.3431757050407288	chr1:55606338:A:G
chr1:55606657	['C', 'T']	56057	16723.386625987972	162.97584583978104	0.0059514102141689	0.0081102726452779	0.7338113617714326	0.463067	0.463067	chr1	55606657	0.3343561674590506	chr1:55606657:C:T
chr1:55606881	['C', 'A']	56057	40627.42177574764	99.8424699748306	0.0021047063650834	0.006011943748699	0.3500875013241611	0.726274	0.726274	chr1	55606881	0.1388995029384849	chr1:55606881:C:A
chr1:55607585	['A', 'G']	56057	40668.78430707735	101.50937779262291	0.0022350131027003	0.0060104328502466	0.3718555981552311	0.710002	0.710002	chr1	55607585	0.1487404279179099	chr1:55607585:A:G
chr1:55607655	['C', 'A']	56057	40665.97983799022	108.74327964747656	0.0024556021842914	0.0060108596094469	0.4085276223108148	0.682888	0.682888	chr1	55607655	0.1656505188229219	chr1:55607655:C:A
chr1:55607893	['T', 'C']	56057	17773.585313637333	-18.301218874343498	-0.0062391589231642	0.0079416123914391	-0.7856287383012927	0.432088	0.432088	chr1	55607893	0.3644277947999705	chr1:55607893:T:C
chr1:55608253	['C', 'T']	56057	16749.493969885105	163.82524394892638	0.0058015434738889	0.0081043017949466	0.7158597521018292	0.474081	0.474081	chr1	55608253	0.3241474497865185	chr1:55608253:C:T
chr1:55608447	['A', 'G']	56057	40684.080338983054	102.38384137520455	0.0022284645745754	0.0060094203242663	0.3708285415777576	0.710767	0.710767	chr1	55608447	0.1482727441343209	chr1:55608447:A:G
chr1:55608654	['A', 'T']	56057	10497.498117718424	-43.00567732967959	-0.0068739282487348	0.0099387144820119	-0.6916315244970526	0.489172	0.489172	chr1	55608654	0.310538409758218	chr1:55608654:A:T
chr1:55609206	['A', 'G']	56057	88292.1500847382	256.45430562602013	0.0024554825464141	0.0070682785216024	0.3473947070576695	0.728296	0.728296	chr1	55609206	0.1376920753027639	chr1:55609206:A:G
chr1:55609538	['C', 'T']	56057	16758.793759254964	172.94204551291656	0.006527126890216	0.0081027018595553	0.805549433183051	0.420506	0.420506	chr1	55609538	0.3762278030805729	chr1:55609538:C:T
chr1:55610382	['C', 'T']	56057	38302.13159256813	102.85508679338464	0.0024469142122883	0.0060965062812638	0.4013633545836463	0.688154	0.688154	chr1	55610382	0.1623143613777699	chr1:55610382:C:T
chr1:55610567	['A', 'C']	56057	38311.18641345089	105.71278719552812	0.0026120706843762	0.0060965220982159	0.4284525902301954	0.668323	0.668323	chr1	55610567	0.1750135925928973	chr1:55610567:A:C
chr1:55610626	['C', 'A']	56057	38312.78422836752	106.79491361816136	0.0025549312349438	0.0060947548767598	0.4192016392137676	0.67507	0.67507	chr1	55610626	0.1706511915578431	chr1:55610626:C:A
chr1:55611406	['C', 'T']	56057	12836.869902011536	-0.4604959214255008	-0.000441924972468	0.0091014381117088	-0.0485555103538523	0.961274	0.961274	chr1	55611406	0.0171528040826333	chr1:55611406:C:T
chr1:55611525	['T', 'C']	56057	2346.125557498127	-2.022936490174448	-0.0016974905824448	0.020175929603863	-0.0841344421681501	0.93295	0.93295	chr1	55611525	0.0301416309651486	chr1:55611525:T:C
chr1:55611651	['G', 'A']	56057	16343.62398301456	-50.289597639298	-0.0068294720632114	0.0082061612901365	-0.8322371230285452	0.405279	0.405279	chr1	55611651	0.3922458991460502	chr1:55611651:G:A
chr1:55612140	['G', 'A']	56057	16716.78926334945	165.0654513268357	0.0061322884569319	0.0081122195243118	0.7559322622561926	0.449693	0.449693	chr1	55612140	0.3470838726834129	chr1:55612140:G:A
chr1:55612303	['T', 'C']	56057	1463.0782994969136	21.83292344452976	-0.0052806070490447	0.0261028792825377	-0.202299791984149	0.839683	0.839683	chr1	55612303	0.0758846393364201	chr1:55612303:T:C
chr1:55612479	['G', 'A']	56057	11181.797887713416	143.09829520503638	0.008963859152473	0.0096641016039823	0.9275418988537218	0.353649	0.353649	chr1	55612479	0.4514275656179993	chr1:55612479:G:A
chr1:55612680	['G', 'T']	56057	1460.1823371989294	22.345975925643447	-0.005068985709054	0.0261245904283138	-0.1940312030140101	0.846152	0.846152	chr1	55612680	0.0725516147012422	chr1:55612680:G:T
chr1:55612743	['T', 'C']	56057	42172.28466150388	129.5315332656401	0.002061597145698	0.0059897853095406	0.3441854823100719	0.730708	0.730708	chr1	55612743	0.1362561378486572	chr1:55612743:T:C
chr1:55613597	['G', 'A']	56057	16443.346660957377	-46.35140326732362	-0.006727732890145	0.0081814388553812	-0.8223165886914816	0.4109	0.4109	chr1	55613597	0.3862638587381287	chr1:55613597:G:A
chr1:55613674	['T', 'C']	56057	13009.552849445095	130.73976175894188	0.0010583624099081	0.0090171970813829	0.1173715513098011	0.906566	0.906566	chr1	55613674	0.0426005728234094	chr1:55613674:T:C
chr1:55614210	['T', 'A']	56057	16656.42834451743	161.23577176660265	0.0058426011782563	0.0081271554357445	0.7188986631853526	0.472206	0.472206	chr1	55614210	0.3258684989380701	chr1:55614210:T:A
chr1:55614903	['T', 'C']	56057	2347.334992595765	-4.501556724636679	-0.0029216846980855	0.0201717896314557	-0.1448401332487354	0.884838	0.884838	chr1	55614903	0.0531362345521068	chr1:55614903:T:C
chr1:55615097	['T', 'C']	56057	12922.613684210524	145.10162841191925	0.0016172256227442	0.009047127511604	0.1787557012620865	0.85813	0.85813	chr1	55615097	0.066446914941578	chr1:55615097:T:C
chr1:55615171	['C', 'T']	56057	16323.747194519276	-48.61989598422601	-0.0067389926989552	0.0082097844390863	-0.8208489210595207	0.411736	0.411736	chr1	55615171	0.385381158949015	chr1:55615171:C:T
chr1:55615544	['A', 'T']	56057	38347.57714611995	99.65578151069842	0.0022010788803854	0.0060970047181019	0.3610098699531105	0.718093	0.718093	chr1	55615544	0.1438193067726082	chr1:55615544:A:T
chr1:55615698	['G', 'A']	56057	54995.9053557411	121.47306548982016	0.0016338197829381	0.0057848697399563	0.2824298309870741	0.777615	0.777615	chr1	55615698	0.1092353705684107	chr1:55615698:G:A
chr1:55616195	['T', 'C']	56057	11063.98685149504	167.0201480482831	0.0120450813810434	0.0097100570746421	1.2404748281551563	0.214805	0.214805	chr1	55616195	0.6679556138144899	chr1:55616195:T:C
chr1:55617710	['T', 'C']	56057	18026.85897047016	213.35897902896457	0.0077128697761563	0.0078847240698004	0.9782041461283006	0.327978	0.327978	chr1	55617710	0.4841552867732014	chr1:55617710:T:C
chr1:55617931	['C', 'T']	56057	17986.88781044819	204.14101655993315	0.0072317361521098	0.0078924785382191	0.9162820167442172	0.359523	0.359523	chr1	55617931	0.4442733209874469	chr1:55617931:C:T
chr1:55618198	['C', 'T']	56057	17986.245994647637	204.9939893149436	0.0072971222098429	0.0078923043219369	0.9245870296157208	0.355185	0.355185	chr1	55618198	0.4495453834192909	chr1:55618198:C:T
chr1:55618461	['A', 'G']	56057	2342.1671275400067	-5.788215463535032	-0.0035719558250975	0.020192837724037	-0.176892216632116	0.859594	0.859594	chr1	55618461	0.0657066245626156	chr1:55618461:A:G
chr1:55618555	['GATTGGATA', 'G']	56057	17996.889416214675	210.88482273454767	0.0077139918118201	0.0078902010281259	0.9776673350048106	0.328243	0.328243	chr1	55618555	0.4838045267580222	chr1:55618555:GATTGGATA:G
chr1:55618613	['T', 'G']	56057	13052.095525264056	15.335809710367569	0.0012961546401934	0.0090373644825775	0.1434217511855562	0.885958	0.885958	chr1	55618613	0.0525868659239959	chr1:55618613:T:G
chr1:55619041	['T', 'C']	56057	11007.589092660648	170.77440366789125	0.0126633876556634	0.0097332607282184	1.301042683357899	0.193249	0.193249	chr1	55619041	0.7138827447348927	chr1:55619041:T:C
chr1:55619393	['C', 'T']	56057	16296.907202883292	-70.045595012186	-0.0082772286142644	0.0082153133045669	-1.0075365731533432	0.313681	0.313681	chr1	55619393	0.503511786195641	chr1:55619393:C:T
chr1:55619885	['G', 'A']	56057	23439.780980084222	88.95634517369305	-0.0026424078774852	0.007111722199757	-0.3715566782931377	0.710224	0.710224	chr1	55619885	0.1486046560396768	chr1:55619885:G:A
chr1:55619897	['A', 'G']	56057	18025.466452533903	212.45100068965937	0.0077495299666494	0.0078843801825249	0.9828965355863462	0.325663	0.325663	chr1	55619897	0.4872315807308735	chr1:55619897:A:G
chr1:55620210	['A', 'G']	56057	17918.958968137867	208.043181076542	0.0076043867875576	0.0078994257118483	0.9626505856181204	0.335727	0.335727	chr1	55620210	0.4740137303055065	chr1:55620210:A:G
chr1:55620596	['C', 'T']	56057	18706.66741593078	-72.36166852343791	-0.0080071083059299	0.0077800035110007	-1.02919083450388	0.303394	0.303394	chr1	55620596	0.5179930121869198	chr1:55620596:C:T
chr1:55620726	['A', 'G']	56057	5523.492667523015	30.66560731321134	0.0014895625949942	0.0134147942931332	0.1110387951126985	0.911586	0.911586	chr1	55620726	0.040202353269454	chr1:55620726:A:G
chr1:55621107	['T', 'C']	56057	18012.21319606759	208.4220955221957	0.0075150486866487	0.0078860133939012	0.9529591583575846	0.340615	0.340615	chr1	55621107	0.4677362304961849	chr1:55621107:T:C
chr1:55621836	['T', 'C']	56057	17992.567753215935	203.36913766125545	0.0073244609960359	0.0078892981416312	0.9284046393664956	0.353202	0.353202	chr1	55621836	0.4519768459027798	chr1:55621836:T:C
chr1:55622370	['A', 'G']	56057	38385.53234842807	106.714772309209	0.0023855486100227	0.0060959497335437	0.3913333794233766	0.695552	0.695552	chr1	55622370	0.1576703962702597	chr1:55622370:A:G
chr1:55622436	['G', 'A']	56057	16291.034308652988	-65.244354970151	-0.0079821172682978	0.0082165473656111	-0.9714685394142047	0.331319	0.331319	chr1	55622436	0.479753658115772	chr1:55622436:G:A
chr1:55622664	['A', 'G']	56057	2356.168126594473	-2.319369539826124	-0.0029405936406161	0.0201342447354768	-0.1460493641181766	0.883883	0.883883	chr1	55622664	0.0536052189431127	chr1:55622664:A:G
chr1:55623250	['T', 'C']	56057	23490.19041161882	83.08776273661411	-0.0030513104757248	0.0071057577179891	-0.4294138073410597	0.667624	0.667624	chr1	55623250	0.175468059529913	chr1:55623250:T:C
chr1:55623310	['A', 'G']	56057	17903.513185597545	200.5636708117252	0.0073730744986301	0.0079040633116839	0.932820779374462	0.350917	0.350917	chr1	55623310	0.4547955920942079	chr1:55623310:A:G
chr1:55623405	['T', 'G']	56057	60363.38410761436	231.72035940206385	-0.0022827306282636	0.0057856247735858	-0.3945521387224164	0.693175	0.693175	chr1	55623405	0.1591571089094126	chr1:55623405:T:G
chr1:55623540	['C', 'T']	56057	16314.164112536351	-68.75019254459878	-0.0083403465541755	0.0082122944163766	-1.0155927358794514	0.309828	0.309828	chr1	55623540	0.5088793364283315	chr1:55623540:C:T
chr1:55623683	['T', 'C']	56057	17931.51868108339	189.3327880012952	0.006520168213907	0.0078993329428205	0.8254074440339941	0.409144	0.409144	chr1	55623683	0.3881238132670552	chr1:55623683:T:C
chr1:55623810	['T', 'C']	56057	38372.52979695251	104.87519202541064	0.002325383567094	0.0060965387247502	0.3814268508873081	0.702888	0.702888	chr1	55623810	0.1531138710784087	chr1:55623810:T:C
chr1:55623827	['G', 'T']	56057	16564.659470453895	175.37914262048847	0.0075486478824944	0.0081411964324943	0.9272160357616712	0.353818	0.353818	chr1	55623827	0.4512200767348775	chr1:55623827:G:T
chr1:55624316	['T', 'G']	56057	60357.30685244323	220.7172472006237	-0.0025537501508325	0.0057852822794613	-0.4414218749357712	0.658909	0.658909	chr1	55624316	0.1811745604086891	chr1:55624316:T:G
chr1:55624650	['C', 'T']	56057	60289.75508055736	222.80815018056376	-0.0022326196432166	0.0057849629064915	-0.3859349972168852	0.699546	0.699546	chr1	55624650	0.1551837223596845	chr1:55624650:C:T
chr1:55624841	['G', 'A']	56057	98737.04547481849	330.04004975009207	-0.0006841921122005	0.0089420790160537	-0.076513762735961	0.939011	0.939011	chr1	55624841	0.0273293201818981	chr1:55624841:G:A
chr1:55624877	['T', 'C']	56057	16439.346090028368	-59.79921695393964	-0.0073372457873597	0.0081905729652159	-0.8958159360181315	0.370355	0.370355	chr1	55624877	0.4313817877539785	chr1:55624877:T:C
chr1:55624894	['G', 'A']	56057	38368.52901188309	102.10654744380196	0.0021929464787494	0.0060963689004373	0.3597135466313702	0.719063	0.719063	chr1	55624894	0.1432330576647656	chr1:55624894:G:A
chr1:55625918	['A', 'G']	56057	16511.123583676817	-61.19594214623498	-0.0075043886063831	0.008171760565737	-0.9183319244384072	0.358449	0.358449	chr1	55625918	0.4455726268697646	chr1:55625918:A:G
chr1:55626194	['G', 'A']	56057	10081.258876003569	150.92432449176866	0.0149502363052668	0.0101470264186794	1.4733613265996042	0.140659	0.140659	chr1	55626194	0.8518324744814472	chr1:55626194:G:A
chr1:55626408	['G', 'A']	56057	11077.790466165949	143.50363435468557	0.009628243668511	0.0097071575917806	0.9918705426873364	0.321265	0.321265	chr1	55626408	0.4931365857924911	chr1:55626408:G:A
chr1:55628606	['A', 'G']	56057	10416.557462446926	-76.68821961237454	-0.0094682212134388	0.0099714255515395	-0.9495353662823988	0.342352	0.342352	chr1	55628606	0.4655271306667466	chr1:55628606:A:G
chr1:55628966	['C', 'T']	56057	59572.31690341923	128.05002169469356	-0.0025635700128426	0.005793627588334	-0.4424809799657414	0.658143	0.658143	chr1	55628966	0.1816797334931953	chr1:55628966:C:T
chr1:55629216	['G', 'T']	56057	1791.016460683279	-64.72849272411837	-0.0340370638906837	0.0240558236524542	-1.414919912218891	0.157098	0.157098	chr1	55629216	0.8038293438874153	chr1:55629216:G:T
chr1:55630271	['C', 'T']	56057	55627.831569554735	19.05273016551207	-0.0037918705129299	0.0057665824856056	-0.6575593988978969	0.510824	0.510824	chr1	55630271	0.2917287065090358	chr1:55630271:C:T
chr1:55630272	['G', 'A']	56057	2468.220152715336	-53.25936421522193	-0.0149820297843412	0.0206961524693168	-0.7239041076138624	0.469128	0.469128	chr1	55630272	0.3287086453248674	chr1:55630272:G:A
chr1:55630302	['A', 'C']	56057	2479.398069511848	-48.8559472421828	-0.0132642101801189	0.0206516643792409	-0.6422828657554643	0.520692	0.520692	chr1	55630302	0.2834190948469605	chr1:55630302:A:C
chr1:55631352	['A', 'C']	56057	14849.589409644788	84.24159708764364	0.0027157729652947	0.0085248799906816	0.3185702283508176	0.750054	0.750054	chr1	55631352	0.1249074685312402	chr1:55631352:A:C
chr1:55632003	['C', 'T']	56057	27828.160697339285	31.35137236277652	-0.0026322934025363	0.0070881159594059	-0.3713671471532933	0.710365	0.710365	chr1	55632003	0.1485184445849219	chr1:55632003:C:T
chr1:55633219	['G', 'A']	56057	44812.58998929336	95.76585365488612	-0.0002841565976707	0.0058924726961768	-0.0482236596285187	0.961538	0.961538	chr1	55633219	0.0170335477601816	chr1:55633219:G:A
chr1:55633310	['T', 'C']	56057	10205.274362176628	66.91379369820356	0.001917706614151	0.0100241330962554	0.1913089736275951	0.848284	0.848284	chr1	55633310	0.0714587244132152	chr1:55633310:T:C
chr1:55633698	['A', 'C']	56057	83179.38685102588	113.33104423430424	-0.0043049024769521	0.0066246758773728	-0.6498283926095119	0.515806	0.515806	chr1	55633698	0.2875136103335294	chr1:55633698:A:C
chr1:55633933	['A', 'C']	56057	10097.782818188309	-103.75365632130035	-0.0123308247233614	0.0101222618419002	-1.2181886732389229	0.223157	0.223157	chr1	55633933	0.6513894856386325	chr1:55633933:A:C
chr1:55635324	['G', 'A']	56057	14797.263968174682	82.06599693307643	0.0030295059491253	0.0085398531979118	0.3547491834948786	0.722779	0.722779	chr1	55635324	0.1409944741473675	chr1:55635324:G:A
chr1:55635591	['A', 'G']	56057	44336.28188566126	108.95642308152723	0.0013762412784427	0.0059092627595103	0.2328955970400512	0.815843	0.815843	chr1	55635591	0.0883934083955143	chr1:55635591:A:G
chr1:55635924	['T', 'C']	56057	2478.221044744166	-50.59111642575531	-0.014444017834817	0.0206628055774247	-0.6990346872642442	0.484533	0.484533	chr1	55635924	0.3146766391914452	chr1:55635924:T:C
chr1:55636102	['A', 'G']	56057	2479.0442236335093	-50.05314925846413	-0.0143144763105003	0.0206598653578234	-0.6928639689841826	0.488398	0.488398	chr1	55636102	0.3112261231684783	chr1:55636102:A:G
chr1:55637084	['A', 'G']	56057	15529.3851423678	96.86002933187848	0.0028430927672743	0.0083662852752395	0.3398273754408783	0.733988	0.733988	chr1	55637084	0.1343110403242352	chr1:55637084:A:G
chr1:55637219	['A', 'G']	56057	2477.574566412105	-50.8861426794001	-0.0145503849642467	0.0206653114831489	-0.7040970554018259	0.481375	0.481375	chr1	55637219	0.3175164683692125	chr1:55637219:A:G
chr1:55638581	['G', 'A']	56057	10144.44773323342	66.00153635981354	0.0020090169934485	0.0100529817189509	0.1998428973228291	0.841604	0.841604	chr1	55638581	0.0748922090579699	chr1:55638581:G:A
chr1:55638909	['G', 'A']	56057	2465.2638668355603	-53.58783652705359	-0.0160204561649214	0.0207080242191878	-0.7736351858270032	0.43915	0.43915	chr1	55638909	0.3573871129118522	chr1:55638909:G:A
chr1:55640833	['C', 'T']	56057	44479.90214481995	105.60327062171658	0.0014627016860947	0.0059041020931944	0.2477432915295915	0.804334	0.804334	chr1	55640833	0.0945635728487531	chr1:55640833:C:T
chr1:55640927	['C', 'T']	56057	44480.10872008994	108.49761530786506	0.0015222569523969	0.0059033881194813	0.2578615739956987	0.796515	0.796515	chr1	55640927	0.0988060411360596	chr1:55640927:C:T
chr1:55641004	['G', 'A']	56057	10198.545795126129	77.02602782891094	0.0028476901065385	0.0100301860379521	0.2839119928347732	0.776479	0.776479	chr1	55641004	0.1098702853410212	chr1:55641004:G:A
chr1:55641383	['C', 'T']	56057	14751.842105263157	67.65569880414742	0.0019743162817422	0.00855152457807	0.2308730172869138	0.817414	0.817414	chr1	55641383	0.0875579283192153	chr1:55641383:C:T
chr1:55641968	['G', 'C']	56057	15844.978608385374	111.9350852477994	0.0021188821007407	0.0083007792441576	0.2552630347605141	0.798521	0.798521	chr1	55641968	0.0977136580299505	chr1:55641968:G:C
chr1:55642931	['A', 'G']	56057	28083.51668451106	273.89918929365496	0.003679475586806	0.0067145057275834	0.5479890458192107	0.583702	0.583702	chr1	55642931	0.2338088186180981	chr1:55642931:A:G
chr1:55643813	['G', 'A']	56057	44534.94458222562	115.5279650290413	0.001761259844572	0.0059017239423127	0.2984314179700201	0.765375	0.765375	chr1	55643813	0.1161257275562106	chr1:55643813:G:A
chr1:55644819	['A', 'T']	56057	83697.88936671364	116.58044482627854	-0.0018779983835964	0.006685583770001	-0.2809026777920639	0.778786	0.778786	chr1	55644819	0.108581864262171	chr1:55644819:A:T
chr1:55645497	['T', 'C']	56057	84077.49728755488	87.26571557247	-0.0040597313844259	0.0067202661327692	-0.6041027697742369	0.545778	0.545778	chr1	55645497	0.2629839744762488	chr1:55645497:T:C
chr1:55645830	['C', 'G']	56057	14732.57688533657	57.04082490914372	0.0010451737785572	0.0085600533404684	0.1220989796425789	0.902821	0.902821	chr1	55645830	0.044398347602639	chr1:55645830:C:G
chr1:55648657	['A', 'C']	56057	14813.114007386392	59.184250515333126	0.0005843982343546	0.0085372778964061	0.0684525256698841	0.945426	0.945426	chr1	55648657	0.0243724584100214	chr1:55648657:A:C
chr1:55648663	['A', 'T']	56057	45077.257855575175	89.2506372008784	0.0008325355575074	0.0058924937350475	0.1412874743600729	0.887643	0.887643	chr1	55648663	0.0517616674468035	chr1:55648663:A:T
chr1:55649145	['A', 'T']	56057	10872.74562874679	97.53908597729962	0.0040510040969552	0.0097304624502035	0.416321846745372	0.677176	0.677176	chr1	55649145	0.1692984422528056	chr1:55649145:A:T
chr1:55649713	['A', 'G']	56057	1484.5442795422782	-6.083047240550382	-0.02509497770681	0.0253501455036191	-0.9899342669740256	0.322211	0.322211	chr1	55649713	0.4918596372322736	chr1:55649713:A:G
chr1:55650125	['T', 'C']	56057	47586.0355256584	361.65529433764846	0.004558880186211	0.005857869888555	0.778248795712936	0.436426	0.436426	chr1	55650125	0.36008938429778	chr1:55650125:T:C
chr1:55650832	['C', 'T']	56057	2996.1603453812395	139.40970139225385	0.0358936086010267	0.0178776369563225	2.007737862040697	0.0446759	0.0446759	chr1	55650832	1.3499266898330249	chr1:55650832:C:T
chr1:55650865	['G', 'A']	56057	14706.836485281	68.53796309923982	0.0012748127846262	0.0085660992562846	0.1488206879801187	0.881696	0.881696	chr1	55650865	0.0546811294718376	chr1:55650865:G:A
chr1:55651066	['G', 'A']	56057	14597.30200528081	64.89185714214796	0.0017915670854092	0.0085920656437225	0.2085141291626666	0.834828	0.834828	chr1	55651066	0.0784029931935928	chr1:55651066:G:A
chr1:55651450	['A', 'G']	56057	3020.862225870345	143.84182486417444	0.0371691558285985	0.0178069200500516	2.0873433319250934	0.0368616	0.0368616	chr1	55651450	1.433425817893663	chr1:55651450:A:G
chr1:55652432	['C', 'A']	56057	10616.515102856429	48.909764072144114	-0.0001155069296347	0.0098443341922827	-0.0117333409633001	0.990638	0.990638	chr1	55652432	0.0040850168807337	chr1:55652432:C:A
chr1:55653667	['T', 'C']	56057	52833.07981656287	289.41389483821547	0.0013751871795193	0.0057790361330768	0.2379613395473212	0.811912	0.811912	chr1	55653667	0.0904910397064584	chr1:55653667:T:C
chr1:55654488	['C', 'A']	56057	2964.2115141027243	147.60088073899445	0.039395366696489	0.0179577146642257	2.1937850908707217	0.028255	0.028255	chr1	55654488	1.5489046883660829	chr1:55654488:C:A
chr1:55654623	['C', 'T']	56057	3031.324454514638	137.76343129609444	0.0341839078994764	0.0177744613039129	1.92320359615912	0.0544595	0.0544595	chr1	55654623	1.2639263502938467	chr1:55654623:C:T
chr1:55654846	['C', 'T']	56057	36958.93378889522	267.4756920501197	0.0007865602072892	0.0061740372814309	0.127398033318471	0.898626	0.898626	chr1	55654846	0.0464210200928967	chr1:55654846:C:T
chr1:55655248	['C', 'T']	56057	3058.0545525902667	151.6012425056481	0.0376951297713426	0.0177004084905632	2.129619200112766	0.0332074	0.0332074	chr1	55655248	1.4787651265050854	chr1:55655248:C:T
chr1:55655507	['C', 'T']	56057	39904.38966114096	403.501214016658	0.0048822308263071	0.006064902890336	0.804997361802213	0.420825	0.420825	chr1	55655507	0.3758984679048427	chr1:55655507:C:T
chr1:55656655	['A', 'C']	56057	35032.999625327844	-95.79868840944886	-0.004456393312193	0.0062690635103504	-0.710854708176971	0.477177	0.477177	chr1	55656655	0.3213204975536866	chr1:55656655:A:C
chr1:55656836	['C', 'A']	56057	2534.1808288584016	71.23327674565543	0.0171376165503701	0.0193935516626481	0.8836760201782439	0.376875	0.376875	chr1	55656836	0.4238026705157734	chr1:55656836:C:A
chr1:55657493	['A', 'G']	56057	9826.609495760817	184.53487641897647	0.0166816958601215	0.0106630403225045	1.564440849474657	0.11772	0.11772	chr1	55657493	0.9291497465724268	chr1:55657493:A:G
chr1:55657522	['T', 'TC']	56057	3856.407804076971	147.78642656824354	0.0242457522371771	0.0161796089041456	1.4985375963546788	0.133999	0.133999	chr1	55657522	0.8728984426508819	chr1:55657522:T:TC
chr1:55660217	['G', 'A']	56057	23085.11815083769	352.83000491060056	0.0086841176410874	0.0071800166376661	1.209484333995946	0.226482	0.226482	chr1	55660217	0.6449663084913786	chr1:55660217:G:A
chr1:55661498	['A', 'G']	56057	90613.69873864872	374.9193511633632	0.0058382955692709	0.0073496262738179	0.794366319015299	0.426986	0.426986	chr1	55661498	0.3695863643717512	chr1:55661498:A:G
chr1:55661683	['C', 'A']	56057	75106.07779462932	333.07501793550074	0.0051051175050123	0.0061772954487543	0.8264324650429006	0.408562	0.408562	chr1	55661683	0.3887420291812078	chr1:55661683:C:A
chr1:55662140	['T', 'C']	56057	15427.16352628099	42.72616822746524	-0.0012677149944278	0.0084062657302103	-0.1508059624943801	0.880129	0.880129	chr1	55662140	0.0554536688927141	chr1:55662140:T:C
chr1:55662146	['T', 'C']	56057	23163.21327971404	354.5768733386233	0.0085899067319406	0.0071788287826009	1.1965610257706227	0.231483	0.231483	chr1	55662146	0.6354808978524554	chr1:55662146:T:C
chr1:55662872	['A', 'T']	56057	2777.56727462592	45.17008300867373	0.0016740964862422	0.0186317541421061	0.0898517913811962	0.928405	0.928405	chr1	55662872	0.032262529281865	chr1:55662872:A:T
chr1:55662937	['A', 'C']	56057	2782.957308066458	45.97910269916005	0.0025619839961943	0.0186173700336534	0.1376125624383672	0.890547	0.890547	chr1	55662937	0.050343155030601	chr1:55662937:A:C
chr1:55663198	['T', 'C']	56057	2842.5299871300244	36.60243300263316	-0.0006387417743527	0.0186217056843011	-0.0343009273791306	0.972637	0.972637	chr1	55663198	0.0120492134947704	chr1:55663198:T:C
chr1:55665162	['T', 'C']	56057	2585.981151448552	42.167498736110815	0.005518652878892	0.0194699398443339	0.2834447832409757	0.776837	0.776837	chr1	55665162	0.109670097578487	chr1:55665162:T:C
chr1:55666186	['G', 'C']	56057	76104.34952735974	372.2469259090511	0.0067146637307114	0.0064860827622374	1.035241759449141	0.30056	0.30056	chr1	55666186	0.5220688179446717	chr1:55666186:G:C
chr1:55667688	['T', 'A']	56057	23147.87049368141	366.4523680601282	0.0091835231189572	0.007185440323681	1.2780738138887662	0.201229	0.201229	chr1	55667688	0.6963094310097275	chr1:55667688:T:A
chr1:55667757	['A', 'G']	56057	29672.938723784035	313.8063309441684	0.0055202803864908	0.0065905859945353	0.8376008432433844	0.402258	0.402258	chr1	55667757	0.395495310010023	chr1:55667757:A:G
chr1:55667961	['G', 'A']	56057	45440.53797016629	21.88195886662481	0.0003818533446382	0.0058770262606633	0.0649739047780141	0.948195	0.948195	chr1	55667961	0.0231023391226672	chr1:55667961:G:A
chr1:55668395	['A', 'C']	56057	2774.1877286598974	41.55457786522364	0.0009383325295593	0.0185557865341638	0.0505681894880447	0.95967	0.95967	chr1	55668395	0.0178780813534676	chr1:55668395:A:C
chr1:55668811	['G', 'T']	56057	2557.1368501801835	42.05873259104686	0.0060444736980292	0.019314107096089	0.3129564140841511	0.754315	0.754315	chr1	55668811	0.1224472559955015	chr1:55668811:G:T
chr1:55669407	['A', 'G']	56057	2775.0990099009905	41.58619569538498	0.0008737773679726	0.0185500275735898	0.0471038312210751	0.962431	0.962431	chr1	55669407	0.0166303967736643	chr1:55669407:A:G
chr1:55670743	['G', 'C']	56057	2777.049539745968	41.4992848308567	0.0007633659371417	0.0185439543675746	0.0411652187020336	0.967164	0.967164	chr1	55670743	0.0144998772551445	chr1:55670743:G:C
chr1:55671572	['A', 'G']	56057	48413.95483744332	-1.6513220605366092	-0.0019206745800636	0.0058257288614062	-0.3296882889259721	0.741637	0.741637	chr1	55671572	0.129808611529433	chr1:55671572:A:G
chr1:55671951	['A', 'G']	56057	20528.493112308617	241.83618082613404	0.0028988160789137	0.0075137586871761	0.3858010617058078	0.699645	0.699645	chr1	55671951	0.1551222651979673	chr1:55671951:A:G
chr1:55672326	['G', 'C']	56057	45360.18359298318	-26.03857257680295	-0.000872915643907	0.0058825099606448	-0.1483916983986547	0.882034	0.882034	chr1	55672326	0.0545146736802139	chr1:55672326:G:C
chr1:55672672	['T', 'C']	56057	48421.63792888112	-3.4413356665462222	-0.0019746718369344	0.0058258681129619	-0.3389489426547392	0.734649	0.734649	chr1	55672672	0.1339201082260763	chr1:55672672:T:C
chr1:55672704	['A', 'G']	56057	74923.68281238849	299.1106299266056	0.0044334902486521	0.0061681764690439	0.7187683865567711	0.472287	0.472287	chr1	55672704	0.3257940084905593	chr1:55672704:A:G
chr1:55672933	['G', 'A']	56057	15358.3698886748	30.95633212470372	-0.0024531178442909	0.0084155748056579	-0.2914973606605777	0.770672	0.770672	chr1	55672933	0.1131304194834259	chr1:55672933:G:A
chr1:55672971	['G', 'A']	56057	1772.031611245897	-18.208812787397843	-0.0285462563069631	0.0231617477105099	-1.232474192524336	0.217777	0.217777	chr1	55672971	0.6619879891373397	chr1:55672971:G:A
chr1:55673301	['G', 'A']	56057	74996.35143524877	300.9248552361671	0.0042281231838409	0.0061734570983629	0.6848874328392334	0.493418	0.493418	chr1	55673301	0.3067850113965785	chr1:55673301:G:A
chr1:55674008	['A', 'G']	56057	45640.21262624461	-42.10771410082594	-0.0019070128188275	0.0058734490443768	-0.3246836406375737	0.745422	0.745422	chr1	55674008	0.1275977938499447	chr1:55674008:A:G
chr1:55674079	['A', 'G']	56057	45719.60860549514	-55.952024470390505	-0.0023005469976791	0.0058804219035639	-0.3912214183619885	0.695635	0.695635	chr1	55674079	0.1576185751390375	chr1:55674079:A:G
chr1:55674097	['C', 'T']	56057	10767.96044744166	88.13726439148729	0.0098115773344987	0.0097963009924055	1.0015593990124398	0.316561	0.316561	chr1	55674097	0.4995425908258171	chr1:55674097:C:T
chr1:55674499	['A', 'G']	56057	20532.662818705725	236.50881832978635	0.002596814635782	0.0075132749957319	0.3456301862047119	0.729622	0.729622	chr1	55674499	0.1369020793746042	chr1:55674499:A:G
chr1:55674903	['A', 'C']	56057	20530.02858366342	240.0048491938966	0.0028089940177116	0.0075127004677739	0.3738993760979798	0.708481	0.708481	chr1	55674903	0.149671792143127	chr1:55674903:A:C
chr1:55675558	['T', 'C']	56057	2824.0503781932352	45.16165715361391	0.0004542984729354	0.0184232906532733	0.0246589212256045	0.980327	0.980327	chr1	55675558	0.0086290359323518	chr1:55675558:T:C
chr1:55675859	['T', 'C']	56057	45361.420841289975	-19.560445033042487	-0.0006861928258933	0.0058828004612432	-0.1166439063187799	0.907143	0.907143	chr1	55675859	0.0423242463294547	chr1:55675859:T:C
chr1:55675988	['G', 'A']	56057	2827.252176550346	45.78059497954016	0.0003804889514931	0.0184156571415539	0.0206611661244816	0.983516	0.983516	chr1	55675988	0.0072185705131358	chr1:55675988:G:A
chr1:55676293	['A', 'G']	56057	2974.1302725097376	32.81968927115092	-0.0068004031721032	0.0179803798473584	-0.3782124309850085	0.705274	0.705274	chr1	55676293	0.1516421261719315	chr1:55676293:A:G
chr1:55676352	['A', 'G']	56057	2824.534815158935	45.05015323945105	0.0002811610980572	0.0184372318179888	0.0152496373009161	0.987833	0.987833	chr1	55676352	0.005316469692476	chr1:55676352:A:G
chr1:55677536	['A', 'G']	56057	74927.70297612675	300.0258096187242	0.0044431718519074	0.0061682691741056	0.7203271657728306	0.471327	0.471327	chr1	55677536	0.3266776809381278	chr1:55677536:A:G
chr1:55677611	['A', 'G']	56057	45437.4005853171	-36.93321645443845	-0.0013024068009816	0.0058788779111318	-0.2215400320723576	0.824673	0.824673	chr1	55677611	0.0837182241139208	chr1:55677611:A:G
chr1:55678017	['T', 'C']	56057	2823.705208500616	43.10105242733928	-0.0005730096440551	0.0184279680446466	-0.0310945646675143	0.975194	0.975194	chr1	55678017	0.0109089794312121	chr1:55678017:T:C
chr1:55678100	['A', 'C']	56057	44658.373280522406	-27.623965190991704	8.613244043755971e-05	0.0059091860870949	0.0145760243742644	0.98837	0.98837	chr1	55678100	0.005080445212681	chr1:55678100:A:C
chr1:55679029	['T', 'C']	56057	2827.15130053163	45.85189283206348	0.0004086923677524	0.0184156489076505	0.0221926672148196	0.982294	0.982294	chr1	55679029	0.0077585086813661	chr1:55679029:T:C
chr1:55679093	['C', 'T']	56057	23106.24383889216	369.9046756555082	0.0094084551950775	0.007180374743776	1.3103014161249371	0.190099	0.190099	chr1	55679093	0.7210201676985979	chr1:55679093:C:T
chr1:55679150	['G', 'A']	56057	2972.4772337996	39.31668778280234	-0.0045805453183796	0.0179775994883831	-0.2547918214186206	0.798885	0.798885	chr1	55679150	0.0975157331515554	chr1:55679150:G:A
chr1:55679325	['C', 'G']	56057	2974.159167945196	37.19185315986904	-0.0052208832627475	0.0179724498631547	-0.2904936890908164	0.77144	0.77144	chr1	55679325	0.1126978462466225	chr1:55679325:C:G
chr1:55679356	['A', 'G']	56057	2827.15130053163	45.640468594709226	0.0003410470027015	0.0184156623114309	0.0185193992447302	0.985225	0.985225	chr1	55679356	0.0064645765078287	chr1:55679356:A:G
chr1:55679992	['G', 'C']	56057	2826.100829542413	44.218553173355296	-0.0002347076755618	0.0184188006296095	-0.0127428316469491	0.989833	0.989833	chr1	55679992	0.0044380713583664	chr1:55679992:G:C
chr1:55680201	['A', 'G']	56057	2827.3530597680647	45.71164285332062	0.0003569991248753	0.018415672698651	0.0193856141297252	0.984534	0.984534	chr1	55680201	0.006769281295882	chr1:55680201:A:G
chr1:55680777	['G', 'T']	56057	74993.37805770156	306.03928238965227	0.0044247785503087	0.0061740638806287	0.7166719742229325	0.47358	0.47358	chr1	55680777	0.324606646810991	chr1:55680777:G:T
chr1:55680815	['T', 'C']	56057	11607.07058361732	113.4200214097196	0.0062154797812411	0.0094672663579588	0.656523176409415	0.51149	0.51149	chr1	55680815	0.291162852640526	chr1:55680815:T:C
chr1:55681569	['G', 'A']	56057	45446.67505798394	-34.3147638722513	-0.0012617000895149	0.0058784523062643	-0.2146313389615187	0.830056	0.830056	chr1	55681569	0.0808926068160065	chr1:55681569:G:A
chr1:55682816	['T', 'A']	56057	2552.318715432649	124.4539821763492	0.0499614004680081	0.0194895280727595	2.5634997564583992	0.0103649	0.0103649	chr1	55682816	1.984434883599806	chr1:55682816:T:A
chr1:55682974	['G', 'C']	56057	45448.53982585113	-36.75327518578731	-0.0013304404829228	0.0058787249843455	-0.226314462143698	0.820958	0.820958	chr1	55682974	0.08567906070616	chr1:55682974:G:C
chr1:55683001	['A', 'G']	56057	20532.197641433697	239.3867922053537	0.0027462120616598	0.0075128674171805	0.3655344769401576	0.714714	0.714714	chr1	55683001	0.145867710744507	chr1:55683001:A:G
chr1:55683295	['A', 'G']	56057	45446.53936192992	-33.80964208374677	-0.0012479958455142	0.0058787869643021	-0.2122879861257918	0.831883	0.831883	chr1	55683295	0.0799377506653678	chr1:55683295:A:G
chr1:55683902	['A', 'G']	56057	2639.235406408335	50.07061427501445	0.006353578884641	0.0190229221803757	0.3339959457540866	0.738384	0.738384	chr1	55683902	0.1317177225820841	chr1:55683902:A:G
chr1:55684511	['C', 'A']	56057	23100.88467439786	376.18090875236777	0.0097170505690661	0.0071820718240764	1.352959258426192	0.176074	0.176074	chr1	55684511	0.7543047694738403	chr1:55684511:C:A
chr1:55685031	['T', 'C']	56057	45445.48561080483	-41.569467518345725	-0.0014974894322841	0.0058785745921857	-0.2547368258752245	0.798927	0.798927	chr1	55685031	0.0974929014689241	chr1:55685031:T:C
chr1:55685069	['G', 'A']	56057	2641.235584814101	50.34698568828944	0.006811265235674	0.0190160272191558	0.358185500955356	0.720206	0.720206	chr1	55685069	0.1425432648641542	chr1:55685069:G:A
chr1:55685104	['T', 'C']	56057	44656.77978983427	-29.884598116981174	-6.747637061399501e-05	0.0059092371660055	-0.0114187954753568	0.990889	0.990889	chr1	55685104	0.0039749927270979	chr1:55685104:T:C
chr1:55685175	['C', 'T']	56057	2824.201523558061	43.913661668436575	-0.0004118262263855	0.0184242621622295	-0.0223523863674606	0.982167	0.982167	chr1	55685175	0.0078146618951775	chr1:55685175:C:T
chr1:55685336	['A', 'T']	56057	74996.37859296662	306.0064847723873	0.0044443253346586	0.0061746270498701	0.7197722710640638	0.471668	0.471668	chr1	55685336	0.3263635871735073	chr1:55685336:A:T
chr1:55685730	['C', 'G']	56057	1792.0639372045312	-23.57544931570417	-0.0315218971029121	0.0230365920234942	-1.3683402940315146	0.171211	0.171211	chr1	55685730	0.7664683361201208	chr1:55685730:C:G
chr1:55685826	['T', 'G']	56057	2974.530626081681	36.14143565024683	-0.0056383926007854	0.0179789509981945	-0.3136107663540363	0.753818	0.753818	chr1	55685826	0.1227334964866512	chr1:55685826:T:G
chr1:55685902	['A', 'C']	56057	2968.211799546857	35.60071014847721	-0.005745771980657	0.0179943060951642	-0.3193105613670262	0.749492	0.749492	chr1	55685902	0.1252329984052916	chr1:55685902:A:C
chr1:55687052	['T', 'G']	56057	61386.23588608949	-12.213328924344015	-0.0025222906706437	0.0058193787300807	-0.4334295442236519	0.664704	0.664704	chr1	55687052	0.1773717077570753	chr1:55687052:T:G
chr1:55687573	['T', 'C']	56057	61388.66578055306	-7.438090028383941	-0.0023614892484383	0.0058200100984718	-0.4057534623622687	0.684925	0.684925	chr1	55687573	0.1643569816016128	chr1:55687573:T:C
chr1:55688269	['G', 'A']	56057	2642.188535849999	42.70063236948924	0.0035701322050786	0.019018270509861	0.1877211812308366	0.851096	0.851096	chr1	55688269	0.0700214505865999	chr1:55688269:G:A
chr1:55688644	['A', 'G']	56057	61512.5374827998	-13.788533250720668	-0.002794747888098	0.0058300210729775	-0.4793718329856171	0.631676	0.631676	chr1	55688644	0.1995056234468874	chr1:55688644:A:G
chr1:55688966	['T', 'G']	56057	61447.05768475896	-4.883350583769242	-0.0023716794098773	0.0058194036987904	-0.4075468093698786	0.683608	0.683608	chr1	55688966	0.1651928635412281	chr1:55688966:T:G
chr1:55689091	['A', 'G']	56057	23724.05957678688	382.2924106812173	0.0091384295983594	0.007187080406556	1.2715079116164238	0.203553	0.203553	chr1	55689091	0.6913224925287742	chr1:55689091:A:G
chr1:55689156	['A', 'G']	56057	90388.5119540394	326.7555711026866	0.0026180089819148	0.0073194293841805	0.3576793824356308	0.720585	0.720585	chr1	55689156	0.1423147825756922	chr1:55689156:A:G
chr1:55689350	['C', 'T']	56057	58410.67179386519	-40.10791383581543	-0.0017756051332689	0.0058024052333527	-0.3060119143458971	0.759597	0.759597	chr1	55689350	0.1194167591614794	chr1:55689350:C:T
chr1:55689354	['C', 'T']	56057	90140.47213103056	313.9303951730452	0.0029634341806489	0.0072876623517275	0.4066371406389941	0.684276	0.684276	chr1	55689354	0.1647686919930951	chr1:55689354:C:T
chr1:55689572	['C', 'G']	56057	61417.86069083641	-9.61012406338236	-0.0025565300503532	0.0058181704137283	-0.4394044636989171	0.66037	0.66037	chr1	55689572	0.1802126645588451	chr1:55689572:C:G
chr1:55689578	['A', 'C']	56057	58528.30859946478	-47.55157838316431	-0.0021172164179023	0.0058018134329601	-0.3649232162265703	0.71517	0.71517	chr1	55689578	0.1455907116446338	chr1:55689578:A:C
chr1:55689715	['A', 'G']	56057	61417.05179673839	-7.510275149334982	-0.0024634778309411	0.0058184727018613	-0.4233890845879708	0.672013	0.672013	chr1	55689715	0.1726223254972826	chr1:55689715:A:G
chr1:55689870	['A', 'G']	56057	26701.573921733085	321.21210321836304	0.0083096868927473	0.0068165256315428	1.2190501938839755	0.22283	0.22283	chr1	55689870	0.6520263397219616	chr1:55689870:A:G
chr1:55689916	['A', 'T']	56057	61414.10243597749	-8.276333780381577	-0.0025014887222673	0.0058187799241903	-0.4298991807316687	0.667271	0.667271	chr1	55689916	0.1756977494391349	chr1:55689916:A:T
chr1:55690182	['T', 'C']	56057	61418.05199300576	-7.328600371238407	-0.0024754259668564	0.005818378703536	-0.4254494409846632	0.670511	0.670511	chr1	55690182	0.1735940929799968	chr1:55690182:T:C
chr1:55690368	['A', 'G']	56057	61415.38235241646	-9.648873836427104	-0.002539907701287	0.0058181244850176	-0.4365509379917171	0.662439	0.662439	chr1	55690368	0.1788541071014956	chr1:55690368:A:G
chr1:55690755	['C', 'T']	56057	58799.97939328672	7.1891778545125815	-0.0004390337502317	0.0058408363421088	-0.0751662475229053	0.940083	0.940083	chr1	55690755	0.026833800814472	chr1:55690755:C:T
chr1:55691130	['G', 'A']	56057	61410.76404574568	-7.158018358687484	-0.0024469683360123	0.0058178019444297	-0.4206001440724868	0.674049	0.674049	chr1	55691130	0.1713085312746149	chr1:55691130:G:A
chr1:55691182	['T', 'C']	56057	88137.4336943141	319.5120457858291	0.0056089144095731	0.0070483972030777	0.795771612746781	0.426168	0.426168	chr1	55691182	0.3704191635968779	chr1:55691182:T:C
chr1:55691234	['C', 'T']	56057	2555.3646809042084	124.43966199352604	0.0497971401513345	0.0194783756809941	2.556534536908216	0.0105747	0.0105747	chr1	55691234	1.975731944538515	chr1:55691234:C:T
chr1:55691396	['C', 'G']	56057	61631.263164495904	-10.082262856947349	-0.0027086871285303	0.0058442614902817	-0.4634780858170934	0.643024	0.643024	chr1	55691396	0.1917728173198683	chr1:55691396:C:G
chr1:55691397	['A', 'T']	56057	11443.991866183444	70.47718298351951	0.0016216334886598	0.0099342064197305	0.1632373458074247	0.870332	0.870332	chr1	55691397	0.0603150482277246	chr1:55691397:A:T
chr1:55691481	['G', 'A']	56057	20587.650621118017	270.96193846501734	0.0042292468376134	0.0075012399747806	0.5638063642587386	0.572888	0.572888	chr1	55691481	0.2419302746056225	chr1:55691481:G:A
chr1:55691806	['T', 'C']	56057	61407.85908506995	-5.409448914206251	-0.0023638499779376	0.0058178915341601	-0.4063069866562803	0.684519	0.684519	chr1	55691806	0.1646144927737655	chr1:55691806:T:C
chr1:55691813	['C', 'T']	56057	58442.46809763409	-33.62662998677704	-0.0015818047641592	0.0058031909820778	-0.2725749969360649	0.785181	0.785181	chr1	55691813	0.1050302181079361	chr1:55691813:C:T
chr1:55692280	['A', 'G']	56057	98990.82947976876	215.56286654842427	-0.0050199166559514	0.0089781803930531	-0.5591240581260234	0.576079	0.576079	chr1	55692280	0.2395179559665795	chr1:55692280:A:G
chr1:55692563	['A', 'G']	56057	88126.14872966029	318.31087485115944	0.005566753548578	0.0070477829095448	0.789858827949854	0.429614	0.429614	chr1	55692563	0.3669215745531984	chr1:55692563:A:G
chr1:55693370	['G', 'A']	56057	61427.47901948191	-8.309940220863183	-0.0024974095833768	0.0058184370553759	-0.4292234425857362	0.667762	0.667762	chr1	55693370	0.1753782987585466	chr1:55693370:G:A
chr1:55693499	['G', 'A']	56057	23156.065403553843	393.4801175481277	0.0104462822084337	0.0071728721132884	1.456359745921146	0.145299	0.145299	chr1	55693499	0.8377373746625867	chr1:55693499:G:A
chr1:55693667	['G', 'A']	56057	61445.96133602156	-7.098177954889133	-0.0024685538189724	0.0058191147065325	-0.424214668977269	0.671411	0.671411	chr1	55693667	0.1730115478062562	chr1:55693667:G:A
chr1:55693768	['C', 'T']	56057	61426.05356314455	-6.63693116734864	-0.0024270386647553	0.0058186027690177	-0.4171170916974395	0.676594	0.676594	chr1	55693768	0.1696718578315813	chr1:55693768:C:T
chr1:55695652	['G', 'A']	56057	2643.141452884718	40.53067883821592	0.002710467052654	0.0190147611837637	0.1425454165034942	0.88665	0.88665	chr1	55695652	0.0522477815954313	chr1:55695652:G:A
chr1:55695757	['G', 'A']	56057	23293.739830145587	389.5035668722488	0.009707490410899	0.0071507497066276	1.357548622055901	0.174612	0.174612	chr1	55695757	0.7579259132381208	chr1:55695757:G:A
chr1:55695788	['G', 'A']	56057	23294.908902765383	391.165261971046	0.0098224069456625	0.0071506100335461	1.3736460105616108	0.169557	0.169557	chr1	55695788	0.7706842760798233	chr1:55695788:G:A
chr1:55695805	['T', 'C']	56057	61426.86213602626	-7.900341314886146	-0.0024891833030623	0.0058182485962775	-0.427823469876291	0.668781	0.668781	chr1	55695805	0.1747160736557155	chr1:55695805:T:C
chr1:55695827	['T', 'C']	56057	26660.036171883363	320.62787107821566	0.0084150627911804	0.0068164426191306	1.234524114904627	0.217013	0.217013	chr1	55695827	0.6635142492889966	chr1:55695827:T:C
chr1:55696320	['A', 'T']	56057	23291.908528099902	387.6994260191656	0.0095915010111923	0.0071511456236806	1.341253767708296	0.179844	0.179844	chr1	55696320	0.74510404664368	chr1:55696320:A:T
chr1:55696555	['C', 'G']	56057	61424.4362442454	-5.989102630526725	-0.0024080225459671	0.0058184480483778	-0.4138599375547323	0.678978	0.678978	chr1	55696555	0.1681442973445213	chr1:55696555:C:G
chr1:55696822	['C', 'G']	56057	61422.05277807514	-7.809781896500509	-0.002449008366343	0.0058181979119845	-0.4209221486430473	0.673814	0.673814	chr1	55696822	0.1714599698173769	chr1:55696822:C:G
chr1:55697087	['G', 'T']	56057	2640.2354956112185	41.57074824110688	0.0031420378837601	0.0190244406156546	0.1651579642859318	0.86882	0.86882	chr1	55697087	0.0610701902993536	chr1:55697087:G:T
chr1:55697683	['T', 'C']	56057	2643.377241342397	40.58670421633416	0.0027171816504059	0.0190148052603352	0.142898210799665	0.886371	0.886371	chr1	55697683	0.0523844614897485	chr1:55697683:T:C
chr1:55697785	['G', 'A']	56057	23389.337936448464	394.69969141849583	0.009858455387452	0.0071399854051716	1.3807388710222528	0.167365	0.167365	chr1	55697785	0.776335358147589	chr1:55697785:G:A
chr1:55698046	['G', 'A']	56057	61425.244932553	-13.397409976728376	-0.0027137674477921	0.0058177149263883	-0.46646621261603	0.640884	0.640884	chr1	55698046	0.1932205706665944	chr1:55698046:G:A
chr1:55698183	['C', 'T']	56057	61407.1452939602	-10.770450265015755	-0.002619020118697	0.0058174839047848	-0.450198085901528	0.652569	0.652569	chr1	55698183	0.1853735610242608	chr1:55698183:C:T
chr1:55698311	['G', 'A']	56057	61401.76276115542	-10.234168110136	-0.0025783493155044	0.0058173112431264	-0.443220107665891	0.657608	0.657608	chr1	55698311	0.1820329121122854	chr1:55698311:G:A
chr1:55698346	['A', 'G']	56057	88124.43665691242	317.1017671449185	0.0053570366666666	0.0070495955760488	0.7599069491117021	0.447313	0.447313	chr1	55698346	0.3493884799936224	chr1:55698346:A:G
chr1:55698390	['A', 'G']	56057	61423.53173569349	-9.802446968886285	-0.002657150612384	0.0058182817310276	-0.4566899189865629	0.647896	0.647896	chr1	55698390	0.1884947013068574	chr1:55698390:A:G
chr1:55698718	['G', 'T']	56057	61401.85812161006	-14.10752369169348	-0.0027330899543229	0.0058170463925522	-0.4698415260745099	0.63847	0.63847	chr1	55698718	0.1948595042589016	chr1:55698718:G:T
chr1:55698842	['C', 'T']	56057	61425.0533668772	-11.979001923986022	-0.0027040803352739	0.0058181345658147	-0.4647675822354079	0.6421	0.6421	chr1	55698842	0.1923973300835053	chr1:55698842:C:T
chr1:55700548	['G', 'T']	56057	88094.42969809438	317.8313660307237	0.0054426292324019	0.0070453501547668	0.7725136597674335	0.439814	0.439814	chr1	55700548	0.3567309504505002	chr1:55700548:G:T
chr1:55700553	['A', 'G']	56057	2646.094407278566	37.26774627077889	0.0016443071270388	0.0190047140302801	0.0865210139136504	0.931053	0.931053	chr1	55700553	0.0310255961911684	chr1:55700553:A:G
chr1:55700819	['G', 'A']	56057	1964.1051129268203	-1.4980798138093183	-0.0237159978748073	0.0219994373954352	-1.0780274717265377	0.281026	0.281026	chr1	55700819	0.5512534981227781	chr1:55700819:G:A
chr1:55701446	['ATATACATTAGT', 'A']	56057	10686.571912798372	94.139577872573	0.0044038483577309	0.0098495118168558	0.4471133635470599	0.654795	0.654795	chr1	55701446	0.1838946455104018	chr1:55701446:ATATACATTAGT:A
chr1:55701830	['T', 'C']	56057	88132.00529884033	315.06904816846844	0.0051822126676248	0.0070476044697324	0.7353154805836629	0.46215	0.46215	chr1	55701830	0.3352170426273781	chr1:55701830:T:C
chr1:55702245	['A', 'G']	56057	61408.33647377908	-20.03213586846818	-0.0029397919186062	0.0058173891167663	-0.5053455871008203	0.613318	0.613318	chr1	55702245	0.2123142892078928	chr1:55702245:A:G
chr1:55702719	['A', 'G']	56057	98996.59599293502	209.7501027590876	-0.0055382094609623	0.0089812670395536	-0.6166401061867925	0.537475	0.537475	chr1	55702719	0.2696417316254774	chr1:55702719:A:G
chr1:55702836	['C', 'T']	56057	58497.82729576359	-57.05873828670668	-0.0025251094878945	0.0058019056912685	-0.4352207054476424	0.663404	0.663404	chr1	55702836	0.1782219142264092	chr1:55702836:C:T
chr1:55702891	['A', 'T']	56057	58500.959150530936	-50.227779578542574	-0.0022975008925172	0.0058019515414194	-0.395987604535418	0.692116	0.692116	chr1	55702891	0.1598211108352571	chr1:55702891:A:T
chr1:55703130	['T', 'C']	56057	2643.141452884718	40.730625848278194	0.0027669798109652	0.0190147506053312	0.1455175441632901	0.884303	0.884303	chr1	55703130	0.0533989016373204	chr1:55703130:T:C
chr1:55703484	['G', 'C']	56057	64971.95420242279	-82.03177683420718	-0.0036064466294036	0.0059047294310151	-0.6107725462339506	0.541353	0.541353	chr1	55703484	0.2665194521611843	chr1:55703484:G:C
chr1:55704505	['G', 'A']	56057	7808.696496110754	-47.78733655523849	-0.0107066923492858	0.0113662635561877	-0.941971149653411	0.346211	0.346211	chr1	55704505	0.4606591376061835	chr1:55704505:G:A
chr1:55704868	['TG', 'T']	56057	2643.3772413423967	40.761945301308295	0.0028029733711072	0.0190147877062174	0.14741018487368	0.882809	0.882809	chr1	55704868	0.0541332479725334	chr1:55704868:TG:T
chr1:55705604	['G', 'A']	56057	2574.045918367347	34.12904448287018	0.002114811621096	0.0192553070075447	0.1098300650447923	0.912545	0.912545	chr1	55705604	0.0397457101374459	chr1:55705604:G:A
chr1:55706058	['G', 'A']	56057	13381.95488198669	42.77488895095929	0.0022589053170647	0.0089303511236335	0.2529469766409002	0.80031	0.80031	chr1	55706058	0.0967417564939135	chr1:55706058:G:A
chr1:55706384	['G', 'A']	56057	4381.156310766211	-36.13665657095063	-0.0058622385211677	0.0149664500966495	-0.3916919832900224	0.695287	0.695287	chr1	55706384	0.1578358906791697	chr1:55706384:G:A
chr1:55708217	['C', 'T']	56057	20583.937572481223	286.0995381827599	0.0051163718804566	0.0075083900089802	0.6814206340290403	0.495608	0.495608	chr1	55708217	0.3048616919492956	chr1:55708217:C:T
chr1:55708630	['A', 'T']	56057	61299.74820246571	20.567304834529097	-0.0018008037361253	0.0058134730755355	-0.3097638387117671	0.756742	0.756742	chr1	55708630	0.1210521615497441	chr1:55708630:A:T
chr1:55711845	['C', 'A']	56057	58517.614528130194	-47.915118436372005	-0.0023652983040563	0.005800622717178	-0.4077662725851404	0.683447	0.683447	chr1	55711845	0.165295158491921	chr1:55711845:C:A
chr1:55712009	['ATACT', 'A']	56057	1963.1400817083831	0.3271405023759308	-0.0224762028520301	0.0220044364059118	-1.0214396059692563	0.307051	0.307051	chr1	55712009	0.51278948387447	chr1:55712009:ATACT:A
chr1:55712621	['C', 'A']	56057	58560.71461965346	-47.52976563418152	-0.002382743777935	0.0058007161118996	-0.4107671763227759	0.681245	0.681245	chr1	55712621	0.1666966722094343	chr1:55712621:C:A
chr1:55713031	['G', 'A']	56057	2251.040156272299	46.83356333367646	0.0085522968134102	0.0206279647544506	0.4145972186405371	0.678438	0.678438	chr1	55713031	0.1684898347959718	chr1:55713031:G:A
chr1:55713073	['T', 'C']	56057	1833.065400053519	-8.800032698475995	-0.0238281284634366	0.0227667794124454	-1.0466183218875067	0.29528	0.29528	chr1	55713073	0.5297659678123993	chr1:55713073:T:C
chr1:55713140	['G', 'T']	56057	64981.75129358028	-75.09864274693224	-0.0033940169453023	0.0059044906912231	-0.5748195945752779	0.565416	0.565416	chr1	55713140	0.2476319061164088	chr1:55713140:G:T
chr1:55713941	['C', 'T']	56057	58396.1669134569	-45.39408371669827	-0.0021822007378162	0.0058009952250308	-0.3761769581192177	0.706787	0.706787	chr1	55713941	0.150711447111208	chr1:55713941:C:T
chr1:55714031	['A', 'G']	56057	90158.65003300566	324.3349194474168	0.0031613261654692	0.0072862485151594	0.4338756987072176	0.66438	0.66438	chr1	55714031	0.1775834497010368	chr1:55714031:A:G
chr1:55715532	['C', 'T']	56057	65066.8224437655	-86.8917275114889	-0.0039591956652617	0.0059134747565051	-0.669521022459156	0.503166	0.503166	chr1	55715532	0.2982887127759411	chr1:55715532:C:T
chr1:55716358	['C', 'A']	56057	2638.0470600827744	41.57051899021007	0.0032448064850593	0.019031148634967	0.1704997710488944	0.864618	0.864618	chr1	55716358	0.0631757273736119	chr1:55716358:C:A
chr1:55716817	['A', 'C']	56057	2641.141345845078	44.58232491305077	0.0047517052397229	0.0190208104930974	0.249816128573875	0.80273	0.80273	chr1	55716817	0.0954305060639719	chr1:55716817:A:C
chr1:55717302	['C', 'T']	56057	2638.2823856844657	43.359626195505086	0.0038439778594164	0.0190312541894732	0.2019823717946354	0.839931	0.839931	chr1	55717302	0.0757563895929734	chr1:55717302:C:T
chr1:55717490	['A', 'C']	56057	61275.83788895232	-5.026483829496436	-0.0022396498712253	0.0058166353305509	-0.3850421668111052	0.700208	0.700208	chr1	55717490	0.1547729316515237	chr1:55717490:A:C
chr1:55719354	['C', 'T']	56057	23070.64622767737	396.5711687822957	0.0108805957897666	0.0071790041982226	1.5156135153759065	0.129623	0.129623	chr1	55719354	0.8873179314373456	chr1:55719354:C:T
chr1:55719594	['T', 'G']	56057	2697.096226919989	45.51128699407809	0.0042144037686155	0.0188263348532561	0.2238568367908664	0.82287	0.82287	chr1	55719594	0.0846687707927789	chr1:55719594:T:G
chr1:55720517	['A', 'G']	56057	57017.30835668015	-61.58962162207652	-0.007609505777988	0.0057903124742064	-1.314178779104823	0.188791	0.188791	chr1	55720517	0.7240187131285313	chr1:55720517:A:G
chr1:55720585	['A', 'G']	56057	60730.50066917683	20.81117693498312	-0.0040769819791124	0.0058237404908541	-0.7000624401988873	0.483891	0.483891	chr1	55720585	0.315252455359212	chr1:55720585:A:G
chr1:55721668	['A', 'G']	56057	12787.824974575822	-155.7910348921233	-0.0123799264747837	0.0091466648664819	-1.3534907701877317	0.175904	0.175904	chr1	55721668	0.7547242847143635	chr1:55721668:A:G
chr1:55722187	['A', 'T']	56057	61300.21593747768	-13.072028303610349	-0.0059797455998286	0.0058230386442364	-1.0269115431248856	0.304467	0.304467	chr1	55722187	0.5164597719787396	chr1:55722187:A:T
chr1:55722820	['G', 'T']	56057	2673.047684458398	43.65822260797656	0.0040177460165701	0.0189072629293263	0.2124974953586967	0.83172	0.83172	chr1	55722820	0.0800228551052814	chr1:55722820:G:T
chr1:55723410	['T', 'A']	56057	2609.2327303218444	52.201506867046696	0.0077563047937807	0.0191196699304833	0.4056714797892267	0.684986	0.684986	chr1	55723410	0.1643183046898812	chr1:55723410:T:A
chr1:55723948	['A', 'AT']	56057	46924.71925128917	104.83585362291008	0.0011031325719302	0.0058562152437498	0.1883695400553372	0.850588	0.850588	chr1	55723948	0.0702807485565646	chr1:55723948:A:AT
chr1:55725424	['C', 'G']	56057	30050.82468598344	149.84048048448554	0.0048298519259691	0.0064886724441119	0.7443513241837251	0.456667	0.456667	chr1	55725424	0.3404003705600999	chr1:55725424:C:G
chr1:55725907	['G', 'A']	56057	29153.881437595912	170.00719563874424	0.005146874513372	0.0065482402232487	0.7859935399282921	0.431875	0.431875	chr1	55725907	0.3646419352817264	chr1:55725907:G:A
chr1:55727722	['C', 'T']	56057	3897.486690454951	6.748552963372683	0.0074356596112696	0.0160331241660827	0.4637686039380539	0.642815	0.642815	chr1	55727722	0.1919139975881867	chr1:55727722:C:T
chr1:55728196	['A', 'AT']	56057	28361.1720385698	261.289899333484	0.0080172563290519	0.0066257717453346	1.2100109447170573	0.22628	0.22628	chr1	55728196	0.6453538299316284	chr1:55728196:A:AT
chr1:55730080	['A', 'G']	56057	19428.4260838537	245.66852121357456	0.0039981239165557	0.0077013816722414	0.519143718193635	0.603663	0.603663	chr1	55730080	0.2192054423149411	chr1:55730080:A:G
chr1:55730454	['G', 'A']	56057	19338.484726286493	232.0397452498914	0.003477037619071	0.0077180133561569	0.4505094068407271	0.652345	0.652345	chr1	55730454	0.1855226619840204	chr1:55730454:G:A
chr1:55730854	['G', 'A']	56057	62623.9915239115	159.86957623730703	0.0058337266865842	0.0058703092412764	0.9937682065478048	0.32034	0.32034	chr1	55730854	0.4943888287584475	chr1:55730854:G:A
chr1:55731005	['C', 'T']	56057	76984.61329170383	279.60300008801084	0.0063682264302851	0.0062653664926693	1.0164172259892894	0.309435	0.309435	chr1	55731005	0.5094305650801367	chr1:55731005:C:T
chr1:55731291	['C', 'T']	56057	3322.592716826949	1.922638822150589	0.0128094534325914	0.0172420048708014	0.742921344041821	0.457532	0.457532	chr1	55731291	0.33957852577805	chr1:55731291:C:T
chr1:55732517	['G', 'T']	56057	10294.550933028864	-144.44644236839073	-0.0179052626865405	0.0100444119493637	-1.782609353021884	0.0746553	0.0746553	chr1	55732517	1.1269393549979276	chr1:55732517:G:T
chr1:55733868	['C', 'T']	56057	76304.33430279241	285.6140426540735	0.0061739819626145	0.006236030963981	0.9900499208992212	0.322154	0.322154	chr1	55733868	0.4919364719006155	chr1:55733868:C:T
chr1:55735351	['C', 'T']	56057	76379.35036131681	258.5839837402637	0.0049349065563277	0.0062375036230548	0.7911669242303051	0.42885	0.42885	chr1	55735351	0.3676945855863299	chr1:55735351:C:T
chr1:55739175	['A', 'G']	56057	96152.43735726524	473.02674164874907	0.0097514724754275	0.0083071002827969	1.1738720062910144	0.240451	0.240451	chr1	55739175	0.6189734124201642	chr1:55739175:A:G
chr1:55739354	['G', 'C']	56057	19435.080212663463	236.53109148811464	0.0031115610193177	0.0077000282629483	0.4040973504331404	0.686143	0.686143	chr1	55739354	0.1635853629538004	chr1:55739354:G:C
chr1:55742591	['A', 'G']	56057	107136.9112137862	356.4223809910534	2.7189849493652305e-05	0.0142544080271403	0.0019074695660376	0.998478	0.998478	chr1	55742591	0.0006614997305451	chr1:55742591:A:G
chr1:55742758	['A', 'G']	56057	96158.72299238166	456.92186019477583	0.0085773211521255	0.0083112298467671	1.032015876141597	0.302069	0.302069	chr1	55742758	0.5198938421538826	chr1:55742758:A:G
chr1:55745144	['T', 'C']	56057	19432.85327337937	234.78798609100588	0.0029823148394659	0.0077019876750081	0.3872136603312323	0.6986	0.6986	chr1	55745144	0.155771418698372	chr1:55745144:T:C
chr1:55745250	['A', 'G']	56057	11531.61713704642	149.79597429210048	0.0054927933672348	0.0095634250064922	0.5743542050579128	0.56573	0.56573	chr1	55745250	0.2473907905206849	chr1:55745250:A:G
chr1:55745544	['C', 'T']	56057	11908.42486843279	125.55127481817824	0.0011209613589238	0.0094208234503167	0.1189876198015524	0.905286	0.905286	chr1	55745544	0.0432141958227671	chr1:55745544:C:T
chr1:55745552	['G', 'A']	56057	11906.424797074302	124.71031178707422	0.00110876568944	0.0094215025985047	0.1176845920114737	0.906318	0.906318	chr1	55745552	0.0427193945816508	chr1:55745552:G:A
chr1:55746398	['A', 'C']	56057	11577.239157196123	141.12898805629118	0.0043819761934249	0.0095428506551805	0.4591894342437539	0.6461	0.6461	chr1	55746398	0.1897002589598311	chr1:55746398:A:C
chr1:55746755	['G', 'A']	56057	11883.4239764517	133.52146939979346	0.0019756529164641	0.0094299177054744	0.2095090305313252	0.834052	0.834052	chr1	55746755	0.0788068718933738	chr1:55746755:G:A
chr1:55747437	['G', 'T']	56057	19450.040906982555	225.11156173921708	0.0024791961019159	0.0076989220942154	0.3220185983929683	0.74744	0.74744	chr1	55747437	0.1264236641604061	chr1:55747437:G:T
chr1:55747662	['G', 'C']	56057	11907.336562823391	128.212971610191	0.0014032937176997	0.0094214235798831	0.148947099745746	0.881596	0.881596	chr1	55747662	0.0547303889798906	chr1:55747662:G:C
chr1:55749115	['C', 'A']	56057	10969.674948240168	-110.29143191970626	-0.0127627222870843	0.0097698780184703	-1.306333841932921	0.191444	0.191444	chr1	55749115	0.7179582402210956	chr1:55749115:C:A
chr1:55749711	['T', 'C']	56057	62450.28099291537	141.54564258654747	0.0043555308509573	0.0058672334528325	0.7423483121938198	0.457879	0.457879	chr1	55749711	0.3392492743435829	chr1:55749711:T:C
chr1:55749737	['G', 'A']	56057	44259.00117777222	19.407211464191214	0.0004336650285419	0.0059319487311758	0.0731066717186537	0.941721	0.941721	chr1	55749737	0.0260777448798268	chr1:55749737:G:A
chr1:55749937	['CTGAA', 'C']	56057	62033.17269742711	122.79896590641586	0.00409268836577	0.00586470027753	0.6978512408299457	0.485273	0.485273	chr1	55749937	0.3140138716297261	chr1:55749937:CTGAA:C
chr1:55749954	['T', 'C']	56057	64801.02779958605	135.5056993665632	0.0034455994719274	0.0058915200656312	0.5848404882854775	0.558657	0.558657	chr1	55749954	0.2528547551324088	chr1:55749954:T:C
chr1:55750232	['G', 'A']	56057	11487.61478217433	147.82018745245298	0.0056091336437976	0.0095769639505907	0.5856901699469897	0.558086	0.558086	chr1	55750232	0.2532988719449203	chr1:55750232:G:A
chr1:55750693	['T', 'C']	56057	95656.53207735677	451.0425006790157	0.0078536930786081	0.008195857185605	0.9582515776875906	0.33794	0.33794	chr1	55750693	0.4711604002608032	chr1:55750693:T:C
chr1:55751288	['T', 'G']	56057	74307.5812903686	242.806739205748	0.0044673144410741	0.0061665321118965	0.7244451759937849	0.468795	0.468795	chr1	55751288	0.3290170289950629	chr1:55751288:T:G
chr1:55752113	['C', 'T']	56057	62343.23354030619	130.44035502653665	0.0040488504184317	0.0058657985926123	0.6902470915948351	0.490042	0.490042	chr1	55752113	0.3097666963254566	chr1:55752113:C:T
chr1:55752467	['C', 'T']	56057	3881.346196389067	21.858597313590945	0.0100042494178479	0.0160610357407784	0.6228894312492831	0.53336	0.53336	chr1	55752467	0.2729795578824925	chr1:55752467:C:T
chr1:55752925	['A', 'G']	56057	11492.435093666369	151.713598917959	0.0058112127744912	0.009576917516907	0.6067936540366125	0.54399	0.54399	chr1	55752925	0.2644090837296441	chr1:55752925:A:G
chr1:55754255	['C', 'T']	56057	62340.90567451821	127.71559052743132	0.0039392482033285	0.0058657513660714	0.6715675379822342	0.501862	0.501862	chr1	55754255	0.2994156869939562	chr1:55754255:C:T
chr1:55754756	['A', 'G']	56057	95662.82611100208	447.0989209155506	0.0076041545316705	0.0081964316021375	0.92773964339402	0.353547	0.353547	chr1	55754756	0.4515528435818489	chr1:55754756:A:G
chr1:55756390	['A', 'T']	56057	74256.81799200515	249.382305180776	0.0048675106261126	0.0061657255547507	0.789446527077778	0.429854	0.429854	chr1	55756390	0.366679027586084	chr1:55756390:A:T
chr1:55756445	['G', 'A']	56057	74253.54451046517	247.53734168091287	0.0048020834001609	0.0061655615665115	0.7788558022425152	0.436068	0.436068	chr1	55756445	0.3604457820111094	chr1:55756445:G:A
chr1:55756481	['T', 'C']	56057	74259.54600931428	242.50680408666872	0.0045701893237768	0.00616619967525	0.7411679096479362	0.458595	0.458595	chr1	55756481	0.338570684634966	chr1:55756481:T:C
chr1:55757548	['A', 'G']	56057	95650.30804655152	442.0942949085946	0.007287019565748	0.0081996639481078	0.888697343191685	0.37417	0.37417	chr1	55757548	0.4269310360683781	chr1:55757548:A:G
chr1:55758015	['G', 'A']	56057	18875.3570205174	200.95818063132944	0.0011817708316892	0.0077949236234768	0.1516077499630652	0.879497	0.879497	chr1	55758015	0.055765637600116	chr1:55758015:G:A
chr1:55758102	['C', 'T']	56057	11134.993184899737	-78.44936768193092	-0.0080225789235969	0.0097174580353329	-0.8255841079453702	0.409044	0.409044	chr1	55758102	0.3882299733388396	chr1:55758102:C:T
chr1:55759371	['G', 'T']	56057	3877.9685063255	20.98825251975984	0.0098051478250667	0.0160690925624676	0.6101867785595089	0.541741	0.541741	chr1	55759371	0.2662082949279494	chr1:55759371:G:T
chr1:55759524	['T', 'C']	56057	74264.57285087252	246.56965607619608	0.0046771381410973	0.0061652914368758	0.7586240146122701	0.448081	0.448081	chr1	55759524	0.348643471106149	chr1:55759524:T:C
chr1:55760103	['A', 'T']	56057	11467.81829696894	147.52302304417302	0.0057190018040304	0.0095827305876738	0.5968029416778875	0.550641	0.550641	chr1	55760103	0.2591314547464785	chr1:55760103:A:T
chr1:55760705	['A', 'G']	56057	74253.94769049613	240.75980900488256	0.0044830893540823	0.0061655618969837	0.7271177273032523	0.467157	0.467157	chr1	55760705	0.3305371391879532	chr1:55760705:A:G
chr1:55760999	['A', 'G']	56057	3892.069430569431	17.88950556265834	0.0087860804054902	0.0160391164620613	0.5477907979702421	0.583838	0.583838	chr1	55760999	0.2337076416994384	chr1:55760999:A:G
chr1:55761053	['C', 'T']	56057	11465.204527615242	151.18497661374764	0.0060412680351271	0.009584377502317	0.6303245081557621	0.528485	0.528485	chr1	55761053	0.2769673347703242	chr1:55761053:C:T
chr1:55761714	['C', 'G']	56057	74220.12825912375	252.07534610920973	0.0049582802914338	0.0061632895163503	0.804486026217044	0.42112	0.42112	chr1	55761714	0.3755941324021573	chr1:55761714:C:G
chr1:55762570	['A', 'G']	56057	3879.006728778466	9.86688775600518	0.0071876377748951	0.0160322080396784	0.4483248818320135	0.65392	0.65392	chr1	55762570	0.1844753796324817	chr1:55762570:A:G
chr1:55764016	['A', 'G']	56057	11510.05327671418	-70.23583068516196	-0.0086509937886134	0.0095596621382005	-0.904947650194026	0.365497	0.365497	chr1	55764016	0.4371161833813402	chr1:55764016:A:G
chr1:55766139	['G', 'A']	56057	62098.50884142532	121.33263276985087	0.0041207966127937	0.005865076874607	0.7025989089136713	0.482309	0.482309	chr1	55766139	0.3166746339647673	chr1:55766139:G:A
chr1:55766311	['C', 'T']	56057	3952.211510329325	6.413584970457405	0.0059440185053164	0.0159379956745784	0.3729464248002885	0.70919	0.70919	chr1	55766311	0.1492373968379527	chr1:55766311:C:T
chr1:55766382	['C', 'G']	56057	19190.45039611734	192.48247230614007	-0.0005379010360992	0.0077351601919453	-0.0695397409686937	0.94456	0.94456	chr1	55766382	0.0247704497683162	chr1:55766382:C:G
chr1:55766524	['T', 'C']	56057	62378.14249259429	130.82411459199008	0.0039417435579364	0.0058652731579692	0.6720477378927834	0.501556	0.501556	chr1	55766524	0.2996805698554997	chr1:55766524:T:C
chr1:55766548	['C', 'T']	56057	62368.68891188751	125.10536086877184	0.0038231946177426	0.0058648170699488	0.6518864223971456	0.514477	0.514477	chr1	55766548	0.2886340358604549	chr1:55766548:C:T
chr1:55766682	['C', 'T']	56057	62369.01339922924	127.14278809172684	0.0038603499673097	0.0058650011981719	0.6582010534819721	0.510412	0.510412	chr1	55766682	0.2920791237216126	chr1:55766682:C:T
chr1:55767390	['A', 'T']	56057	62143.085695933776	118.05822245714458	0.0038736391399704	0.005865228688449	0.6604412795700803	0.508973	0.508973	chr1	55767390	0.2933052555061194	chr1:55767390:A:T
chr1:55767928	['A', 'G']	56057	11498.820509160973	-62.39986687216643	-0.0078268167237749	0.0095640312539086	-0.8183595929359063	0.413155	0.413155	chr1	55767928	0.3838869870458162	chr1:55767928:A:G
chr1:55768494	['T', 'C']	56057	18865.68272318561	203.47038830260323	0.0014094445328646	0.0077968437356278	0.1807711659558062	0.856548	0.856548	chr1	55768494	0.0672482946353962	chr1:55768494:T:C
chr1:55769846	['C', 'T']	56057	11477.433220338986	155.53354451111565	0.0063696447998855	0.0095774662588717	0.665065752018205	0.506011	0.506011	chr1	55769846	0.2958400420784318	chr1:55769846:C:T
chr1:55770090	['A', 'G']	56057	11473.61403289685	143.03969066974494	0.0052253483284786	0.0095799904033655	0.5454440044786442	0.58545	0.58545	chr1	55770090	0.23251018966307	chr1:55770090:A:G
chr1:55774605	['C', 'T']	56057	11421.018696924284	-80.17304024777876	-0.0090561238960756	0.0095906577323302	-0.944265153530332	0.345038	0.345038	chr1	55774605	0.4621330722267035	chr1:55774605:C:T
chr1:55775029	['T', 'C']	56057	49825.88802241335	228.3537510087561	-0.0041091790234402	0.0058626726514534	-0.7009054176718337	0.483365	0.483365	chr1	55775029	0.3157247996403527	chr1:55775029:T:C
chr1:55777443	['G', 'A']	56057	11533.291875591089	136.58701750811835	0.0046422709643565	0.009551629236257	0.4860187565420671	0.626956	0.626956	chr1	55777443	0.2027629370444428	chr1:55777443:G:A
chr1:55777687	['A', 'G']	56057	11508.437091882248	140.4310203593931	0.0053730601256958	0.0095648696354325	0.5617494362695307	0.574289	0.574289	chr1	55777687	0.240869502167471	chr1:55777687:A:G
chr1:55779045	['C', 'T']	56057	10296.839143435183	108.84230322751785	0.0034251163045719	0.0100559743313807	0.3406051160933711	0.733402	0.733402	chr1	55779045	0.1346579100452013	chr1:55779045:C:T
chr1:55779274	['T', 'A']	56057	10324.525371695783	135.54145823125066	0.0059544711415422	0.0100365744168509	0.5932772372558707	0.552998	0.552998	chr1	55779274	0.2572764393834292	chr1:55779274:T:A
chr1:55779362	['G', 'C']	56057	10400.113164796348	116.27309458585113	0.0036156191115204	0.0099991307815758	0.3615933415114898	0.717657	0.717657	chr1	55779362	0.1440830746986822	chr1:55779362:G:C
chr1:55781379	['G', 'A']	56057	58935.66758261367	75.00332345559633	0.0006039929596681	0.0057994245246874	0.1041470506421775	0.917053	0.917053	chr1	55781379	0.0376055640656492	chr1:55781379:G:A
chr1:55781437	['A', 'G']	56057	22241.95160772277	94.4880334608948	-0.0013964698738173	0.007264292337705	-0.1922375654637506	0.847557	0.847557	chr1	55781437	0.0718310849206985	chr1:55781437:A:G
chr1:55783832	['T', 'G']	56057	22849.63045688901	73.5626722078228	-0.0038739855244801	0.0071821213036507	-0.5393929398701361	0.589618	0.589618	chr1	55783832	0.2294292667003129	chr1:55783832:T:G
chr1:55784607	['T', 'C']	56057	22841.48215751347	71.38074374624583	-0.0038957915927057	0.0071838444477963	-0.542298990605341	0.587615	0.587615	chr1	55784607	0.2309071265405943	chr1:55784607:T:C
chr1:55784776	['A', 'C']	56057	7637.272482383374	109.68597154496813	0.003549057061267	0.0115012079536238	0.3085812442986757	0.757641	0.757641	chr1	55784776	0.1205365313754819	chr1:55784776:A:C
chr1:55785994	['A', 'G']	56057	95431.91685994648	255.68961620053005	-0.0066045949656515	0.008140807453566	-0.8112948258908224	0.4172	0.4172	chr1	55785994	0.3796557002455067	chr1:55785994:A:G
chr1:55786045	['G', 'A']	56057	7629.0	112.36298583395828	0.0038444583146373	0.0115074753810767	0.3340835576289249	0.738318	0.738318	chr1	55786045	0.1317565434624305	chr1:55786045:G:A
chr1:55786329	['A', 'C']	56057	2262.0	83.77796881020083	0.030435419770617	0.0206170073888059	1.4762287851311588	0.139888	0.139888	chr1	55786329	0.8542195389556828	chr1:55786329:A:C
chr1:55786698	['C', 'T']	56057	2222.0	-13.59246463055661	-0.0212895815997052	0.0206479541170796	-1.0310746274903266	0.30251	0.30251	chr1	55786698	0.5192602644064332	chr1:55786698:C:T
chr1:55787312	['TCG', 'T']	56057	7552.134722420436	119.64151493823316	0.0050459182218085	0.0115608125161831	0.4364674381446044	0.662499	0.662499	chr1	55787312	0.1788147729304899	chr1:55787312:TCG:T
chr1:55788336	['T', 'C']	56057	22452.803746654776	89.83055980508203	-0.0021590081844251	0.0072362683825724	-0.2983593297375282	0.76543	0.76543	chr1	55788336	0.1160945201894787	chr1:55788336:T:C
chr1:55791041	['C', 'T']	56057	22288.783264942016	109.4187239598328	-0.0009562787710371	0.0072589368255986	-0.1317381310806855	0.895192	0.895192	chr1	55791041	0.0480838075916139	chr1:55791041:C:T
chr1:55792655	['C', 'T']	56057	22531.42131463441	113.84912470105668	-0.0007113160524937	0.0072300659769248	-0.0983830652118421	0.921628	0.921628	chr1	55792655	0.0354443394104778	chr1:55792655:C:T
chr1:55793196	['TTAA', 'T']	56057	60501.3478051392	16.95889363958233	-0.0020980298286374	0.0058078243591185	-0.3612419554912083	0.71792	0.71792	chr1	55793196	0.1439239478110009	chr1:55793196:TTAA:T
chr1:55795499	['G', 'A']	56057	7578.216689266345	113.00868090737224	0.0040485269466677	0.0115420120917315	0.3507644000449484	0.725766	0.725766	chr1	55795499	0.1392033810765637	chr1:55795499:G:A
chr1:55796757	['A', 'T']	56057	27368.858792042112	97.00167697436348	-0.0047092764136322	0.0067666563432409	-0.6959532411212536	0.486461	0.486461	chr1	55796757	0.3129519717650486	chr1:55796757:A:T
chr1:55797657	['A', 'G']	56057	22627.01821522872	79.91109254580655	-0.0027700861147113	0.0072171009636955	-0.3838225526628708	0.701111	0.701111	chr1	55797657	0.1542132190215798	chr1:55797657:A:G
chr1:55797882	['T', 'C']	56057	92069.49698483496	234.1694854338273	-0.005231500403809	0.0075837017347438	-0.6898346726693553	0.490301	0.490301	chr1	55797882	0.3095372209817658	chr1:55797882:T:C
chr1:55798579	['A', 'C']	56057	6308.112530326816	-85.98019185440137	-0.0133357777860877	0.0126012516598572	-1.0582899338936604	0.289928	0.289928	chr1	55798579	0.5377098403252982	chr1:55798579:A:C
chr1:55800824	['A', 'G']	56057	22318.592564180333	88.3077382662284	-0.0019629092938182	0.0072540859447222	-0.2705936087297711	0.786705	0.786705	chr1	55800824	0.1041880896103161	chr1:55800824:A:G
chr1:55801360	['A', 'G']	56057	27194.306544857605	113.83209147431268	-0.0035918605445729	0.006777814927886	-0.5299437330156203	0.596153	0.596153	chr1	55801360	0.2246422662189382	chr1:55801360:A:G
chr1:55802364	['T', 'C']	56057	60592.45634290404	22.445682269611435	-0.0016727143626184	0.0058100202640562	-0.2879016400281374	0.773423	0.773423	chr1	55802364	0.1115829170514721	chr1:55802364:T:C
chr1:55803770	['C', 'T']	56057	22333.398405166263	107.32751928859092	-0.0013328020305722	0.0072515414611405	-0.1837956850573731	0.854174	0.854174	chr1	55803770	0.0684536520948418	chr1:55803770:C:T
chr1:55804284	['T', 'A']	56057	22893.26714125141	90.03687196801386	-0.0033719382261411	0.007178356131204	-0.4697368261632342	0.638545	0.638545	chr1	55804284	0.1948084914106889	chr1:55804284:T:A
chr1:55804735	['T', 'C']	56057	3323.415004460304	54.5163206473786	0.0152738303490305	0.017024528288041	0.8971661411470494	0.369634	0.369634	chr1	55804735	0.4322280879571968	chr1:55804735:T:C
chr1:55805081	['C', 'G']	56057	22332.187068457955	106.45683541225748	-0.0012713530958574	0.0072514183782227	-0.175324747455692	0.860825	0.860825	chr1	55805081	0.0650851287543742	chr1:55805081:C:G
chr1:55805859	['A', 'G']	56057	2141.114585934991	-109.8494922166276	-0.0198654728952451	0.0222560770347302	-0.8925864546678847	0.372083	0.372083	chr1	55805859	0.4293601718888391	chr1:55805859:A:G
chr1:55807114	['C', 'G']	56057	27076.86419026209	114.61734164251844	-0.0035235843659317	0.0067853493566399	-0.5192929915220491	0.603558	0.603558	chr1	55807114	0.2192809892458092	chr1:55807114:C:G
chr1:55807331	['C', 'T']	56057	7306.651716263469	112.34611692142808	0.0054623086609757	0.0117520778430922	0.4647951395409109	0.64208	0.64208	chr1	55807331	0.1924108576102365	chr1:55807331:C:T
chr1:55807678	['C', 'T']	56057	7657.819646393462	114.11377092608404	0.0037470830947728	0.0114909453162242	0.3260900641031053	0.744357	0.744357	chr1	55807678	0.128218723131424	chr1:55807678:C:T
chr1:55807785	['T', 'C']	56057	97901.4646279016	157.97676976438402	-0.0114624046377416	0.0087112641352495	-1.31581415277718	0.188242	0.188242	chr1	55807785	0.725283471593034	chr1:55807785:T:C
chr1:55808040	['A', 'G']	56057	2134.1903589524013	-110.61673068225574	-0.0203789324785205	0.0222945228819385	-0.914077981683568	0.36068	0.36068	chr1	55808040	0.4428779389970054	chr1:55808040:A:G
chr1:55808248	['G', 'A']	56057	22765.655045675136	99.58267339887814	-0.0025929689292731	0.0071895850587227	-0.3606562698812824	0.718358	0.718358	chr1	55808248	0.1436590673505743	chr1:55808248:G:A
chr1:55809382	['A', 'G']	56057	23041.521410983827	83.5543707563333	-0.0040482378809452	0.0071605513823705	-0.5653528149958011	0.571836	0.571836	chr1	55809382	0.2427285070591787	chr1:55809382:A:G
chr1:55809774	['A', 'G']	56057	7659.956520963425	116.3742680333284	0.0042441288025686	0.0114871582317696	0.3694672535136517	0.711781	0.711781	chr1	55809774	0.1476536090622763	chr1:55809774:A:G
chr1:55811851	['C', 'A']	56057	22275.17893271958	103.5288303184498	-0.001337361217449	0.0072605488392646	-0.1841956093204232	0.853861	0.853861	chr1	55811851	0.0686128223394297	chr1:55811851:C:A
chr1:55813979	['T', 'C']	56057	30326.40992381394	172.60897647279484	-0.0026127659865426	0.0065391982861234	-0.3995544824030079	0.689486	0.689486	chr1	55813979	0.1614745477397262	chr1:55813979:T:C
chr1:55814196	['C', 'T']	56057	22303.95759944323	103.64425224352208	-0.0012948996482972	0.0072583113963924	-0.1784023277012933	0.858408	0.858408	chr1	55814196	0.0663062435821037	chr1:55814196:C:T
chr1:55815565	['C', 'A']	56057	60769.67255437206	9.158213017696315	-0.002474028006529	0.0058119464173072	-0.425679768685015	0.670343	0.670343	chr1	55815565	0.173702921343624	chr1:55815565:C:A
chr1:55815613	['C', 'T']	56057	60783.67455262359	13.150196288995922	-0.0023247016056327	0.0058110402279679	-0.4000491331042853	0.689122	0.689122	chr1	55815613	0.1617038851512113	chr1:55815613:C:T
chr1:55817579	['A', 'G']	56057	7491.935539696699	131.1358261684972	0.0062166212414359	0.0116085252954367	0.5355220480830262	0.592291	0.592291	chr1	55817579	0.227464866514946	chr1:55817579:A:G
chr1:55817659	['C', 'T']	56057	50984.73322270399	4.317624811826803	0.0007695892834786	0.0058035736457031	0.1326061028015722	0.894505	0.894505	chr1	55817659	0.0484172275210457	chr1:55817659:C:T
chr1:55818342	['A', 'G']	56057	94699.5147460258	212.3496959997931	-0.0050802118350318	0.0080038595727957	-0.6347202607475765	0.525613	0.525613	chr1	55818342	0.2793339018987228	chr1:55818342:A:G
chr1:55819039	['A', 'G']	56057	94652.81957181088	223.7988817194881	-0.0042000036939529	0.0079958692644314	-0.5252716815463838	0.599396	0.599396	chr1	55819039	0.2222861595947851	chr1:55819039:A:G
chr1:55819157	['G', 'C']	56057	5082.271987726122	-25.911025214551973	-0.0159386343717921	0.0138618334482791	-1.149821517569226	0.250222	0.250222	chr1	55819157	0.6016745089568855	chr1:55819157:G:C
chr1:55819315	['G', 'A']	56057	94695.75710488288	215.3727499665856	-0.0049184752703657	0.0080024407848223	-0.6146218888234983	0.538807	0.538807	chr1	55819315	0.2685667707040157	chr1:55819315:G:A
chr1:55819654	['A', 'G']	56057	94763.52388088994	215.162232349746	-0.0050956748161497	0.0080175876387628	-0.6355620974460635	0.525064	0.525064	chr1	55819654	0.2797877572553433	chr1:55819654:A:G
chr1:55821416	['T', 'C']	56057	24842.7612054814	198.3952526816036	0.0007227013818182	0.0069648514737536	0.1037640765982811	0.917357	0.917357	chr1	55821416	0.0374616207555853	chr1:55821416:T:C
chr1:55821833	['A', 'G']	56057	94760.14254875024	221.83055948248577	-0.0048511544090776	0.008016565336332	-0.6051412550823484	0.545088	0.545088	chr1	55821833	0.2635333787705931	chr1:55821833:A:G
chr1:55822051	['G', 'T']	56057	24766.4180776848	196.18604991927216	0.0008103326343383	0.0069726493285067	0.1162158881309843	0.907482	0.907482	chr1	55822051	0.0421619804827063	chr1:55822051:G:T
chr1:55822443	['G', 'A']	56057	31539.75164599876	305.7636767766506	0.0014622647841653	0.0064604012876981	0.2263427175878067	0.820936	0.820936	chr1	55822443	0.0856906990684446	chr1:55822443:G:A
chr1:55822510	['A', 'C']	56057	6742.240549460352	116.9934259608393	0.0043248030403926	0.0121877840017218	0.3548473651798907	0.722705	0.722705	chr1	55822510	0.1410389406259849	chr1:55822510:A:C
chr1:55823071	['C', 'T']	56057	83315.83523953964	330.4884237004812	0.0031783769005037	0.0066266633543261	0.479634580867729	0.631489	0.631489	chr1	55823071	0.1996342100823771	chr1:55823071:C:T
chr1:55823850	['G', 'A']	56057	46668.99032919974	52.2842581968598	0.0030493491885137	0.0058989570266179	0.5169302259287731	0.605207	0.605207	chr1	55823850	0.2180960574436424	chr1:55823850:G:A
chr1:55824048	['AGCT', 'A']	56057	31536.18830960284	305.8327589992344	0.0014289541401234	0.0064609781991097	0.2211668413182953	0.824963	0.824963	chr1	55824048	0.0835655293363464	chr1:55824048:AGCT:A
chr1:55824259	['T', 'A']	56057	94688.9180096732	211.5882195229836	-0.0055509351430327	0.0080068162627503	-0.6932761987879063	0.488139	0.488139	chr1	55824259	0.3114564928799186	chr1:55824259:T:A
chr1:55824676	['G', 'A']	56057	92695.22871059248	276.0586395728682	-0.004849744870865	0.0076394964399154	-0.6348252020284678	0.525545	0.525545	chr1	55824676	0.2793900914055535	chr1:55824676:G:A
chr1:55825074	['C', 'T']	56057	2055.219978234109	-69.51963464834881	-0.0044123913735807	0.0227115088482124	-0.1942799751029328	0.845957	0.845957	chr1	55825074	0.0726517115913906	chr1:55825074:C:T
chr1:55825324	['A', 'G']	56057	4922.614701159679	-40.2930995106897	-0.0171922475774839	0.0140517791831009	-1.223492580794309	0.221149	0.221149	chr1	55825324	0.6553150200993234	chr1:55825324:A:G
chr1:55825492	['T', 'G']	56057	94788.21833071653	222.2640113262249	-0.0048640302174931	0.0080219108451624	-0.6063430909888883	0.544289	0.544289	chr1	55825492	0.264170442621332	chr1:55825492:T:G
chr1:55826205	['G', 'A']	56057	94759.90420539904	216.33948586793653	-0.0051969226463446	0.0080163736044485	-0.6482884784038376	0.516801	0.516801	chr1	55826205	0.2866766546606857	chr1:55826205:G:A
chr1:55826234	['A', 'G']	56057	94761.97594746984	213.81414410507296	-0.0053739169248368	0.0080172906852189	-0.6702908920022685	0.502675	0.502675	chr1	55826234	0.2987127134033803	chr1:55826234:A:G
chr1:55826400	['C', 'A']	56057	4938.792927490722	-33.26992920375868	-0.0159813700540753	0.014033833349851	-1.1387743929740315	0.254802	0.254802	chr1	55826400	0.5937971674451844	chr1:55826400:C:A
chr1:55826579	['A', 'C']	56057	24573.01372209632	193.7278960238576	0.0010959717234306	0.0069921118854369	0.1567440197450716	0.875447	0.875447	chr1	55826579	0.0577701411902158	chr1:55826579:A:C
chr1:55826667	['G', 'A']	56057	51669.66948608137	5.446408349662047	0.0004823727990204	0.0058012831004628	0.0831493293237123	0.933733	0.933733	chr1	55826667	0.0297772920824631	chr1:55826667:G:A
chr1:55826729	['T', 'A']	56057	62829.53711899491	-98.58754808870069	-0.0037661274147953	0.005832423237003	-0.645722585923066	0.518462	0.518462	chr1	55826729	0.2852830691593906	chr1:55826729:T:A
chr1:55827702	['T', 'C']	56057	4913.175292123808	-47.112194002396855	-0.0183226411910832	0.0140671140955527	-1.3025160005545082	0.192745	0.192745	chr1	55827702	0.7150168791684418	chr1:55827702:T:C
chr1:55828302	['C', 'T']	56057	3997.142609936669	18.94712141617017	-0.0079835402137851	0.015836142547414	-0.5041341469289096	0.614169	0.614169	chr1	55828302	0.2117121082262404	chr1:55828302:C:T
chr1:55829348	['G', 'A']	56057	3917.069876552019	18.84505199601936	-0.0073070062441778	0.0159791754117591	-0.4572830609770161	0.647469	0.647469	chr1	55829348	0.1887810202215873	chr1:55829348:G:A
chr1:55829439	['T', 'C']	56057	4916.175399161538	-45.058525750407775	-0.0180312828967866	0.0140638671521086	-1.282099916172997	0.199813	0.199813	chr1	55829439	0.6993762596305589	chr1:55829439:T:C
chr1:55830186	['G', 'A']	56057	2094.2241530035144	-62.07213412780846	-0.0020180571459615	0.022520164033222	-0.0896111210817323	0.928597	0.928597	chr1	55830186	0.0321727237341892	chr1:55830186:G:A
chr1:55830666	['T', 'C']	56057	17311.63232932444	179.46381442954342	0.0078606206575924	0.0080307747527482	0.9788122440991688	0.327677	0.327677	chr1	55830666	0.4845540411432175	chr1:55830666:T:C
chr1:55830760	['A', 'T']	56057	94522.80333630684	196.0068192677623	-0.0063441825254219	0.0079711661976338	-0.7958913875494429	0.426099	0.426099	chr1	55830760	0.3704894850321014	chr1:55830760:A:T
chr1:55831812	['A', 'G']	56057	4888.6976752484425	-40.66056732075621	-0.0169275972166124	0.0140975368964556	-1.2007485662880817	0.229854	0.229854	chr1	55831812	0.638547934102873	chr1:55831812:A:G
chr1:55832751	['G', 'T']	56057	3928.070072784359	-0.845212044222098	-0.0133254780796157	0.015955642889258	-0.8351577038984094	0.403632	0.403632	chr1	55832751	0.3940144101444642	chr1:55832751:G:T
chr1:55834107	['C', 'T']	56057	6737.480759281394	117.8675609068144	0.0045155667162583	0.0121889812367116	0.3704630131563413	0.711039	0.711039	chr1	55834107	0.1481065778633686	chr1:55834107:C:T
chr1:55835227	['G', 'A']	56057	6766.6035467066295	117.44255669538404	0.0041401230796593	0.0121659862394155	0.3403031203706383	0.73363	0.73363	chr1	55835227	0.1345229175669579	chr1:55835227:G:A
chr1:55836453	['A', 'G']	56057	56948.47709140237	-54.69735542563756	-0.003153746496259	0.0057908740134769	-0.5446063044920982	0.586026	0.586026	chr1	55836453	0.2320831153709205	chr1:55836453:A:G
chr1:55836700	['A', 'AT']	56057	2091.186523228431	-64.19705957900574	-0.0025478113133298	0.022540661406959	-0.1130317902980084	0.910006	0.910006	chr1	55836700	0.0409557442082459	chr1:55836700:A:AT
chr1:55836706	['C', 'T']	56057	2093.074676656855	-66.34265653451396	-0.0038060255863431	0.0225285071658843	-0.1689426449039982	0.865842	0.865842	chr1	55836706	0.0625613513874571	chr1:55836706:C:T
chr1:55837471	['G', 'A']	56057	3845.5488055094647	0.9584048157572036	-0.0120157224559185	0.0161103052441085	-0.7458407692376078	0.455767	0.455767	chr1	55837471	0.3412571232906526	chr1:55837471:G:A
chr1:55838474	['G', 'T']	56057	79043.79115957028	114.88280684046656	-0.0006263158681213	0.006326160581061	-0.0990041052698452	0.921135	0.921135	chr1	55838474	0.0356767156679634	chr1:55838474:G:T
chr1:55838830	['T', 'C']	56057	24836.87371088035	208.9898642379389	0.0015058614469166	0.0069670677349113	0.2161399177118573	0.828879	0.828879	chr1	55838830	0.0815088632588085	chr1:55838830:T:C
chr1:55839646	['G', 'C']	56057	6743.120290423862	117.05370797819602	0.0044808048912601	0.0121845983864623	0.3677433386921077	0.713066	0.713066	chr1	55839646	0.146870270836425	chr1:55839646:G:C
chr1:55841314	['C', 'T']	56057	2090.1864340255474	-63.95492375041876	-0.0027011423659879	0.0225446797383558	-0.1198128515169124	0.904632	0.904632	chr1	55841314	0.0435280538025501	chr1:55841314:C:T
chr1:55842445	['G', 'T']	56057	2071.18473917077	-60.75512864527894	-0.0012305795958368	0.0226817202022885	-0.05425424460146	0.956733	0.956733	chr1	55842445	0.0192092459279058	chr1:55842445:G:T
chr1:55844754	['C', 'T']	56057	3824.1364374275263	1.8865695464139736	-0.0105953128817143	0.016155566024551	-0.6558304961654099	0.511936	0.511936	chr1	55844754	0.2907843292276156	chr1:55844754:C:T
chr1:55846251	['T', 'C']	56057	31620.58934689508	311.076684973832	0.0019556272699057	0.0064573759667206	0.3028516970336612	0.762004	0.762004	chr1	55846251	0.1180427489053232	chr1:55846251:T:C
chr1:55846723	['A', 'G']	56057	31611.30088716729	308.21510667692263	0.001785618223239	0.0064599876007863	0.2764120202059945	0.782233	0.782233	chr1	55846723	0.1066638664513989	chr1:55846723:A:G
chr1:55847022	['A', 'G']	56057	3748.133725805013	27.408726144800355	-0.0029644179771185	0.0163038215096409	-0.1818235053276077	0.855722	0.855722	chr1	55847022	0.0676673024669632	chr1:55847022:A:G
chr1:55847319	['A', 'T']	56057	14264.27230072076	93.6371501829602	0.00268804138584	0.0086745164268042	0.3098779521050862	0.756655	0.756655	chr1	55847319	0.1211020937485885	chr1:55847319:A:T
chr1:55847500	['A', 'T']	56057	3947.070411731126	6.007103661341247	-0.0112950932806629	0.0159174825816904	-0.709602992979272	0.477953	0.477953	chr1	55847500	0.3206148080829151	chr1:55847500:A:T
chr1:55849984	['A', 'G']	56057	14315.04292672483	104.391609771792	0.003257455487325	0.0086622324937899	0.3760526503600938	0.706879	0.706879	chr1	55849984	0.1506549201912828	chr1:55849984:A:G
chr1:55850236	['A', 'G']	56057	2068.1106789881187	-59.602713217443416	-0.0003602359029045	0.0227006734055685	-0.0158689522759334	0.987339	0.987339	chr1	55850236	0.0055337079669489	chr1:55850236:A:G
chr1:55850285	['A', 'G']	56057	6716.359439112284	106.8572526559109	0.0031561571554806	0.0122092890156607	0.2585045821613631	0.796018	0.796018	chr1	55850285	0.0990771116438774	chr1:55850285:A:G
chr1:55850288	['G', 'C']	56057	52056.57181852242	-31.9658450651152	-0.0009385049377718	0.0058024488946106	-0.1617429045594111	0.871509	0.871509	chr1	55850288	0.059728123608314	chr1:55850288:G:C
chr1:55852161	['G', 'A']	56057	103926.41576722031	324.0326516013714	0.0020975381194496	0.0111051590764351	0.1888796103696172	0.850188	0.850188	chr1	55852161	0.0704850291860705	chr1:55852161:G:A
chr1:55852201	['C', 'T']	56057	54112.65314825058	-90.37397847493666	-0.0009464410512614	0.005814503070789	-0.1627724742319276	0.870698	0.870698	chr1	55852201	0.0601324531171084	chr1:55852201:C:T
chr1:55853584	['G', 'C']	56057	18442.302943800176	141.3482572942231	0.0043435926748541	0.0078120200997784	0.5560140167813089	0.578203	0.578203	chr1	55853584	0.2379196593273019	chr1:55853584:G:C
chr1:55854618	['G', 'A']	56057	27620.46360522373	237.6309578362816	-0.0012571693509905	0.0067526665153472	-0.1861737653019456	0.852309	0.852309	chr1	55854618	0.069402925578638	chr1:55854618:G:A
chr1:55855200	['A', 'C']	56057	103926.56183323223	326.5022344226068	0.0022949993354238	0.0111047865822141	0.206667576943767	0.83627	0.83627	chr1	55855200	0.0776534826342579	chr1:55855200:A:C
chr1:55855401	['A', 'G']	56057	27626.42110052457	240.1626964490532	-0.0011070355440818	0.006752804718708	-0.1639371476291773	0.869781	0.869781	chr1	55855401	0.0605900835473002	chr1:55855401:A:G
chr1:55856116	['A', 'G']	56057	18255.95400617295	162.7771239498668	0.0064503186935832	0.0078450167202269	0.8222186036840817	0.410956	0.410956	chr1	55856116	0.3862046744259761	chr1:55856116:A:G
chr1:55856381	['G', 'A']	56057	18256.325674325675	166.9938041896657	0.0067233105917344	0.0078442260097943	0.857103120606116	0.391392	0.391392	chr1	55856381	0.4073880555082748	chr1:55856381:G:A
chr1:55856524	['G', 'A']	56057	52039.49832292596	-22.686103520302243	-0.0005826733579979	0.0058030110280518	-0.1004087972918333	0.92002	0.92002	chr1	55856524	0.0362027315726756	chr1:55856524:G:A
chr1:55856641	['C', 'A']	56057	51186.95748059597	-43.49138192880008	0.0001022450720421	0.0058196778599578	0.0175688542394546	0.985983	0.985983	chr1	55856641	0.0061305729592347	chr1:55856641:C:A
chr1:55856648	['G', 'A']	56057	52040.71036242618	-27.929454702293544	-0.000730707610001	0.0058032816199249	-0.1259128296466311	0.899801	0.899801	chr1	55856648	0.0458535285140388	chr1:55856648:G:A
chr1:55856972	['A', 'C']	56057	103921.70771563644	326.10047930190524	0.00238714267182	0.0111024317252623	0.2150107950124465	0.82976	0.82976	chr1	55856972	0.0810475049107425	chr1:55856972:A:C
chr1:55857026	['C', 'A']	56057	27626.957021284183	240.86102111588616	-0.0010916491908349	0.0067530338923374	-0.1616531485313082	0.87158	0.87158	chr1	55857026	0.0596927439940404	chr1:55857026:C:A
chr1:55857468	['G', 'C']	56057	2070.073856034252	-59.02310436266077	-0.0002879764966632	0.0226850217342368	-0.0126945656053152	0.989872	0.989872	chr1	55857468	0.0044209602384809	chr1:55857468:G:C
chr1:55857903	['C', 'G']	56057	51187.6970486421	-25.021140014747548	0.0007761832093914	0.0058196654571494	0.1333724790723001	0.893899	0.893899	chr1	55857903	0.0487115485649555	chr1:55857903:C:G
chr1:55858121	['G', 'A']	56057	4507.160806350905	43.36617766153466	0.002946527232967	0.0146838817700373	0.2006640532191912	0.840962	0.840962	chr1	55858121	0.0752236279395029	chr1:55858121:G:A
chr1:55858207	['A', 'G']	56057	6719.0	106.49472557519574	0.0031659155854033	0.0122059962226566	0.2593737969152223	0.795348	0.795348	chr1	55858207	0.0994428066757782	chr1:55858207:A:G
chr1:55859503	['C', 'T']	56057	18295.958287987727	159.07001745366077	0.0062421152084599	0.0078392398322595	0.7962653703708245	0.425881	0.425881	chr1	55859503	0.370711734848109	chr1:55859503:C:T
chr1:55859557	['G', 'A']	56057	83031.8120327582	194.81760716007744	0.0029100214704328	0.0065743220979678	0.4426344537229681	0.658032	0.658032	chr1	55859557	0.1817529861953141	chr1:55859557:G:A
chr1:55860284	['A', 'C']	56057	52008.20550975984	-9.65754722213999	-0.0001176022929331	0.0058040053868774	-0.020262264607648	0.983834	0.983834	chr1	55860284	0.0070781728752493	chr1:55860284:A:C
chr1:55860492	['C', 'G']	56057	6692.3581546366	109.04368300663766	0.0035843102461377	0.0122280923346879	0.2931209667079448	0.769431	0.769431	chr1	55860492	0.1138303201636926	chr1:55860492:C:G
chr1:55860620	['G', 'A']	56057	83002.88412338763	186.17495493432867	0.0025253520487006	0.0065715761107951	0.3842840752543723	0.700769	0.700769	chr1	55860620	0.1544251183507057	chr1:55860620:G:A
chr1:55860803	['A', 'G']	56057	6738.601049025904	104.67429845115122	0.0026977738266108	0.0121918876075109	0.2212761397955168	0.824878	0.824878	chr1	55860803	0.0836102791407147	chr1:55860803:A:G
chr1:55861362	['T', 'C']	56057	83044.81435224008	183.48278332978225	0.0023320784128295	0.0065761140897946	0.3546286425365856	0.722869	0.722869	chr1	55861362	0.1409403994301171	chr1:55861362:T:C
chr1:55861480	['G', 'A']	56057	83027.73582784647	191.37032149659868	0.0026526995419513	0.006574164190244	0.403503694946946	0.686579	0.686579	chr1	55861480	0.1633094842245644	chr1:55861480:G:A
chr1:55861568	['G', 'T']	56057	18264.60657638852	156.3128918967706	0.0061904530166228	0.0078445486660275	0.7891407498600778	0.430033	0.430033	chr1	55861568	0.3664982161227555	chr1:55861568:G:T
chr1:55861724	['T', 'G']	56057	2071.110839547579	-56.93405068636064	0.0009236935579533	0.0226833573491553	0.0407212011756147	0.967518	0.967518	chr1	55861724	0.0143409464868741	chr1:55861724:T:G
chr1:55862565	['G', 'T']	56057	21991.53075934913	175.99514673432654	0.0043291823771555	0.007275405664349	0.5950434349481634	0.551817	0.551817	chr1	55862565	0.2582049242039412	chr1:55862565:G:T
chr1:55862923	['G', 'T']	56057	54053.39238044255	-69.20052278683995	-0.0001417292801271	0.0058165333932601	-0.0243666236475775	0.98056	0.98056	chr1	55862923	0.0085258269103534	chr1:55862923:G:T
chr1:55863129	['G', 'T']	56057	6742.360830627609	105.4139328811584	0.0028582516194951	0.0121899653722502	0.2344757784137621	0.814616	0.814616	chr1	55863129	0.0890470641205469	chr1:55863129:G:T
chr1:55863149	['C', 'T']	56057	6694.358261676241	110.080612581643	0.003767560592952	0.0122247600260968	0.3081909652957827	0.757938	0.757938	chr1	55863149	0.1203663185884528	chr1:55863149:C:T
chr1:55863692	['G', 'A']	56057	82997.8835881608	187.487935104332	0.0025648365558561	0.0065710727453924	0.3903223499777271	0.6963	0.6963	chr1	55863692	0.1572036048244198	chr1:55863692:G:A
chr1:55865199	['T', 'C']	56057	6738.84149866191	101.18838128394223	0.0021600755615838	0.0121920178342481	0.1771712928040539	0.859374	0.859374	chr1	55865199	0.065817789850789	chr1:55865199:T:C
chr1:55865275	['T', 'G']	56057	83023.81060538476	184.10431038245665	0.0024256401459266	0.0065705050955526	0.3691710318539293	0.712002	0.712002	chr1	55865275	0.147518786436537	chr1:55865275:T:G
chr1:55865962	['A', 'G']	56057	60805.8637280271	37.49726834145721	0.000510577094382	0.0058191461614308	0.0877408953509649	0.930083	0.930083	chr1	55865962	0.0314782935605061	chr1:55865962:A:G
chr1:55865993	['G', 'A']	56057	2082.074284185175	-61.00641112010992	-0.001514620008525	0.022619108317904	-0.0669619680509756	0.946612	0.946612	chr1	55865993	0.0238279943738879	chr1:55865993:G:A
chr1:55866411	['T', 'TC']	56057	18277.19488561334	157.36094813332718	0.0062519156276124	0.007844012662349	0.7970302824243812	0.425437	0.425437	chr1	55866411	0.3711647424608896	chr1:55866411:T:TC
chr1:55867514	['A', 'T']	56057	54068.39693076372	-73.36577803376092	-0.0003201659561758	0.0058157959897705	-0.0550510982054646	0.956098	0.956098	chr1	55867514	0.0194975902783884	chr1:55867514:A:T
chr1:55867517	['C', 'T']	56057	6735.72095056288	102.75151561973556	0.0024094674187341	0.0121954411010167	0.1975711578430093	0.843381	0.843381	chr1	55867517	0.0739761871581282	chr1:55867517:C:T
chr1:55867975	['T', 'C']	56057	18292.61057289157	154.88933625568657	0.0059579595390485	0.0078400645295803	0.7599375638515873	0.447295	0.447295	chr1	55867975	0.3494059564764513	chr1:55867975:T:C
chr1:55868742	['TAGAC', 'T']	56057	18263.93229017985	154.6004065773293	0.006151297867771	0.007844510386366	0.7841531930994877	0.432954	0.432954	chr1	55868742	0.3635582436175483	chr1:55868742:TAGAC:T
chr1:55869135	['T', 'A']	56057	6731.600424605723	106.30700465039128	0.0031335409444028	0.0122002066782967	0.2568432672519578	0.797301	0.797301	chr1	55869135	0.0983776912004976	chr1:55869135:T:A
chr1:55869571	['A', 'G']	56057	4567.385117773018	44.16012150936507	0.0026664695157714	0.0145977763102128	0.1826627192462118	0.855063	0.855063	chr1	55869571	0.0680018858047056	chr1:55869571:A:G
chr1:55869759	['C', 'G']	56057	18268.95539776275	158.23708912844413	0.006363948161159	0.0078429851933764	0.811419122215548	0.417128	0.417128	chr1	55869759	0.3797306568639461	chr1:55869759:C:G
chr1:55869812	['T', 'C']	56057	2074.1480027830803	-57.93730499124478	0.0003514850069446	0.0226669092671496	0.0155065255170929	0.987628	0.987628	chr1	55869812	0.0054066059888745	chr1:55869812:T:C
chr1:55870936	['G', 'A']	56057	18273.3039088006	151.54202263504308	0.0059082271853053	0.0078431237579497	0.7533002624517855	0.451273	0.451273	chr1	55870936	0.3455606498651646	chr1:55870936:G:A
chr1:55871915	['A', 'G']	56057	6740.240478101864	104.17870751216712	0.002672126735111	0.0121917553497786	0.2191748979903491	0.826515	0.826515	chr1	55871915	0.0827492602315358	chr1:55871915:A:G
chr1:55871996	['G', 'A']	56057	56564.17190120987	19.42644587333662	0.0020216189871943	0.0058163133169408	0.347577387433056	0.728159	0.728159	chr1	55871996	0.1377737782653632	chr1:55871996:G:A
chr1:55873027	['A', 'C']	56057	6787.847618198038	99.9383990227738	0.001657744060698	0.0121410958718168	0.1365399036627484	0.891395	0.891395	chr1	55873027	0.0499298062813654	chr1:55873027:A:C
chr1:55873625	['C', 'T']	56057	9772.174325674325	60.87624641678936	-0.0013470346036155	0.0104309839322134	-0.1291378274925346	0.897249	0.897249	chr1	55873625	0.0470870170233922	chr1:55873625:C:T
chr1:55873854	['A', 'G']	56057	30403.88136954041	280.3073593842696	0.0045106188811739	0.0065172539506578	0.6921042075886344	0.488875	0.488875	chr1	55873854	0.3108021710398129	chr1:55873854:A:G
chr1:55874155	['G', 'A']	56057	6796.667404300881	103.16844143685312	0.0022130574566238	0.0121392432827749	0.1823060470139923	0.855343	0.855343	chr1	55874155	0.0678596944699942	chr1:55874155:G:A
chr1:55874249	['A', 'G']	56057	30435.886507993146	285.703674170656	0.0047444135317495	0.0065159163016525	0.7281268377474813	0.466539	0.466539	chr1	55874249	0.3311120458578115	chr1:55874249:A:G
chr1:55874313	['A', 'T']	56057	30191.464627355803	303.55989382240034	0.0061097852480197	0.00652576776396	0.9362553907851682	0.349146	0.349146	chr1	55874313	0.4569929291002053	chr1:55874313:A:T
chr1:55874483	['T', 'C']	56057	2065.147360533781	-60.707536298187456	-0.0009933131360724	0.0227192731095702	-0.0437211671025713	0.965127	0.965127	chr1	55874483	0.0154155345628153	chr1:55874483:T:C
chr1:55874822	['C', 'A']	56057	9716.86669521159	59.57239327749627	-0.0011051722473976	0.0104545341682586	-0.1057122421344293	0.915811	0.915811	chr1	55874822	0.0381941443739355	chr1:55874822:C:A
chr1:55876207	['C', 'A']	56057	29323.092376857618	280.2201736242971	0.0069222951715065	0.0065658317164146	1.0542906779351024	0.291754	0.291754	chr1	55876207	0.5349831809860401	chr1:55876207:C:A
chr1:55876335	['C', 'T']	56057	6793.121182389039	103.09910122899662	0.0021807449107566	0.0121393848655757	0.179642126426086	0.857434	0.857434	chr1	55876335	0.0667992993189468	chr1:55876335:C:T
chr1:55876379	['G', 'T']	56057	7648.682223649469	122.05494310310192	-0.0008002575358394	0.011542448186226	-0.0693316983475366	0.944726	0.944726	chr1	55876379	0.0246941321708943	chr1:55876379:G:T
chr1:55876495	['G', 'C']	56057	6792.363506618618	101.13892656536544	0.0018889701659751	0.0121400537435724	0.1555981716287884	0.87635	0.87635	chr1	55876495	0.0573224090021907	chr1:55876495:G:C
chr1:55876724	['A', 'C']	56057	52844.31226692837	-74.82171569540053	-0.0011224425079207	0.0058116707531121	-0.1931359424171962	0.846853	0.846853	chr1	55876724	0.0721919696331979	chr1:55876724:A:C
chr1:55876760	['C', 'T']	56057	7657.546411432038	125.02978098446032	-0.0005167275221711	0.0115378466188464	-0.0447854386733728	0.964278	0.964278	chr1	55876760	0.0157977415529846	chr1:55876760:C:T
chr1:55876936	['C', 'CAG']	56057	13623.45817202191	61.31476288402008	-0.0047275680444435	0.0090903598430637	-0.5200639057265571	0.603021	0.603021	chr1	55876936	0.2196675634397583	chr1:55876936:C:CAG
chr1:55876945	['G', 'A']	56057	2260.201598515664	-71.19871231548561	-0.0114428332742705	0.0217422048078568	-0.5262959012388456	0.598685	0.598685	chr1	55876945	0.2228016229280364	chr1:55876945:G:A
chr1:55876952	['T', 'G']	56057	13619.186572223807	61.60148102580029	-0.0047767098247602	0.0090899340393088	-0.5254944429853574	0.599242	0.599242	chr1	55876952	0.222397755173402	chr1:55876952:T:G
chr1:55877157	['CT', 'C']	56057	5820.31148535341	-52.99304678025806	-0.0064397489909603	0.0135937050083135	-0.4737302293246746	0.635694	0.635694	chr1	55877157	0.1967518876401559	chr1:55877157:CT:C
chr1:55877205	['T', 'C']	56057	2181.0	-80.69285428425076	-0.0144927265782277	0.0221147054628884	-0.6553434140259553	0.512249	0.512249	chr1	55877205	0.2905188807450315	chr1:55877205:T:C
chr1:55877617	['A', 'C']	56057	16707.066630977868	225.55671513239665	0.0116902037153039	0.0081270476421325	1.438431793447251	0.150317	0.150317	chr1	55877617	0.8229919003932079	chr1:55877617:A:C
chr1:55878002	['T', 'C']	56057	2065.737013044953	-60.23138057680061	-0.000850855917899	0.0227282399850952	-0.0374360671330935	0.970137	0.970137	chr1	55878002	0.0131669315659931	chr1:55878002:T:C
chr1:55878855	['G', 'A']	56057	29897.933534365853	290.40747637261296	0.0065948382585321	0.0065292065407114	1.010052020473167	0.312475	0.312475	chr1	55878855	0.5051847232682747	chr1:55878855:G:A
chr1:55879046	['C', 'T']	56057	30827.699088200126	275.0519420011449	0.0037970558705442	0.0064938809885706	0.5847128823621996	0.558743	0.558743	chr1	55879046	0.2527879047198127	chr1:55879046:C:T
chr1:55881051	['T', 'TG']	56057	28768.87169366503	366.1001945708057	0.0051891219524331	0.0066247196675109	0.7832968356203457	0.433456	0.433456	chr1	55881051	0.363054981064457	chr1:55881051:T:TG
chr1:55881800	['T', 'C']	56057	7933.4059064953635	145.73279807989385	3.0949400888001544e-05	0.0113863265093608	0.0027181199188831	0.997831	0.997831	chr1	55881800	0.0009430077933046	chr1:55881800:T:C
chr1:55881943	['A', 'G']	56057	6849.321513972663	126.46387518979544	0.0041211843419621	0.012100256943562	0.3405865149132039	0.733416	0.733416	chr1	55881943	0.1346496198241285	chr1:55881943:A:G
chr1:55882023	['C', 'T']	56057	6626.591058303004	124.20480343520448	0.0044279403713275	0.0122698158443669	0.3608807522046359	0.71819	0.71819	chr1	55882023	0.1437606462373116	chr1:55882023:C:T
chr1:55883231	['G', 'A']	56057	17250.154076717212	155.9703059912209	0.0063500463363704	0.0080246261947583	0.7913198923232423	0.428761	0.428761	chr1	55883231	0.3677847248430049	chr1:55883231:G:A
chr1:55883735	['C', 'G']	56057	6786.753132474211	86.61428566246497	-0.001878780503492	0.0121347648334485	-0.1548262804659631	0.876959	0.876959	chr1	55883735	0.057020710499399	chr1:55883735:C:G
chr1:55884091	['G', 'A']	56057	17405.899568150184	176.5616670694007	0.0072300749913233	0.0079987712797148	0.9038982036727444	0.366053	0.366053	chr1	55884091	0.4364560295205446	chr1:55884091:G:A
chr1:55884242	['C', 'G']	56057	6795.454688196984	84.41381786507006	-0.002396509836972	0.012126651076185	-0.1976233852129597	0.84334	0.84334	chr1	55884242	0.0739973003994545	chr1:55884242:C:G
chr1:55887423	['G', 'T']	56057	6580.821766280107	113.93782427377482	0.0033030483275691	0.0122980166265241	0.2685838235447828	0.788251	0.788251	chr1	55887423	0.1033354696200749	chr1:55887423:G:T
chr1:55887905	['T', 'C']	56057	2084.0371771086056	-76.20727229767496	-0.0098434018330148	0.0226450348197857	-0.4346825655756682	0.663795	0.663795	chr1	55887905	0.1779660232148323	chr1:55887905:T:C
chr1:55889680	['A', 'T']	56057	16931.624516013922	130.61056975979506	0.0053867443568578	0.0080859938732768	0.6661820972509466	0.505297	0.505297	chr1	55889680	0.2964532802048991	chr1:55889680:A:T
chr1:55892724	['C', 'T']	56057	31596.3274034687	216.5451553781913	0.0003455350917423	0.0064443414011987	0.053618371565175	0.957239	0.957239	chr1	55892724	0.0189796155958395	chr1:55892724:C:T
chr1:55893573	['G', 'A']	56057	6786.573852687173	92.27806028490014	-0.0012230822025138	0.0121310009932301	-0.1008228589871813	0.919691	0.919691	chr1	55893573	0.0363580634547694	chr1:55893573:G:A
chr1:55893924	['A', 'G']	56057	31468.73644392898	204.16554789964707	-1.6514249228334403e-05	0.0064497740516692	-0.0025604384116464	0.997957	0.997957	chr1	55893924	0.0008881712026522	chr1:55893924:A:G
chr1:55893996	['T', 'C']	56057	31392.96029692546	195.42733272302613	-0.0001852044518296	0.0064486058912674	-0.028720076083498	0.977088	0.977088	chr1	55893996	0.0100663204231557	chr1:55893996:T:C
chr1:55894053	['T', 'C']	56057	19307.09977162432	81.58071485907122	0.0047546816681962	0.0076543819000231	0.6211712102033804	0.53449	0.53449	chr1	55894053	0.2720604157787687	chr1:55894053:T:C
chr1:55894140	['T', 'A']	56057	19306.44407372384	81.49006875375052	0.0047638409994855	0.0076544412726278	0.6223629955227437	0.533706	0.533706	chr1	55894140	0.2726979147676245	chr1:55894140:T:A
chr1:55894709	['A', 'T']	56057	2080.3711170981496	-76.98528540639936	-0.0104246786848954	0.0226647261075954	-0.4599516727185108	0.645553	0.645553	chr1	55894709	0.1900680962904493	chr1:55894709:A:T
chr1:55895550	['A', 'G']	56057	31557.3183570052	213.4161288901919	0.0003928254421353	0.006445211413579	0.0609484184347715	0.951401	0.951401	chr1	55895550	0.0216363964369772	chr1:55895550:A:G
chr1:55896329	['C', 'T']	56057	24194.60160714287	266.7542290756896	0.004782444420019	0.0070091260613445	0.6823167935863353	0.495041	0.495041	chr1	55896329	0.3053588306899151	chr1:55896329:C:T
chr1:55898205	['C', 'A']	56057	6787.48432733306	91.2515142675872	-0.0015267450101419	0.0121292670624849	-0.1258728167396061	0.899833	0.899833	chr1	55898205	0.0458380837920315	chr1:55898205:C:A
chr1:55898270	['T', 'G']	56057	31564.319980729422	206.666437768628	9.65663585578198e-05	0.006445145284189	0.0149828055536175	0.988046	0.988046	chr1	55898270	0.0052228356946414	chr1:55898270:T:G
chr1:55898741	['A', 'G']	56057	17229.073491890736	154.53764153977144	0.0063623689749974	0.0080293709403609	0.792386978040325	0.428138	0.428138	chr1	55898741	0.3684162240276188	chr1:55898741:A:G
chr1:55898855	['T', 'C']	56057	17232.840911524327	164.88124921397898	0.0070788752753327	0.0080286032358682	0.8817069504328554	0.377939	0.377939	chr1	55898855	0.4225782903776031	chr1:55898855:T:C
chr1:55898975	['C', 'T']	56057	2088.409806230596	-77.3751542843736	-0.0113581341011526	0.022618803942088	-0.5021544963311679	0.615561	0.615561	chr1	55898975	0.2107289034951002	chr1:55898975:C:T
chr1:55899789	['T', 'A']	56057	6654.424498171113	116.2006969581154	0.0028317777298554	0.0122428224772015	0.2313010529335636	0.817082	0.817082	chr1	55899789	0.0877343567350387	chr1:55899789:T:A
chr1:55899790	['T', 'G']	56057	2090.149144559613	-78.01451777109236	-0.0118246182545374	0.0226078885332749	-0.5230306331851197	0.600955	0.600955	chr1	55899790	0.221158047104373	chr1:55899790:T:G
chr1:55900409	['A', 'G']	56057	2089.186344822665	-77.97434281627963	-0.0116939914866216	0.0226139806335077	-0.5171133590383608	0.605079	0.605079	chr1	55900409	0.2181879195223426	chr1:55900409:A:G
chr1:55900500	['A', 'G']	56057	19311.789530028906	87.53108394656972	0.0050381119338278	0.0076549760707831	0.6581486195700671	0.510445	0.510445	chr1	55900500	0.2920510459048217	chr1:55900500:A:G
chr1:55900536	['T', 'C']	56057	26110.192013988	174.0613769693462	0.0032933575152193	0.0067957418565482	0.4846207499841801	0.627947	0.627947	chr1	55900536	0.2020770100508291	chr1:55900536:T:C
chr1:55901711	['C', 'T']	56057	17254.15457627119	149.19595512660163	0.0059368378774737	0.0080247475868506	0.7398161516259815	0.459415	0.459415	chr1	55901711	0.3377948290998982	chr1:55901711:C:T
chr1:55902098	['G', 'A']	56057	6794.120807525485	92.51895852703196	-0.0013057697941536	0.0121261079182787	-0.1076825146991627	0.914248	0.914248	chr1	55902098	0.0389359810472479	chr1:55902098:G:A
chr1:55904233	['T', 'A']	56057	17273.924447853853	148.35488664995032	0.0056912925350223	0.0080193616351482	0.709693962431855	0.477897	0.477897	chr1	55904233	0.3206656957556972	chr1:55904233:T:A
chr1:55904801	['G', 'A']	56057	17228.766093348557	158.35931744888137	0.006482494389437	0.0080288275686227	0.8074023677842043	0.419438	0.419438	chr1	55904801	0.3773322261293385	chr1:55904801:G:A
chr1:55904883	['T', 'C']	56057	17228.38070513507	159.32989742856566	0.0066043501981422	0.0080300635850689	0.8224530389052392	0.410823	0.410823	chr1	55904883	0.3863452503389587	chr1:55904883:T:C
chr1:55906039	['T', 'A']	56057	17314.162069580736	167.6038760701463	0.0016820305483276	0.0080274897232667	0.2095338152165336	0.834032	0.834032	chr1	55906039	0.0788172861046947	chr1:55906039:T:A
chr1:55906857	['A', 'G']	56057	2088.260767172167	-79.15391143833813	-0.0123237466056674	0.0226156045196702	-0.5449222723606061	0.585809	0.585809	chr1	55906857	0.2322439603766598	chr1:55906857:A:G
chr1:55907191	['G', 'C']	56057	6788.121093192522	92.00965429240182	-0.0012459495880011	0.0121281456794195	-0.1027320763565221	0.918176	0.918176	chr1	55907191	0.0370740633493354	chr1:55907191:G:C
chr1:55907651	['T', 'C']	56057	2078.2224402776046	-76.61048570877657	-0.0102638478979168	0.0226689298546651	-0.4527716113517645	0.650715	0.650715	chr1	55907651	0.1866091819826892	chr1:55907651:T:C
chr1:55907931	['TA', 'T']	56057	26082.72231440348	177.0020707693584	0.0034440126501439	0.0067978720049137	0.5066309938837508	0.612416	0.612416	chr1	55907931	0.2129534714340337	chr1:55907931:TA:T
chr1:55908638	['G', 'T']	56057	17218.150080285457	161.80069076193294	0.0066743002811726	0.0080308991614807	0.8310775850835072	0.405933	0.405933	chr1	55908638	0.3915456416234777	chr1:55908638:G:T
chr1:55909607	['C', 'T']	56057	17211.228123383225	160.09145663291312	0.0066936420739664	0.0080322314863048	0.8333477546531468	0.404652	0.404652	chr1	55909607	0.3929183087576089	chr1:55909607:C:T
chr1:55912388	['C', 'T']	56057	6436.22963161181	120.74195270082792	0.0066863454252899	0.0124019469322664	0.5391367550439929	0.589795	0.589795	chr1	55912388	0.2292989135095748	chr1:55912388:C:T
chr1:55912927	['A', 'G']	56057	6846.488537634024	113.71094935601988	0.0026015668164311	0.012063404976286	0.215657753473851	0.829255	0.829255	chr1	55912927	0.0813119012183528	chr1:55912927:A:G
chr1:55913872	['A', 'T']	56057	6845.122110032824	115.87119718976795	0.002874373304621	0.0120640495793873	0.2382594074822291	0.811681	0.811681	chr1	55913872	0.0906146199707199	chr1:55913872:A:T
chr1:55914556	['T', 'C']	56057	8960.15984015984	41.51762764293876	1.892762955652866e-05	0.0107588187647796	0.0017592665115328	0.998596	0.998596	chr1	55914556	0.0006101778977795	chr1:55914556:T:C
chr1:55915007	['A', 'G']	56057	2101.187415257261	-82.72528454466979	-0.0142109326408824	0.0225582485827554	-0.6299661336184557	0.528719	0.528719	chr1	55915007	0.27677508254573	chr1:55915007:A:G
chr1:55917302	['T', 'C']	56057	6876.122663051235	119.6219335844667	0.0029144351907003	0.0120441490958181	0.2419793351538824	0.808797	0.808797	chr1	55917302	0.0921604683046197	chr1:55917302:T:C
chr1:55917614	['C', 'T']	56057	6886.24568727143	126.59045996395314	0.0039319953288782	0.0120342053818797	0.3267349363007146	0.74387	0.74387	chr1	55917614	0.1285029558731177	chr1:55917614:C:T
chr1:55917721	['A', 'G']	56057	17662.09596031689	114.9388987346297	0.0029398166851185	0.0079483257493544	0.3698661551909023	0.711484	0.711484	chr1	55917721	0.1478348619744149	chr1:55917721:A:G
chr1:55918309	['T', 'C']	56057	6874.226292219033	118.14751822507888	0.0026846285346426	0.0120463225658381	0.2228587620802985	0.823646	0.823646	chr1	55918309	0.0842594063615683	chr1:55918309:T:C
chr1:55918313	['T', 'C']	56057	6436.837226316448	119.65256016189169	0.006480912438924	0.0124029833754085	0.5225285113075089	0.601304	0.601304	chr1	55918313	0.2209059071271442	chr1:55918313:T:C
chr1:55918494	['G', 'C']	56057	6900.1078182986	123.65240495944563	0.0033296374539537	0.0120311042234979	0.2767524403496278	0.781971	0.781971	chr1	55918494	0.1068093527886321	chr1:55918494:G:C
chr1:55919825	['G', 'A']	56057	6870.367681164591	119.78098721892182	0.0029397157551679	0.0120499961686283	0.2439598912754302	0.807263	0.807263	chr1	55919825	0.092984952464031	chr1:55919825:G:A
chr1:55920548	['C', 'T']	56057	6868.245045045045	116.6121630251068	0.0027813592106929	0.0120485604016499	0.2308457706127296	0.817435	0.817435	chr1	55920548	0.0875467711002667	chr1:55920548:C:T
chr1:55920614	['T', 'C']	56057	109701.95697159984	449.6877518993272	0.0166458641611102	0.0210649481953212	0.7902162401143477	0.429405	0.429405	chr1	55920614	0.367132902937108	chr1:55920614:T:C
chr1:55921082	['A', 'G']	56057	17383.170686886708	230.03195057962185	0.0071563106559282	0.0080152694801333	0.8928346917924403	0.37195	0.37195	chr1	55921082	0.4295154369555992	chr1:55921082:A:G
chr1:55921569	['C', 'T']	56057	6445.574912581174	117.84575921331805	0.0058120875008989	0.0123942288299158	0.4689349842299425	0.639118	0.639118	chr1	55921569	0.1944189508905136	chr1:55921569:C:T
chr1:55921612	['G', 'A']	56057	16739.493077856278	214.3765246603393	0.0052587194150404	0.0081376996804692	0.6462169435499715	0.518142	0.518142	chr1	55921612	0.2855512028702842	chr1:55921612:G:A
chr1:55922851	['T', 'A']	56057	82988.86535473839	290.06217412498336	0.0014391021237083	0.0065721261978031	0.21897055540251	0.826674	0.826674	chr1	55922851	0.0826657212981948	chr1:55922851:T:A
chr1:55923521	['T', 'C']	56057	109912.92146998484	448.2154712444861	0.0141362362378052	0.0220330154388773	0.6415933523498483	0.52114	0.52114	chr1	55923521	0.2830455913648541	chr1:55923521:T:C
chr1:55924268	['T', 'C']	56057	6437.689051042799	117.18565946444946	0.0062241649351782	0.0123991409783138	0.5019835604792546	0.615681	0.615681	chr1	55924268	0.2106442485889267	chr1:55924268:T:C
chr1:55924483	['G', 'T']	56057	26489.67058613614	182.357849855809	0.0017340889067523	0.0067941161427496	0.2552339215753472	0.798543	0.798543	chr1	55924483	0.0977016929758231	chr1:55924483:G:T
chr1:55924517	['T', 'C']	56057	109472.0	461.25445286298736	0.0189445354541857	0.0200181113687411	0.9463697701156846	0.343964	0.343964	chr1	55924517	0.463487009229328	chr1:55924517:T:C
chr1:55926337	['G', 'A']	56057	26524.785402058915	189.66545225042705	0.0019511034910811	0.0067922685589829	0.2872535845922527	0.773919	0.773919	chr1	55926337	0.1113044911179655	chr1:55926337:G:A
chr1:55926984	['G', 'A']	56057	77533.06488965014	239.6678457416502	0.0022210319742763	0.0062598743317798	0.3548045626093116	0.722737	0.722737	chr1	55926984	0.1410197113197614	chr1:55926984:G:A
chr1:55928558	['A', 'G']	56057	26524.204813902867	183.8455999732056	0.0016486133237239	0.0067929051891782	0.2426963541829432	0.808242	0.808242	chr1	55928558	0.0924585853530284	chr1:55928558:A:G
chr1:55929010	['G', 'A']	56057	19645.85508332441	71.06006346648128	0.0011078210932464	0.0076263798102584	0.1452617258527143	0.884505	0.884505	chr1	55929010	0.0532997077330348	chr1:55929010:G:A
chr1:55930098	['C', 'T']	56057	3948.0	56.76149237285208	0.0147917211431575	0.0156768562871163	0.94353873456847	0.345409	0.345409	chr1	55930098	0.4616663506150723	chr1:55930098:C:T
chr1:55930411	['A', 'G']	56057	26521.731207736368	192.0327718057679	0.0021557564703611	0.0067929705045178	0.3173510718068589	0.750978	0.750978	chr1	55930411	0.1243727855238613	chr1:55930411:A:G
chr1:55930828	['A', 'G']	56057	82974.88112611728	283.2251413934832	0.0012336080018172	0.00656726088183	0.1878420888121452	0.851001	0.851001	chr1	55930828	0.0700699295814206	chr1:55930828:A:G
chr1:55930891	['A', 'G']	56057	82982.40160922	281.6354698728329	0.0011834896384843	0.0065690503220179	0.1801614511183652	0.857026	0.857026	chr1	55930891	0.0670060024814137	chr1:55930891:A:G
chr1:55930964	['T', 'C']	56057	78333.3843285579	269.21947219584894	0.0020043749325485	0.006279201386094	0.3192085759484431	0.74957	0.74957	chr1	55930964	0.1251878035172629	chr1:55930964:T:C
chr1:55932516	['T', 'C']	56057	109504.0	474.25686331117424	0.0292909298602293	0.0201990698243224	1.450112807915497	0.147033	0.147033	chr1	55932516	0.8325851815138559	chr1:55932516:T:C
chr1:55933164	['C', 'T']	56057	109488.95317182818	481.7293302513983	0.0322565724033318	0.0201524991148718	1.600623933511437	0.109466	0.109466	chr1	55933164	0.960720751191896	chr1:55933164:C:T
chr1:55933193	['G', 'A']	56057	109504.0	474.25686331117424	0.0292909298602293	0.0201990698243224	1.450112807915497	0.147033	0.147033	chr1	55933193	0.8325851815138559	chr1:55933193:G:A
chr1:55933624	['G', 'A']	56057	109504.95345725704	474.6062016560596	0.0294793852682758	0.0202010772200645	1.4592976873033126	0.144489	0.144489	chr1	55933624	0.8401652146454458	chr1:55933624:G:A
chr1:55933881	['G', 'C']	56057	26424.35691857561	167.11971582809397	0.0010790981721214	0.0067988215913649	0.1587184128337715	0.873891	0.873891	chr1	55933881	0.0585427333274204	chr1:55933881:G:C
chr1:55934089	['T', 'C']	56057	109504.0	474.25686331117424	0.0292909298602293	0.0201990698243224	1.450112807915497	0.147033	0.147033	chr1	55934089	0.8325851815138559	chr1:55934089:T:C
chr1:55934424	['G', 'T']	56057	109504.0	474.25686331117424	0.0292909298602293	0.0201990698243224	1.450112807915497	0.147033	0.147033	chr1	55934424	0.8325851815138559	chr1:55934424:G:T
chr1:55935093	['G', 'A']	56057	109505.95347509634	471.94249504757454	0.0281378090293556	0.0202151901918582	1.391914137948024	0.163954	0.163954	chr1	55935093	0.7852779833451107	chr1:55935093:G:A
chr1:55935448	['T', 'C']	56057	77541.06603150815	246.3223016471273	0.0023765049885047	0.0062600580069984	0.3796298669833318	0.704222	0.704222	chr1	55935448	0.1522904116297103	chr1:55935448:T:C
chr1:55935997	['G', 'A']	56057	109524.3831351968	472.1072976158779	0.0286452287786369	0.0202618230294158	1.4137537741322777	0.15744	0.15744	chr1	55935997	0.8028849189127337	chr1:55935997:G:A
chr1:55936623	['T', 'C']	56057	109507.95351077494	473.1117833816492	0.0288537203341	0.0202116877762116	1.4275759972929931	0.15342	0.15342	chr1	55936623	0.8141180215900209	chr1:55936623:T:C
chr1:55937283	['A', 'G']	56057	26415.53962277619	167.08073759049458	0.0010451106137751	0.006800671188634	0.1536775686967182	0.877865	0.877865	chr1	55937283	0.0565722657145487	chr1:55937283:A:G
chr1:55937458	['A', 'T']	56057	73693.51694053417	285.4598348481828	0.0021255505717439	0.0060824486350946	0.3494563948275479	0.726748	0.726748	chr1	55937458	0.138616154728032	chr1:55937458:A:T
chr1:55938017	['A', 'G']	56057	17391.099343068287	198.6359540247392	0.0056646577582762	0.0080216786363967	0.7061686231824392	0.480086	0.480086	chr1	55938017	0.3186809584994832	chr1:55938017:A:G
chr1:55938798	['G', 'A']	56057	11517.616387768936	152.79037518320317	0.002145516717835	0.0095617186887302	0.2243860949772333	0.822458	0.822458	chr1	55938798	0.0848862706837234	chr1:55938798:G:A
chr1:55939052	['T', 'G']	56057	11515.82172229854	155.07993917514554	0.0023305626463117	0.0095618258076861	0.2437361538670071	0.807436	0.807436	chr1	55939052	0.0928918912239401	chr1:55939052:T:G
chr1:55939107	['T', 'C']	56057	6570.35162521854	133.53534004607778	0.0073770624063535	0.0122847552335121	0.6005054448483744	0.548172	0.548172	chr1	55939107	0.2610831514963631	chr1:55939107:T:C
chr1:55939124	['T', 'C']	56057	109934.96112815756	425.41663962840096	0.0060088981552177	0.0221191986602283	0.271659848420372	0.785885	0.785885	chr1	55939124	0.1046410004229707	chr1:55939124:T:C
chr1:55939246	['T', 'C']	56057	11518.20547309833	155.81587740654473	0.0024833464065611	0.0095610538378304	0.2597356367490773	0.795069	0.795069	chr1	55939246	0.0995951794958549	chr1:55939246:T:C
chr1:55939254	['C', 'G']	56057	109930.0	426.50639220611777	0.0065826074540324	0.0221024191818113	0.2978229396467833	0.765839	0.765839	chr1	55939254	0.11586252117778	chr1:55939254:C:G
chr1:55939367	['T', 'C']	56057	11513.643133686595	159.64730506233056	0.0028412683205575	0.009563309171262	0.2971009584313811	0.766391	0.766391	chr1	55939367	0.1155496039729453	chr1:55939367:T:C
chr1:55939875	['G', 'A']	56057	11463.996533795496	153.89589666744902	0.0022488814971694	0.0095810728275989	0.2347212611401261	0.814426	0.814426	chr1	55939875	0.089148370227984	chr1:55939875:G:A
chr1:55940072	['A', 'G']	56057	11522.466589347849	153.82114949817506	0.0021442515708649	0.0095597392528973	0.224300215114665	0.822525	0.822525	chr1	55940072	0.0848508931384192	chr1:55940072:A:G
chr1:55940498	['A', 'T']	56057	11526.822507269906	150.70735197603037	0.0019356433088158	0.0095578233601737	0.2025192594457738	0.839512	0.839512	chr1	55940498	0.0759730916682364	chr1:55940498:A:T
chr1:55940721	['C', 'T']	56057	11526.411238961731	152.17373341085377	0.0020352818215055	0.0095582316427368	0.2129349755874733	0.831378	0.831378	chr1	55940721	0.0802014720176997	chr1:55940721:C:T
chr1:55940776	['A', 'G']	56057	11524.02788482124	154.47246477959496	0.0022578744239654	0.0095591186082145	0.2362011097995183	0.813277	0.813277	chr1	55940776	0.0897615096552521	chr1:55940776:A:G
chr1:55940851	['C', 'T']	56057	9018.482641738325	-10.321017284311525	-0.0033118148373135	0.0106502774649667	-0.3109604278581	0.755832	0.755832	chr1	55940851	0.1215747251085703	chr1:55940851:C:T
chr1:55940860	['A', 'G']	56057	11520.849682415075	147.53473620454528	0.0015728073248519	0.009560982789878	0.1645026833974717	0.869336	0.869336	chr1	55940860	0.0608123354701608	chr1:55940860:A:G
chr1:55941033	['C', 'T']	56057	11690.834210479368	147.67553851221876	0.0016920274941721	0.0095039684321247	0.1780337872812049	0.858697	0.858697	chr1	55941033	0.0661600543782341	chr1:55941033:C:T
chr1:55941114	['G', 'C']	56057	11527.61692296714	151.75555342201645	0.0020307274877431	0.0095579359995355	0.2124650644074034	0.831745	0.831745	chr1	55941114	0.0800098011942602	chr1:55941114:G:C
chr1:55941138	['A', 'G']	56057	6573.469056071932	132.14561334955422	0.0071526980957677	0.0122824479239363	0.5823511843944702	0.560332	0.560332	chr1	55941138	0.2515545747007711	chr1:55941138:A:G
chr1:55941162	['A', 'G']	56057	11526.233697882286	151.06383239031285	0.0019576592789003	0.0095581646314153	0.2048153965109621	0.837717	0.837717	chr1	55941162	0.0769026712219444	chr1:55941162:A:G
chr1:55941347	['G', 'A']	56057	19848.89492559683	70.59429478254476	0.0006122747410047	0.0076026227474115	0.0805346735392362	0.935812	0.935812	chr1	55941347	0.0288113901116001	chr1:55941347:G:A
chr1:55941554	['A', 'G']	56057	19848.54077827538	68.72998521584488	0.0005505734591117	0.0076036338758679	0.0724092543249845	0.942276	0.942276	chr1	55941554	0.0258218703275545	chr1:55941554:A:G
chr1:55941565	['G', 'A']	56057	11544.388076771897	149.91267611855028	0.0018724117013321	0.009560651112585	0.1958456259184526	0.844732	0.844732	chr1	55941565	0.0732810536329255	chr1:55941565:G:A
chr1:55941840	['T', 'C']	56057	77396.07871569137	181.76945227182995	-0.0001241942599233	0.0062553018367843	-0.0198542393578895	0.98416	0.98416	chr1	55941840	0.0069342903203274	chr1:55941840:T:C
chr1:55941849	['T', 'A']	56057	11528.58106202588	150.95238669440218	0.0019978747004784	0.0095598564826434	0.2089858466082369	0.83446	0.83446	chr1	55941849	0.0785944764750032	chr1:55941849:T:A
chr1:55941850	['T', 'A']	56057	11539.910595671736	150.3124509305201	0.0017852973626851	0.0095594714773841	0.1867569108719885	0.851852	0.851852	chr1	55941850	0.0696358526119258	chr1:55941850:T:A
chr1:55943454	['T', 'C']	56057	11531.822864075071	154.12506887846834	0.002182290132059	0.0095569702761929	0.2283453928380766	0.819379	0.819379	chr1	55943454	0.0865151708453982	chr1:55943454:T:C
chr1:55943913	['G', 'T']	56057	109936.0	424.2169849381348	0.0052363760778222	0.0221130090161391	0.2368007028803944	0.812812	0.812812	chr1	55943913	0.090009893279506	chr1:55943913:G:T
chr1:55943980	['G', 'C']	56057	108829.0	414.1766162176816	0.0122792894432603	0.0181538471655678	0.6764014994325994	0.498789	0.498789	chr1	55943980	0.3020831327636188	chr1:55943980:G:C
chr1:55944050	['A', 'G']	56057	11525.878539692738	152.7118107536456	0.0021249754451262	0.0095588816829163	0.2223037710492836	0.824078	0.824078	chr1	55944050	0.0840316798485346	chr1:55944050:A:G
chr1:55944156	['G', 'A']	56057	108831.76579308868	413.5487872748481	0.012191342586927	0.0181577569192607	0.6714123688920609	0.501961	0.501961	chr1	55944156	0.2993300241752167	chr1:55944156:G:A
chr1:55944231	['A', 'G']	56057	11531.851448758209	154.05004459699057	0.0021658238489268	0.0095573297473795	0.2266139085052154	0.820725	0.820725	chr1	55944231	0.0858023373862046	chr1:55944231:A:G
chr1:55944363	['G', 'A']	56057	11531.411417357953	155.06150503543634	0.002245593780917	0.0095569239874695	0.2349703506966615	0.814233	0.814233	chr1	55944363	0.0892513001051402	chr1:55944363:G:A
chr1:55944642	['G', 'A']	56057	11527.233804927657	159.1591439470869	0.0026060036878145	0.0095583322761176	0.2726420899099628	0.785129	0.785129	chr1	55944642	0.1050589809803208	chr1:55944642:G:A
chr1:55946408	['T', 'C']	56057	76685.5759500446	233.14013850100253	0.0030357820404078	0.0062213067277788	0.4879653380298282	0.625576	0.625576	chr1	55946408	0.2037199211814273	chr1:55946408:T:C
chr1:55946416	['A', 'T']	56057	77042.24613298601	222.43976027712463	0.0019120676355146	0.0062318021389814	0.306824188713272	0.758978	0.758978	chr1	55946416	0.1197708125328137	chr1:55946416:A:T
chr1:55946547	['A', 'G']	56057	19891.70969583445	74.82640563288167	0.0004819470881002	0.0075969152239137	0.0634398402371539	0.949416	0.949416	chr1	55946547	0.02254345362339	chr1:55946547:A:G
chr1:55947846	['C', 'T']	56057	14680.6188734455	145.21104533798	0.0013160567757317	0.0085960249208534	0.1531006235846384	0.878319	0.878319	chr1	55947846	0.0563477223874528	chr1:55947846:C:T
chr1:55948785	['G', 'A']	56057	4381.390797830586	54.942254623085546	0.0098710931864197	0.0151787384181554	0.6503236905784472	0.515486	0.515486	chr1	55948785	0.2877831251531327	chr1:55948785:G:A
chr1:55948908	['T', 'A']	56057	4390.939958961548	52.68871326802686	0.0093691139821715	0.0151765073625736	0.6173432238616701	0.537011	0.537011	chr1	55948908	0.2700168182289867	chr1:55948908:T:A
chr1:55949210	['A', 'G']	56057	6221.776931311328	-4.343901655630726	-0.0166237815866894	0.01297336266894	-1.2813780059112223	0.200066	0.200066	chr1	55949210	0.6988267107991242	chr1:55949210:A:G
chr1:55949314	['C', 'T']	56057	4337.386872903732	192.4978415623765	0.0240194731469341	0.0151098847132447	1.5896529723936033	0.111919	0.111919	chr1	55949314	0.9510961789345822	chr1:55949314:C:T
chr1:55949539	['T', 'A']	56057	4393.391868265183	53.82961263922314	0.0096248671203312	0.0151752302722687	0.6342485054687897	0.525921	0.525921	chr1	55949539	0.2790794874827333	chr1:55949539:T:A
chr1:55949674	['A', 'G']	56057	11593.654552266767	82.32280868431491	0.0026985984368569	0.0095209602344621	0.2834376334320909	0.776842	0.776842	chr1	55949674	0.1096673023133009	chr1:55949674:A:G
chr1:55949699	['A', 'T']	56057	1448.1033307762298	-25.566618207736063	-0.0675741668077057	0.0264871285394745	-2.5512077198930023	0.0107377	0.0107377	chr1	55949699	1.9690887339325327	chr1:55949699:A:T
chr1:55949828	['G', 'A']	56057	3707.462961641392	73.50653972227931	0.0173028092611628	0.0165597367339263	1.0448722427883883	0.296087	0.296087	chr1	55949828	0.5285806603317608	chr1:55949828:G:A
chr1:55949841	['G', 'T']	56057	4393.313489019321	53.57845606732478	0.0096453291158588	0.0151768063551785	0.635530881144019	0.525085	0.525085	chr1	55949841	0.2797703879408533	chr1:55949841:G:T
chr1:55951065	['A', 'G']	56057	19393.189322294	261.31485670323605	0.0113588847086638	0.0076661796022215	1.4816877894919376	0.138429	0.138429	chr1	55951065	0.8587729184006134	chr1:55951065:A:G
chr1:55951332	['T', 'G']	56057	6322.789545049065	-57.12338294857451	-0.0027504983063042	0.0125940894673395	-0.2183959637127511	0.827121	0.827121	chr1	55951332	0.08243095261388	chr1:55951332:T:G
chr1:55951815	['G', 'A']	56057	1272.134679593622	-63.98901428161569	-0.0939307239863407	0.0279302007424252	-3.3630522334077746	0.000771374	0.000771374	chr1	55951815	3.112735003591349	chr1:55951815:G:A
chr1:55951986	['G', 'A']	56057	41791.641638530105	559.2884147357622	0.0090660513934629	0.0060391215380212	1.501220224892743	0.133304	0.133304	chr1	55951986	0.8751568186891869	chr1:55951986:G:A
chr1:55952004	['T', 'C']	56057	4376.479972844543	55.64252117434641	0.0100536054211676	0.0152186005979321	0.6606130016010613	0.508863	0.508863	chr1	55952004	0.2933991260180592	chr1:55952004:T:C
chr1:55952035	['A', 'G']	56057	9473.87237577946	241.5732854311966	0.0124639877003879	0.0106992327238598	1.164942199321693	0.244047	0.244047	chr1	55952035	0.6125265266325518	chr1:55952035:A:G
chr1:55952268	['G', 'A']	56057	4377.186367773833	57.518218729247536	0.0102449640080655	0.0152093434674687	0.6735967288777773	0.500571	0.500571	chr1	55952268	0.3005343143458402	chr1:55952268:G:A
chr1:55952579	['G', 'A']	56057	12016.28615011329	73.1175233517674	0.001351372555375	0.0093778925990478	0.1441019441310566	0.88542	0.88542	chr1	55952579	0.0528506723373626	chr1:55952579:G:A
chr1:55952653	['A', 'G']	56057	4467.079688168974	185.326846025222	0.0209377824618233	0.0148834254883425	1.40678518384245	0.159497	0.159497	chr1	55952653	0.7972474812318702	chr1:55952653:A:G
chr1:55952809	['T', 'TACTG']	56057	10735.149024995091	175.51776228787728	-0.0014022173515568	0.0102306780911595	-0.137060059857475	0.890984	0.890984	chr1	55952809	0.0501300948117238	chr1:55952809:T:TACTG
chr1:55952928	['A', 'G']	56057	4378.0	54.96248465894112	0.0098055609312592	0.0152039505703619	0.6449350703871595	0.518972	0.518972	chr1	55952928	0.2848560729290511	chr1:55952928:A:G
chr1:55953858	['G', 'A']	56057	4463.477743483612	182.4759954053379	0.0200516954301039	0.0148889316556728	1.3467517948115555	0.178066	0.178066	chr1	55953858	0.7494189969994708	chr1:55953858:G:A
chr1:55954079	['G', 'A']	56057	4368.233774574517	54.39962087297203	0.0088161934853662	0.0152272850068765	0.5789734336347523	0.562609	0.562609	chr1	55954079	0.2497933247497837	chr1:55954079:G:A
chr1:55954154	['T', 'C']	56057	1227.0437784318972	-61.86152443432095	-0.0934689671413556	0.0284108526950586	-3.2899036204433365	0.00100284	0.00100284	chr1	55954154	2.998768351785201	chr1:55954154:T:C
chr1:55954520	['T', 'G']	56057	1217.130274214555	-59.68790971592407	-0.0923953573942695	0.0285284430922819	-3.2387101215231087	0.00120141	0.00120141	chr1	55954520	2.9203087575004125	chr1:55954520:T:G
chr1:55954854	['T', 'G']	56057	42160.28144962706	532.2247200074811	0.0079665688292176	0.0060266179388128	1.321897108809752	0.186208	0.186208	chr1	55954854	0.7300016644866831	chr1:55954854:T:G
chr1:55955464	['T', 'C']	56057	10634.517672036967	177.40596698330702	-0.0008582716389065	0.0102627210995953	-0.0836300266349786	0.933351	0.933351	chr1	55955464	0.0299550028811223	chr1:55955464:T:C
chr1:55955726	['C', 'T']	56057	1215.0216747538177	-59.40066072182153	-0.0920676223707721	0.0285465171797526	-3.2251788122185894	0.00125966	0.00125966	chr1	55955726	2.89974666127119	chr1:55955726:C:T
chr1:55956721	['C', 'T']	56057	11911.062406336972	83.82236641001454	0.0026546644442628	0.0094080135634168	0.2821705587867703	0.777814	0.777814	chr1	55956721	0.1091242441815806	chr1:55956721:C:T
chr1:55957100	['TTG', 'T']	56057	11870.176278505409	72.67315917084625	0.0017103514071515	0.0094250144351139	0.1814693673867917	0.856	0.856	chr1	55957100	0.0675262353228467	chr1:55957100:TTG:T
chr1:55957495	['C', 'T']	56057	4456.715529546103	187.16120068483323	0.0211229203290169	0.0149003295422825	1.4176143063867488	0.156309	0.156309	chr1	55957495	0.8060160153409646	chr1:55957495:C:T
chr1:55961165	['G', 'A']	56057	11337.820296888383	172.56263780838293	-0.0030288456046388	0.0099827591041897	-0.3034076624535245	0.76158	0.76158	chr1	55961165	0.1182844695653992	chr1:55961165:G:A
chr1:55961700	['C', 'G']	56057	1215.0	-59.62184344593327	-0.0924938528000555	0.0285468065524676	-3.240077051352704	0.00119567	0.00119567	chr1	55961700	2.922388667299685	chr1:55961700:C:G
chr1:55961727	['G', 'A']	56057	11345.404781018642	175.30593710459976	-0.0027503624309511	0.0099795086089461	-0.2756009878568127	0.782856	0.782856	chr1	55961727	0.1063181155368933	chr1:55961727:G:A
chr1:55962100	['C', 'T']	56057	42588.15567174034	554.5858056703211	0.0081838196892142	0.0060195140206971	1.359548239455136	0.173978	0.173978	chr1	55962100	0.7595056659856276	chr1:55962100:C:T
chr1:55963261	['C', 'A']	56057	19169.41962995343	290.0218891423792	0.0131228220592614	0.0077002447783563	1.7042084293406778	0.0883477	0.0883477	chr1	55963261	1.0538047522161915	chr1:55963261:C:A
chr1:55963302	['A', 'G']	56057	4504.4017697852	173.8240003116227	0.0170669336026484	0.0148454940655964	1.149637292449564	0.250298	0.250298	chr1	55963302	0.6015426205972663	chr1:55963302:A:G
chr1:55964456	['A', 'G']	56057	11999.498412132025	93.16333081884228	0.0033320163616724	0.0093754614950118	0.3553975837290998	0.722293	0.722293	chr1	55964456	0.1412865940225886	chr1:55964456:A:G
chr1:55964520	['A', 'G']	56057	1946.208310288844	-48.1773851094196	-0.058646775969529	0.0225070989416056	-2.605701255487763	0.00917106	0.00917106	chr1	55964520	2.037580465251918	chr1:55964520:A:G
chr1:55965069	['T', 'C']	56057	8874.583135582636	73.73530308766921	0.004561253274687	0.010775268920754	0.4233076044999378	0.672072	0.672072	chr1	55965069	0.1725841978871259	chr1:55965069:T:C
chr1:55966481	['T', 'C']	56057	10542.385178179486	132.2981259046351	-0.0051826884930399	0.0102491981861744	-0.5056677018921417	0.613092	0.613092	chr1	55966481	0.2124743507762446	chr1:55966481:T:C
chr1:55966511	['G', 'A']	56057	4100.58520223376	139.40230307936991	0.0114897607848097	0.0155283429146385	0.7399218865767312	0.45935	0.45935	chr1	55966511	0.3378562792887296	chr1:55966511:G:A
chr1:55966542	['T', 'C']	56057	42395.88228995648	514.6884562229807	0.0068712010939732	0.0060195727581639	1.1414765416124102	0.253677	0.253677	chr1	55966542	0.5957189069441878	chr1:55966542:T:C
chr1:55966915	['C', 'T']	56057	6290.009866542961	1.8439530511232207	-0.0130950266136647	0.0128216368859666	-1.0213225292628	0.307106	0.307106	chr1	55966915	0.5127116985636504	chr1:55966915:C:T
chr1:55967070	['A', 'T']	56057	9202.47746574365	-94.24993732117858	-0.0182056528827476	0.0105448700373264	-1.7264938134186296	0.0842641	0.0842641	chr1	55967070	1.0743574134259286	chr1:55967070:A:T
chr1:55968560	['G', 'A']	56057	42186.78340232674	529.64840964131	0.007362241582667	0.0060227923742427	1.222396709897007	0.221563	0.221563	chr1	55968560	0.6545027630657717	chr1:55968560:G:A
chr1:55969038	['G', 'A']	56057	30088.97783884092	442.2997190621544	0.0075932072703459	0.0065959739334478	1.1511881864543494	0.24966	0.24966	chr1	55969038	0.6026510338234091	chr1:55969038:G:A
chr1:55969669	['G', 'A']	56057	42494.12883424636	546.2127959725559	0.0078165129005995	0.0060244118731458	1.2974731916059707	0.194474	0.194474	chr1	55969669	0.7111384530082426	chr1:55969669:G:A
chr1:55970114	['C', 'A']	56057	42264.80149525373	529.2632489579215	0.0074453261411118	0.0060218061950931	1.2363941813967214	0.216317	0.216317	chr1	55970114	0.6649093487251454	chr1:55970114:C:A
chr1:55972068	['G', 'A']	56057	4887.7547105784815	155.13147187990958	0.0083517501107428	0.0143394914727638	0.5824300064340526	0.560279	0.560279	chr1	55972068	0.2515956551605525	chr1:55972068:G:A
chr1:55972271	['G', 'T']	56057	3963.221586949914	127.10386181591588	0.0075608716330149	0.0157871590479984	0.4789254108372017	0.631994	0.631994	chr1	55972271	0.1992870447860654	chr1:55972271:G:T
chr1:55972299	['T', 'C']	56057	5700.71186440678	69.42833712796606	0.0126302360906255	0.0132991916696303	0.9496995309472512	0.342269	0.342269	chr1	55972299	0.4656324340161167	chr1:55972299:T:C
chr1:55972341	['C', 'T']	56057	44994.8292830889	562.3090081770671	0.0092666743029039	0.0059473702723984	1.558112893342162	0.119212	0.119212	chr1	55972341	0.9236800258753552	chr1:55972341:C:T
chr1:55973571	['C', 'T']	56057	29955.9469880808	286.38518774691704	0.007790946814005	0.0065550076928556	1.188548843733076	0.234622	0.234622	chr1	55973571	0.6296312674522184	chr1:55973571:C:T
chr1:55973687	['T', 'C']	56057	8364.596863682586	33.34827865678794	-0.0078425200512644	0.0110044744121544	-0.7126664807001042	0.476055	0.476055	chr1	55973687	0.322342869093307	chr1:55973687:T:C
chr1:55973753	['A', 'G']	56057	29963.74165923283	284.7738061880907	0.0077761196789663	0.0065545650902609	1.1863669933677894	0.235482	0.235482	chr1	55973753	0.6280422842864218	chr1:55973753:A:G
chr1:55973792	['G', 'A']	56057	7553.40423520177	80.90674551932038	0.0029956304339113	0.0115225879021055	0.2599789612682362	0.794881	0.794881	chr1	55973792	0.0996978838110578	chr1:55973792:G:A
chr1:55974163	['T', 'C']	56057	39898.252676468495	351.7038224662705	0.0039113240518911	0.0060839670153757	0.6428904104848499	0.520298	0.520298	chr1	55974163	0.2837478435074483	chr1:55974163:T:C
chr1:55974274	['T', 'C']	56057	8774.782666095769	9.06929687752849	-0.0121335442962346	0.0107842857112984	-1.1251133937895057	0.260546	0.260546	chr1	55974274	0.5841155898979588	chr1:55974274:T:C
chr1:55974529	['G', 'A']	56057	29954.7405352364	285.0792542574273	0.0077797788241296	0.0065559253117912	1.1866789894841054	0.235359	0.235359	chr1	55974529	0.6282691898553474	chr1:55974529:G:A
chr1:55974788	['A', 'C']	56057	8960.959126509786	17.758799112407537	-0.0116744202381429	0.0106905207120349	-1.0920347616931645	0.274823	0.274823	chr1	55974788	0.5609469238865383	chr1:55974788:A:C
chr1:55974870	['C', 'A']	56057	8777.565828679504	5.803396239938423	-0.0126280351709329	0.0107824659220766	-1.171163930606781	0.241538	0.241538	chr1	55974870	0.617014534096482	chr1:55974870:C:A
chr1:55976049	['A', 'G']	56057	29966.22590834464	288.73290620860166	0.0079006467388841	0.0065550037157759	1.2052848604600466	0.228098	0.228098	chr1	55976049	0.6418785226706192	chr1:55976049:A:G
chr1:55977028	['T', 'A']	56057	3495.748327237041	145.67766155189224	0.0196858793698268	0.0166898682205306	1.1795107732253285	0.2382	0.2382	chr1	55977028	0.6230582428532413	chr1:55977028:T:A
chr1:55977242	['A', 'T']	56057	29002.656401655724	281.74603452113223	0.0082250424223107	0.0066241367830871	1.2416776240658396	0.214361	0.214361	chr1	55977242	0.6688542256279177	chr1:55977242:A:T
chr1:55977591	['C', 'G']	56057	39908.1192035256	347.91013113379574	0.0037703771185772	0.0060842732588593	0.61969227188919	0.535463	0.535463	chr1	55977591	0.271270533143966	chr1:55977591:C:G
chr1:55977692	['A', 'G']	56057	39909.543349094485	353.9892457087516	0.0039946825080251	0.0060844296898761	0.6565418143744692	0.511478	0.511478	chr1	55977692	0.2911730416860936	chr1:55977692:A:G
chr1:55977827	['A', 'G']	56057	7555.943532560215	80.30068012652437	0.003198496690196	0.0115233625960839	0.2775662627576246	0.781346	0.781346	chr1	55977827	0.107156606820477	chr1:55977827:A:G
chr1:55978510	['C', 'G']	56057	3515.505113058375	148.85877914458217	0.0204043560332376	0.0166410674839025	1.2261446600691603	0.220149	0.220149	chr1	55978510	0.6572832829297257	chr1:55978510:C:G
chr1:55978611	['C', 'T']	56057	5068.271238448639	131.93461593258564	0.0175214370556556	0.0139774788876847	1.25354773893405	0.210012	0.210012	chr1	55978611	0.6777558891475686	chr1:55978611:C:T
chr1:55978776	['C', 'T']	56057	8793.254901960783	2.939939500757556	-0.0131464699075253	0.0107751430711637	-1.2200738143986007	0.222442	0.222442	chr1	55978776	0.6527832087890817	chr1:55978776:C:T
chr1:55978872	['TG', 'T']	56057	10388.29721677074	22.850962440515804	-0.014879636789025	0.01013787885865	-1.4677268289045593	0.142184	0.142184	chr1	55978872	0.8471492721200773	chr1:55978872:TG:T
chr1:55980623	['G', 'A']	56057	54093.78986993987	358.5127533613922	0.0007000730758925	0.0058449159814019	0.1197747030273988	0.904662	0.904662	chr1	55980623	0.0435136516827638	chr1:55980623:G:A
chr1:55980920	['A', 'G']	56057	5026.358660553405	139.2327619083375	0.0180057568824449	0.0140170053877912	1.284565168115574	0.19895	0.19895	chr1	55980920	0.7012560565175929	chr1:55980920:A:G
chr1:55981320	['C', 'T']	56057	5025.448244487261	137.39048120974243	0.0176277157152067	0.0140179579511988	1.2575095300310208	0.208574	0.208574	chr1	55981320	0.6807398299472952	chr1:55981320:C:T
chr1:55982682	['A', 'G']	56057	36434.39924341109	153.84757888739335	0.0011095427088666	0.006218624820788	0.1784225195830401	0.858392	0.858392	chr1	55982682	0.0663143385398281	chr1:55982682:A:G
chr1:55982737	['T', 'C']	56057	12622.125829586814	55.25055624889445	-0.0097741447702384	0.0092413999903181	-1.0576476270347015	0.290221	0.290221	chr1	55982737	0.5372711657985245	chr1:55982737:T:C
chr1:55982827	['T', 'C']	56057	11019.769233514133	39.8173704574653	-0.0084341302084878	0.0097525865048714	-0.8648095768517312	0.387147	0.387147	chr1	55982827	0.4121241017329921	chr1:55982827:T:C
chr1:55983673	['G', 'A']	56057	36406.52157816605	161.07097264060394	0.0014933428068968	0.0062261768959695	0.2398490810409693	0.810448	0.810448	chr1	55983673	0.0912748451430902	chr1:55983673:G:A
chr1:55983993	['T', 'A']	56057	5447.065119519777	107.39771372266136	0.0104949563929938	0.0134984162001537	0.777495391857479	0.43687	0.43687	chr1	55983993	0.3596477774048603	chr1:55983993:T:A
chr1:55985656	['T', 'C']	56057	11733.279293911868	42.49460585089071	-0.0104110591648665	0.0095355680302936	-1.0918132125733448	0.27492	0.27492	chr1	55985656	0.5607936647629777	chr1:55985656:T:C
chr1:55987724	['G', 'A']	56057	18033.86046926576	170.10376078840503	-0.0031291565444633	0.0079489800986852	-0.3936550985932089	0.693837	0.693837	chr1	55987724	0.1587425444083829	chr1:55987724:G:A
chr1:55988219	['A', 'G']	56057	12601.147083489466	58.30163869376127	-0.0094056919749623	0.0092491748051051	-1.016922284761098	0.309195	0.309195	chr1	55988219	0.5097675376837479	chr1:55988219:A:G
chr1:55988693	['A', 'G']	56057	36429.14844948791	174.47239802969267	0.0019842448319471	0.0062170833032631	0.3191600844250639	0.749606	0.749606	chr1	55988693	0.1251669459243565	chr1:55988693:A:G
chr1:55990999	['AAAC', 'A']	56057	12589.245793708851	63.255927051659015	-0.0086727350362107	0.0092520865962706	-0.9373815242614038	0.348566	0.348566	chr1	55990999	0.4577149773307823	chr1:55990999:AAAC:A
chr1:55992221	['C', 'T']	56057	10589.37780751048	60.52501828584714	-0.0048196764898614	0.0099085534656498	-0.4864157524677989	0.626674	0.626674	chr1	55992221	0.2029583233162493	chr1:55992221:C:T
chr1:55993264	['A', 'G']	56057	54455.6286310756	343.36175278262	0.0002480558626358	0.0058426320110895	0.0424561845012638	0.966135	0.966135	chr1	55993264	0.0149621844968887	chr1:55993264:A:G
chr1:55993516	['T', 'G']	56057	54404.67576633478	353.2640097024827	0.0005436681426788	0.0058433204877693	0.0930409591287658	0.925871	0.925871	chr1	55993516	0.0334495185997576	chr1:55993516:T:G
chr1:55994779	['T', 'C']	56057	54738.14135910532	384.482682415167	0.0014617532746871	0.0058448643589343	0.2500919071719327	0.802517	0.802517	chr1	55994779	0.0955457590128181	chr1:55994779:T:C
chr1:55995811	['C', 'T']	56057	4875.434864054807	93.44730126279016	0.0054036615146265	0.0141782569919752	0.3811231181438554	0.703113	0.703113	chr1	55995811	0.1529748722309507	chr1:55995811:C:T
chr1:55995812	['G', 'A']	56057	37863.403557601385	208.1637959092596	0.0033654099517188	0.0061592815664329	0.5463965099533235	0.584796	0.584796	chr1	55995812	0.232995606610847	chr1:55995812:G:A
chr1:55995913	['G', 'A']	56057	11107.990776421895	143.40051980268242	0.0108913447064468	0.0096872607872262	1.1242956028197697	0.260892	0.260892	chr1	55995913	0.5835392379144344	chr1:55995913:G:A
chr1:55996138	['G', 'A']	56057	1350.1445112486842	13.324763495145108	-0.0113297186027643	0.0266423534615738	-0.4252521692239079	0.670654	0.670654	chr1	55996138	0.1735014807941024	chr1:55996138:G:A
chr1:55996284	['C', 'T']	56057	11066.59225033004	43.11419351962572	-0.0083804272236721	0.0097298062229768	-0.8613149153866864	0.389068	0.389068	chr1	55996284	0.4099744875075443	chr1:55996284:C:T
chr1:55996307	['G', 'A']	56057	49501.83062429747	246.40627088043337	-0.0008113653136198	0.0058701154170683	-0.1382196525916159	0.890067	0.890067	chr1	55996307	0.0505773005066705	chr1:55996307:G:A
chr1:55997705	['T', 'C']	56057	54404.55783162631	350.6473768945918	0.0003878019498843	0.0058429341515891	0.0663710970932163	0.947083	0.947083	chr1	55997705	0.0236119588399773	chr1:55997705:T:C
chr1:55997981	['T', 'C']	56057	49527.75862315218	246.79881330093392	-0.0008288991842232	0.00587246723112	-0.1411500739979747	0.887752	0.887752	chr1	55997981	0.051708340611269	chr1:55997981:T:C
chr1:55998370	['C', 'T']	56057	4871.260695044064	95.81139784242016	0.0059874170086762	0.0141829392687975	0.422156288989305	0.672913	0.672913	chr1	55998370	0.1720410814852602	chr1:55998370:C:T
chr1:56000600	['T', 'A']	56057	55295.86422110014	359.4453628997201	-0.0001570311320632	0.0058502099682714	-0.0268419651456713	0.978586	0.978586	chr1	56000600	0.0094010017032404	chr1:56000600:T:A
chr1:56000826	['C', 'A']	56057	37741.4059522535	181.0801345990272	0.0021794669377587	0.0061683753865119	0.3533291671133462	0.723843	0.723843	chr1	56000826	0.1403556211338358	chr1:56000826:C:A
chr1:56000882	['C', 'A']	56057	37728.42251485467	178.48230707564278	0.0020883125006168	0.0061691294913634	0.3385100772386831	0.73498	0.73498	chr1	56000882	0.1337244786135134	chr1:56000882:C:A
chr1:56001052	['G', 'A']	56057	37731.73095794601	179.0562903706985	0.0021227837831245	0.0061688648082561	0.3441125473009978	0.730763	0.730763	chr1	56001052	0.1362234499656735	chr1:56001052:G:A
chr1:56001236	['G', 'A']	56057	54355.57507628071	336.40978858776657	3.0032014253717035e-05	0.0058416829432144	0.0051409866892213	0.995898	0.995898	chr1	56001236	0.0017851397947571	chr1:56001236:G:A
chr1:56001323	['G', 'T']	56057	54353.36178528091	340.5182612799035	0.0001426610104264	0.0058418611878771	0.0244204724895681	0.980517	0.980517	chr1	56001323	0.0085448722234389	chr1:56001323:G:T
chr1:56002631	['G', 'A']	56057	49468.00180228408	249.36161112442088	-0.0006635543356576	0.0058698988883742	-0.1130435716655804	0.909996	0.909996	chr1	56002631	0.0409605166698356	chr1:56002631:G:A
chr1:56004613	['T', 'C']	56057	54212.703896660016	340.57105986235354	0.000373176083359	0.0058443228948356	0.0638527490821511	0.949088	0.949088	chr1	56004613	0.0226935176648475	chr1:56004613:T:C
chr1:56004927	['G', 'A']	56057	55137.77042627983	355.6757473655261	-5.640079146900665e-05	0.0058525093611079	-0.0096370271261435	0.992311	0.992311	chr1	56004927	0.0033521943617275	chr1:56004927:G:A
chr1:56008081	['T', 'G']	56057	54223.509385817786	335.2670390861573	0.0001949834624375	0.0058445582448841	0.0333615397892928	0.973386	0.973386	chr1	56008081	0.0117149044110566	chr1:56008081:T:G
chr1:56008544	['C', 'A']	56057	54202.56994504317	344.253271493731	0.000503493900705	0.0058440239361793	0.0861553453927507	0.931343	0.931343	chr1	56008544	0.0308903452555244	chr1:56008544:C:A
chr1:56009008	['A', 'ACAT']	56057	54219.57388837341	340.3801719318367	0.0003737645089222	0.0058451465828746	0.0639444201480484	0.949015	0.949015	chr1	56009008	0.0227269231198671	chr1:56009008:A:ACAT
chr1:56009553	['A', 'T']	56057	10991.588236343528	32.653825686975615	-0.0087974803676169	0.009755740327473	-0.9017747574566366	0.36718	0.36718	chr1	56009553	0.435120982498547	chr1:56009553:A:T
chr1:56010312	['T', 'C']	56057	54220.770704727925	345.9831801958745	0.0005551183704405	0.0058442185686737	0.0949859016937089	0.924326	0.924326	chr1	56010312	0.0341748306940918	chr1:56010312:T:C
chr1:56011567	['A', 'G']	56057	49289.15487957182	245.2250342497873	-0.0006571679079742	0.0058775124574983	-0.1118105512708623	0.910974	0.910974	chr1	56011567	0.0404940179969961	chr1:56011567:A:G
chr1:56011720	['G', 'A']	56057	49287.550878758135	245.03624836671364	-0.0006628719903624	0.0058775744020402	-0.1127798552634791	0.910205	0.910205	chr1	56011720	0.0408607831270931	chr1:56011720:G:A
chr1:56011723	['G', 'T']	56057	10975.979001641332	31.16633087204433	-0.0089376828493861	0.0097617175515537	-0.9155850701666371	0.359889	0.359889	chr1	56011723	0.4438314273462782	chr1:56011723:G:T
chr1:56011796	['A', 'G']	56057	10993.885701014737	29.164934570302066	-0.0091639399081719	0.0097614238148399	-0.9387913158980288	0.347842	0.347842	chr1	56011796	0.4586179805075911	chr1:56011796:A:G
chr1:56012369	['G', 'A']	56057	37573.324298247215	183.57683762374984	0.0025030501068589	0.0061895052874382	0.404402289135931	0.685918	0.685918	chr1	56012369	0.1637278001476338	chr1:56012369:G:A
chr1:56015604	['G', 'T']	56057	49283.79172837083	250.28304973989387	-0.0004661821454815	0.0058779357482497	-0.079310520810018	0.936786	0.936786	chr1	56015604	0.0283596082945524	chr1:56015604:G:T
chr1:56016496	['T', 'C']	56057	38704.97594746984	219.5736449509709	0.0032079308646734	0.0061309470913882	0.523235776929057	0.600812	0.600812	chr1	56016496	0.2212614017666417	chr1:56016496:T:C
chr1:56016841	['A', 'G']	56057	37821.144435125534	210.04774760778184	0.0033608731895767	0.0061654477092363	0.545114215232394	0.585677	0.585677	chr1	56016841	0.2323418307256932	chr1:56016841:A:G
chr1:56018596	['A', 'G']	56057	53812.19910059427	376.6210395662283	0.0019923693619363	0.0058469182274673	0.3407554688513911	0.733289	0.733289	chr1	56018596	0.1347248297666044	chr1:56018596:A:G
chr1:56018933	['T', 'A']	56057	37549.708032974086	172.84822187794606	0.0021096809926388	0.0061848498706331	0.3411046406568504	0.733026	0.733026	chr1	56018933	0.1348806209164806	chr1:56018933:T:A
chr1:56019004	['A', 'G']	56057	53804.31684511064	385.99671732129104	0.0023194985851079	0.0058469672984963	0.3967011386748167	0.691589	0.691589	chr1	56019004	0.1601519229708343	chr1:56019004:A:G
chr1:56019952	['T', 'C']	56057	53815.44017986189	380.4766143641681	0.0021130943718912	0.0058467263761454	0.3614149587216214	0.717791	0.717791	chr1	56019952	0.1440019913564168	chr1:56019952:T:C
chr1:56020144	['T', 'C']	56057	53812.15904061675	379.61645219856	0.0021197663382107	0.0058467469581943	0.3625548280723582	0.716939	0.716939	chr1	56020144	0.1445177942490542	chr1:56020144:T:C
chr1:56021366	['A', 'G']	56057	41810.17116956352	287.0187854052766	0.0041065452417124	0.0060283883560383	0.6812011766957856	0.495747	0.495747	chr1	56021366	0.3047399052364023	chr1:56021366:A:G
chr1:56021996	['T', 'C']	56057	53811.39911138074	383.6687838318345	0.0022866578829063	0.0058466918051567	0.3911028593792966	0.695723	0.695723	chr1	56021996	0.1575636390054782	chr1:56021996:T:C
chr1:56023140	['T', 'C']	56057	54688.60942881104	403.9478310615362	0.001987720553858	0.0058522543076042	0.3396504063870348	0.734121	0.734121	chr1	56023140	0.1342323524798705	chr1:56023140:T:C
chr1:56023421	['A', 'G']	56057	53843.52616647337	374.008145382901	0.0019077447145211	0.0058463092197811	0.3263160812750497	0.744186	0.744186	chr1	56023421	0.1283185044030865	chr1:56023421:A:G
chr1:56024402	['A', 'C']	56057	43190.55713571963	307.9614273482535	0.0036734229192076	0.0059824029837344	0.6140380260566289	0.539193	0.539193	chr1	56024402	0.268255754605353	chr1:56024402:A:C
chr1:56025105	['C', 'T']	56057	42673.134945133366	299.90790602606666	0.0040721228622229	0.006004229924613	0.6782090148696965	0.497642	0.497642	chr1	56025105	0.3030829731755721	chr1:56025105:C:T
chr1:56025717	['T', 'C']	56057	10599.51267640814	75.99840109677088	-0.0035993806126471	0.0099189578664465	-0.3628789093683937	0.716697	0.716697	chr1	56025717	0.1446644134266122	chr1:56025717:T:C
chr1:56025828	['G', 'C']	56057	53815.40018200636	382.5227617084395	0.002118248195219	0.0058473897023711	0.3622553486319058	0.717163	0.717163	chr1	56025828	0.1443821247294001	chr1:56025828:G:C
chr1:56026489	['C', 'T']	56057	43214.47992720266	303.2873758764943	0.0033804158729154	0.005982231710429	0.5650760513041152	0.572024	0.572024	chr1	56026489	0.242585749443154	chr1:56026489:C:T
chr1:56027306	['G', 'A']	56057	9725.040909172005	110.05920881249786	0.0044668205582759	0.0102982996539806	0.4337435021663409	0.664476	0.664476	chr1	56027306	0.1775207005839989	chr1:56027306:G:A
chr1:56027433	['G', 'A']	56057	43213.10492505352	301.4112864479908	0.0033371707731778	0.0059825166550266	0.5578205570683896	0.576969	0.576969	chr1	56027433	0.2388475204501839	chr1:56027433:G:A
chr1:56027763	['G', 'C']	56057	55998.99172152938	-64.34502723244361	-0.000858436301296	0.0058553850527319	-0.1466062937902858	0.883443	0.883443	chr1	56027763	0.0538214660599271	chr1:56027763:G:C
chr1:56028346	['C', 'T']	56057	38637.44626418326	238.219017273206	0.003983179625692	0.0061414861327183	0.6485693429269294	0.516619	0.516619	chr1	56028346	0.2868296255660747	chr1:56028346:C:T
chr1:56029694	['CTGAG', 'C']	56057	11460.840047816157	87.56412030866466	-0.0036404524884583	0.0095862833168914	-0.3797564048669112	0.704128	0.704128	chr1	56029694	0.1523483854023656	chr1:56029694:CTGAG:C
chr1:56030573	['C', 'T']	56057	9734.520961929567	116.8761950317405	0.0051057500783679	0.010292522343347	0.4960640266832412	0.619851	0.619851	chr1	56030573	0.2077126938157331	chr1:56030573:C:T
chr1:56032117	['C', 'T']	56057	42254.52266685697	279.0546983840065	0.0032434677845418	0.006003120782083	0.5402969392557174	0.588994	0.588994	chr1	56032117	0.2298891292878791	chr1:56032117:C:T
chr1:56033133	['C', 'T']	56057	8904.794262470563	-68.05735658814906	-0.0148100547677903	0.0106898234923054	-1.385434921208066	0.165925	0.165925	chr1	56033133	0.7800881736859195	chr1:56033133:C:T
chr1:56033244	['C', 'T']	56057	10579.754928371363	70.04644427099467	-0.0042091510155953	0.0099246756080913	-0.4241096819490716	0.671487	0.671487	chr1	56033244	0.1729623908626018	chr1:56033244:C:T
chr1:56033863	['G', 'A']	56057	38696.83218554862	233.7704277308761	0.0038534060286183	0.006139159616986	0.627676468609259	0.530218	0.530218	chr1	56033863	0.2755455327930787	chr1:56033863:G:A
chr1:56035077	['G', 'A']	56057	53911.73211418375	380.8161795994765	0.0019713850692905	0.0058462194905301	0.3372068175825219	0.735962	0.735962	chr1	56035077	0.1331446090542952	chr1:56035077:G:A
chr1:56035356	['T', 'C']	56057	38707.285984476766	234.7214779431045	0.0039425176690578	0.0061394439563867	0.6421620096322442	0.520771	0.520771	chr1	56035356	0.2833532081776576	chr1:56035356:T:C
chr1:56036554	['G', 'A']	56057	38770.14972079	225.3370702134859	0.0034884326029362	0.0061348699040874	0.5686237291865002	0.569614	0.569614	chr1	56036554	0.2444193451295791	chr1:56036554:G:A
chr1:56036567	['G', 'C']	56057	42458.54450411233	276.69614680206604	0.0029658346742551	0.0059976058201701	0.4945031006007359	0.620953	0.620953	chr1	56036567	0.2069412703759434	chr1:56036567:G:C
chr1:56036855	['A', 'C']	56057	47769.52159794458	200.67257951504348	0.0016547845696529	0.0058628601712438	0.2822486843144068	0.777754	0.777754	chr1	56036855	0.1091577466307531	chr1:56036855:A:C
chr1:56038355	['T', 'A']	56057	47685.35724226529	214.23167228936933	0.0021846598842424	0.0058651827544972	0.372479422327852	0.709537	0.709537	chr1	56038355	0.1490249525999485	chr1:56038355:T:A
chr1:56038437	['T', 'C']	56057	47691.80618744314	211.815839290165	0.0021233276894709	0.005864749896892	0.3620491456244669	0.717317	0.717317	chr1	56038437	0.1442888765133636	chr1:56038437:T:C
chr1:56039051	['G', 'A']	56057	43997.06376677134	161.53793605373122	0.0025752517183779	0.005960141497624	0.4320789564147981	0.665686	0.665686	chr1	56039051	0.1767305765719608	chr1:56039051:G:A
chr1:56039628	['G', 'A']	56057	60908.25962464766	360.05890788718403	0.000667753256807	0.005843845204743	0.1142660754027285	0.909027	0.909027	chr1	56039628	0.0414232171335143	chr1:56039628:G:A
chr1:56040453	['G', 'A']	56057	47679.95393398751	221.53180653462977	0.0025097431486877	0.0058662292178366	0.4278290287492953	0.668777	0.668777	chr1	56040453	0.1747186711923122	chr1:56040453:G:A
chr1:56040891	['C', 'A']	56057	47661.50232840296	220.36721788376823	0.0025102324935043	0.0058675769280323	0.4278141597959701	0.668788	0.668788	chr1	56040891	0.1747115280040543	chr1:56040891:C:A
chr1:56042368	['G', 'A']	56057	44175.12947668283	156.51395401241817	0.0023184618329951	0.005976866849529	0.3879058863722021	0.698087	0.698087	chr1	56042368	0.15609044948943	chr1:56042368:G:A
chr1:56042388	['CT', 'C']	56057	11484.614621614872	81.0156145687307	-0.0044489182556029	0.0095794367762009	-0.4644237818507069	0.642346	0.642346	chr1	56042388	0.1922309759606314	chr1:56042388:CT:C
chr1:56042391	['G', 'A']	56057	11487.024584314564	81.60704144241198	-0.0044732992839986	0.0095780894896171	-0.4670346094435488	0.640477	0.640477	chr1	56042391	0.1934964614734459	chr1:56042391:G:A
chr1:56043250	['A', 'T']	56057	47666.00626371864	215.22259857457567	0.0023199591084618	0.0058673238136352	0.3954032847258952	0.692547	0.692547	chr1	56043250	0.1595507476815577	chr1:56043250:A:T
chr1:56043375	['C', 'T']	56057	47664.25140940555	212.1426809258517	0.0022305857471354	0.0058670215416252	0.3801904818841917	0.703805	0.703805	chr1	56043375	0.1525476521574111	chr1:56043375:C:T
chr1:56044291	['T', 'A']	56057	47691.716980458645	208.08304462742348	0.0019876794932352	0.0058663720740412	0.3388260185593633	0.734742	0.734742	chr1	56044291	0.133865133904237	chr1:56044291:T:A
chr1:56045810	['C', 'T']	56057	47124.29104211279	211.149895085132	0.002947701751622	0.0058836817709032	0.5009961222239102	0.616376	0.616376	chr1	56045810	0.2101542798668011	chr1:56045810:C:T
chr1:56047225	['G', 'A']	56057	47127.92928770254	206.6480353017546	0.0027791742902908	0.0058835207369696	0.4723658527839671	0.636668	0.636668	chr1	56047225	0.1960869779556477	chr1:56047225:G:A
chr1:56047305	['A', 'G']	56057	44001.84948346923	156.51351934157154	0.0024525276239171	0.0059604748793484	0.4114651388624302	0.680733	0.680733	chr1	56047305	0.1670231955236273	chr1:56047305:A:G
chr1:56047981	['G', 'T']	56057	47664.2570495431	220.7601630586192	0.0025744353365789	0.0058676641300315	0.4387496079406739	0.660845	0.660845	chr1	56047981	0.1799003915559017	chr1:56047981:G:T
chr1:56048272	['A', 'T']	56057	47705.50585312671	215.63895041257047	0.002359249421623	0.0058740575450991	0.4016387996728816	0.687951	0.687951	chr1	56048272	0.1624424937229992	chr1:56048272:A:T
chr1:56048326	['T', 'A']	56057	47592.54121625239	204.3050505656496	0.0020387109107875	0.0058911094677435	0.3460656981423258	0.729295	0.729295	chr1	56048326	0.1370967639220604	chr1:56048326:T:A
chr1:56049671	['T', 'A']	56057	47676.30894555576	214.19954902169707	0.0022855834951015	0.0058669139295375	0.3895716764472237	0.696855	0.696855	chr1	56049671	0.1568575795074848	chr1:56049671:T:A
chr1:56049702	['A', 'G']	56057	47143.61491381463	205.09838982885475	0.0027255850582586	0.0058832428403474	0.4632793736757743	0.643166	0.643166	chr1	56049702	0.1916769219751979	chr1:56049702:A:G
chr1:56049826	['C', 'T']	56057	47682.2192771084	212.5461492053338	0.0022409857319978	0.0058672486280333	0.3819483158239813	0.702501	0.702501	chr1	56049826	0.1533530532105368	chr1:56049826:C:T
chr1:56049957	['C', 'A']	56057	47669.708342999904	219.5235432766059	0.0025194331930622	0.0058671671495949	0.4294122067471974	0.667625	0.667625	chr1	56049957	0.1754674090228062	chr1:56049957:C:A
chr1:56050563	['T', 'A']	56057	13466.6816235504	-44.91577338339826	-0.001989639146312	0.0088935697484304	-0.2237165955395159	0.822979	0.822979	chr1	56050563	0.0846112465623098	chr1:56050563:T:A
chr1:56050707	['A', 'G']	56057	44012.7771492809	154.11432267271292	0.0023562110864904	0.0059598725533525	0.3953458845634339	0.692589	0.692589	chr1	56050707	0.159524410385804	chr1:56050707:A:G
chr1:56051062	['T', 'G']	56057	60936.21856431667	365.25412177104187	0.0007433325202193	0.0058450719107739	0.1271725192720452	0.898804	0.898804	chr1	56051062	0.0463350034824791	chr1:56051062:T:G
chr1:56051255	['A', 'G']	56057	47691.61231955176	209.8477492008115	0.0021448875345836	0.0058655863095432	0.3656731691244447	0.71461	0.71461	chr1	56051255	0.1459309107274326	chr1:56051255:A:G
chr1:56051598	['T', 'C']	56057	47689.35802733469	220.336325843498	0.0024570705385039	0.005865829074827	0.4188786456544286	0.675306	0.675306	chr1	56051598	0.1704993916165339	chr1:56051598:T:C
chr1:56052277	['G', 'A']	56057	47660.65195903511	217.7525310903636	0.0024353040157799	0.0058672057706686	0.4150704970932754	0.678092	0.678092	chr1	56052277	0.1687113793161773	chr1:56052277:G:A
chr1:56053016	['C', 'A']	56057	47685.50661052332	217.6886257433221	0.0024230018303872	0.0058661635362548	0.4130470989109528	0.679574	0.679574	chr1	56053016	0.167763245271697	chr1:56053016:C:A
chr1:56053261	['G', 'T']	56057	47694.76239249135	220.8429259196937	0.0024898983251926	0.0058660811926423	0.4244568466450194	0.671234	0.671234	chr1	56053261	0.1731260533140296	chr1:56053261:G:T
chr1:56053350	['T', 'C']	56057	47162.41329598372	202.839649903225	0.0025917775665713	0.0058819225946733	0.4406344226492233	0.659479	0.659479	chr1	56053350	0.1807990292750486	chr1:56053350:T:C
chr1:56053508	['T', 'C']	56057	47163.77895544492	203.1799504004486	0.002627836844057	0.0058818059793458	0.4467738060869011	0.65504	0.65504	chr1	56053508	0.1837321790175884	chr1:56053508:T:C
chr1:56054178	['T', 'C']	56057	11486.663835557774	90.51655098503711	-0.0035760909505347	0.0095766106198695	-0.3734192703956314	0.708838	0.708838	chr1	56054178	0.1494530084630686	chr1:56054178:T:C
chr1:56056898	['C', 'T']	56057	19243.17901818376	247.2059949201261	0.010043904983133	0.0076896092211644	1.3061658524192292	0.191502	0.191502	chr1	56056898	0.7178266860064387	chr1:56056898:C:T
chr1:56058879	['G', 'A']	56057	37049.5920526729	13.26234116916099	-0.0017498072463411	0.0061641337583146	-0.2838691233753503	0.776512	0.776512	chr1	56058879	0.1098518284176972	chr1:56058879:G:A
chr1:56059980	['T', 'C']	56057	48073.14849047178	8.301641639476566	-0.0005584654985127	0.005874726735878	-0.0950623788340819	0.924266	0.924266	chr1	56059980	0.0342030226033106	chr1:56059980:T:C
chr1:56060374	['G', 'A']	56057	36965.59428693776	12.782671388894542	-0.0019498181303887	0.0061700406858554	-0.3160138205990441	0.751993	0.751993	chr1	56060374	0.1237862020619782	chr1:56060374:G:A
chr1:56060637	['G', 'A']	56057	24531.312841188854	280.6906867523114	0.0044891187066383	0.0070189863110279	0.6395679529372025	0.522456	0.522456	chr1	56060637	0.2819502789237726	chr1:56060637:G:A
chr1:56061993	['C', 'T']	56057	1287.0459191865134	13.406301949668949	-0.0095480670849163	0.0272983144677823	-0.3497676421079072	0.726514	0.726514	chr1	56061993	0.1387560123856926	chr1:56061993:C:T
chr1:56062426	['A', 'G']	56057	62587.16491516048	359.2139912121327	0.0022084204175375	0.0058392147594065	0.3782050341580543	0.70528	0.70528	chr1	56062426	0.1516384315003466	chr1:56062426:A:G
chr1:56062549	['T', 'G']	56057	61845.13579916496	312.569795549006	0.0017744460116315	0.0058361265865931	0.3040451548305688	0.761095	0.761095	chr1	56062549	0.1185611311390722	chr1:56062549:T:G
chr1:56062627	['T', 'C']	56057	20933.734365800134	218.2614983133261	0.0048512762062577	0.0074311216976194	0.652832291498046	0.513867	0.513867	chr1	56062627	0.2891492713556461	chr1:56062627:T:C
chr1:56065750	['G', 'A']	56057	37168.95667766972	13.92785454029967	-0.0020728906111917	0.0061573631908765	-0.3366523212831019	0.73638	0.73638	chr1	56065750	0.1328980153983201	chr1:56065750:G:A
chr1:56066216	['C', 'T']	56057	63545.20223736797	375.9856943830625	0.0016543414326171	0.0058632411813439	0.2821547641398467	0.777826	0.777826	chr1	56066216	0.1091175440018695	chr1:56066216:C:T
chr1:56069629	['G', 'A']	56057	1285.045847828026	11.912179001336682	-0.0098129618537176	0.027324336950753	-0.3591290017907354	0.7195	0.7195	chr1	56069629	0.1429692017273759	chr1:56069629:G:A
chr1:56072848	['C', 'A']	56057	19178.44761259012	228.8783737482371	0.0088735518477442	0.0076975855404435	1.152770800807872	0.249009	0.249009	chr1	56072848	0.6037849557970324	chr1:56072848:C:A
chr1:56075997	['C', 'T']	56057	1840.1969634796883	44.15265810868392	0.0014150225569264	0.0233999529507727	0.0604711710277072	0.951781	0.951781	chr1	56075997	0.0214629690870797	chr1:56075997:C:T
chr1:56076033	['A', 'G']	56057	20970.863285989577	225.4544304420022	0.0050302987049211	0.0074285916488409	0.6771537517082351	0.498311	0.498311	chr1	56076033	0.3024995258601034	chr1:56076033:A:G
chr1:56077202	['T', 'G']	56057	61899.4591295969	307.6439724396096	0.0014464240371107	0.0058370911201858	0.2477987763646096	0.804291	0.804291	chr1	56077202	0.0945867910167243	chr1:56077202:T:G
chr1:56078401	['T', 'C']	56057	62634.81619759783	353.1186566275921	0.001854299110856	0.0058428889267916	0.317359979641826	0.750972	0.750972	chr1	56078401	0.124376255368918	chr1:56078401:T:C
chr1:56078424	['T', 'C']	56057	19891.582769815886	213.1509967574316	0.0057338547312932	0.0075979186996918	0.7546612378894999	0.450455	0.450455	chr1	56078424	0.3463485880985224	chr1:56078424:T:C
chr1:56080004	['T', 'C']	56057	1291.0230305408877	9.385193443854568	-0.011885848154755	0.0272602358749287	-0.4360141346277383	0.662828	0.662828	chr1	56080004	0.1785991538606586	chr1:56080004:T:C
chr1:56083213	['A', 'T']	56057	47883.25026318137	12.763748471659564	-0.0001772547631882	0.0058807930526085	-0.03014130264449	0.975954	0.975954	chr1	56083213	0.0105706516129851	chr1:56083213:A:T
chr1:56086966	['T', 'A']	56057	3624.099054246967	68.09254083453945	0.0031576875839877	0.0164360660358865	0.1921194266981665	0.847649	0.847649	chr1	56086966	0.0717839459979076	chr1:56086966:T:A
chr1:56089245	['A', 'C']	56057	2485.0563390454777	58.12383719671798	0.0178336974195942	0.0197747745104789	0.9018407471672504	0.367145	0.367145	chr1	56089245	0.4351623818976636	chr1:56089245:A:C
chr1:56089384	['G', 'A']	56057	37133.611537363504	13.591947385016883	-0.0021338061324699	0.0061585065494668	-0.3464811014375999	0.728982	0.728982	chr1	56089384	0.137283195134955	chr1:56089384:G:A
chr1:56089531	['G', 'A']	56057	47947.38860890712	21.946715396741485	-2.662066314212348e-05	0.0058816185471547	-0.0045260778013224	0.996389	0.996389	chr1	56089531	0.0015710756614954	chr1:56089531:G:A
chr1:56090935	['G', 'T']	56057	19150.465998108528	227.27427639803705	0.0087387208179826	0.0077017413185904	1.1346422135587777	0.25653	0.25653	chr1	56090935	0.5908618388461363	chr1:56090935:G:T
chr1:56093759	['A', 'G']	56057	3776.1347248238335	72.97154858903463	0.0038870213521496	0.0161503476252786	0.24067725613941	0.809806	0.809806	chr1	56093759	0.0916190097888475	chr1:56093759:A:G
chr1:56094444	['G', 'A']	56057	3634.389002872385	62.15136731304694	0.0021353993531333	0.0164148190067475	0.1300897288148912	0.896496	0.896496	chr1	56094444	0.0474516438394482	chr1:56094444:G:A
chr1:56097249	['G', 'A']	56057	61870.82970258168	312.4663630646315	0.0017447255710161	0.0058386975664921	0.2988210214944201	0.765078	0.765078	chr1	56097249	0.116294286097694	chr1:56097249:G:A
chr1:56099044	['A', 'G']	56057	47940.55210805217	32.62494118441504	0.0004183755989449	0.0058774263657882	0.0711834692443375	0.943252	0.943252	chr1	56099044	0.0253722652809101	chr1:56099044:A:G
chr1:56100680	['G', 'A']	56057	8965.479805187855	-76.6469082283111	-0.0158843553816959	0.0106527146823137	-1.4911086850066633	0.135939	0.135939	chr1	56100680	0.8666559291767355	chr1:56100680:G:A
chr1:56103407	['T', 'A']	56057	63539.06777997822	343.53565837343905	0.0006452460974479	0.0058632471293966	0.1100492752919832	0.912371	0.912371	chr1	56103407	0.0398285273630937	chr1:56103407:T:A
chr1:56103537	['G', 'A']	56057	37134.96205038538	6.4710223507880285	-0.0024540037932956	0.0061568539005222	-0.3985808065199485	0.690204	0.690204	chr1	56103537	0.1610225281321966	chr1:56103537:G:A
chr1:56103692	['T', 'C']	56057	19167.761267530248	236.71461949472376	0.0095504231292349	0.0076969692435933	1.2408030780666517	0.214684	0.214684	chr1	56103692	0.6682003215192301	chr1:56103692:T:C
chr1:56103950	['A', 'G']	56057	3768.47057983943	74.22272860589266	0.0043377217227804	0.0161557519933655	0.2684939533957794	0.78832	0.78832	chr1	56103950	0.1032974550691661	chr1:56103950:A:G
chr1:56104068	['G', 'A']	56057	21273.5539834062	210.58886988895824	0.0035495497177226	0.007391014901135	0.4802520039808753	0.63105	0.63105	chr1	56104068	0.1999362289273224	chr1:56104068:G:A
chr1:56104629	['T', 'C']	56057	19590.84428862006	212.74460291051133	0.0065100734459467	0.0076210241962902	0.8542255316700965	0.392984	0.392984	chr1	56104629	0.4056251311847867	chr1:56104629:T:C
chr1:56105559	['A', 'G']	56057	62170.54529722402	303.2654941579214	0.0012581453428464	0.0058420071634909	0.2153618281588373	0.829486	0.829486	chr1	56105559	0.0811909395661501	chr1:56105559:A:G
chr1:56106166	['C', 'A']	56057	24546.941032686263	269.8426203096193	0.0040554980897551	0.0070183198556303	0.5778445800673617	0.563371	0.563371	chr1	56106166	0.2492055124516422	chr1:56106166:C:A
chr1:56107650	['T', 'A']	56057	37185.95039434711	2.5697503513436986	-0.0025105352591661	0.0061558052259992	-0.4078321465667536	0.683398	0.683398	chr1	56107650	0.1653262965209183	chr1:56107650:T:A
chr1:56108494	['G', 'A']	56057	37225.64067657501	3.6911891030833255	-0.0021786877660755	0.0061534175393853	-0.3540614223121914	0.723294	0.723294	chr1	56108494	0.1406851375265522	chr1:56108494:G:A
chr1:56108684	['T', 'C']	56057	65613.92117285932	373.4670191677289	0.0012618347990439	0.0058912719454885	0.2141871586848437	0.830402	0.830402	chr1	56108684	0.0807116135082404	chr1:56108684:T:C
chr1:56108723	['C', 'T']	56057	19973.919459015808	196.2516456580686	0.0043690782342135	0.0075620608675882	0.5777629022982166	0.563427	0.563427	chr1	56108723	0.2491623450143436	chr1:56108723:C:T
chr1:56109647	['T', 'G']	56057	20536.86170839208	209.24232193462456	0.0043676835871406	0.0074810876031053	0.5838300283140261	0.559337	0.559337	chr1	56109647	0.2523264512522238	chr1:56109647:T:G
chr1:56110034	['A', 'G']	56057	91136.251556507	119.17778026651868	-0.0057819833853895	0.0074288868414828	-0.7783108706277536	0.436389	0.436389	chr1	56110034	0.360126205149484	chr1:56110034:A:G
chr1:56111585	['G', 'A']	56057	19807.18005994861	205.9036840038692	0.0053376663599136	0.0075877253540227	0.7034606698150735	0.481772	0.481772	chr1	56111585	0.3171584442688829	chr1:56111585:G:A
chr1:56111740	['A', 'C']	56057	38889.32495316264	47.98845056302723	-0.0011851824629855	0.0060894636840251	-0.1946283818219844	0.845685	0.845685	chr1	56111740	0.0727913724653766	chr1:56111740:A:C
chr1:56113136	['G', 'A']	56057	20526.66174817564	203.30664333070908	0.003994955913137	0.0074813511851039	0.5339885555822254	0.593352	0.593352	chr1	56113136	0.2266875894285072	chr1:56113136:G:A
chr1:56113536	['C', 'A']	56057	20523.02720979195	203.25351976298097	0.0039956311095169	0.0074826188327536	0.5339883266573617	0.593352	0.593352	chr1	56113536	0.2266875894285072	chr1:56113536:C:A
chr1:56113658	['A', 'G']	56057	38914.3303060041	52.06906817418792	-0.0010723712662325	0.0060880734134688	-0.176142959094432	0.860182	0.860182	chr1	56113658	0.0654096496480805	chr1:56113658:A:G
chr1:56113911	['G', 'A']	56057	45159.86166720194	33.02371983736655	-0.0010995821148733	0.0059179767953956	-0.1858037219289043	0.852599	0.852599	chr1	56113911	0.0692551810657768	chr1:56113911:G:A
chr1:56114531	['T', 'G']	56057	19783.47041926852	187.96188110120687	0.0042049509036351	0.0075899561622138	0.5540151766052592	0.579571	0.579571	chr1	56114531	0.2368933534546009	chr1:56114531:T:G
chr1:56114815	['T', 'C']	56057	19809.7669307072	199.6250140414317	0.0049861342704068	0.0075870692067094	0.6571884524260675	0.511062	0.511062	chr1	56114815	0.2915264097977355	chr1:56114815:T:C
chr1:56115063	['G', 'A']	56057	38953.59274395032	22.217148330530264	-0.0019997852936244	0.0060880796074373	-0.3284755493639596	0.742553	0.742553	chr1	56115063	0.1292725429722636	chr1:56115063:G:A
chr1:56115730	['G', 'A']	56057	20526.36616954474	204.7998485374536	0.0040894436759607	0.0074814695206129	0.5466096820542401	0.584649	0.584649	chr1	56115730	0.2331047888112515	chr1:56115730:G:A
chr1:56115927	['G', 'T']	56057	20524.5629616414	206.2015723374596	0.0041752313067672	0.0074819087279828	0.5580436033858021	0.576817	0.576817	chr1	56115927	0.238961948535862	chr1:56115927:G:T
chr1:56116135	['GAAATT', 'G']	56057	20521.12506468248	204.8088329480697	0.0040389829835408	0.0074837731903861	0.5396987429722588	0.589407	0.589407	chr1	56116135	0.2295847106250131	chr1:56116135:GAAATT:G
chr1:56116300	['C', 'T']	56057	44180.2456998073	49.58346051066669	0.000668781586396	0.0059459386251206	0.1124770416516895	0.910446	0.910446	chr1	56116300	0.0407458078015091	chr1:56116300:C:T
chr1:56117306	['T', 'A']	56057	38903.71603946968	42.8235933204502	-0.0013769083626089	0.0060881260392563	-0.2261629200398611	0.821076	0.821076	chr1	56117306	0.0856166420851658	chr1:56117306:T:A
chr1:56117438	['C', 'T']	56057	23072.46953667196	203.8065033324342	0.003471830669472	0.0071727381500116	0.4840314252188952	0.628365	0.628365	chr1	56117438	0.2017880132090664	chr1:56117438:C:T
chr1:56117602	['A', 'G']	56057	26876.79454743341	246.0232842913469	0.0023800343977268	0.0067984831406089	0.3500831506825863	0.726278	0.726278	chr1	56117602	0.1388971110407385	chr1:56117602:A:G
chr1:56118641	['A', 'G']	56057	38919.38272728898	49.1070727984645	-0.0010443381897911	0.0060897664246001	-0.1714906807545877	0.863839	0.863839	chr1	56118641	0.0635671926218756	chr1:56118641:A:G
chr1:56120384	['C', 'T']	56057	26971.25481764327	-52.26151221707541	-0.0047715074700394	0.0067881278872456	-0.7029195014143261	0.482109	0.482109	chr1	56120384	0.3168547610416692	chr1:56120384:C:T
chr1:56120955	['T', 'C']	56057	19175.077004106395	221.3001333649996	0.0083206959967024	0.0076972696733119	1.0809931767821572	0.279705	0.279705	chr1	56120955	0.5532997701211406	chr1:56120955:T:C
chr1:56121867	['A', 'G']	56057	26908.72033973912	251.25907487753395	0.0026077741601692	0.0067968318820562	0.3836749540699728	0.701221	0.701221	chr1	56121867	0.1541450862354673	chr1:56121867:A:G
chr1:56121991	['C', 'T']	56057	11946.278656937431	109.21546011314604	0.0070052909940049	0.0093779737250653	0.7469940948204264	0.45507	0.45507	chr1	56121991	0.3419217939462627	chr1:56121991:C:T
chr1:56122462	['C', 'A']	56057	19158.050561096148	213.61547551234847	0.0078889135834991	0.0076972412557521	1.024901431743968	0.305414	0.305414	chr1	56122462	0.5151110590170244	chr1:56122462:C:A
chr1:56123678	['T', 'C']	56057	26899.79865113208	244.0414305620807	0.002265258551927	0.0067968186619238	0.3332821816502431	0.738923	0.738923	chr1	56123678	0.1314008152146475	chr1:56123678:T:C
chr1:56125958	['T', 'C']	56057	26905.839783046977	239.9119150981696	0.0021056554358948	0.0067963078637427	0.3098234332685527	0.756696	0.756696	chr1	56125958	0.1210785617672274	chr1:56125958:T:C
chr1:56126545	['A', 'C']	56057	38921.94327974736	45.0845432621165	-0.0013761024504407	0.0060887334464715	-0.2260079969896265	0.821196	0.821196	chr1	56126545	0.0855531747205378	chr1:56126545:A:C
chr1:56126626	['T', 'C']	56057	26194.67286384642	238.66726810756265	0.0030626817464742	0.0068652591402645	0.4461130576283298	0.655517	0.655517	chr1	56126626	0.1834160409526046	chr1:56126626:T:C
chr1:56126742	['G', 'A']	56057	26199.608493175125	232.55863344222723	0.0027189285206746	0.0068641193255093	0.3961074089388521	0.692027	0.692027	chr1	56126742	0.1598769608578959	chr1:56126742:G:A
chr1:56127376	['C', 'T']	56057	19191.71180332548	215.2547718893557	0.0078754316076158	0.0076891864691596	1.024221696170744	0.305735	0.305735	chr1	56127376	0.5146548411666775	chr1:56127376:C:T
chr1:56128439	['C', 'A']	56057	38900.797162740906	44.231237447586494	-0.0013354794295623	0.0060902289393052	-0.2192823033208845	0.826431	0.826431	chr1	56128439	0.0827934004956596	chr1:56128439:C:A
chr1:56130745	['C', 'T']	56057	3436.12259388101	4.375092591816567	-0.0063990660616509	0.0169570470698203	-0.377369127732139	0.705901	0.705901	chr1	56130745	0.1512562028696169	chr1:56130745:C:T
chr1:56132052	['T', 'C']	56057	28031.000446054208	281.4669644513432	0.0025782659662079	0.0067194475321489	0.3837020757841121	0.701201	0.701201	chr1	56132052	0.1541574732197541	chr1:56132052:T:C
chr1:56132952	['C', 'A']	56057	23293.90877787689	203.1053888252259	0.0029320429224764	0.0071418345979748	0.4105447812117985	0.681408	0.681408	chr1	56132952	0.1665927719488575	chr1:56132952:C:A
chr1:56137529	['G', 'A']	56057	19211.37084544984	211.52445718161053	0.0076362689778557	0.0076873151240547	0.9933596912087952	0.320539	0.320539	chr1	56137529	0.4941191222938064	chr1:56137529:G:A
chr1:56138277	['C', 'T']	56057	3459.1234145036124	18.543839179816025	-0.0035252927129596	0.0168917352085158	-0.2086992644297683	0.834684	0.834684	chr1	56138277	0.0784779113799241	chr1:56138277:C:T
chr1:56138851	['T', 'C']	56057	38861.02427227785	43.92472522028831	-0.0013282020639315	0.0060910802042498	-0.2180568994978636	0.827386	0.827386	chr1	56138851	0.082291831971068	chr1:56138851:T:C
chr1:56139602	['A', 'G']	56057	19209.76951075902	212.4300197777982	0.0076891648519329	0.0076873031938966	1.0002421730988542	0.317198	0.317198	chr1	56139602	0.4986695596637091	chr1:56139602:A:G
chr1:56139950	['C', 'T']	56057	3441.061385043528	14.820231996264711	-0.0039130904854514	0.0169356983928096	-0.2310557494996972	0.817272	0.817272	chr1	56139950	0.0876333798941176	chr1:56139950:C:T
chr1:56140074	['A', 'G']	56057	40056.00381849651	78.68407939503734	-0.0012691337885628	0.0060363186510737	-0.210249634243057	0.833474	0.833474	chr1	56140074	0.0791079433256552	chr1:56140074:A:G
chr1:56140534	['G', 'A']	56057	43547.21470499027	125.1645541114837	-0.00101408547233	0.0059267504965173	-0.1711031150924842	0.864143	0.864143	chr1	56140534	0.063414383710833	chr1:56140534:G:A
chr1:56140977	['G', 'A']	56057	38845.85079393399	45.1582055729703	-0.0012879829509962	0.0060900699798154	-0.2114890231581996	0.832506	0.832506	chr1	56140977	0.0796126277826019	chr1:56140977:G:A
chr1:56141397	['C', 'T']	56057	38853.55526804199	46.78135546561387	-0.0011953982447446	0.0060908122957506	-0.1962625322698929	0.844405	0.844405	chr1	56141397	0.0734492037561618	chr1:56141397:C:T
chr1:56142821	['C', 'T']	56057	38856.70429848511	45.11086336064673	-0.0013122435470511	0.0060911999006494	-0.2154326846031213	0.829431	0.829431	chr1	56142821	0.0812197369038269	chr1:56142821:C:T
chr1:56143624	['C', 'T']	56057	38858.87569613022	48.18273986919252	-0.001234073634809	0.0060922786524849	-0.2025635571192555	0.839477	0.839477	chr1	56143624	0.0759911981678845	chr1:56143624:C:T
chr1:56144335	['A', 'G']	56057	3473.309801612788	9.206165855438623	-0.0063991054657321	0.0168848580854554	-0.3789848533725211	0.704701	0.704701	chr1	56144335	0.1519951122203792	chr1:56144335:A:G
chr1:56145552	['A', 'T']	56057	1530.109182380961	24.090338112546576	-0.0160492163660155	0.0252402171647053	-0.6358588858917584	0.524871	0.524871	chr1	56145552	0.2799474220649771	chr1:56145552:A:T
chr1:56146214	['A', 'C']	56057	38944.33672941386	18.463733801443617	-0.0023958700538425	0.0060894350068342	-0.3934470194941884	0.693991	0.693991	chr1	56146214	0.158646161642669	chr1:56146214:A:C
chr1:56146950	['T', 'C']	56057	19186.395860838536	208.59964255039824	0.0075525279375824	0.007691624877299	0.9819157925749612	0.326146	0.326146	chr1	56146950	0.4865879434900458	chr1:56146950:T:C
chr1:56147227	['T', 'C']	56057	2919.156224355086	23.17115764559556	-0.0053990563716091	0.0182141862392831	-0.2964204000486609	0.76691	0.76691	chr1	56147227	0.1152555992801735	chr1:56147227:T:C
chr1:56147284	['A', 'G']	56057	68532.78044211317	267.71189374791203	-0.0032731852231738	0.0059537588645417	-0.5497678521492767	0.582481	0.582481	chr1	56147284	0.2347182363615733	chr1:56147284:A:G
chr1:56147306	['G', 'A']	56057	44170.60734105389	128.71709634154223	-0.0021853619267107	0.0059126668367733	-0.3696068097595274	0.711677	0.711677	chr1	56147306	0.147717069489206	chr1:56147306:G:A
chr1:56147380	['G', 'A']	56057	22676.42714670568	211.3743104697896	0.0050824208703703	0.0072244103683193	0.703506668538351	0.481743	0.481743	chr1	56147380	0.3171845871726861	chr1:56147380:G:A
chr1:56147533	['AAGTTCTTAGAAATTGAG', 'A']	56057	19180.15878227664	213.73236019621035	0.0079035952796684	0.007692970661594	1.027378840676712	0.304247	0.304247	chr1	56147533	0.516773695398207	chr1:56147533:AAGTTCTTAGAAATTGAG:A
chr1:56147972	['C', 'T']	56057	68010.41178779819	315.96280947043755	-0.0010894877505281	0.0059423916333815	-0.1833416270324486	0.854531	0.854531	chr1	56147972	0.0682721776656157	chr1:56147972:C:T
chr1:56149003	['G', 'A']	56057	3467.3092663954903	8.070373555090956	-0.0067084156943113	0.0168980855710005	-0.3969926454760019	0.691374	0.691374	chr1	56149003	0.1602869566837557	chr1:56149003:G:A
chr1:56149090	['C', 'T']	56057	44167.24268431946	131.84284406750194	-0.002104326285304	0.0059122365721068	-0.3559272805882018	0.721896	0.721896	chr1	56149090	0.1415253645902339	chr1:56149090:C:T
chr1:56149332	['G', 'T']	56057	3467.185553216542	6.9029216236783775	-0.0068816595338373	0.0168997250667519	-0.4072054134996658	0.683859	0.683859	chr1	56149332	0.1650334331254566	chr1:56149332:G:T
chr1:56149894	['G', 'A']	56057	2942.7564768696	21.62118567777674	-0.0061602258283691	0.018182519801978	-0.3387993465954567	0.734762	0.734762	chr1	56149894	0.133853312378554	chr1:56149894:G:A
chr1:56150137	['G', 'A']	56057	40682.88612112343	100.32594861333304	-0.0014082321518688	0.006012446321172	-0.2342194967978302	0.814815	0.814815	chr1	56150137	0.0889409846335009	chr1:56150137:G:A
chr1:56151040	['C', 'G']	56057	38851.15839146491	50.663178603540175	-0.0012115089894678	0.0060916228297975	-0.1988811558623852	0.842356	0.842356	chr1	56151040	0.0745043263622992	chr1:56151040:C:G
chr1:56151289	['G', 'A']	56057	38918.16556350466	39.62726528231403	-0.001715575403457	0.0060903167485141	-0.2816890277300554	0.778183	0.778183	chr1	56151289	0.1089182609221959	chr1:56151289:G:A
chr1:56151309	['A', 'C']	56057	68085.00394340062	319.34277164093913	-0.0011108489083953	0.0059428273086364	-0.1869226297020292	0.851722	0.851722	chr1	56151309	0.0697021347725564	chr1:56151309:A:C
chr1:56152104	['A', 'T']	56057	38914.884040901554	50.69442568641867	-0.0013049841172655	0.0060888688322932	-0.2143229150124541	0.830296	0.830296	chr1	56152104	0.0807670543110164	chr1:56152104:A:T
chr1:56152275	['T', 'G']	56057	45497.9141888274	98.09802686623374	-0.0048551196186994	0.0058856317234309	-0.8249105358344095	0.409426	0.409426	chr1	56152275	0.3878245815611735	chr1:56152275:T:G
chr1:56153904	['A', 'C']	56057	68074.2156239963	307.5987061284732	-0.0017836194737537	0.0059391408563788	-0.3003160754872555	0.763937	0.763937	chr1	56153904	0.1169424551422518	chr1:56153904:A:C
chr1:56154596	['T', 'C']	56057	41821.46052420291	64.12408391828188	-0.0042525573888868	0.0059823542065413	-0.7108501506375194	0.47718	0.47718	chr1	56154596	0.3213177671636005	chr1:56154596:T:C
chr1:56155417	['C', 'T']	56057	68006.98445836233	313.6793171943487	-0.0016984016105161	0.00594067848385	-0.2858935414756527	0.774961	0.774961	chr1	56155417	0.1107201528626929	chr1:56155417:C:T
chr1:56155506	['G', 'A']	56057	2343.125396938666	26.90429332746956	-0.0205877559986604	0.0207556436538162	-0.9919112286780434	0.321245	0.321245	chr1	56155506	0.4931636231604414	chr1:56155506:G:A
chr1:56155974	['GAGA', 'G']	56057	2923.2085883003588	24.752471826238686	-0.0043528164158245	0.0182048587810747	-0.2391019050556774	0.811027	0.811027	chr1	56155974	0.0909646873969522	chr1:56155974:GAGA:G
chr1:56156019	['T', 'C']	56057	40765.18162842973	55.04400043021568	-0.0016449501657114	0.0060234961900863	-0.2730889360266809	0.784786	0.784786	chr1	56156019	0.105248753050354	chr1:56156019:T:C
chr1:56156587	['T', 'C']	56057	68020.49391614628	305.70462860621234	-0.0017922902725283	0.0059381368460592	-0.3018270408701893	0.762785	0.762785	chr1	56156587	0.1175978558479517	chr1:56156587:T:C
chr1:56156806	['C', 'T']	56057	2363.1264673350697	34.59554469750552	-0.0170970286635393	0.0206691931107188	-0.8271744606553149	0.408142	0.408142	chr1	56156806	0.3891887116964867	chr1:56156806:C:T
chr1:56158243	['A', 'G']	56057	46827.12089933385	121.7395510917198	-0.0037804929747492	0.00586466175407	-0.6446225090689293	0.519174	0.519174	chr1	56158243	0.2846870649350856	chr1:56158243:A:G
chr1:56158342	['C', 'T']	56057	40279.09194826568	47.34125727798058	-0.0015858945001214	0.0060457008523377	-0.2623177260760762	0.793077	0.793077	chr1	56158342	0.1006846448997061	chr1:56158342:C:T
chr1:56160409	['T', 'C']	56057	1951.313285041393	32.434111558092034	-0.0130932250107045	0.0224223010938434	-0.5839376144270745	0.559265	0.559265	chr1	56160409	0.2523823588989832	chr1:56160409:T:C
chr1:56160754	['A', 'G']	56057	1952.278613356171	33.025222240367704	-0.0129023385389648	0.0224164068024714	-0.5755756777907128	0.564904	0.564904	chr1	56160754	0.2480253500790786	chr1:56160754:A:G
chr1:56162233	['G', 'A']	56057	21052.75559798027	154.69639557568598	0.0019554409684075	0.0074174856800345	0.2636258501544404	0.792069	0.792069	chr1	56162233	0.1012369837969002	chr1:56162233:G:A
chr1:56162700	['T', 'A']	56057	1952.2089525610604	32.73882735669507	-0.0130610779432582	0.0224164399527875	-0.5826562099408686	0.560127	0.560127	chr1	56162700	0.2517134923760873	chr1:56162700:T:A
chr1:56162713	['T', 'C']	56057	1952.1741240276883	32.963539667556134	-0.0129426638698045	0.0224164239192693	-0.5773741572882608	0.563689	0.563689	chr1	56162713	0.2489604400528169	chr1:56162713:T:C
chr1:56163195	['G', 'A']	56057	1951.069610204264	31.89485638287887	-0.01340200502652	0.0224222228334051	-0.5977108124424428	0.550035	0.550035	chr1	56163195	0.2596096744634997	chr1:56163195:G:A
chr1:56163507	['T', 'C']	56057	17302.777976020552	164.47768565437497	0.0056470013072366	0.0080108985054496	0.7049148486146855	0.480866	0.480866	chr1	56163507	0.3179759289656885	chr1:56163507:T:C
chr1:56163763	['A', 'T']	56057	46739.50949389681	133.43289298907845	-0.0032423870698031	0.0058619012858577	-0.5531289101755423	0.580177	0.580177	chr1	56163763	0.2364394919605763	chr1:56163763:A:T
chr1:56164537	['GAA', 'G']	56057	1950.730780212721	34.4890490324308	-0.0124659553597079	0.0224274709719576	-0.555834198840113	0.578326	0.578326	chr1	56164537	0.2378272825317776	chr1:56164537:GAA:G
chr1:56164661	['A', 'G']	56057	1895.4395653415168	25.187952499045657	-0.0151755707119197	0.0226831223326743	-0.6690247704593902	0.503482	0.503482	chr1	56164661	0.2980160513078028	chr1:56164661:A:G
chr1:56166470	['G', 'A']	56057	1416.0505218089377	-19.72837262689908	-0.0426970984516131	0.0263534786314819	-1.6201693540604172	0.105202	0.105202	chr1	56166470	0.9779760037116774	chr1:56166470:G:A
chr1:56166649	['T', 'C']	56057	22618.22788988208	147.09194264869438	-0.0002437975535414	0.0072171065515491	-0.0337805118713612	0.973052	0.973052	chr1	56166649	0.0118639503692421	chr1:56166649:T:C
chr1:56166735	['A', 'G']	56057	21262.93101848548	159.434493332741	0.0024099562369465	0.0073906958447924	0.326079747774313	0.744365	0.744365	chr1	56166735	0.1282140555630596	chr1:56166735:A:G
chr1:56166863	['C', 'T']	56057	21280.67566795256	164.8473271708835	0.0026965046647766	0.0073940103438397	0.3646877052347159	0.715346	0.715346	chr1	56166863	0.145483846947978	chr1:56166863:C:T
chr1:56168149	['A', 'G']	56057	1868.033323819038	27.479235796097548	-0.0130188001251319	0.022835387095493	-0.5701151493815243	0.568602	0.568602	chr1	56168149	0.2451916170559948	chr1:56168149:A:G
chr1:56170733	['A', 'C']	56057	40648.77752596454	52.10514481726286	-0.0016758720649536	0.0060191235786864	-0.2784245983730722	0.780687	0.780687	chr1	56170733	0.1075230524468553	chr1:56170733:A:C
chr1:56171157	['C', 'T']	56057	2038.072714298457	54.655899605239874	-0.0019282233158276	0.0218904837333554	-0.0880850025661846	0.929809	0.929809	chr1	56171157	0.0316062544194187	chr1:56171157:C:T
chr1:56172038	['G', 'A']	56057	2037.145362424848	53.80513043784264	-0.0023764177830282	0.021896073015015	-0.108531688828343	0.913574	0.913574	chr1	56172038	0.0392562687930676	chr1:56172038:G:A
chr1:56175830	['T', 'A']	56057	27811.945916528373	286.90980606194114	0.0013217563519127	0.0067594083463389	0.195543202036116	0.844968	0.844968	chr1	56175830	0.0731597380166674	chr1:56175830:T:A
chr1:56175881	['T', 'C']	56057	27854.192161978608	298.2831478080733	0.0018554602431747	0.0067625828795779	0.2743715346954092	0.7838	0.7838	chr1	56175881	0.1057947408579161	chr1:56175881:T:C
chr1:56176031	['A', 'T']	56057	27811.45740998466	288.6696597052241	0.0014303885258822	0.0067599315089015	0.2115980796548992	0.832421	0.832421	chr1	56176031	0.0796569721063997	chr1:56176031:A:T
chr1:56176209	['G', 'A']	56057	4879.609330954505	106.95340900117412	0.0021054458739507	0.0142676024986696	0.1475683019727446	0.882684	0.882684	chr1	56176209	0.0541947455942499	chr1:56176209:G:A
chr1:56176410	['G', 'A']	56057	27819.94791499385	288.8499994125684	0.0015115659633873	0.0067590751961583	0.2236350269111432	0.823042	0.823042	chr1	56176410	0.0845780020868465	chr1:56176410:G:A
chr1:56176562	['T', 'A']	56057	27809.45701744996	288.4283472269188	0.0014549607977681	0.0067594275337432	0.2152491154768523	0.829574	0.829574	chr1	56176562	0.0811448677972648	chr1:56176562:T:A
chr1:56176891	['AT', 'A']	56057	21788.69915269389	183.9763628511873	0.0032195388269352	0.0073333298606068	0.4390282297582169	0.660643	0.660643	chr1	56176891	0.1800331623204152	chr1:56176891:AT:A
chr1:56177326	['T', 'C']	56057	21335.567258453026	162.40159057121315	0.0028719813945365	0.007387087241235	0.3887840092783838	0.697437	0.697437	chr1	56177326	0.1564950164243607	chr1:56177326:T:C
chr1:56178475	['A', 'G']	56057	27828.97152491569	287.8766028353633	0.0013990438425187	0.0067588561368733	0.206994173893746	0.836015	0.836015	chr1	56178475	0.0777859302657844	chr1:56178475:A:G
chr1:56178895	['T', 'C']	56057	27819.96279907933	293.9909324705168	0.0017319842971436	0.0067589210269546	0.2562515955189466	0.797758	0.797758	chr1	56178895	0.0981288319624876	chr1:56178895:T:C
chr1:56179013	['A', 'G']	56057	27816.90185790009	296.06979983418205	0.0018247675916045	0.0067597904796254	0.2699444009551149	0.787204	0.787204	chr1	56179013	0.1039127078014175	chr1:56179013:A:G
chr1:56180420	['AT', 'A']	56057	27790.966101090107	297.1045366182833	0.00202080321549	0.006760352495521	0.2989197999407402	0.765002	0.765002	chr1	56180420	0.1163374294374564	chr1:56180420:AT:A
chr1:56181787	['G', 'A']	56057	51768.00535293698	229.12795431384183	-0.0019447981472232	0.0058215448900636	-0.334069080278456	0.738329	0.738329	chr1	56181787	0.1317500730747197	chr1:56181787:G:A
chr1:56181887	['C', 'T']	56057	3652.1303005976274	-15.07640622652631	-0.0102984309720734	0.0164857408725226	-0.6246871797698964	0.532179	0.532179	chr1	56181887	0.2739422668835791	chr1:56181887:C:T
chr1:56182242	['T', 'G']	56057	1352.0241187384045	-12.173049352672884	-0.0443769572082182	0.0268198294463853	-1.6546323419740876	0.0980047	0.0980047	chr1	56182242	1.00875309639812	chr1:56182242:T:G
chr1:56182304	['C', 'T']	56057	51777.54195286435	227.4028003876641	-0.0020171690239978	0.0058214202662215	-0.3465080567541814	0.728962	0.728962	chr1	56182304	0.1372951103932072	chr1:56182304:C:T
chr1:56182329	['A', 'G']	56057	51789.93431829131	230.724242498315	-0.001942276828466	0.00582169885801	-0.3336271552063692	0.738662	0.738662	chr1	56182329	0.1315542424096389	chr1:56182329:A:G
chr1:56182533	['C', 'A']	56057	12834.808159040613	111.48074286956222	0.0054511478854486	0.0090793198305538	0.6003916578755548	0.548248	0.548248	chr1	56182533	0.2610229439469249	chr1:56182533:C:A
chr1:56182589	['G', 'A']	56057	1351.4098322626692	-11.738583053257392	-0.0438409909728919	0.0268284882459746	-1.6341208110922831	0.102239	0.102239	chr1	56182589	0.9903834070006772	chr1:56182589:G:A
chr1:56183035	['G', 'T']	56057	12832.0	107.83029471490757	0.0051764087410363	0.0090784891733206	0.5701839416461973	0.568555	0.568555	chr1	56183035	0.2452275168317708	chr1:56183035:G:T
chr1:56183280	['G', 'C']	56057	3652.130300597627	-15.751597382296334	-0.0103891962643035	0.0164891988459417	-0.6300607058820482	0.528657	0.528657	chr1	56183280	0.2768260128825428	chr1:56183280:G:C
chr1:56183430	['G', 'C']	56057	1352.144725339423	-12.05717225284677	-0.0443161510030764	0.0268199087652979	-1.652360244432178	0.0984667	0.0984667	chr1	56183430	1.006710616724636	chr1:56183430:G:C
chr1:56184156	['G', 'A']	56057	3651.586265343992	-16.820163600168577	-0.0105535127650279	0.0164907878634902	-0.6399641334537344	0.522199	0.522199	chr1	56184156	0.2821639641769919	chr1:56184156:G:A
chr1:56185275	['G', 'C']	56057	12841.60356824264	116.30753686154384	0.0058019303975016	0.0090759257853434	0.639265958616703	0.522653	0.522653	chr1	56185275	0.2817865524340988	chr1:56185275:G:C
chr1:56185349	['T', 'A']	56057	1350.0240830597972	-13.18784320244882	-0.0448990179854142	0.026850912155699	-1.672159877663023	0.0944984	0.0944984	chr1	56185349	1.0245755446870717	chr1:56185349:T:A
chr1:56185733	['A', 'G']	56057	18065.22265241672	214.62437320192643	0.0078016284894644	0.007876742835442	0.9904637808359557	0.321952	0.321952	chr1	56185733	0.4922088726800541	chr1:56185733:A:G
chr1:56186021	['C', 'T']	56057	29609.69744870651	0.7559373948110659	-0.0046085560665733	0.0065702482041432	-0.7014280014059643	0.483039	0.483039	chr1	56186021	0.3160178034078676	chr1:56186021:C:T
chr1:56187939	['A', 'T']	56057	51980.61834826365	259.94495872502665	-0.0009139933787102	0.0058219493539769	-0.156990953225305	0.875253	0.875253	chr1	56187939	0.0578663919811385	chr1:56187939:A:T
chr1:56188519	['G', 'A']	56057	12823.37253572639	105.407358063232	0.0049555061282842	0.0090814302858517	0.5456746318919186	0.585292	0.585292	chr1	56188519	0.2326274119521094	chr1:56188519:G:A
chr1:56188693	['C', 'CCA']	56057	29695.82717767548	0.6880860451293698	-0.0047912703538722	0.0065643717902155	-0.7298901565895155	0.46546	0.46546	chr1	56188693	0.3321176348237549	chr1:56188693:C:CCA
chr1:56189930	['T', 'C']	56057	52003.34918284328	261.19548606980214	-0.0008878514933913	0.0058218206456193	-0.1525040957865055	0.87879	0.87879	chr1	56189930	0.0561148936831713	chr1:56189930:T:C
chr1:56190199	['T', 'C']	56057	19405.769433888203	201.4602018962851	0.0037828401473764	0.0076592353897825	0.4938926609335911	0.621384	0.621384	chr1	56190199	0.2066399335740774	chr1:56190199:T:C
chr1:56191360	['G', 'A']	56057	1348.0240473811905	-9.239158831815187	-0.0419929077368111	0.026847995744611	-1.5640984204655226	0.1178	0.1178	chr1	56191360	0.9288547095489172	chr1:56191360:G:A
chr1:56191364	['T', 'A']	56057	32583.393801520186	54.036724505105866	-0.0039423254677726	0.0063602279739901	-0.6198402767785277	0.535365	0.535365	chr1	56191364	0.2713500246390434	chr1:56191364:T:A
chr1:56191727	['G', 'A']	56057	51879.956801027794	260.8381237138196	-0.0005404836618419	0.0058315782375947	-0.0926822276613928	0.926156	0.926156	chr1	56191727	0.0333158553990382	chr1:56191727:G:A
chr1:56193037	['T', 'C']	56057	68545.89626008137	335.253896818276	-0.0005525680232739	0.0059434652708471	-0.092970682605706	0.925927	0.925927	chr1	56193037	0.0334232517056429	chr1:56193037:T:C
chr1:56193392	['A', 'G']	56057	68547.90757862417	342.5519007382463	-0.0002453141308121	0.0059436556954134	-0.0412732741234486	0.967078	0.967078	chr1	56193392	0.0145384963374189	chr1:56193392:A:G
chr1:56194817	['T', 'C']	56057	3654.1955614229137	-16.05327295911779	-0.0103815732093322	0.0164818482071214	-0.6298791906630088	0.528776	0.528776	chr1	56194817	0.2767282647631543	chr1:56194817:T:C
chr1:56194968	['G', 'A']	56057	12845.14572182973	112.94430267044532	0.0055283159495771	0.0090732804623134	0.6092962707963708	0.542331	0.542331	chr1	56194968	0.2657355702941208	chr1:56194968:G:A
chr1:56195307	['T', 'C']	56057	17653.519366982462	184.57324240775176	0.0070685341858101	0.0079607395268029	0.8879243143191857	0.374585	0.374585	chr1	56195307	0.426449617637929	chr1:56195307:T:C
chr1:56195720	['T', 'G']	56057	28274.53072256913	-32.775754173038614	-0.0043650777485119	0.0066748021495363	-0.6539636158077176	0.513138	0.513138	chr1	56195720	0.2897658228436752	chr1:56195720:T:G
chr1:56196160	['T', 'G']	56057	68541.44980908539	337.8610262363297	-0.0003638236028813	0.0059434517006517	-0.0612141935706231	0.951189	0.951189	chr1	56196160	0.0217331807473589	chr1:56196160:T:G
chr1:56197798	['AACAC', 'A']	56057	3652.456092774309	-16.559859909798355	-0.0105288379177362	0.0164885925610945	-0.6385528588158234	0.523116	0.523116	chr1	56197798	0.2814019964599604	chr1:56197798:AACAC:A
chr1:56198547	['G', 'A']	56057	68464.54936663693	339.49135262696683	-0.0002035555667286	0.0059417835789731	-0.0342583273226314	0.972671	0.972671	chr1	56198547	0.0120340323384844	chr1:56198547:G:A
chr1:56198755	['C', 'A']	56057	1348.0240473811905	41.19523705747555	-0.0023804523737061	0.0266490324543371	-0.089326033798228	0.928823	0.928823	chr1	56198755	0.0320670389096536	chr1:56198755:C:A
chr1:56199622	['A', 'G']	56057	68470.8788630362	339.44109576642967	-0.0002639150749596	0.005942187798584	-0.0444137889789611	0.964575	0.964575	chr1	56199622	0.0156639983780048	chr1:56199622:A:G
chr1:56200446	['A', 'G']	56057	1139.0609590751776	37.77279301248264	0.0004926980617158	0.0288376680688365	0.0170852254953415	0.986369	0.986369	chr1	56200446	0.0059605853787674	chr1:56200446:A:G
chr1:56200765	['A', 'G']	56057	29723.832673161327	-3.092281573467916	-0.0050341393344763	0.0065638426683928	-0.7669500304627034	0.443114	0.443114	chr1	56200765	0.353484528400579	chr1:56200765:A:G
chr1:56201137	['G', 'A']	56057	19238.7455976021	198.7440972447442	0.004364513683877	0.0076896666800161	0.5675816476180331	0.570321	0.570321	chr1	56201137	0.2438806368030952	chr1:56201137:G:A
chr1:56201572	['T', 'G']	56057	19261.092385098484	197.48920578831	0.004134869089778	0.0076868008024259	0.5379180748996454	0.590636	0.590636	chr1	56201572	0.2286800857744882	chr1:56201572:T:G
chr1:56201867	['T', 'C']	56057	68540.00831563733	343.4109809351329	-0.0001545877016168	0.0059432924664278	-0.0260104483314702	0.979249	0.979249	chr1	56201867	0.0091068632773685	chr1:56201867:T:C
chr1:56202491	['G', 'A']	56057	1347.3364916225044	-9.349185108855634	-0.0418334631683328	0.0268544897154769	-1.5577828367456634	0.11929	0.11929	chr1	56202491	0.9233959614163892	chr1:56202491:G:A
chr1:56202800	['C', 'T']	56057	29662.40806166694	-8.433535069189883	-0.0051801813992582	0.0065664534267052	-0.7888857291198946	0.430182	0.430182	chr1	56202800	0.3663477656459544	chr1:56202800:C:T
chr1:56204018	['G', 'A']	56057	3679.131263937205	-13.779055146152158	-0.0095202990567175	0.0164336364329133	-0.5793178579544525	0.562377	0.562377	chr1	56204018	0.2499724493277426	chr1:56204018:G:A
chr1:56204421	['T', 'C']	56057	68548.5598572703	335.574416935775	-0.0005059848336488	0.005943455000209	-0.0851331142628477	0.932156	0.932156	chr1	56204421	0.030511400661308	chr1:56204421:T:C
chr1:56204428	['G', 'A']	56057	17447.86751351448	175.29163356873096	0.0071746518799715	0.0080039123253018	0.8963931123147267	0.370047	0.370047	chr1	56204428	0.4317431122996765	chr1:56204428:G:A
chr1:56204568	['T', 'C']	56057	12838.916132945604	111.6049185303116	0.0053642958701776	0.009077770052482	0.590926608535423	0.554572	0.554572	chr1	56204568	0.2560420614665412	chr1:56204568:T:C
chr1:56206434	['G', 'A']	56057	12840.458121487824	113.1564027971818	0.0055455102685764	0.0090749543336715	0.6110785866988371	0.54115	0.54115	chr1	56206434	0.266682337217133	chr1:56206434:G:A
chr1:56206464	['G', 'A']	56057	12841.1453650182	113.31147733832957	0.0055914440301052	0.009075075783782	0.6161319379941306	0.53781	0.53781	chr1	56206464	0.269371126797651	chr1:56206464:G:A
chr1:56207778	['A', 'G']	56057	51807.711349036384	256.38289034207463	-0.000694131509227	0.0058312163594875	-0.1190371727671658	0.905246	0.905246	chr1	56207778	0.0432333855187006	chr1:56207778:A:G
chr1:56208622	['A', 'G']	56057	12844.603942908116	116.14502113746484	0.0058251488467611	0.0090744770375942	0.6419266722069448	0.520923	0.520923	chr1	56208622	0.2832264670008478	chr1:56208622:A:G
chr1:56209092	['A', 'G']	56057	12873.63970969416	117.63392619502308	0.0057566819872887	0.0090761102814417	0.6342675230665372	0.525909	0.525909	chr1	56209092	0.2790893969429752	chr1:56209092:A:G
chr1:56209329	['A', 'G']	56057	12841.60356824264	109.22671305260668	0.0052625303575911	0.009075360400954	0.5798701236193279	0.562005	0.562005	chr1	56209329	0.2502598206182165	chr1:56209329:A:G
chr1:56210404	['C', 'T']	56057	3696.065934065934	-15.874226015015736	-0.0096858798810306	0.0163984615188581	-0.5906578412793118	0.554752	0.554752	chr1	56210404	0.2559011233683324	chr1:56210404:C:T
chr1:56210506	['T', 'C']	56057	67530.04667511194	318.68484513660434	-0.0009184407088765	0.0059255593794408	-0.1549964568852536	0.876825	0.876825	chr1	56210506	0.0570870760959472	chr1:56210506:T:C
chr1:56211236	['A', 'G']	56057	12849.375318905995	114.06669716926844	0.0056518075153852	0.0090725888517608	0.6229542204250009	0.533317	0.533317	chr1	56211236	0.2730145725359104	chr1:56211236:A:G
chr1:56211500	['G', 'GA']	56057	66806.79413549401	302.97047504317914	-0.0016228720249066	0.0059135440602175	-0.2744330655831739	0.783753	0.783753	chr1	56211500	0.1058207837931861	chr1:56211500:G:GA
chr1:56215352	['T', 'C']	56057	68667.1493317631	348.5902971343468	5.318149952571776e-05	0.0059472103202627	0.0089422597590878	0.992865	0.992865	chr1	56215352	0.0031097985749355	chr1:56215352:T:C
chr1:56215873	['G', 'A']	56057	1169.0208541458542	43.0268193082989	0.0050222112419206	0.0284777031915908	0.1763559093278144	0.860015	0.860015	chr1	56215873	0.0654939739187376	chr1:56215873:G:A
chr1:56216398	['TC', 'T']	56057	13201.884065728202	55.624770546334	0.000503263772367	0.0089707377543773	0.0561006002122304	0.955262	0.955262	chr1	56216398	0.0198774979985705	chr1:56216398:TC:T
chr1:56218303	['A', 'G']	56057	3684.78879471853	-12.776876601431905	-0.0098700090956792	0.0164260301935587	-0.6008761081877028	0.547925	0.547925	chr1	56218303	0.2612788836967903	chr1:56218303:A:G
chr1:56219166	['G', 'A']	56057	1524.1359451937487	-8.54637801701716	-0.0404713543891311	0.0254022420692564	-1.5932197748053265	0.111117	0.111117	chr1	56219166	0.9542194924417292	chr1:56219166:G:A
chr1:56219668	['G', 'A']	56057	1193.063849145467	46.28204794431722	0.0067843436304379	0.0281680031170332	0.2408528429313989	0.80967	0.80967	chr1	56219668	0.0916919519623378	chr1:56219668:G:A
chr1:56219761	['T', 'C']	56057	28548.73201027981	8.200414475672101	-0.0039342190691312	0.0066424381504768	-0.5922853897930256	0.553662	0.553662	chr1	56219761	0.2567552828031087	chr1:56219761:T:C
chr1:56220626	['C', 'T']	56057	13195.824801498798	48.728523492806296	4.656100530031205e-05	0.0089737806365217	0.0051885606731701	0.99586	0.99586	chr1	56220626	0.0018017112761462	chr1:56220626:C:T
chr1:56220950	['A', 'G']	56057	1167.0624576301425	44.43450082923515	0.0053808589208131	0.0284833412126561	0.1889124903093272	0.850162	0.850162	chr1	56220950	0.0704983107534306	chr1:56220950:A:G
chr1:56221097	['T', 'C']	56057	13196.00185581727	51.75433642218935	0.000171057123696	0.0089734246070454	0.0190626356365368	0.984791	0.984791	chr1	56221097	0.0066559290736914	chr1:56221097:T:C
chr1:56221838	['C', 'A']	56057	1164.2492282986886	43.48693080952597	0.0048934823782798	0.028516209928297	0.1716035332389642	0.86375	0.86375	chr1	56221838	0.0636119396177451	chr1:56221838:C:A
chr1:56222670	['A', 'G']	56057	55061.75144085792	292.5723874915647	0.0001621841744281	0.0058011350660723	0.027957317418221	0.977696	0.977696	chr1	56222670	0.0097961616194085	chr1:56222670:A:G
chr1:56223362	['T', 'C']	56057	19802.88589729864	261.1478070321311	0.0076934469653303	0.007611458698556	1.010771689109972	0.31213	0.31213	chr1	56223362	0.5056644876361359	chr1:56223362:T:C
chr1:56223533	['T', 'C']	56057	68356.53587867977	335.9405912308057	-0.0002686886676834	0.0059395067406649	-0.0452375389767403	0.963918	0.963918	chr1	56223533	0.0159599097301842	chr1:56223533:T:C
chr1:56223693	['A', 'G']	56057	19801.8857010313	264.24088628653635	0.0078687529040061	0.0076116632932754	1.033775746617411	0.301245	0.301245	chr1	56223693	0.5210801526840636	chr1:56223693:A:G
chr1:56223738	['A', 'T']	56057	35209.39669937556	30.09953379516125	-0.0049750573996098	0.0062105016342534	-0.8010717479197442	0.423094	0.423094	chr1	56223738	0.3735631334618224	chr1:56223738:A:T
chr1:56224126	['C', 'T']	56057	16804.297487777894	93.62394423376284	0.0085784506239429	0.008117654106748	1.0567647390656725	0.290624	0.290624	chr1	56224126	0.5366685241151462	chr1:56224126:C:T
chr1:56224255	['C', 'T']	56057	1563.0278828314542	-0.2519665320731947	-0.0341427957530657	0.025061003490178	-1.3623874146319417	0.173081	0.173081	chr1	56224255	0.7617506042681637	chr1:56224255:C:T
chr1:56224409	['G', 'A']	56057	19797.472167707405	260.6052782887245	0.007608025695247	0.0076112076520566	0.9995819379847398	0.317517	0.317517	chr1	56224409	0.498233017431709	chr1:56224409:G:A
chr1:56224449	['A', 'G']	56057	3689.394890367701	-10.639196614965217	-0.0092338853255421	0.0164152637597725	-0.5625182428180573	0.573765	0.573765	chr1	56224449	0.2412659474989974	chr1:56224449:A:G
chr1:56224647	['T', 'C']	56057	55086.84424065088	288.9109753916948	-0.0001226927462819	0.005802277537295	-0.0211456183357931	0.98313	0.98313	chr1	56224647	0.0073890512932735	chr1:56224647:T:C
chr1:56224752	['A', 'G']	56057	55095.69132211498	292.3699556044417	1.425632753360668e-05	0.0058028648425354	0.0024567740108483	0.99804	0.99804	chr1	56224752	0.000852052468988	chr1:56224752:A:G
chr1:56225202	['C', 'G']	56057	55116.89937735276	320.0618236951503	0.0011846815188777	0.0057997655506928	0.2042636910963062	0.838148	0.838148	chr1	56225202	0.0766792869686458	chr1:56225202:C:G
chr1:56225671	['CT', 'C']	56057	19739.760686505382	250.2905181538388	0.0068559152867032	0.0076204203025611	0.8996767913705555	0.368296	0.368296	chr1	56225671	0.4338029979177212	chr1:56225671:CT:C
chr1:56226249	['GAC', 'G']	56057	13194.706140507367	37.62623935544148	-0.0008678258498821	0.008974974996517	-0.0966939573891819	0.92297	0.92297	chr1	56226249	0.034812414950467	chr1:56226249:GAC:G
chr1:56226381	['T', 'A']	56057	3700.2640358232384	-10.008512802595105	-0.008656222491446	0.0163875143563706	-0.5282205893586883	0.597348	0.597348	chr1	56226381	0.2237725860438847	chr1:56226381:T:A
chr1:56226404	['C', 'A']	56057	1563.11153729506	-0.3232268774320674	-0.0341782627438498	0.0250610156672481	-1.3638019782461157	0.172635	0.172635	chr1	56226404	0.7628711508809005	chr1:56226404:C:A
chr1:56226876	['C', 'T']	56057	1525.0272049379191	-7.281829206457891	-0.0395069143962212	0.0253947954013922	-1.5557091038447708	0.119783	0.119783	chr1	56226876	0.9216048140842528	chr1:56226876:C:T
chr1:56227883	['ACACACACACACACACACAGAGG', 'A']	56057	1175.2648363138155	36.276587984273405	0.0007883507873375	0.0285389386977058	0.0276236897134846	0.977962	0.977962	chr1	56227883	0.0096780199679555	chr1:56227883:ACACACACACACACACACAGAGG:A
chr1:56228071	['C', 'G']	56057	13276.473677638034	50.51359568365413	-0.0001164243520596	0.0089445851557245	-0.0130161824201732	0.989615	0.989615	chr1	56228071	0.0045337305496537	chr1:56228071:C:G
chr1:56228227	['T', 'C']	56057	17964.243247100803	207.64976821744773	0.0085105901129372	0.0079192356281042	1.0746731771352298	0.282526	0.282526	chr1	56228227	0.5489415792181875	chr1:56228227:T:C
chr1:56228507	['C', 'T']	56057	55074.7021056388	284.15356859066827	-0.0002240412903528	0.0058026886612047	-0.038609910583465	0.969202	0.969202	chr1	56228507	0.0135856983437889	chr1:56228507:C:T
chr1:56228788	['C', 'A']	56057	55069.77105488546	284.1343872133388	-0.0002611097994832	0.005801573448037	-0.0450067213354979	0.964102	0.964102	chr1	56228788	0.0158770162073859	chr1:56228788:C:A
chr1:56229371	['C', 'T']	56057	17978.169259867245	201.1811062367264	0.0080015821812315	0.0079168791781515	1.010699039504574	0.312165	0.312165	chr1	56229371	0.5056157917251242	chr1:56229371:C:T
chr1:56229376	['C', 'T']	56057	27177.30260152738	-14.913968875779725	-0.0029641348113121	0.0067624702679623	-0.4383213077261009	0.661155	0.661155	chr1	56229376	0.1796967133533939	chr1:56229376:C:T
chr1:56229596	['T', 'A']	56057	35125.65230192719	60.00210116465264	-0.0036334157423699	0.0062185195799249	-0.5842895074415455	0.559028	0.559028	chr1	56229596	0.2525664390886152	chr1:56229596:T:A
chr1:56230235	['A', 'G']	56057	27164.84593287776	-22.75384529856753	-0.0034603897561978	0.0067641761550166	-0.5115759372457346	0.60895	0.60895	chr1	56230235	0.2154183651923348	chr1:56230235:A:G
chr1:56230485	['G', 'A']	56057	55064.68136476384	281.13811017550626	-0.0003443653612052	0.0058019408153059	-0.0593534770807624	0.952671	0.952671	chr1	56230485	0.0210570548219452	chr1:56230485:G:A
chr1:56230569	['T', 'G']	56057	27382.81570635784	-47.11592987981364	-0.0049000113986374	0.0067441941047623	-0.7265525461637168	0.467503	0.467503	chr1	56230569	0.3302155978839439	chr1:56230569:T:G
chr1:56230701	['T', 'A']	56057	1525.217666684508	-7.063520101554435	-0.0391694291215152	0.0254011866976172	-1.542031464427194	0.123072	0.123072	chr1	56230701	0.909840741777633	chr1:56230701:T:A
chr1:56231573	['T', 'G']	56057	55067.77059096423	282.6136433501004	-0.0002792060183084	0.005801808246085	-0.0481239652304773	0.961618	0.961618	chr1	56231573	0.0169974159450067	chr1:56231573:T:G
chr1:56231724	['T', 'A']	56057	28545.14746346424	4.674543194066284	-0.0041520612593187	0.0066423959779524	-0.6250848749608334	0.531918	0.531918	chr1	56231724	0.2741553129913114	chr1:56231724:T:A
chr1:56231744	['G', 'A']	56057	55067.876485281	278.4978125074725	-0.0004347621913959	0.0058016637003892	-0.0749375030763729	0.940265	0.940265	chr1	56231744	0.0267497295723899	chr1:56231744:G:A
chr1:56232004	['T', 'C']	56057	19765.878635406625	251.57130994329933	0.0069119247745775	0.0076155454550563	0.9076073165564756	0.36409	0.36409	chr1	56232004	0.4387912491200512	chr1:56232004:T:C
chr1:56232470	['TA', 'T']	56057	27382.83874881787	-42.401982599646274	-0.0046600230541561	0.0067440935185001	-0.6909784156125534	0.489582	0.489582	chr1	56232470	0.3101745578649015	chr1:56232470:TA:T
chr1:56232623	['T', 'C']	56057	55077.65058800434	271.5381068425584	-0.0006784332483076	0.0058024504019312	-0.1169218522026214	0.906922	0.906922	chr1	56232623	0.0424300629137286	chr1:56232623:T:C
chr1:56232649	['C', 'T']	56057	35240.657918212964	28.446942669223297	-0.0049888634197561	0.0062103575719442	-0.8033133941101472	0.421797	0.421797	chr1	56232649	0.3748965134729645	chr1:56232649:C:T
chr1:56233024	['C', 'T']	56057	19761.35252247752	246.8207456079343	0.0066644862061099	0.0076152766780629	0.8751469562895982	0.381498	0.381498	chr1	56233024	0.4185077344882372	chr1:56233024:C:T
chr1:56233471	['T', 'A']	56057	18039.896321010565	204.6386355077388	0.0082136609403055	0.0079018585180761	1.0394593780078492	0.298596	0.298596	chr1	56233471	0.5249160143925179	chr1:56233471:T:A
chr1:56233518	['A', 'G']	56057	55076.77267860965	274.1399002449557	-0.0005371390883125	0.0058024123525352	-0.0925716849609669	0.926244	0.926244	chr1	56233518	0.0332745922653346	chr1:56233518:A:G
chr1:56234310	['G', 'A']	56057	35282.6646624322	35.758222402852944	-0.0046708104280022	0.0062085538585835	-0.7523185808470825	0.451863	0.451863	chr1	56234310	0.3449932186460033	chr1:56234310:G:A
chr1:56234702	['G', 'T']	56057	53288.50612878478	230.4477810004668	1.3862535621128703e-05	0.0058000436766815	0.0023900743501055	0.998093	0.998093	chr1	56234702	0.0008289902706813	chr1:56234702:G:T
chr1:56234895	['G', 'A']	56057	1816.129591636487	38.86437989699659	-0.0123992228467446	0.0234535293565357	-0.5286719392315854	0.597035	0.597035	chr1	56234895	0.22400020846642	chr1:56234895:G:A
chr1:56234932	['T', 'C']	56057	17972.52672804482	197.88926037006377	0.0079318547566958	0.0079166302251529	1.0019231075735395	0.316385	0.316385	chr1	56234932	0.4997841148445642	chr1:56234932:T:C
chr1:56235286	['C', 'T']	56057	35117.396880910754	60.19340345287814	-0.0036573592105471	0.0062190711913711	-0.588087689946642	0.556476	0.556476	chr1	56235286	0.2545535614143193	chr1:56235286:C:T
chr1:56235495	['T', 'C']	56057	55075.7024089936	274.5090660456757	-0.0005198086289133	0.0058020234161788	-0.0895909222744395	0.928613	0.928613	chr1	56235495	0.0321652407767308	chr1:56235495:T:C
chr1:56236563	['G', 'A']	56057	53301.36094854043	226.27046602793533	-0.0001470586769676	0.0057985740301548	-0.0253611795249744	0.979767	0.979767	chr1	56236563	0.0088771923130999	chr1:56236563:G:A
chr1:56236569	['G', 'A']	56057	53302.41033098402	228.2163179556359	-8.378264742784183e-05	0.0057988329981009	-0.0144481911197096	0.988472	0.988472	chr1	56236569	0.0050356282397581	chr1:56236569:G:A
chr1:56236772	['A', 'T']	56057	55094.55360425477	277.82791255160174	-0.0004430455462522	0.0058007026996257	-0.0763779095730719	0.939119	0.939119	chr1	56236772	0.0272793728362966	chr1:56236772:A:T
chr1:56236806	['A', 'G']	56057	18075.12639637388	198.7613641221573	0.0077205181643425	0.0078939417096944	0.9780308049223458	0.328063	0.328063	chr1	56236806	0.4840427479801432	chr1:56236806:A:G
chr1:56236905	['T', 'A']	56057	17975.84805067356	195.04978869655093	0.0077290046164128	0.0079137512391478	0.9766549873565512	0.328744	0.328744	chr1	56236905	0.4831421648616399	chr1:56236905:T:A
chr1:56236941	['T', 'C']	56057	55096.76018414431	270.8268188063829	-0.0006463721430982	0.0058007804784689	-0.1114284785465385	0.911277	0.911277	chr1	56236941	0.040349590879953	chr1:56236941:T:C
chr1:56237095	['G', 'A']	56057	1165.041566318794	47.40877209520088	0.0088326821630911	0.0285200917141387	0.3097003421876235	0.75679	0.75679	chr1	56237095	0.1210246152076274	chr1:56237095:G:A
chr1:56237113	['A', 'G']	56057	55096.76018414431	271.4902986042609	-0.000606421296864	0.0058006365967444	-0.1045439214731025	0.916738	0.916738	chr1	56237113	0.037754766197348	chr1:56237113:A:G
chr1:56237508	['C', 'T']	56057	18066.289137066706	193.9434903487961	0.0074164427507508	0.0078975351097162	0.9390832263127928	0.347692	0.347692	chr1	56237508	0.4588053018270246	chr1:56237508:C:T
chr1:56237724	['A', 'G']	56057	53297.5077345799	232.24187070204536	2.734023656523657e-05	0.005799918687476	0.0047138999766105	0.996239	0.996239	chr1	56237724	0.0016364608436855	chr1:56237724:A:G
chr1:56237741	['A', 'G']	56057	55086.7576860625	280.7639698306568	-0.0003488609569472	0.0058020143609233	-0.0601275583350581	0.952054	0.952054	chr1	56237741	0.0213384179632983	chr1:56237741:A:G
chr1:56238161	['T', 'C']	56057	27378.39562517841	-43.80806151074103	-0.0047567564409555	0.0067443502381481	-0.7052949910652394	0.48063	0.48063	chr1	56238161	0.3181891248599771	chr1:56238161:T:C
chr1:56238214	['C', 'T']	56057	13193.412142513069	41.61838430052675	-0.0006517260531027	0.0089742004240609	-0.072622186078595	0.942107	0.942107	chr1	56238214	0.0258997693190423	chr1:56238214:C:T
chr1:56238243	['G', 'A']	56057	27374.79009261408	-46.44320017987567	-0.0048638133064282	0.0067448572529832	-0.7211143429724896	0.470842	0.470842	chr1	56238243	0.3271248042086411	chr1:56238243:G:A
chr1:56238278	['GCCT', 'G']	56057	35198.65117399373	55.87447366506477	-0.0038393194905636	0.0062150657456948	-0.617743986573777	0.536747	0.536747	chr1	56238278	0.2702303742547072	chr1:56238278:GCCT:G
chr1:56238564	['G', 'A']	56057	27375.88357985262	-41.4436946671689	-0.0046677891803941	0.006744063113067	-0.6921330809241745	0.488857	0.488857	chr1	56238564	0.3108181617216667	chr1:56238564:G:A
chr1:56239197	['A', 'T']	56057	54766.67774744393	257.5519961139443	-0.0008230585161921	0.0058016904884255	-0.1418652921651336	0.887187	0.887187	chr1	56239197	0.0519848305532481	chr1:56239197:A:T
chr1:56239913	['G', 'A']	56057	13249.181759794476	45.26590877671144	-0.0005683039648616	0.0089538813272342	-0.063470124752839	0.949392	0.949392	chr1	56239913	0.0225544321610476	chr1:56239913:G:A
chr1:56240499	['G', 'A']	56057	69014.39178771549	295.7929767010716	-0.0026151990279441	0.0059611063315845	-0.4387103471192362	0.660873	0.660873	chr1	56240499	0.1798819908902603	chr1:56240499:G:A
chr1:56240602	['C', 'T']	56057	55078.75568759702	276.25798720839174	-0.0005323801582407	0.0058027568174579	-0.0917460743209187	0.9269	0.9269	chr1	56240602	0.0329671178412977	chr1:56240602:C:T
chr1:56241965	['T', 'G']	56057	42361.04542453925	350.1381514290193	0.0048777136401193	0.0059728606555957	0.8166461468592334	0.414134	0.414134	chr1	56241965	0.3828591128778912	chr1:56241965:T:G
chr1:56242190	['A', 'G']	56057	55137.09744294858	273.86849077914343	-0.000618515330436	0.0058059441944664	-0.1065313943295407	0.915161	0.915161	chr1	56242190	0.0385024958125112	chr1:56242190:A:G
chr1:56242538	['T', 'C']	56057	43757.80594857888	50.63842654215361	0.0011485791295499	0.0059413853300436	0.1933184039994785	0.84671	0.84671	chr1	56242538	0.0722653109981897	chr1:56242538:T:C
chr1:56242646	['T', 'C']	56057	18034.25198929528	203.35369411323848	0.0078965198940147	0.0079016202996923	0.9993545114186534	0.317627	0.317627	chr1	56242646	0.4980825873135406	chr1:56242646:T:C
chr1:56243248	['C', 'T']	56057	13414.350177542245	33.252892612838515	-0.0014406711683296	0.0089044922917699	-0.1617915004161625	0.871471	0.871471	chr1	56243248	0.0597470603606748	chr1:56243248:C:T
chr1:56243278	['T', 'G']	56057	1521.4071053852458	-9.115215635321144	-0.0399339940413415	0.0254328546832659	-1.570173483813321	0.11638	0.11638	chr1	56243278	0.934121647142608	chr1:56243278:T:G
chr1:56243995	['C', 'T']	56057	9367.005174413418	100.92018256248474	-0.0053468314967109	0.010656999704184	-0.5017201506172245	0.615866	0.615866	chr1	56243995	0.2105137712628378	chr1:56243995:C:T
chr1:56244162	['T', 'A']	56057	1185.0845628244697	43.84326573878091	0.0052027088702123	0.0282964606706619	0.1838642977567372	0.854121	0.854121	chr1	56244162	0.068480600142513	chr1:56244162:T:A
chr1:56244579	['A', 'G']	56057	27379.67591782825	-44.56850438693327	-0.0047609151298807	0.006744906471046	-0.7058533947532108	0.480282	0.480282	chr1	56244579	0.3185036895366796	chr1:56244579:A:G
chr1:56245003	['G', 'A']	56057	84408.60951497202	50.70099950818851	-0.0037943576693184	0.0067634644748113	-0.5610079987038439	0.574794	0.574794	chr1	56245003	0.2404877739067951	chr1:56245003:G:A
chr1:56245429	['T', 'C']	56057	3698.3958537760254	-8.528143809453333	-0.0083987236011867	0.0163894920051475	-0.512445632759633	0.608341	0.608341	chr1	56245429	0.215852912661338	chr1:56245429:T:C
chr1:56245550	['C', 'G']	56057	1169.062564669783	48.03015056106662	0.009091245816838	0.0284727092844026	0.319296830028684	0.749503	0.749503	chr1	56245550	0.1252266244823618	chr1:56245550:C:G
chr1:56246091	['T', 'C']	56057	107725.76515502908	309.10736605903	0.0074799195791777	0.0150055916832287	0.4984754841448758	0.618151	0.618151	chr1	56246091	0.2089054238489457	chr1:56246091:T:C
chr1:56246314	['C', 'T']	56057	2223.872775943606	31.76403759637742	0.0051292362027128	0.0206565744244972	0.2483101068602116	0.803895	0.803895	chr1	56246314	0.0948006725183785	chr1:56246314:C:T
chr1:56246608	['G', 'A']	56057	32353.61724562437	14.574225647731126	-0.0044476983591165	0.0063708943529048	-0.6981277843806326	0.4851	0.4851	chr1	56246608	0.3141687253739364	chr1:56246608:G:A
chr1:56247888	['T', 'C']	56057	81815.83804613492	317.0440091831332	0.0046352954891759	0.0065415898789494	0.7085885197560582	0.478583	0.478583	chr1	56247888	0.3200427322527082	chr1:56247888:T:C
chr1:56247961	['T', 'C']	56057	3746.27955625424	-11.870485312153704	-0.0093835748438409	0.016297865706071	-0.575754826617909	0.564783	0.564783	chr1	56247961	0.2481183840477995	chr1:56247961:T:C
chr1:56247972	['C', 'A']	56057	81811.51321259701	315.76879111639914	0.0045443055165404	0.0065413823974642	0.6947010953375966	0.487246	0.487246	chr1	56247972	0.3122517174952218	chr1:56247972:C:A
chr1:56248088	['G', 'A']	56057	110593.89153122935	373.5297887271315	0.0398388546495943	0.0254415475909296	1.5658974560100123	0.117378	0.117378	chr1	56248088	0.9304132946892344	chr1:56248088:G:A
chr1:56248165	['T', 'C']	56057	81820.05545444813	320.1821145237477	0.0047393518027695	0.0065423015113875	0.7244165978165669	0.468813	0.468813	chr1	56248165	0.3290003540079143	chr1:56248165:T:C
chr1:56248413	['T', 'G']	56057	110421.6377196895	342.2453900707694	0.0191450276334861	0.0242799686644237	0.788511216719093	0.430401	0.430401	chr1	56248413	0.366126728294322	chr1:56248413:T:G
chr1:56249138	['A', 'G']	56057	13023.878988507391	33.65629810672912	-0.0017639090047392	0.0090266106366143	-0.1954121071295974	0.845071	0.845071	chr1	56249138	0.073106801567637	chr1:56249138:A:G
chr1:56249200	['T', 'TC']	56057	110428.87975665886	343.4779783949272	0.0200729961706086	0.024336995674056	0.8247935135234037	0.409492	0.409492	chr1	56249200	0.3877545783719222	chr1:56249200:T:TC
chr1:56249252	['T', 'C']	56057	81885.026985034	329.2579441295601	0.0051752560781679	0.006555378422082	0.7894671741199296	0.429842	0.429842	chr1	56249252	0.3666911517178309	chr1:56249252:T:C
chr1:56250039	['A', 'G']	56057	28612.63546499179	24.43106937387944	-0.003334250902513	0.0066386718916252	-0.5022466777909751	0.615496	0.615496	chr1	56250039	0.2107747651267711	chr1:56250039:A:G
chr1:56250083	['G', 'T']	56057	75205.4158830981	264.52471500524086	0.00426790543788	0.0061562997607769	0.6932582238882743	0.48815	0.48815	chr1	56250083	0.311446706352976	chr1:56250083:G:T
chr1:56250195	['G', 'C']	56057	13096.86907884173	38.60047991188974	-0.0016147350631574	0.0089975569285536	-0.1794637228727192	0.857574	0.857574	chr1	56250195	0.0667283944280058	chr1:56250195:G:C
chr1:56250735	['A', 'G']	56057	78692.84560620932	329.35491816149806	0.0050994125026934	0.0063253767713666	0.8061832025211765	0.420141	0.420141	chr1	56250735	0.3766049352082221	chr1:56250735:A:G
chr1:56250754	['T', 'C']	56057	78090.2888242537	329.4916212739012	0.0056632330743735	0.0062971214680861	0.8993368006437237	0.368477	0.368477	chr1	56250754	0.4335896152264287	chr1:56250754:T:C
chr1:56251037	['C', 'T']	56057	27362.32174083723	-44.14486980409932	-0.0048025211699088	0.0067465597973393	-0.7118474176724651	0.476562	0.476562	chr1	56251037	0.3218805902905673	chr1:56251037:C:T
chr1:56251109	['A', 'C']	56057	27371.34760188424	-46.3749837643883	-0.0048687097485363	0.006745933150405	-0.7217251698149418	0.470466	0.470466	chr1	56251109	0.3274717570314802	chr1:56251109:A:C
chr1:56252057	['G', 'A']	56057	27385.396749214964	-42.58198640462318	-0.0046558212336041	0.0067461127245878	-0.690148745459716	0.490104	0.490104	chr1	56252057	0.3097117529641331	chr1:56252057:G:A
chr1:56252250	['G', 'C']	56057	32763.02007374761	42.41622142285496	-0.0033481882140675	0.0063858600155554	-0.5243128107900382	0.600063	0.600063	chr1	56252250	0.2218031510896372	chr1:56252250:G:C
chr1:56252265	['A', 'AGAG']	56057	13103.46750512889	42.733560068005225	-0.0012028679001963	0.0089949896789764	-0.1337264347293001	0.893619	0.893619	chr1	56252265	0.0488476058868145	chr1:56252265:A:AGAG
chr1:56253538	['C', 'T']	56057	3739.200110607628	-13.731400399733465	-0.0100036878173167	0.0163055777436568	-0.6135132391250793	0.53954	0.53954	chr1	56253538	0.267976352398471	chr1:56253538:C:T
chr1:56256539	['C', 'CA']	56057	60379.61688879373	119.34907513622775	7.189287018148181e-06	0.0058268141789131	0.0012338280915437	0.999016	0.999016	chr1	56256539	0.0004275561623403	chr1:56256539:C:CA
chr1:56256678	['CTGAG', 'C']	56057	44288.06075691878	49.703953324834174	0.0008803552558022	0.0059257607706503	0.1485640898907923	0.881898	0.881898	chr1	56256678	0.0545816423044645	chr1:56256678:CTGAG:C
chr1:56256876	['A', 'AG']	56057	46729.33603939551	210.5898397091115	0.0012379699567789	0.005902644744273	0.2097314018398455	0.833878	0.833878	chr1	56256876	0.078897483897625	chr1:56256876:A:AG
chr1:56257106	['G', 'A']	56057	3793.135331370975	-5.361515167162796	-0.0081407755204849	0.016183007483137	-0.5030446614430467	0.614935	0.614935	chr1	56257106	0.2111707876932218	chr1:56257106:G:A
chr1:56258096	['T', 'C']	56057	28710.194571831333	15.164439878022772	-0.0035160809949158	0.0066299505959284	-0.5303329103349804	0.595883	0.595883	chr1	56258096	0.2248390044250312	chr1:56258096:T:C
chr1:56258179	['C', 'G']	56057	21921.519518983736	204.1551524964383	0.0052706478783363	0.0073232100773462	0.7197182414090113	0.471701	0.471701	chr1	56258179	0.3263332030546553	chr1:56258179:C:G
chr1:56258560	['G', 'A']	56057	1475.05262688431	39.65281086876641	0.0025227073373704	0.0252996127684972	0.0997132786360951	0.920572	0.920572	chr1	56258560	0.0359422386864761	chr1:56258560:G:A
chr1:56259704	['C', 'T']	56057	13138.57816793348	33.7845742244894	-0.0020351071181741	0.0089877841157915	-0.2264303516812886	0.820868	0.820868	chr1	56259704	0.0857266741602171	chr1:56259704:C:T
chr1:56259860	['C', 'A']	56057	13140.406469108491	36.36739306367172	-0.0019096634689226	0.0089870337158489	-0.2124909652397192	0.831725	0.831725	chr1	56259860	0.0800202442916872	chr1:56259860:C:A
chr1:56259952	['A', 'G']	56057	1129.0805666066044	43.1210266661769	0.0074927007916942	0.0289694159699994	0.258641762038064	0.795913	0.795913	chr1	56259952	0.0991344017157033	chr1:56259952:A:G
chr1:56259972	['T', 'C']	56057	13150.172928709057	36.79306308096498	-0.0017357370021408	0.0089841706304782	-0.1931994697710238	0.846803	0.846803	chr1	56259972	0.0722176120589343	chr1:56259972:T:C
chr1:56260154	['T', 'C']	56057	47228.11001873494	64.66737576512753	3.349239624549717e-05	0.0058720542427811	0.0057036932665721	0.995449	0.995449	chr1	56260154	0.0019809853462145	chr1:56260154:T:C
chr1:56260316	['A', 'G']	56057	1129.0604238769756	43.5604846448864	0.0085561772380601	0.0289701511428911	0.2953445840119394	0.767732	0.767732	chr1	56260316	0.114790357095658	chr1:56260316:A:G
chr1:56260772	['T', 'C']	56057	13145.407004335337	45.151228024504526	-0.0011419742851498	0.0089851644001222	-0.127095535963072	0.898865	0.898865	chr1	56260772	0.0463055297991633	chr1:56260772:T:C
chr1:56260863	['T', 'C']	56057	22228.982712481265	252.7415492843748	0.0076484980719132	0.007281670164584	1.0503768914325948	0.293549	0.293549	chr1	56260863	0.5323193947454272	chr1:56260863:T:C
chr1:56261676	['C', 'T']	56057	13117.9360426739	44.78224739158099	-0.0010301004769073	0.0089935493232859	-0.1145377025108634	0.908812	0.908812	chr1	56261676	0.0415259471487077	chr1:56261676:C:T
chr1:56261887	['T', 'C']	56057	82548.89035377232	371.8803155355086	0.0061302583058774	0.0065818978750041	0.9313815592852286	0.35166	0.35166	chr1	56261887	0.4538770282347375	chr1:56261887:T:C
chr1:56262066	['G', 'A']	56057	28627.59618541249	6.068925522397975	-0.0038894653156455	0.006634825720933	-0.5862196656310406	0.55773	0.55773	chr1	56262066	0.2535759944109964	chr1:56262066:G:A
chr1:56262212	['T', 'C']	56057	47229.6379322651	75.61387336167604	0.000287589832706	0.0058742992997776	0.0489572999314	0.960953	0.960953	chr1	56262212	0.0172978530596655	chr1:56262212:T:C
chr1:56262266	['A', 'G']	56057	35321.56120974216	290.8114634970636	0.0050217660144233	0.0062468047164354	0.803893549162983	0.421462	0.421462	chr1	56262266	0.3752415762806934	chr1:56262266:A:G
chr1:56262574	['G', 'A']	56057	22198.96006922761	254.17238294738257	0.0078407620519922	0.0072859398439853	1.0761497102484203	0.281865	0.281865	chr1	56262574	0.5499588483943104	chr1:56262574:G:A
chr1:56262579	['G', 'C']	56057	13114.27523508734	43.816193866083104	-0.0009647960524059	0.0089950721900831	-0.1072582889851212	0.914584	0.914584	chr1	56262579	0.0387764005635716	chr1:56262579:G:C
chr1:56262748	['A', 'G']	56057	13115.339643513478	43.40062716888404	-0.0010103121760538	0.0089945682341765	-0.1123246997243278	0.910566	0.910566	chr1	56262748	0.040688570026136	chr1:56262748:A:G
chr1:56263086	['A', 'G']	56057	13045.861799496866	42.56961544539573	-0.0009111717055466	0.0090206545225602	-0.1010094891970298	0.919543	0.919543	chr1	56263086	0.0364279573165188	chr1:56263086:A:G
chr1:56263819	['T', 'C']	56057	1129.0	42.78667122199374	0.0083868713359596	0.028942127445019	0.2897807478697639	0.771985	0.771985	chr1	56263819	0.1123911381105295	chr1:56263819:T:C
chr1:56263951	['C', 'A']	56057	3851.343520302577	-12.273257744627724	-0.0106192872099662	0.0160629373474288	-0.6611049386721328	0.508548	0.508548	chr1	56263951	0.2936680493266744	chr1:56263951:C:A
chr1:56264165	['T', 'C']	56057	13117.4680046383	42.48621755702828	-0.0010620736674335	0.0089935237157175	-0.1180931635925286	0.905994	0.905994	chr1	56264165	0.0428746784551072	chr1:56264165:T:C
chr1:56264194	['C', 'G']	56057	18142.26547725245	207.4372903842755	0.0082401326847803	0.0078813922385888	1.045517395319453	0.295788	0.295788	chr1	56264194	0.5290194491339077	chr1:56264194:C:G
chr1:56264837	['G', 'A']	56057	17973.282500490604	196.11942525757547	0.0079938723084492	0.007915196705759	1.0099398164840183	0.312528	0.312528	chr1	56264837	0.5051110672775161	chr1:56264837:G:A
chr1:56265229	['T', 'C']	56057	1511.0539113370796	46.10544241439603	0.0048893635196184	0.0250707434665602	0.1950226775739584	0.845376	0.845376	chr1	56265229	0.0729500858369246	chr1:56265229:T:C
chr1:56265306	['G', 'A']	56057	13114.935828590797	38.68079509620534	-0.0013602775515564	0.0089942338761952	-0.1512388459406929	0.879788	0.879788	chr1	56265306	0.0556219659432936	chr1:56265306:G:A
chr1:56265570	['G', 'C']	56057	13111.169449796616	39.72563552604283	-0.0013051746204664	0.0089958768406613	-0.1450858702919366	0.884644	0.884644	chr1	56265570	0.0532314636980679	chr1:56265570:G:C
chr1:56265586	['A', 'G']	56057	3795.270815121403	-12.035959951374007	-0.010462955041701	0.0161787965215775	-0.6467078702514552	0.517824	0.517824	chr1	56265586	0.2858178248435592	chr1:56265586:A:G
chr1:56265780	['T', 'C']	56057	13114.339465091796	43.65607334891123	-0.0009609021462139	0.0089947676180403	-0.1068290129348904	0.914925	0.914925	chr1	56265780	0.0386145053009148	chr1:56265780:T:C
chr1:56265910	['G', 'A']	56057	13117.702019481214	41.188563217932845	-0.0011386511362967	0.0089935741351263	-0.1266071885535986	0.899252	0.899252	chr1	56265910	0.0461185876067568	chr1:56265910:G:A
chr1:56266008	['T', 'C']	56057	47316.34928622413	72.18433903078196	0.0003244498440732	0.0058727780108243	0.0552464001662057	0.955942	0.955942	chr1	56266008	0.019568456933194	chr1:56266008:T:C
chr1:56266382	['G', 'A']	56057	13115.339643513478	43.25083500036572	-0.0009757980577118	0.0089945618082094	-0.1084875593184733	0.913609	0.913609	chr1	56266382	0.0392396308242725	chr1:56266382:G:A
chr1:56266543	['CAAT', 'C']	56057	46661.4746207389	88.51757438670518	0.0011764587672411	0.0058864545564644	0.1998586340820642	0.841592	0.841592	chr1	56266543	0.0748984014845001	chr1:56266543:CAAT:C
chr1:56266807	['G', 'A']	56057	47105.56283899515	92.22890876563848	0.0003658698105685	0.0058739734015923	0.062286596406686	0.950335	0.950335	chr1	56266807	0.0221232757579732	chr1:56266807:G:A
chr1:56266912	['G', 'A']	56057	13113.274985279157	39.14573944609209	-0.0013503847940066	0.008995262062018	-0.150121784634663	0.880669	0.880669	chr1	56266912	0.0551872907759965	chr1:56266912:G:A
chr1:56267407	['A', 'C']	56057	13118.106123322865	41.462443431107424	-0.0011984511987875	0.0089939140313035	-0.1332513513711914	0.893995	0.893995	chr1	56267407	0.04866491015093	chr1:56267407:A:C
chr1:56267493	['A', 'T']	56057	13115.105641592918	41.48632285063157	-0.0011037251956789	0.0089945620534865	-0.1227102763998553	0.902337	0.902337	chr1	56267493	0.0446312341801886	chr1:56267493:A:T
chr1:56268462	['T', 'G']	56057	27506.397548442343	-42.58510671803029	-0.0048239071450748	0.0067311988186712	-0.7166490360816704	0.473594	0.473594	chr1	56268462	0.3245938083615675	chr1:56268462:T:G
chr1:56270341	['C', 'T']	56057	80530.23893300025	350.1939357886674	0.0053377694124148	0.0064273501733698	0.8304774546951869	0.406272	0.406272	chr1	56270341	0.3911831079333022	chr1:56270341:C:T
chr1:56271430	['A', 'G']	56057	44257.47410116869	39.98793055466522	0.0004949386277691	0.005927569598059	0.0834977336969953	0.933456	0.933456	chr1	56271430	0.0299061484246649	chr1:56271430:A:G
chr1:56271545	['A', 'C']	56057	44260.68522285265	47.834611335715536	0.0007590033096992	0.0059276517728583	0.1280445172529497	0.898114	0.898114	chr1	56271545	0.0466685336794515	chr1:56271545:A:C
chr1:56272008	['T', 'A']	56057	65456.024057251954	204.54136864597967	0.0006550592993767	0.0059052517712116	0.1109282592437746	0.911674	0.911674	chr1	56272008	0.0401604306534397	chr1:56272008:T:A
chr1:56272154	['G', 'A']	56057	18147.26610169492	221.5457665421592	0.0090849185230591	0.0078788889753573	1.1530710169255958	0.248886	0.248886	chr1	56272154	0.6039995320525111	chr1:56272154:G:A
chr1:56272306	['C', 'T']	56057	44233.72712021701	46.29190979548159	0.0006190261297623	0.005927749962301	0.1044285156592677	0.91683	0.91683	chr1	56272306	0.0377111844023247	chr1:56272306:C:T
chr1:56272421	['G', 'A']	56057	4997.069711838703	-132.97121178785443	-0.0281510375889494	0.0140138317592826	-2.0088037356594004	0.0445627	0.0445627	chr1	56272421	1.3510285036606884	chr1:56272421:G:A
chr1:56272473	['CT', 'C']	56057	62466.14332613701	151.7023431544202	0.0001609144236123	0.0058393507492907	0.0275569032450849	0.978016	0.978016	chr1	56272473	0.0096540402483178	chr1:56272473:CT:C
chr1:56272717	['A', 'C']	56057	65417.83686614565	209.43652141086977	0.0008346854698252	0.0059037703393079	0.1413817648474288	0.887569	0.887569	chr1	56272717	0.0517978747185879	chr1:56272717:A:C
chr1:56273504	['C', 'T']	56057	46825.04747202539	243.0067928981401	0.0025711813483753	0.0058991157364542	0.4358587732880704	0.662941	0.662941	chr1	56273504	0.1785251209385222	chr1:56273504:C:T
chr1:56273517	['C', 'T']	56057	13110.338751405074	40.50226036393331	-0.0012732964831498	0.0089964034757576	-0.1415339459352764	0.887449	0.887449	chr1	56273517	0.05185659563061	chr1:56273517:C:T
chr1:56273523	['A', 'G']	56057	13114.977284082795	39.1377393477247	-0.001430378246597	0.0089958847444722	-0.1590036207918217	0.873667	0.873667	chr1	56273523	0.0586540680750844	chr1:56273523:A:G
chr1:56274346	['G', 'A']	56057	92838.93691459564	167.17241187362598	-0.0047990526712366	0.0076922377824346	-0.6238825172819429	0.532707	0.532707	chr1	56274346	0.2735115963606567	chr1:56274346:G:A
chr1:56275020	['G', 'A']	56057	92864.59627118644	157.658677297686	-0.0054879863059613	0.0076952022920304	-0.7131698554104254	0.475744	0.475744	chr1	56275020	0.322626680252341	chr1:56275020:G:A
chr1:56275051	['T', 'C']	56057	110889.9126540952	360.8402194894268	0.0337184158077155	0.0289847107009954	1.163317314274847	0.244706	0.244706	chr1	56275051	0.6113553819561574	chr1:56275051:T:C
chr1:56275692	['G', 'A']	56057	1127.0402105075373	43.62036508207045	0.0093966795667428	0.0289925639912667	0.3241065388205513	0.745859	0.745859	chr1	56275692	0.1273432654357503	chr1:56275692:G:A
chr1:56276032	['G', 'A']	56057	90003.05563188039	103.66138131571417	-0.0056775403874247	0.0072857704942492	-0.7792642373110877	0.435827	0.435827	chr1	56276032	0.3606858681976438	chr1:56276032:G:A
chr1:56277134	['G', 'A']	56057	13043.55952253506	43.12009376436533	-0.0008321552165246	0.0090206205744643	-0.0922503290827126	0.926499	0.926499	chr1	56277134	0.0331550450927536	chr1:56277134:G:A
chr1:56277345	['G', 'A']	56057	27466.75949886674	-26.98560781732814	-0.0041509511526095	0.006735106610055	-0.6163155823565533	0.537689	0.537689	chr1	56277345	0.2694688481949411	chr1:56277345:G:A
chr1:56277451	['G', 'A']	56057	92864.2528323431	157.30292236052756	-0.0054297615713766	0.0076965347474785	-0.7054813301733578	0.480514	0.480514	chr1	56277451	0.3182939544383658	chr1:56277451:G:A
chr1:56277673	['A', 'T']	56057	13044.49050711966	43.678910658162685	-0.000885408340792	0.0090206418551084	-0.0981535854115074	0.921811	0.921811	chr1	56277673	0.0353581137307028	chr1:56277673:A:T
chr1:56278334	['C', 'T']	56057	44224.1556562539	45.69104812033643	0.0009242690558858	0.0059276154849923	0.155925946651885	0.876092	0.876092	chr1	56278334	0.0574502853908421	chr1:56278334:C:T
chr1:56278449	['T', 'C']	56057	110896.0	356.2249398428934	0.0296900933154484	0.0290526417347034	1.0219412605079388	0.306813	0.306813	chr1	56278449	0.5131262428043698	chr1:56278449:T:C
chr1:56278855	['G', 'T']	56057	92863.62637146989	153.41151638981293	-0.0056458744272499	0.0076954035231033	-0.7336684048211004	0.463154	0.463154	chr1	56278855	0.3342745808397951	chr1:56278855:G:T
chr1:56279332	['C', 'T']	56057	16891.41060500633	22.68294290062631	-0.0039269122348351	0.0081130349971046	-0.4840250579760342	0.62837	0.62837	chr1	56279332	0.2017845574727186	chr1:56279332:C:T
chr1:56279540	['C', 'T']	56057	89992.02683222722	111.73130175711228	-0.0052350269505864	0.0072830053208813	-0.718800374287376	0.472267	0.472267	chr1	56279540	0.3258124000057916	chr1:56279540:C:T
chr1:56280651	['G', 'A']	56057	92831.6240879168	159.7831569341238	-0.0051982747514583	0.0076915858048931	-0.675839142059803	0.499146	0.499146	chr1	56280651	0.3017724048371438	chr1:56280651:G:A
chr1:56280761	['C', 'T']	56057	92832.93627232342	162.64054626248227	-0.0049766858809394	0.0076912871729156	-0.6470550077059308	0.517599	0.517599	chr1	56280761	0.2860065713944206	chr1:56280761:C:T
chr1:56281018	['G', 'A']	56057	17997.88957679132	210.78313033480083	0.0088026903001207	0.0079120604295508	1.1125661107495344	0.2659	0.2659	chr1	56281018	0.575281662668433	chr1:56281018:G:A
chr1:56281028	['T', 'A']	56057	92840.24940676906	160.7488449645659	-0.0050847774071721	0.0076927101777741	-0.6609864780637608	0.508624	0.508624	chr1	56281028	0.2936031509993786	chr1:56281028:T:A
chr1:56281056	['G', 'A']	56057	92833.59239964317	161.58006720674533	-0.0050620569011051	0.0076909374087738	-0.6581846440890768	0.510422	0.510422	chr1	56281056	0.2920706151005847	chr1:56281056:G:A
chr1:56281200	['G', 'T']	56057	3778.7637817766376	-11.523497551565187	-0.0108522117890578	0.0162097873806157	-0.6694851409362305	0.503189	0.503189	chr1	56281200	0.2982688613853573	chr1:56281200:G:T
chr1:56281201	['A', 'G']	56057	3780.28129126664	-11.057206429870412	-0.0106765383100586	0.0162040923134819	-0.6588791339565293	0.509976	0.509976	chr1	56281201	0.2924502617703421	chr1:56281201:A:G
chr1:56281411	['C', 'T']	56057	92831.6240879168	164.23198028779578	-0.0049207247675439	0.0076908811340152	-0.6398128747277718	0.522297	0.522297	chr1	56281411	0.2820824686818413	chr1:56281411:C:T
chr1:56281503	['C', 'T']	56057	17558.939701002608	-8.14023930571639	-0.0060651597809248	0.0079778287370052	-0.7602519408309092	0.447107	0.447107	chr1	56281503	0.3495885306741841	chr1:56281503:C:T
chr1:56281614	['A', 'T']	56057	1130.1612874449145	43.449201201823776	0.009932650059624	0.0289528725262133	0.3430626805900236	0.731553	0.731553	chr1	56281614	0.1357542043661155	chr1:56281614:A:T
chr1:56281659	['A', 'T']	56057	92848.81391530896	156.9857796149149	-0.0053028270618642	0.0076954827881068	-0.6890830904150235	0.490774	0.490774	chr1	56281659	0.3091184531895857	chr1:56281659:A:T
chr1:56281697	['T', 'A']	56057	8334.040695807314	-3.042604801641809	-0.0038460908151937	0.0110965413092095	-0.3466026672654917	0.728891	0.728891	chr1	56281697	0.1373374122003709	chr1:56281697:T:A
chr1:56282267	['T', 'C']	56057	44285.06000749424	47.73183418100918	0.0008953388107024	0.0059278355476222	0.1510397519481746	0.879945	0.879945	chr1	56282267	0.055544472103217	chr1:56282267:T:C
chr1:56282651	['C', 'T']	56057	43999.9888121621	47.94314593083431	0.0006394483667946	0.0059323757201144	0.1077895934046377	0.914163	0.914163	chr1	56282651	0.0389763604050492	chr1:56282651:C:T
chr1:56283259	['T', 'C']	56057	110880.97800413871	366.61938540826793	0.0402200079149563	0.0288546025834476	1.3938853532513529	0.163358	0.163358	chr1	56283259	0.7868595923132428	chr1:56283259:T:C
chr1:56284409	['T', 'C']	56057	90055.24545941126	70.19644232279235	-0.0073700012489586	0.0072925855322479	-1.010615674834171	0.312205	0.312205	chr1	56284409	0.5055601459404135	chr1:56284409:T:C
chr1:56284569	['T', 'C']	56057	90061.27922205371	68.0496480709749	-0.00750982598604	0.0072931090356756	-1.029715303761989	0.303148	0.303148	chr1	56284569	0.5183452926502882	chr1:56284569:T:C
chr1:56284643	['A', 'T']	56057	110918.9573633039	378.1836644828637	0.0516815103118352	0.0293403985593935	1.7614454080170967	0.0781685	0.0781685	chr1	56284643	1.106968221776708	chr1:56284643:A:T
chr1:56284694	['C', 'T']	56057	27077.76255732205	18.355835460988683	-0.00191230834822	0.0067630470055599	-0.2827583996751674	0.777363	0.777363	chr1	56284694	0.1093761342453215	chr1:56284694:C:T
chr1:56285479	['A', 'G']	56057	14488.584616482596	61.08551865735944	0.0001418864066824	0.0086232746021061	0.0164538894131707	0.986872	0.986872	chr1	56285479	0.0057391728608551	chr1:56285479:A:G
chr1:56285708	['C', 'T']	56057	43187.40839088459	-21.580345737648862	-0.0048934085626774	0.0059309856510847	-0.8250582366157656	0.409342	0.409342	chr1	56285708	0.3879136928518148	chr1:56285708:C:T
chr1:56285945	['G', 'A']	56057	18569.650109725422	199.40242560441865	0.0067655848911142	0.0078164001922471	0.8655627558354577	0.386734	0.386734	chr1	56285945	0.4125876449342183	chr1:56285945:G:A
chr1:56286167	['A', 'C']	56057	4933.440037822023	-2.269908457736836	0.0010602103808849	0.0141516492806612	0.074917796495546	0.94028	0.94028	chr1	56286167	0.0267428013497431	chr1:56286167:A:C
chr1:56286932	['C', 'T']	56057	19451.38797209784	39.39203946553533	-0.0021165316089335	0.007663692423608	-0.2761764815108596	0.782414	0.782414	chr1	56286932	0.106563387171951	chr1:56286932:C:T
chr1:56287080	['C', 'T']	56057	13975.240953536506	8.97408132599045	-0.0047371872696934	0.0087406656639232	-0.5419709953265888	0.587841	0.587841	chr1	56287080	0.2307401265778232	chr1:56287080:C:T
chr1:56288030	['A', 'G']	56057	33896.25609777856	-45.9799620593079	-0.0026218138519876	0.00631304916271	-0.4153007183080686	0.677923	0.677923	chr1	56288030	0.1688196314635675	chr1:56288030:A:G
chr1:56288339	['T', 'C']	56057	86186.2248487984	281.84065850459643	-0.0015311787364956	0.0068502753257442	-0.2235207584637177	0.823131	0.823131	chr1	56288339	0.0845310420055829	chr1:56288339:T:C
chr1:56288865	['G', 'A']	56057	18936.689056590312	251.8387887369911	0.0100941420467964	0.0077486637307154	1.3026945545182975	0.192684	0.192684	chr1	56288865	0.7151543465806879	chr1:56288865:G:A
chr1:56290819	['G', 'A']	56057	13206.884779389462	19.531890441312022	-0.0037629980459438	0.0089618323664231	-0.4198915904790287	0.674566	0.674566	chr1	56290819	0.1709755522433226	chr1:56290819:G:A
chr1:56291619	['C', 'T']	56057	61893.52058802541	268.7780235652712	0.0035184400584852	0.0057920883812145	0.6074562104225899	0.543551	0.543551	chr1	56291619	0.2647597009255216	chr1:56291619:C:T
chr1:56291778	['C', 'A']	56057	61992.84711591643	270.86536547346134	0.0035391472206932	0.0057934362541299	0.61088912787645	0.541275	0.541275	chr1	56291778	0.2665820313105266	chr1:56291778:C:A
chr1:56292296	['A', 'G']	56057	19175.36827645265	266.60910964079454	0.0106366008306535	0.0077086791665733	1.3798214455177116	0.167647	0.167647	chr1	56292296	0.7756042137538193	chr1:56292296:A:G
chr1:56292574	['T', 'C']	56057	13880.476136100062	1.241264202664004	-0.0052062865786003	0.0087628013297148	-0.5941349555587637	0.552424	0.552424	chr1	56292574	0.257727461807476	chr1:56292574:T:C
chr1:56292934	['A', 'G']	56057	75914.54238407052	278.6170100990283	0.0016637713945671	0.0061582180105418	0.2701709149820648	0.78703	0.78703	chr1	56292934	0.1040087128936197	chr1:56292934:A:G
chr1:56293301	['T', 'G']	56057	10109.082014593852	8.959912567420378	-0.0076422053069878	0.0102311257130514	-0.7469564465656983	0.455093	0.455093	chr1	56293301	0.3418998445304199	chr1:56293301:T:G
chr1:56293359	['C', 'A']	56057	23261.07476985656	304.54049413414765	0.0082253790946091	0.0071555095825028	1.149516886221839	0.250348	0.250348	chr1	56293359	0.601455873777488	chr1:56293359:C:A
chr1:56293596	['C', 'T']	56057	85335.78995075295	310.3999034660746	-0.0001056282627074	0.006778145871303	-0.0155836514458462	0.987567	0.987567	chr1	56293596	0.0054334306450775	chr1:56293596:C:T
chr1:56294257	['T', 'C']	56057	86016.06887877977	274.80945479289136	-0.0020047067928735	0.0068349799121112	-0.2933010511590944	0.769293	0.769293	chr1	56294257	0.1139082193043615	chr1:56294257:T:C
chr1:56294505	['C', 'T']	56057	47646.04944329456	-50.11090359550451	-0.0048854515611103	0.0058537230619098	-0.8345887752873024	0.403953	0.403953	chr1	56294505	0.393669162186583	chr1:56294505:C:T
chr1:56294527	['T', 'C']	56057	13246.945248247195	-0.9835619464363052	-0.0027164750336101	0.0089414359448706	-0.3038074701154111	0.761276	0.761276	chr1	56294527	0.1184578615660248	chr1:56294527:T:C
chr1:56294757	['A', 'G']	56057	56982.13202733324	314.951812484887	0.0053739050894155	0.0057930122897898	0.9276529757906802	0.353592	0.353592	chr1	56294757	0.4514975694371276	chr1:56294757:A:G
chr1:56294780	['T', 'C']	56057	33968.483485894765	-2.036496665382132	-0.0009544939177304	0.0063043594079476	-0.1514022053576377	0.879659	0.879659	chr1	56294780	0.0556856495760099	chr1:56294780:T:C
chr1:56294797	['A', 'G']	56057	75893.66185471349	274.4113621461955	0.0015156292871845	0.0061583466737268	0.2461097706062242	0.805598	0.805598	chr1	56294797	0.0938816206446593	chr1:56294797:A:G
chr1:56294944	['G', 'A']	56057	75884.01279443255	275.88805148896034	0.0015282694436334	0.0061575640814943	0.2481938349982383	0.803985	0.803985	chr1	56294944	0.0947520538361235	chr1:56294944:G:A
chr1:56295080	['G', 'A']	56057	13200.354809356437	28.2592665217908	-0.0030119791100254	0.0089639867713181	-0.3360088749419858	0.736865	0.736865	chr1	56295080	0.1326120713342544	chr1:56295080:G:A
chr1:56295436	['A', 'G']	56057	85983.94026122332	286.1982630476284	-0.0012741749915888	0.0068327548670545	-0.1864804191545795	0.852069	0.852069	chr1	56295436	0.0695252349212201	chr1:56295436:A:G
chr1:56295562	['G', 'A']	56057	75239.21258901003	311.4306875522371	0.0030333197478833	0.0061328998462712	0.4945979591901572	0.620886	0.620886	chr1	56295562	0.2069881326991846	chr1:56295562:G:A
chr1:56295690	['A', 'C']	56057	75903.18632243792	277.3984734983024	0.0016711004499813	0.0061586246375064	0.271343124210592	0.786128	0.786128	chr1	56295690	0.1045067349176051	chr1:56295690:A:C
chr1:56295877	['C', 'T']	56057	19177.394736842103	268.20637788638203	0.0105223517433813	0.0077080709084412	1.3651083219613598	0.172224	0.172224	chr1	56295877	0.7639063282523584	chr1:56295877:C:T
chr1:56295959	['T', 'G']	56057	10053.972879420482	6.685037578325373	-0.0076358780206534	0.0102555525674682	-0.7445603706303691	0.456541	0.456541	chr1	56295959	0.3405202142431755	chr1:56295959:T:G
chr1:56296251	['G', 'A']	56057	19180.07937838995	270.4461178009619	0.0106631095648465	0.0077064733674321	1.3836561883038885	0.166469	0.166469	chr1	56296251	0.7786666293193365	chr1:56296251:G:A
chr1:56296719	['C', 'T']	56057	5100.181964142361	-20.64571355572033	-0.0062592765327809	0.0139454121685312	-0.4488412717485259	0.653548	0.653548	chr1	56296719	0.1847225100427517	chr1:56296719:C:T
chr1:56296771	['C', 'T']	56057	86008.13719158655	288.35110899329385	-0.0012022416674828	0.0068354050341005	-0.1758844810929384	0.860385	0.860385	chr1	56296771	0.0653071697327556	chr1:56296771:C:T
chr1:56296885	['TC', 'T']	56057	13840.25648502633	-6.760958072554815	-0.0057156602038369	0.0087893781983011	-0.6502917584024042	0.515506	0.515506	chr1	56296885	0.2877662755759504	chr1:56296885:TC:T
chr1:56296922	['T', 'TG']	56057	75899.8318078824	278.43042341117183	0.0016832183784266	0.0061589472988377	0.2732964412188287	0.784626	0.784626	chr1	56296922	0.1053373048357937	chr1:56296922:T:TG
chr1:56297038	['C', 'T']	56057	75897.12356603808	279.1580999284524	0.0017255847163476	0.006158987010721	0.2801734625099705	0.779345	0.779345	chr1	56297038	0.1082702465281042	chr1:56297038:C:T
chr1:56297918	['T', 'C']	56057	10042.716607496475	3.978515480524368	-0.0078388670365022	0.0102552303206533	-0.764377472899391	0.444646	0.444646	chr1	56297918	0.3519856102093122	chr1:56297918:T:C
chr1:56298628	['G', 'C']	56057	13881.228643305736	15.037966629660067	-0.0042362483622698	0.0087635754557063	-0.483392695559144	0.628819	0.628819	chr1	56298628	0.2014743444010715	chr1:56298628:G:C
chr1:56298728	['A', 'G']	56057	75905.24887144261	283.3861048984388	0.0017777048016455	0.0061583767241236	0.288664510354148	0.772839	0.772839	chr1	56298728	0.111910970110386	chr1:56298728:A:G
chr1:56298770	['G', 'A']	56057	86005.13697750343	287.78544262476106	-0.0013062618552246	0.0068353899086202	-0.1911027567830898	0.848446	0.848446	chr1	56298770	0.071375793473959	chr1:56298770:G:A
chr1:56299191	['C', 'T']	56057	33697.01680882195	-38.35727754574686	-0.002372493436195	0.0063198481886777	-0.3754035485291339	0.707362	0.707362	chr1	56299191	0.150358274509373	chr1:56299191:C:T
chr1:56299266	['T', 'A']	56057	75904.47841213203	282.0464988288218	0.0016863065045105	0.006158280110739	0.2738275093349318	0.784218	0.784218	chr1	56299266	0.1055631936464227	chr1:56299266:T:A
chr1:56299341	['A', 'G']	56057	86026.13847608512	279.5005258289436	-0.0017858312875642	0.0068386920369239	-0.2611363807467918	0.793988	0.793988	chr1	56299341	0.1001860612670663	chr1:56299341:A:G
chr1:56299504	['T', 'G']	56057	75884.30548517185	289.1627034746402	0.0019763904508576	0.0061571310229745	0.3209921054924685	0.748218	0.748218	chr1	56299504	0.1259718481203819	chr1:56299504:T:G
chr1:56299617	['C', 'T']	56057	22950.731848758987	294.4744630012982	0.0084746976240956	0.007199202299718	1.1771717575470284	0.239132	0.239132	chr1	56299617	0.6213623038778615	chr1:56299617:C:T
chr1:56299647	['A', 'C']	56057	75891.53828037184	292.9423193729376	0.0021354535306159	0.0061578093463037	0.3467878608319991	0.728752	0.728752	chr1	56299647	0.1374202403457639	chr1:56299647:A:C
chr1:56299939	['C', 'T']	56057	22957.41935253596	291.1394125646075	0.0084066378315804	0.0071969801679992	1.168078504503861	0.24278	0.24278	chr1	56299939	0.6147870929155451	chr1:56299939:C:T
chr1:56300328	['G', 'A']	56057	33681.424430641804	-25.09766336831949	-0.0018362699388148	0.0063232773652781	-0.2903984488958226	0.771513	0.771513	chr1	56300328	0.1126567516738098	chr1:56300328:G:A
chr1:56300629	['T', 'A']	56057	77171.09688090808	249.03653937959564	0.0010398858359273	0.0063831163815892	0.1629119341966942	0.870588	0.870588	chr1	56300629	0.0601873233602194	chr1:56300629:T:A
chr1:56300921	['G', 'T']	56057	9997.248385370203	-3.8588280239368142	-0.0088408259222891	0.0102670926803601	-0.8610836774855095	0.389196	0.389196	chr1	56300921	0.4098316318848126	chr1:56300921:G:T
chr1:56300954	['C', 'T']	56057	75509.85826954304	289.4693303960128	0.0028027995596648	0.0061427980249614	0.4562740868697882	0.648195	0.648195	chr1	56300954	0.1882943233204465	chr1:56300954:C:T
chr1:56301006	['G', 'A']	56057	13238.416959554692	5.376669708894616	-0.0019876735257645	0.0089441771224853	-0.2222310111421678	0.824135	0.824135	chr1	56301006	0.0840016415155299	chr1:56301006:G:A
chr1:56301158	['T', 'A']	56057	22985.69037253782	302.776519705641	0.0089052741013922	0.0071942833995314	1.2378264250713662	0.215786	0.215786	chr1	56301158	0.6659767353712676	chr1:56301158:T:A
chr1:56301285	['G', 'A']	56057	33749.4287779027	-28.20222904131392	-0.0020587452211847	0.0063170180824812	-0.32590459522257	0.744498	0.744498	chr1	56301285	0.1281364645876015	chr1:56301285:G:A
chr1:56301722	['A', 'C']	56057	86025.1384047241	302.23626836562886	-0.000658432193763	0.0068381541704611	-0.0962880007308481	0.923292	0.923292	chr1	56301722	0.0346609274318041	chr1:56301722:A:C
chr1:56301900	['A', 'G']	56057	14075.255441375864	55.320249258536265	-0.0009600759138879	0.0087141860514961	-0.1101739058834015	0.912272	0.912272	chr1	56301900	0.0398756545586609	chr1:56301900:A:G
chr1:56301971	['G', 'C']	56057	3747.200538766189	32.56758010147841	-0.002367123895964	0.0162984967067902	-0.1452357194990803	0.884525	0.884525	chr1	56301971	0.0532898877869192	chr1:56301971:G:C
chr1:56302844	['G', 'A']	56057	33683.20174828294	-22.88487170294736	-0.0017933005473801	0.0063223360359815	-0.2836452439690205	0.776683	0.776683	chr1	56302844	0.1097562005580845	chr1:56302844:G:A
chr1:56302879	['C', 'T']	56057	33686.2064942016	-25.344216147901484	-0.0018318871165082	0.0063216289129597	-0.2897808684645798	0.771985	0.771985	chr1	56302879	0.1123911381105295	chr1:56302879:C:T
chr1:56303000	['G', 'A']	56057	19223.71465781774	268.02354589372305	0.0106121794447265	0.0076982462918149	1.378519086354758	0.168049	0.168049	chr1	56303000	0.7745640675192527	chr1:56303000:G:A
chr1:56303014	['T', 'C']	56057	76409.45226838885	301.37455034161286	0.0023383641259751	0.006183404239499	0.3781677592802075	0.705307	0.705307	chr1	56303014	0.15162180586717	chr1:56303014:T:C
chr1:56303209	['A', 'G']	56057	75552.4777954217	296.08642689297466	0.002913541550935	0.0061446878895171	0.4741561497217174	0.63539	0.63539	chr1	56303209	0.1969596245403385	chr1:56303209:A:G
chr1:56304184	['T', 'C']	56057	12650.128327267535	44.430346040855696	0.0008253219505559	0.0091264967359283	0.0904314080677792	0.927945	0.927945	chr1	56304184	0.0324777639798094	chr1:56304184:T:C
chr1:56304368	['AG', 'A']	56057	32648.241703539818	-40.5252804027384	-0.0023644784196013	0.0063866969749319	-0.3702192900151675	0.711221	0.711221	chr1	56304368	0.1479954285712029	chr1:56304368:AG:A
chr1:56304483	['A', 'T']	56057	38724.1251829116	-34.90046338693304	-0.0035184817741508	0.006086419625884	-0.5780872812626278	0.563208	0.563208	chr1	56304483	0.2493311849540485	chr1:56304483:A:T
chr1:56304546	['G', 'A']	56057	32706.83456741664	-32.0376126707306	-0.0021844695476423	0.0063837272635404	-0.3421934329993308	0.732207	0.732207	chr1	56304546	0.1353661235194404	chr1:56304546:G:A
chr1:56304597	['G', 'A']	56057	65034.44133599772	-32.96286849108244	-0.0073906201283998	0.0058800919479588	-1.2568885306232993	0.208799	0.208799	chr1	56304597	0.6802715856291714	chr1:56304597:G:A
chr1:56304701	['C', 'A']	56057	32845.687469892415	-5.616668728989158	-0.0012456194554616	0.006372295222103	-0.195474222716649	0.845022	0.845022	chr1	56304701	0.0731319841222292	chr1:56304701:C:A
chr1:56305813	['C', 'T']	56057	27588.921583670843	277.8294276495915	0.0115155399661322	0.0067063358815117	1.7171135131896231	0.085964	0.085964	chr1	56305813	1.0656833845078328	chr1:56305813:C:T
chr1:56306037	['C', 'T']	56057	75872.16035362573	251.69641039727787	-0.0016591233748363	0.0062544182194946	-0.2652722150343221	0.790801	0.790801	chr1	56306037	0.1019327901749974	chr1:56306037:C:T
chr1:56307447	['C', 'T']	56057	27683.469225005352	274.8720326514544	0.0111909027775466	0.0066977493010982	1.670845275697567	0.0947578	0.0947578	chr1	56307447	1.0233850308845982	chr1:56307447:C:T
chr1:56307798	['C', 'T']	56057	7245.517010686315	58.82939020522315	0.0043786841503814	0.0117586368841566	0.3723802506633425	0.709611	0.709611	chr1	56307798	0.1489796609296083	chr1:56307798:C:T
chr1:56308220	['G', 'GA']	56057	7902.563894885197	-7.133615270472608	-0.0067553892192859	0.0113463925220691	-0.595377712003748	0.551593	0.551593	chr1	56308220	0.2583812538824518	chr1:56308220:G:GA
chr1:56309174	['A', 'G']	56057	4880.0	-33.78873930794937	-0.0122177573114515	0.0141113479319442	-0.865810790746209	0.386598	0.386598	chr1	56309174	0.4127403970514144	chr1:56309174:A:G
chr1:56309230	['C', 'T']	56057	3649.26039641054	-22.253094010589137	-0.0202490861233812	0.0165651537622868	-1.2223904718277625	0.221565	0.221565	chr1	56309230	0.654498842803618	chr1:56309230:C:T
chr1:56309608	['A', 'G']	56057	27449.365694811226	203.75025433257247	0.0048061339142428	0.006781334460163	0.7087298145337757	0.478495	0.478495	chr1	56309608	0.3201225959932082	chr1:56309608:A:G
chr1:56309907	['C', 'T']	56057	27695.458412132022	269.60863814013635	0.0111265545315373	0.0066980809847892	1.6611555693048332	0.0966878	0.0966878	chr1	56309907	1.0146283214386005	chr1:56309907:C:T
chr1:56310149	['T', 'C']	56057	13149.876643651092	-166.59930511939103	-0.0207369250970418	0.0089800635237502	-2.309218085395196	0.0209351	0.0209351	chr1	56310149	1.6791249602877034	chr1:56310149:T:C
chr1:56310460	['A', 'G']	56057	15227.358203097125	0.6665377622431631	-0.0030982055266955	0.0084789475770085	-0.3653997737993568	0.714814	0.714814	chr1	56310460	0.1458069502022005	chr1:56310460:A:G
chr1:56310687	['A', 'C']	56057	27750.940583459727	272.30830637784624	0.0111340115858112	0.0066936510198162	1.6633689974050698	0.0962442	0.0962442	chr1	56310687	1.016625433080682	chr1:56310687:A:C
chr1:56310697	['T', 'C']	56057	27748.930178612845	275.5095183927172	0.0112617693684827	0.0066941161427883	1.6823385086640883	0.0925088	0.0925088	chr1	56310697	1.0338169525619516	chr1:56310697:T:C
chr1:56312109	['G', 'A']	56057	32472.63423076237	224.3058121930564	0.0071181275152593	0.0063545488339182	1.1201625325885234	0.262649	0.262649	chr1	56312109	0.5806242483743265	chr1:56312109:G:A
chr1:56312622	['G', 'A']	56057	3655.065202654489	-30.656121990760063	-0.0225594988263312	0.016555404361974	-1.3626667360748954	0.172993	0.172993	chr1	56312622	0.7619714698358238	chr1:56312622:G:A
chr1:56313191	['G', 'A']	56057	32423.2543673382	241.1874172212109	0.0079590196912219	0.0063574445590987	1.2519212109889504	0.210604	0.210604	chr1	56313191	0.6765333845207583	chr1:56313191:G:A
chr1:56313728	['A', 'C']	56057	27709.47154428032	276.43340027770887	0.0113256843162068	0.0066970380449317	1.691148271851025	0.090814	0.090814	chr1	56313728	1.041847194936372	chr1:56313728:A:C
chr1:56315474	['TGGA', 'T']	56057	27704.930734231417	284.0001575443647	0.0117438218664764	0.0066974929286663	1.7534653625703756	0.0795276	0.0795276	chr1	56315474	1.0994821235762129	chr1:56315474:TGGA:T
chr1:56315679	['A', 'G']	56057	3626.3881465094296	-28.60539901724198	-0.022506510765444	0.0166191072899087	-1.35425509763152	0.17566	0.17566	chr1	56315679	0.7553271215838897	chr1:56315679:A:G
chr1:56315958	['C', 'T']	56057	36238.58583840294	202.65227996304185	0.0037547501058919	0.0061643828189111	0.6091039794564738	0.542458	0.542458	chr1	56315958	0.2656338815796267	chr1:56315958:C:T
chr1:56316667	['A', 'G']	56057	103434.53550148071	359.4053455712634	0.0010258428549102	0.0109313864783248	0.0938438007790113	0.925234	0.925234	chr1	56316667	0.0337484163887996	chr1:56316667:A:G
chr1:56317690	['T', 'G']	56057	34574.40126683916	107.82776176323976	-0.0026609682606556	0.0062976589023325	-0.4225329288110616	0.672638	0.672638	chr1	56317690	0.1722186013030691	chr1:56317690:T:G
chr1:56318468	['T', 'C']	56057	27754.4462227456	254.89864069223785	0.0106163389294907	0.006689802276025	1.5869436033315325	0.112531	0.112531	chr1	56318468	0.9487278217805324	chr1:56318468:T:C
chr1:56319465	['C', 'T']	56057	32589.23222951755	220.15215979342443	0.0069565284056867	0.0063460239894289	1.096202664420242	0.272995	0.272995	chr1	56319465	0.5638453071434749	chr1:56319465:C:T
chr1:56319567	['C', 'T']	56057	32592.90712195818	218.46214521685008	0.0068647042528106	0.0063459799960728	1.0817406069761877	0.279372	0.279372	chr1	56319567	0.5538171231139342	chr1:56319567:C:T
chr1:56319684	['G', 'A']	56057	32587.13850079404	218.4324186740873	0.0068596457815178	0.0063464093861374	1.0808703574183938	0.279759	0.279759	chr1	56319684	0.5532159330839207	chr1:56319684:G:A
chr1:56320159	['A', 'G']	56057	36284.11999072191	189.6523063740628	0.0032163402307958	0.0061635309724394	0.5218340339616863	0.601788	0.601788	chr1	56320159	0.2205564765921878	chr1:56320159:A:G
chr1:56320217	['T', 'G']	56057	36319.18317900408	194.61702493102248	0.0034795578870225	0.0061613463724936	0.564739859871613	0.572253	0.572253	chr1	56320217	0.2424119218862188	chr1:56320217:T:G
chr1:56320682	['C', 'T']	56057	30516.899514701683	121.32926482048497	0.0004558785716359	0.0065482063919312	0.0696188458869684	0.944497	0.944497	chr1	56320682	0.024799417186843	chr1:56320682:C:T
chr1:56320923	['C', 'T']	56057	31329.02990294034	239.4692534483048	0.0072008795197787	0.006426699620527	1.120463059573995	0.262521	0.262521	chr1	56320923	0.5808359500891402	chr1:56320923:C:T
chr1:56321424	['G', 'A']	56057	31432.80364661386	220.84044238213497	0.0061658055567958	0.0064199080632303	0.9604196035314154	0.336848	0.336848	chr1	56321424	0.4725660268820091	chr1:56321424:G:A
chr1:56321622	['A', 'G']	56057	27801.447344943263	-26.515304029949387	-0.002670417929056	0.0067075997776512	-0.3981182565414047	0.690545	0.690545	chr1	56321622	0.1608080149638512	chr1:56321622:A:G
chr1:56321706	['C', 'T']	56057	31395.16063590622	232.83392771086048	0.0068393382247292	0.0064238312750976	1.064682108205785	0.287024	0.287024	chr1	56321706	0.5420817874758255	chr1:56321706:C:T
chr1:56321712	['G', 'T']	56057	36330.777250423766	209.39592700260025	0.0039894064617904	0.0061595257934141	0.6476807786170857	0.517194	0.517194	chr1	56321712	0.2863465220399153	chr1:56321712:G:T
chr1:56321862	['C', 'T']	56057	25761.51471139264	250.4435482789173	0.0122083326946275	0.0068703657176736	1.7769552883076278	0.075581	0.075581	chr1	56321862	1.1215873663008666	chr1:56321862:C:T
chr1:56321949	['G', 'A']	56057	36330.6101256335	208.88993200681497	0.0039725795679951	0.0061594361696701	0.6449583141321681	0.518957	0.518957	chr1	56321949	0.2848686256513066	chr1:56321949:G:A
chr1:56322045	['C', 'A']	56057	76370.56816599115	261.7926350566112	-0.0019483255168839	0.0062222991979156	-0.3131198701497084	0.754191	0.754191	chr1	56322045	0.122518654473038	chr1:56322045:C:A
chr1:56322503	['A', 'G']	56057	36456.00676338848	206.7091649794987	0.0036002399737766	0.0061530261186995	0.5851169659162176	0.558471	0.558471	chr1	56322503	0.2529993737873532	chr1:56322503:A:G
chr1:56322955	['T', 'A']	56057	36449.20173419686	208.18996387226773	0.0036634473511113	0.0061535672633852	0.5953371750577094	0.551621	0.551621	chr1	56322955	0.2583592087570348	chr1:56322955:T:A
chr1:56323062	['T', 'C']	56057	36466.20416064514	204.6908594440309	0.0035501314093365	0.0061525897365552	0.5770141617347961	0.563932	0.563932	chr1	56323062	0.2487732609195157	chr1:56323062:T:C
chr1:56323540	['G', 'C']	56057	30607.091998929624	124.72036087120064	0.0004805036776921	0.0065391113679439	0.0734814947559545	0.941423	0.941423	chr1	56323540	0.0262151956076389	chr1:56323540:G:C
chr1:56324621	['A', 'G']	56057	36469.156300182	209.61270487894544	0.0037480712649282	0.0061520657538953	0.6092378421922872	0.542369	0.542369	chr1	56324621	0.2657051412532449	chr1:56324621:A:G
chr1:56324711	['T', 'C']	56057	67337.21350319382	328.5665035069663	0.0035327756359628	0.0059533591406575	0.5934087886343548	0.55291	0.55291	chr1	56324711	0.2573455552854539	chr1:56324711:T:C
chr1:56325101	['C', 'T']	56057	31068.650798465525	127.86084656662416	-0.0001634008599151	0.0065002258780157	-0.025137720285661	0.979945	0.979945	chr1	56325101	0.0087982986613885	chr1:56325101:C:T
chr1:56325113	['T', 'A']	56057	75701.20519225624	269.2912621837775	-0.0010646553393753	0.0061882985102647	-0.1720433068329436	0.863404	0.863404	chr1	56325113	0.0637859436645744	chr1:56325113:T:A
chr1:56325179	['T', 'C']	56057	62620.05370396802	374.98576849809086	0.0058216939031535	0.0058644071124561	0.9927165340871618	0.320852	0.320852	chr1	56325179	0.4936952492315825	chr1:56325179:T:C
chr1:56325807	['T', 'C']	56057	62283.55505593917	362.5087494332929	0.0056564459956483	0.0058664432965292	0.9642036426048634	0.334948	0.334948	chr1	56325807	0.4750226110705431	chr1:56325807:T:C
chr1:56325822	['A', 'G']	56057	67232.59169581045	331.4238985179216	0.0037438901999068	0.0059533310480196	0.6288731753212717	0.529435	0.529435	chr1	56325822	0.276187351654952	chr1:56325822:A:G
chr1:56325937	['C', 'T']	56057	30919.72207055296	120.88710503571356	-0.0005359207995978	0.0065119398399539	-0.08229818038394	0.93441	0.93441	chr1	56325937	0.029462522413204	chr1:56325937:C:T
chr1:56326223	['A', 'G']	56057	31024.92336472011	132.32726904717816	2.756087109336481e-05	0.0065194821660013	0.0042274632235506	0.996627	0.996627	chr1	56326223	0.001467351369082	chr1:56326223:A:G
chr1:56326611	['C', 'A']	56057	30907.719072854776	117.04816181058632	-0.0007451784152487	0.006512613140716	-0.1144208014736773	0.908905	0.908905	chr1	56326611	0.0414815074621644	chr1:56326611:C:A
chr1:56326618	['A', 'G']	56057	30976.18358789524	122.67838124253576	-0.0005513273662097	0.0065057934614668	-0.0847440622693027	0.932465	0.932465	chr1	56326618	0.0303674604223677	chr1:56326618:A:G
chr1:56327054	['C', 'T']	56057	35763.1038198719	96.83891546033496	-0.0023139137187969	0.0062458910155541	-0.3704697557217301	0.711034	0.711034	chr1	56327054	0.148109631816871	chr1:56327054:C:T
chr1:56327138	['C', 'G']	56057	67231.79412289466	327.4484627274191	0.0035580916000162	0.0059530659052875	0.5976906112959243	0.550049	0.550049	chr1	56327138	0.2595986205389868	chr1:56327138:C:G
chr1:56328671	['C', 'T']	56057	9361.500999036643	-59.551493461216886	-0.0134744162724158	0.0104603414331715	-1.2881430647842993	0.197701	0.197701	chr1	56328671	0.7039911339570231	chr1:56328671:C:T
chr1:56329109	['A', 'G']	56057	35768.2090969112	106.68891619343304	-0.0019655837906046	0.0062427575070595	-0.3148582638973057	0.75287	0.75287	chr1	56329109	0.1232800080712321	chr1:56329109:A:G
chr1:56329293	['A', 'G']	56057	67396.64117846498	335.2010365117635	0.0039962570025747	0.0059586867166134	0.6706606996861854	0.502439	0.502439	chr1	56329293	0.298916657432839	chr1:56329293:A:G
chr1:56329325	['C', 'T']	56057	28070.01629338808	177.27249857329682	0.0071716650992314	0.0066736225367726	1.0746285184267712	0.282546	0.282546	chr1	56329325	0.5489108366238219	chr1:56329325:C:T
chr1:56329345	['A', 'T']	56057	35859.713120605345	101.66528821675494	-0.0020943711308372	0.0062403066133196	-0.3356199079011482	0.737159	0.737159	chr1	56329345	0.1324388277786913	chr1:56329345:A:T
chr1:56329375	['A', 'G']	56057	35896.175459268416	100.33931017908832	-0.0022057227334933	0.0062404789229189	-0.3534540795246555	0.723749	0.723749	chr1	56329375	0.1404120233263822	chr1:56329375:A:G
chr1:56329507	['A', 'G']	56057	35858.874660956455	112.64714297651444	-0.001727001296347	0.0062397873209918	-0.276772461544813	0.781956	0.781956	chr1	56329507	0.1068176836342901	chr1:56329507:A:G
chr1:56329920	['C', 'A']	56057	67513.86130292813	337.15384811252784	0.0036792665911248	0.005965468333297	0.6167607278356612	0.537395	0.537395	chr1	56329920	0.269706378622075	chr1:56329920:C:A
chr1:56330153	['G', 'A']	56057	67500.63314242894	320.48891215437743	0.0031719708333891	0.005965153520044	0.5317500752882046	0.594901	0.594901	chr1	56330153	0.2255553010462621	chr1:56330153:G:A
chr1:56330183	['A', 'G']	56057	31692.65364783128	191.35453868400103	0.0048241634194622	0.0064114431545862	0.7524301944424727	0.451796	0.451796	chr1	56330183	0.3450576184480101	chr1:56330183:A:G
chr1:56330265	['T', 'G']	56057	67686.45220338984	319.53709191199675	0.0030556081011358	0.0059655134683388	0.512212086579481	0.608505	0.608505	chr1	56330265	0.2157358488825799	chr1:56330265:T:G
chr1:56330413	['A', 'G']	56057	31041.9838174422	190.424971262436	0.0026705964408726	0.0065081579439557	0.4103459786732564	0.681554	0.681554	chr1	56330413	0.1664997290106092	chr1:56330413:A:G
chr1:56330743	['A', 'G']	56057	4840.69082410034	-31.891349677707588	-0.0130711412141899	0.0141659373203394	-0.9227162960422232	0.356159	0.356159	chr1	56330743	0.4483560767273814	chr1:56330743:A:G
chr1:56330807	['T', 'C']	56057	4844.345672845342	-30.01716371773246	-0.0126783942659065	0.014160715024452	-0.8953216164589263	0.370619	0.370619	chr1	56330807	0.4310723200855478	chr1:56330807:T:C
chr1:56331886	['T', 'C']	56057	9054.80764290302	-16.133927906673286	-0.0137293197468623	0.0107175531399085	-1.281012519148509	0.200195	0.200195	chr1	56331886	0.6985467735076805	chr1:56331886:T:C
chr1:56332125	['A', 'G']	56057	61269.3947575033	413.9345604744593	0.0093871198474796	0.00585912748373	1.6021361326488006	0.109131	0.109131	chr1	56332125	0.9620518652084096	chr1:56332125:A:G
chr1:56332128	['C', 'G']	56057	93821.69473533976	509.6841864765254	0.0178697546080251	0.0078560435229827	2.274650662989268	0.0229307	0.0229307	chr1	56332128	1.6395826874638193	chr1:56332128:C:G
chr1:56332238	['T', 'A']	56057	61351.98359982868	377.531552573122	0.0082323695159688	0.0058593155927145	1.4050053091874637	0.160025	0.160025	chr1	56332238	0.795812164132172	chr1:56332238:T:A
chr1:56332309	['G', 'C']	56057	60501.189197387685	441.1643912147565	0.0101145884870741	0.0058417260118981	1.7314383568269394	0.0833791	0.0833791	chr1	56332309	1.078942796990283	chr1:56332309:G:C
chr1:56332325	['C', 'T']	56057	100560.96952829514	448.5113221100293	0.0153394575588789	0.0095766392261122	1.601757902402077	0.109215	0.109215	chr1	56332325	0.9617177098927217	chr1:56332325:C:T
chr1:56332412	['AAG', 'A']	56057	88160.45386084195	492.1675387916682	0.0127334035193485	0.0070564050511382	1.804517091503205	0.0711556	0.0711556	chr1	56332412	1.1477909149276366	chr1:56332412:AAG:A
chr1:56332421	['A', 'T']	56057	61645.093404240135	372.8327922482456	0.0075155115844773	0.0058480831170877	1.285123934459385	0.198754	0.198754	chr1	56332421	0.7016841222415711	chr1:56332421:A:T
chr1:56332451	['G', 'T']	56057	100761.98745807464	445.9978666102655	0.0141355576785532	0.0096520020111813	1.4645207970510197	0.143057	0.143057	chr1	56332451	0.8444908866389027	chr1:56332451:G:T
chr1:56332511	['A', 'G']	56057	100894.19940056732	455.8345958571904	0.0152406610301505	0.0096972056274065	1.5716549298570002	0.116036	0.116036	chr1	56332511	0.9354072506369476	chr1:56332511:A:G
chr1:56332765	['G', 'A']	56057	100973.46700235688	470.873723225225	0.0167789053048493	0.0097433837155047	1.722081957846827	0.0850602	0.0850602	chr1	56332765	1.0702736004746376	chr1:56332765:G:A
chr1:56333030	['T', 'C']	56057	104600.59790559104	447.6009155481125	0.0131837024837903	0.0115249986615985	1.1439222572509773	0.252661	0.252661	chr1	56333030	0.5974617893105436	chr1:56333030:T:C
chr1:56333417	['T', 'C']	56057	100950.60599464765	458.6805573826737	0.0152673713358498	0.0097238122629013	1.570101409104585	0.116397	0.116397	chr1	56333417	0.9340582129871244	chr1:56333417:T:C
chr1:56333802	['A', 'T']	56057	105184.0	409.9625658417996	0.0079553532067398	0.0119777663686783	0.664176688864374	0.50658	0.50658	chr1	56333802	0.2953519603431359	chr1:56333802:A:T
chr1:56334240	['C', 'T']	56057	72870.79964675028	191.6352743943598	-0.0027065919350421	0.0060593422253744	-0.4466808168893085	0.655107	0.655107	chr1	56334240	0.1836877599862691	chr1:56334240:C:T
chr1:56334508	['C', 'T']	56057	3588.128017126037	-16.33424331867954	-0.0197256000455834	0.01671686218792	-1.1799822133987292	0.238012	0.238012	chr1	56334508	0.6234011462947315	chr1:56334508:C:T
chr1:56334815	['A', 'G']	56057	60495.90045151962	284.1339073924973	0.0032146369691572	0.0058081982026315	0.5534654391960551	0.579947	0.579947	chr1	56334815	0.2366116937806342	chr1:56334815:A:G
chr1:56334829	['G', 'A']	56057	76493.65595331576	538.2199752243963	0.0143278642097041	0.0062160826108684	2.3049668266397942	0.0211721	0.0211721	chr1	56334829	1.674236063417515	chr1:56334829:G:A
chr1:56335013	['G', 'A']	56057	99660.8892457004	525.2214367361894	0.0237741415906085	0.0092648449336933	2.5660593092227018	0.0102887	0.0102887	chr1	56335013	1.9876394958394248	chr1:56335013:G:A
chr1:56335064	['G', 'A']	56057	99674.89049454078	565.2660167985479	0.0276759500719237	0.0092612327750842	2.98836566837852	0.00280595	0.00280595	chr1	56335064	2.551920072052336	chr1:56335064:G:A
chr1:56336014	['G', 'A']	56057	42366.580875399246	147.51760964697309	0.006135882693672	0.0059776206116996	1.0264757655684325	0.304672	0.304672	chr1	56336014	0.5161674565231495	chr1:56336014:G:A
chr1:56336201	['G', 'C']	56057	54760.7687655004	100.54404293575418	0.0007664695809916	0.0057571480684182	0.1331335536072595	0.894088	0.894088	chr1	56336201	0.048619733962964	chr1:56336201:G:C
chr1:56336607	['T', 'C']	56057	2862.102113995184	-48.58839348723775	-0.0277632822170258	0.0183695658675573	-1.511373889682324	0.130699	0.130699	chr1	56336607	0.883727735266765	chr1:56336607:T:C
chr1:56337031	['A', 'T']	56057	2713.629309114268	-38.03023476626647	-0.0225887632015797	0.0188418498807437	-1.198861223529083	0.230587	0.230587	chr1	56337031	0.6371651809416302	chr1:56337031:A:T
chr1:56337302	['C', 'T']	56057	2794.1495343775646	-40.33562717052799	-0.0243841778209103	0.0185859561169849	-1.3119679002484346	0.189536	0.189536	chr1	56337302	0.7223082890391505	chr1:56337302:C:T
chr1:56337319	['A', 'T']	56057	2794.0996878066185	-40.22758701744001	-0.0243343257837635	0.0185859659605692	-1.309284964547429	0.190443	0.190443	chr1	56337319	0.7202349858134498	chr1:56337319:A:T
chr1:56337490	['C', 'A']	56057	2719.0	-47.83255985567608	-0.0257506730925584	0.0188165588233497	-1.3685112848904164	0.171158	0.171158	chr1	56337490	0.7666027969371032	chr1:56337490:C:A
chr1:56338091	['A', 'C']	56057	2734.0487726559154	-46.90845066441488	-0.0258943602769488	0.0187707573387099	-1.3795053555749843	0.167745	0.167745	chr1	56338091	0.7753504160458371	chr1:56338091:A:C
chr1:56338125	['C', 'T']	56057	4226.5079322590445	3.436787313281888	-0.0109136070342034	0.0152136965250184	-0.7173540642312916	0.473159	0.473159	chr1	56338125	0.3249928947397928	chr1:56338125:C:T
chr1:56338175	['T', 'A']	56057	2719.533650929593	-47.272412307571024	-0.0256396758809445	0.0188165919686158	-1.362609973352718	0.173011	0.173011	chr1	56338175	0.7619262836490669	chr1:56338175:T:A
chr1:56338401	['A', 'G']	56057	68648.4923889573	27.0942998240096	-0.0039645886435342	0.0059316636092915	-0.6683771880327184	0.503896	0.503896	chr1	56338401	0.2976590891235378	chr1:56338401:A:G
chr1:56338631	['A', 'C']	56057	2792.0498073355216	-41.82269121392946	-0.0248539438096012	0.0185917645457151	-1.3368254394836037	0.181285	0.181285	chr1	56338631	0.7416381290910945	chr1:56338631:A:C
chr1:56338686	['G', 'A']	56057	7458.133045525903	14.036822186630484	-0.0002022070852985	0.0116195252308469	-0.0174023534766963	0.986116	0.986116	chr1	56338686	0.006071994595592	chr1:56338686:G:A
chr1:56338774	['A', 'G']	56057	2793.0	-42.03191913052602	-0.0250361366534584	0.0185892315219057	-1.3468085877544504	0.178047	0.178047	chr1	56338774	0.7494653395658135	chr1:56338774:A:G
chr1:56338923	['G', 'C']	56057	2718.0969761841047	-47.04351404963746	-0.0256183869631902	0.0188199036893741	-1.3612390045149154	0.173444	0.173444	chr1	56338923	0.7608407192405546	chr1:56338923:G:C
chr1:56339547	['C', 'T']	56057	2789.3483140053527	-39.936622480645454	-0.0241779510500185	0.0186005909712618	-1.2998485417680443	0.193658	0.193658	chr1	56339547	0.7129645576291428	chr1:56339547:C:T
chr1:56339653	['A', 'G']	56057	2790.497796492231	-42.40578860187718	-0.025063772475772	0.0185977072499693	-1.3476807726292892	0.177767	0.177767	chr1	56339653	0.7501488566844987	chr1:56339653:A:G
chr1:56340298	['C', 'A']	56057	2792.199240004995	-41.26838934628904	-0.0247062298833124	0.0185915428921711	-1.328896155989082	0.183888	0.183888	chr1	56340298	0.7354466106413351	chr1:56340298:C:A
chr1:56340537	['T', 'C']	56057	2790.2986565806145	-43.47192999199414	-0.025465033750565	0.0185967647805387	-1.369326011867065	0.170903	0.170903	chr1	56340537	0.7672503136864582	chr1:56340537:T:C
chr1:56340743	['T', 'C']	56057	4422.315558489287	-106.91429430575955	-0.0290269502679703	0.0148544061016544	-1.954096991110088	0.0506947	0.0506947	chr1	56340743	1.295037442660184	chr1:56340743:T:C
chr1:56341514	['G', 'A']	56057	2796.0	-46.29974873904175	-0.0261603532847811	0.0185791425819594	-1.408049546386665	0.159122	0.159122	chr1	56341514	0.7982697712140309	chr1:56341514:G:A
chr1:56341601	['G', 'A']	56057	2791.1493738181043	-42.31236915136599	-0.0249314254361861	0.0185946761402166	-1.3407829880007582	0.179996	0.179996	chr1	56341601	0.7447371459924155	chr1:56341601:G:A
chr1:56341802	['A', 'G']	56057	2789.298549535245	-41.428557762196	-0.0250687099228707	0.0186016035724591	-1.347663916458606	0.177772	0.177772	chr1	56341802	0.7501366415834286	chr1:56341802:A:G
chr1:56341989	['G', 'C']	56057	42642.171089024094	-128.63411973495946	-0.0039542857981565	0.005936746984154	-0.6660694499379971	0.505369	0.505369	chr1	56341989	0.2963914017945243	chr1:56341989:G:C
chr1:56342660	['G', 'A']	56057	69854.23064297438	12.148219605059822	-0.0037940546074742	0.0059815389807213	-0.6342940537046617	0.525892	0.525892	chr1	56342660	0.2791034357320484	chr1:56342660:G:A
chr1:56342703	['C', 'A']	56057	11576.82607532157	-19.07246475741065	-0.0055921884637346	0.0095295601196201	-0.5868254561111453	0.557323	0.557323	chr1	56342703	0.2538930338019209	chr1:56342703:C:A
chr1:56343199	['C', 'T']	56057	69857.7080969204	14.99147755970391	-0.0036288375071303	0.0059824415149502	-0.6065813594770304	0.544131	0.544131	chr1	56343199	0.2642965309486738	chr1:56343199:C:T
chr1:56343344	['T', 'C']	56057	69860.69365832768	18.78629997765768	-0.0035186720793232	0.0059826434210376	-0.5881467157059782	0.556436	0.556436	chr1	56343344	0.254584780017917	chr1:56343344:T:C
chr1:56344459	['G', 'A']	56057	56065.00228404204	65.26578055762482	0.0006156031631492	0.0057869904891914	0.106377082232824	0.915284	0.915284	chr1	56344459	0.0384441294356416	chr1:56344459:G:A
chr1:56344617	['A', 'G']	56057	11123.992203668024	-18.32005060269715	-0.0057206586972748	0.0097060512195714	-0.5893909446654941	0.555601	0.555601	chr1	56344617	0.2552369812675914	chr1:56344617:A:G
chr1:56344867	['G', 'C']	56057	69972.56162645223	17.51547852327082	-0.0035810725968287	0.005997896376614	-0.5970547625316546	0.550473	0.550473	chr1	56344867	0.2592639777613996	chr1:56344867:G:C
chr1:56344936	['A', 'C']	56057	2178.217149399786	23.74159283009748	0.009446055633694	0.0209630363229355	0.4506053172917132	0.652276	0.652276	chr1	56344936	0.1855686007191462	chr1:56344936:A:C
chr1:56345149	['C', 'A']	56057	69855.70770438567	15.902623168154763	-0.0036178744960932	0.0059823319759057	-0.6047599014338318	0.545341	0.545341	chr1	56345149	0.2633318498202568	chr1:56345149:C:A
chr1:56345199	['C', 'T']	56057	56003.98392219845	59.371873812960914	0.0005246211778863	0.0057882975216217	0.0906347982159924	0.927783	0.927783	chr1	56345199	0.0325535894307882	chr1:56345199:C:T
chr1:56345638	['A', 'G']	56057	69857.21563659722	19.2327000273109	-0.0034947153185553	0.0059821195121056	-0.5841934972183958	0.559092	0.559092	chr1	56345638	0.2525167219797679	chr1:56345638:A:G
chr1:56345717	['A', 'G']	56057	69866.95626728522	23.21903372537695	-0.0033673875309439	0.0059826704387974	-0.5628569324338023	0.573535	0.573535	chr1	56345717	0.2414400741130928	chr1:56345717:A:G
chr1:56345731	['G', 'A']	56057	56066.00240890759	67.70003525427606	0.0006607084329214	0.0057866431768852	0.1141781880660392	0.909097	0.909097	chr1	56345731	0.0413897753949439	chr1:56345731:G:A
chr1:56345732	['T', 'G']	56057	56064.00124895176	69.57725680259642	0.0007590883714412	0.005786470726296	0.1311833079862743	0.895631	0.895631	chr1	56345732	0.0478708828286703	chr1:56345732:T:G
chr1:56345895	['T', 'C']	56057	69864.17242486976	21.57029847810025	-0.003413468293668	0.0059831825062051	-0.5705104750068981	0.568334	0.568334	chr1	56345895	0.2453963619551022	chr1:56345895:T:C
chr1:56345933	['A', 'G']	56057	69858.4316636628	17.387850320438393	-0.0035411605674907	0.0059825970722929	-0.5919102564822258	0.553913	0.553913	chr1	56345933	0.2565584421073114	chr1:56345933:A:G
chr1:56346182	['G', 'T']	56057	14768.47872947895	185.3125712415186	0.0098399748602813	0.0085522224121515	1.1505751822239856	0.249912	0.249912	chr1	56346182	0.6022128898973196	chr1:56346182:G:T
chr1:56346461	['T', 'C']	56057	69856.46168394384	16.47905346774078	-0.0036342557696018	0.0059821952799947	-0.6075120586175562	0.543514	0.543514	chr1	56346461	0.264789264743392	chr1:56346461:T:C
chr1:56346692	['A', 'T']	56057	69860.93997252011	16.629806041367228	-0.0035915623123894	0.0059830431021459	-0.6002902287468515	0.548315	0.548315	chr1	56346692	0.2609698731606157	chr1:56346692:A:T
chr1:56346836	['G', 'A']	56057	70218.29459314777	28.62290692674149	-0.00391600018725	0.0059841652544453	-0.6543937242276349	0.512861	0.512861	chr1	56346836	0.2900003251666015	chr1:56346836:G:A
chr1:56347252	['G', 'A']	56057	69862.43294848231	15.107240694210688	-0.0036345126135131	0.0059830910088468	-0.6074640362546769	0.543545	0.543545	chr1	56347252	0.2647644949214364	chr1:56347252:G:A
chr1:56347394	['G', 'C']	56057	71800.4361227842	-43.489724394829416	-0.0070366318832835	0.0062712252998873	-1.122050563772585	0.261846	0.261846	chr1	56347394	0.5819540560615071	chr1:56347394:G:C
chr1:56347505	['C', 'T']	56057	70219.77914570173	30.09269438204286	-0.0038495091778625	0.0059837372601174	-0.6433285771954211	0.520014	0.520014	chr1	56347505	0.2839849639788541	chr1:56347505:C:T
chr1:56347934	['C', 'T']	56057	11589.62024119599	-22.274286458157547	-0.0061189994449486	0.0095227725135145	-0.6425649080942168	0.520509	0.520509	chr1	56347934	0.2835717568036944	chr1:56347934:C:T
chr1:56348475	['C', 'T']	56057	7017.172647535633	25.96242748748712	0.0024672228279023	0.0122244239069158	0.2018273291804364	0.840052	0.840052	chr1	56348475	0.0756938298737367	chr1:56348475:C:T
chr1:56348858	['A', 'T']	56057	58218.812533476186	35.64490540969617	-0.0011799787189718	0.0057882646821919	-0.2038570769927194	0.838466	0.838466	chr1	56348858	0.0765145434475953	chr1:56348858:A:T
chr1:56348913	['C', 'T']	56057	69860.35703957589	22.3932468848289	-0.0034174271250041	0.0059836423119782	-0.5711282437726912	0.567915	0.567915	chr1	56348913	0.2457166604040613	chr1:56348913:C:T
chr1:56349022	['G', 'A']	56057	69849.34957782182	14.993160810583037	-0.0036807083994811	0.0059833571254564	-0.6151577320734197	0.538453	0.538453	chr1	56349022	0.2688521990168236	chr1:56349022:G:A
chr1:56349042	['G', 'A']	56057	11571.270616993184	-22.140576255563445	-0.0059583428687716	0.0095316223339517	-0.625113192698366	0.531899	0.531899	chr1	56349042	0.2741708261766751	chr1:56349042:G:A
chr1:56349573	['T', 'A']	56057	69854.95369792133	15.770330633758206	-0.0036797774128702	0.0059831279270418	-0.6150256952118413	0.53854	0.53854	chr1	56349573	0.2687820339925238	chr1:56349573:T:A
chr1:56349726	['G', 'A']	56057	69851.19896866748	16.79583355445889	-0.0035592938256513	0.0059826884779525	-0.5949321678319294	0.551891	0.551891	chr1	56349726	0.2581466881637765	chr1:56349726:G:A
chr1:56349732	['C', 'T']	56057	10932.195019266448	5.462284900836111	-0.0030870286508862	0.0097673988595178	-0.3160543247272134	0.751962	0.751962	chr1	56349732	0.1238041056946546	chr1:56349732:C:T
chr1:56349814	['T', 'A']	56057	13711.445982835834	156.68029680005245	0.0086222693824755	0.0088269062518178	0.976816693923739	0.328664	0.328664	chr1	56349814	0.4832478634802261	chr1:56349814:T:A
chr1:56349823	['C', 'T']	56057	8254.177969276883	36.92062781284079	0.0029232667292867	0.0110916396144825	0.2635558700870347	0.792123	0.792123	chr1	56349823	0.1012073763982619	chr1:56349823:C:T
chr1:56349962	['C', 'A']	56057	70706.18122446068	11.792316224786113	-0.0054612043472774	0.0059942688954857	-0.9110709650329925	0.362262	0.362262	chr1	56349962	0.4409772195283811	chr1:56349962:C:A
chr1:56350053	['T', 'C']	56057	69851.70691931628	15.378662450767903	-0.0036202458834556	0.0059828783091353	-0.605101039399016	0.545114	0.545114	chr1	56350053	0.2635126639736443	chr1:56350053:T:C
chr1:56351433	['T', 'C']	56057	8238.469659393008	37.77930017140885	0.0031261707134757	0.011097753334391	0.2816940167329186	0.778179	0.778179	chr1	56351433	0.1089204932793565	chr1:56351433:T:C
chr1:56351489	['C', 'T']	56057	70710.70533021646	11.430689988521536	-0.0055274100461108	0.0059949278285145	-0.9220144435801232	0.356525	0.356525	chr1	56351489	0.4479100114464145	chr1:56351489:C:T
chr1:56351934	['T', 'C']	56057	8258.325881387384	35.728607733135675	0.0026806305217858	0.0110882584440867	0.2417539720329454	0.808972	0.808972	chr1	56351934	0.0920665098536547	chr1:56351934:T:C
chr1:56352532	['T', 'C']	56057	69851.23037536573	16.970131168669628	-0.0035810991307145	0.0059826762294701	-0.5985781268045809	0.549457	0.549457	chr1	56352532	0.2600662893977859	chr1:56352532:T:C
chr1:56352998	['C', 'T']	56057	8232.58744402619	39.62858874028835	0.0031561677472243	0.0111032298050111	0.2842567255340361	0.776215	0.776215	chr1	56352998	0.1100179689726026	chr1:56352998:C:T
chr1:56353351	['C', 'T']	56057	58902.304544075945	12.0277278515361	-0.0021318819336525	0.0057862069344818	-0.3684420480968211	0.712545	0.712545	chr1	56353351	0.1471877030604257	chr1:56353351:C:T
chr1:56353479	['T', 'A']	56057	58907.55936195267	12.610457915430128	-0.0021046016557063	0.005786399593106	-0.3637152294517949	0.716072	0.716072	chr1	56353479	0.1450433078169937	chr1:56353479:T:A
chr1:56353500	['T', 'C']	56057	58910.55995075473	9.99135115690629	-0.0022094870108157	0.0057862767184426	-0.3818495240252592	0.702574	0.702574	chr1	56353500	0.1533079260860667	chr1:56353500:T:C
chr1:56355382	['A', 'G']	56057	69876.20476768253	8.600961787348357	-0.0038277161235334	0.0059828589510881	-0.639780438553931	0.522318	0.522318	chr1	56355382	0.2820650073508798	chr1:56355382:A:G
chr1:56355704	['T', 'C']	56057	42100.75517376721	-196.33588129481527	-0.0069218853814655	0.0059384396825831	-1.1656067505015988	0.243778	0.243778	chr1	56355704	0.6130054903079398	chr1:56355704:T:C
chr1:56356226	['A', 'AT']	56057	58915.50992916658	11.437540295299575	-0.0021748240395504	0.0057864442403846	-0.3758480941321311	0.707031	0.707031	chr1	56356226	0.1505615440053819	chr1:56356226:A:AT
chr1:56357055	['G', 'A']	56057	58903.6601598744	7.993197012222608	-0.0022819537003956	0.0057865908476233	-0.3943520045715512	0.693323	0.693323	chr1	56357055	0.1590643924632788	chr1:56357055:G:A
chr1:56358441	['T', 'C']	56057	58922.40892790236	12.929149909035017	-0.0021119625609385	0.0057870343900641	-0.3649472974559531	0.715152	0.715152	chr1	56358441	0.1456016424709438	chr1:56358441:T:C
chr1:56359737	['A', 'C']	56057	70227.78071584058	40.97415173750675	-0.0033361561074136	0.0059843043134656	-0.5574843678832936	0.577199	0.577199	chr1	56359737	0.2386744299951374	chr1:56359737:A:C
chr1:56359957	['A', 'G']	56057	58917.61236506376	15.260181784587877	-0.0019783348905978	0.0057868102614018	-0.3418696658837046	0.73245	0.73245	chr1	56359957	0.1352220166601952	chr1:56359957:A:G
chr1:56360532	['G', 'A']	56057	58920.56191342825	16.284257414440884	-0.0020014797202926	0.0057875153254346	-0.3458271136659804	0.729474	0.729474	chr1	56360532	0.1369901826708125	chr1:56360532:G:A
chr1:56360547	['T', 'C']	56057	70708.70468780672	30.02387490253631	-0.0047322505838357	0.0059952120044801	-0.7893383220308715	0.429918	0.429918	chr1	56360547	0.3666143712658196	chr1:56360547:T:C
chr1:56360628	['A', 'G']	56057	69908.14234202068	22.77383232681787	-0.0033251057470376	0.0059873090289728	-0.5553589652625796	0.578651	0.578651	chr1	56360628	0.2375832920110826	chr1:56360628:A:G
chr1:56361443	['T', 'C']	56057	70522.70939301456	36.44985812121271	-0.0040717976857782	0.0059906909756736	-0.6796874855192147	0.496705	0.496705	chr1	56361443	0.3039014682280903	chr1:56361443:T:C
chr1:56361932	['G', 'A']	56057	10985.999838877104	9.454712032299897	-0.0027854138258196	0.0097627918262051	-0.2853091487972861	0.775408	0.775408	chr1	56361932	0.1104697226247432	chr1:56361932:G:A
chr1:56362944	['T', 'C']	56057	10947.78118923162	4.03689028597162	-0.0033246498156157	0.0097593846069834	-0.3406618295621606	0.733359	0.733359	chr1	56362944	0.1346833738565887	chr1:56362944:T:C
chr1:56362994	['AT', 'A']	56057	58881.85667380444	11.29195752757328	-0.0020367146754735	0.0057897168883497	-0.3517813935897141	0.725004	0.725004	chr1	56362994	0.1396595973281298	chr1:56362994:AT:A
chr1:56363346	['G', 'A']	56057	69890.46775028101	19.902418890238184	-0.0034031216153124	0.0059830516712444	-0.5687936194280946	0.569498	0.569498	chr1	56363346	0.2445077967657219	chr1:56363346:G:A
chr1:56363724	['A', 'G']	56057	8278.59072663372	37.952836143489804	0.0026370415903021	0.0110720365331327	0.2381713230814326	0.811749	0.811749	chr1	56363724	0.0905782377124313	chr1:56363724:A:G
chr1:56363965	['A', 'G']	56057	69894.45584640368	24.206766325761304	-0.0032611641618458	0.0059851557348956	-0.5448754061372381	0.585841	0.585841	chr1	56363965	0.2322202375525668	chr1:56363965:A:G
chr1:56364398	['G', 'A']	56057	69889.71437747564	24.4878194070623	-0.0032271878976353	0.0059842481653198	-0.5392804256243415	0.589696	0.589696	chr1	56364398	0.2293718180994519	chr1:56364398:G:A
chr1:56364896	['C', 'T']	56057	2679.095584693605	-31.56087337062346	-0.0199202583117853	0.0189515851873882	-1.051113039612204	0.293211	0.293211	chr1	56364896	0.5328197408873585	chr1:56364896:C:T
chr1:56369618	['A', 'T']	56057	8277.033577163245	41.118932204768	0.003069092253948	0.0110731023978182	0.2771664293967669	0.781653	0.781653	chr1	56369618	0.1069860009433665	chr1:56369618:A:T
chr1:56371229	['C', 'T']	56057	58921.02182486573	20.53887696709633	-0.001940280727714	0.0057882751958961	-0.335208790537422	0.737469	0.737469	chr1	56371229	0.1322562308235632	chr1:56371229:C:T
chr1:56371639	['C', 'T']	56057	80503.75252615415	227.57512872974647	-0.0010084673491933	0.0065105677138698	-0.1548969910941806	0.876903	0.876903	chr1	56371639	0.0570484441420629	chr1:56371639:C:T
chr1:56371877	['T', 'C']	56057	69910.931361876	25.07423370573004	-0.0033580028726604	0.0059857878659491	-0.5609959704323789	0.574803	0.574803	chr1	56371877	0.2404809738710658	chr1:56371877:T:C
chr1:56371915	['A', 'G']	56057	70131.77051286626	50.08494901014008	-0.0029875233245844	0.0059852643127224	-0.4991464317179898	0.617678	0.617678	chr1	56371915	0.2092378667677814	chr1:56371915:A:G
chr1:56372507	['A', 'T']	56057	8243.20575639699	46.20899737065977	0.0039016716158003	0.0110983742242915	0.3515534380937097	0.725175	0.725175	chr1	56372507	0.139557176376303	chr1:56372507:A:T
chr1:56372693	['G', 'A']	56057	8263.031828724354	44.2491657676366	0.0035462609407335	0.011086660461038	0.3198673715314136	0.74907	0.74907	chr1	56372693	0.1254775959277267	chr1:56372693:G:A
chr1:56374787	['T', 'A']	56057	8267.737440234068	36.44255776969763	0.0025900078164741	0.0110821844470872	0.2337091418068691	0.815212	0.815212	chr1	56374787	0.088729436097526	chr1:56374787:T:A
chr1:56375357	['T', 'C']	56057	58979.53575129525	30.16386923685133	-0.0017030171205959	0.0057957553999603	-0.2938386807365275	0.768882	0.768882	chr1	56375357	0.1141403060777263	chr1:56375357:T:C
chr1:56376500	['G', 'A']	56057	8260.294710552136	35.73591921830334	0.0025229509265215	0.0110860366750815	0.2275791611074597	0.819974	0.819974	chr1	56376500	0.0861999181474386	chr1:56376500:G:A
chr1:56376596	['C', 'A']	56057	58871.25101691288	20.549198067818867	-0.0017214670443332	0.0057869485334826	-0.2974740546547215	0.766106	0.766106	chr1	56376596	0.1157111363332297	chr1:56376596:C:A
chr1:56376718	['C', 'T']	56057	69872.20383984013	21.33110069017641	-0.0033101144520261	0.0059814502135304	-0.553396640255978	0.579994	0.579994	chr1	56376718	0.2365764991618379	chr1:56376718:C:T
chr1:56376837	['A', 'G']	56057	58917.6634073228	27.11951629290871	-0.0015999687216227	0.005786135869226	-0.2765176549227481	0.782152	0.782152	chr1	56376837	0.1067088398474179	chr1:56376837:A:G
chr1:56377457	['T', 'C']	56057	59068.17298429706	10.003800316748247	-0.0023181045525292	0.0058094933528629	-0.3990200886256183	0.68988	0.68988	chr1	56377457	0.1612264453064003	chr1:56377457:T:C
chr1:56378359	['T', 'C']	56057	11851.902833285754	200.4821317234662	0.0158402230297438	0.0094039531954248	1.6844217214362966	0.0921058	0.0921058	chr1	56378359	1.0357130209575027	chr1:56378359:T:C
chr1:56378980	['T', 'C']	56057	8392.646879349106	40.78960325357055	0.0022839594246392	0.0109997212285688	0.2076379371058292	0.835512	0.835512	chr1	56378980	0.0780473081926634	chr1:56378980:T:C
chr1:56379914	['C', 'T']	56057	64061.28461305112	-89.06409685393704	-0.0061492279770684	0.0058395434096147	-1.0530323255999483	0.292331	0.292331	chr1	56379914	0.5341251278000368	chr1:56379914:C:T
chr1:56380672	['G', 'A']	56057	8529.608638253081	14.518410592342232	-0.0024899868446706	0.0109162405767108	-0.2280993009610752	0.81957	0.81957	chr1	56380672	0.086413947138719	chr1:56380672:G:A
chr1:56382072	['T', 'TTA']	56057	11901.492421943343	16.634139143999143	-0.0070346285534226	0.0094285132595656	-0.7461015708161334	0.455609	0.455609	chr1	56382072	0.3414077055505062	chr1:56382072:T:TTA
chr1:56382353	['A', 'G']	56057	12006.784455071012	12.519395674790053	-0.0076261280620117	0.0093896892253743	-0.8121810934277992	0.416691	0.416691	chr1	56382353	0.3801858796544277	chr1:56382353:A:G
chr1:56382809	['A', 'G']	56057	17033.038521241106	86.05687577194769	0.0042339825777155	0.0080350999823752	0.5269358921485388	0.59824	0.59824	chr1	56382809	0.2231245521898556	chr1:56382809:A:G
chr1:56383282	['C', 'T']	56057	56428.13241251318	-133.5892242248175	-0.0093870283155401	0.0057697915832953	-1.626926758102906	0.103758	0.103758	chr1	56383282	0.9839784081396188	chr1:56383282:C:T
chr1:56384427	['C', 'T']	56057	44097.65323127433	-150.72749703754752	-0.0062706250812193	0.0058835558597961	-1.0657883141839746	0.286524	0.286524	chr1	56384427	0.5428389945307212	chr1:56384427:C:T
chr1:56385287	['T', 'C']	56057	2717.436286754211	-37.32420028856556	-0.0212269758817998	0.0188230559998841	-1.1277114556706724	0.259447	0.259447	chr1	56385287	0.5859513467111173	chr1:56385287:T:C
chr1:56385333	['C', 'T']	56057	56242.04621451386	-114.6524792147677	-0.0083674729372335	0.0057686476948416	-1.4505085732165277	0.146922	0.146922	chr1	56385333	0.8329131683811144	chr1:56385333:C:T
chr1:56385528	['G', 'A']	56057	8856.26389409267	38.79276424198574	-0.0018979041499064	0.0107431826534692	-0.1766612568290965	0.859775	0.859775	chr1	56385528	0.0656151871788838	chr1:56385528:G:A
chr1:56386454	['C', 'G']	56057	11900.849196296362	18.86611987289819	-0.0067897916356052	0.0094256651121236	-0.7203514611262746	0.471312	0.471312	chr1	56386454	0.326691502596746	chr1:56386454:C:G
chr1:56386595	['T', 'C']	56057	11800.842060193032	18.00876579640281	-0.0067722783934874	0.009456177512629	-0.7161750490029287	0.473886	0.473886	chr1	56386595	0.324326121460038	chr1:56386595:T:C
chr1:56386676	['C', 'T']	56057	9071.132738626227	53.55588276423255	-0.0015731283107342	0.0106405428164152	-0.1478428627069042	0.882467	0.882467	chr1	56386676	0.054301526150755	chr1:56386676:C:T
chr1:56386716	['G', 'C']	56057	11757.887739080788	16.84128994887599	-0.0066272772324454	0.0094736757620308	-0.6995465539370341	0.484213	0.484213	chr1	56386716	0.3149635549346095	chr1:56386716:G:C
chr1:56388168	['C', 'T']	56057	2425.2595850207845	-13.443714158938551	-0.0087976973479281	0.0198864782702437	-0.4423959450423242	0.658204	0.658204	chr1	56388168	0.1816394827638435	chr1:56388168:C:T
chr1:56389021	['G', 'A']	56057	8734.467442109395	49.55782291375004	0.0004937635318374	0.0108039019555773	0.045702333644607	0.963548	0.963548	chr1	56389021	0.0161266457040255	chr1:56389021:G:A
chr1:56390104	['C', 'T']	56057	2535.180900219435	-24.281259817288625	-0.0136167203573177	0.0194564055869591	-0.6998579617627027	0.484019	0.484019	chr1	56390104	0.3151375899398907	chr1:56390104:C:T
chr1:56390142	['G', 'A']	56057	2382.084987958255	-15.701572497467648	-0.0088267112478277	0.0200504033056746	-0.4402261198072551	0.659775	0.659775	chr1	56390142	0.1806041446375178	chr1:56390142:G:A
chr1:56390417	['A', 'G']	56057	2382.16998198134	21.888098524804256	-0.0049711163335252	0.020144886562041	-0.2467681472524298	0.805089	0.805089	chr1	56390417	0.0941561071198681	chr1:56390417:A:G
chr1:56392679	['A', 'G']	56057	1155.144246208742	12.391281531909868	-0.0295900481396459	0.0294169345017054	-1.0058848292955336	0.314475	0.314475	chr1	56392679	0.5024138742047317	chr1:56392679:A:G
chr1:56393100	['A', 'G']	56057	75832.11660808907	89.30417322728634	-0.0078813665410305	0.0061877376876585	-1.2737072802471816	0.202772	0.202772	chr1	56393100	0.6929920152412423	chr1:56393100:A:G
chr1:56393109	['G', 'A']	56057	93767.70904549512	87.95702573241616	-0.0114804226533273	0.00782395574036	-1.4673424843273803	0.142289	0.142289	chr1	56393109	0.8468286728177135	chr1:56393109:G:A
chr1:56394544	['T', 'C']	56057	17995.247118644067	-19.10468351519115	-0.0001095520550612	0.0079028798374139	-0.0138622954309147	0.98894	0.98894	chr1	56394544	0.0048300566933877	chr1:56394544:T:C
chr1:56394784	['C', 'T']	56057	17982.528690718336	-25.445869298019822	-0.0005165847564941	0.0079042254917361	-0.0653555186443354	0.947891	0.947891	chr1	56394784	0.0232416002359605	chr1:56394784:C:T
chr1:56394913	['G', 'A']	56057	52109.29576962192	156.1451015269604	-0.0009855407829234	0.0058385043703605	-0.1688002132749271	0.865954	0.865954	chr1	56394913	0.0625051773553644	chr1:56394913:G:A
chr1:56398408	['T', 'C']	56057	1260.089914901968	17.914652919733236	-0.026990929449659	0.0283364829515805	-0.952515154960454	0.34084	0.34084	chr1	56398408	0.467449443365768	chr1:56398408:T:C
chr1:56399208	['TACCAAGTAGGTTCCAGAA', 'T']	56057	94962.32837898115	61.29417198831169	-0.0141529390773769	0.0080467434088209	-1.7588406089676418	0.07861	0.07861	chr1	56399208	1.1045222037242854	chr1:56399208:TACCAAGTAGGTTCCAGAA:T
chr1:56399530	['A', 'G']	56057	22675.21350840261	168.25356992649475	0.0080928743365507	0.0072020547681546	1.123689640952888	0.26115	0.26115	chr1	56399530	0.5831099698269875	chr1:56399530:A:G
chr1:56400398	['ACT', 'A']	56057	21100.634897413027	-38.67488775230129	-0.0090166308756147	0.0074180744866532	-1.215494788012387	0.224183	0.224183	chr1	56400398	0.6493973234364752	chr1:56400398:ACT:A
chr1:56400511	['T', 'G']	56057	19723.518475565143	69.11025779268607	0.0040519659328559	0.0076145591035032	0.5321340182377434	0.594635	0.594635	chr1	56400511	0.225749531963379	chr1:56400511:T:G
chr1:56401187	['C', 'T']	56057	93875.04781359831	75.0861682740662	-0.0125464996437338	0.0078476172737667	-1.5987654858850855	0.109878	0.109878	chr1	56401187	0.9590892542102378	chr1:56401187:C:T
chr1:56401851	['C', 'T']	56057	19313.503999143035	139.38236340874178	0.0038948905360936	0.0076137393810234	0.511560790457487	0.60896	0.60896	chr1	56401851	0.2154112333930735	chr1:56401851:C:T
chr1:56401904	['G', 'C']	56057	30069.264508530232	-62.23922870521506	-0.0064734238662574	0.0066053354490558	-0.9800295406924064	0.327076	0.327076	chr1	56401904	0.4853513221237659	chr1:56401904:G:C
chr1:56402317	['C', 'T']	56057	30038.358538369583	-64.94497286968462	-0.0064590551073651	0.0066062005596885	-0.9777261602953312	0.328214	0.328214	chr1	56402317	0.483842898014581	chr1:56402317:C:T
chr1:56402604	['T', 'C']	56057	21957.35018108508	99.49365717585336	0.0041022182068109	0.0073109593732105	0.5611053211214178	0.574728	0.574728	chr1	56402604	0.2405376440890745	chr1:56402604:T:C
chr1:56402751	['T', 'C']	56057	49756.76371195091	-23.989447619205443	-0.0036773187840877	0.0058282633672092	-0.6309458842880943	0.528078	0.528078	chr1	56402751	0.2773019250652286	chr1:56402751:T:C
chr1:56402989	['C', 'T']	56057	49763.76508582236	-24.406443284188725	-0.00371628925759	0.0058282314601525	-0.6376358391045734	0.523713	0.523713	chr1	56402989	0.2809066455787668	chr1:56402989:C:T
chr1:56403222	['T', 'G']	56057	50241.962656342	-40.26726479096404	-0.0051560421631921	0.0058131642305362	-0.8869596589251338	0.375104	0.375104	chr1	56403222	0.4258483046344939	chr1:56403222:T:G
chr1:56403401	['C', 'G']	56057	49806.33096644127	-25.84800456095813	-0.0037614925146927	0.0058261178802819	-0.6456258853641128	0.518524	0.518524	chr1	56403401	0.2852311373919221	chr1:56403401:C:G
chr1:56403412	['T', 'A']	56057	50239.48110682937	-40.0481586404401	-0.0051272488035604	0.0058135246178054	-0.8819518520411572	0.377807	0.377807	chr1	56403412	0.4227299997407864	chr1:56403412:T:A
chr1:56403579	['C', 'T']	56057	30027.285250405897	-69.06323933857577	-0.0067017380681155	0.0066077438705639	-1.0142248548661614	0.31048	0.31048	chr1	56403579	0.5079663702680415	chr1:56403579:C:T
chr1:56403696	['T', 'C']	56057	32030.713954359737	-26.035232145120546	-0.0032763003486885	0.0063865641484455	-0.5129988946382047	0.607954	0.607954	chr1	56403696	0.2161292797765006	chr1:56403696:T:C
chr1:56403778	['C', 'T']	56057	30028.892534703627	-70.25827490649225	-0.0067414049557439	0.0066078352517627	-1.020213836890917	0.307631	0.307631	chr1	56403778	0.5119699027764065	chr1:56403778:C:T
chr1:56403814	['C', 'T']	56057	6901.107978875249	-108.64779501918254	-0.0235527130609862	0.0120048210612899	-1.9619378698557144	0.0497747	0.0497747	chr1	56403814	1.3029913488542888	chr1:56403814:C:T
chr1:56403830	['A', 'G']	56057	49749.63714397888	-32.819957575173326	-0.0039908752884418	0.0058294043914369	-0.6846111575831364	0.493592	0.493592	chr1	56403830	0.3066318878403147	chr1:56403830:A:G
chr1:56403924	['G', 'A']	56057	49788.88183132015	-28.325442687237995	-0.0038065183215898	0.0058280605020013	-0.6531363770644955	0.513671	0.513671	chr1	56403924	0.289314952273501	chr1:56403924:G:A
chr1:56403945	['A', 'G']	56057	2541.226664525797	-45.449892185568274	0.0024830610229323	0.0206363338269699	0.1203247167715032	0.904226	0.904226	chr1	56403945	0.0437230094736019	chr1:56403945:A:G
chr1:56404155	['C', 'T']	56057	49732.87183970597	-26.07643175798608	-0.0036788354823256	0.0058289855297092	-0.6311279147246762	0.527959	0.527959	chr1	56404155	0.2773998024001425	chr1:56404155:C:T
chr1:56405063	['T', 'C']	56057	50453.40022479528	-65.89118270630954	-0.0054683298606155	0.0058197365274375	-0.9396181141250508	0.347418	0.347418	chr1	56405063	0.4591476841670995	chr1:56405063:T:C
chr1:56405106	['G', 'C']	56057	19057.03974951383	135.4515297777478	0.004066411807683	0.0076520766760296	0.5314128412253387	0.595135	0.595135	chr1	56405106	0.2253845080449158	chr1:56405106:G:C
chr1:56405162	['G', 'A']	56057	50722.61936024833	-52.40420150178069	-0.0053453325199515	0.0058090849919949	-0.9201677247479574	0.357489	0.357489	chr1	56405162	0.4467373169756234	chr1:56405162:G:A
chr1:56405392	['C', 'T']	56057	50816.59774811749	-80.77120671735074	-0.0062139843538345	0.0058078932393116	-1.0699205542853651	0.28466	0.28466	chr1	56405392	0.5456735549807135	chr1:56405392:C:T
chr1:56405634	['G', 'A']	56057	50647.64903734632	-73.14896248974065	-0.0060691262228543	0.0058106272948867	-1.044487267010749	0.296265	0.296265	chr1	56405634	0.5283196519444991	chr1:56405634:G:A
chr1:56405868	['T', 'C']	56057	50640.64728868904	-73.68312416360764	-0.0059749598519927	0.0058106123552729	-1.0282840235540274	0.303821	0.303821	chr1	56405868	0.5173822111548626	chr1:56405868:T:C
chr1:56406111	['A', 'G']	56057	33180.69482906288	-167.24104335267893	-0.0087462257692679	0.0063728634242247	-1.3724169477760095	0.169939	0.169939	chr1	56406111	0.7697069416658631	chr1:56406111:A:G
chr1:56406225	['G', 'A']	56057	33176.24478032762	-171.06830492176292	-0.0088675242453197	0.0063733555725106	-1.391343091473946	0.164127	0.164127	chr1	56406225	0.7848199686942594	chr1:56406225:G:A
chr1:56406259	['G', 'A']	56057	22077.90771207309	39.56727078783271	0.0004339934865395	0.0072988289592295	0.0594607010198151	0.952585	0.952585	chr1	56406259	0.0210962614434901	chr1:56406259:G:A
chr1:56406339	['C', 'A']	56057	33490.65147591924	-144.329750682322	-0.0082213300025967	0.0063466586195748	-1.295379268902219	0.195195	0.195195	chr1	56406339	0.7095313111581634	chr1:56406339:C:A
chr1:56406631	['A', 'C']	56057	33172.5094029904	-164.49569443611156	-0.0085839916807665	0.0063740707329908	-1.346704804566673	0.178081	0.178081	chr1	56406631	0.7493824142556466	chr1:56406631:A:C
chr1:56406685	['C', 'T']	56057	54807.75486207759	-101.19494768700967	-0.0053369843930006	0.0058458160026312	-0.9129579840690066	0.361269	0.361269	chr1	56406685	0.4421693030501589	chr1:56406685:C:T
chr1:56406721	['TA', 'T']	56057	2520.2697543308773	-33.73610659211676	0.0085146255747855	0.0207154648924758	0.4110274917305	0.681054	0.681054	chr1	56406721	0.1668184520045997	chr1:56406721:TA:T
chr1:56406936	['G', 'A']	56057	19483.43295272078	83.73662693320027	0.0002197977654178	0.0075943758095427	0.0289421765435559	0.976911	0.976911	chr1	56406936	0.0101450002213614	chr1:56406936:G:A
chr1:56407602	['G', 'A']	56057	21656.317960428896	70.78075661237136	-0.0033969212559001	0.007346235126024	-0.462403012921076	0.643794	0.643794	chr1	56407602	0.1912530751481281	chr1:56407602:G:A
chr1:56407852	['G', 'A']	56057	19481.4327029438	81.60737359320372	0.0001137295673412	0.007594468125731	0.0149753169620847	0.988052	0.988052	chr1	56407852	0.0052201984095559	chr1:56407852:G:A
chr1:56408260	['A', 'G']	56057	93512.3363303898	56.303697169684376	-0.0125850329864072	0.0077692717376036	-1.6198471892153086	0.105271	0.105271	chr1	56408260	0.9776912515551076	chr1:56408260:A:G
chr1:56408839	['G', 'C']	56057	19473.431703835857	72.15634693578802	-0.0003563920060517	0.0075967236659084	-0.0469139094332401	0.962582	0.962582	chr1	56408839	0.0165622637616775	chr1:56408839:G:C
chr1:56409219	['C', 'A']	56057	20722.58768956289	83.09388588030247	-0.0019495282627653	0.0074710396756727	-0.2609447074834066	0.794136	0.794136	chr1	56409219	0.1001051159712232	chr1:56409219:C:A
chr1:56409270	['C', 'T']	56057	7857.700867052024	2.130755374882826	-0.0098689160740048	0.011335692354815	-0.8706054967884538	0.383973	0.383973	chr1	56409270	0.4156993130368211	chr1:56409270:C:T
chr1:56409371	['G', 'T']	56057	15520.491828432776	75.6344284858681	0.002471654304511	0.0084099684342418	0.2938957885320393	0.768839	0.768839	chr1	56409371	0.1141645948306622	chr1:56409371:G:T
chr1:56409897	['T', 'C']	56057	32911.21943864532	-108.74913308786964	-0.0055696390073017	0.0063901805734792	-0.8715933678646005	0.383434	0.383434	chr1	56409897	0.4163093798312042	chr1:56409897:T:C
chr1:56410826	['A', 'G']	56057	22447.603982300883	11.664182185359518	-0.0011594038069884	0.007255845766568	-0.159788926651457	0.873048	0.873048	chr1	56410826	0.058961878216466	chr1:56410826:A:G
chr1:56410847	['G', 'A']	56057	21621.928566331266	52.02935649684624	-0.0044741787122641	0.0073442007572515	-0.6092124739164352	0.542386	0.542386	chr1	56410847	0.2656915289514939	chr1:56410847:G:A
chr1:56410928	['G', 'A']	56057	93515.34109398414	25.74127442750721	-0.0135873246166147	0.0077683009639286	-1.7490728899029797	0.0802839	0.0802839	chr1	56410928	1.0953715386840583	chr1:56410928:G:A
chr1:56411837	['C', 'T']	56057	54130.69072937483	-38.90390858132066	-0.0067674266543	0.0057676941899122	-1.1733331261106623	0.240667	0.240667	chr1	56411837	0.618583455634537	chr1:56411837:C:T
chr1:56412957	['C', 'T']	56057	2570.7250283873086	-19.275310081915	0.0153259540182535	0.0207672043840192	0.7379883076629793	0.460525	0.460525	chr1	56412957	0.3367467887736652	chr1:56412957:C:T
chr1:56413075	['T', 'C']	56057	22932.45600500785	18.645400973511503	-0.0007972469078437	0.0072922025907943	-0.1093286833322816	0.912942	0.912942	chr1	56413075	0.0395568126957947	chr1:56413075:T:C
chr1:56413150	['C', 'T']	56057	77727.06832879884	-23.09163170355417	-0.0096852647757965	0.0063174212312646	-1.5331041608979026	0.125256	0.125256	chr1	56413150	0.9022014614329334	chr1:56413150:C:T
chr1:56414190	['T', 'C']	56057	48391.99180869101	5.239769506408467	-0.0035232025495275	0.0058221946283931	-0.6051330768548985	0.545093	0.545093	chr1	56414190	0.2635293950790602	chr1:56414190:T:C
chr1:56414400	['A', 'G']	56057	19844.788239493173	27.20504427354416	-0.0029493389938086	0.0075467667265689	-0.3908082892539053	0.69594	0.69594	chr1	56414400	0.1574282011827628	chr1:56414400:A:G
chr1:56416091	['A', 'G']	56057	35126.51945757872	86.1345299980143	-0.0017669210250739	0.0062117308157428	-0.284449065403133	0.776067	0.776067	chr1	56416091	0.1101007832853582	chr1:56416091:A:G
chr1:56417852	['G', 'C']	56057	92206.0934946294	55.02754169785086	-0.0119864991682954	0.0075678120768434	-1.5838790718618132	0.113227	0.113227	chr1	56417852	0.9460499993595776	chr1:56417852:G:C
chr1:56417991	['G', 'A']	56057	33213.73999536119	-78.98597008457666	-0.0052156129487154	0.0063670057706962	-0.8191625917350359	0.412697	0.412697	chr1	56417991	0.384368688108727	chr1:56417991:G:A
chr1:56418157	['T', 'G']	56057	33569.575790563205	-64.13003095262259	-0.0053627794344189	0.0063399785162104	-0.8458671304180468	0.39763	0.39763	chr1	56418157	0.400520856812573	chr1:56418157:T:G
chr1:56418506	['A', 'G']	56057	21313.78670617211	134.42644261165913	0.0003009687721097	0.0073862850057337	0.0407469752217957	0.967498	0.967498	chr1	56418506	0.0143499240763497	chr1:56418506:A:G
chr1:56418589	['C', 'A']	56057	14407.827231202942	7.42245798143289	-0.0044197745519552	0.0086693718265201	-0.5098148563007598	0.610183	0.610183	chr1	56418589	0.2145398961840058	chr1:56418589:C:A
chr1:56418669	['T', 'C']	56057	7402.188427776193	51.62729068189255	0.0012529259429945	0.0116834096867105	0.1072397507741013	0.914599	0.914599	chr1	56418669	0.0387692778019576	chr1:56418669:T:C
chr1:56419439	['T', 'C']	56057	34895.82761697421	105.08115983129844	-0.004980906373442	0.006315315278353	-0.7887027256604323	0.430289	0.430289	chr1	56419439	0.3662397561725307	chr1:56419439:T:C
chr1:56419611	['A', 'G']	56057	21007.37275192692	36.66230249173603	-0.0055725528355757	0.0073859081006256	-0.754484453320466	0.450562	0.450562	chr1	56419611	0.3462454390796202	chr1:56419611:A:G
chr1:56420769	['T', 'C']	56057	20975.23847759756	52.07825847127557	-0.0048094400182148	0.0073883712225725	-0.6509472620327024	0.515083	0.515083	chr1	56420769	0.2881227835071648	chr1:56420769:T:C
chr1:56420821	['C', 'T']	56057	20898.219242367468	43.74975987240121	-0.00504447486675	0.0073999361792565	-0.6816916720026166	0.495437	0.495437	chr1	56420821	0.3050115627566604	chr1:56420821:C:T
chr1:56421138	['A', 'G']	56057	20505.92643936556	33.87941316293278	-0.0044801037703876	0.0074474668891028	-0.6015607503999731	0.547469	0.547469	chr1	56421138	0.2616404673738738	chr1:56421138:A:G
chr1:56421266	['T', 'A']	56057	34861.32836087221	105.31700096702832	-0.0050029430891758	0.0063165048649954	-0.792042940851825	0.428339	0.428339	chr1	56421266	0.3682123815602434	chr1:56421266:T:A
chr1:56421962	['A', 'G']	56057	21206.239519335293	57.98188830310871	-0.0042887034986759	0.0074130551806529	-0.5785338695264103	0.562906	0.562906	chr1	56421962	0.2495641221818586	chr1:56421962:A:G
chr1:56422494	['T', 'G']	56057	20984.99480811433	46.56366449218526	-0.0051221296698653	0.0073878794052508	-0.6933152788369628	0.488115	0.488115	chr1	56422494	0.3114778460678549	chr1:56422494:T:G
chr1:56422954	['T', 'C']	56057	20965.99209620153	47.35258343526208	-0.0049592668095809	0.0073882925892877	-0.6712331367021586	0.502075	0.502075	chr1	56422954	0.2992314030677071	chr1:56422954:T:C
chr1:56423332	['A', 'G']	56057	14293.82480996396	-22.95249113268487	-0.0063801335339552	0.0086915212730381	-0.7340640761873276	0.462913	0.462913	chr1	56423332	0.3345006227406543	chr1:56423332:A:G
chr1:56424041	['G', 'A']	56057	1122.364762979281	-11.48906829765762	-0.0615058603224151	0.0298112160765898	-2.0631785085317103	0.0391003	0.0391003	chr1	56424041	1.4078199104341909	chr1:56424041:G:A
chr1:56424102	['A', 'G']	56057	7366.525645371345	53.18680516795661	0.0015784661658431	0.0117079319592395	0.1348202373688589	0.892754	0.892754	chr1	56424102	0.049268195266756	chr1:56424102:A:G
chr1:56424236	['G', 'T']	56057	14259.034933718707	-18.552731500782823	-0.0059584319429139	0.0086994574036086	-0.6849199514951695	0.493397	0.493397	chr1	56424236	0.3068034954774272	chr1:56424236:G:T
chr1:56424533	['C', 'G']	56057	32977.11794826047	-39.477818362438704	-0.0017503137995734	0.0063790496796187	-0.274384726171016	0.78379	0.78379	chr1	56424533	0.105800281777186	chr1:56424533:C:G
chr1:56424854	['G', 'A']	56057	32761.090972346115	-44.691419759522994	-0.001799712979484	0.0063952688188833	-0.2814131869124952	0.778395	0.778395	chr1	56424854	0.108799962410033	chr1:56424854:G:A
chr1:56424859	['T', 'C']	56057	93763.03582451696	83.27857548625146	-0.0120972142504818	0.0078335020401863	-1.544291963980139	0.122523	0.122523	chr1	56424859	0.911782377948595	chr1:56424859:T:C
chr1:56425640	['A', 'T']	56057	20949.989812485503	37.752341344594406	-0.0054284063028433	0.0073899000925466	-0.7345710002653983	0.462604	0.462604	chr1	56425640	0.3347906163331963	chr1:56425640:A:T
chr1:56425715	['A', 'G']	56057	20950.35346181299	37.53292769408262	-0.0055071085082273	0.0073907697585682	-0.7451332794994437	0.456194	0.456194	chr1	56425715	0.3408504309927925	chr1:56425715:A:G
chr1:56425742	['A', 'G']	56057	20950.11101595118	34.76800245591151	-0.0055924566903697	0.0073905579243593	-0.7567029103360289	0.449231	0.449231	chr1	56425742	0.3475302820980142	chr1:56425742:A:G
chr1:56425920	['A', 'G']	56057	16725.895118992405	77.73679381598143	-0.002394816237961	0.0080953334641458	-0.2958267560647986	0.767363	0.767363	chr1	56425920	0.114999145042865	chr1:56425920:A:G
chr1:56426283	['C', 'G']	56057	20900.47411901152	24.26001881632012	-0.0060191054303155	0.0073967899958575	-0.8137456158261114	0.415794	0.415794	chr1	56426283	0.3811217819254063	chr1:56426283:C:G
chr1:56426388	['C', 'T']	56057	20902.491516957165	25.73522042960625	-0.0058637052239935	0.0073954421817113	-0.7928809501741868	0.427851	0.427851	chr1	56426388	0.3687074486133946	chr1:56426388:C:T
chr1:56426648	['C', 'T']	56057	20886.725979981093	22.233716286895227	-0.0061286140400275	0.00739741855878	-0.828480096310546	0.407402	0.407402	chr1	56426648	0.3899768433112308	chr1:56426648:C:T
chr1:56426893	['A', 'G']	56057	41184.75510786746	152.802354651545	-0.005512804931497	0.0060332931133453	-0.9137306654806904	0.360862	0.360862	chr1	56426893	0.4426588482236819	chr1:56426893:A:G
chr1:56427194	['C', 'T']	56057	14293.529892419405	-1.1096157331438177	-0.0046633451148287	0.0086945098284239	-0.5363551490370888	0.591715	0.591715	chr1	56427194	0.2278874212001598	chr1:56427194:C:T
chr1:56427525	['A', 'G']	56057	41184.40812831172	158.95278917957447	-0.0053259529816527	0.0060327775749204	-0.8828359599720366	0.377329	0.377329	chr1	56427525	0.4232798153768476	chr1:56427525:A:G
chr1:56427908	['C', 'T']	56057	20003.141014433284	2.7416605708823343	-0.0049901435919033	0.0075154566506101	-0.6639840829230534	0.506703	0.506703	chr1	56427908	0.295246524405621	chr1:56427908:C:T
chr1:56428094	['A', 'T']	56057	41097.32836593374	141.3406816350729	-0.0059846892688	0.0060376250737169	-0.9912323464490452	0.321576	0.321576	chr1	56428094	0.4927163711689392	chr1:56428094:A:T
chr1:56428127	['T', 'C']	56057	41102.33223901368	141.74075376455053	-0.0059434433597819	0.0060370466783583	-0.9844951805802852	0.324876	0.324876	chr1	56428127	0.4882823706881191	chr1:56428127:T:C
chr1:56428162	['G', 'C']	56057	41097.39881536458	135.458280102118	-0.0061805846317179	0.0060364848389862	-1.0238714743058797	0.3059	0.3059	chr1	56428162	0.5144205230153214	chr1:56428162:G:C
chr1:56428639	['T', 'C']	56057	41490.80307653871	155.01983917053036	-0.0055414893201202	0.0060260522481399	-0.9195886613546562	0.357792	0.357792	chr1	56428639	0.4463693742065919	chr1:56428639:T:C
chr1:56428641	['G', 'A']	56057	41140.41196730673	145.5233364013188	-0.0056843275321155	0.0060354120207676	-0.9418292425696848	0.346284	0.346284	chr1	56428641	0.4605675744980126	chr1:56428641:G:A
chr1:56429205	['A', 'T']	56057	41125.80371130342	147.92656971364377	-0.005597042808412	0.0060362491499039	-0.9272385333035954	0.353807	0.353807	chr1	56429205	0.4512335789127297	chr1:56429205:A:T
chr1:56429499	['C', 'T']	56057	40926.570796460175	129.0193053573239	-0.0062951971383066	0.0060430059885483	-1.0417327320602083	0.29754	0.29754	chr1	56429499	0.5264546413252464	chr1:56429499:C:T
chr1:56429580	['G', 'A']	56057	41051.464632949785	131.98197537581328	-0.0060801101844228	0.0060386315163402	-1.0068688854371108	0.314002	0.314002	chr1	56429580	0.5030675857287035	chr1:56429580:G:A
chr1:56430351	['GCAGAAT', 'G']	56057	41050.05520465331	131.83018971718806	-0.0060342762301086	0.0060360727155154	-0.9997023751218036	0.317459	0.317459	chr1	56430351	0.4983123561154402	chr1:56430351:GCAGAAT:G
chr1:56431145	['T', 'C']	56057	41191.96795799178	136.23279472465586	-0.0059878375998143	0.0060361664736265	-0.9919934491496636	0.321205	0.321205	chr1	56431145	0.4932177029465682	chr1:56431145:T:C
chr1:56431296	['A', 'G']	56057	39414.27905479126	-137.67535357446687	-0.0055421410687251	0.0060893130170652	-0.9101422530248248	0.362751	0.362751	chr1	56431296	0.4403913816638081	chr1:56431296:A:G
chr1:56431434	['A', 'G']	56057	41192.40898467467	146.91415406946456	-0.005603824697071	0.0060306188288513	-0.9292287999137924	0.352775	0.352775	chr1	56431434	0.4525021994663833	chr1:56431434:A:G
chr1:56431701	['A', 'AG']	56057	41196.34901065176	143.811409714128	-0.0056954607904277	0.0060316492541001	-0.9442625972582956	0.34504	0.34504	chr1	56431701	0.4621305548621047	chr1:56431701:A:AG
chr1:56431784	['C', 'T']	56057	41309.47530159183	148.55206885258855	-0.0053498469839632	0.00602669508182	-0.8876916637281788	0.37471	0.37471	chr1	56431784	0.4263047166023115	chr1:56431784:C:T
chr1:56432502	['G', 'T']	56057	41771.687138676745	-148.9733960839361	-0.0039150516243187	0.0060094023535496	-0.6514876844626971	0.514734	0.514734	chr1	56432502	0.2884171441168397	chr1:56432502:G:T
chr1:56432919	['A', 'G']	56057	66994.9512195122	-89.90283650493433	-0.0083406550870085	0.0058935470356523	-1.4152182101123	0.15701	0.15701	chr1	56432919	0.8040726864027754	chr1:56432919:A:G
chr1:56433903	['G', 'T']	56057	5501.0	-23.12503947251596	-0.0021879122049299	0.0133210129845084	-0.1642451822150731	0.869539	0.869539	chr1	56433903	0.0607109345296367	chr1:56433903:G:T
chr1:56434598	['C', 'T']	56057	54388.76192260342	133.92558446572338	-0.0004172111660032	0.0058420475054709	-0.0714152299536238	0.943068	0.943068	chr1	56434598	0.0254569912923224	chr1:56434598:C:T
chr1:56435735	['G', 'C']	56057	37897.732399643166	73.23979504631735	-0.0046959958091062	0.0061310472889164	-0.765936974192903	0.443717	0.443717	chr1	56435735	0.352893931966882	chr1:56435735:G:C
chr1:56435740	['T', 'C']	56057	6240.667963105028	-41.49223732711716	-0.0041942760441668	0.0125423658485298	-0.3344086829247219	0.738072	0.738072	chr1	56435740	0.1319012700503063	chr1:56435740:T:C
chr1:56435781	['A', 'G']	56057	37905.40955235598	75.76550473110645	-0.0046243365853067	0.006129719697606	-0.7544124060212386	0.450605	0.450605	chr1	56435781	0.3462039935701065	chr1:56435781:A:G
chr1:56435941	['TC', 'T']	56057	37879.05434336586	74.68628344879342	-0.0046341630211751	0.0061321378162512	-0.7557173631834885	0.449822	0.449822	chr1	56435941	0.3469593078044513	chr1:56435941:TC:T
chr1:56436295	['A', 'G']	56057	2746.538950148092	-46.17733933233361	0.0028594284665797	0.0200485555719317	0.1426251610157363	0.886587	0.886587	chr1	56436295	0.0522786410376507	chr1:56436295:A:G
chr1:56437420	['A', 'T']	56057	45964.75936401433	22.83505013943515	-0.006326747943918	0.0058781160285303	-1.0763223987431132	0.281788	0.281788	chr1	56437420	0.55007750535281	chr1:56437420:A:T
chr1:56437619	['A', 'AT']	56057	105360.51809894206	302.0937396133994	-0.0020681523334011	0.0121519132609497	-0.1701914989837163	0.86486	0.86486	chr1	56437619	0.0630541886604204	chr1:56437619:A:AT
chr1:56437698	['G', 'T']	56057	11725.836708115534	94.2067932466406	0.0051878697691407	0.0095506582688117	0.5431949948499409	0.586998	0.586998	chr1	56437698	0.2313633784635329	chr1:56437698:G:T
chr1:56437720	['C', 'T']	56057	50378.9871001124	26.643773938673213	-0.0068882564752416	0.0058076290028397	-1.186070334705182	0.2356	0.2356	chr1	56437720	0.627824713884936	chr1:56437720:C:T
chr1:56437763	['C', 'A']	56057	11705.208809048094	107.39688488335868	0.0065599931913691	0.0095549400324546	0.6865551399681404	0.492366	0.492366	chr1	56437763	0.3077119446160288	chr1:56437763:C:A
chr1:56437871	['C', 'A']	56057	38842.850419268514	285.76544994329305	0.0079494494770384	0.0060711430703008	1.3093826623730946	0.19041	0.19041	chr1	56437871	0.7203102469663811	chr1:56437871:C:A
chr1:56437944	['A', 'T']	56057	10125.72253046224	94.2800143379246	0.0124254542888628	0.0101534238746852	1.2237698772570935	0.221044	0.221044	chr1	56437944	0.655521269051509	chr1:56437944:A:T
chr1:56438017	['T', 'A']	56057	10560.072190700495	59.18057166331194	0.0061295296380433	0.0099785782640674	0.6142688342802901	0.53904	0.53904	chr1	56438017	0.268379006362955	chr1:56438017:T:A
chr1:56438464	['C', 'T']	56057	6014.107285571571	-108.6181630206332	-0.0218751471779752	0.0128585995758271	-1.7012075886629443	0.0889096	0.0889096	chr1	56438464	1.0510513436199735	chr1:56438464:C:T
chr1:56438490	['C', 'T']	56057	101266.61298724468	452.69427634701583	0.0123106141094923	0.0097634058340256	1.260893413504296	0.207353	0.207353	chr1	56438490	0.6832896768467656	chr1:56438490:C:T
chr1:56438845	['G', 'A']	56057	10135.627283756778	96.10304399659604	0.0125106806245665	0.0101482759226027	1.2327887731848293	0.21766	0.21766	chr1	56438845	0.6622213751638166	chr1:56438845:G:A
chr1:56439095	['C', 'T']	56057	10141.085440045674	99.623512306879	0.0128698278763518	0.0101435940396194	1.2687640915127394	0.20453	0.20453	chr1	56439095	0.6892429816473958	chr1:56439095:C:T
chr1:56439230	['G', 'A']	56057	10141.90460643688	95.73193710814652	0.012479696009616	0.0101444146645149	1.2302036561330525	0.218626	0.218626	chr1	56439230	0.660298191036475	chr1:56439230:G:A
chr1:56439400	['A', 'G']	56057	105423.0	333.2092827666594	0.0055741955745983	0.012208858718421	0.4565697501428097	0.647982	0.647982	chr1	56439400	0.1884370580325701	chr1:56439400:A:G
chr1:56439539	['A', 'G']	56057	100926.80043171116	448.8473821975461	0.0134509108139832	0.0096324438584312	1.3964172552336889	0.162594	0.162594	chr1	56439539	0.7888954846642722	chr1:56439539:A:G
chr1:56439670	['G', 'T']	56057	101286.22737409238	448.0707164816977	0.0115737643318419	0.0097727335571799	1.1842914026177196	0.236303	0.236303	chr1	56439670	0.6265307647189841	chr1:56439670:G:T
chr1:56439773	['T', 'A']	56057	100894.99932205808	423.8393329702842	0.0110835873197562	0.0096183602884006	1.1523364676952883	0.249188	0.249188	chr1	56439773	0.6034728755733223	chr1:56439773:T:A
chr1:56439786	['G', 'A']	56057	6058.432305139778	-28.35924863993686	-8.688007747273287e-05	0.0127172395561615	-0.0068316773533324	0.994549	0.994549	chr1	56439786	0.0023738149474123	chr1:56439786:G:A
chr1:56439852	['G', 'A']	56057	101165.60938364107	418.8105577304357	0.0102249172034444	0.0097126629663346	1.0527408640540017	0.292464	0.292464	chr1	56439852	0.5339275844999436	chr1:56439852:G:A
chr1:56439884	['T', 'C']	56057	100895.59975024528	424.2684864250394	0.0110932404587909	0.0096183129430974	1.153345760781459	0.248773	0.248773	chr1	56439884	0.6041967565668813	chr1:56439884:T:C
chr1:56439887	['C', 'T']	56057	42766.81458288732	79.34829366484912	-0.0041592250918226	0.0059560110081676	-0.6983239430079918	0.484978	0.484978	chr1	56439887	0.3142779618004331	chr1:56439887:C:T
chr1:56439968	['T', 'G']	56057	84719.38446709391	368.25238561261375	0.0007182895599393	0.0067164722236969	0.1069444696585023	0.914833	0.914833	chr1	56439968	0.0386581778438071	chr1:56439968:T:G
chr1:56440602	['G', 'A']	56057	101190.44107834216	415.8964950843092	0.0086867910853687	0.0097333548714687	0.8924765612761401	0.372141	0.372141	chr1	56440602	0.4292924796886376	chr1:56440602:G:A
chr1:56440686	['T', 'C']	56057	5996.139300819103	-36.154033123276456	-0.0015072422902442	0.0127849547548038	-0.1178918751885196	0.906154	0.906154	chr1	56440686	0.0427979881215527	chr1:56440686:T:C
chr1:56440780	['C', 'A']	56057	6044.749243788326	-34.23841025189233	-0.0009354968415775	0.0127981952869877	-0.073095996787038	0.94173	0.94173	chr1	56440780	0.0260735943600234	chr1:56440780:C:A
chr1:56440993	['C', 'T']	56057	100876.9657032617	422.82905390474593	0.0097124559013095	0.0096137757963256	1.0102644483369003	0.312373	0.312373	chr1	56440993	0.505326511471318	chr1:56440993:C:T
chr1:56441002	['G', 'A']	56057	39898.79491193039	237.0191700593155	0.0058306726916771	0.0060705674016188	0.960482324950752	0.336817	0.336817	chr1	56441002	0.4726059966858389	chr1:56441002:G:A
chr1:56441022	['G', 'A']	56057	44774.00971238468	105.4605950968158	-0.0052073220047065	0.0059025863527758	-0.8822102199754724	0.377667	0.377667	chr1	56441022	0.4228909615426816	chr1:56441022:G:A
chr1:56441115	['G', 'A']	56057	90156.21230373986	466.53991660841655	0.0090829228542531	0.0075315598817688	1.205981628884021	0.22783	0.22783	chr1	56441115	0.6423890898415554	chr1:56441115:G:A
chr1:56441351	['T', 'G']	56057	101232.02938342968	392.2276317313973	0.0075048177779924	0.0097524872907065	0.7695285883780656	0.441583	0.441583	chr1	56441351	0.3549876543646942	chr1:56441351:T:G
chr1:56441891	['T', 'C']	56057	60919.69396420987	214.68949430725525	-0.0014390672847187	0.0057892901643576	-0.248574046880305	0.803691	0.803691	chr1	56441891	0.0949108950194252	chr1:56441891:T:C
chr1:56442008	['T', 'C']	56057	100857.39758090411	406.7502385876696	0.0086905810712096	0.0096173331642803	0.9036373101315948	0.366192	0.366192	chr1	56442008	0.4362911477290414	chr1:56442008:T:C
chr1:56442048	['G', 'A']	56057	60904.951307854266	219.3402806677547	-0.001277824851974	0.005789036302765	-0.2207318774911913	0.825302	0.825302	chr1	56442048	0.0833871024395316	chr1:56442048:G:A
chr1:56442822	['A', 'G']	56057	100868.59575379125	408.7986872701322	0.0088611520357497	0.009620648696538	0.9210555665480656	0.357025	0.357025	chr1	56442822	0.4473013721737855	chr1:56442822:A:G
chr1:56443878	['G', 'A']	56057	38837.235351841286	243.8792307994175	-0.0009201324422752	0.0060453385917556	-0.1522052782171858	0.879026	0.879026	chr1	56443878	0.0559982790905802	chr1:56443878:G:A
chr1:56444363	['A', 'G']	56057	30901.85880463872	178.16186048557623	0.0048929256838679	0.006476672348385	0.7554690774326468	0.449971	0.449971	chr1	56444363	0.3468154749931378	chr1:56444363:A:G
chr1:56445015	['C', 'A']	56057	43459.6291352914	180.86363706049224	0.0041301638718253	0.0059541518121064	0.6936611631949955	0.487898	0.487898	chr1	56445015	0.3116709621516076	chr1:56445015:C:A
chr1:56446191	['G', 'A']	56057	43502.65625947798	184.1747146461978	0.0043439459485174	0.0059531898786199	0.7296837556144743	0.465587	0.465587	chr1	56446191	0.3319991544472673	chr1:56446191:G:A
chr1:56446550	['T', 'C']	56057	87489.85022215085	187.1439469912196	-0.0046342215793538	0.0069834856778841	-0.6635972053368472	0.506951	0.506951	chr1	56446550	0.2950340159290383	chr1:56446550:T:C
chr1:56446638	['C', 'T']	56057	6885.614161849711	44.491115109093	0.0108017460846425	0.0120929381035812	0.893227600449197	0.371739	0.371739	chr1	56446638	0.4297618736734757	chr1:56446638:C:T
chr1:56446886	['T', 'A']	56057	12444.66600064224	14.61042078946032	0.0019984453945356	0.0092197192934322	0.2167577266652038	0.828398	0.828398	chr1	56446886	0.0817609582938099	chr1:56446886:T:A
chr1:56448057	['G', 'A']	56057	55318.78929712174	-52.13624457276413	-0.0081603134336453	0.0058165821407173	-1.402939602025281	0.16064	0.16064	chr1	56448057	0.7941463045350747	chr1:56448057:G:A
chr1:56448669	['T', 'C']	56057	51241.96925684717	30.95939343219543	-0.0064368544490211	0.0058397773357979	-1.1022431299842677	0.270361	0.270361	chr1	56448669	0.5680559558752423	chr1:56448669:T:C
chr1:56448930	['G', 'A']	56057	86485.7997323818	156.28197131774576	-0.0047975082288153	0.0068760288501729	-0.6977149650404156	0.485358	0.485358	chr1	56448930	0.3139378076444297	chr1:56448930:G:A
chr1:56449066	['T', 'C']	56057	86485.88538395663	153.42990234830975	-0.0049771975561416	0.0068761941964239	-0.7238302779072247	0.469173	0.469173	chr1	56449066	0.3286669886460391	chr1:56449066:T:C
chr1:56449533	['A', 'C']	56057	16691.595522254927	-64.80666128423537	-0.0021762796386862	0.0081103403824797	-0.2683339460557705	0.788443	0.788443	chr1	56449533	0.1032296982517085	chr1:56449533:A:C
chr1:56449551	['T', 'C']	56057	51238.48425541024	29.350216149848325	-0.0065040847538536	0.0058395962147532	-1.1137901516926136	0.265374	0.265374	chr1	56449551	0.5761416293602837	chr1:56449551:T:C
chr1:56449561	['C', 'G']	56057	51237.65611118049	28.05259616305205	-0.0065437679997849	0.005839563159037	-1.1205920411457722	0.262466	0.262466	chr1	56449561	0.580926947377043	chr1:56449561:C:G
chr1:56449921	['C', 'T']	56057	99138.30558033324	157.33367945506916	-0.0087198207049698	0.0090322073670752	-0.9654141397102872	0.334342	0.334342	chr1	56449921	0.4758090639622757	chr1:56449921:C:T
chr1:56450148	['G', 'A']	56057	86478.79885816236	160.35061284436904	-0.0046361315146579	0.006873881570414	-0.6744561231040628	0.500024	0.500024	chr1	56450148	0.3010091500291411	chr1:56450148:G:A
chr1:56450414	['G', 'A']	56057	51267.54753747321	21.823628424847083	-0.0068763653073762	0.00583786228896	-1.17789097567102	0.238845	0.238845	chr1	56450414	0.6218838458402809	chr1:56450414:G:A
chr1:56450492	['T', 'C']	56057	99147.91828432772	162.93268625106816	-0.0082164662310405	0.009035186071133	-0.9093853924372136	0.363151	0.363151	chr1	56450492	0.4399127555948785	chr1:56450492:T:C
chr1:56450827	['A', 'G']	56057	99147.91828432772	159.55080874698157	-0.0084740971978137	0.0090344822219545	-0.9379726463151264	0.348263	0.348263	chr1	56450827	0.4580926632086955	chr1:56450827:A:G
chr1:56451179	['C', 'T']	56057	53454.117777222586	125.99912611142648	-0.0040370236369313	0.0058257460578007	-0.6929625144792785	0.488336	0.488336	chr1	56451179	0.3112812584620468	chr1:56451179:C:T
chr1:56451704	['C', 'CAA']	56057	89413.35539180702	242.2359466161367	-0.0026862004437406	0.0071863106869374	-0.3737940872252185	0.708559	0.708559	chr1	56451704	0.1496239812561758	chr1:56451704:C:CAA
chr1:56451761	['G', 'T']	56057	10793.96276671662	-48.87781532330911	-0.0041140376825663	0.0098104452075548	-0.4193528015831709	0.67496	0.67496	chr1	56451761	0.1707219639008504	chr1:56451761:G:T
chr1:56452376	['C', 'T']	56057	29930.475010259983	180.2961136121901	0.0056877436672806	0.0065330826057718	0.8706064212712777	0.383973	0.383973	chr1	56452376	0.4156993130368211	chr1:56452376:C:T
chr1:56452726	['G', 'T']	56057	10602.567417133478	-38.9501605379219	-0.0017560530697626	0.009890563513405	-0.1775483335588104	0.859078	0.859078	chr1	56452726	0.0659674026044937	chr1:56452726:G:T
chr1:56454180	['A', 'G']	56057	7509.937787689563	21.785357318150147	-0.0031220847014426	0.0115628095877631	-0.2700109067563267	0.787153	0.787153	chr1	56454180	0.1039408450264368	chr1:56454180:A:G
chr1:56455167	['T', 'C']	56057	89855.44101850367	249.90659356042164	-0.0030987261495191	0.007241624640766	-0.4279048284379655	0.668722	0.668722	chr1	56455167	0.1747543888960534	chr1:56455167:T:C
chr1:56455365	['C', 'CA']	56057	1368.949188387986	16.910750313416727	0.0057355067145243	0.0264298833825261	0.2170084003592824	0.828203	0.828203	chr1	56455365	0.0818632006857465	chr1:56455365:C:CA
chr1:56456450	['C', 'A']	56057	89694.8005138361	210.4235096274476	-0.0050041693451237	0.0072183671204328	-0.6932550342249165	0.488152	0.488152	chr1	56456450	0.3114449270081343	chr1:56456450:C:A
chr1:56456747	['G', 'A']	56057	10606.756855119262	-35.62433453720024	-0.0016745030497623	0.00988473813229	-0.1694028741431483	0.86548	0.86548	chr1	56456747	0.0627429635944758	chr1:56456747:G:A
chr1:56457744	['C', 'T']	56057	53709.37181042788	182.2005830395488	-0.0036979122878763	0.0058138500172909	-0.6360522333528427	0.524745	0.524745	chr1	56457744	0.2800516908737274	chr1:56457744:C:T
chr1:56458063	['C', 'T']	56057	89863.8246355867	247.3628458470412	-0.0034025439075617	0.0072400789807893	-0.4699595013521275	0.638386	0.638386	chr1	56458063	0.1949166457635544	chr1:56458063:C:T
chr1:56459048	['C', 'T']	56057	53600.5617963495	172.68320221040958	-0.0038146867796676	0.0058166858603089	-0.6558179126876666	0.511944	0.511944	chr1	56459048	0.2907775425810255	chr1:56459048:C:T
chr1:56459846	['G', 'A']	56057	21904.642862241264	20.89819593077308	-0.0005980443643414	0.0072791334303179	-0.0821587308525783	0.934521	0.934521	chr1	56459846	0.0294109349682443	chr1:56459846:G:A
chr1:56460079	['C', 'T']	56057	89719.20349687779	215.7848345010672	-0.0050704464567615	0.0072207040051732	-0.702209431812853	0.482551	0.482551	chr1	56460079	0.3164567800443551	chr1:56460079:C:T
chr1:56460197	['G', 'A']	56057	10626.947869835154	-43.22485993620057	-0.0025744182785104	0.0098813366231249	-0.2605334052162196	0.794453	0.794453	chr1	56460197	0.0999317906459306	chr1:56460197:G:A
chr1:56460551	['G', 'A']	56057	53649.57053901191	175.22017231440006	-0.0039152948493211	0.0058172106685178	-0.6730536458839826	0.500916	0.500916	chr1	56460551	0.3002350960790358	chr1:56460551:G:A
chr1:56460987	['C', 'T']	56057	10852.548404177793	-42.97252013025141	-0.0021801533901683	0.0099127392220089	-0.2199345046148145	0.825923	0.825923	chr1	56460987	0.0830604396455729	chr1:56460987:C:T
chr1:56461425	['T', 'C']	56057	93682.36958732536	257.32023743878034	-0.0017477342815978	0.0077916850749891	-0.2243076131513525	0.822519	0.822519	chr1	56461425	0.0848540611593249	chr1:56461425:T:C
chr1:56461446	['C', 'T']	56057	57744.36120974217	245.5365813662668	-0.0007403599714263	0.0057806760697586	-0.1280749798971575	0.89809	0.89809	chr1	56461446	0.0466801393406862	chr1:56461446:C:T
chr1:56461676	['C', 'T']	56057	100528.37997288328	204.6572269553648	-0.0087099923019539	0.0094821236108028	-0.9185697908463026	0.358325	0.358325	chr1	56461676	0.4457228904571526	chr1:56461676:C:T
chr1:56461737	['C', 'T']	56057	4499.561873327387	-77.52934382321173	-0.0113954979448325	0.0146972142776574	-0.7753508746317915	0.438136	0.438136	chr1	56461737	0.3583910609989245	chr1:56461737:C:T
chr1:56461947	['C', 'G']	56057	4501.722755495289	-79.32946076104783	-0.0118799372766892	0.0146941155849141	-0.8084826342924595	0.418816	0.418816	chr1	56461947	0.3779767353528462	chr1:56461947:C:G
chr1:56461966	['G', 'A']	56057	31255.7089728032	100.43228399260784	0.0029728464119301	0.006459830143148	0.4602050434845275	0.645371	0.645371	chr1	56461966	0.1901905536872133	chr1:56461966:G:A
chr1:56462635	['G', 'T']	56057	4506.401948190965	-75.70854694225194	-0.0111512961738783	0.0146874191506219	-0.7592413656558658	0.447711	0.447711	chr1	56462635	0.3490022351215505	chr1:56462635:G:T
chr1:56462741	['T', 'G']	56057	54200.86147911756	167.63133216376943	-0.0042204712927526	0.0058648624432287	-0.7196198263141528	0.471762	0.471762	chr1	56462741	0.3262770440671104	chr1:56462741:T:G
chr1:56463869	['A', 'G']	56057	89486.77082552765	250.7007712728735	-0.002436148679623	0.0071983243752148	-0.3384327452665432	0.735038	0.735038	chr1	56463869	0.1336902081760582	chr1:56463869:A:G
chr1:56464693	['T', 'C']	56057	89439.7641171118	244.45380290503016	-0.0025869589068905	0.0071964201128141	-0.3594785832867325	0.719238	0.719238	chr1	56464693	0.1431273752871435	chr1:56464693:T:C
chr1:56464777	['C', 'A']	56057	89431.78611695865	243.1929135628149	-0.0027291563953591	0.007194286169744	-0.379350547221312	0.704429	0.704429	chr1	56464777	0.1521627732602334	chr1:56464777:C:A
chr1:56464946	['G', 'A']	56057	89433.35860333999	243.37621793756807	-0.0027569048500099	0.0071953414352967	-0.3831513590843571	0.701609	0.701609	chr1	56464946	0.1539048486253858	chr1:56464946:G:A
chr1:56465278	['T', 'C']	56057	89439.3595667999	238.1007056481313	-0.0029777787773609	0.0071967667717635	-0.4137661913741995	0.679047	0.679047	chr1	56465278	0.1681001651388886	chr1:56465278:T:C
chr1:56465314	['A', 'T']	56057	89441.76440257633	241.6772071929801	-0.0027835165557269	0.0071959445697022	-0.3868173981559888	0.698893	0.698893	chr1	56465314	0.1555893093281467	chr1:56465314:A:T
chr1:56466363	['A', 'G']	56057	31754.66470997557	121.11201486938272	0.0030027423783183	0.0064306528748802	0.4669420720947044	0.640543	0.640543	chr1	56466363	0.1934517105158793	chr1:56466363:A:G
chr1:56466402	['G', 'A']	56057	31254.017859691685	80.91115563624236	0.0021502437913048	0.0064585303788497	0.3329308163272636	0.739188	0.739188	chr1	56466402	0.1312450920802721	chr1:56466402:G:A
chr1:56466787	['G', 'A']	56057	10583.32157002676	-13.760793989334369	0.0005670590015077	0.0099006127727591	0.0572751419051496	0.954326	0.954326	chr1	56466787	0.0203032439370828	chr1:56466787:G:A
chr1:56466790	['C', 'T']	56057	89449.74400471059	239.162234348571	-0.0029626572983616	0.0071967345511357	-0.4116668854896239	0.680585	0.680585	chr1	56466790	0.1671176269255112	chr1:56466790:C:T
chr1:56466922	['G', 'A']	56057	100477.75452712708	209.5939685842957	-0.0082658778556007	0.0094635245765243	-0.8734460177876446	0.382424	0.382424	chr1	56466922	0.4174548602753945	chr1:56466922:G:A
chr1:56467221	['T', 'C']	56057	31392.56029697844	67.4447434575826	0.0013861229646306	0.0064530068322613	0.2148026494719998	0.829922	0.829922	chr1	56467221	0.0809627227581473	chr1:56467221:T:C
chr1:56467750	['C', 'T']	56057	58209.3071598066	113.52463338054996	-0.0054282662136539	0.0058013882968877	-0.9356840011150478	0.34944	0.34944	chr1	56467750	0.4566273833113756	chr1:56467750:C:T
chr1:56467872	['C', 'T']	56057	58480.475555793455	150.43064225283777	-0.0043960613595727	0.0058034815263489	-0.7574869222231001	0.448761	0.448761	chr1	56467872	0.347984892885489	chr1:56467872:C:T
chr1:56468134	['C', 'T']	56057	10588.566667855996	-19.73424799354945	4.199308515416833e-05	0.0098976810971862	0.0042427195564127	0.996615	0.996615	chr1	56468134	0.0014725805723427	chr1:56468134:C:T
chr1:56468163	['T', 'A']	56057	54595.42639421786	214.32114477838087	-0.0039223783301899	0.0058076043452746	-0.6753866305271581	0.499433	0.499433	chr1	56468163	0.3015227650595433	chr1:56468163:T:A
chr1:56468269	['A', 'C']	56057	54501.41724962521	207.6275364157327	-0.0039291385647756	0.0058103170317602	-0.6762347980838765	0.498894	0.498894	chr1	56468269	0.3019917191166624	chr1:56468269:A:C
chr1:56468794	['G', 'A']	56057	53910.46391163926	188.9864491262049	-0.0037247330795655	0.0058140254754437	-0.6406461573478539	0.521755	0.521755	chr1	56468794	0.2825333803803716	chr1:56468794:G:A
chr1:56469391	['T', 'C']	56057	54337.44784881956	205.32127932687573	-0.0042387660769762	0.0058085910861419	-0.7297408294223091	0.465552	0.465552	chr1	56469391	0.3320318032931942	chr1:56469391:T:C
chr1:56469708	['GC', 'G']	56057	46350.74905431447	-1.4908245707654806	0.0007922399782563	0.0059175305901782	0.1338801660901093	0.893498	0.893498	chr1	56469708	0.0489064152791382	chr1:56469708:GC:G
chr1:56470008	['A', 'G']	56057	51704.91308459576	149.49460669882842	-0.0031279780025507	0.0058755153287151	-0.5323750901071596	0.594468	0.594468	chr1	56470008	0.2258715183328604	chr1:56470008:A:G
chr1:56470983	['T', 'C']	56057	57725.71443613584	127.19743186849196	-0.0043054524303628	0.0058056318210473	-0.7415992889446094	0.458333	0.458333	chr1	56470983	0.3388188724040281	chr1:56470983:T:C
chr1:56472023	['G', 'GC']	56057	57703.20556645853	110.36317359197908	-0.004887952728015	0.0058046204012243	-0.8420796520964612	0.399747	0.399747	chr1	56472023	0.3982147868396003	chr1:56472023:G:GC
chr1:56472546	['C', 'T']	56057	100675.9797866267	198.5261477201561	-0.0097238136940736	0.0095337298698897	-1.0199380333592454	0.307762	0.307762	chr1	56472546	0.5117850044171834	chr1:56472546:C:T
chr1:56472864	['T', 'G']	56057	57724.38667832418	109.66000558294282	-0.0049748975928748	0.0058034828256522	-0.8572262109375227	0.391324	0.391324	chr1	56472864	0.4074635158919739	chr1:56472864:T:G
chr1:56472995	['G', 'C']	56057	58090.39901152624	95.2699839960742	-0.0059496642687381	0.0058020599249453	-1.0254399895385633	0.30516	0.30516	chr1	56472995	0.5154723937766663	chr1:56472995:G:C
chr1:56473563	['A', 'G']	56057	12254.874458102153	-9.442125158356752	-0.0039910215206542	0.0092660012159423	-0.4307167059062713	0.666676	0.666676	chr1	56473563	0.176085178975495	chr1:56473563:A:G
chr1:56473686	['C', 'G']	56057	100700.57477252452	203.5518257121575	-0.0092047811252853	0.0095440970233638	-0.9644475640547362	0.334826	0.334826	chr1	56473686	0.4751808254156153	chr1:56473686:C:G
chr1:56473799	['A', 'G']	56057	10781.34629794826	-19.776479966427694	0.0005032680830608	0.0098196390408355	0.0512511794952887	0.959126	0.959126	chr1	56473799	0.0181243359886507	chr1:56473799:A:G
chr1:56474462	['C', 'T']	56057	46729.67053869351	50.554884838160525	0.0019292468349148	0.0059113587884598	0.3263626695576496	0.744151	0.744151	chr1	56474462	0.1283389302970465	chr1:56474462:C:T
chr1:56474933	['G', 'A']	56057	53717.11269949175	170.6233522766751	-0.0039873820242437	0.0058296588197544	-0.6839820558163875	0.493989	0.493989	chr1	56474933	0.3062827217089231	chr1:56474933:G:A
chr1:56475715	['C', 'T']	56057	42168.76123956326	67.57925162785199	0.0020192839084415	0.005994911057556	0.3368330053698517	0.736244	0.736244	chr1	56475715	0.1329782314612211	chr1:56475715:C:T
chr1:56476228	['C', 'A']	56057	42249.02943852701	77.23793313875117	0.0021882976965393	0.0059928903166343	0.365148965010308	0.715002	0.715002	chr1	56476228	0.1456927433908788	chr1:56476228:C:A
chr1:56477008	['G', 'T']	56057	53604.51875245336	143.72646267734734	-0.0050107319148405	0.0058146620083141	-0.8617408729305133	0.388834	0.388834	chr1	56477008	0.4102357669793302	chr1:56477008:G:T
chr1:56477099	['G', 'C']	56057	53608.65059144677	145.08898294308688	-0.0049815939890912	0.005814319977458	-0.8567801580244654	0.39157	0.39157	chr1	56477099	0.407190588915744	chr1:56477099:G:C
chr1:56477299	['G', 'A']	56057	46725.001159658175	56.32523689403106	0.0020612136539474	0.0059130738333546	0.3485858137472454	0.727402	0.727402	chr1	56477299	0.1382255091820909	chr1:56477299:G:A
chr1:56478373	['A', 'G']	56057	42487.46419775123	59.92010616870645	0.0019118557484176	0.0059916517168494	0.3190865956112295	0.749662	0.749662	chr1	56478373	0.125134502770767	chr1:56478373:A:G
chr1:56479994	['T', 'C']	56057	10708.955184471562	174.85424787945578	0.0105048533943359	0.0098037780469817	1.071510732290612	0.283944	0.283944	chr1	56479994	0.546767303928655	chr1:56479994:T:C
chr1:56482618	['A', 'G']	56057	10732.2974395575	187.50713546639813	0.0119126899151558	0.0097969693722306	1.2159566354185232	0.224007	0.224007	chr1	56482618	0.6497384101753312	chr1:56482618:A:G
chr1:56482752	['T', 'C']	56057	36231.09712827285	69.21439031155943	0.0015905566192961	0.0062128725370549	0.2560098585331888	0.797944	0.797944	chr1	56482752	0.0980275865244298	chr1:56482752:T:C
chr1:56484303	['A', 'G']	56057	37763.0628925207	55.43219246533412	0.000882063879625	0.0061350409253363	0.1437747344084277	0.885679	0.885679	chr1	56484303	0.0527236525924304	chr1:56484303:A:G
chr1:56484856	['A', 'G']	56057	9506.61966797118	5.450952454470236	0.0034460588734558	0.0104245488091205	0.3305715131230303	0.740969	0.740969	chr1	56484856	0.1301999612656978	chr1:56484856:A:G
chr1:56485084	['A', 'T']	56057	31259.922324726536	75.56731048166118	0.0019193747699389	0.0064536007393102	0.297411452531863	0.766154	0.766154	chr1	56485084	0.1156839266754195	chr1:56485084:A:T
chr1:56486122	['A', 'G']	56057	5729.021999393366	-48.93160831043527	-0.0024064836968426	0.0130780358297458	-0.1840095659754289	0.854007	0.854007	chr1	56486122	0.0685385695347489	chr1:56486122:A:G
chr1:56486250	['G', 'A']	56057	74711.32774278731	296.079968091265	-0.0020342788586672	0.0061513880248534	-0.3307024122764128	0.740871	0.740871	chr1	56486250	0.1302574045244688	chr1:56486250:G:A
chr1:56486512	['C', 'T']	56057	74247.8675993005	291.6336757794381	-0.0013369132389294	0.0061318024104576	-0.2180294062720203	0.827407	0.827407	chr1	56486512	0.0822808092218535	chr1:56486512:C:T
chr1:56487528	['A', 'T']	56057	37243.96591841834	39.81126271039258	0.0011327440263661	0.0061573587791517	0.1839658962543401	0.854041	0.854041	chr1	56487528	0.0685212796080177	chr1:56487528:A:T
chr1:56487792	['G', 'A']	56057	24627.832691003816	87.87540438682333	0.0031643897283136	0.006966810449004	0.4542092470401675	0.64968	0.64968	chr1	56487792	0.1873005025178875	chr1:56487792:G:A
chr1:56488150	['G', 'A']	56057	74592.31455842998	299.99237551878497	-0.0018356961537358	0.0061448640647762	-0.2987366578633577	0.765142	0.765142	chr1	56488150	0.1162579581881672	chr1:56488150:G:A
chr1:56488267	['A', 'G']	56057	74600.30793798063	303.8060253382076	-0.0016757625384146	0.0061447225752253	-0.2727157358041018	0.785073	0.785073	chr1	56488267	0.1050899585118701	chr1:56488267:A:G
chr1:56488950	['A', 'G']	56057	74167.55381293937	299.3080720890709	-0.0011244562448463	0.0061267734561709	-0.1835315526011193	0.854382	0.854382	chr1	56488950	0.0683479098742975	chr1:56488950:A:G
chr1:56490051	['T', 'C']	56057	30627.741885405325	82.65814106673169	0.0022543428750171	0.0064979486877228	0.3469314676609288	0.728644	0.728644	chr1	56490051	0.1374846069340232	chr1:56490051:T:C
chr1:56490564	['G', 'A']	56057	30591.91155795033	67.84150821375475	0.001579167153966	0.0064985583813416	0.2430026878730683	0.808004	0.808004	chr1	56490564	0.0925864892580528	chr1:56490564:G:A
chr1:56490843	['T', 'C']	56057	75027.04565729374	309.43289571890915	-0.0009182541852294	0.0061653346348897	-0.1489382555219363	0.881603	0.881603	chr1	56490843	0.0547269406324569	chr1:56490843:T:C
chr1:56491049	['C', 'A']	56057	5790.309879758804	-42.388417390267584	-0.0021942734149504	0.0130136103343817	-0.168613732743575	0.866101	0.866101	chr1	56491049	0.0624314599630263	chr1:56491049:C:A
chr1:56491204	['TCTAATATA', 'T']	56057	9484.846000142725	6.705267957641476	0.0037791776225474	0.0104279708578458	0.362407766004066	0.717049	0.717049	chr1	56491204	0.1444511655281679	chr1:56491204:TCTAATATA:T
chr1:56491209	['T', 'C']	56057	70022.88722378004	239.512586064949	-0.0038503704969716	0.0065261784073847	-0.5899885440788233	0.555201	0.555201	chr1	56491209	0.2555497603232109	chr1:56491209:T:C
chr1:56491940	['T', 'C']	56057	5756.23222410563	-49.63736035595044	-0.0028173286653301	0.0130497941236963	-0.2158906599311255	0.829074	0.829074	chr1	56491940	0.0814067042418018	chr1:56491940:T:C
chr1:56492127	['C', 'T']	56057	9475.67614579059	0.125573792782366	0.0031431755619609	0.0104341175688255	0.3012401902918896	0.763232	0.763232	chr1	56492127	0.1173434292734601	chr1:56492127:C:T
chr1:56492365	['A', 'G']	56057	79665.05372468554	305.77960365979175	-0.0008166686764793	0.0064195755241367	-0.1272153701453857	0.89877	0.89877	chr1	56492365	0.0463514323053109	chr1:56492365:A:G
chr1:56492966	['G', 'A']	56057	9477.014361920394	0.7480752497061288	0.0032332667215032	0.0104351321615296	0.3098443480594402	0.75668	0.75668	chr1	56492966	0.1210877448277632	chr1:56492966:G:A
chr1:56493091	['T', 'C']	56057	5707.199170643654	-44.03246523891556	-0.0015549789190224	0.0131092246743055	-0.1186171537719011	0.905579	0.905579	chr1	56493091	0.0430736571472633	chr1:56493091:T:C
chr1:56493884	['G', 'A']	56057	9549.511060762838	-5.306060954097968	0.0024948428526227	0.0104005841671933	0.2398752620542439	0.810428	0.810428	chr1	56493884	0.0912855626682291	chr1:56493884:G:A
chr1:56494688	['G', 'A']	56057	5752.307846005637	-36.22179470124175	-0.001168090855401	0.0130564739967901	-0.0894644952142703	0.928713	0.928713	chr1	56494688	0.0321184752135155	chr1:56494688:G:A
chr1:56495814	['T', 'C']	56057	24217.45611875324	82.4063387729077	0.0033555571867776	0.0070030401379121	0.4791572118245873	0.631829	0.631829	chr1	56495814	0.1994004445104273	chr1:56495814:T:C
chr1:56496084	['A', 'G']	56057	55661.96476486121	108.46255931617904	-0.0069748076238493	0.0058050643178066	-1.20150393552999	0.229561	0.229561	chr1	56496084	0.6391018920731192	chr1:56496084:A:G
chr1:56496283	['T', 'C']	56057	5698.508278027546	-62.61367455723124	-0.0050581303396733	0.0131089588763822	-0.3858529412878331	0.699607	0.699607	chr1	56496283	0.1551458537871798	chr1:56496283:T:C
chr1:56497149	['A', 'G']	56057	9792.349371153332	208.30603883404257	0.0151871658662459	0.0102199580985635	1.4860301500042872	0.137277	0.137277	chr1	56497149	0.8624022203001627	chr1:56497149:A:G
chr1:56497354	['C', 'T']	56057	24125.58225544593	95.49290602364891	0.0041015749601922	0.0070110720191232	0.5850139535016703	0.558541	0.558541	chr1	56497354	0.2529449417601719	chr1:56497354:C:T
chr1:56497449	['A', 'G']	56057	24143.1534467994	91.78042204231171	0.0039090060660452	0.0070106315360707	0.5575825866661025	0.577132	0.577132	chr1	56497449	0.2387248448766926	chr1:56497449:A:G
chr1:56497955	['A', 'G']	56057	9865.935981158336	202.17109376908576	0.0148756372927192	0.0101798342412456	1.4612848245060497	0.143943	0.143943	chr1	56497955	0.8418094501696558	chr1:56497955:A:G
chr1:56499329	['C', 'T']	56057	58153.52359795157	-11.97562652256375	-0.0083074284594252	0.0057926282768611	-1.434138022045991	0.151538	0.151538	chr1	56499329	0.8194784488715685	chr1:56499329:C:T
chr1:56499992	['C', 'T']	56057	9892.2352720785	231.06597990851893	0.0188963380628308	0.0101749893434412	1.8571359069787416	0.0632971	0.0632971	chr1	56499992	1.1986161870260643	chr1:56499992:C:T
chr1:56500678	['A', 'G']	56057	9992.24776092774	240.33246234087585	0.0191317477353708	0.0101276293517462	1.8890647624334875	0.0588883	0.0588883	chr1	56500678	1.2299709828050698	chr1:56500678:A:G
chr1:56502805	['C', 'T']	56057	28181.02720930648	254.16252384902643	0.0077575550762312	0.0066461410676845	1.167226966329489	0.243124	0.243124	chr1	56502805	0.6141721676351016	chr1:56502805:C:T
chr1:56504185	['C', 'T']	56057	12372.44142360182	24.59590234078742	-0.0030759103407957	0.0092762702253056	-0.3315891264578142	0.740201	0.740201	chr1	56504185	0.1306503325154429	chr1:56504185:C:T
chr1:56504746	['C', 'A']	56057	9619.514807150248	209.52051458014225	0.0178969466411124	0.0102959958957385	1.738243373671102	0.0821734	0.0821734	chr1	56504746	1.085268743321007	chr1:56504746:C:A
chr1:56506052	['C', 'T']	56057	83330.32486974519	101.40812893926284	-0.0070711424273229	0.0066254458565632	-1.0672704268374895	0.285854	0.285854	chr1	56506052	0.5438557262561692	chr1:56506052:C:T
chr1:56506728	['T', 'C']	56057	83284.9143101818	98.09549155204026	-0.0072159636673097	0.0066268800328023	-1.0888930585119123	0.276206	0.276206	chr1	56506728	0.5587668915119539	chr1:56506728:T:C
chr1:56506928	['T', 'G']	56057	5680.0	-44.46571520805024	-0.0006487559098367	0.0131165352517573	-0.0494609206916786	0.960552	0.960552	chr1	56506928	0.0174791194001344	chr1:56506928:T:G
chr1:56507622	['C', 'T']	56057	2929.052251320109	42.93877024110256	-0.0114744098211731	0.0184336657232508	-0.6224703210658878	0.533635	0.533635	chr1	56507622	0.2727556936934985	chr1:56507622:C:T
chr1:56508419	['G', 'A']	56057	23061.056929279952	238.7702281813256	0.0087707478999215	0.0071706421345534	1.2231467887175187	0.221279	0.221279	chr1	56508419	0.6550597998859904	chr1:56508419:G:A
chr1:56508606	['C', 'G']	56057	36800.90841778476	324.8549854731876	0.0116198264914034	0.0061669534985476	1.8842085470791847	0.0595419	0.0595419	chr1	56508606	1.225177311000179	chr1:56508606:C:G
chr1:56509144	['G', 'A']	56057	36806.90938124465	327.69658829974725	0.0117453626696194	0.0061664546588026	1.904718889459899	0.0568217	0.0568217	chr1	56509144	1.2454857771323573	chr1:56509144:G:A
chr1:56509611	['G', 'A']	56057	23039.16492987403	231.2536497263873	0.0086391681548494	0.0071750522387533	1.2040564817337849	0.228573	0.228573	chr1	56509611	0.6409750715940326	chr1:56509611:G:A
chr1:56509704	['C', 'T']	56057	22993.07467428163	222.41676336240857	0.0082603050970642	0.0071823043973782	1.1500912019378513	0.250111	0.250111	chr1	56509704	0.601867207372869	chr1:56509704:C:T
chr1:56509717	['T', 'A']	56057	9272.714807716442	14.553347501865897	0.0045045425494196	0.0105554515574784	0.4267503407969573	0.669563	0.669563	chr1	56509717	0.1742085534314708	chr1:56509717:T:A
chr1:56510170	['G', 'A']	56057	23046.822263848007	232.57230748005145	0.0086809906468346	0.0071718333547403	1.2104283824577156	0.22612	0.22612	chr1	56510170	0.645661023211919	chr1:56510170:G:A
chr1:56512147	['G', 'A']	56057	13469.441687035023	85.59476827240142	0.0110687143854955	0.0088939870706411	1.2445165815490251	0.213315	0.213315	chr1	56512147	0.6709786045215932	chr1:56512147:G:A
chr1:56513404	['G', 'A']	56057	26922.16448965025	362.0168512069754	0.0168517029517961	0.0067648230325654	2.49107816578098	0.0127385	0.0127385	chr1	56513404	1.8948817085843448	chr1:56513404:G:A
chr1:56513667	['T', 'G']	56057	13745.716467439785	120.72601321275604	0.0123358934736345	0.0088185057845399	1.398864362629446	0.161859	0.161859	chr1	56513667	0.790863147100661	chr1:56513667:T:G
chr1:56513759	['T', 'C']	56057	4792.137171616218	-107.2863563207358	-0.0246532571050668	0.0142897956054296	-1.7252351108296855	0.0844906	0.0844906	chr1	56513759	1.0731916057865605	chr1:56513759:T:C
chr1:56513806	['T', 'TA']	56057	40713.70469714817	322.85404355082824	0.0107208094694555	0.0060351233212711	1.7764027176825667	0.075672	0.075672	chr1	56513806	1.121064787540489	chr1:56513806:T:TA
chr1:56513985	['A', 'G']	56057	13481.442971579454	92.16590854602252	0.0117114541815597	0.0088910619276159	1.3172165796285364	0.187771	0.187771	chr1	56513985	0.726371480826549	chr1:56513985:A:G
chr1:56514009	['A', 'G']	56057	13634.648424395988	-21.14082614574342	-0.0040359432330595	0.0088274864902014	-0.4572018589367959	0.647528	0.647528	chr1	56514009	0.1887414473508393	chr1:56514009:A:G
chr1:56514085	['A', 'G']	56057	13299.321449601195	72.80827479064271	0.0015780001648677	0.0089866559042334	0.1755937004469406	0.860614	0.860614	chr1	56514085	0.0651915933298143	chr1:56514085:A:G
chr1:56514550	['A', 'C']	56057	9465.844305287948	196.69209839221023	0.017990559149545	0.0103795308070169	1.7332728698471398	0.0830527	0.0830527	chr1	56514550	1.0806462442957812	chr1:56514550:A:C
chr1:56514565	['T', 'C']	56057	4007.1429667291054	39.35183917507401	-0.0092480086456228	0.0157221292167503	-0.5882160436494835	0.55639	0.55639	chr1	56514565	0.2546206841865452	chr1:56514565:T:C
chr1:56515953	['C', 'T']	56057	13266.946675467858	73.77676438528192	0.0019063531214192	0.0089931385698936	0.2119786219908919	0.832124	0.832124	chr1	56515953	0.0798119519507344	chr1:56515953:C:T
chr1:56517107	['G', 'A']	56057	13478.48088484524	91.64756293416876	0.011700268924238	0.0088909502651545	1.3159750730013369	0.188188	0.188188	chr1	56517107	0.7254080732570015	chr1:56517107:G:A
chr1:56517616	['C', 'T']	56057	23094.059872975096	186.7918089812504	0.0066951317398325	0.0071760045122524	0.9329887862251424	0.35083	0.35083	chr1	56517616	0.4549032765449263	chr1:56517616:C:T
chr1:56517913	['G', 'A']	56057	13622.729046990402	-17.671059125785956	-0.0036663323764622	0.0088297190667522	-0.4152263904145722	0.677978	0.677978	chr1	56517913	0.1687843985129055	chr1:56517913:G:A
chr1:56517984	['C', 'T']	56057	13623.21512167273	-15.632034416691438	-0.0035199548164927	0.0088290227865139	-0.3986800013552256	0.690131	0.690131	chr1	56517984	0.1610684640784828	chr1:56517984:C:T
chr1:56518032	['C', 'T']	56057	13280.473820355008	71.30897096563834	0.0017382656482491	0.0089913721816958	0.193325958832829	0.846704	0.846704	chr1	56518032	0.0722683885290137	chr1:56518032:C:T
chr1:56519750	['T', 'G']	56057	3697.857558347013	17.710697542591546	0.0044558288272408	0.0161445888780926	0.2759951870491497	0.782553	0.782553	chr1	56519750	0.1064862393047521	chr1:56519750:T:G
chr1:56520434	['T', 'C']	56057	13477.36591545777	92.8252964716516	0.0117221103404291	0.0088921525647891	1.318253398715402	0.187424	0.187424	chr1	56520434	0.727174797652134	chr1:56520434:T:C
chr1:56520961	['C', 'T']	56057	9760.75331345269	200.99857335652067	0.0194611499157237	0.0104122086082249	1.869070304675883	0.0616182	0.0616182	chr1	56520961	1.210290992508616	chr1:56520961:C:T
chr1:56521306	['G', 'T']	56057	9503.37466937767	198.65760039216687	0.0189176165196784	0.0104101625650846	1.8172258503558367	0.0691879	0.0691879	chr1	56521306	1.159969850958187	chr1:56521306:G:T
chr1:56522675	['G', 'T']	56057	13483.065525995886	-28.77030606559865	-0.0044819179102746	0.0088808460320427	-0.5046724032939625	0.613791	0.613791	chr1	56522675	0.2119794839051627	chr1:56522675:G:T
chr1:56522805	['T', 'C']	56057	23287.32337775875	206.8402670949181	0.0075215504147401	0.0071522408969939	1.0516354976104676	0.292971	0.292971	chr1	56522805	0.5331753665513363	chr1:56522805:T:C
chr1:56524727	['G', 'A']	56057	23142.30268158219	193.84197210888388	0.007115498173319	0.0071659430561804	0.9929604683618178	0.320734	0.320734	chr1	56524727	0.4938549994425983	chr1:56524727:G:A
chr1:56525081	['A', 'C']	56057	9370.835831014056	212.0797574698172	0.0202562220392172	0.0104181127284074	1.9443274004881803	0.051861	0.051861	chr1	56525081	1.2851591132840838	chr1:56525081:A:C
chr1:56525622	['C', 'T']	56057	13456.400485306973	-24.118923099358017	-0.004113094547435	0.0088811618843699	-0.4631257262266227	0.643276	0.643276	chr1	56525622	0.1916026514008141	chr1:56525622:C:T
chr1:56526218	['G', 'T']	56057	9609.028491909154	242.37794562986883	0.0214643323640009	0.0102964880844522	2.084626543336876	0.0371077	0.0371077	chr1	56526218	1.4305359631468737	chr1:56526218:G:T
chr1:56526356	['G', 'A']	56057	9198.492275305956	22.346880136287744	0.0053739212961098	0.0105708181378694	0.5083732617495345	0.611194	0.611194	chr1	56526356	0.2138209178153533	chr1:56526356:G:A
chr1:56526744	['A', 'G']	56057	4000.6423065943472	36.95500426506846	-0.0096461593529324	0.0157318730436174	-0.6131602591876971	0.539773	0.539773	chr1	56526744	0.2677888430923561	chr1:56526744:A:G
chr1:56527090	['C', 'T']	56057	3743.068360664513	7.778109794211896	0.0014234926907734	0.0160458718714533	0.0887139509885984	0.92931	0.92931	chr1	56527090	0.0318393895244592	chr1:56527090:C:T
chr1:56527107	['C', 'T']	56057	9197.656307423333	29.224279030132656	0.0061189459050771	0.0105717903743454	0.5787993980590007	0.562727	0.562727	chr1	56527107	0.2497022466201363	chr1:56527107:C:T
chr1:56527202	['C', 'A']	56057	49928.25070930213	390.186086565598	0.0108222822685004	0.0058073478640311	1.8635498547504328	0.0623902	0.0623902	chr1	56527202	1.2048836221792671	chr1:56527202:C:A
chr1:56527226	['A', 'C']	56057	4000.428181477583	37.64128533593228	-0.0093257389311606	0.0157308619376055	-0.5928307659268768	0.553297	0.553297	chr1	56527226	0.2570416845427206	chr1:56527226:A:C
chr1:56527519	['T', 'C']	56057	4094.292152070362	55.010303431178826	-0.0055426180920092	0.0155808123308016	-0.3557335762944817	0.722041	0.722041	chr1	56527519	0.141438140978556	chr1:56527519:T:C
chr1:56527930	['T', 'C']	56057	9123.488261319442	39.83458342676599	0.0077972153410201	0.0106066054356275	0.7351282545902321	0.462264	0.462264	chr1	56527930	0.3351099270467228	chr1:56527930:T:C
chr1:56528371	['A', 'G']	56057	36575.87228803882	405.5956126776995	0.0136997644783681	0.0061584420591014	2.224550356550252	0.0261154	0.0261154	chr1	56528371	1.5831033178468088	chr1:56528371:A:G
chr1:56528407	['T', 'A']	56057	13461.680999107944	-24.568871999021123	-0.0042519580790974	0.008881096259997	-0.478765003173028	0.632108	0.632108	chr1	56528407	0.1992087131782185	chr1:56528407:T:A
chr1:56529023	['G', 'A']	56057	13465.201027617217	-31.91757127229313	-0.004723417588458	0.0088763067295648	-0.5321377158729235	0.594633	0.594633	chr1	56529023	0.2257509926752856	chr1:56529023:G:A
chr1:56530432	['C', 'G']	56057	53678.7938216335	402.0129392874194	0.0110074913525719	0.0057842133764949	1.903023044983526	0.0570427	0.0570427	chr1	56530432	1.2437999262250985	chr1:56530432:C:G
chr1:56531453	['G', 'T']	56057	32476.055379125784	339.2153710266183	0.0151242082604104	0.0063833185575175	2.3693331492282987	0.0178236	0.0178236	chr1	56531453	1.749004572901229	chr1:56531453:G:T
chr1:56531467	['A', 'T']	56057	35670.726966171846	399.360194977018	0.0138881327601989	0.0062035609294109	2.2387356097939684	0.025177	0.025177	chr1	56531467	1.5989960201005176	chr1:56531467:A:T
chr1:56532040	['C', 'T']	56057	13479.683247100804	-22.32124961750556	-0.0041083768270882	0.0088725248243279	-0.4630448388065772	0.643334	0.643334	chr1	56532040	0.1915634956660266	chr1:56532040:C:T
chr1:56532110	['T', 'C']	56057	53808.639023693984	392.64813234224073	0.0105869590509236	0.0057847106687564	1.8301622427037565	0.067231	0.067231	chr1	56532110	1.1724304289616676	chr1:56532110:T:C
chr1:56532221	['C', 'T']	56057	36569.21886206712	400.3359169444133	0.0135504364260723	0.0061589193921444	2.2001321276189456	0.0278016	0.0278016	chr1	56532221	1.5559302094353222	chr1:56532221:C:T
chr1:56532813	['T', 'C']	56057	13482.4051242707	-21.23793881928078	-0.0040295936798297	0.0088713715000716	-0.4542244319040374	0.649669	0.649669	chr1	56532813	0.1873078557991092	chr1:56532813:T:C
chr1:56533253	['C', 'T']	56057	32492.63708540741	337.3949960329819	0.0151271095296906	0.00638376862865	2.369620581454187	0.0178097	0.0178097	chr1	56533253	1.7493433960584803	chr1:56533253:C:T
chr1:56533721	['C', 'T']	56057	22673.8313470116	106.87330221770154	0.0099329535593899	0.0072380473670895	1.3723250285088924	0.169968	0.169968	chr1	56533721	0.7696328358663017	chr1:56533721:C:T
chr1:56533903	['G', 'A']	56057	8085.576953954293	-87.73361511476251	-0.0105722573772735	0.0111694129307245	-0.9465365317627076	0.343879	0.343879	chr1	56533903	0.4635943448601324	chr1:56533903:G:A
chr1:56534528	['T', 'A']	56057	53822.56153873603	382.57245441194016	0.0102627085007588	0.005784578169259	1.774149851634443	0.0760438	0.0760438	chr1	56534528	1.1189361890475686	chr1:56534528:T:A
chr1:56535337	['G', 'A']	56057	13445.679000892063	75.12955092126603	0.0104316293779077	0.0089006480456325	1.17200784981341	0.241199	0.241199	chr1	56535337	0.6176244970931724	chr1:56535337:G:A
chr1:56535728	['T', 'G']	56057	4101.146320578004	64.94807738754137	-0.0027487347096198	0.0155659237713816	-0.1765866741987721	0.859834	0.859834	chr1	56535728	0.0655853857828195	chr1:56535728:T:G
chr1:56536370	['C', 'G']	56057	13452.959948620057	77.0714801057462	0.0104709918039837	0.0088997432817893	1.1765498703102495	0.23938	0.23938	chr1	56536370	0.6209121373568319	chr1:56536370:C:G
chr1:56536655	['C', 'A']	56057	13474.64411376369	-30.69714852748219	-0.0047314264797935	0.0088766920909979	-0.5330168525944186	0.594024	0.594024	chr1	56536655	0.2261960081214927	chr1:56536655:C:A
chr1:56536663	['C', 'T']	56057	4099.073123305267	62.629221706578	-0.0032851083792844	0.0155695310354641	-0.2109959748820757	0.832891	0.832891	chr1	56536663	0.0794118307612173	chr1:56536663:C:T
chr1:56536941	['G', 'A']	56057	4117.293793374129	63.29469754508848	-0.0030189520381905	0.0155476941969078	-0.1941736182842465	0.846041	0.846041	chr1	56536941	0.0726085901024647	chr1:56536941:G:A
chr1:56536955	['C', 'T']	56057	2787.1988831998287	16.999602366573544	-0.0150500978120816	0.01873974623524	-0.8031110786217617	0.421914	0.421914	chr1	56536955	0.3747760635684156	chr1:56536955:C:T
chr1:56537687	['G', 'A']	56057	13488.203079283525	-32.5961825533712	-0.0047865862997511	0.0088727799567847	-0.5394686133392775	0.589566	0.589566	chr1	56537687	0.229467569989831	chr1:56537687:G:A
chr1:56538475	['G', 'A']	56057	53843.48667118693	387.5989162809496	0.0104886375114589	0.0057851466409733	1.81302880676751	0.0698327	0.0698327	chr1	56538475	1.155941166144114	chr1:56538475:G:A
chr1:56538506	['G', 'T']	56057	53843.69705840353	387.7570067106429	0.0104783955585617	0.0057858220497848	1.8110469814658992	0.0701389	0.0701389	chr1	56538506	1.1540410495134867	chr1:56538506:G:T
chr1:56539597	['AAC', 'A']	56057	4112.146713049684	60.0854905211332	-0.0040161428470942	0.0155596888016391	-0.2581120289932259	0.796321	0.796321	chr1	56539597	0.0989118312235587	chr1:56539597:AAC:A
chr1:56541867	['T', 'C']	56057	42016.743969024326	429.1172746414284	0.0151012265028463	0.0060453634397765	2.4979848859846987	0.012493	0.012493	chr1	56541867	1.9033332600246176	chr1:56541867:T:C
chr1:56542119	['T', 'C']	56057	9271.330782267416	180.0837378490821	0.0175810003028626	0.0104886782560312	1.676188350305544	0.0937069	0.0937069	chr1	56542119	1.0282284291592263	chr1:56542119:T:C
chr1:56543517	['C', 'T']	56057	22711.05142112869	116.35531163978868	0.0100644434660822	0.0072288720249185	1.3922564172375964	0.16385	0.16385	chr1	56543517	0.7855535542816054	chr1:56543517:C:T
chr1:56543790	['A', 'G']	56057	59339.229584552806	414.99003629064833	0.0125777035657887	0.0058114139089369	2.164310400683437	0.0304447	0.0304447	chr1	56543790	1.5164883010966157	chr1:56543790:A:G
chr1:56544312	['T', 'C']	56057	13493.407086909205	-31.18861085744268	-0.0046552319403532	0.0088716195873639	-0.5247330427674994	0.599771	0.599771	chr1	56544312	0.2220145369833848	chr1:56544312:T:C
chr1:56544477	['A', 'G']	56057	13496.444577259992	-28.170673960571083	-0.0044469157671844	0.0088707426285288	-0.5013014077178678	0.616161	0.616161	chr1	56544477	0.2103057938814819	chr1:56544477:A:G
chr1:56545039	['A', 'T']	56057	11697.626021336568	70.09122685595636	0.001500909791157	0.0097999205224521	0.1531553024045875	0.878276	0.878276	chr1	56545039	0.0563689847304807	chr1:56545039:A:T
chr1:56545528	['T', 'C']	56057	13487.646665239272	-29.69876381252944	-0.0046037365999963	0.0088723632320731	-0.5188850455709526	0.603843	0.603843	chr1	56545528	0.2190759638571585	chr1:56545528:T:C
chr1:56545989	['G', 'A']	56057	32499.47854632388	342.7754252888834	0.0153188995607419	0.0063830041715937	2.3999513628575824	0.0164005	0.0164005	chr1	56545989	1.7851429114687138	chr1:56545989:G:A
chr1:56547119	['T', 'C']	56057	32512.37986653821	346.8294569820812	0.015528087587962	0.0063833486850731	2.4325927274305297	0.0149943	0.0149943	chr1	56547119	1.8240738042114493	chr1:56547119:T:C
chr1:56547449	['C', 'T']	56057	13424.873833526628	79.84829077482081	0.01067505577647	0.0089058826006037	1.19865220048447	0.230668	0.230668	chr1	56547449	0.6370126498974322	chr1:56547449:C:T
chr1:56547526	['C', 'T']	56057	13481.442971579454	-27.975863394737207	-0.0044650270256241	0.0088745592623423	-0.5031266222505011	0.614877	0.614877	chr1	56547526	0.2112117518080118	chr1:56547526:C:T
chr1:56549345	['C', 'T']	56057	8119.579380229426	-52.64177156911085	-0.0130667147703156	0.0111662444509383	-1.1701978071255223	0.241926	0.241926	chr1	56549345	0.6163174551199491	chr1:56549345:C:T
chr1:56549623	['A', 'G']	56057	13492.96280306139	-28.895827750052486	-0.0045179333309947	0.0088709635719323	-0.5092945421723328	0.610548	0.610548	chr1	56549623	0.2142801870578862	chr1:56549623:A:G
chr1:56549645	['C', 'T']	56057	18989.37125780553	277.19191356931293	0.0153144417616394	0.0076940642891848	1.9904229008283991	0.0465492	0.0465492	chr1	56549645	1.3320877784543044	chr1:56549645:C:T
chr1:56549996	['A', 'G']	56057	13713.223149932204	-31.63480194961049	-0.0050772441153617	0.0088047956354996	-0.5766453107544057	0.564181	0.564181	chr1	56549996	0.2485815437285072	chr1:56549996:A:G
chr1:56550054	['C', 'T']	56057	9541.191436217665	96.97623143535316	0.0058743194897038	0.0108858280039561	0.5396300113844316	0.589454	0.589454	chr1	56550054	0.229550080858382	chr1:56550054:C:T
chr1:56550320	['T', 'C']	56057	13482.202544066226	-27.51487986234464	-0.0043828687711371	0.008875530511046	-0.4938148503554147	0.621439	0.621439	chr1	56550320	0.2066014949605013	chr1:56550320:T:C
chr1:56550459	['A', 'C']	56057	9278.827624348818	182.6770509945002	0.0177263999915901	0.0104844411001776	1.6907339000921842	0.0908932	0.0908932	chr1	56550459	1.0414686064693777	chr1:56550459:A:C
chr1:56550804	['C', 'G']	56057	59594.859610575135	445.2403399165624	0.0134163504091633	0.0058245948111993	2.3033963467067093	0.0212602	0.0212602	chr1	56550804	1.6724326542770762	chr1:56550804:C:G
chr1:56550960	['G', 'A']	56057	32563.71355412014	373.9063163471823	0.0166513670165746	0.0063827264267101	2.6088172832996004	0.00908799	0.00908799	chr1	56550960	2.04153215951017	chr1:56550960:G:A
chr1:56551189	['T', 'C']	56057	9515.036863234898	63.66629009798118	0.0014220705215117	0.0109155470548527	0.1302793634039191	0.896346	0.896346	chr1	56551189	0.0475243152432166	chr1:56551189:T:C
chr1:56552066	['C', 'T']	56057	48614.93792931184	435.9904134756768	0.0117588976261188	0.0058409241113624	2.013191303623372	0.0440993	0.0440993	chr1	56552066	1.3555683041500777	chr1:56552066:C:T
chr1:56552236	['A', 'G']	56057	13390.016150331923	85.3355415111968	0.0103887313696082	0.0089148346530951	1.1653307967973745	0.24389	0.24389	chr1	56552236	0.6128060063031318	chr1:56552236:A:G
chr1:56553180	['T', 'C']	56057	3583.8950627196964	5.298640657736821	-9.048649546994894e-05	0.0164045041811512	-0.0055159543056423	0.995599	0.995599	chr1	56553180	0.0019155482774861	chr1:56553180:T:C
chr1:56554171	['A', 'G']	56057	55353.79928980569	14.262186091067877	-0.0091948940612997	0.005838087258833	-1.574984006514784	0.115266	0.115266	chr1	56554171	0.938298777613672	chr1:56554171:A:G
chr1:56554436	['T', 'G']	56057	21539.911755256493	228.65205671951128	0.0110887899464136	0.0073347440171659	1.5118168978306268	0.130586	0.130586	chr1	56554436	0.8841033808607692	chr1:56554436:T:G
chr1:56555230	['C', 'T']	56057	17391.9457716966	-6.998515595355104	-0.0042512042023228	0.0079794838048492	-0.5327668187933747	0.594197	0.594197	chr1	56555230	0.2260695452060921	chr1:56555230:C:T
chr1:56555262	['TC', 'T']	56057	19503.09365510344	183.3819973408231	0.0089120981469681	0.0076468505899273	1.1654599553321263	0.243838	0.243838	chr1	56555262	0.6128986124817581	chr1:56555262:TC:T
chr1:56555272	['C', 'T']	56057	34046.16429860775	279.5674881595996	0.0097979774284502	0.0063044504793613	1.5541366310236684	0.120157	0.120157	chr1	56555272	0.920250923380106	chr1:56555272:C:T
chr1:56556055	['G', 'T']	56057	10976.979090844216	20.43279591933965	-0.0020973372029784	0.0097897968156979	-0.214237051336484	0.830363	0.830363	chr1	56556055	0.0807320107165117	chr1:56556055:G:T
chr1:56556609	['G', 'T']	56057	99665.66901609504	215.2723107445412	-0.0065231316774352	0.0092257831342418	-0.7070545212822594	0.479536	0.479536	chr1	56556609	0.3191787836664792	chr1:56556609:G:T
chr1:56556643	['A', 'G']	56057	46991.31004140789	195.51582729196767	0.0028798629884477	0.0058579781746569	0.4916138132618482	0.622994	0.622994	chr1	56556643	0.2055161359723541	chr1:56556643:A:G
chr1:56557105	['T', 'C']	56057	99674.58587638648	178.48647938942918	-0.0093871370253323	0.0092580419634865	-1.0139440998814775	0.310614	0.310614	chr1	56557105	0.5077789736373286	chr1:56557105:T:C
chr1:56557381	['G', 'A']	56057	96754.94444146888	142.8908999722099	-0.0074070882035438	0.0084686173702665	-0.8746514194336262	0.381767	0.381767	chr1	56557381	0.4182016148038055	chr1:56557381:G:A
chr1:56557652	['G', 'A']	56057	99566.88086062943	185.9038516045668	-0.008249252339143	0.009201732747965	-0.8964890162635284	0.369995	0.369995	chr1	56557652	0.4318041448170097	chr1:56557652:G:A
chr1:56558683	['C', 'G']	56057	99589.10627441884	179.99439466777525	-0.0090317612159733	0.0092082378721134	-0.9808349155841718	0.326678	0.326678	chr1	56558683	0.4858801119289578	chr1:56558683:C:G
chr1:56558776	['C', 'G']	56057	99582.3293431334	186.99905138423367	-0.0082249895283927	0.0092071422477468	-0.8933270831571616	0.371686	0.371686	chr1	56558776	0.4298237968199393	chr1:56558776:C:G
chr1:56558855	['T', 'A']	56057	99585.6590426576	188.27809638271395	-0.0081944669143584	0.0092085478160019	-0.8898761322733983	0.373536	0.373536	chr1	56558855	0.427667536156689	chr1:56558855:T:A
chr1:56558887	['G', 'A']	56057	96754.6300221223	147.85079581764157	-0.007158312866989	0.0084670016360794	-0.8454365753853447	0.397871	0.397871	chr1	56558887	0.4002577145328254	chr1:56558887:G:A
chr1:56560091	['C', 'T']	56057	47487.55407647974	134.55904557390087	0.0001360390717295	0.0058440863035665	0.0232780737078717	0.981429	0.981429	chr1	56560091	0.0081411133065024	chr1:56560091:C:T
chr1:56560589	['T', 'G']	56057	6121.638057171409	133.1300811078398	0.0092750760481438	0.0128127265154594	0.723895576554521	0.469133	0.469133	chr1	56560589	0.3287040166076777	chr1:56560589:T:G
chr1:56562116	['A', 'G']	56057	1221.3373995779018	58.12417761175081	-0.0051336881603745	0.0288670496956647	-0.1778390315081468	0.85885	0.85885	chr1	56562116	0.0660826800112946	chr1:56562116:A:G
chr1:56563118	['G', 'A']	56057	1190.0212287712288	57.06252248365223	-0.0064014714842178	0.0287221833119035	-0.2228755180169351	0.823633	0.823633	chr1	56563118	0.0842662610938449	chr1:56563118:G:A
chr1:56563141	['C', 'A']	56057	1191.0	59.06508137426651	-0.0048330839928122	0.0287096905338152	-0.1683432981320243	0.866314	0.866314	chr1	56563141	0.0623246671620964	chr1:56563141:C:A
chr1:56563516	['G', 'A']	56057	1190.0212287712288	57.03935236498465	-0.0064228200078831	0.0287221846708951	-0.2236187839287722	0.823055	0.823055	chr1	56563516	0.0845711424324461	chr1:56563516:G:A
chr1:56563907	['C', 'T']	56057	9508.67850070469	71.99086840414945	0.0049614546949934	0.0103749406841684	0.4782152347689399	0.632499	0.632499	chr1	56563907	0.1989401567842791	chr1:56563907:C:T
chr1:56564196	['C', 'T']	56057	1188.042386941397	59.53872783192055	-0.0044080128466295	0.0287363766560637	-0.1533948729649395	0.878087	0.878087	chr1	56564196	0.0564624524901597	chr1:56564196:C:T
chr1:56564551	['G', 'A']	56057	3774.2019838013343	106.47796229317088	0.0030516828945382	0.0163031919326818	0.1871831545098067	0.851518	0.851518	chr1	56564551	0.0698061671751913	chr1:56564551:G:A
chr1:56565070	['A', 'G']	56057	3778.404417405578	102.80913739226123	0.0021031380174804	0.0162882572605656	0.1291198919464617	0.897263	0.897263	chr1	56565070	0.0470802406711062	chr1:56565070:A:G
chr1:56565183	['T', 'A']	56057	40007.27796017415	51.40918798509057	-0.0007675895370144	0.0060554796594839	-0.1267594939093315	0.899131	0.899131	chr1	56565183	0.04617702858667	chr1:56565183:T:A
chr1:56566265	['A', 'G']	56057	3783.134974578539	107.31982481230196	0.002992656800185	0.0162839402550737	0.1837796475120676	0.854187	0.854187	chr1	56566265	0.0684470424517221	chr1:56566265:A:G
chr1:56566795	['A', 'C']	56057	102093.64249397912	269.0243757621094	-0.0058714643201569	0.0101357050716374	-0.5792852375496763	0.562399	0.562399	chr1	56566795	0.2499554602052808	chr1:56566795:A:C
chr1:56567988	['A', 'C']	56057	3785.540241574337	117.15547921246174	0.0055943539693809	0.01627046500169	0.3438349161379163	0.730972	0.730972	chr1	56567988	0.1360992584434944	chr1:56567988:A:C
chr1:56568111	['G', 'T']	56057	1205.0	63.64038311843368	-0.0028906437959638	0.0285487598817412	-0.1012528673027444	0.91935	0.91935	chr1	56568111	0.0365191195922087	chr1:56568111:G:T
chr1:56568472	['G', 'A']	56057	98237.0	147.6224232434564	-0.0062271843642606	0.0088656529275972	-0.7023943318237196	0.482436	0.482436	chr1	56568472	0.3165602920412117	chr1:56568472:G:A
chr1:56568638	['T', 'A']	56057	1204.0644378634888	64.34526510175706	-0.0020457217282134	0.0285557650400015	-0.0716395349712315	0.942889	0.942889	chr1	56568638	0.0255394308309695	chr1:56568638:T:A
chr1:56569117	['C', 'T']	56057	3782.944774548116	117.43027309628734	0.0058072367017519	0.0162791732524879	0.3567279868383046	0.721297	0.721297	chr1	56569117	0.1418858741126583	chr1:56569117:C:T
chr1:56570344	['T', 'C']	56057	102323.30137548392	285.1218457714411	-0.005016882580956	0.0102356292724782	-0.4901391450788005	0.624037	0.624037	chr1	56570344	0.2047896596453842	chr1:56570344:T:C
chr1:56570374	['T', 'C']	56057	38207.86066305047	30.70949849193836	-0.0007797228396537	0.0061175124778339	-0.1274574988574168	0.898579	0.898579	chr1	56570374	0.0464437351873396	chr1:56570374:T:C
chr1:56570457	['T', 'G']	56057	102099.74949152542	269.1874059335144	-0.0059419967292666	0.0101369959917829	-0.5861693872704735	0.557764	0.557764	chr1	56570457	0.2535495200195799	chr1:56570457:T:G
chr1:56570684	['C', 'A']	56057	37963.51291934333	53.14119798351012	0.0005085707130963	0.0061274750369631	0.0829984145228547	0.933853	0.933853	chr1	56570684	0.0297214817070371	chr1:56570684:C:A
chr1:56571420	['G', 'A']	56057	3784.202518999536	114.06607695267812	0.0047444020565097	0.0162809433903202	0.2914083012739015	0.77074	0.77074	chr1	56571420	0.1130921013377405	chr1:56571420:G:A
chr1:56571886	['T', 'C']	56057	56294.06766474548	-16.695883057390777	-0.0041093685375926	0.0057871912468903	-0.7100799614667641	0.477658	0.477658	chr1	56571886	0.3208829441262029	chr1:56571886:T:C
chr1:56572496	['T', 'C']	56057	102291.94870742716	279.4115626797972	-0.0053787965455026	0.0102168299896567	-0.5264643290480543	0.598568	0.598568	chr1	56572496	0.2228865046607102	chr1:56572496:T:C
chr1:56572794	['A', 'G']	56057	3003.428624953165	59.83311806791717	0.0019321093323763	0.0179749222632213	0.1074891620716309	0.914401	0.914401	chr1	56572794	0.0388633076628135	chr1:56572794:A:G
chr1:56574222	['A', 'G']	56057	98285.5331418274	153.70478693738534	-0.0059352854457914	0.0088814081200692	-0.6682820297807935	0.503956	0.503956	chr1	56574222	0.2976073798071998	chr1:56574222:A:G
chr1:56574445	['A', 'G']	56057	55770.81110317748	20.71602415333396	-0.002517558059385	0.0057934558130158	-0.4345520429669945	0.663889	0.663889	chr1	56574445	0.1779045271338867	chr1:56574445:A:G
chr1:56575272	['G', 'A']	56057	2977.1593285046565	58.03828876923139	0.0024125756908065	0.0180454867257467	0.1336941323596661	0.893645	0.893645	chr1	56575272	0.0488349701972575	chr1:56575272:G:A
chr1:56575864	['T', 'C']	56057	3781.067450406736	106.17301958624766	0.0029329609887632	0.0162828209819137	0.1801260968244397	0.857054	0.857054	chr1	56575864	0.0669918138256982	chr1:56575864:T:C
chr1:56576662	['C', 'T']	56057	56264.03323936625	-7.621122587054575	-0.0038170489639581	0.0057860502398574	-0.6596985518142039	0.50945	0.50945	chr1	56576662	0.2928984334233188	chr1:56576662:C:T
chr1:56577281	['G', 'A']	56057	3779.337097694997	107.80619402468672	0.0037939127147907	0.016280209521953	0.2330383223677081	0.815732	0.815732	chr1	56577281	0.0884525006071082	chr1:56577281:G:A
chr1:56577759	['C', 'T']	56057	2592.277461597474	47.95695884682316	0.0073088257680318	0.0192597959062197	0.3794861484316914	0.704328	0.704328	chr1	56577759	0.1522250462324314	chr1:56577759:C:T
chr1:56578658	['C', 'T']	56057	55896.9714525309	41.72706485201022	-0.0017496671122434	0.0057957358818638	-0.3018886898760398	0.762738	0.762738	chr1	56578658	0.1176246162975233	chr1:56578658:C:T
chr1:56579914	['T', 'C']	56057	1434.5118047004664	15.07002241202695	-0.0317428222578383	0.0260361502469133	-1.2191826347907022	0.22278	0.22278	chr1	56579914	0.6521238003901975	chr1:56579914:T:C
chr1:56580082	['AACC', 'A']	56057	36886.50233769943	37.67843785899558	-0.0008170481893148	0.0061649624191466	-0.132530927808629	0.894565	0.894565	chr1	56580082	0.0483880976726619	chr1:56580082:AACC:A
chr1:56580365	['T', 'G']	56057	1407.1506128347396	15.371793388903834	-0.0293425260138802	0.0262666804030565	-1.117100659985407	0.263956	0.263956	chr1	56580365	0.5784684615763576	chr1:56580365:T:G
chr1:56580980	['A', 'G']	56057	1416.2526451014328	11.861124974922314	-0.032574120177315	0.0261860055288752	-1.2439514740572268	0.213523	0.213523	chr1	56580980	0.6705553373364493	chr1:56580980:A:G
chr1:56581745	['T', 'C']	56057	1519.433682482468	100.2268663916258	0.0405423567858457	0.025682789457984	1.5785807399220138	0.114438	0.114438	chr1	56581745	0.9414297408401566	chr1:56581745:T:C
chr1:56582842	['T', 'C']	56057	101677.88298157036	260.25773931209216	-0.0058812447493825	0.0099751103978859	-0.5895919458323942	0.555467	0.555467	chr1	56582842	0.2553417371616631	chr1:56582842:T:C
chr1:56584304	['T', 'C']	56057	97664.71119674586	198.2634906812225	-0.0024841998530337	0.0087186253103085	-0.284930222898391	0.775699	0.775699	chr1	56584304	0.1103067684304592	chr1:56584304:T:C
chr1:56585007	['C', 'T']	56057	102270.64880920525	289.82681613088647	-0.0046243725668158	0.010216387805129	-0.4526426223262847	0.650808	0.650808	chr1	56585007	0.1865471171757119	chr1:56585007:C:T
chr1:56586344	['T', 'C']	56057	1407.0250999001	14.835221980610449	-0.0298323059494928	0.0262665611604238	-1.1357522504484343	0.256065	0.256065	chr1	56586344	0.5916497786016172	chr1:56586344:T:C
chr1:56587235	['T', 'C']	56057	1407.5775243602093	14.65985351958644	-0.0299739224079863	0.0262666020689217	-1.1411419843852224	0.253816	0.253816	chr1	56587235	0.5954810044135357	chr1:56587235:T:C
chr1:56590702	['G', 'A']	56057	1372.0244755244755	3.10500835827312	-0.0369054373503585	0.0265233113234898	-1.391434006872061	0.164099	0.164099	chr1	56590702	0.7848940654783216	chr1:56590702:G:A
chr1:56591418	['C', 'T']	56057	2829.4037895412944	79.7463551554566	0.0156638532096596	0.01846076251219	0.848494378242311	0.396166	0.396166	chr1	56591418	0.4021227994839821	chr1:56591418:C:T
chr1:56591643	['G', 'A']	56057	36715.23970097594	56.19884111103899	0.000334219854295	0.0061745822407648	0.0541283347217464	0.956833	0.956833	chr1	56591643	0.0191638548118116	chr1:56591643:G:A
chr1:56592289	['T', 'G']	56057	4194.374116891458	86.61437217491071	-0.0005881413685798	0.015442831210951	-0.0380850739443947	0.96962	0.96962	chr1	56592289	0.0133984350506673	chr1:56592289:T:G
chr1:56593433	['C', 'A']	56057	4846.198696893962	100.34159257363449	0.0142002411130142	0.0141634951957947	1.002594410257603	0.316061	0.316061	chr1	56593433	0.500229090145053	chr1:56593433:C:A
chr1:56593900	['T', 'C']	56057	4194.0	87.50971180114935	-0.0001992927339003	0.0154437779392069	-0.0129044029695864	0.989704	0.989704	chr1	56593900	0.0044946744814652	chr1:56593900:T:C
chr1:56594122	['T', 'C']	56057	1527.2179521490125	100.1154634266251	0.0393643378569436	0.0256249283952512	1.536173574800643	0.124501	0.124501	chr1	56594122	0.9048271602731623	chr1:56594122:T:C
chr1:56595457	['G', 'A']	56057	101793.3430095632	274.44352641990355	-0.004353740089142	0.0100164065540526	-0.4346608801916615	0.66381	0.66381	chr1	56595457	0.177956209426501	chr1:56595457:G:A
chr1:56595667	['T', 'C']	56057	1419.2531803664783	12.75816351074478	-0.0314537304316141	0.0260972306191459	-1.205251656416693	0.228111	0.228111	chr1	56595667	0.6418537716101785	chr1:56595667:T:C
chr1:56596480	['T', 'C']	56057	1373.12247555841	6.09377670770479	-0.0351321712399865	0.026534481967321	-1.324019488424688	0.185502	0.185502	chr1	56596480	0.7316514036538873	chr1:56596480:T:C
chr1:56597408	['G', 'A']	56057	102266.48660706318	293.8365861278476	-0.0040519501585507	0.0102131869820418	-0.3967370974090098	0.691563	0.691563	chr1	56597408	0.1601682503976548	chr1:56597408:G:A
chr1:56597665	['T', 'C']	56057	1528.2998965135787	103.17136883401729	0.0413325050997646	0.0256203541273114	1.6132682981030275	0.106692	0.106692	chr1	56597665	0.9718681437068272	chr1:56597665:T:C
chr1:56598025	['T', 'C']	56057	4213.300644033325	88.29653347698363	-0.0009246671705964	0.0154176773909494	-0.0599744791092372	0.952176	0.952176	chr1	56598025	0.0212827693002011	chr1:56598025:T:C
chr1:56598046	['T', 'A']	56057	4209.300358589193	87.95005349859713	-0.0009973596468245	0.0154242512632187	-0.0646617868060111	0.948444	0.948444	chr1	56598046	0.0229883065349	chr1:56598046:T:A
chr1:56598935	['G', 'T']	56057	102294.12411689149	295.5841391791137	-0.0042133714938612	0.0102233687591162	-0.4121314209764913	0.680245	0.680245	chr1	56598935	0.1673346417281238	chr1:56598935:G:T
chr1:56598936	['G', 'T']	56057	9497.847159780204	56.95635806337968	0.0038719340759561	0.010379674463052	0.3730303960628876	0.709127	0.709127	chr1	56598936	0.1492759785547028	chr1:56598936:G:T
chr1:56599071	['T', 'C']	56057	4213.150316653287	88.51094850606026	-0.0008838419782182	0.0154176763051842	-0.0573265361603824	0.954285	0.954285	chr1	56599071	0.0203219026095527	chr1:56599071:T:C
chr1:56599622	['C', 'T']	56057	4051.05867433512	81.6655515967083	-0.0011172262800287	0.015719507811547	-0.0710725993092505	0.94334	0.94334	chr1	56599622	0.025331749987264	chr1:56599622:C:T
chr1:56599710	['G', 'A']	56057	1419.4304603854391	16.845197568845688	-0.028809975257355	0.0261168324042654	-1.1031190464219438	0.26998	0.26998	chr1	56599710	0.5686684069941741	chr1:56599710:G:A
chr1:56599728	['A', 'G']	56057	1420.5068080018557	15.96756110807528	-0.0291290345163829	0.0261078010502219	-1.11572148341215	0.264546	0.264546	chr1	56599728	0.5774988007207009	chr1:56599728:A:G
chr1:56599973	['C', 'A']	56057	4257.583088804468	84.57990679653454	-0.0021090007393711	0.0154132150876234	-0.136830682461874	0.891165	0.891165	chr1	56599973	0.0500418785049002	chr1:56599973:C:A
chr1:56600771	['G', 'A']	56057	1316.493182953815	-2.5313665915004058	-0.0401090565500004	0.0270921484536374	-1.480467915589591	0.138754	0.138754	chr1	56600771	0.8577544881844741	chr1:56600771:G:A
chr1:56601098	['G', 'T']	56057	6786.542365622096	-39.61652738260695	-0.0045931174914462	0.0121293515595667	-0.3786779094405506	0.704928	0.704928	chr1	56601098	0.1518552387526169	chr1:56601098:G:T
chr1:56601315	['G', 'A']	56057	4193.448841233877	94.92422733733753	0.0009961983799883	0.015438984448215	0.0645248645291272	0.948553	0.948553	chr1	56601315	0.0229383980758148	chr1:56601315:G:A
chr1:56601749	['G', 'C']	56057	104656.60090270096	298.93834965792195	-0.0050039375929166	0.011650319369756	-0.4295107656796732	0.667553	0.667553	chr1	56601749	0.1755142480251376	chr1:56601749:G:C
chr1:56601887	['C', 'T']	56057	101831.89946655724	228.1571802942182	-0.0063926770677493	0.0101002137042251	-0.6329249315858704	0.526785	0.526785	chr1	56601887	0.2783665999023105	chr1:56601887:C:T
chr1:56602056	['A', 'G']	56057	99063.06873851531	230.94110340322047	0.004057197153073	0.0091066153349186	0.4455219644027302	0.655944	0.655944	chr1	56602056	0.18313323612604	chr1:56602056:A:G
chr1:56602434	['T', 'C']	56057	46590.649039233525	88.59180265732743	-0.0016114333090053	0.0058821061928032	-0.2739551541889799	0.78412	0.78412	chr1	56602434	0.1056174687571219	chr1:56602434:T:C
chr1:56602459	['G', 'A']	56057	46484.95093228656	65.33320398819765	-0.0023852993678507	0.0058835794845876	-0.405416358204928	0.685173	0.685173	chr1	56602459	0.1641997592238146	chr1:56602459:G:A
chr1:56602725	['T', 'C']	56057	54066.53839840125	10.222039863423646	-0.0041914802890002	0.0058226142806911	-0.7198622623689703	0.471613	0.471613	chr1	56602725	0.3264142320959254	chr1:56602725:T:C
chr1:56602733	['C', 'A']	56057	54227.54310083328	-4.3086605989430025	-0.0046620737207349	0.0058239444212551	-0.8005010665486751	0.423424	0.423424	chr1	56602733	0.3732245294716225	chr1:56602733:C:A
chr1:56602775	['C', 'A']	56057	54206.43879371877	-3.939957510840009	-0.0045386135376945	0.0058251184131463	-0.7791452835450833	0.435897	0.435897	chr1	56602775	0.3606161199429243	chr1:56602775:C:A
chr1:56603152	['C', 'G']	56057	54250.58107915209	-5.565507026417794	-0.0047013277062912	0.0058242052199224	-0.8072050226200356	0.419552	0.419552	chr1	56603152	0.3772142042905998	chr1:56603152:C:G
chr1:56603153	['A', 'G']	56057	54249.67759202098	-6.476764329577114	-0.0047132409857075	0.0058238927690711	-0.809293916044965	0.41835	0.41835	chr1	56603153	0.3784602266782689	chr1:56603153:A:G
chr1:56603159	['A', 'G']	56057	54250.61331073245	-6.124283201725052	-0.0046944488800595	0.0058240015732192	-0.806052131174937	0.420216	0.420216	chr1	56603159	0.3765274155678092	chr1:56603159:A:G
chr1:56603438	['A', 'G']	56057	2715.193745205431	8.889366021973089	-0.0130541650151956	0.0187628222809944	-0.6957463445368072	0.486591	0.486591	chr1	56603438	0.3128359280531332	chr1:56603438:A:G
chr1:56603459	['T', 'C']	56057	54239.77307760927	-7.121888637248785	-0.0047527727969068	0.0058251428959947	-0.8159066449983071	0.414557	0.414557	chr1	56603459	0.3824157471799407	chr1:56603459:T:C
chr1:56603901	['T', 'G']	56057	54247.64495236055	-4.959178505988085	-0.0046727603905343	0.0058246335108386	-0.8022410992621547	0.422417	0.422417	chr1	56603901	0.3742586121181188	chr1:56603901:T:G
chr1:56603922	['A', 'C']	56057	47361.91421944691	206.9318460523129	0.0034515063983318	0.0058635998950294	0.5886326591378818	0.55611	0.55611	chr1	56603922	0.2548392953460968	chr1:56603922:A:C
chr1:56603941	['A', 'T']	56057	54251.58131111268	-3.5286346602304848	-0.0046596854124958	0.0058250885246866	-0.7999338366701552	0.423753	0.423753	chr1	56603941	0.3728872141485458	chr1:56603941:A:T
chr1:56603957	['C', 'T']	56057	46461.14409833727	-82.2082248337357	-0.0042583040027654	0.0059147813879581	-0.7199427541709223	0.471563	0.471563	chr1	56603957	0.3264602780600201	chr1:56603957:C:T
chr1:56604740	['C', 'T']	56057	2368.1267349341706	0.0176056676331031	-0.01022854876617	0.0200647333524667	-0.5097774581147141	0.610209	0.610209	chr1	56604740	0.2145213912175178	chr1:56604740:C:T
chr1:56604762	['T', 'C']	56057	54249.54859661331	-5.13501112151004	-0.0047111226238108	0.005825008308621	-0.8087752624899146	0.418648	0.418648	chr1	56604762	0.3781509791984049	chr1:56604762:T:C
chr1:56604828	['G', 'T']	56057	54253.03457261681	-5.831308231245052	-0.0047470934640697	0.00582600095371	-0.8148116524160144	0.415184	0.415184	chr1	56604828	0.3817593913002547	chr1:56604828:G:T
chr1:56604913	['T', 'C']	56057	54253.42086761007	-7.023229534673779	-0.0047993189895379	0.0058252779268246	-0.8238781135982838	0.410012	0.410012	chr1	56604913	0.3872034324082694	chr1:56604913:T:C
chr1:56604917	['T', 'C']	56057	54251.38800456833	-7.512983648248764	-0.004787441667542	0.0058253831204338	-0.8218243450373153	0.41118	0.41118	chr1	56604917	0.3859680177989617	chr1:56604917:T:C
chr1:56604949	['A', 'G']	56057	54246.838542781705	-5.479355604312634	-0.0047134507776783	0.0058245603373983	-0.8092371792277848	0.418382	0.418382	chr1	56604949	0.3784270083397144	chr1:56604949:A:G
chr1:56605054	['A', 'T']	56057	54185.59635616674	-18.71316654900782	-0.0052170181069107	0.0058317640035073	-0.8945866300099139	0.371012	0.371012	chr1	56605054	0.4306120433512584	chr1:56605054:A:T
chr1:56605180	['G', 'T']	56057	54246.870836529706	-5.663046693243155	-0.0047199747329608	0.0058245603305839	-0.8103572570408325	0.417738	0.417738	chr1	56605180	0.3790960168591928	chr1:56605180:G:T
chr1:56605623	['T', 'A']	56057	54243.48237897255	-7.888651206229244	-0.0048183556792076	0.005824964197903	-0.8271906084748487	0.408133	0.408133	chr1	56605623	0.3891982884943484	chr1:56605623:T:A
chr1:56605811	['G', 'C']	56057	2331.16634256864	-9.080479234162745	-0.0142655779537107	0.0202346362531754	-0.7050078773455581	0.480808	0.480808	chr1	56605811	0.3180283148677321	chr1:56605811:G:C
chr1:56605975	['A', 'G']	56057	51487.9404039683	-11.82886258776508	-0.0032298962295292	0.0058449709701769	-0.552594058381005	0.580544	0.580544	chr1	56605975	0.2361648590726216	chr1:56605975:A:G
chr1:56605996	['T', 'C']	56057	2379.16976789824	1.0078483362252746	-0.0098742911340625	0.0200209550540352	-0.4931978073679551	0.621875	0.621875	chr1	56605996	0.2062969019101993	chr1:56605996:T:C
chr1:56606278	['T', 'A']	56057	54248.70967741936	-2.258045231466026	-0.0045793918091774	0.0058249956038695	-0.7861622772960306	0.431776	0.431776	chr1	56606278	0.3647415013191575	chr1:56606278:T:A
chr1:56606508	['G', 'A']	56057	101433.42840832054	187.8575278533947	-0.0052163647101552	0.0100038787179159	-0.5214342213898796	0.602066	0.602066	chr1	56606508	0.2203558976712967	chr1:56606508:G:A
chr1:56606979	['A', 'G']	56057	54242.61159782317	-8.704297278641686	-0.0048250673920542	0.0058242169593781	-0.8284491161142125	0.40742	0.40742	chr1	56606979	0.3899576555605919	chr1:56606979:A:G
chr1:56606981	['C', 'T']	56057	54257.51848613541	-14.882933037464834	-0.0050788113193569	0.0058247050689072	-0.8719430871217979	0.383243	0.383243	chr1	56606981	0.4165257688653335	chr1:56606981:C:T
chr1:56607747	['G', 'A']	56057	51813.38218801336	-36.17138815748406	-0.0049170861859852	0.0058431766527115	-0.841509076009779	0.400066	0.400066	chr1	56607747	0.397868355993707	chr1:56607747:G:A
chr1:56607931	['A', 'G']	56057	54248.483806498814	-7.855340717849301	-0.0047836086000589	0.0058246534310162	-0.8212692234333304	0.411496	0.411496	chr1	56607931	0.3856343820467802	chr1:56607931:A:G
chr1:56608144	['TAATTC', 'T']	56057	2711.2901999964324	5.392595712737419	-0.0143397428448385	0.0187758378846453	-0.7637338441532586	0.445029	0.445029	chr1	56608144	0.3516116876042164	chr1:56608144:TAATTC:T
chr1:56608361	['T', 'C']	56057	54242.83818597018	-6.027466337823504	-0.0047042784812401	0.0058241913670324	-0.8077135837033882	0.419259	0.419259	chr1	56608361	0.3775176058634761	chr1:56608361:T:C
chr1:56608877	['G', 'A']	56057	46476.06897597888	-80.64028021438449	-0.0041817157300925	0.005914672659858	-0.7070071279638446	0.479565	0.479565	chr1	56608877	0.3191525204471123	chr1:56608877:G:A
chr1:56609012	['C', 'T']	56057	54274.79187418557	-11.633874838573846	-0.0049218332155975	0.0058259574655717	-0.8448110451686142	0.39822	0.39822	chr1	56609012	0.3998769319743135	chr1:56609012:C:T
chr1:56609357	['A', 'G']	56057	46469.75049073844	-78.94814593498728	-0.0040916502452271	0.0059147351221357	-0.6917723550990825	0.489083	0.489083	chr1	56609357	0.3106174325263021	chr1:56609357:A:G
chr1:56609725	['G', 'A']	56057	51888.47946476359	-7.284114073613471	-0.0039214566650328	0.005837284847502	-0.6717946386856538	0.501717	0.501717	chr1	56609725	0.2995411832435075	chr1:56609725:G:A
chr1:56610262	['G', 'A']	56057	54249.61309661879	-6.916220189818707	-0.0047603541748302	0.005824364571842	-0.8173173427096615	0.413751	0.413751	chr1	56610262	0.3832609435631564	chr1:56610262:G:A
chr1:56610331	['A', 'G']	56057	54246.58015130971	-8.364474149796337	-0.0047979483540295	0.0058240790720734	-0.8238123649515381	0.41005	0.41005	chr1	56610331	0.3871631837677419	chr1:56610331:A:G
chr1:56610465	['C', 'T']	56057	54243.70887453611	-10.04586354619516	-0.0048541547642049	0.0058245129184205	-0.8334009782780815	0.404622	0.404622	chr1	56610465	0.3929505075789304	chr1:56610465:C:T
chr1:56611087	['T', 'C']	56057	54242.41733435644	-4.716266604112597	-0.0046551018141276	0.0058248680842744	-0.7991772082693396	0.424191	0.424191	chr1	56611087	0.3724385500858442	chr1:56611087:T:C
chr1:56611635	['C', 'G']	56057	54250.3231850953	-6.196006115585324	-0.0047512115157505	0.0058245942881784	-0.8157154439741164	0.414666	0.414666	chr1	56611635	0.3823015725880635	chr1:56611635:C:G
chr1:56611661	['T', 'G']	56057	51878.36006067635	-14.119601125159548	-0.0041246548386779	0.0058380369664577	-0.7065139981771239	0.479871	0.479871	chr1	56611661	0.3188754949530336	chr1:56611661:T:G
chr1:56611865	['A', 'C']	56057	47300.09464234726	204.30820426263003	0.0034600187113558	0.0058654800354367	0.589895232862774	0.555263	0.555263	chr1	56611865	0.2555012648151963	chr1:56611865:A:C
chr1:56611924	['A', 'C']	56057	2367.084452769601	-0.0084359771295145	-0.0102796415758432	0.0200688038919317	-0.5122199425136634	0.608499	0.608499	chr1	56611924	0.2157401311477021	chr1:56611924:A:C
chr1:56612050	['C', 'T']	56057	51874.433132272105	-7.114460680742551	-0.0039381954304897	0.0058382328809551	-0.6745526447457139	0.499963	0.499963	chr1	56612050	0.301062134644799	chr1:56612050:C:T
chr1:56612263	['C', 'T']	56057	54244.0944689357	-3.687582055432961	-0.0046266504886794	0.0058243329579892	-0.7943657277239149	0.426986	0.426986	chr1	56612263	0.3695863643717512	chr1:56612263:C:T
chr1:56612264	['A', 'G']	56057	54249.064699792994	-1.8962154695665736	-0.0046032844225861	0.005824627159075	-0.7903140058353898	0.429348	0.429348	chr1	56612264	0.3671905558023784	chr1:56612264:A:G
chr1:56612522	['T', 'C']	56057	2713.24200742168	7.094682403042707	-0.0135926084383895	0.0187689099363925	-0.7242087305258849	0.468941	0.468941	chr1	56612522	0.3288817947822989	chr1:56612522:T:C
chr1:56612567	['A', 'C']	56057	2709.144985192849	9.143541485785637	-0.0133921490034935	0.0187818874443775	-0.7130353135782707	0.475827	0.475827	chr1	56612567	0.3225509182921942	chr1:56612567:A:C
chr1:56612873	['T', 'A']	56057	54247.12827056935	-9.059998698025986	-0.0047777847542928	0.0058246566853635	-0.8202689037962827	0.412066	0.412066	chr1	56612873	0.3850332180926104	chr1:56612873:T:A
chr1:56612988	['C', 'T']	56057	54248.67741359929	-8.279002543957514	-0.0047939840851612	0.0058243559004899	-0.8230925731646849	0.410459	0.410459	chr1	56612988	0.3867302172608291	chr1:56612988:C:T
chr1:56613177	['G', 'A']	56057	2367.0844527696013	-0.0049495795417859	-0.010271091175012	0.0200688052893581	-0.5117938525447967	0.608797	0.608797	chr1	56613177	0.2155274963272599	chr1:56613177:G:A
chr1:56613186	['C', 'T']	56057	47296.874565019534	199.48295208079105	0.0032265883782055	0.0058650421759282	0.5501389898692185	0.582226	0.582226	chr1	56613186	0.2349084045234455	chr1:56613186:C:T
chr1:56613332	['T', 'C']	56057	54245.353641344096	-5.131819932004667	-0.0046815188223675	0.0058243027293016	-0.8037904346584122	0.421521	0.421521	chr1	56613332	0.3751807841307352	chr1:56613332:T:C
chr1:56613389	['C', 'G']	56057	2292.204453007921	-14.519049812351463	-0.0152272668527051	0.0204090972068829	-0.7461019318174341	0.455609	0.455609	chr1	56613389	0.3414077055505062	chr1:56613389:C:G
chr1:56613485	['T', 'C']	56057	54250.09746738298	-9.803815925795682	-0.0048656924157243	0.0058249757041012	-0.835315486775075	0.403544	0.403544	chr1	56613485	0.3941091055134021	chr1:56613485:T:C
chr1:56613550	['T', 'C']	56057	54250.03296624843	-13.202035667668504	-0.0050131955954482	0.0058251605981603	-0.8606107095195789	0.389456	0.389456	chr1	56613550	0.4095416009865642	chr1:56613550:T:C
chr1:56613967	['G', 'A']	56057	2486.0886985995894	-1.140938117838748	-0.0138352584527199	0.0196210906137217	-0.7051217857912765	0.480737	0.480737	chr1	56613967	0.3180924510408102	chr1:56613967:G:A
chr1:56614050	['C', 'T']	56057	52542.74923732896	39.918494824821074	-0.0032181216158464	0.0058193542830805	-0.5530032129514718	0.580263	0.580263	chr1	56614050	0.2363751209883381	chr1:56614050:C:T
chr1:56614177	['C', 'G']	56057	54242.80581969992	-8.867378691284078	-0.0048197544775417	0.0058239862934779	-0.8275696807424143	0.407918	0.407918	chr1	56614177	0.389427130357834	chr1:56614177:C:G
chr1:56614252	['CT', 'C']	56057	54257.80742538046	-12.43462054559124	-0.0049766343450499	0.00582430281025	-0.8544600971453086	0.392854	0.392854	chr1	56614252	0.4057688205537469	chr1:56614252:CT:C
chr1:56614277	['C', 'T']	56057	4131.2210903771365	42.820425596270624	0.0022318199343448	0.0152798012239856	0.1460634141523686	0.883872	0.883872	chr1	56614277	0.0536106238089465	chr1:56614277:C:T
chr1:56614369	['T', 'C']	56057	54243.4500178444	-4.719024471063584	-0.0046567996086465	0.0058242620002258	-0.7995518760086776	0.423974	0.423974	chr1	56614369	0.3726607754892251	chr1:56614369:T:C
chr1:56614438	['C', 'T']	56057	8665.719742948948	78.14033435423978	0.0049358342563507	0.0108569341673356	0.4546250516283667	0.649381	0.649381	chr1	56614438	0.1875004223867499	chr1:56614438:C:T
chr1:56614590	['A', 'C']	56057	51878.1054331341	-1.6492195459087338	-0.0037352332520345	0.005838289634781	-0.639782108407614	0.522317	0.522317	chr1	56614590	0.2820658388269109	chr1:56614590:A:C
chr1:56614801	['A', 'G']	56057	46473.92285729579	-75.08991104524975	-0.003996795588749	0.0059140776267853	-0.6758104713822483	0.499164	0.499164	chr1	56614801	0.3017567437685877	chr1:56614801:A:G
chr1:56615655	['T', 'C']	56057	3376.3011489331334	57.13561268925786	-0.0049618311147189	0.0169940635851485	-0.291974376220131	0.770307	0.770307	chr1	56615655	0.1133361555627095	chr1:56615655:T:C
chr1:56616814	['G', 'A']	56057	2713.096797787887	8.538081436019546	-0.0133311061886255	0.0187712022352707	-0.7101892580740878	0.47759	0.47759	chr1	56616814	0.3209447752419327	chr1:56616814:G:A
chr1:56617019	['G', 'A']	56057	46473.435584026265	-78.39145552099933	-0.0040649132321208	0.0059145547281	-0.6872729087801673	0.491914	0.491914	chr1	56617019	0.3081108171312056	chr1:56617019:G:A
chr1:56618603	['G', 'A']	56057	2291.122613908017	-11.028698923817512	-0.0136930795437219	0.0204134687468067	-0.670786514215715	0.502359	0.502359	chr1	56618603	0.2989858127429126	chr1:56618603:G:A
chr1:56618800	['C', 'T']	56057	52550.24931751271	39.605619203043	-0.0031852217685237	0.0058204866321884	-0.5472432065918504	0.584214	0.584214	chr1	56618800	0.2334280398823345	chr1:56618800:C:T
chr1:56619262	['T', 'C']	56057	47390.43430142271	206.93488511945432	0.0032470925748119	0.005864064981056	0.553727249834667	0.579768	0.579768	chr1	56619262	0.2367457589826503	chr1:56619262:T:C
chr1:56619447	['T', 'C']	56057	3411.154104751168	53.71018517231148	-0.0068419683313553	0.0169341501849735	-0.4040337576211292	0.686189	0.686189	chr1	56619447	0.1635562482116315	chr1:56619447:T:C
chr1:56619547	['G', 'GTAGGTCT']	56057	3405.364489482792	53.72046045247463	-0.0065249699600601	0.0169287895806753	-0.3854362964915426	0.699916	0.699916	chr1	56619547	0.154954078450742	chr1:56619547:G:GTAGGTCT
chr1:56619979	['C', 'G']	56057	47376.761226783696	206.5501715728573	0.0033190346883035	0.0058619898406302	0.5661959127426157	0.571263	0.571263	chr1	56619979	0.2431639037465584	chr1:56619979:C:G
chr1:56620931	['A', 'G']	56057	46498.97696740469	-67.81091347739407	-0.0037361370473499	0.0059136217116755	-0.63178492462132	0.52753	0.52753	chr1	56620931	0.2777528375203494	chr1:56620931:A:G
chr1:56620932	['C', 'T']	56057	102289.59794108724	242.372688414786	-0.0029520990192966	0.0103200306768997	-0.28605525620235	0.774837	0.774837	chr1	56620932	0.1107896490368665	chr1:56620932:C:T
chr1:56621060	['T', 'C']	56057	102290.8247645212	244.0127530457148	-0.002774022796309	0.010322729814335	-0.2687295750448454	0.788139	0.788139	chr1	56621060	0.1033971814833257	chr1:56621060:T:C
chr1:56621173	['A', 'C']	56057	46475.0685655138	-79.10999229071375	-0.0041279178900218	0.0059154022825742	-0.6978253874942695	0.485289	0.485289	chr1	56621173	0.3139995526852154	chr1:56621173:A:C
chr1:56621545	['G', 'A']	56057	49152.89153939483	-12.403899945618964	-0.0024310175769821	0.0058704218068044	-0.4141129303799469	0.678793	0.678793	chr1	56621545	0.1682626449593242	chr1:56621545:G:A
chr1:56621849	['T', 'C']	56057	47381.29757699031	208.03294831330825	0.00333788739167	0.0058626679755305	0.5693461416545562	0.569124	0.569124	chr1	56621849	0.2447930997759803	chr1:56621849:T:C
chr1:56622749	['A', 'C']	56057	52555.18790593103	37.57625238615956	-0.003264084159726	0.0058202982736258	-0.5608104612983407	0.574929	0.574929	chr1	56622749	0.2403857845487908	chr1:56622749:A:C
chr1:56623046	['C', 'T']	56057	102806.66793327982	309.3793271296922	0.0022213053902958	0.0105353691839844	0.2108426720985367	0.833011	0.833011	chr1	56623046	0.0793492636499245	chr1:56623046:C:T
chr1:56623541	['G', 'A']	56057	47321.75337650984	203.261902625817	0.0032450438694719	0.0058634487728682	0.553436039978322	0.579967	0.579967	chr1	56623541	0.2365967169984953	chr1:56623541:G:A
chr1:56623958	['G', 'A']	56057	2291.122613908017	-12.66843672050652	-0.0144463407628707	0.0204131725764817	-0.7076969887333675	0.479136	0.479136	chr1	56623958	0.3195411970943091	chr1:56623958:G:A
chr1:56624592	['T', 'C']	56057	101872.26919165788	248.5608545456632	-0.0009229167285631	0.0101456238940302	-0.0909669763242691	0.927519	0.927519	chr1	56624592	0.0326771852054883	chr1:56624592:T:C
chr1:56626044	['G', 'A']	56057	99879.8175459882	250.73445971766844	0.0006502795098148	0.0093496130244108	0.0695514892559731	0.944551	0.944551	chr1	56626044	0.0247745878526714	chr1:56626044:G:A
chr1:56626053	['C', 'T']	56057	3425.244411539079	56.71666507303237	-0.0062761780229627	0.0168779022150002	-0.3718577073746038	0.71	0.71	chr1	56626053	0.1487416512809247	chr1:56626053:C:T
chr1:56627178	['T', 'C']	56057	3375.4817213509614	57.79633799544683	-0.0050230450650974	0.0169915674191058	-0.2956198766836166	0.767521	0.767521	chr1	56627178	0.1149097330372892	chr1:56627178:T:C
chr1:56628352	['T', 'A']	56057	96443.2044890895	191.3953658011574	0.0020257014706565	0.0084936433376355	0.2384961776862698	0.811497	0.811497	chr1	56628352	0.0907130813656039	chr1:56628352:T:A
chr1:56628859	['A', 'C']	56057	47320.441486609445	201.44256198645925	0.0032283299680396	0.0058628668292528	0.5506401666727001	0.581883	0.581883	chr1	56628859	0.2351643307496041	chr1:56628859:A:C
chr1:56629368	['C', 'T']	56057	96438.88148716396	189.885888381198	0.0018920647231355	0.0084923828226897	0.222795505412261	0.823695	0.823695	chr1	56629368	0.0842335702661643	chr1:56629368:C:T
chr1:56629460	['C', 'T']	56057	96472.9552667749	194.16371899073687	0.001961374097322	0.0085073992210459	0.2305492015080088	0.817666	0.817666	chr1	56629460	0.087424060605946	chr1:56629460:C:T
chr1:56629527	['T', 'C']	56057	102819.00512033683	320.27075617935594	0.0033640388026935	0.0105422470193693	0.319100737870471	0.749651	0.749651	chr1	56629527	0.1251408753418059	chr1:56629527:T:C
chr1:56629528	['G', 'A']	56057	46463.40606038977	-72.24630023011488	-0.0038463287325104	0.0059143122158202	-0.6503425237210017	0.515474	0.515474	chr1	56629528	0.2877932352132381	chr1:56629528:G:A
chr1:56629562	['A', 'G']	56057	96441.92468686438	191.01980464879944	0.0018966551457481	0.0084939728700463	0.2232942316588489	0.823307	0.823307	chr1	56629562	0.084438192072447	chr1:56629562:A:G
chr1:56630014	['C', 'CA']	56057	99879.34523852	247.12851142985377	0.0003208448849182	0.0093505476893914	0.0343129510244957	0.972628	0.972628	chr1	56630014	0.0120532321249695	chr1:56630014:C:CA
chr1:56630231	['C', 'T']	56057	96441.32249201622	192.6604647154772	0.0020095838689561	0.0084936216731717	0.2365991736250417	0.812969	0.812969	chr1	56630231	0.0899260145358489	chr1:56630231:C:T
chr1:56631579	['AC', 'A']	56057	2731.849941048265	14.278493598121196	-0.0120101903440651	0.0187141006975965	-0.6417722410571196	0.521024	0.521024	chr1	56631579	0.2831422712734076	chr1:56631579:AC:A
chr1:56632091	['C', 'T']	56057	3427.733767508252	63.221400661313005	-0.0043496541256964	0.016873874545273	-0.2577744734338392	0.796582	0.796582	chr1	56632091	0.0987695113700696	chr1:56632091:C:T
chr1:56632197	['C', 'T']	56057	3418.1829307453527	61.92162266843306	-0.0048493279570751	0.0168869981038213	-0.2871634098175069	0.773988	0.773988	chr1	56632197	0.1112657726170851	chr1:56632197:C:T
chr1:56632341	['G', 'A']	56057	2066.147431894814	16.759658734570245	0.000299009310707	0.0214411194427338	0.0139456016513323	0.988873	0.988873	chr1	56632341	0.0048594808404619	chr1:56632341:G:A
chr1:56632528	['C', 'T']	56057	4143.369567544423	48.678531235646446	0.0037435189230165	0.0152606369959552	0.245305548124152	0.806221	0.806221	chr1	56632528	0.0935458937724737	chr1:56632528:C:T
chr1:56632719	['T', 'A']	56057	96756.35621130756	214.4881861529721	0.0028139441676137	0.0085492315969125	0.3291458578136915	0.742047	0.742047	chr1	56632719	0.1295685863729808	chr1:56632719:T:A
chr1:56632914	['G', 'GT']	56057	98842.05296772697	231.84587858623243	0.003549932789525	0.0091224113785068	0.3891441245336708	0.697171	0.697171	chr1	56632914	0.1566606863955457	chr1:56632914:G:GT
chr1:56634408	['C', 'T']	56057	98861.58154181014	222.7942727210893	0.0026223559918002	0.0091197999865939	0.2875453404301783	0.773696	0.773696	chr1	56634408	0.1114296484343971	chr1:56634408:C:T
chr1:56634707	['G', 'A']	56057	102404.48037606594	266.1324814417482	-0.0002809070433998	0.0103778406387912	-0.0270679665623137	0.978406	0.978406	chr1	56634707	0.0094808926858944	chr1:56634707:G:A
chr1:56635101	['T', 'G']	56057	46607.605836680086	-55.42275185189831	-0.003185386538661	0.0059135328030718	-0.5386605003706776	0.590123	0.590123	chr1	56635101	0.2290574584360298	chr1:56635101:T:G
chr1:56635152	['A', 'G']	56057	102299.4242613474	255.5616018497637	-0.000901012801157	0.0103284691152008	-0.0872358518099273	0.930484	0.930484	chr1	56635152	0.0312910903155386	chr1:56635152:A:G
chr1:56635214	['T', 'C']	56057	47419.74830497681	-30.847089277909586	-0.0033243317911354	0.0059484654888892	-0.5588553547708629	0.576263	0.576263	chr1	56635214	0.2393792641800278	chr1:56635214:T:C
chr1:56635312	['T', 'G']	56057	102361.25413278546	246.00682745856312	-0.0020442845578993	0.010350983259913	-0.1974966538508828	0.84344	0.84344	chr1	56635312	0.0739458064900636	chr1:56635312:T:G
chr1:56635352	['C', 'T']	56057	46832.46850541762	-58.71662380456203	-0.0037466762034861	0.0059047670456786	-0.6345171917032949	0.525746	0.525746	chr1	56635352	0.2792240228442775	chr1:56635352:C:T
chr1:56635638	['C', 'T']	56057	2730.1461091090737	19.27916896650943	-0.010770133957434	0.0187139932213586	-0.5755123361454402	0.564947	0.564947	chr1	56635638	0.2479922932198451	chr1:56635638:C:T
chr1:56636037	['T', 'A']	56057	46822.7868023931	158.78241264546733	0.0023261615829627	0.0058750434643827	0.3959394678635148	0.692151	0.692151	chr1	56636037	0.1597991493106815	chr1:56636037:T:A
chr1:56636966	['T', 'C']	56057	49873.587767999015	24.931848031450404	-0.0020711135862529	0.0058438667285282	-0.3544080798664257	0.723034	0.723034	chr1	56636966	0.1408412799320248	chr1:56636966:T:C
chr1:56636981	['A', 'G']	56057	46797.69646840479	-36.89258687251264	-0.0029220935312434	0.0059037234011086	-0.4949577296752636	0.620632	0.620632	chr1	56636981	0.2071658358012621	chr1:56636981:A:G
chr1:56637601	['T', 'C']	56057	47967.55692543759	267.1856674291332	0.0047001009161879	0.0058534548773153	0.8029618429968398	0.422	0.422	chr1	56637601	0.3746875490383261	chr1:56637601:T:C
chr1:56637689	['T', 'C']	56057	47208.1586216742	-65.81391855407063	-0.0045157406901626	0.0058846991349808	-0.767369849601899	0.442865	0.442865	chr1	56637689	0.3537286410236572	chr1:56637689:T:C
chr1:56638155	['C', 'T']	56057	47873.10209835129	-29.27875641013821	-0.0035315527737656	0.0058825028842322	-0.6003486684607975	0.548276	0.548276	chr1	56638155	0.2610007643220449	chr1:56638155:C:T
chr1:56638292	['T', 'C']	56057	47960.25568364327	-40.16894314143791	-0.0040039350463087	0.0058813142992701	-0.6807891642188879	0.496008	0.496008	chr1	56638292	0.3045113188165837	chr1:56638292:T:C
chr1:56640655	['G', 'A']	56057	54152.76221231044	29.702655026100704	-0.0024216782513856	0.0058519548439523	-0.4138238103269517	0.679005	0.679005	chr1	56640655	0.1681270276864873	chr1:56640655:G:A
chr1:56641581	['AACTT', 'A']	56057	54146.04549429758	36.4968349121697	-0.0021819664667228	0.0058534816910335	-0.3727638663438964	0.709326	0.709326	chr1	56641581	0.149154121006422	chr1:56641581:AACTT:A
chr1:56642420	['A', 'G']	56057	13563.404166815446	67.7392245852594	0.0079229257212543	0.0089028342172291	0.8899329727966384	0.373506	0.373506	chr1	56642420	0.4277024172864357	chr1:56642420:A:G
chr1:56642470	['C', 'T']	56057	54151.35409900425	37.3194173775248	-0.0021412248216043	0.0058525836081775	-0.3658597578362679	0.714471	0.714471	chr1	56642470	0.1460153942985877	chr1:56642470:C:T
chr1:56642750	['A', 'G']	56057	102926.18049311353	334.8341024995818	0.0049698560154031	0.0106130418844234	0.4682781873024789	0.639587	0.639587	chr1	56642750	0.1941003721391265	chr1:56642750:A:G
chr1:56642863	['A', 'C']	56057	8955.479269989653	41.32377386291527	-0.0022912128877943	0.0107333007630144	-0.2134676870035664	0.830963	0.830963	chr1	56642863	0.0804183134644716	chr1:56642863:A:C
chr1:56643949	['A', 'T']	56057	52186.619126648446	44.52114804153817	-0.0013319453777443	0.0058491226154425	-0.2277171236294109	0.819867	0.819867	chr1	56643949	0.0862565937759045	chr1:56643949:A:T
chr1:56643987	['T', 'C']	56057	54189.20032837796	25.46462339621372	-0.0024745875512234	0.0058532667592347	-0.4227703354403436	0.672464	0.672464	chr1	56643987	0.1723309604256823	chr1:56643987:T:C
chr1:56644111	['AAGAC', 'A']	56057	54185.2988257549	29.513914935968085	-0.0023670418895433	0.0058539021966855	-0.4043528248359808	0.685955	0.685955	chr1	56644111	0.1637043739327666	chr1:56644111:AAGAC:A
chr1:56644141	['C', 'T']	56057	54287.17981264304	27.243809880240587	-0.0025103955676416	0.0058626120042298	-0.4282042826355274	0.668504	0.668504	chr1	56644141	0.1748959897890867	chr1:56644141:C:T
chr1:56644431	['C', 'T']	56057	51230.13893696363	34.36393783635195	-0.0031479938788876	0.0058716832495103	-0.5361314200915417	0.59187	0.59187	chr1	56644431	0.2277736724705294	chr1:56644431:C:T
chr1:56645496	['C', 'G']	56057	49008.61690397173	27.42945142747089	-0.0029288070542353	0.0058845809546086	-0.4977086859416114	0.618691	0.618691	chr1	56645496	0.2085262015471015	chr1:56645496:C:G
chr1:56646019	['G', 'A']	56057	51216.30917589966	30.466189295693244	-0.0033677015997519	0.0058713956148491	-0.573577701225713	0.566256	0.566256	chr1	56646019	0.2469871832076571	chr1:56646019:G:A
chr1:56646433	['A', 'G']	56057	51214.308890435146	29.63816589887848	-0.0034345326664465	0.0058711775317756	-0.5849819133995541	0.558562	0.558562	chr1	56646433	0.2529286134822582	chr1:56646433:A:G
chr1:56646549	['T', 'G']	56057	53868.68770183233	126.01326376343232	-0.0008505333969106	0.0058537311693802	-0.1452976524374133	0.884476	0.884476	chr1	56646549	0.0533139470493149	chr1:56646549:T:G
chr1:56646959	['A', 'T']	56057	41533.07725115101	52.32800745523652	-0.0006752389358859	0.0060389587148885	-0.1118138023068792	0.910971	0.910971	chr1	56646959	0.0404954482086059	chr1:56646959:A:T
chr1:56647258	['A', 'T']	56057	3128.055801341516	39.12720063346409	-0.006792330674606	0.0175476216470301	-0.3870798454191427	0.698699	0.698699	chr1	56647258	0.1557098783211437	chr1:56647258:A:T
chr1:56648086	['A', 'G']	56057	2747.343068688671	13.181603160994255	-0.0125642853515968	0.018671704941599	-0.6729050930750616	0.50101	0.50101	chr1	56648086	0.3001536056667326	chr1:56648086:A:G
chr1:56648133	['G', 'A']	56057	48497.65148892894	76.5842321870546	-2.647298373860734e-05	0.0059112161816459	-0.0044784326820603	0.996427	0.996427	chr1	56648133	0.0015545129780221	chr1:56648133:G:A
chr1:56648136	['A', 'G']	56057	41530.44516600952	50.92117003910003	-0.0007355548624931	0.0060385351678498	-0.121810147999025	0.90305	0.90305	chr1	56648136	0.0442882030387261	chr1:56648136:A:G
chr1:56648790	['C', 'T']	56057	41532.85446369623	54.11104834220183	-0.0005516472665622	0.0060387666150475	-0.091350983028159	0.927214	0.927214	chr1	56648790	0.0328200195845331	chr1:56648790:C:T
chr1:56648829	['G', 'A']	56057	51212.96304755108	28.565040433388884	-0.0034807572409722	0.0058717273881652	-0.5927995308480852	0.553318	0.553318	chr1	56648829	0.2570252015127218	chr1:56648829:G:A
chr1:56648998	['C', 'T']	56057	41528.63077225038	50.99942093756739	-0.00070524691456	0.006038896768189	-0.1167840653072739	0.907032	0.907032	chr1	56648998	0.0423773908028946	chr1:56648998:C:T
chr1:56650158	['G', 'A']	56057	51219.791927627	34.016676713502825	-0.0033170929637173	0.005871276948115	-0.5649695957167071	0.572097	0.572097	chr1	56650158	0.2425303296104231	chr1:56650158:G:A
chr1:56650829	['T', 'G']	56057	95438.81012613064	185.5912304380669	-0.0023664884754911	0.0081756148144901	-0.2894569435067897	0.772233	0.772233	chr1	56650829	0.1122516435152872	chr1:56650829:T:G
chr1:56650926	['T', 'C']	56057	51220.70588130332	27.93962582966589	-0.0034350034145329	0.0058710597333693	-0.5850738317325322	0.5585	0.5585	chr1	56650926	0.2529768225483721	chr1:56650926:T:C
chr1:56650978	['G', 'C']	56057	31285.255263721352	-147.43234038305488	-0.0078635528262764	0.0064609117725558	-1.2170964568311613	0.223573	0.223573	chr1	56650978	0.6505806455934432	chr1:56650978:G:C
chr1:56651444	['A', 'G']	56057	51219.18766507245	29.486204019387987	-0.0034074651814524	0.0058718857819166	-0.5803016795636988	0.561714	0.561714	chr1	56651444	0.2504847517567998	chr1:56651444:A:G
chr1:56652297	['T', 'C']	56057	98581.2757697934	225.72220810626527	-0.0045277641983539	0.0088935984322263	-0.5091037371270792	0.610682	0.610682	chr1	56652297	0.2141848807506245	chr1:56652297:T:C
chr1:56652640	['G', 'T']	56057	51215.04986974984	31.957452805442404	-0.003360861479112	0.0058710029326571	-0.5724509964758189	0.567019	0.567019	chr1	56652640	0.2464023882730457	chr1:56652640:G:T
chr1:56652759	['G', 'C']	56057	40819.55361475878	-37.29265878603839	-0.0030781617006721	0.006059163237276	-0.5080176222576757	0.611443	0.611443	chr1	56652759	0.2136440225839985	chr1:56652759:G:C
chr1:56653135	['A', 'T']	56057	51225.345642197724	41.89727853396836	-0.002981841148164	0.0058740837690434	-0.5076265959771332	0.611717	0.611717	chr1	56653135	0.2134494500178061	chr1:56653135:A:T
chr1:56653146	['AT', 'A']	56057	51219.64980801864	39.56826607621074	-0.0030782332276948	0.0058742656544985	-0.5240200918284134	0.600267	0.600267	chr1	56653146	0.2216555315597392	chr1:56653146:AT:A
chr1:56653257	['T', 'C']	56057	3127.673835829156	35.88380939349293	-0.0078950226742289	0.0175580238824138	-0.4496532597917601	0.652962	0.652962	chr1	56653257	0.1851120923398045	chr1:56653257:T:C
chr1:56654080	['T', 'A']	56057	92788.86311000092	92.7450762142146	-0.0063878605305976	0.0077075167190479	-0.8287832207760298	0.407231	0.407231	chr1	56654080	0.3901591692359016	chr1:56654080:T:A
chr1:56654249	['T', 'C']	56057	51214.049673482485	32.50373719828728	-0.0033548237422567	0.0058713677832329	-0.571387088343746	0.56774	0.56774	chr1	56654249	0.2458505065720166	chr1:56654249:T:C
chr1:56654847	['G', 'C']	56057	6752.686455043448	-55.18342456076694	-0.0068158220722264	0.0121413481580756	-0.5613727556023476	0.574546	0.574546	chr1	56654847	0.2406751945711478	chr1:56654847:G:C
chr1:56655081	['A', 'G']	56057	41529.27257121401	39.74704119316775	-0.0011507667860833	0.0060448318189261	-0.1903720104305268	0.849018	0.849018	chr1	56655081	0.0710831021967934	chr1:56655081:A:G
chr1:56656210	['G', 'A']	56057	41526.59346895074	57.47971053128634	-0.0004990312409293	0.0060383630097612	-0.0826434648136681	0.934135	0.934135	chr1	56656210	0.0295903555490243	chr1:56656210:G:A
chr1:56656794	['C', 'G']	56057	41528.18574487064	49.320775716035165	-0.0008022219742513	0.0060382001024984	-0.1328577987866634	0.894306	0.894306	chr1	56656794	0.0485138555071832	chr1:56656794:C:G
chr1:56657441	['G', 'A']	56057	13298.948959020929	153.85989843150912	0.0068757033008191	0.0089608039332355	0.7673087539966407	0.442901	0.442901	chr1	56657441	0.353693339146283	chr1:56657441:G:A
chr1:56657475	['A', 'G']	56057	58248.781983332425	238.1452807109861	0.0008283549635103	0.0058540968215785	0.1415000449696986	0.887475	0.887475	chr1	56657475	0.0518438720925539	chr1:56657475:A:G
chr1:56658576	['T', 'G']	56057	57670.25327155161	187.1690777055605	-0.0001041924656855	0.0058827945777	-0.0177113894271518	0.985869	0.985869	chr1	56658576	0.00618078927465	chr1:56658576:T:G
chr1:56659122	['C', 'A']	56057	49144.238169526565	50.20746656732141	-0.0018633563365033	0.0059161726877119	-0.3149597611262408	0.752793	0.752793	chr1	56659122	0.123324427938275	chr1:56659122:C:A
chr1:56659171	['C', 'T']	56057	58240.48014066653	232.56839999537087	0.0005943104943192	0.0058537609330428	0.1015262668081476	0.919133	0.919133	chr1	56659171	0.0366216409677239	chr1:56659171:C:T
chr1:56659241	['T', 'C']	56057	40611.47542509402	-20.940793280400737	-0.0029386129609895	0.0060634853415322	-0.4846408947113853	0.627933	0.627933	chr1	56659241	0.2020866927000423	chr1:56659241:T:C
chr1:56659252	['A', 'T']	56057	58858.17599044459	236.34950878024296	0.0008511470677864	0.0059207145965206	0.143757489727111	0.885692	0.885692	chr1	56659252	0.0527172780630237	chr1:56659252:A:T
chr1:56659305	['G', 'A']	56057	41529.56339537706	54.302591546191465	-0.0005811222610024	0.0060410701734716	-0.0961952508935148	0.923366	0.923366	chr1	56659305	0.0346261209958771	chr1:56659305:G:A
chr1:56660393	['A', 'G']	56057	48964.97576774148	73.13109613655006	-0.0010683978065893	0.0058941801810307	-0.1812631738045305	0.856162	0.856162	chr1	56660393	0.0674440518539013	chr1:56660393:A:G
chr1:56661036	['C', 'T']	56057	58241.62354347713	230.73550955067864	0.0005854564714442	0.0058534550885397	0.1000189567680286	0.92033	0.92033	chr1	56661036	0.036056421044066	chr1:56661036:C:T
chr1:56661246	['C', 'T']	56057	14114.014237542153	216.9128364509228	0.0085138064050042	0.0087546784794042	0.9724864739502804	0.330813	0.330813	chr1	56661246	0.4804174322593613	chr1:56661246:C:T
chr1:56664031	['A', 'G']	56057	40504.28344039971	-8.707148822506223	-0.0024388498002701	0.006056156167965	-0.4027058967156099	0.687166	0.687166	chr1	56664031	0.1629383369208178	chr1:56664031:A:G
chr1:56664482	['C', 'G']	56057	2747.784282935708	13.339989627659302	-0.0126255172142093	0.0186724803921451	-0.6761564049905463	0.498944	0.498944	chr1	56664482	0.301948195570529	chr1:56664482:C:G
chr1:56664766	['G', 'A']	56057	60966.65632982628	329.3939843071609	0.0032384877366207	0.0058776873191315	0.550979928122349	0.58165	0.58165	chr1	56664766	0.2353382675707103	chr1:56664766:G:A
chr1:56664830	['A', 'G']	56057	19445.78540849401	274.87260021581903	0.0065350022808096	0.0077083333076328	0.8477840824992128	0.396562	0.396562	chr1	56664830	0.4016889037993612	chr1:56664830:A:G
chr1:56664904	['A', 'G']	56057	19340.48519020769	270.7657056131658	0.0062591931705939	0.0077077599963315	0.8120638387252582	0.416758	0.416758	chr1	56664904	0.380116054793278	chr1:56664904:A:G
chr1:56664915	['T', 'C']	56057	61169.53020663423	324.39433089745006	0.0030405207037067	0.0058994386771812	0.5153915262255914	0.606281	0.606281	chr1	56664915	0.2173260417344407	chr1:56664915:T:C
chr1:56665281	['C', 'T']	56057	13525.654123398635	131.71042642416424	0.0040823250267834	0.0088981435467998	0.4587839031043286	0.646391	0.646391	chr1	56665281	0.1895046990737362	chr1:56665281:C:T
chr1:56665650	['C', 'T']	56057	19339.10491007708	273.9714390673662	0.0064737430025019	0.0077075135143256	0.8399262603262972	0.400953	0.400953	chr1	56665650	0.3969065327088652	chr1:56665650:C:T
chr1:56667321	['G', 'A']	56057	49216.07115449826	50.01335541897248	-0.0021173491751541	0.0058839817252851	-0.3598497198003355	0.718961	0.718961	chr1	56667321	0.1432946672585254	chr1:56667321:G:A
chr1:56667501	['G', 'A']	56057	48920.34496110199	73.63973093008494	-0.0009137847462024	0.0058967301789654	-0.1549646530312696	0.87685	0.87685	chr1	56667501	0.0570746936852401	chr1:56667501:G:A
chr1:56668616	['T', 'G']	56057	49226.07543768851	55.490394303757455	-0.0019677961739	0.0058838089890466	-0.3344425656175001	0.738047	0.738047	chr1	56668616	0.1319159807369767	chr1:56668616:T:G
chr1:56670141	['G', 'A']	56057	19334.449069530925	276.9962335404709	0.0066227630959972	0.0077081008693914	0.8591951776728768	0.390237	0.390237	chr1	56670141	0.4086715557153941	chr1:56670141:G:A
chr1:56670777	['G', 'A']	56057	40523.39765184497	-17.863242918321117	-0.0028302924560699	0.0060554258808562	-0.4673977539742854	0.640217	0.640217	chr1	56670777	0.1936727980016815	chr1:56670777:G:A
chr1:56671506	['T', 'G']	56057	49264.78833835887	55.65926857575453	-0.0019179896347517	0.0058831883110503	-0.3260119400137553	0.744417	0.744417	chr1	56671506	0.1281837175913913	chr1:56671506:T:G
chr1:56672329	['C', 'T']	56057	19366.800324733256	284.04738222845566	0.0070762609684184	0.0076994343549662	0.9190624456527948	0.358067	0.358067	chr1	56672329	0.4460357023846315	chr1:56672329:C:T
chr1:56672452	['A', 'G']	56057	41545.67019340565	45.61756563711208	-0.0010374514315417	0.0060388636620495	-0.1717958029192687	0.863599	0.863599	chr1	56672452	0.063687869226567	chr1:56672452:A:G
chr1:56672628	['G', 'A']	56057	41549.15314206187	46.48066610095872	-0.0009985662905167	0.0060385607427087	-0.1653649492095317	0.868657	0.868657	chr1	56672628	0.0611516762709755	chr1:56672628:G:A
chr1:56672650	['A', 'G']	56057	68625.7084731244	345.1484179851732	0.0024413506102776	0.0059727186026865	0.4087503150038807	0.682724	0.682724	chr1	56672650	0.1657548299967759	chr1:56672650:A:G
chr1:56672686	['G', 'A']	56057	41545.59923269094	46.07180153355801	-0.001022312721469	0.0060386515035372	-0.1692948700335163	0.865565	0.865565	chr1	56672686	0.0627003130209882	chr1:56672686:G:A
chr1:56672777	['C', 'T']	56057	49303.79529680446	59.74882144397289	-0.0019084358337686	0.0058850585134674	-0.3242849377625267	0.745724	0.745724	chr1	56672777	0.1274218795728343	chr1:56672777:C:T
chr1:56673004	['C', 'G']	56057	55133.80237309303	195.74636013122625	0.0014487834743496	0.0058454426188661	0.2478483784399379	0.804253	0.804253	chr1	56673004	0.0946073104309466	chr1:56673004:C:G
chr1:56673697	['A', 'G']	56057	55114.71423982871	184.9863287188749	0.0011058861270406	0.0058461236177059	0.1891657103676857	0.849964	0.849964	chr1	56673697	0.0705994683238761	chr1:56673697:A:G
chr1:56674151	['G', 'A']	56057	55084.60102794735	179.48912552420137	0.0009339245741772	0.0058454840473806	0.1597685609279445	0.873064	0.873064	chr1	56674151	0.0589539191488797	chr1:56674151:G:A
chr1:56674992	['C', 'G']	56057	55053.47834631611	193.1709629480593	-0.0001111424346955	0.0058416606316656	-0.0190258287332059	0.984821	0.984821	chr1	56674992	0.0066426992249109	chr1:56674992:C:G
chr1:56675007	['T', 'C']	56057	2049.815630582353	36.59862511868516	0.0121977120642745	0.0215541942092482	0.5659089802132776	0.571458	0.571458	chr1	56675007	0.2430156830963854	chr1:56675007:T:C
chr1:56675121	['G', 'T']	56057	55113.61293143447	189.6729941751304	0.0012958037322687	0.0058466407901246	0.2216321779948282	0.824601	0.824601	chr1	56675121	0.0837561428620692	chr1:56675121:G:T
chr1:56675481	['C', 'T']	56057	55114.63015972158	182.93370285352137	0.0009975510019493	0.0058458177595072	0.1706435340593715	0.864505	0.864505	chr1	56675481	0.0632324905726729	chr1:56675481:C:T
chr1:56676026	['T', 'C']	56057	55118.83264046248	186.32000012227144	0.0010957685906683	0.0058457965440312	0.1874455572332928	0.851312	0.851312	chr1	56676026	0.0699112447973949	chr1:56676026:T:C
chr1:56676788	['C', 'T']	56057	55119.81609749134	189.2105608329913	0.001241057632668	0.0058453272099344	0.2123161951582218	0.831861	0.831861	chr1	56676788	0.0799492361806904	chr1:56676788:C:T
chr1:56677082	['C', 'T']	56057	40924.840461025175	-41.645394580281625	-0.0032699042813973	0.0060519087295715	-0.5403095828956388	0.588986	0.588986	chr1	56677082	0.2298950281246255	chr1:56677082:C:T
chr1:56677098	['A', 'G']	56057	55118.68196580892	182.42330643384088	0.0009611715863185	0.0058457097074774	0.1644234206650856	0.869398	0.869398	chr1	56677098	0.060781363213462	chr1:56677098:A:G
chr1:56677306	['T', 'C']	56057	55116.83228361911	187.0166923899751	0.0011442760752993	0.005845501411066	0.1957532801434503	0.844804	0.844804	chr1	56677306	0.0732440384965615	chr1:56677306:T:C
chr1:56677449	['G', 'A']	56057	55114.88235504016	183.759318322688	0.0010341278564992	0.0058455215912753	0.1769094237959393	0.85958	0.85958	chr1	56677449	0.0657136978696186	chr1:56677449:G:A
chr1:56677782	['A', 'G']	56057	3126.7331095557765	30.58625755308229	-0.0089398045834152	0.0175677566316357	-0.5088757074034486	0.610841	0.610841	chr1	56677782	0.2140718205413405	chr1:56677782:A:G
chr1:56677815	['C', 'T']	56057	49218.29206145282	56.14069827324151	-0.0019979269043571	0.0058841716807788	-0.339542592015725	0.734202	0.734202	chr1	56677815	0.134184436792287	chr1:56677815:C:T
chr1:56678003	['C', 'T']	56057	55117.84921852698	183.60750463834813	0.0010286907665456	0.005846021831355	0.1759642362312583	0.860323	0.860323	chr1	56678003	0.0653384664523497	chr1:56678003:C:T
chr1:56678075	['G', 'A']	56057	55120.799589615504	185.91073645535363	0.0010904715796007	0.005846101481026	0.1865297041352971	0.85203	0.85203	chr1	56678075	0.069545113443298	chr1:56678075:G:A
chr1:56678313	['A', 'G']	56057	55115.86568895075	187.1581514313159	0.0011396378012501	0.0058456792134611	0.1949538727041097	0.84543	0.84543	chr1	56678313	0.0729223453367954	chr1:56678313:A:G
chr1:56680364	['T', 'A']	56057	54600.35037121645	70.8439050160258	-0.0020161739041995	0.0058406462191819	-0.3451970601434506	0.729948	0.729948	chr1	56680364	0.1367080770267144	chr1:56680364:T:A
chr1:56680532	['T', 'C']	56057	54631.62693070012	68.74696526990074	-0.0021105724588655	0.005843497888637	-0.3611830617701791	0.717964	0.717964	chr1	56680532	0.1438973315144063	chr1:56680532:T:C
chr1:56680667	['G', 'A']	56057	54602.09160686875	70.86293308638535	-0.0020272690857142	0.0058411966066641	-0.3470640045571153	0.728545	0.728545	chr1	56680667	0.1375436180215	chr1:56680667:G:A
chr1:56680763	['G', 'A']	56057	55592.84267818264	310.9292391956816	0.0031421760732397	0.0058309833337624	0.5388758453563066	0.589975	0.589975	chr1	56680763	0.2291663910563014	chr1:56680763:G:A
chr1:56680858	['A', 'C']	56057	54601.68846462664	74.1372930379123	-0.001917217460375	0.0058403938133151	-0.3282685246334111	0.74271	0.74271	chr1	56680858	0.1291807286149239	chr1:56680858:A:C
chr1:56681713	['A', 'G']	56057	48554.65414406051	86.7224456358457	-0.0012225619042787	0.0058882501798143	-0.2076273709411706	0.835521	0.835521	chr1	56681713	0.0780426300680099	chr1:56681713:A:G
chr1:56681783	['T', 'G']	56057	54603.2998215242	70.62222366357751	-0.0021018255392458	0.0058410249447093	-0.3598384802567343	0.718969	0.718969	chr1	56681783	0.1432898348176482	chr1:56681783:T:G
chr1:56682435	['T', 'C']	56057	7047.131423065945	223.47461796514472	0.0186294467445571	0.0120373237498828	1.5476402505779985	0.121715	0.121715	chr1	56682435	0.9146558965784982	chr1:56682435:T:C
chr1:56682877	['T', 'C']	56057	54593.55619200572	76.47877424607866	-0.0018949680409168	0.0058405790568799	-0.3244486586796017	0.7456	0.7456	chr1	56682877	0.127494100654075	chr1:56682877:T:C
chr1:56682948	['G', 'A']	56057	12927.614308652988	172.39235338862366	0.0111624366461803	0.0090607359983718	1.231956945681467	0.21797	0.21797	chr1	56682948	0.6616032758037382	chr1:56682948:G:A
chr1:56683630	['G', 'A']	56057	3663.261395465006	113.04704260488283	0.009347438848517	0.01643612819284	0.5687129437569707	0.569553	0.569553	chr1	56683630	0.2444658562441417	chr1:56683630:G:A
chr1:56683663	['C', 'T']	56057	54550.65066733283	68.94977439058583	-0.0020309439792641	0.0058397183739512	-0.3477811512834924	0.728006	0.728006	chr1	56683663	0.1378650413515872	chr1:56683663:C:T
chr1:56683720	['G', 'A']	56057	54593.84339262456	73.26088771078089	-0.0019921226269053	0.0058405113339088	-0.3410870235521097	0.733039	0.733039	chr1	56683720	0.1348729189001786	chr1:56683720:G:A
chr1:56684430	['T', 'C']	56057	7048.508858952629	222.6863476469786	0.0184927248206431	0.0120366388888193	1.5363694957917848	0.124453	0.124453	chr1	56684430	0.9049946300498254	chr1:56684430:T:C
chr1:56684439	['A', 'G']	56057	7046.634162443794	221.17168750200045	0.018227866329577	0.0120380937682371	1.5141821189058815	0.129985	0.129985	chr1	56684439	0.8861067614861573	chr1:56684439:A:G
chr1:56684797	['A', 'G']	56057	7047.754348718132	222.09020937640213	0.0184925102551602	0.0120359138454551	1.536444219575668	0.124435	0.124435	chr1	56684797	0.905057447868988	chr1:56684797:A:G
chr1:56686281	['G', 'T']	56057	55592.95860986226	313.0058712375261	0.0031992292485022	0.0058301151031278	0.5487420388640146	0.583185	0.583185	chr1	56686281	0.2341936549592963	chr1:56686281:G:T
chr1:56687111	['C', 'T']	56057	54601.5586188437	77.88785410869419	-0.0018307067851072	0.0058409976742615	-0.3134236456169676	0.75396	0.75396	chr1	56687111	0.1226516942364359	chr1:56687111:C:T
chr1:56687118	['A', 'G']	56057	7041.879339875112	224.1831973049649	0.0187471809465925	0.0120405942370131	1.5569979834519394	0.119477	0.119477	chr1	56687118	0.9227156908201934	chr1:56687118:A:G
chr1:56687294	['T', 'A']	56057	110086.0	405.7010105318483	0.0286449754211479	0.0216308167038004	1.3242669388491084	0.18542	0.18542	chr1	56687294	0.731843423259606	chr1:56687294:T:A
chr1:56687341	['C', 'G']	56057	48244.02437109723	105.48816149456196	-0.0002259911162614	0.0059004363292629	-0.0383007465296457	0.969448	0.969448	chr1	56687341	0.013475480983129	chr1:56687341:C:G
chr1:56687363	['T', 'C']	56057	3679.1968994184176	146.92137695868863	0.0195696458444186	0.0163256563638231	1.19870499588513	0.230648	0.230648	chr1	56687363	0.637050306903231	chr1:56687363:T:C
chr1:56689656	['G', 'A']	56057	41045.03724723813	-81.79966213723772	-0.0049299295100097	0.0060503038191414	-0.8148234629826115	0.415177	0.415177	chr1	56689656	0.3817667135646033	chr1:56689656:G:A
chr1:56689911	['C', 'G']	56057	3210.361360018594	72.78949501594107	0.0028600913137168	0.017436830430458	0.1640258718534595	0.869711	0.869711	chr1	56689911	0.0606250369862923	chr1:56689911:C:G
chr1:56690353	['C', 'T']	56057	54703.71030421983	58.07824566147937	-0.0024879396778401	0.0058363259057133	-0.4262852551473466	0.669902	0.669902	chr1	56690353	0.1739887256158749	chr1:56690353:C:T
chr1:56692378	['G', 'A']	56057	6809.214694809714	246.51477000672529	0.0234390784238622	0.0122054872867033	1.9203721959873512	0.054816	0.054816	chr1	56692378	1.2610926587145836	chr1:56692378:G:A
chr1:56692477	['C', 'T']	56057	3097.0552483231054	80.60340664339601	0.0050266294716985	0.0177250399097335	0.2835891765150982	0.776726	0.776726	chr1	56692477	0.1097321570991801	chr1:56692477:C:T
chr1:56692620	['G', 'A']	56057	47926.259470068704	97.65407108487966	3.793566450261146e-05	0.0059096318085733	0.0064192940831908	0.994878	0.994878	chr1	56692620	0.0022301726968057	chr1:56692620:G:A
chr1:56693188	['A', 'G']	56057	55386.820670211615	353.0161941000828	0.0047053257109124	0.0058240852212998	0.8079081146862569	0.419147	0.419147	chr1	56693188	0.3776336379106287	chr1:56693188:A:G
chr1:56695298	['C', 'T']	56057	3418.609845308403	125.2451521505475	0.0148543796254882	0.0169261399461924	0.8775999532504025	0.380165	0.380165	chr1	56695298	0.4200278690764554	chr1:56695298:C:T
chr1:56696351	['A', 'G']	56057	3095.33130541828	80.24671369163063	0.0050663981125982	0.0177304768598465	0.2857451693288582	0.775074	0.775074	chr1	56696351	0.1106568313550598	chr1:56696351:A:G
chr1:56697581	['T', 'A']	56057	54708.6632585693	58.33445230625512	-0.0025503352021172	0.0058370019216664	-0.4369255375179153	0.662167	0.662167	chr1	56697581	0.17903246670539	chr1:56697581:T:A
chr1:56697659	['A', 'G']	56057	3097.331519509018	80.70283944743443	0.0050494228062883	0.0177251216681934	0.2848738023248215	0.775742	0.775742	chr1	56697659	0.1102826944724723	chr1:56697659:A:G
chr1:56698180	['GT', 'G']	56057	6823.171846239085	243.87756486575373	0.0229383027047031	0.0122042615894176	1.8795322057495896	0.060177	0.060177	chr1	56698180	1.2205694669103526	chr1:56698180:GT:G
chr1:56698938	['A', 'G']	56057	6808.971721172545	242.3706424714438	0.022799740247206	0.0122049817646115	1.868068358226806	0.0617578	0.0617578	chr1	56698938	1.2093081832823909	chr1:56698938:A:G
chr1:56699654	['G', 'A']	56057	47909.96531234945	92.08243797955	-0.000206040342741	0.0059102591407985	-0.0348614735551549	0.97219	0.97219	chr1	56699654	0.0122488504155137	chr1:56699654:G:A
chr1:56700139	['A', 'G']	56057	110092.92789224868	408.3497705821354	0.0289923521731608	0.0216660635105125	1.3381458131096862	0.180854	0.180854	chr1	56700139	0.7426718813800135	chr1:56700139:A:G
chr1:56701196	['A', 'T']	56057	7854.120876376029	32.806017326625685	0.0057322779991665	0.0113925784558971	0.5031589662829433	0.614854	0.614854	chr1	56701196	0.2112279972683359	chr1:56701196:A:T
chr1:56701629	['G', 'T']	56057	8372.896183832581	-82.78193423565878	-0.0087991970234145	0.0110180074358004	-0.7986196301541412	0.424514	0.424514	chr1	56701629	0.3721079826344273	chr1:56701629:G:T
chr1:56701717	['A', 'G']	56057	110090.81954256762	409.7074892149358	0.029612875665541	0.0216557996214567	1.3674339522517702	0.171495	0.171495	chr1	56701717	0.765748537452489	chr1:56701717:A:G
chr1:56702296	['C', 'T']	56057	13560.596238266888	152.76466035552238	0.0055749034849679	0.0088823836607157	0.627635970018293	0.530245	0.530245	chr1	56702296	0.2755234180167707	chr1:56702296:C:T
chr1:56702308	['C', 'T']	56057	48203.29948975951	129.05603852580398	0.0005960953203802	0.0059011367738445	0.10101364249381	0.91954	0.91954	chr1	56702308	0.0364293742003089	chr1:56702308:C:T
chr1:56702329	['T', 'C']	56057	109578.0	463.5419347064727	0.0410683369849285	0.0193780536579555	2.119322080010253	0.0340676	0.0340676	chr1	56702329	1.467658460605002	chr1:56702329:T:C
chr1:56702363	['G', 'A']	56057	54687.70687840128	55.87016796645112	-0.0025880007012002	0.0058354920996719	-0.4434931376816901	0.657411	0.657411	chr1	56702363	0.182163033446768	chr1:56702363:G:A
chr1:56702388	['T', 'G']	56057	6813.12153917511	243.6712780344258	0.023070827710898	0.012199387273293	1.8911464317068472	0.05861	0.05861	chr1	56702388	1.2320282786183812	chr1:56702388:T:G
chr1:56702680	['G', 'A']	56057	6570.0	-41.61791918656959	-0.0051798387424848	0.0122968354835243	-0.4212334750208639	0.673586	0.673586	chr1	56702680	0.1716069479126998	chr1:56702680:G:A
chr1:56703131	['A', 'G']	56057	110077.89103364613	415.44804784159	0.0317458895826428	0.0215908247213694	1.4703416841331878	0.141475	0.141475	chr1	56703131	0.8493202973926344	chr1:56703131:A:G
chr1:56703752	['A', 'G']	56057	48287.22790299265	132.24102305859282	0.0006276430905104	0.0058978413079689	0.1064191214610055	0.91525	0.91525	chr1	56703752	0.0384602624464313	chr1:56703752:A:G
chr1:56704556	['T', 'C']	56057	48249.91094179367	128.25229868791746	0.0004817083341066	0.0058992723827058	0.08165555052498	0.934921	0.934921	chr1	56704556	0.029225085077836	chr1:56704556:T:C
chr1:56704705	['AATC', 'A']	56057	13520.341405092886	161.3763923125445	0.0064904885762743	0.008893466294116	0.7298041462830459	0.465513	0.465513	chr1	56704705	0.3320681863272555	chr1:56704705:AATC:A
chr1:56708590	['C', 'T']	56057	10831.579673172298	-107.33744139918934	-0.0127359291650605	0.0098062880946593	-1.2987512749086685	0.194035	0.194035	chr1	56708590	0.7121199250395172	chr1:56708590:C:T
chr1:56708615	['A', 'G']	56057	4304.230349306026	97.54305635699215	0.0190616211619544	0.0149595212324317	1.2742133164415408	0.202593	0.202593	chr1	56708615	0.6933755644737288	chr1:56708615:A:G
chr1:56709485	['A', 'C']	56057	54624.77005423923	62.611866369726044	-0.0022994234563744	0.0058390931219374	-0.3937980450655172	0.693732	0.693732	chr1	56709485	0.1588082721966037	chr1:56709485:A:C
chr1:56710720	['T', 'C']	56057	3063.038188372176	77.86243439979265	0.0041302325692088	0.0178242905478445	0.2317193247115395	0.816757	0.816757	chr1	56710720	0.0879071347241554	chr1:56710720:T:C
chr1:56711571	['C', 'A']	56057	40974.04028833458	-97.60730503090043	-0.0055126734068174	0.0060518464324065	-0.9109076822072132	0.362348	0.362348	chr1	56711571	0.4408741314517079	chr1:56711571:C:A
chr1:56711715	['T', 'A']	56057	7038.376672494381	213.1694531499737	0.0166905298595958	0.0120177127510814	1.3888274919945915	0.164891	0.164891	chr1	56711715	0.7828030481578172	chr1:56711715:T:A
chr1:56712116	['G', 'A']	56057	54555.6250379173	51.36127708198689	-0.0029420013530869	0.0058413028825253	-0.5036549914040878	0.614506	0.614506	chr1	56712116	0.2114738723313593	chr1:56712116:G:A
chr1:56714399	['T', 'G']	56057	3480.372517885497	27.76757680073374	-0.0061544291798094	0.0168424355877039	-0.3654120657170602	0.714805	0.714805	chr1	56714399	0.1458124183029142	chr1:56714399:T:G
chr1:56715194	['A', 'G']	56057	55939.97286060952	51.859821018510935	-0.0004539324051106	0.005808738903814	-0.0781464639101899	0.937712	0.937712	chr1	56715194	0.0279305262438318	chr1:56715194:A:G
chr1:56715565	['T', 'C']	56057	80192.45828128901	107.20009615325844	-0.0072850157135258	0.0064471126760862	-1.1299656264032032	0.258496	0.258496	chr1	56715565	0.5875461728461245	chr1:56715565:T:C
chr1:56715648	['A', 'G']	56057	24117.453463473827	1.864655756969194	-0.0106798754902515	0.0070309511314975	-1.5189801906611646	0.128773	0.128773	chr1	56715648	0.8901751865121001	chr1:56715648:A:G
chr1:56717368	['G', 'A']	56057	47524.56464017416	-112.65429359986226	-0.0073123731481591	0.0059350829624321	-1.2320591294923793	0.217932	0.217932	chr1	56717368	0.6616789955313566	chr1:56717368:G:A
chr1:56717442	['C', 'T']	56057	10580.321195361284	82.80313329140648	0.0050449759294958	0.0098627702290042	0.5115171308218927	0.608991	0.608991	chr1	56717442	0.2153891255596026	chr1:56717442:C:T
chr1:56717454	['C', 'T']	56057	17456.49124872879	172.23871457145424	0.0036400875052876	0.007956960830545	0.4574720905140231	0.647334	0.647334	chr1	56717454	0.1888715818827348	chr1:56717454:C:T
chr1:56717941	['C', 'T']	56057	65934.81936439394	116.60616836659	0.0006303657089239	0.0058928780910073	0.1069707703415622	0.914813	0.914813	chr1	56717941	0.0386676724560309	chr1:56717941:C:T
chr1:56718763	['A', 'G']	56057	12708.040286896949	10.18689470743465	-0.0026600007993346	0.0091089950732268	-0.2920191281201665	0.770273	0.770273	chr1	56718763	0.1133553249825216	chr1:56718763:A:G
chr1:56718792	['T', 'G']	56057	78239.74861272192	87.07707639196786	-0.0071352764991061	0.0063225265842214	-1.128548279561684	0.259093	0.259093	chr1	56718792	0.5865443203311961	chr1:56718792:T:G
chr1:56719667	['T', 'C']	56057	12712.72138460166	12.85506477388124	-0.0024121667595947	0.0091065887812333	-0.2648814849931155	0.791102	0.791102	chr1	56719667	0.1017675175373825	chr1:56719667:T:C
chr1:56720145	['A', 'G']	56057	79502.11002855106	119.42905582462052	-0.0060996018495236	0.0064044278242242	-0.952403870717757	0.340896	0.340896	chr1	56720145	0.4673780946588161	chr1:56720145:A:G
chr1:56722863	['C', 'A']	56057	39329.5239820135	-82.46127930982178	-0.002086916434677	0.0061459545940401	-0.3395593642525129	0.73419	0.73419	chr1	56722863	0.1341915350790973	chr1:56722863:C:A
chr1:56723826	['C', 'T']	56057	17594.89175303867	139.14621413032197	0.0013216258683842	0.0079451506942603	0.1663437131958949	0.867887	0.867887	chr1	56723826	0.0615368168409601	chr1:56723826:C:T
chr1:56723848	['T', 'TAC']	56057	10093.080301867942	26.946000880310763	-0.0134880883694817	0.0101346211013406	-1.3308922193151906	0.18323	0.18323	chr1	56723848	0.7370034183985059	chr1:56723848:T:TAC
chr1:56723990	['T', 'A']	56057	14368.306844133596	141.5553125720374	0.007209032475863	0.0086343112426467	0.8349284932254976	0.403762	0.403762	chr1	56723990	0.3938745570290451	chr1:56723990:T:A
chr1:56724063	['TC', 'T']	56057	10215.55419398758	-1.1387412276370292	-0.0164349537627485	0.0101058489591048	-1.626281357385767	0.103895	0.103895	chr1	56724063	0.9834053525839226	chr1:56724063:TC:T
chr1:56724120	['A', 'G']	56057	3524.6916461478068	15.742675695111704	-0.0121235174498498	0.016664938298049	-0.7274864888800164	0.466931	0.466931	chr1	56724120	0.330747291881972	chr1:56724120:A:G
chr1:56725948	['C', 'T']	56057	8448.753585955898	-32.48002683662716	-0.0203760837182602	0.0110345155725129	-1.846577095692112	0.0648137	0.0648137	chr1	56725948	1.1883331854020232	chr1:56725948:C:T
chr1:56726267	['C', 'T']	56057	17497.184924174842	147.34854405234165	0.0018719205143188	0.0079483621977195	0.2355102180491871	0.813814	0.813814	chr1	56726267	0.0894748432730403	chr1:56726267:C:T
chr1:56726680	['TAAA', 'T']	56057	17507.561585670453	150.60477624664134	0.0020637177888933	0.0079464125136239	0.2597043364354897	0.795093	0.795093	chr1	56726680	0.0995820700547207	chr1:56726680:TAAA:T
chr1:56727174	['T', 'C']	56057	12527.340850297049	20.36435116992309	-0.0012875183192294	0.0091648280262721	-0.1404847221943116	0.888278	0.888278	chr1	56727174	0.0514510939384535	chr1:56727174:T:C
chr1:56727175	['G', 'A']	56057	8446.602715287318	-27.51039756442169	-0.0198142757717457	0.0110351041528668	-1.795567626482082	0.0725687	0.0725687	chr1	56727175	1.1392506568259049	chr1:56727175:G:A
chr1:56727406	['T', 'C']	56057	8444.903891099177	-29.51836982231991	-0.0199931409066829	0.0110364131848618	-1.8115614712673795	0.0700593	0.0700593	chr1	56727406	1.1545342062654869	chr1:56727406:T:C
chr1:56728199	['T', 'G']	56057	3487.684384255789	6.51722304278008	-0.0144325214908892	0.0167469926548216	-0.861797803842352	0.388802	0.388802	chr1	56728199	0.4102715097263963	chr1:56728199:T:G
chr1:56728290	['G', 'T']	56057	8441.752961535718	-34.22986567936974	-0.0205395251325275	0.0110362457975876	-1.861097107588636	0.0627357	0.0627357	chr1	56728290	1.2024852518204574	chr1:56728290:G:T
chr1:56728594	['A', 'G']	56057	2911.207731967959	-12.96697893643151	-0.0166628584936518	0.0181668001766928	-0.9172148276849296	0.359034	0.359034	chr1	56728594	0.4448644224155453	chr1:56728594:A:G
chr1:56729120	['T', 'G']	56057	4965.708665631857	-39.03965604942925	-0.0229005009242153	0.0140553838201097	-1.6293045581188923	0.103254	0.103254	chr1	56729120	0.9860931150296384	chr1:56729120:T:G
chr1:56729321	['G', 'A']	56057	17490.992344890343	149.8925565791481	0.0019501437823754	0.0079496716456443	0.2453112366526378	0.806216	0.806216	chr1	56729321	0.0935485871768169	chr1:56729321:G:A
chr1:56730012	['T', 'G']	56057	39237.99864326898	-67.38503355946018	-0.0010008590238978	0.0061480965277885	-0.1627916899765797	0.870683	0.870683	chr1	56730012	0.0601399350147846	chr1:56730012:T:G
chr1:56730596	['A', 'T']	56057	8453.809688643052	-31.09646035420668	-0.020352800181758	0.0110301990817245	-1.8451888339422304	0.0650153	0.0650153	chr1	56730596	1.1869844291469125	chr1:56730596:A:T
chr1:56731769	['A', 'G']	56057	17781.53763671074	176.2527330332743	0.0037244042614423	0.0078959670736533	0.4716843708568229	0.637154	0.637154	chr1	56731769	0.1957555860838692	chr1:56731769:A:G
chr1:56731926	['A', 'G']	56057	8495.818681416718	-34.00919952200392	-0.0210719848861321	0.0110113684795547	-1.913657228459608	0.0556691	0.0556691	chr1	56731926	1.2543857998569423	chr1:56731926:A:G
chr1:56732369	['T', 'C']	56057	52662.455002854695	-250.1310875171825	-0.0075247971235856	0.0058394418502922	-1.288615815775111	0.197537	0.197537	chr1	56732369	0.7043515461598974	chr1:56732369:T:C
chr1:56733159	['G', 'A']	56057	1908.2042425648067	-17.544285759493366	-0.0064797175177872	0.0223468513534064	-0.2899610963223895	0.771847	0.771847	chr1	56733159	0.1124687795101925	chr1:56733159:G:A
chr1:56733779	['A', 'C']	56057	6372.909489910613	56.69278813299016	0.0065353470544489	0.0124071146985994	0.52674189069814	0.598375	0.598375	chr1	56733779	0.223026559509995	chr1:56733779:A:C
chr1:56734317	['AGATGGGTCTCCTGAATACAGCACACT', 'A']	56057	3362.23991579398	-14.933773447706418	-0.0202767536391014	0.0169574569402446	-1.1957425992914792	0.231802	0.231802	chr1	56734317	0.6348828212403405	chr1:56734317:AGATGGGTCTCCTGAATACAGCACACT:A
chr1:56736055	['C', 'T']	56057	15478.31340886787	68.8531843492208	0.0051374166188493	0.0084115684906174	0.6107560824809021	0.541364	0.541364	chr1	56736055	0.2665106276219906	chr1:56736055:C:T
chr1:56736198	['T', 'C']	56057	12795.054257065372	17.731266826075803	-0.0005523482434012	0.009074420666858	-0.0608687059680399	0.951464	0.951464	chr1	56736198	0.0216076392183937	chr1:56736198:T:C
chr1:56736335	['G', 'C']	56057	76825.85585006699	337.6184928790948	0.0039948264476533	0.0062668536303937	0.6374532872889795	0.523832	0.523832	chr1	56736335	0.2808079747940868	chr1:56736335:G:C
chr1:56737338	['T', 'C']	56057	19600.993236611524	409.1856303308792	0.0204089051633159	0.0076442622359122	2.6698332073743267	0.00759108	0.00759108	chr1	56737338	2.119696431657441	chr1:56737338:T:C
chr1:56737553	['A', 'G']	56057	12795.510848231812	17.583647545717717	-0.0007009460650619	0.0090757902919262	-0.0772325100642158	0.938439	0.938439	chr1	56737553	0.0275939519444856	chr1:56737553:A:G
chr1:56737828	['T', 'C']	56057	21300.519918648424	336.7606620330797	0.0144575792139552	0.0074096400859122	1.9511850840694671	0.05104	0.05104	chr1	56737828	1.292089334286894	chr1:56737828:T:C
chr1:56738424	['G', 'C']	56057	6349.226527517616	-44.5136280578284	-0.0135199085381289	0.0125263517046804	-1.079317334917017	0.280451	0.280451	chr1	56738424	0.5521430070942661	chr1:56738424:G:C
chr1:56739667	['C', 'T']	56057	47487.47128303031	351.0420776182278	0.0043024011868335	0.0058762033009143	0.7321736445306689	0.464066	0.464066	chr1	56739667	0.3334202491920252	chr1:56739667:C:T
chr1:56739922	['A', 'G']	56057	76805.96112330281	336.32281993006774	0.0038094584966446	0.0062621148375175	0.608334180303021	0.542968	0.542968	chr1	56739922	0.2652257649469495	chr1:56739922:A:G
chr1:56741711	['C', 'T']	56057	17157.448571785397	-5.262538927855699	-0.0008704526300149	0.0080400124575127	-0.1082650847389685	0.913786	0.913786	chr1	56741711	0.0391555000002993	chr1:56741711:C:T
chr1:56741841	['A', 'G']	56057	10250.097107990938	-78.92333271651157	-0.0205295278540076	0.0100805107988486	-2.0365563078760345	0.0416992	0.0416992	chr1	56741841	1.3798722768947864	chr1:56741841:A:G
chr1:56741843	['C', 'A']	56057	17152.917971955616	-6.463403324801129	-0.0009027114819394	0.0080402989141989	-0.1122733733624323	0.910607	0.910607	chr1	56741843	0.0406690155151026	chr1:56741843:C:A
chr1:56742749	['C', 'G']	56057	17624.03031708928	-2.967567652941731	-0.0027716798153756	0.0079765982695535	-0.347476420613422	0.728235	0.728235	chr1	56742749	0.1377284520958588	chr1:56742749:C:G
chr1:56743178	['A', 'T']	56057	18896.06756009208	392.3955647102681	0.0215733829246793	0.0077467071122734	2.784845562380923	0.00535712	0.00535712	chr1	56743178	2.2710686252802805	chr1:56743178:A:T
chr1:56745321	['C', 'T']	56057	6344.679095823447	-24.92750883567588	-0.0104243930278721	0.0125322498447329	-0.8318053946437534	0.405522	0.405522	chr1	56745321	0.3919855798759402	chr1:56745321:C:T
chr1:56745531	['C', 'G']	56057	36623.79997144999	393.4783401306323	0.0120763282891457	0.0061642053309869	1.9591054549138955	0.0501054	0.0501054	chr1	56745531	1.3001154664715993	chr1:56745531:C:G
chr1:56745726	['T', 'C']	56057	10614.136072505396	-18.97181802852803	-0.015988333466321	0.0099533926560706	-1.606319977396814	0.108209	0.108209	chr1	56745726	0.9657366164218084	chr1:56745726:T:C
chr1:56746303	['C', 'T']	56057	39760.51144615934	58.440541266849145	-0.0020553419171349	0.0060433362462034	-0.3401005394042313	0.733782	0.733782	chr1	56746303	0.1344329458869043	chr1:56746303:C:T
chr1:56746923	['C', 'T']	56057	56431.1468367984	313.0742703487318	0.0046762673178509	0.0057801902306226	0.8090161623187913	0.418509	0.418509	chr1	56746923	0.3782951981048688	chr1:56746923:C:T
chr1:56747047	['C', 'T']	56057	19472.905406852253	393.13189860734127	0.0189313343597984	0.0076533027973119	2.473616275374301	0.0133783	0.0133783	chr1	56747047	1.8735990694923896	chr1:56747047:C:T
chr1:56747198	['G', 'A']	56057	24459.0354606132	69.62080788789724	-0.002188684996328	0.0069643143972274	-0.3142714230706498	0.753316	0.753316	chr1	56747198	0.1230228083036203	chr1:56747198:G:A
chr1:56747429	['C', 'T']	56057	19477.51696881022	391.77432793347936	0.0188117388049079	0.0076522548988284	2.458326212811852	0.0139616	0.0139616	chr1	56747429	1.855064808693274	chr1:56747429:C:T
chr1:56747544	['G', 'A']	56057	24452.18101049025	64.05266111874293	-0.0025144196834224	0.0069644491443089	-0.3610364052233928	0.718074	0.718074	chr1	56747544	0.1438307979086065	chr1:56747544:G:A
chr1:56747702	['A', 'G']	56057	24185.588678168097	57.019249088534345	-0.0020639240018842	0.0069900578783559	-0.2952656527029638	0.767792	0.767792	chr1	56747702	0.1147564173214475	chr1:56747702:A:G
chr1:56747723	['T', 'A']	56057	24456.49023176149	65.49752901225877	-0.0023898000815883	0.0069638006986505	-0.3431746807532073	0.731468	0.731468	chr1	56747723	0.1358046684824929	chr1:56747723:T:A
chr1:56748313	['C', 'G']	56057	24661.15902075192	76.44280332382307	-0.0016638972317559	0.006943681760486	-0.2396275188221576	0.81062	0.81062	chr1	56748313	0.0911826853432944	chr1:56748313:C:G
chr1:56748953	['G', 'A']	56057	24456.98060348673	67.82074872102974	-0.0023110140082227	0.0069648123333013	-0.3318128181534658	0.740032	0.740032	chr1	56748953	0.1307495003731525	chr1:56748953:G:A
