## Supplementary material for "Characterization of shared and ancestry-specific signals driving complex traits using multi-ancestry fine-mapping": s2_gwas_temp.txt

locus	alleles	n	sum_x	y_transpose_x	beta	standard_error	t_stat	p_value	p_value_str	chrom	pos	-log10pvalue	rsid
chr1:54540031	['A', 'G']	10699	18532.92884525479	-498.83399905742033	-0.0125930988619628	0.0204040651781779	-0.6171857790099152	0.537125	0.537125	chr1	54540031	0.2699246333080404	chr1:54540031:A:G
chr1:54540506	['G', 'A']	10699	2358.661368735976	-75.27043732297587	-0.0025154595312864	0.0220866016600586	-0.1138907456204718	0.909327	0.909327	chr1	54540506	0.0412799135240377	chr1:54540506:G:A
chr1:54540848	['G', 'A']	10699	3197.0	-83.18074900518354	-0.0010943881143476	0.0196577145562394	-0.05567219481271	0.955604	0.955604	chr1	54540848	0.0197220410336165	chr1:54540848:G:A
chr1:54540884	['A', 'C']	10699	12350.0	-452.09908812169806	-0.0251726534992869	0.0142148981639074	-1.7708641461253591	0.0766118	0.0766118	chr1	54540884	1.1157043337589547	chr1:54540884:A:C
chr1:54542000	['A', 'G']	10699	235.0659124906507	10.64725239869898	0.0745427264432466	0.066362065998202	1.1232731429016427	0.261347	0.261347	chr1	54542000	0.5827824808002983	chr1:54542000:A:G
chr1:54542148	['G', 'T']	10699	235.0	10.614593528784226	0.0744121390750589	0.0663619017160567	1.12130811732079	0.262182	0.262182	chr1	54542148	0.5813971279358465	chr1:54542148:G:T
chr1:54542633	['A', 'G']	10699	238.0222471489998	10.487602277348628	0.0735441338376116	0.0659716002160847	1.1147847497517664	0.264968	0.264968	chr1	54542633	0.5768065723370721	chr1:54542633:A:G
chr1:54543445	['A', 'G']	10699	4356.0	-149.78189350606942	-0.0081749576568529	0.0172490863672503	-0.4739356904359966	0.635555	0.635555	chr1	54543445	0.1968468602745102	chr1:54543445:A:G
chr1:54543471	['C', 'G']	10699	20623.0	-519.4958451242358	0.008611367500857	0.0379027379751184	0.2271964496736369	0.820275	0.820275	chr1	54543471	0.0860405244937674	chr1:54543471:C:G
chr1:54543576	['T', 'C']	10699	7902.73864273696	-250.0735052135776	-0.0120641772322951	0.0144052031251857	-0.8374874777851933	0.402337	0.402337	chr1	54543576	0.3954100266956086	chr1:54543576:T:C
chr1:54544240	['A', 'G']	10699	20625.92783697888	-513.8696691002225	0.0147868212593398	0.0379709138890855	0.3894249504379252	0.69697	0.69697	chr1	54544240	0.1567859150366478	chr1:54544240:A:G
chr1:54544279	['T', 'C']	10699	887.0	-19.577240207267256	0.007235939241948	0.0347454727836906	0.2082555988515601	0.835033	0.835033	chr1	54544279	0.0782963611215372	chr1:54544279:T:C
chr1:54546686	['G', 'A']	10699	886.0828192185455	-17.16764673797877	0.0103468095215914	0.0347618953536452	0.2976480256996818	0.765978	0.765978	chr1	54546686	0.1157837037561816	chr1:54546686:G:A
chr1:54546741	['A', 'G']	10699	379.03542718265095	51.55545488615446	0.1551353703679582	0.0533759370706015	2.90646645065467	0.00366287	0.00366287	chr1	54546741	2.436178494735544	chr1:54546741:A:G
chr1:54547152	['G', 'A']	10699	1171.0	-55.57523027294877	-0.017285780998219	0.0306504228701288	-0.5639654980116212	0.572789	0.572789	chr1	54547152	0.2420053309326944	chr1:54547152:G:A
chr1:54547208	['C', 'T']	10699	742.0	47.06727667604309	0.0846231094429528	0.0383307041410292	2.2077107984137507	0.0272856	0.0272856	chr1	54547208	1.564066491804818	chr1:54547208:C:T
chr1:54548340	['C', 'T']	10699	243.02271452607965	9.435654703757136	0.0680804330929087	0.065833998027328	1.0341227197632474	0.301102	0.301102	chr1	54548340	0.5212863597775791	chr1:54548340:C:T
chr1:54548422	['C', 'T']	10699	973.0	-27.798814573753123	0.0005083403306877	0.0332225392753068	0.0153010679429172	0.987792	0.987792	chr1	54548422	0.00533449545522	chr1:54548422:C:T
chr1:54548426	['C', 'T']	10699	12122.266055903525	-309.604275216937	4.542021455598794e-05	0.0140228239636783	0.0032390205192359	0.997416	0.997416	chr1	54548426	0.0011236693480784	chr1:54548426:C:T
chr1:54548429	['T', 'C']	10699	1172.0	-55.92577562283248	-0.0173939346612678	0.0306135317660401	-0.5681779807112339	0.569926	0.569926	chr1	54548429	0.2441815300783484	chr1:54548429:T:C
chr1:54548487	['C', 'T']	10699	6518.609272761263	-126.62709291955652	0.0089737552114208	0.0152721722341105	0.58758865954758	0.556821	0.556821	chr1	54548487	0.2542843940653497	chr1:54548487:C:T
chr1:54548819	['G', 'T']	10699	8215.30357142857	-270.1981334030584	-0.0065927502747378	0.0143057541875937	-0.4608460475614187	0.644918	0.644918	chr1	54548819	0.1904955015064777	chr1:54548819:G:T
chr1:54549149	['T', 'C']	10699	2489.39605349294	5.635854837404568	0.0297272858882434	0.021564987006207	1.3784977417184163	0.168079	0.168079	chr1	54549149	0.7744865444655845	chr1:54549149:T:C
chr1:54549450	['T', 'C']	10699	3259.304636380632	-111.09045568887932	-0.0047652980084722	0.0193590338086319	-0.2461537107470433	0.805568	0.805568	chr1	54549450	0.0938977938191908	chr1:54549450:T:C
chr1:54549812	['T', 'A']	10699	1619.908444776957	-56.92196285196772	-0.016562212399164	0.0264678157818338	-0.6257491186912199	0.531493	0.531493	chr1	54549812	0.2745024509551581	chr1:54549812:T:A
chr1:54551159	['C', 'A']	10699	11537.328191139137	-264.34105189110824	0.004651678731501	0.0140507654491641	0.3310623003658314	0.740604	0.740604	chr1	54551159	0.1304139466570374	chr1:54551159:C:A
chr1:54551536	['C', 'G']	10699	3916.0	-102.817758602196	0.0048824385867807	0.0181073367939737	0.2696386907877968	0.787443	0.787443	chr1	54551536	0.1037808733242656	chr1:54551536:C:G
chr1:54552063	['C', 'T']	10699	676.0	-11.555899464687432	0.0111489601641077	0.0395742614081323	0.2817225076957896	0.778162	0.778162	chr1	54552063	0.1089299809253064	chr1:54552063:C:T
chr1:54553543	['C', 'T']	10699	3891.5461092405535	-100.69542327861144	0.0052437354845757	0.0181586206605285	0.288773887764178	0.77276	0.77276	chr1	54553543	0.1119553661847885	chr1:54553543:C:T
chr1:54554125	['G', 'A']	10699	1532.7416988053803	-11.72427733043106	0.0118490330754218	0.0271988406043627	0.4356447852972542	0.663103	0.663103	chr1	54554125	0.178419007255389	chr1:54554125:G:A
chr1:54555254	['T', 'C']	10699	15251.425500093475	-370.3052198210663	0.0019093562104075	0.0152691436296519	0.1250467122923442	0.900489	0.900489	chr1	54555254	0.0455215879732421	chr1:54555254:T:C
chr1:54555733	['ATTTTTAT', 'A']	10699	1533.4365287399364	-2.656808306814104	0.0178964089334144	0.0271150782415492	0.6600168649335217	0.509257	0.509257	chr1	54555733	0.2930629926852266	chr1:54555733:ATTTTTAT:A
chr1:54556127	['G', 'A']	10699	12123.0	-300.63713124950743	0.002789033678561	0.0140035689680791	0.1991659186967717	0.842137	0.842137	chr1	54556127	0.0746172511320342	chr1:54556127:G:A
chr1:54556186	['G', 'A']	10699	980.0	-66.45581932748539	-0.0420989372527985	0.0330866978119072	-1.272382559665654	0.203265	0.203265	chr1	54556186	0.6919373956632622	chr1:54556186:G:A
chr1:54556884	['T', 'C']	10699	5921.156355455566	-171.8464079651463	-0.0068958604889363	0.015646122047521	-0.4407392750735249	0.659411	0.659411	chr1	54556884	0.1808438124257217	chr1:54556884:T:C
chr1:54556944	['T', 'G']	10699	2135.9964449434	-3.3706679695547725	0.0174767374816675	0.0234072198159021	0.7466387558677242	0.455298	0.455298	chr1	54556944	0.3417042574248907	chr1:54556944:T:G
chr1:54557779	['G', 'A']	10699	1919.3587921847247	1.959686230860772	0.0293551619354762	0.0243409864939021	1.2059972155537035	0.227845	0.227845	chr1	54557779	0.6423604974578131	chr1:54557779:G:A
chr1:54559189	['C', 'T']	10699	2399.0	-34.70631678718244	0.0121454799307777	0.0219714231179418	0.5527853096079067	0.580422	0.580422	chr1	54559189	0.2362561346603429	chr1:54559189:C:T
chr1:54559255	['C', 'T']	10699	2033.190035520658	-10.671374773149797	0.0230419013341762	0.0236655818892265	0.9736460925419194	0.330254	0.330254	chr1	54559255	0.4811519135547454	chr1:54559255:C:T
chr1:54560813	['C', 'T']	10699	964.0	33.47748876676097	0.0520696072206372	0.0339068308373324	1.5356671778155986	0.12465	0.12465	chr1	54560813	0.9043077171602076	chr1:54560813:C:T
chr1:54561151	['G', 'C']	10699	2739.5848385587265	41.06882567093318	0.0385937582676105	0.0211160034856543	1.827701832585416	0.0676222	0.0676222	chr1	54561151	1.1699107041363856	chr1:54561151:G:C
chr1:54563114	['C', 'T']	10699	991.0378383441046	28.66599363004104	0.0444053712345233	0.0335934293267557	1.3218469243673272	0.186247	0.186247	chr1	54563114	0.729910713983368	chr1:54563114:C:T
chr1:54563893	['C', 'T']	10699	4613.63525091799	-144.21390868753596	-0.0061064670699866	0.0183035552371526	-0.3336219106543699	0.738671	0.738671	chr1	54563893	0.1315489509143062	chr1:54563893:C:T
chr1:54564603	['G', 'A']	10699	2045.1911572256497	-151.4925646914821	-0.0526631203307377	0.0234321122736022	-2.2474764424061795	0.0246299	0.0246299	chr1	54564603	1.6085373514388648	chr1:54564603:G:A
chr1:54564857	['A', 'G']	10699	12921.831042543245	-467.0151476709555	-0.0228477920235673	0.0144460929449812	-1.5815897149896812	0.113773	0.113773	chr1	54564857	0.9439607901577431	chr1:54564857:A:G
chr1:54564942	['G', 'T']	10699	720.0	-15.781746141836347	0.0024136319510355	0.0385762734273079	0.0625677841998859	0.950112	0.950112	chr1	54564942	0.0222251966954252	chr1:54564942:G:T
chr1:54565005	['T', 'C']	10699	3711.0	-187.39765104647063	-0.0309578722144942	0.0183325985911868	-1.6886788886206685	0.0913102	0.0913102	chr1	54565005	1.0394807059674986	chr1:54565005:T:C
chr1:54566589	['A', 'T']	10699	18139.695457094786	-504.2995007222588	-0.0152098784789467	0.0195016019316849	-0.7799296966591616	0.43545	0.43545	chr1	54566589	0.361061705112645	chr1:54566589:A:T
chr1:54566747	['T', 'G']	10699	18140.39104421801	-501.77756800521297	-0.0141658235350619	0.0195087560180551	-0.726126438915513	0.467777	0.467777	chr1	54566747	0.3299611357090962	chr1:54566747:T:G
chr1:54567064	['T', 'C']	10699	3033.4176173555265	-193.03031433657569	-0.0424689964780217	0.0198538856454595	-2.139077318989904	0.032452	0.032452	chr1	54567064	1.4887585326941848	chr1:54567064:T:C
chr1:54567207	['C', 'T']	10699	3052.255175009407	-193.49143955009285	-0.0425957238297325	0.01987505834768	-2.1431747814066	0.0321216	0.0321216	chr1	54567207	1.493202830334056	chr1:54567207:C:T
chr1:54567930	['C', 'A']	10699	675.0	-20.05169542500138	-0.0006631088916067	0.0396056753132701	-0.016742774523139	0.986642	0.986642	chr1	54567930	0.0058404011584907	chr1:54567930:C:A
chr1:54568054	['C', 'T']	10699	967.0903907272389	-19.360970743852945	0.0140494987536328	0.0334065866899176	0.4205607380377212	0.674084	0.674084	chr1	54568054	0.1712859811154392	chr1:54568054:C:T
chr1:54568112	['G', 'C']	10699	12282.295970832944	-463.14326648599217	-0.0253845468653732	0.0142890864948736	-1.7764989297587552	0.0756792	0.0756792	chr1	54568112	1.1210234674812884	chr1:54568112:G:C
chr1:54568127	['C', 'T']	10699	3822.714592876508	9.073862518662674	0.0307698175400855	0.0182707933465519	1.6840986024228917	0.0921918	0.0921918	chr1	54568127	1.0353077055529112	chr1:54568127:C:T
chr1:54568196	['T', 'C']	10699	18278.833847592334	-533.434582413132	-0.0253891027882442	0.0199296524074601	-1.2739360561421766	0.202714	0.202714	chr1	54568196	0.6931162566706488	chr1:54568196:T:C
chr1:54568563	['C', 'T']	10699	541.4554724041159	-24.064779352056814	-0.0259588365478278	0.0439604510017655	-0.5905043273278825	0.554865	0.554865	chr1	54568563	0.2558126689257189	chr1:54568563:C:T
chr1:54568659	['T', 'C']	10699	12043.251285407125	-437.5460925620824	-0.0220131437908379	0.0142002004410148	-1.550199511779906	0.121123	0.121123	chr1	54568659	0.9167733810134994	chr1:54568659:T:C
chr1:54568661	['T', 'C']	10699	12047.88252899364	-440.7476768631701	-0.0226517618152449	0.0142068295762137	-1.5944276443753749	0.11087	0.11087	chr1	54568661	0.9551859524713618	chr1:54568661:T:C
chr1:54569185	['C', 'T']	10699	653.1893725268527	-35.38020274208497	-0.0322673439701672	0.0403265684839345	-0.8001509968055435	0.423641	0.423641	chr1	54569185	0.3730020154859553	chr1:54569185:C:T
chr1:54569596	['T', 'C']	10699	12433.486350037398	-306.6651607084998	-0.0011677537583299	0.0141512643262806	-0.0825193941265937	0.934235	0.934235	chr1	54569596	0.0295438664186788	chr1:54569596:T:C
chr1:54569675	['G', 'T']	10699	4937.769101281212	-92.58885889357204	0.0045349554514781	0.0164926812430213	0.2749677499161685	0.783346	0.783346	chr1	54569675	0.1060463698705288	chr1:54569675:G:T
chr1:54569722	['A', 'G']	10699	7473.39702720389	-248.59936347299137	-0.0157070286499649	0.0146123524167421	-1.074914442384277	0.282437	0.282437	chr1	54569722	0.5490784101582992	chr1:54569722:A:G
chr1:54570684	['T', 'C']	10699	3434.457124134057	-0.3104220902529425	0.0251816211578794	0.0191506709056891	1.3149210950306025	0.188565	0.188565	chr1	54570684	0.7245389145544803	chr1:54570684:T:C
chr1:54571936	['G', 'A']	10699	3438.642797045901	4.389934433851701	0.0266463419727382	0.0191349847918764	1.3925457617322323	0.163786	0.163786	chr1	54571936	0.7857232233484682	chr1:54571936:G:A
chr1:54573693	['G', 'A']	10699	18152.69667227519	-451.2570501935121	0.003215384828129	0.019418068532665	0.1655872633635077	0.868485	0.868485	chr1	54573693	0.0612376780499107	chr1:54573693:G:A
chr1:54576045	['C', 'G']	10699	3827.0	-93.0186512740902	0.0069418660097401	0.0182503409695533	0.3803691131755353	0.703679	0.703679	chr1	54576045	0.1526254094958476	chr1:54576045:C:G
chr1:54576186	['T', 'C']	10699	7340.686109553188	-293.74473042531395	-0.0214217315127292	0.0147882876510466	-1.4485606459794014	0.14749	0.14749	chr1	54576186	0.8312374243776429	chr1:54576186:T:C
chr1:54576340	['T', 'G']	10699	7340.372160418809	-293.314891056885	-0.0213263239283158	0.0147881563183908	-1.4421218892441674	0.149297	0.149297	chr1	54576340	0.825948918976487	chr1:54576340:T:G
chr1:54576368	['A', 'G']	10699	7272.078181988216	-288.80453125895724	-0.0205813381835485	0.0148283132723394	-1.3879756790639703	0.165173	0.165173	chr1	54576368	0.7820609431497184	chr1:54576368:A:G
chr1:54576555	['AG', 'A']	10699	7532.654887651225	-275.0590989632072	-0.0167163376163609	0.015005641629223	-1.1140035214359911	0.265303	0.265303	chr1	54576555	0.5762578390637345	chr1:54576555:AG:A
chr1:54576652	['C', 'A']	10699	7340.372160418809	-293.86576912249313	-0.0214474822320143	0.0147885436191852	-1.450276834846027	0.147011	0.147011	chr1	54576652	0.8326501682411462	chr1:54576652:C:A
chr1:54576975	['C', 'T']	10699	4901.916331681779	-101.60991015327396	0.0106539619280549	0.0166623346260887	0.639403911104609	0.522574	0.522574	chr1	54576975	0.2818522018368328	chr1:54576975:C:T
chr1:54576981	['A', 'G']	10699	1085.0	-54.77199740188683	-0.0291708482664386	0.031431924196213	-0.928064348982913	0.353395	0.353395	chr1	54576981	0.45173959939001	chr1:54576981:A:G
chr1:54577084	['T', 'C']	10699	7341.0	-293.6297237290448	-0.0213877797038122	0.0147880813903635	-1.446284960113169	0.148127	0.148127	chr1	54577084	0.8293657727936692	chr1:54577084:T:C
chr1:54577399	['T', 'G']	10699	7341.744834034594	-291.6831223465192	-0.0209909624918428	0.0147900494336638	-1.4192624971262753	0.155852	0.155852	chr1	54577399	0.8072876201860466	chr1:54577399:T:G
chr1:54577709	['T', 'C']	10699	7339.0	-294.92096695024946	-0.0217401583625554	0.0147893721938042	-1.4699852081390703	0.141595	0.141595	chr1	54577709	0.8489520821741352	chr1:54577709:T:C
chr1:54578929	['A', 'C']	10699	5596.046087688137	-231.48429481315145	-0.0214737985580673	0.0158985612279906	-1.350675589452775	0.176828	0.176828	chr1	54578929	0.7524489650996449	chr1:54578929:A:C
chr1:54579240	['T', 'G']	10699	7359.751566152408	-292.2722443339176	-0.0212458065475564	0.0147852442793564	-1.436960130393004	0.150759	0.150759	chr1	54579240	0.8217167519329809	chr1:54579240:T:G
chr1:54579267	['C', 'T']	10699	7359.68788558609	-291.7820548659516	-0.0211379818738343	0.0147843781751706	-1.4297511618942649	0.152818	0.152818	chr1	54579267	0.8158254884287365	chr1:54579267:C:T
chr1:54579366	['G', 'A']	10699	7360.0	-291.8091322557918	-0.0211455863518282	0.014784231078957	-1.4302797513714132	0.152666	0.152666	chr1	54579366	0.8162576732023878	chr1:54579366:G:A
chr1:54579469	['GGCAGGA', 'G']	10699	5616.0	-228.0296860429092	-0.0207170752542476	0.0158809271063845	-1.3045255554330266	0.192083	0.192083	chr1	54579469	0.7165110699789795	chr1:54579469:GGCAGGA:G
chr1:54579490	['T', 'C']	10699	5617.050014022623	-229.12146547989727	-0.0209361068192963	0.0158819222184559	-1.3182350682316717	0.187453	0.187453	chr1	54579490	0.7271076047328547	chr1:54579490:T:C
chr1:54580024	['T', 'C']	10699	863.0	-62.71947675424674	-0.0481796621259885	0.0351516704647689	-1.37062226315182	0.170522	0.170522	chr1	54580024	0.7682195822888622	chr1:54580024:T:C
chr1:54580257	['C', 'A']	10699	4422.239996260284	54.30948320896488	0.0421559582474068	0.0173448990641697	2.4304527856544667	0.0150963	0.0150963	chr1	54580257	1.8211294822754256	chr1:54580257:C:A
chr1:54580422	['A', 'C']	10699	5202.97260914275	-9.611146146182994	0.0258482156191638	0.0163027936469573	1.5855083600342352	0.11288	0.11288	chr1	54580422	0.9473829992537086	chr1:54580422:A:C
chr1:54580773	['A', 'G']	10699	3807.7117883518745	83.74400791120263	0.0513417006500652	0.0184012674662752	2.7901176233735714	0.00527823	0.00527823	chr1	54580773	2.2775116892287977	chr1:54580773:A:G
chr1:54580862	['C', 'T']	10699	12474.0	-263.1754215341773	0.008365462181666	0.0140451695701915	0.5956113338368183	0.551448	0.551448	chr1	54580862	0.2584954340448187	chr1:54580862:C:T
chr1:54580977	['G', 'A']	10699	5176.451477187733	82.25674042381527	0.051580703686274	0.0163103181605028	3.1624584621029737	0.00156881	0.00156881	chr1	54580977	2.8044296510262887	chr1:54580977:G:A
chr1:54581410	['C', 'T']	10699	4613.0	-80.86528866551467	0.0147290376352944	0.0170352492518965	0.8646211991089373	0.387266	0.387266	chr1	54581410	0.4119906302035801	chr1:54581410:C:T
chr1:54581722	['G', 'A']	10699	5945.0	-106.2534981521258	0.0093802096076276	0.015560955660571	0.6028042115302473	0.546652	0.546652	chr1	54581722	0.262289058631445	chr1:54581722:G:A
chr1:54582100	['T', 'C']	10699	8810.470456245326	-263.0822010927929	-0.0055573562195157	0.014215424463771	-0.3909384650229099	0.695851	0.695851	chr1	54582100	0.1574837443051742	chr1:54582100:T:C
chr1:54582128	['A', 'G']	10699	8140.76088988596	-272.9469338003405	-0.0118124716077661	0.0144367182069401	-0.8182241585963445	0.413247	0.413247	chr1	54582128	0.3837902905409672	chr1:54582128:A:G
chr1:54582425	['C', 'G']	10699	671.0	10.943294282934092	0.0480625760840475	0.0400192736910567	1.2009857164096482	0.229783	0.229783	chr1	54582425	0.638682104800447	chr1:54582425:C:G
chr1:54582494	['A', 'G']	10699	671.1254557352529	10.846452287605262	0.0479334375459441	0.0400196046004651	1.197748903930624	0.231041	0.231041	chr1	54582494	0.6363109443773263	chr1:54582494:A:G
chr1:54582517	['G', 'A']	10699	4798.897073945966	-84.40129681316668	0.0141321471102321	0.0168250858936627	0.8399450201651059	0.400958	0.400958	chr1	54582517	0.3969011169647002	chr1:54582517:G:A
chr1:54582567	['C', 'T']	10699	672.0628154795289	11.784753190811372	0.0495373165727627	0.0399931491109244	1.2386450598167889	0.215504	0.215504	chr1	54582567	0.666544664427586	chr1:54582567:C:T
chr1:54582638	['G', 'A']	10699	671.0627220041129	10.917990911479317	0.0480381506173633	0.040019378403305	1.2003722330029003	0.230021	0.230021	chr1	54582638	0.6382325128181068	chr1:54582638:G:A
chr1:54582712	['G', 'A']	10699	672.0	11.222406908171084	0.0482325669572804	0.0399307713667528	1.2079047137426413	0.227111	0.227111	chr1	54582712	0.6437618304495402	chr1:54582712:G:A
chr1:54582962	['C', 'T']	10699	672.0628154795289	7.051471119572623	0.0424244786797112	0.0399937487111842	1.060777747694535	0.288815	0.288815	chr1	54582962	0.5393802548418096	chr1:54582962:C:T
chr1:54582973	['C', 'T']	10699	8800.46765145849	-267.34455590729743	-0.0066768469088938	0.014223166619027	-0.4694346264608853	0.638769	0.638769	chr1	54582973	0.1946561687007779	chr1:54582973:C:T
chr1:54583038	['C', 'T']	10699	4750.0	-52.94474238957693	0.0153063753179651	0.0167600400853716	0.9132660327778512	0.361123	0.361123	chr1	54583038	0.4423448503851825	chr1:54583038:C:T
chr1:54583056	['C', 'T']	10699	674.0	10.373542903699729	0.0469470280163039	0.039877717631786	1.1772746988629816	0.239112	0.239112	chr1	54583056	0.6213986279703463	chr1:54583056:C:T
chr1:54583141	['C', 'T']	10699	670.0	11.185226414259832	0.0482185486171773	0.040046349838325	1.204068505914899	0.22859	0.22859	chr1	54583141	0.6409427723651109	chr1:54583141:C:T
chr1:54583178	['T', 'A']	10699	670.0	11.185226414259832	0.0482185486171773	0.040046349838325	1.204068505914899	0.22859	0.22859	chr1	54583178	0.6409427723651109	chr1:54583178:T:A
chr1:54583269	['G', 'C']	10699	8139.0	-272.3411834921344	-0.0116804870142979	0.0144454344913524	-0.8085936785972242	0.418767	0.418767	chr1	54583269	0.378027549253409	chr1:54583269:G:C
chr1:54583360	['A', 'T']	10699	9459.88418395962	-323.72900303595463	-0.0134925659714685	0.0140872246629675	-0.9577873778742012	0.338192	0.338192	chr1	54583360	0.4708366699403711	chr1:54583360:A:T
chr1:54583692	['A', 'AAATTT']	10699	8141.0	-269.11959220563165	-0.0110876739280459	0.0144389518493083	-0.7679001941250359	0.442563	0.442563	chr1	54583692	0.3540248976105752	chr1:54583692:A:AAATTT
chr1:54583699	['AT', 'A']	10699	8142.0	-268.6328978148697	-0.0110006903312879	0.0144397714799757	-0.7618327164348218	0.446177	0.446177	chr1	54583699	0.3504928209426679	chr1:54583699:AT:A
chr1:54583939	['A', 'G']	10699	8808.116326912288	-259.4778611979413	-0.0049882154868887	0.014221554675982	-0.3507503645373671	0.725783	0.725783	chr1	54583939	0.1391932084868782	chr1:54583939:A:G
chr1:54583950	['C', 'G']	10699	4793.896139104421	-82.17504605872949	0.0148309643788752	0.0168250438968155	0.8814814671409152	0.378077	0.378077	chr1	54583950	0.4224197417776574	chr1:54583950:C:G
chr1:54584133	['G', 'A']	10699	8808.469895287959	-261.30919609098146	-0.0052941074513312	0.0142188431647743	-0.3723303921409571	0.709654	0.709654	chr1	54584133	0.1489533449664478	chr1:54584133:G:A
chr1:54584289	['GA', 'G']	10699	4749.443914750421	-53.992617200000126	0.0150718273482644	0.0167694981710374	0.8987643634020562	0.368798	0.368798	chr1	54584289	0.4332114428009435	chr1:54584289:GA:G
chr1:54584292	['GC', 'G']	10699	4749.887912498831	-54.09997891968142	0.0150290445579123	0.0167704104478917	0.8961643845635124	0.370185	0.370185	chr1	54584292	0.4315811829607748	chr1:54584292:GC:G
chr1:54584442	['A', 'G']	10699	8142.522109002524	-267.80662650274473	-0.0108365818161941	0.0144375323602075	-0.7505840711437425	0.45292	0.45292	chr1	54584442	0.3439785013575376	chr1:54584442:A:G
chr1:54584959	['C', 'T']	10699	8140.521735065906	-268.21153670294984	-0.0110571382979629	0.0144319915261449	-0.7661547110758647	0.443601	0.443601	chr1	54584959	0.3530074835012535	chr1:54584959:C:T
chr1:54585680	['C', 'T']	10699	1315.2458633261665	-53.66877014058064	-0.0117703970452324	0.0289654235476525	-0.4063602600482729	0.684486	0.684486	chr1	54585680	0.164635430196062	chr1:54585680:C:T
chr1:54585990	['G', 'A']	10699	4159.388764255001	-125.87061957680528	-0.0063811846975401	0.0175845111215529	-0.3628866707428047	0.716697	0.716697	chr1	54585990	0.1446644134266122	chr1:54585990:G:A
chr1:54586226	['A', 'C']	10699	669.062535053281	10.063956125122004	0.0468319816270919	0.0400742295996383	1.168630865645251	0.242578	0.242578	chr1	54586226	0.6151485889263644	chr1:54586226:A:C
chr1:54586318	['CT', 'C']	10699	3108.2752544289506	53.29607779833714	0.0443262899317655	0.0201334435398076	2.2016248658171134	0.0277131	0.0277131	chr1	54586318	1.5573148911217196	chr1:54586318:CT:C
chr1:54586398	['G', 'A']	10699	8507.590352435262	-133.20318449123448	0.0167535173250081	0.0141426027086617	1.1846134456387876	0.236197	0.236197	chr1	54586398	0.6267256227755091	chr1:54586398:G:A
chr1:54586583	['T', 'C']	10699	21145.0	-539.6198385645517	-0.0030430574023147	0.0648863512964275	-0.0468982666079159	0.962595	0.962595	chr1	54586583	0.0165563985053766	chr1:54586583:T:C
chr1:54586709	['C', 'T']	10699	396.0	-0.90970697858863	0.0266795307468188	0.0513186736119607	0.5198795851302104	0.603158	0.603158	chr1	54586709	0.219568907528361	chr1:54586709:C:T
chr1:54587149	['G', 'A']	10699	670.0626285286969	10.891898786229286	0.0479639035235491	0.0400478626963408	1.1976645017795582	0.231074	0.231074	chr1	54587149	0.6362489177479065	chr1:54587149:G:A
chr1:54588054	['A', 'T']	10699	5271.419723053893	-178.19462754562483	-0.0100353085751538	0.0161990815835557	-0.6194986131399605	0.535601	0.535601	chr1	54588054	0.2711586208047701	chr1:54588054:A:T
chr1:54588216	['A', 'T']	10699	1019.3811126694718	-0.6535449113149051	0.0247528673233577	0.0327205895657115	0.7564920941796447	0.449371	0.449371	chr1	54588216	0.3473949580547594	chr1:54588216:A:T
chr1:54588828	['G', 'A']	10699	6644.621050663675	-218.0606181801049	-0.0085658192911792	0.0151135902416797	-0.5667627052344392	0.570887	0.570887	chr1	54588828	0.2434498464530236	chr1:54588828:G:A
chr1:54588832	['T', 'G']	10699	19339.0	-526.2889024804807	-0.0166883202922733	0.0235806589591906	-0.7077122111453548	0.479139	0.479139	chr1	54588832	0.3195384778676869	chr1:54588832:T:G
chr1:54589135	['A', 'G']	10699	9824.754861630516	-385.97954197643145	-0.0258561823326449	0.0141063953350408	-1.832940430105276	0.0668392	0.0668392	chr1	54589135	1.1749687568286875	chr1:54589135:A:G
chr1:54589408	['G', 'A']	10699	686.3586748372293	8.650426064700653	0.0451412638460996	0.0400824109777661	1.1262112918092595	0.260101	0.260101	chr1	54589408	0.5848579780861455	chr1:54589408:G:A
chr1:54590075	['G', 'A']	10699	5347.477504725897	-190.31579930105468	-0.0123314464325663	0.0162286663554213	-0.7598558108533039	0.447358	0.447358	chr1	54590075	0.3493447918631205	chr1:54590075:G:A
chr1:54590337	['C', 'T']	10699	5166.482893998878	-244.3197920401203	-0.0287273568901961	0.016279361261875	-1.7646488967274994	0.0776514	0.0776514	chr1	54590337	1.1098507098414934	chr1:54590337:C:T
chr1:54590543	['G', 'GA']	10699	670.3132597718346	10.802678568299646	0.0478477341120263	0.0400483440215944	1.1947493780573388	0.232211	0.232211	chr1	54590543	0.6341172112720852	chr1:54590543:G:GA
chr1:54592028	['GC', 'G']	10699	5247.0	-177.30450310346902	-0.0099753479627664	0.0162117790068478	-0.6153148250141406	0.53836	0.53836	chr1	54592028	0.2689272155460026	chr1:54592028:GC:G
chr1:54592285	['G', 'A']	10699	1957.365896980462	-91.76597265391256	-0.0227160399958614	0.0240383041732446	-0.9449934501263668	0.344684	0.344684	chr1	54592285	0.46257887578261	chr1:54592285:G:A
chr1:54593125	['C', 'T']	10699	669.1250817986352	12.61900236642794	0.0507029192401499	0.0400745541330419	1.265214806179085	0.205822	0.205822	chr1	54593125	0.6865082060169685	chr1:54593125:C:T
chr1:54593170	['T', 'G']	10699	3046.0	54.02290584423601	0.0450060104691935	0.020164672082642	2.2319237468748674	0.0256407	0.0256407	chr1	54593170	1.5910701226014434	chr1:54593170:T:G
chr1:54593357	['AC', 'A']	10699	1103.6189095670063	-20.977152672855603	0.0067570613154522	0.0315189557964372	0.2143808747692104	0.830254	0.830254	chr1	54593357	0.0807890233793899	chr1:54593357:AC:A
chr1:54593622	['C', 'A']	10699	5291.494578425874	-174.13117732074042	-0.0088158086219783	0.0161806730562697	-0.5448357179778992	0.585878	0.585878	chr1	54593622	0.2321928096524716	chr1:54593622:C:A
chr1:54594448	['C', 'T']	10699	671.0	11.032868734280727	0.0478507017308869	0.0400190539620378	1.1956979736771962	0.231841	0.231841	chr1	54594448	0.6348097586260697	chr1:54594448:C:T
chr1:54594551	['G', 'A']	10699	5747.074319902777	-204.7580160684377	-0.0121590019112516	0.0157797840022289	-0.7705429877578918	0.440995	0.440995	chr1	54594551	0.355566334533793	chr1:54594551:G:A
chr1:54594578	['C', 'T']	10699	671.0	11.831988882246169	0.0492464519733595	0.0400210009079111	1.2305152508973067	0.218531	0.218531	chr1	54594578	0.6604869469133352	chr1:54594578:C:T
chr1:54594689	['G', 'A']	10699	9787.0	-428.2674804720729	-0.034307203747521	0.0141713279844203	-2.420888415343823	0.0154992	0.0154992	chr1	54594689	1.8096907176072512	chr1:54594689:G:A
chr1:54594875	['C', 'T']	10699	8466.791362871565	-342.4520806780771	-0.0262238177362664	0.0144026328853086	-1.820765546486708	0.0686705	0.0686705	chr1	54594875	1.1632297904323503	chr1:54594875:C:T
chr1:54595182	['A', 'G']	10699	1024.287210172027	-74.7780014264015	-0.0504402322524849	0.0323074106410144	-1.5612588954575866	0.118492	0.118492	chr1	54595182	0.926310970102302	chr1:54595182:A:G
chr1:54595417	['G', 'A']	10699	688.1286341965038	9.05804168744911	0.0438148726375251	0.0395055096338401	1.109082582243001	0.26742	0.26742	chr1	54595417	0.57280611553018	chr1:54595417:G:A
chr1:54595581	['T', 'G']	10699	4200.392596747055	-244.9859827964843	-0.0445431266595425	0.0176169820476263	-2.5284198246398293	0.011472	0.011472	chr1	54595581	1.940360861676275	chr1:54595581:T:G
chr1:54595815	['C', 'T']	10699	740.0	14.462000270173288	0.0503091013754538	0.0381696762426779	1.3180384621445298	0.187519	0.187519	chr1	54595815	0.7269547216583766	chr1:54595815:C:T
chr1:54596439	['A', 'G']	10699	10024.93699756964	-369.5108115675687	-0.0212921771243028	0.0141027352572953	-1.509790599897159	0.131126	0.131126	chr1	54596439	0.8823111867463295	chr1:54596439:A:G
chr1:54596448	['A', 'G']	10699	3721.0	-73.46179950179918	0.0117280407895454	0.0184947925707169	0.6341266464439594	0.526012	0.526012	chr1	54596448	0.2790043481003738	chr1:54596448:A:G
chr1:54597457	['C', 'G']	10699	688.0643110861844	7.689854993511522	0.0417798432003497	0.0395067920227407	1.0575357061717523	0.290291	0.290291	chr1	54597457	0.5371664285531942	chr1:54597457:C:G
chr1:54597811	['G', 'A']	10699	695.064965414096	11.357438080959804	0.0460792359874517	0.0393293907847533	1.171623436519517	0.241374	0.241374	chr1	54597811	0.6173095124684019	chr1:54597811:G:A
chr1:54598250	['C', 'G']	10699	2908.0	51.164311615616256	0.0439438948188448	0.0205904948842202	2.134183518460341	0.0328505	0.0328505	chr1	54598250	1.4834580158884196	chr1:54598250:C:G
chr1:54598280	['T', 'G']	10699	909.425004675519	60.249158031744656	0.0929232603168791	0.0349377382821124	2.6596816189574124	0.00783313	0.00783313	chr1	54598280	2.106064665770153	chr1:54598280:T:G
chr1:54598558	['T', 'C']	10699	15479.446812488315	-302.0906834425901	0.0206051006580129	0.0155870035258926	1.3219411045737175	0.186216	0.186216	chr1	54598558	0.7299830064203086	chr1:54598558:T:C
chr1:54598613	['G', 'A']	10699	755.1411610731981	-25.883751388620297	-0.014056881325111	0.0372933497823608	-0.3769272915183332	0.706235	0.706235	chr1	54598613	0.1510507632240579	chr1:54598613:G:A
chr1:54598773	['G', 'A']	10699	3716.6001872659176	-72.75684646716026	0.0119193709267011	0.0185166457145875	0.6437111294574769	0.519777	0.519777	chr1	54598773	0.2841829418301597	chr1:54598773:G:A
chr1:54600408	['C', 'T']	10699	690.0	8.548415345529714	0.0434575018082524	0.039456983745168	1.1013893532491392	0.270752	0.270752	chr1	54600408	0.5674283266296754	chr1:54600408:C:T
chr1:54601086	['T', 'C']	10699	7865.818830376413	-190.5664780826912	-0.0019470625406938	0.0145692937389122	-0.1336415186340521	0.893689	0.893689	chr1	54601086	0.0488135875600922	chr1:54601086:T:C
chr1:54601802	['C', 'T']	10699	375.0	-6.596092700715364	-0.0034753557822679	0.0530671922452263	-0.0654897241634364	0.947785	0.947785	chr1	54601802	0.0232901688891794	chr1:54601802:C:T
chr1:54602072	['T', 'C']	10699	10778.022157816004	-319.1366674835411	-0.0098008462311499	0.0140345680013717	-0.6983361532889331	0.484982	0.484982	chr1	54602072	0.3142743798425634	chr1:54602072:T:C
chr1:54602319	['A', 'G']	10699	375.0	-6.596092700715364	-0.0034753557822679	0.0530671922452263	-0.0654897241634364	0.947785	0.947785	chr1	54602319	0.0232901688891794	chr1:54602319:A:G
chr1:54603280	['T', 'C']	10699	689.0	7.620833689674619	0.0417668133581757	0.0394819010285397	1.0578723990008587	0.290138	0.290138	chr1	54603280	0.5373953869865951	chr1:54603280:T:C
chr1:54603614	['G', 'A']	10699	689.0	7.620833689674619	0.0417668133581757	0.0394819010285397	1.0578723990008587	0.290138	0.290138	chr1	54603614	0.5373953869865951	chr1:54603614:G:A
chr1:54604117	['C', 'A']	10699	2833.794596110696	49.64969143678488	0.0438226765136028	0.0208725872722497	2.0995325563623504	0.0357934	0.0357934	chr1	54604117	1.446197046200513	chr1:54604117:C:A
chr1:54604222	['G', 'A']	10699	983.0	-21.06815526144008	-0.0033171944704374	0.0333498124593974	-0.0994666604040443	0.92077	0.92077	chr1	54604222	0.0358488390814616	chr1:54604222:G:A
chr1:54604856	['A', 'G']	10699	1068.0981474550897	-27.01100009848145	-0.0072887396130544	0.0320465547225667	-0.2274422219846855	0.820084	0.820084	chr1	54604856	0.0861416611917931	chr1:54604856:A:G
chr1:54604906	['G', 'A']	10699	1006.564481436454	-27.49959684293384	-0.0092948658320561	0.0329214925153378	-0.2823342783662004	0.777693	0.777693	chr1	54604906	0.1091918101037093	chr1:54604906:G:A
chr1:54605022	['C', 'T']	10699	689.0644045616003	7.575817394874182	0.0417209279210189	0.0394819980009512	1.0567076144427578	0.290669	0.290669	chr1	54605022	0.536601283492174	chr1:54605022:C:T
chr1:54605845	['A', 'C']	10699	1737.1623667975325	21.84735787753035	0.0366335809804938	0.0255533441110032	1.4336120087202011	0.151712	0.151712	chr1	54605845	0.8189800663611373	chr1:54605845:A:C
chr1:54605867	['A', 'G']	10699	1737.1623667975325	20.592984157920505	0.0358384802383201	0.0255536748490992	1.4024785260810937	0.160801	0.160801	chr1	54605867	0.7937112547596354	chr1:54605867:A:G
chr1:54606096	['G', 'T']	10699	1299.0	38.13809665747638	0.0524558797721142	0.0293357649925911	1.7881203979293567	0.0737849	0.0737849	chr1	54606096	1.132032506979927	chr1:54606096:G:T
chr1:54606619	['A', 'G']	10699	875.2454188481676	-61.93350238775778	-0.0556327744523887	0.0352451430509808	-1.5784522245212038	0.114491	0.114491	chr1	54606619	0.941228651349947	chr1:54606619:A:G
chr1:54607027	['T', 'C']	10699	1680.0	20.209868032600227	0.0359233501727741	0.0259362447161567	1.3850636653808284	0.166062	0.166062	chr1	54607027	0.7797297358711971	chr1:54607027:T:C
chr1:54607053	['T', 'C']	10699	10870.0	-280.57225681753243	-0.0027513436498581	0.0139981868899018	-0.1965500011892947	0.844183	0.844183	chr1	54607053	0.0735633978349281	chr1:54607053:T:C
chr1:54607723	['G', 'A']	10699	2035.19022247149	7.09757073960869	0.0294191997079913	0.0237386474365	1.2392955321774983	0.215263	0.215263	chr1	54607723	0.6670306114990137	chr1:54607723:G:A
chr1:54608924	['T', 'C']	10699	3217.6014770496404	-101.34690553490331	-0.0064390546298626	0.0194740188189912	-0.3306484752691741	0.740917	0.740917	chr1	54608924	0.1302304404160079	chr1:54608924:T:C
chr1:54609389	['C', 'T']	10699	843.0	9.955618973075042	0.0430139534449024	0.0358497463657222	1.1998398260923329	0.230228	0.230228	chr1	54609389	0.6378418592205299	chr1:54609389:C:T
chr1:54609779	['G', 'A']	10699	5038.0	-81.28538185318429	0.0075579099961818	0.0164728088307493	0.4588112491218654	0.646379	0.646379	chr1	54609779	0.1895127616583924	chr1:54609779:G:A
chr1:54610320	['G', 'A']	10699	766.0	-43.07507905752063	-0.0415335523939482	0.0376294740335084	-1.103750542911211	0.269726	0.269726	chr1	54610320	0.5690771880955428	chr1:54610320:G:A
chr1:54610440	['G', 'A']	10699	1126.2105263157896	-98.73035335941708	-0.0702877546166411	0.0313021276512748	-2.2454625257327723	0.0247588	0.0247588	chr1	54610440	1.6062704083598198	chr1:54610440:G:A
chr1:54610524	['C', 'T']	10699	3529.0	-67.9883826273761	0.0120569682759578	0.0188728576429621	0.6388522874517623	0.522933	0.522933	chr1	54610524	0.2815539508923037	chr1:54610524:C:T
chr1:54610757	['A', 'G']	10699	10653.987378459236	-277.88644548057107	-0.0030353653327223	0.014043126897804	-0.2161459733869516	0.828878	0.828878	chr1	54610757	0.0815093872131419	chr1:54610757:A:G
chr1:54611360	['G', 'A']	10699	1412.1319872873437	-21.10658589499314	0.0168523133225413	0.0280907577328802	0.599923771469352	0.54857	0.54857	chr1	54611360	0.2607679466234119	chr1:54611360:G:A
chr1:54611961	['G', 'A']	10699	1124.0	-100.21815449608624	-0.0721173074352839	0.0313246760455827	-2.3022522988056147	0.0213401	0.0213401	chr1	54611961	1.670803549796908	chr1:54611961:G:A
chr1:54612027	['G', 'A']	10699	2983.780856659775	-29.73689423053001	0.0132608452229774	0.0200149399376866	0.6625473403499061	0.507635	0.507635	chr1	54612027	0.2944484421666838	chr1:54612027:G:A
chr1:54612197	['T', 'C']	10699	3290.84550640606	-4.645678143910367	0.0233267913799711	0.0195683385628766	1.192068059586044	0.233261	0.233261	chr1	54612197	0.6321578668669592	chr1:54612197:T:C
chr1:54612944	['G', 'A']	10699	11845.64303750117	-320.3477318479905	-0.0078762879654821	0.0140954090724498	-0.5587839221265856	0.576321	0.576321	chr1	54612944	0.2393355552963861	chr1:54612944:G:A
chr1:54613975	['A', 'G']	10699	11000.11257597008	-291.1225900327107	-0.0056499394329139	0.0140869210645151	-0.4010769569190012	0.688371	0.688371	chr1	54613975	0.1621774341104065	chr1:54613975:A:G
chr1:54614418	['CTG', 'C']	10699	2419.226117031221	-0.8755158979637917	0.0243433664168724	0.0219835959382415	1.1073423331314969	0.268171	0.268171	chr1	54614418	0.5715881885311654	chr1:54614418:CTG:C
chr1:54614895	['G', 'A']	10699	821.0	10.299433488938268	0.0442121183421627	0.0363225365517046	1.2172089985848704	0.223552	0.223552	chr1	54614895	0.650621440378466	chr1:54614895:G:A
chr1:54616428	['A', 'G']	10699	1522.561557906563	-61.63046437830877	-0.015737302579918	0.0269936961664051	-0.5829991744333186	0.559906	0.559906	chr1	54616428	0.2518848785437203	chr1:54616428:A:G
chr1:54616836	['C', 'T']	10699	3830.073952879581	-126.05511407095824	-0.0056376739459252	0.0183544490711155	-0.3071557159837188	0.758731	0.758731	chr1	54616836	0.119912171301823	chr1:54616836:C:T
chr1:54616983	['G', 'GGT']	10699	7381.689942045242	-154.9205515289231	0.0047858087225761	0.0146650785105381	0.3263404774230882	0.744173	0.744173	chr1	54616983	0.1283260910515562	chr1:54616983:G:GGT
chr1:54617974	['G', 'A']	10699	3995.939487756822	-17.177547751912797	0.0241311496290467	0.0180101544890259	1.3398635555153335	0.180318	0.180318	chr1	54617974	0.7439609182554929	chr1:54617974:G:A
chr1:54619452	['A', 'G']	10699	4107.767878844536	-8.725374048052847	0.0272085648662621	0.0177713508774516	1.5310352630977764	0.12579	0.12579	chr1	54619452	0.9003538828767693	chr1:54619452:A:G
chr1:54619468	['A', 'G']	10699	941.0879603664235	39.61028232143938	0.0552074819959382	0.0344349441035039	1.6032400642207132	0.108911	0.108911	chr1	54619468	0.9629282543301528	chr1:54619468:A:G
chr1:54619826	['T', 'C']	10699	14144.322022808	-329.021825170666	0.006672116444819	0.0147226382846653	0.4531875548262636	0.650423	0.650423	chr1	54619826	0.1868041097933361	chr1:54619826:T:C
chr1:54620011	['GA', 'G']	10699	688.0643110861844	-1.968444654418043	0.0205703659758129	0.0398634077711879	0.5160212617517502	0.60585	0.60585	chr1	54620011	0.2176348877743305	chr1:54620011:GA:G
chr1:54620030	['G', 'T']	10699	264.0246775098149	23.398988113506025	0.1097711606922871	0.0631035638966511	1.7395397963903685	0.0819687	0.0819687	chr1	54620030	1.0863519526443	chr1:54620030:G:T
chr1:54621575	['T', 'C']	10699	300.0	-3.205336044226767	0.0234376094253162	0.059264934127013	0.3954717873318851	0.692503	0.692503	chr1	54621575	0.1595783408474509	chr1:54621575:T:C
chr1:54622649	['A', 'G']	10699	412.4626181341818	16.33424016885322	0.0683415560101028	0.0503134881204368	1.3583148090729007	0.174392	0.174392	chr1	54622649	0.7584734416256117	chr1:54622649:A:G
chr1:54622735	['C', 'T']	10699	4656.352137711667	-111.70271045276068	0.0054120185378102	0.0170170651803167	0.318034777469751	0.750465	0.750465	chr1	54622735	0.1246695574664338	chr1:54622735:C:T
chr1:54622897	['A', 'G']	10699	9393.535791148126	-220.0842316045758	0.0021743573121261	0.0140116253436897	0.1551823759764871	0.87668	0.87668	chr1	54622897	0.0571589010408655	chr1:54622897:A:G
chr1:54623799	['A', 'T']	10699	3008.0	126.76152063807878	0.0741434324922198	0.0201937268737579	3.6716071756209687	0.000242205	0.000242205	chr1	54623799	3.615816895668624	chr1:54623799:A:T
chr1:54624207	['A', 'G']	10699	2951.55174347948	99.23174861223372	0.0636693547166399	0.0203250761651489	3.1325518388862204	0.00173762	0.00173762	chr1	54624207	2.760045193334542	chr1:54624207:A:G
chr1:54624447	['T', 'C']	10699	12783.194802766871	-230.7845091393929	0.0170884848705159	0.0141305005354242	1.2093333019362074	0.226562	0.226562	chr1	54624447	0.6448129301929644	chr1:54624447:T:C
chr1:54624565	['T', 'C']	10699	2937.549125923156	101.75045311413048	0.0644821674844109	0.0203621573509132	3.166765012820153	0.00154578	0.00154578	chr1	54624565	2.810852316099974	chr1:54624565:T:C
chr1:54624608	['T', 'C']	10699	3485.2803030303025	127.92084442458172	0.0701394256909046	0.0189646748363466	3.698424902940033	0.000218029	0.000218029	chr1	54624608	3.6614857371186096	chr1:54624608:T:C
chr1:54624618	['A', 'G']	10699	2940.5729927007296	102.92440407810216	0.0650326909582354	0.0203648611309139	3.193377580145423	0.00141027	0.00141027	chr1	54624618	2.850697732532866	chr1:54624618:A:G
chr1:54624636	['G', 'A']	10699	2940.0	99.91500255907492	0.063749716104499	0.0203552529384024	3.131855757204965	0.00174174	0.00174174	chr1	54624636	2.7590166742380817	chr1:54624636:G:A
chr1:54625148	['T', 'C']	10699	2935.19474324198	102.95076609458688	0.0652826765326158	0.0203776296631112	3.203644271286091	0.00136098	0.00136098	chr1	54625148	2.866148256834475	chr1:54625148:T:C
chr1:54625411	['G', 'A']	10699	316.0	15.16981347297176	0.068123422513944	0.0577334631000655	1.1799642504706545	0.238041	0.238041	chr1	54625411	0.6233482339509766	chr1:54625411:G:A
chr1:54625736	['G', 'A']	10699	3010.474406991244	104.22057804962044	0.0670632958845665	0.0204663938735843	3.276751942662646	0.00105344	0.00105344	chr1	54625736	2.977390195139862	chr1:54625736:G:A
chr1:54626111	['T', 'G']	10699	328.4912477768418	11.82545889305462	0.0571007004356946	0.0567200263885526	1.0067114575112184	0.314096	0.314096	chr1	54626111	0.5029375942891394	chr1:54626111:T:G
chr1:54626396	['T', 'C']	10699	3557.3324920545897	-163.8253020568399	-0.0220058928238161	0.0188072904701123	-1.1700724705021652	0.241998	0.241998	chr1	54626396	0.6161882232449946	chr1:54626396:T:C
chr1:54626501	['GCCAAATGACT', 'G']	10699	2890.86358955154	102.6109027902928	0.0656221555561503	0.0205095370256748	3.1995922420872365	0.00138024	0.00138024	chr1	54626501	2.860045390690669	chr1:54626501:GCCAAATGACT:G
chr1:54631395	['A', 'T']	10699	4527.269446522065	87.73420863021244	0.0521625884113146	0.0170312299944396	3.062761082337841	0.00219851	0.00219851	chr1	54631395	2.6578715546360683	chr1:54631395:A:T
chr1:54631433	['A', 'G']	10699	4525.8460315976445	88.4739186075839	0.0523709656440034	0.0170308005632	3.075073626143332	0.00210982	0.00210982	chr1	54631433	2.67575459510104	chr1:54631433:A:G
chr1:54631647	['G', 'A']	10699	13138.912201963532	-265.8144818421957	0.0142048241723532	0.0143768595186558	0.988033871647745	0.323158	0.323158	chr1	54631647	0.4905850883476836	chr1:54631647:G:A
chr1:54631675	['G', 'T']	10699	2962.1074333800843	100.2902122775062	0.0639094116793661	0.0202678224090306	3.153245099033937	0.00161913	0.00161913	chr1	54631675	2.7907182803287336	chr1:54631675:G:T
chr1:54632729	['G', 'C']	10699	4542.424565339315	-237.15693444597647	-0.0291091552368524	0.0169662307477236	-1.7157113839653493	0.0862439	0.0862439	chr1	54632729	1.064271612660784	chr1:54632729:G:C
chr1:54632737	['C', 'A']	10699	2999.0	96.34737458299738	0.0622930407365577	0.0201667023968241	3.0889056381556848	0.00201411	0.00201411	chr1	54632737	2.6959168142747303	chr1:54632737:C:A
chr1:54633013	['T', 'C']	10699	3879.36259113853	94.11587985453744	0.0579232467724413	0.0181600296186355	3.189600897621962	0.00142881	0.00142881	chr1	54633013	2.8450255188911244	chr1:54633013:T:C
chr1:54633077	['A', 'G']	10699	3986.372593008039	81.48290187598225	0.050545875055043	0.0178598036127157	2.830147304590493	0.00466134	0.00466134	chr1	54633077	2.331489218299227	chr1:54633077:A:G
chr1:54633289	['A', 'G']	10699	3839.076477187733	78.79338968507876	0.0530359284154728	0.0182127156825524	2.9120274724477584	0.00359834	0.00359834	chr1	54633289	2.443897803428608	chr1:54633289:A:G
chr1:54633749	['C', 'A']	10699	366.0	-18.761507557312715	-0.0271137446415254	0.0533153403844024	-0.5085542818640177	0.611075	0.611075	chr1	54633749	0.2139054835590804	chr1:54633749:C:A
chr1:54634286	['C', 'A']	10699	8775.820246775098	-156.15994863874263	0.0127247987462845	0.0142006035651904	0.8960745004864786	0.370233	0.370233	chr1	54634286	0.4315248738619669	chr1:54634286:C:A
chr1:54634592	['A', 'C']	10699	8814.647751706085	-154.5121443453369	0.0134310452981507	0.0141864345624638	0.9467527051291812	0.343786	0.343786	chr1	54634592	0.4637118130664923	chr1:54634592:A:C
chr1:54634655	['T', 'C']	10699	13538.796278982798	-252.43231015509497	0.0193341606217102	0.0145192905890392	1.3316188213979114	0.183014	0.183014	chr1	54634655	0.7375156868259338	chr1:54634655:T:C
chr1:54635620	['A', 'C']	10699	214.0	12.732156105162456	0.0740747101104648	0.0699044517555547	1.0596565490491625	0.289325	0.289325	chr1	54635620	0.5386140382049294	chr1:54635620:A:C
chr1:54637828	['G', 'A']	10699	214.04001121809853	12.758007376059185	0.0742046141109508	0.0699045239175864	1.061513761232877	0.28848	0.28848	chr1	54637828	0.5398842906216732	chr1:54637828:G:A
chr1:54638272	['A', 'G']	10699	13668.277528510002	-253.36600808246595	0.0207823186916632	0.0145929845051811	1.4241307995828174	0.154438	0.154438	chr1	54638272	0.8112458312035697	chr1:54638272:A:G
chr1:54638540	['T', 'C']	10699	214.66210388149275	13.008710418180108	0.075422666047335	0.0699056539269273	1.0789208284379213	0.280647	0.280647	chr1	54638540	0.5518395958473352	chr1:54638540:T:C
chr1:54638682	['T', 'C']	10699	985.3683964469378	64.72358170813226	0.0815555415497345	0.0338923661274265	2.4063100594129883	0.0161315	0.0161315	chr1	54638682	1.792325247525204	chr1:54638682:T:C
chr1:54638974	['T', 'C']	10699	6317.361851332399	-83.9257601487548	0.0151372418803353	0.0152619590585668	0.9918282326827836	0.321304	0.321304	chr1	54638974	0.4930838677658978	chr1:54638974:T:C
chr1:54640055	['C', 'T']	10699	5209.0	-81.17141026640653	0.0118819785704997	0.0162213075868449	0.7324920328947897	0.463884	0.463884	chr1	54640055	0.3335906066395598	chr1:54640055:C:T
chr1:54640891	['CAGA', 'C']	10699	4669.872955034121	-101.5027288424866	0.0013638230752162	0.016712606151435	0.0816044525227532	0.934963	0.934963	chr1	54640891	0.0292055754523801	chr1:54640891:CAGA:C
chr1:54641382	['G', 'A']	10699	238.0222471489998	2.137410437150828	0.0252594963737974	0.0664409845545298	0.3801794410958248	0.70382	0.70382	chr1	54641382	0.1525383962586756	chr1:54641382:G:A
chr1:54642163	['C', 'CT']	10699	219.47180591982024	9.958684295905163	0.05923436491007	0.0691622491721998	0.8564551560865027	0.391765	0.391765	chr1	54642163	0.4069743661611869	chr1:54642163:C:CT
chr1:54642486	['A', 'G']	10699	9887.848368701503	-194.28962077602023	0.0115514189060909	0.0140243125478034	0.8236709547592218	0.410145	0.410145	chr1	54642486	0.387062578482498	chr1:54642486:A:G
chr1:54642810	['TTGCCA', 'T']	10699	253.11829063026	5.066441598975202	0.0372054177728677	0.0645157798602356	0.5766870966059477	0.564163	0.564163	chr1	54642810	0.2485953999650361	chr1:54642810:TTGCCA:T
chr1:54643305	['A', 'G']	10699	4987.4661618994205	-17.0831684604479	0.0268013259803802	0.0165920466698193	1.6153116317549512	0.106273	0.106273	chr1	54643305	0.9735770594696322	chr1:54643305:A:G
chr1:54644746	['C', 'T']	10699	2313.86507713885	15.354090836465488	0.0356726480384781	0.022528824304921	1.5834225326479232	0.113355	0.113355	chr1	54644746	0.9455593187265432	chr1:54644746:C:T
chr1:54645786	['A', 'G']	10699	18555.734342867825	-310.8884877775162	0.0667545719937885	0.0205142031703587	3.2540660458234583	0.0011412	0.0011412	chr1	54645786	2.942638237014961	chr1:54645786:A:G
chr1:54645855	['G', 'A']	10699	13482.780572176514	-164.34679875539885	0.0395936194409177	0.014501537763909	2.7303048880413847	0.00633795	0.00633795	chr1	54645855	2.1980511912753724	chr1:54645855:G:A
chr1:54646095	['G', 'T']	10699	476.0	-18.022524645333068	-0.0163120581802711	0.0473020748809432	-0.3448486820362053	0.730215	0.730215	chr1	54646095	0.1365492500629295	chr1:54646095:G:T
chr1:54646337	['CT', 'C']	10699	17706.65498223967	-359.0958735587085	0.0308529843308422	0.0184104341184277	1.6758423040095674	0.0937983	0.0937983	chr1	54646337	1.027805032700996	chr1:54646337:CT:C
chr1:54647818	['T', 'C']	10699	3089.2476821192067	-144.46896985455191	-0.0261464362015082	0.020081406549251	-1.302022153546982	0.192937	0.192937	chr1	54647818	0.7145844786549946	chr1:54647818:T:C
chr1:54647861	['T', 'C']	10699	1900.774259349217	-132.5419063688317	-0.0540622448968223	0.0252741591015832	-2.139032387963238	0.0324556	0.0324556	chr1	54647861	1.4887103577459058	chr1:54647861:T:C
chr1:54648457	['C', 'A']	10699	877.2459798055348	-37.93189508398591	-0.0203719809718594	0.0350600374484452	-0.5810598748451383	0.561212	0.561212	chr1	54648457	0.2508730513320861	chr1:54648457:C:A
chr1:54648475	['C', 'T']	10699	833.7013096351728	10.66017885797051	0.0443423916998883	0.0364498166965017	1.2165326390830404	0.223809	0.223809	chr1	54648475	0.650122453233285	chr1:54648475:C:T
chr1:54648824	['T', 'C']	10699	13321.24509254066	-242.5303156471232	0.0178482850663611	0.014503845502571	1.230589850339845	0.218503	0.218503	chr1	54648824	0.6605425958811955	chr1:54648824:T:C
chr1:54649132	['G', 'A']	10699	1082.1011404000749	58.49928670079689	0.0807023266406437	0.0321165899978051	2.512792505249124	0.0119926	0.0119926	chr1	54649132	1.921086651493116	chr1:54649132:G:A
chr1:54649828	['T', 'G']	10699	4209.0	13.313355230690616	0.0357509165096919	0.0174122301916016	2.053207206445929	0.0400768	0.0400768	chr1	54649828	1.3971069627352164	chr1:54649828:T:G
chr1:54649935	['G', 'A']	10699	11345.12078152753	-116.44809139550198	0.0325651309144622	0.014048002002313	2.318132564979727	0.0204609	0.0204609	chr1	54649935	1.6890752671811788	chr1:54649935:G:A
chr1:54651218	['C', 'T']	10699	4907.0	5.241368546123596	0.0337568548483915	0.0164677822811292	2.0498725494491183	0.0404012	0.0404012	chr1	54651218	1.393605735244877	chr1:54651218:C:T
chr1:54651327	['C', 'T']	10699	6078.0	-72.43923073437539	0.0189155554394452	0.0154134207794137	1.2272133298734662	0.219769	0.219769	chr1	54651327	0.6580335679563408	chr1:54651327:C:T
chr1:54651461	['T', 'C']	10699	781.0	24.076898779667403	0.0485267504754851	0.0371537449890773	1.3061065712151303	0.191544	0.191544	chr1	54651461	0.7177314474799275	chr1:54651461:T:C
chr1:54651847	['G', 'A']	10699	2806.5434208042293	-57.21340118793909	0.0060615353221358	0.0207191580080569	0.2925570295751751	0.769866	0.769866	chr1	54651847	0.1135848599248212	chr1:54651847:G:A
chr1:54652206	['G', 'A']	10699	14894.784332055717	-412.0547813060245	-0.0076518978368498	0.0151802235642918	-0.5040701676389863	0.614222	0.614222	chr1	54652206	0.2116746321985665	chr1:54652206:G:A
chr1:54652253	['G', 'A']	10699	5525.549364248316	-35.38776085259957	0.0258290301493081	0.0158662708193301	1.6279206653803069	0.103571	0.103571	chr1	54652253	0.984761830527596	chr1:54652253:G:A
chr1:54652489	['G', 'T']	10699	3490.0	-117.11480655285096	-0.0136543785505098	0.0188975857559148	-0.7225461880090246	0.469975	0.469975	chr1	54652489	0.3279252434490005	chr1:54652489:G:T
chr1:54653471	['A', 'G']	10699	3694.690660932972	-91.3006395451952	-0.0028564055182399	0.0184552908691571	-0.1547743429508165	0.877002	0.877002	chr1	54653471	0.05699941622578	chr1:54653471:A:G
chr1:54653616	['G', 'C']	10699	6945.298307936804	-257.2306644474806	-0.019503857065893	0.0149504438675209	-1.304567091032263	0.192068	0.192068	chr1	54653616	0.7165449858986667	chr1:54653616:G:C
chr1:54653861	['C', 'T']	10699	2392.22359319499	-174.43201549881016	-0.0550913279202713	0.0222914464247381	-2.4714110906295064	0.0134736	0.0134736	chr1	54653861	1.8705163499899733	chr1:54653861:C:T
chr1:54654796	['T', 'C']	10699	9012.684771431244	-177.86122889843045	0.0120760515413019	0.0140256372501319	0.8609984220993842	0.389258	0.389258	chr1	54654796	0.4097624530818649	chr1:54654796:T:C
chr1:54655582	['G', 'A']	10699	5546.220641901375	-36.99031368846346	0.0255246617600384	0.0158644635461713	1.6089205718020296	0.107663	0.107663	chr1	54655582	0.967933522854965	chr1:54655582:G:A
chr1:54655686	['G', 'C']	10699	1792.6755543081672	-129.32787695993142	-0.0546445068594586	0.0254529592676533	-2.1468822656272857	0.0318251	0.0318251	chr1	54655686	1.4972302230433576	chr1:54655686:G:C
chr1:54655721	['G', 'A']	10699	2655.737560793116	-126.57289045797684	-0.0207607938320554	0.0210908446944907	-0.9843509889140868	0.324965	0.324965	chr1	54655721	0.4881634117146747	chr1:54655721:G:A
chr1:54655926	['C', 'T']	10699	8711.954746348945	-171.52632994988863	0.0113549814739782	0.014407823194296	0.7881122165958825	0.430649	0.430649	chr1	54655926	0.3658765569117304	chr1:54655926:C:T
chr1:54656240	['G', 'T']	10699	7046.961737819225	-229.387519440402	-0.0153147743083093	0.0150586840403938	-1.0170061518807745	0.309174	0.309174	chr1	54656240	0.5097970352301109	chr1:54656240:G:T
chr1:54656757	['G', 'A']	10699	661.2472183263208	11.392696449483392	0.0339765666867227	0.0401747866068278	0.8457186597961507	0.397729	0.397729	chr1	54656757	0.4004127417250956	chr1:54656757:G:A
chr1:54657203	['C', 'T']	10699	8695.003089019941	-154.9448815357251	0.0143878900038713	0.0141173554586966	1.0191632594338391	0.308149	0.308149	chr1	54657203	0.5112392372962349	chr1:54657203:C:T
chr1:54657288	['T', 'C']	10699	7628.138930441286	-250.12065425665585	-0.0151222400840968	0.0146579650841894	-1.0316739054323594	0.302248	0.302248	chr1	54657288	0.5196365642201684	chr1:54657288:T:C
chr1:54657478	['C', 'A']	10699	8997.204694221058	-175.48956655131255	0.0125053546414147	0.0140358891438023	0.8909556433007773	0.372973	0.372973	chr1	54657478	0.4283226061951449	chr1:54657478:C:A
chr1:54657796	['G', 'A']	10699	2383.6683807030663	-169.3157887151539	-0.0529954715768495	0.0223400191393142	-2.3722214043938536	0.0176991	0.0176991	chr1	54657796	1.752048816969905	chr1:54657796:G:A
chr1:54658358	['G', 'A']	10699	215.0401981864074	3.031562685827092	0.0388333114641948	0.0704861791578524	0.5509351184610022	0.58169	0.58169	chr1	54658358	0.2353084022187358	chr1:54658358:G:A
chr1:54658548	['T', 'C']	10699	812.0759020377641	-29.69348515760496	-0.0068844181817737	0.0363575809374806	-0.1893530318645789	0.84982	0.84982	chr1	54658548	0.0706730522681227	chr1:54658548:T:C
chr1:54658715	['C', 'T']	10699	20390.905870256123	-502.6948348861641	0.0183407249502678	0.0333288938076819	0.5502950399764087	0.582129	0.582129	chr1	54658715	0.2349807648686016	chr1:54658715:C:T
chr1:54659790	['A', 'G']	10699	8199.0	-252.79587132485184	-0.0062467291965665	0.014446944973569	-0.4323910147089923	0.665466	0.665466	chr1	54659790	0.1768741286034172	chr1:54659790:A:G
chr1:54660763	['T', 'C']	10699	7925.481536879499	-259.1852155709481	-0.0085026076956425	0.0145351759885208	-0.5849676469247783	0.558582	0.558582	chr1	54660763	0.2529130633121118	chr1:54660763:T:C
chr1:54661431	['C', 'T']	10699	8317.21906276307	-166.75014577430662	0.0104095674261447	0.0142549377986937	0.7302429216561461	0.465258	0.465258	chr1	54661431	0.3323061505432788	chr1:54661431:C:T
chr1:54663392	['A', 'G']	10699	3691.690100028045	-101.5311070196758	-0.0061375585516068	0.018449862932098	-0.3326614714805849	0.739396	0.739396	chr1	54663392	0.1311229032119605	chr1:54663392:A:G
chr1:54663891	['T', 'C']	10699	2474.693904263276	-142.4267873703758	-0.0340337443356405	0.0218256122660194	-1.5593488934387425	0.118943	0.118943	chr1	54663891	0.9246611118514144	chr1:54663891:T:C
chr1:54664502	['T', 'C']	10699	11992.120863712844	-109.60131010482957	0.0356200361970874	0.0140650075796638	2.532528759429132	0.0113385	0.0113385	chr1	54664502	1.945444395602849	chr1:54664502:T:C
chr1:54664628	['T', 'C']	10699	18959.77210693588	-417.2895729201493	0.0316844405151478	0.0221079427289177	1.43317001060003	0.151839	0.151839	chr1	54664628	0.8186166651374887	chr1:54664628:T:C
chr1:54664925	['T', 'G']	10699	5016.468872686483	-59.6417157745302	0.0146769061125544	0.0165081978415865	0.8890677379441869	0.373987	0.373987	chr1	54664925	0.4271434938593853	chr1:54664925:T:G
chr1:54664952	['C', 'T']	10699	289.0	-8.091631964666977	-0.0145162697379221	0.0601468325608088	-0.2413472018372061	0.809291	0.809291	chr1	54664952	0.0918952893023332	chr1:54664952:C:T
chr1:54665258	['C', 'T']	10699	4224.579429640018	-50.47330548978289	0.0124006414162529	0.0175561846151358	0.7063403403471803	0.479992	0.479992	chr1	54665258	0.3187660009260972	chr1:54665258:C:T
chr1:54665273	['G', 'C']	10699	5293.979242636746	-103.3096436277247	0.0054416494277702	0.0162639584575756	0.3345833329545645	0.737946	0.737946	chr1	54665273	0.1319754169846292	chr1:54665273:G:C
chr1:54665299	['C', 'T']	10699	18557.0	-387.43015879923007	0.0351499161284394	0.0206571769063944	1.701583729844452	0.0888625	0.0888625	chr1	54665299	1.051281472763706	chr1:54665299:C:T
chr1:54666171	['C', 'T']	10699	18815.0	-424.59712360347953	0.0250192086751996	0.0215722253923721	1.159788024653515	0.246161	0.246161	chr1	54666171	0.6087807524869557	chr1:54666171:C:T
chr1:54666224	['C', 'T']	10699	18818.758926902225	-420.6941002207121	0.0266320210149321	0.0215827954608195	1.2339467824396864	0.21725	0.21725	chr1	54666224	0.6630402148792959	chr1:54666224:C:T
chr1:54666343	['A', 'G']	10699	6433.810775418577	-50.8367071735494	0.027973996200426	0.0151445247804885	1.847135952160504	0.0647551	0.0647551	chr1	54666343	1.18872602161529	chr1:54666343:A:G
chr1:54666662	['G', 'A']	10699	817.3055633473587	-23.441023486417905	0.0007600879395212	0.0362588210011285	0.020962842103927	0.983276	0.983276	chr1	54666662	0.0073245610562884	chr1:54666662:G:A
chr1:54667252	['T', 'C']	10699	6435.20295409928	-53.93563544308476	0.0273126542237381	0.0151325834415738	1.8048903763981168	0.07112	0.07112	chr1	54667252	1.1480082520378427	chr1:54667252:T:C
chr1:54667259	['G', 'A']	10699	18829.51986538282	-422.07610150918674	0.026535278056609	0.021619627733648	1.2273697948697992	0.219711	0.219711	chr1	54667259	0.6581481992483069	chr1:54667259:G:A
chr1:54667384	['GC', 'G']	10699	6430.803197456994	-52.80405690550829	0.0276258315043333	0.0151451289689515	1.8240737045533253	0.0681688	0.0681688	chr1	54667384	1.1664143509768303	chr1:54667384:GC:G
chr1:54667999	['T', 'G']	10699	11170.132105459988	-295.679597444636	0.0008536297307743	0.0140500478537935	0.0607563575339649	0.951554	0.951554	chr1	54667999	0.0215665607804594	chr1:54667999:T:G
chr1:54668706	['C', 'T']	10699	18828.0	-419.5317055447948	0.0275738216580805	0.0216045705144378	1.276295756013922	0.201879	0.201879	chr1	54668706	0.6949088551943332	chr1:54668706:C:T
chr1:54668814	['G', 'A']	10699	6700.0	-20.314934362185284	0.0350538808594701	0.0149413983228924	2.346091048637817	0.0189897	0.0189897	chr1	54668814	1.7214818962094656	chr1:54668814:G:A
chr1:54668912	['A', 'G']	10699	596.7250608272507	-18.11037833719858	-0.0084306139633939	0.0420682200321015	-0.2004033913714604	0.841169	0.841169	chr1	54668912	0.0751167409512627	chr1:54668912:A:G
chr1:54669145	['C', 'A']	10699	6485.424684431978	-3.0704221718912525	0.0382565960889384	0.0150911714085538	2.5350315792751705	0.0112579	0.0112579	chr1	54669145	1.948542613345125	chr1:54669145:C:A
chr1:54670013	['A', 'C']	10699	6515.044697961473	-45.82327134055748	0.0289912560559721	0.015090148451211	1.9212041650687328	0.0547326	0.0547326	chr1	54670013	1.261753920780704	chr1:54670013:A:C
chr1:54670394	['T', 'G']	10699	20634.0	-534.0905430646876	-0.0126120238892763	0.0381904354079558	-0.3302403796802233	0.741225	0.741225	chr1	54670394	0.1300499412433893	chr1:54670394:T:G
chr1:54671265	['C', 'T']	10699	15717.469059637317	-304.2436958734264	0.0278617303752634	0.0158618938916738	1.7565197803957409	0.0790283	0.0790283	chr1	54671265	1.1022173601911065	chr1:54671265:C:T
chr1:54671379	['G', 'A']	10699	1860.173864273696	20.08657586500649	0.0299089853282683	0.0248166945118312	1.2051961760664551	0.228154	0.228154	chr1	54671379	0.6417719127659668	chr1:54671379:G:A
chr1:54672621	['G', 'A']	10699	5418.506449803702	-110.13833566928488	0.0099789966156073	0.0160186802871254	0.6229599715294697	0.533324	0.533324	chr1	54672621	0.273008872283673	chr1:54672621:G:A
chr1:54673000	['C', 'T']	10699	5288.494297999626	-115.54904257489312	0.0075730741386111	0.0161859731881696	0.467878826349863	0.639881	0.639881	chr1	54673000	0.1939007851546505	chr1:54673000:C:T
chr1:54673432	['T', 'C']	10699	5237.979153033561	-104.66358933333848	0.0018989922433195	0.01618088284647	0.1173602368509746	0.906577	0.906577	chr1	54673432	0.0425953032563637	chr1:54673432:T:C
chr1:54673945	['G', 'A']	10699	5222.0	-111.07421022731468	0.0001872058767612	0.0161887869337387	0.0115639224561739	0.990774	0.990774	chr1	54673945	0.0040253987401031	chr1:54673945:G:A
chr1:54675267	['T', 'C']	10699	19460.63784238572	-421.0024847009737	0.0447423424493535	0.0245614206376906	1.821651243604952	0.0685359	0.0685359	chr1	54675267	1.1640818797811896	chr1:54675267:T:C
chr1:54675515	['A', 'G']	10699	19467.458676140614	-421.8248723103191	0.0448067237942798	0.0246195422180074	1.819965757182395	0.0687922	0.0687922	chr1	54675515	1.1624608014301452	chr1:54675515:A:G
chr1:54675882	['C', 'T']	10699	5184.391975308642	-126.9586377230109	-0.0037342260032178	0.0162470374777867	-0.2298404252666583	0.81822	0.81822	chr1	54675882	0.0871299091159617	chr1:54675882:C:T
chr1:54675932	['C', 'T']	10699	5209.502767095015	-121.56331316757924	-0.0022569536353596	0.0162569644972031	-0.138829954125074	0.889587	0.889587	chr1	54675932	0.0508115722880038	chr1:54675932:C:T
chr1:54676384	['C', 'T']	10699	5698.042467422898	-108.8359480358138	0.0036189804569408	0.0157379729278521	0.2299521338314283	0.818133	0.818133	chr1	54676384	0.0871760893960861	chr1:54676384:C:T
chr1:54676438	['G', 'T']	10699	5552.607481016223	-143.71334553559566	0.0005008392925575	0.0157853577951487	0.0317280925182142	0.974689	0.974689	chr1	54676438	0.0111339352037018	chr1:54676438:G:T
chr1:54676854	['A', 'G']	10699	18673.49069832664	-366.7828616799988	0.0478847983033538	0.0209832440230778	2.28204934616826	0.022506	0.022506	chr1	54676854	1.6477016854656337	chr1:54676854:A:G
chr1:54677655	['C', 'A']	10699	5485.050677886864	-99.46111501118286	0.0096038000693629	0.0158179863021942	0.6071442904227763	0.543768	0.543768	chr1	54677655	0.264586353630341	chr1:54677655:C:A
chr1:54678427	['A', 'G']	10699	18606.0	-355.2356706766648	0.049979661521351	0.0207022296626832	2.4142163590930346	0.0157858	0.0157858	chr1	54678427	1.8017334038394468	chr1:54678427:A:G
chr1:54680224	['G', 'A']	10699	2600.0	10.2958715161301	0.0268771655602025	0.0215223194362047	1.2488043233383967	0.211764	0.211764	chr1	54680224	0.6741478682616724	chr1:54680224:G:A
chr1:54681874	['G', 'T']	10699	5409.0	-176.19033382461856	-0.0074452993611004	0.016040792040987	-0.464147863900761	0.642551	0.642551	chr1	54681874	0.192092396184127	chr1:54681874:G:T
chr1:54683031	['CACAG', 'C']	10699	9420.76105450126	-299.8111518278378	-0.0101490678615281	0.0140349962678038	-0.7231257969629837	0.469618	0.469618	chr1	54683031	0.3282552653574232	chr1:54683031:CACAG:C
chr1:54683101	['G', 'A']	10699	12525.341404132	-410.4956035965556	-0.0162117543507313	0.0142195719592497	-1.1401014318286635	0.25427	0.25427	chr1	54683101	0.5947048769577131	chr1:54683101:G:A
chr1:54683122	['AG', 'A']	10699	5722.139317438054	-177.48075802773013	-0.0057270266026434	0.0157273591462174	-0.3641441992517125	0.715758	0.715758	chr1	54683122	0.1452337891862956	chr1:54683122:AG:A
chr1:54683660	['T', 'C']	10699	6801.357002525961	-228.403403325704	-0.0118989009162076	0.0150351357882717	-0.7914062821760145	0.428725	0.428725	chr1	54683660	0.3678211909808956	chr1:54683660:T:C
chr1:54683696	['C', 'G']	10699	1601.2993362625034	0.1427148867036529	0.0213535655270663	0.0267141744780767	0.7993346582575608	0.424114	0.424114	chr1	54683696	0.3725173912460363	chr1:54683696:C:G
chr1:54683706	['G', 'A']	10699	3090.5777320744137	-107.54565646643265	-0.0099744007260789	0.0198554193008507	-0.5023515532432798	0.615431	0.615431	chr1	54683706	0.210820631601956	chr1:54683706:G:A
chr1:54684008	['T', 'C']	10699	3233.302206019817	-94.7927123185508	-0.005767662160726	0.0194253170636737	-0.2969146985771388	0.766537	0.766537	chr1	54684008	0.1154668773288374	chr1:54684008:T:C
chr1:54684055	['A', 'G']	10699	3247.0	-95.93222696528171	-0.0061974963788678	0.0193563481642843	-0.3201790092980074	0.748839	0.748839	chr1	54684055	0.1256115453547145	chr1:54684055:A:G
chr1:54684791	['T', 'C']	10699	3225.301458216489	-99.96886893721113	-0.0077322041603754	0.0194297254936469	-0.3979574576544405	0.690669	0.690669	chr1	54684791	0.1607300364378579	chr1:54684791:T:C
chr1:54685453	['T', 'C']	10699	1292.0	-16.3284998394997	0.0135823507377055	0.0294400496834374	0.4613562437480113	0.644552	0.644552	chr1	54685453	0.1907420396727711	chr1:54685453:T:C
chr1:54685532	['A', 'AC']	10699	1148.7515899738123	20.8677340323393	0.0407759768000458	0.0312900549224535	1.3031609212927666	0.192548	0.192548	chr1	54685532	0.7154609880434564	chr1:54685532:A:AC
chr1:54686550	['C', 'T']	10699	3260.304729856048	-100.0194311317841	-0.0068195405861213	0.019337549329446	-0.3526579542184778	0.724352	0.724352	chr1	54686550	0.1400503364168036	chr1:54686550:C:T
chr1:54686765	['A', 'G']	10699	3278.0	-93.23136184691742	-0.0044828100952396	0.0192983086506141	-0.2322903098089389	0.816317	0.816317	chr1	54686765	0.0881411591182261	chr1:54686765:A:G
chr1:54686766	['T', 'C']	10699	3278.0	-93.23136184691742	-0.0044828100952396	0.0192983086506141	-0.2322903098089389	0.816317	0.816317	chr1	54686766	0.0881411591182261	chr1:54686766:T:C
chr1:54687166	['T', 'C']	10699	3278.9034915285965	-93.0590731718313	-0.0043071660902525	0.0193154314845924	-0.2229909331141938	0.823547	0.823547	chr1	54687166	0.0843116105097892	chr1:54687166:T:C
chr1:54687371	['G', 'A']	10699	3276.0	-93.67710823736374	-0.0046975114417205	0.0193009619785833	-0.2433822442079836	0.807714	0.807714	chr1	54687371	0.0927423894845829	chr1:54687371:G:A
chr1:54687374	['T', 'C']	10699	6301.355867227677	-178.47818055007758	-0.0028513252725964	0.0153535828415562	-0.185710742699025	0.852675	0.852675	chr1	54687374	0.0692164701247239	chr1:54687374:T:C
chr1:54688530	['T', 'C']	10699	3270.61138637001	-96.41575934235796	-0.0056998743534593	0.0193098942011202	-0.2951789530327258	0.767863	0.767863	chr1	54688530	0.11471625868134	chr1:54688530:T:C
chr1:54688699	['C', 'T']	10699	3285.3070667414468	-98.63474818722898	-0.0058881501462332	0.0192889896924145	-0.3052596450164927	0.760174	0.760174	chr1	54688699	0.1190869885209048	chr1:54688699:C:T
chr1:54689152	['G', 'A']	10699	3287.6145648312613	-96.74307014376087	-0.0052829375814732	0.0192867763898315	-0.2739150117517059	0.784155	0.784155	chr1	54689152	0.1055980840103535	chr1:54689152:G:A
chr1:54689405	['A', 'G']	10699	14236.661306908478	-411.4690303782809	-0.0079125218242287	0.0148307969691634	-0.5335196645656123	0.593685	0.593685	chr1	54689405	0.2264439237866316	chr1:54689405:A:G
chr1:54690492	['A', 'G']	10699	6332.613431997005	-182.7709776746915	-0.0057501677026404	0.0152295599597318	-0.3775662407741506	0.70576	0.70576	chr1	54690492	0.1513429595656678	chr1:54690492:A:G
chr1:54690522	['C', 'G']	10699	2597.942568515574	-76.59325375729287	-0.0052238981196143	0.0213484933414576	-0.2446963369293077	0.806696	0.806696	chr1	54690522	0.0932900964997464	chr1:54690522:C:G
chr1:54690565	['TC', 'T']	10699	2703.639486231399	-81.14330141466714	-0.0063786529995707	0.0214569144725938	-0.297277271982324	0.766261	0.766261	chr1	54690565	0.1156232779482285	chr1:54690565:TC:T
chr1:54690575	['C', 'T']	10699	2598.2428491306787	-76.82980982665268	-0.0052239056187051	0.0213322876422799	-0.2448825792294107	0.806552	0.806552	chr1	54690575	0.0933676275496037	chr1:54690575:C:T
chr1:54691095	['A', 'G']	10699	709.1988593866865	38.62466611843498	0.0715387549601997	0.0392963799477746	1.8204922452214591	0.068712	0.068712	chr1	54691095	1.1629674102667953	chr1:54691095:A:G
chr1:54691208	['G', 'A']	10699	6109.571041316134	-160.9318824063468	-0.0001944241804995	0.0154205866601281	-0.012608092336865	0.989941	0.989941	chr1	54691208	0.0043906883701141	chr1:54691208:G:A
chr1:54692551	['T', 'C']	10699	3521.532670854037	-149.77633246763494	-0.0144616176985587	0.0187581411848969	-0.7709515327778034	0.440753	0.440753	chr1	54692551	0.355804722978699	chr1:54692551:T:C
chr1:54692774	['T', 'C']	10699	2111.197326603104	37.823903078089	0.0463134414672825	0.0232361316300987	1.9931648780682067	0.0462688	0.0462688	chr1	54692774	1.3347117639566923	chr1:54692774:T:C
chr1:54692861	['A', 'T']	10699	2112.0	37.7291179249598	0.0462376091340882	0.0232322275940309	1.9902357166115243	0.0465904	0.0465904	chr1	54692861	1.3317035609180157	chr1:54692861:A:T
chr1:54693048	['T', 'C']	10699	5754.151285647498	-149.78356743676383	0.0044190294884587	0.0156639389060795	0.2821148317134731	0.777861	0.777861	chr1	54693048	0.1090980024014458	chr1:54693048:T:C
chr1:54693951	['T', 'A']	10699	931.2611256544502	24.07328096836093	0.0470389863073406	0.0343496286298361	1.3694176089718326	0.170898	0.170898	chr1	54693951	0.7672630197488143	chr1:54693951:T:A
chr1:54693977	['G', 'A']	10699	824.231114435303	20.31714577475748	0.0475297174921892	0.0364507473882717	1.3039435648850968	0.192281	0.192281	chr1	54693977	0.7160636278927116	chr1:54693977:G:A
chr1:54695886	['T', 'C']	10699	2137.799251986909	32.81278219595892	0.043959147760887	0.0231309495583059	1.9004471757668089	0.0574014	0.0574014	chr1	54695886	1.2410775151828628	chr1:54695886:T:C
chr1:54696171	['G', 'A']	10699	2136.0	32.08513255189244	0.0436161381888905	0.0231448795714043	1.8844832635369888	0.0595268	0.0595268	chr1	54696171	1.225287463319166	chr1:54696171:G:A
chr1:54696631	['T', 'C']	10699	3357.0406862285568	-67.56268187194053	0.0084988995714818	0.0190123470521987	0.447020010109639	0.65487	0.65487	chr1	54696631	0.1838449044145058	chr1:54696631:T:C
chr1:54697031	['C', 'G']	10699	3348.93904263276	-65.42858494094718	0.009142650137576	0.0190016066200713	0.4811514268440154	0.630419	0.630419	chr1	54697031	0.2003707062564313	chr1:54697031:C:G
chr1:54697051	['G', 'A']	10699	3347.9387621540764	-65.40745296129418	0.0091542786641742	0.0190027818299029	0.4817336085903463	0.630005	0.630005	chr1	54697051	0.2006560037784935	chr1:54697051:G:A
chr1:54697982	['G', 'A']	10699	2176.0	-83.25793587419368	-0.0129373616161923	0.0229649804817903	-0.5633517357635345	0.573207	0.573207	chr1	54697982	0.2416885146410388	chr1:54697982:G:A
chr1:54698078	['T', 'C']	10699	2178.221546806322	-84.10452273202178	-0.013247123427384	0.0229632014909042	-0.576884866538806	0.564029	0.564029	chr1	54698078	0.2486985658461071	chr1:54698078:T:C
chr1:54698163	['A', 'C']	10699	2201.617333582648	-85.01793253854696	-0.0129808159755777	0.0228111874872159	-0.5690548106209975	0.569331	0.569331	chr1	54698163	0.2446351682657411	chr1:54698163:A:C
chr1:54699222	['TCTC', 'T']	10699	3330.028770706175	-48.98728428199425	0.0138057405006313	0.0183997115590271	0.7503237459099235	0.453076	0.453076	chr1	54699222	0.3438289423311259	chr1:54699222:TCTC:T
chr1:54699333	['T', 'C']	10699	4459.675213675215	-63.516372419984165	0.0173599540939117	0.0171818325944448	1.0103668510613064	0.312342	0.312342	chr1	54699333	0.5053696131383183	chr1:54699333:T:C
chr1:54699595	['G', 'A']	10699	4389.820603907638	-56.878461049746	0.0190956948675533	0.0172203286668592	1.1089042048484998	0.267496	0.267496	chr1	54699595	0.5726827078144012	chr1:54699595:G:A
chr1:54699900	['G', 'A']	10699	3174.296690970275	-24.114752987766728	0.021886467775025	0.0196357284282126	1.1146246931984778	0.265036	0.265036	chr1	54699900	0.5766951315746194	chr1:54699900:G:A
chr1:54700269	['G', 'A']	10699	3723.0	-74.95278079217202	0.0091783796910875	0.0183189866662495	0.5010309717620799	0.61636	0.61636	chr1	54700269	0.2101655535080526	chr1:54700269:G:A
chr1:54702100	['T', 'A']	10699	20782.0	-599.1145751860939	-0.1207859722010381	0.0422451691404426	-2.8591664954515665	0.00425578	0.00425578	chr1	54702100	2.3710208307260583	chr1:54702100:T:A
chr1:54702411	['C', 'T']	10699	14812.922573405644	-519.2626124742651	-0.0290908287099105	0.0150268916288802	-1.9359179149199952	0.0529041	0.0529041	chr1	54702411	1.2765106693943675	chr1:54702411:C:T
chr1:54702625	['G', 'A']	10699	1280.4787283777466	-32.57453790604158	0.0098792824588206	0.0293266468045532	0.3368705097674783	0.736221	0.736221	chr1	54702625	0.132991798877879	chr1:54702625:G:A
chr1:54702721	['A', 'G']	10699	1283.3598541510844	-32.377901057360425	0.0103891326200797	0.0293001608502855	0.3545759585814183	0.722914	0.722914	chr1	54702721	0.1409133645961317	chr1:54702721:A:G
chr1:54704736	['A', 'G']	10699	10020.115546003695	-262.9279809931808	0.0001132094442235	0.0151122145293479	0.0074912544421378	0.994023	0.994023	chr1	54704736	0.002603566651458	chr1:54704736:A:G
chr1:54705851	['T', 'C']	10699	4285.801159203515	-147.3048898608338	-0.0129543265598266	0.0172745171105029	-0.7499096198729867	0.453326	0.453326	chr1	54705851	0.3435893717581814	chr1:54705851:T:C
chr1:54706701	['C', 'T']	10699	1809.338225670749	-74.42165625946637	-0.0202598142264974	0.025054301428067	-0.8086361651177966	0.418742	0.418742	chr1	54706701	0.3780534770035605	chr1:54706701:C:T
chr1:54706969	['G', 'T']	10699	1810.3384126390577	-72.21990388340583	-0.0190138755820023	0.0250344280350045	-0.7595090870626655	0.447565	0.447565	chr1	54706969	0.3491438830489382	chr1:54706969:G:T
chr1:54707754	['G', 'A']	10699	5663.058614564831	-162.72249501113387	-0.0051624770453023	0.0156231681431561	-0.3304372709810316	0.741076	0.741076	chr1	54707754	0.1301372512809883	chr1:54707754:G:A
chr1:54707757	['G', 'C']	10699	1472.1375958123012	-35.362580848333096	-0.0013552562952541	0.0275143814264908	-0.049256287984337	0.960716	0.960716	chr1	54707757	0.0174049763912412	chr1:54707757:G:C
chr1:54707779	['T', 'C']	10699	5726.0703935682905	-167.50892501498365	-0.0059619512934603	0.0155540751231369	-0.383304776803596	0.701501	0.701501	chr1	54707779	0.1539717055420042	chr1:54707779:T:C
chr1:54709146	['C', 'T']	10699	3096.2893998878294	-71.32112064045315	0.0055641205818267	0.0200097929640301	0.2780698726782892	0.780964	0.780964	chr1	54709146	0.1073689852798009	chr1:54709146:C:T
chr1:54709341	['C', 'T']	10699	352.03290334641986	-31.07837537680094	-0.07102935005371	0.0551125126012097	-1.2888062383886103	0.197493	0.197493	chr1	54709341	0.704448293026124	chr1:54709341:C:T
chr1:54709493	['C', 'T']	10699	2755.0	-51.3153608289567	0.0079221137329387	0.021033110525183	0.376649650723489	0.706441	0.706441	chr1	54709493	0.1509241033757895	chr1:54709493:C:T
chr1:54709649	['A', 'G']	10699	8530.391922213912	-216.0157534552271	-0.0009984619841339	0.0142126297880353	-0.0702517408125587	0.943995	0.943995	chr1	54709649	0.0250303059965923	chr1:54709649:A:G
chr1:54710442	['G', 'A']	10699	852.0	-3.7605335463532414	0.0126132481021205	0.0359827635954868	0.3505358355438427	0.725944	0.725944	chr1	54710442	0.1390968798908362	chr1:54710442:G:A
chr1:54711637	['C', 'T']	10699	3301.3085623481024	-51.8796357172932	0.0085049170957798	0.0192111958614276	0.4427062821662277	0.657987	0.657987	chr1	54711637	0.1817826867569219	chr1:54711637:C:T
chr1:54711973	['T', 'C']	10699	3272.7652524873256	-92.12122020163284	-0.0075923492219064	0.0195523202258178	-0.3883093737325905	0.697795	0.697795	chr1	54711973	0.1562721467827048	chr1:54711973:T:C
chr1:54711988	['G', 'A']	10699	3371.002903038528	-99.84325400152925	-0.0096363231678279	0.0196682837523889	-0.4899422486040486	0.624185	0.624185	chr1	54711988	0.2046866722222769	chr1:54711988:G:A
chr1:54712745	['T', 'C']	10699	3474.324733595065	-118.32639509329869	-0.0138171200773834	0.0190176134448559	-0.7265433235062829	0.467522	0.467522	chr1	54712745	0.3301979478849444	chr1:54712745:T:C
chr1:54712759	['A', 'C']	10699	3478.0	-112.23320879005496	-0.0117125788720708	0.0190077943085886	-0.6161987383658998	0.537776	0.537776	chr1	54712759	0.2693985834815231	chr1:54712759:A:C
chr1:54712859	['C', 'T']	10699	2072.193681061881	-48.01130587069263	0.0015099373886564	0.0238505417862865	0.063308305621997	0.949522	0.949522	chr1	54712859	0.0224949684015139	chr1:54712859:C:T
chr1:54713026	['G', 'T']	10699	2073.0	-50.80411138159011	-2.565948480826284e-05	0.0238462297245235	-0.0010760394873607	0.999141	0.999141	chr1	54713026	0.000373219280595	chr1:54713026:G:T
chr1:54713066	['G', 'C']	10699	3475.3248270704808	-112.99251592563256	-0.0121172153109225	0.0190045963145494	-0.6375939330869094	0.523752	0.523752	chr1	54713066	0.2808743056250651	chr1:54713066:G:C
chr1:54713312	['G', 'A']	10699	256.0478638870711	17.156055701331706	0.0918173384902632	0.0639551092737196	1.4356529061235253	0.15113	0.15113	chr1	54713312	0.8206493176515124	chr1:54713312:G:A
chr1:54713332	['T', 'A']	10699	1199.2241750023372	45.55489610737221	0.0626888876453752	0.030731382355782	2.0398980729085405	0.041385	0.041385	chr1	54713332	1.3831570404651332	chr1:54713332:T:A
chr1:54713483	['G', 'T']	10699	2273.003481109837	-55.4442294556244	-0.0001045853127084	0.0240965260661627	-0.0043402651660791	0.996537	0.996537	chr1	54713483	0.0015065719283514	chr1:54713483:G:T
chr1:54713582	['T', 'G']	10699	3483.3022907900886	-112.1871040364328	-0.0116036652525096	0.018997520068448	-0.6107989469521122	0.541346	0.541346	chr1	54713582	0.266525067870395	chr1:54713582:T:G
chr1:54714358	['A', 'G']	10699	3478.3251074967284	-109.38686765845792	-0.0107861738995505	0.0190018305114046	-0.5676386752885108	0.570292	0.570292	chr1	54714358	0.2439027206123765	chr1:54714358:A:G
chr1:54715607	['CTAAG', 'C']	10699	1740.0	-46.36435984190936	-0.0082474059886133	0.0254583765632719	-0.3239564772763871	0.745977	0.745977	chr1	54715607	0.1272745625099979	chr1:54715607:CTAAG:C
chr1:54716257	['TACTTA', 'T']	10699	1715.320650649715	-37.74665809699448	-0.003291235866547	0.0256250410978198	-0.1284382668493392	0.897805	0.897805	chr1	54716257	0.0468179802817006	chr1:54716257:TACTTA:T
chr1:54716627	['T', 'A']	10699	11517.07646289026	-276.8115622699422	0.0006010924073197	0.0140314472237227	0.0428389458147599	0.965831	0.965831	chr1	54716627	0.0150988592868055	chr1:54716627:T:A
chr1:54716877	['C', 'T']	10699	3842.0	-150.6120798294357	-0.0190939881927182	0.0182448770298754	-1.0465397032521733	0.295336	0.295336	chr1	54716877	0.529683611455445	chr1:54716877:C:T
chr1:54716905	['G', 'A']	10699	3846.71908011592	-145.31448936270647	-0.017306513804734	0.0182369988109783	-0.9489781725661892	0.342653	0.342653	chr1	54716905	0.4651454614892476	chr1:54716905:G:A
chr1:54717428	['A', 'G']	10699	1413.0	-59.93767344764714	-0.0252860777297277	0.0279929325792615	-0.9033022052309316	0.366386	0.366386	chr1	54717428	0.4360611295426947	chr1:54717428:A:G
chr1:54717459	['A', 'G']	10699	3712.0	-142.21520883331547	-0.0179713116056718	0.01846727021311	-0.9731439134363158	0.330504	0.330504	chr1	54717459	0.480823279998567	chr1:54717459:A:G
chr1:54717855	['C', 'G']	10699	3725.348195924472	-140.8328338961446	-0.017319622927879	0.0184566654486947	-0.9383939355688908	0.348063	0.348063	chr1	54717855	0.4583421408923356	chr1:54717855:C:G
chr1:54718137	['T', 'C']	10699	1715.4430308699716	-40.07807886650487	-0.0047947488711156	0.0256318658194434	-0.18706203071173	0.851616	0.851616	chr1	54718137	0.0697561877146515	chr1:54718137:T:C
chr1:54718287	['C', 'T']	10699	1091.0	-94.53874216154428	-0.0603994741095394	0.0317021192353549	-1.905218817112406	0.0567785	0.0567785	chr1	54718287	1.2458160850459457	chr1:54718287:C:T
chr1:54718416	['T', 'C']	10699	2012.1880725369228	-100.71595125976708	-0.0254140816790774	0.0241580379489184	-1.0519927873619104	0.292827	0.292827	chr1	54718416	0.5333888818130945	chr1:54718416:T:C
chr1:54718502	['C', 'T']	10699	688.1929693343307	-31.15229717521705	-0.0277944424076289	0.0393396074875236	-0.7065256666946611	0.479877	0.479877	chr1	54718502	0.3188700648466068	chr1:54718502:C:T
chr1:54718536	['C', 'T']	10699	6567.296763935652	-151.8996497028616	0.000884564506869	0.0150976238566135	0.0585896506145618	0.95328	0.95328	chr1	54718536	0.0207795184650504	chr1:54718536:C:T
chr1:54718613	['C', 'T']	10699	3727.348382875304	-142.14209158644874	-0.0176811151556679	0.0184551637318801	-0.9580578862665396	0.338055	0.338055	chr1	54718613	0.4710126362510082	chr1:54718613:C:T
chr1:54718787	['A', 'T']	10699	3732.186020398614	-144.34067107822162	-0.0183876280318476	0.0184584728263264	-0.996161936301808	0.319194	0.319194	chr1	54718787	0.4959452808281441	chr1:54718787:A:T
chr1:54718896	['T', 'G']	10699	3725.044502617801	-141.84008678598403	-0.0176852010359985	0.0184646437989684	-0.9577872840951596	0.338192	0.338192	chr1	54718896	0.4708366699403711	chr1:54718896:T:G
chr1:54718954	['G', 'T']	10699	3724.696269982238	-143.86773789876744	-0.0183603959379817	0.0184576744723803	-0.9947296429707778	0.31989	0.31989	chr1	54718954	0.4949993360731301	chr1:54718954:G:T
chr1:54719116	['T', 'C']	10699	3726.044783096485	-142.7804496668845	-0.0179898624241928	0.0184572748251564	-0.974675979775379	0.329743	0.329743	chr1	54719116	0.4818244151709566	chr1:54719116:T:C
chr1:54719350	['C', 'CTGCTGGTT']	10699	2973.236227912688	-55.20500824550743	0.0046387122232162	0.0200689991090757	0.2311381946854788	0.817212	0.817212	chr1	54719350	0.0876652647812451	chr1:54719350:C:CTGCTGGTT
chr1:54719531	['C', 'A']	10699	3725.0	-140.60750357347356	-0.0172450132594283	0.0184564283602002	-0.9343635140488916	0.350138	0.350138	chr1	54719531	0.4557607532888218	chr1:54719531:C:A
chr1:54719794	['G', 'A']	10699	3727.393548387097	-141.13707934322068	-0.0174291680536744	0.0184568995827422	-0.944317217284492	0.345029	0.345029	chr1	54719794	0.4621444005479748	chr1:54719794:G:A
chr1:54719959	['T', 'C']	10699	3736.6207317073176	-142.88767712104087	-0.018154802698067	0.018472606724037	-0.9827959296315012	0.32573	0.32573	chr1	54719959	0.4871422407152757	chr1:54719959:T:C
chr1:54720025	['A', 'C']	10699	3726.089591321425	-141.34772789274243	-0.0174923249894503	0.01846582246387	-0.9472811202249732	0.343517	0.343517	chr1	54720025	0.4640517656684659	chr1:54720025:A:C
chr1:54720090	['G', 'A']	10699	5494.054043945769	-53.09311054341498	0.0172455256861753	0.0159608603649005	1.080488475677663	0.279949	0.279949	chr1	54720090	0.5529210795005122	chr1:54720090:G:A
chr1:54720942	['C', 'T']	10699	3726.696643918856	-141.9571906510308	-0.0176796173506573	0.0184561322849649	-0.9579264538031016	0.338122	0.338122	chr1	54720942	0.4709265708261779	chr1:54720942:C:T
chr1:54721013	['G', 'A']	10699	3726.696643918856	-141.13600696933	-0.0174073098500014	0.0184562815835798	-0.9431645139987644	0.345618	0.345618	chr1	54721013	0.4614036472779076	chr1:54721013:G:A
chr1:54721252	['G', 'A']	10699	3726.0	-141.79224775984497	-0.0176412659784643	0.0184554325764646	-0.9558847187879764	0.339152	0.339152	chr1	54721252	0.4696056175303972	chr1:54721252:G:A
chr1:54721468	['T', 'G']	10699	2012.0	-100.6463919663699	-0.02539050251992	0.0241578363567117	-1.0510255200427283	0.293271	0.293271	chr1	54721468	0.5327308799538426	chr1:54721468:T:G
chr1:54721493	['C', 'T']	10699	1714.320463681406	-41.2585649216831	-0.0055215852292445	0.025630451121011	-0.2154306689014204	0.829436	0.829436	chr1	54721493	0.0812171188851316	chr1:54721493:C:T
chr1:54721494	['C', 'G']	10699	3726.348289399888	-141.67483121836878	-0.017607890861223	0.0184558625272395	-0.9540540755131396	0.340078	0.340078	chr1	54721494	0.4684214621209085	chr1:54721494:C:G
chr1:54721829	['A', 'C']	10699	3724.696269982238	-141.0767940934663	-0.0174459134181139	0.0184580031920238	-0.9451679705881034	0.344595	0.344595	chr1	54721829	0.462691028362637	chr1:54721829:A:C
chr1:54722518	['A', 'G']	10699	2010.375806300832	-102.01531985607116	-0.0261166001093359	0.0241662411594829	-1.080705929274716	0.279852	0.279852	chr1	54722518	0.5530715850021681	chr1:54722518:A:G
chr1:54722709	['C', 'T']	10699	3726.0	-144.71967051303207	-0.018562022572268	0.0184493428978382	-1.0061075169480964	0.314387	0.314387	chr1	54722709	0.5025354204729334	chr1:54722709:C:T
chr1:54723169	['G', 'T']	10699	3724.348102449056	-140.571294489957	-0.0172171120854393	0.0184577692792193	-0.9327840122491532	0.350953	0.350953	chr1	54723169	0.4547510408201479	chr1:54723169:G:T
chr1:54723205	['T', 'C']	10699	4425.827334766757	-139.59753577972734	-0.0099583811498076	0.0172231773880861	-0.578196515394199	0.563144	0.563144	chr1	54723205	0.2493805387029152	chr1:54723205:T:C
chr1:54723268	['G', 'T']	10699	3724.348102449056	-140.0637920432146	-0.0170436568083755	0.0184577595302847	-0.9233870871711708	0.355826	0.355826	chr1	54723268	0.4487623214460735	chr1:54723268:G:T
chr1:54723347	['C', 'T']	10699	3725.348195924472	-141.56358642622237	-0.0175788907295629	0.0184563105833589	-0.952459628925668	0.340885	0.340885	chr1	54723347	0.4673921086583301	chr1:54723347:C:T
chr1:54723512	['G', 'A']	10699	3725.0	-140.60750357347356	-0.0172450132594283	0.0184564283602002	-0.9343635140488916	0.350138	0.350138	chr1	54723512	0.4557607532888218	chr1:54723512:G:A
chr1:54723550	['A', 'G']	10699	3806.7790349728825	-157.4810209409349	-0.0216850815541284	0.018328608330899	-1.1831275546202242	0.236785	0.236785	chr1	54723550	0.625645813028357	chr1:54723550:A:G
chr1:54724120	['C', 'T']	10699	3224.9042632759906	-111.1228487047301	-0.006736138661353	0.0195685032522837	-0.3442337195905298	0.730677	0.730677	chr1	54724120	0.1362745630123765	chr1:54724120:C:T
chr1:54724410	['C', 'T']	10699	3226.60315976442	-110.54232931661574	-0.0065573968578895	0.0195720631689431	-0.3350386109674301	0.737603	0.737603	chr1	54724410	0.1321773255759073	chr1:54724410:C:T
chr1:54724428	['G', 'T']	10699	3224.4109999064635	-108.8312770468971	-0.0057321232159309	0.0195874937888556	-0.2926419927797126	0.769801	0.769801	chr1	54724428	0.1136215290764502	chr1:54724428:G:T
chr1:54724574	['C', 'T']	10699	3724.348102449056	-140.6313538512771	-0.0172487231822306	0.0184576624612916	-0.9345020377528128	0.350066	0.350066	chr1	54724574	0.4558500678394592	chr1:54724574:C:T
chr1:54724679	['T', 'G']	10699	3482.4153706322445	-134.66606696993216	-0.0129344559650846	0.0198788381499816	-0.6506645844941681	0.515277	0.515277	chr1	54724679	0.287959242355558	chr1:54724679:T:G
chr1:54724780	['G', 'A']	10699	2832.5294942507244	-62.04951015746219	0.0078707020617626	0.0206723340157175	0.3807360144131954	0.703407	0.703407	chr1	54724780	0.1527933140881029	chr1:54724780:G:A
chr1:54724865	['C', 'G']	10699	5859.547672462142	-158.03164716851742	-0.0021564032601893	0.0156428974219781	-0.1378519082506796	0.89036	0.89036	chr1	54724865	0.050434359196135	chr1:54724865:C:G
chr1:54725003	['T', 'C']	10699	13288.484060951669	-323.5513110616497	0.0003470423905895	0.0144309548405721	0.0240484704181778	0.980814	0.980814	chr1	54725003	0.0084133437235465	chr1:54725003:T:C
chr1:54725728	['A', 'G']	10699	3921.366517106001	-153.2715960648152	-0.0186536478231086	0.018062849780278	-1.0327079087750417	0.301764	0.301764	chr1	54725728	0.5203325721611708	chr1:54725728:A:G
chr1:54725923	['G', 'A']	10699	5146.481024490558	-127.45473737567166	0.0011619697425268	0.0162882570856688	0.0713378808067323	0.94313	0.94313	chr1	54725923	0.0254284404637374	chr1:54725923:G:A
chr1:54725971	['T', 'C']	10699	14695.373527762198	-229.11688370749857	0.0271954323130557	0.0151460266875733	1.795548949835697	0.0725945	0.0725945	chr1	54725971	1.1390962816433368	chr1:54725971:T:C
chr1:54726212	['C', 'T']	10699	1410.263625315509	-60.406013492828976	-0.0255437528649744	0.0280159712944124	-0.911756818870992	0.361917	0.361917	chr1	54726212	0.4413910166906623	chr1:54726212:C:T
chr1:54727074	['A', 'G']	10699	5768.078246237263	-148.96227980290902	-0.0009267047540108	0.0157298976323997	-0.0589135908997977	0.953022	0.953022	chr1	54727074	0.020897073791557	chr1:54727074:A:G
chr1:54727112	['G', 'A']	10699	5757.763180073044	-151.73488240891706	-0.0014031557120969	0.0157448640731636	-0.089118312204967	0.92899	0.92899	chr1	54727112	0.0319889608913889	chr1:54727112:G:A
chr1:54727539	['A', 'AAAGTT']	10699	5769.0	-148.85999137454675	-0.0009114195826283	0.0157292592771174	-0.057944215081649	0.953794	0.953794	chr1	54727539	0.0205454138953236	chr1:54727539:A:AAAGTT
chr1:54727649	['C', 'T']	10699	2751.3441974378256	-61.3509355556799	-0.000811317395552	0.0208395940805734	-0.0389315354423509	0.968946	0.968946	chr1	54727649	0.0137004257928937	chr1:54727649:C:T
chr1:54727736	['C', 'T']	10699	5820.442351382039	-157.5015598933199	-0.0025408515452732	0.0158076978158608	-0.1607350782429497	0.872305	0.872305	chr1	54727736	0.0593316381670851	chr1:54727736:C:T
chr1:54727743	['G', 'T']	10699	6411.783626826524	-143.93686204544105	0.0037156895356899	0.0152282251507196	0.2440001706643009	0.807235	0.807235	chr1	54727743	0.0930000162739515	chr1:54727743:G:T
chr1:54727845	['C', 'T']	10699	3118.0	-107.06556888226808	-0.0065453767591825	0.0198420431177799	-0.3298741324333358	0.741502	0.741502	chr1	54727845	0.129887673242757	chr1:54727845:C:T
chr1:54728016	['A', 'G']	10699	5748.074506871086	-151.1238031766245	-0.0014105358904806	0.0157356340901357	-0.0896395964980469	0.928575	0.928575	chr1	54728016	0.0321830130112215	chr1:54728016:A:G
chr1:54728023	['G', 'A']	10699	5748.611910994765	-153.05723977508652	-0.0018715271163838	0.0157357139764363	-0.118934998385607	0.905329	0.905329	chr1	54728023	0.0431935678452839	chr1:54728023:G:A
chr1:54728515	['C', 'G']	10699	3118.0	-107.06556888226808	-0.0065453767591825	0.0198420431177799	-0.3298741324333358	0.741502	0.741502	chr1	54728515	0.129887673242757	chr1:54728515:C:G
chr1:54728620	['A', 'G']	10699	5749.687020759304	-151.0527009129526	-0.001372347509205	0.0157366796250656	-0.0872069294096297	0.930509	0.930509	chr1	54728620	0.0312794219620861	chr1:54728620:A:G
chr1:54728682	['T', 'C']	10699	5747.61163051608	-148.7450237994842	-0.000791219879022	0.0157395826013625	-0.0502694321101995	0.959909	0.959909	chr1	54728682	0.0177699364094865	chr1:54728682:T:C
chr1:54728710	['C', 'G']	10699	3118.0	-107.06556888226808	-0.0065453767591825	0.0198420431177799	-0.3298741324333358	0.741502	0.741502	chr1	54728710	0.129887673242757	chr1:54728710:C:G
chr1:54728851	['T', 'C']	10699	5748.537296690971	-150.5140825169008	-0.001270318373774	0.0157350278741469	-0.0807318794688112	0.935657	0.935657	chr1	54728851	0.0288833289413097	chr1:54728851:T:C
chr1:54729021	['C', 'A']	10699	3116.291269396149	-106.30023082303924	-0.0062346949121046	0.0198453379325854	-0.3141642099158937	0.753402	0.753402	chr1	54729021	0.1229732312421075	chr1:54729021:C:A
chr1:54729198	['C', 'T']	10699	5748.074506871086	-149.64114165794305	-0.0010551458569403	0.0157354121774041	-0.0670554952767965	0.946539	0.946539	chr1	54729198	0.0238614872090549	chr1:54729198:C:T
chr1:54729308	['T', 'A']	10699	5784.540661805945	-156.37709757794653	-0.0025326203491364	0.0157188467389655	-0.1611199848942049	0.872002	0.872002	chr1	54729308	0.0594825189803138	chr1:54729308:T:A
chr1:54729675	['A', 'C']	10699	5788.787411148524	-156.54700526424898	-0.0024749258825003	0.0157230299674159	-0.1574076935316764	0.874927	0.874927	chr1	54729675	0.058028181057391	chr1:54729675:A:C
chr1:54729845	['C', 'T']	10699	3115.329435974184	-105.8452812209205	-0.006053375665122	0.0198517918274573	-0.3049284275059498	0.760427	0.760427	chr1	54729845	0.1189424713136487	chr1:54729845:C:T
chr1:54730006	['C', 'T']	10699	724.0	2.817568493723732	0.0218713736217432	0.0388100682640446	0.5635489603610362	0.573073	0.573073	chr1	54730006	0.2417900525913478	chr1:54730006:C:T
chr1:54730021	['G', 'A']	10699	3118.0	-107.06556888226808	-0.0065453767591825	0.0198420431177799	-0.3298741324333358	0.741502	0.741502	chr1	54730021	0.129887673242757	chr1:54730021:G:A
chr1:54730024	['G', 'A']	10699	5748.537296690971	-150.20579175551543	-0.0011718552361175	0.0157350439243413	-0.0744742271932747	0.940634	0.940634	chr1	54730024	0.0265793273701683	chr1:54730024:G:A
chr1:54730155	['T', 'C']	10699	5748.074506871086	-150.11918571503313	-0.0011467864029251	0.015735394886057	-0.0728794168325127	0.941903	0.941903	chr1	54730155	0.0259938198545007	chr1:54730155:T:C
chr1:54730247	['A', 'G']	10699	5849.329590865835	-151.14446274194512	-0.000738014647858	0.0158392509264345	-0.0465940372613445	0.962838	0.962838	chr1	54730247	0.0164467779061007	chr1:54730247:A:G
chr1:54730426	['G', 'A']	10699	13131.227332211629	-293.6704537548985	0.0055084155128366	0.0143706084789691	0.3833112231049935	0.701497	0.701497	chr1	54730426	0.1539741819217675	chr1:54730426:G:A
chr1:54731066	['G', 'A']	10699	5749.537390166386	-149.80353291952738	-0.0010922888043381	0.0157351215087563	-0.0694172462367277	0.944659	0.944659	chr1	54731066	0.0247249334425246	chr1:54731066:G:A
chr1:54731476	['T', 'C']	10699	1355.50677886863	21.12054270311897	0.0388220509615125	0.0289061591298207	1.3430373363392374	0.179288	0.179288	chr1	54731476	0.746448777410414	chr1:54731476:T:C
chr1:54732452	['T', 'G']	10699	5587.415768194099	-99.52488010717228	0.008895569108019	0.0162093297735202	0.5487931476692501	0.583159	0.583159	chr1	54732452	0.2342130174398876	chr1:54732452:T:G
chr1:54732568	['C', 'T']	10699	2631.1154134633425	-36.37176979035739	0.0083271334979999	0.0212146946064022	0.3925172458286031	0.694684	0.694684	chr1	54732568	0.1582127037047888	chr1:54732568:C:T
chr1:54732660	['A', 'G']	10699	5763.009768009777	-151.3970691834682	-0.0016186820010232	0.0157746175592056	-0.1026130741330468	0.918272	0.918272	chr1	54732660	0.0370286580121838	chr1:54732660:A:G
chr1:54732694	['G', 'A']	10699	5739.802566263935	-146.69985812128144	-0.0003556124434386	0.0157648883004862	-0.022557244723877	0.982004	0.982004	chr1	54732694	0.0078867431963603	chr1:54732694:G:A
chr1:54732778	['T', 'C']	10699	5934.447748183971	-154.1948682487938	-0.0007730251092438	0.0159688211016857	-0.0484084018676998	0.961392	0.961392	chr1	54732778	0.0170994960728916	chr1:54732778:T:C
chr1:54733168	['TA', 'T']	10699	5758.765052907574	-150.35002768126049	-0.00103118411256	0.0157482897695832	-0.0654791172659063	0.947794	0.947794	chr1	54733168	0.023286044924589	chr1:54733168:TA:T
chr1:54733246	['C', 'T']	10699	3150.569957487005	-106.9252686842858	-0.0063564256061144	0.0198893074564639	-0.3195900923160909	0.749285	0.749285	chr1	54733246	0.1253529614929632	chr1:54733246:C:T
chr1:54733247	['A', 'G']	10699	5752.225848686056	-149.76947201847875	-0.0010720138928329	0.0157379819876218	-0.068116350220513	0.945694	0.945694	chr1	54733247	0.0242493663567099	chr1:54733247:A:G
chr1:54733759	['T', 'A']	10699	1996.7325592283923	-124.72421768875192	-0.0442367401816587	0.0239035994186036	-1.8506309199287465	0.0642503	0.0642503	chr1	54733759	1.1921248401672453	chr1:54733759:T:A
chr1:54733760	['T', 'A']	10699	507.3319304152637	-25.15545069890144	-0.0216210927114917	0.0458177267269431	-0.4718936153324577	0.637012	0.637012	chr1	54733760	0.1958523863699945	chr1:54733760:T:A
chr1:54733762	['T', 'A']	10699	1416.711873997925	-59.43587908533715	-0.025025672114408	0.0280598171355061	-0.8918686815938377	0.372483	0.372483	chr1	54733762	0.4288935435188259	chr1:54733762:T:A
chr1:54734080	['T', 'A']	10699	5728.141561477325	-150.177817442669	-0.0012695019049542	0.0157586756949207	-0.0805589206562243	0.935794	0.935794	chr1	54734080	0.0288197436867377	chr1:54734080:T:A
chr1:54734212	['T', 'C']	10699	5753.840130963518	-150.55610162376766	-0.0013116492302288	0.0157394908388227	-0.0833349212919647	0.933587	0.933587	chr1	54734212	0.0298452043786813	chr1:54734212:T:C
chr1:54734363	['T', 'C']	10699	5750.149789621319	-148.54676507341648	-0.0007895553890329	0.0157403958092471	-0.0501610886156456	0.959995	0.959995	chr1	54734363	0.0177310289167486	chr1:54734363:T:C
chr1:54734535	['T', 'C']	10699	5752.763842124953	-148.7601502149531	-0.0008421671298208	0.0157382797287963	-0.0535107485908985	0.957326	0.957326	chr1	54734535	0.0189401459304569	chr1:54734535:T:C
chr1:54735127	['C', 'T']	10699	5749.537390166386	-149.5984608403464	-0.001055109392526	0.0157354038687867	-0.0670532133349937	0.946541	0.946541	chr1	54735127	0.023860569562718	chr1:54735127:C:T
chr1:54735310	['C', 'T']	10699	5746.611350037396	-147.36297897037556	-0.00053448185434	0.0157438229831139	-0.0339486702126482	0.972919	0.972919	chr1	54735310	0.0119233152479408	chr1:54735310:C:T
chr1:54735370	['A', 'C']	10699	5753.840130963519	-151.8258722826245	-0.0016031374487322	0.0157396239985761	-0.1018536051990343	0.918875	0.918875	chr1	54735370	0.0367435642423418	chr1:54735370:A:C
chr1:54736164	['AAAGAAAGAAAG', 'A']	10699	5808.121834638421	-167.8791693930057	-0.0046657311098888	0.0162748151159262	-0.286684123700002	0.77436	0.77436	chr1	54736164	0.1110570888452501	chr1:54736164:AAAGAAAGAAAG:A
chr1:54736400	['A', 'G']	10699	5749.612191473447	-152.7083736563546	-0.0017902830436118	0.015732717430581	-0.1137936311073615	0.909404	0.909404	chr1	54736400	0.041243139888875	chr1:54736400:A:G
chr1:54736438	['TG', 'T']	10699	5751.763187429854	-149.31237599305658	-0.0010025553814518	0.0157348387073975	-0.0637156439983411	0.949198	0.949198	chr1	54736438	0.0226431855304243	chr1:54736438:TG:T
chr1:54736442	['T', 'C']	10699	4404.646750818139	-92.33487643281389	0.0034869259656888	0.0172661778556833	0.2019512363902286	0.839959	0.839959	chr1	54736442	0.0757419121623149	chr1:54736442:T:C
chr1:54737117	['G', 'A']	10699	5751.075067776012	-153.44928817935036	-0.0019592446153177	0.0157325599433618	-0.1245343810779151	0.900895	0.900895	chr1	54737117	0.04532582342483	chr1:54737117:G:A
chr1:54737201	['T', 'C']	10699	5750.074880807703	-151.8707270045119	-0.0016625259074573	0.015735637954856	-0.1056535433915672	0.915859	0.915859	chr1	54737201	0.0381713824843636	chr1:54737201:T:C
chr1:54737483	['A', 'G']	10699	5758.53823144513	-157.82877631438222	-0.0028935691381199	0.01572925754462	-0.1839609485642647	0.854048	0.854048	chr1	54737483	0.0685177200026653	chr1:54737483:A:G
chr1:54737757	['T', 'G']	10699	5835.545429052159	-168.88927114975166	-0.0050946329674512	0.0156689966947976	-0.325140981690471	0.745081	0.745081	chr1	54737757	0.1277965112237613	chr1:54737757:T:G
chr1:54737760	['G', 'A']	10699	5749.612191473449	-151.71377589795375	-0.0016068649438347	0.0157326245278148	-0.102135847772495	0.918651	0.918651	chr1	54737760	0.0368494478754748	chr1:54737760:G:A
chr1:54737871	['G', 'A']	10699	2649.495279050201	-44.56715522157829	0.004803614857423	0.0211117145404713	0.2275331474482783	0.820014	0.820014	chr1	54737871	0.0861787328957421	chr1:54737871:G:A
chr1:54737957	['A', 'G']	10699	5773.856969130029	-154.8225657689346	-0.0021943084726175	0.0157222715040569	-0.1395668858696007	0.889005	0.889005	chr1	54737957	0.0510957964355196	chr1:54737957:A:G
chr1:54738061	['C', 'T']	10699	1442.9110590440482	-60.07058487647976	-0.0242216839931503	0.0277356806902448	-0.873304111900508	0.382517	0.382517	chr1	54738061	0.4173492589623102	chr1:54738061:C:T
chr1:54739526	['A', 'G']	10699	6455.603383810058	-154.62865745158513	0.0015694809287305	0.015171370581527	0.1034501741485077	0.917608	0.917608	chr1	54739526	0.0373428087721005	chr1:54739526:A:G
chr1:54739684	['C', 'A']	10699	5747.074319902777	-153.1232467169966	-0.0019597804630459	0.0157391196283931	-0.1245165237520969	0.900909	0.900909	chr1	54739684	0.0453190744968148	chr1:54739684:C:A
chr1:54740168	['C', 'A']	10699	5747.074319902777	-153.08230755004516	-0.0019853296705982	0.0157393825239135	-0.1261377101409047	0.899625	0.899625	chr1	54740168	0.0459384843044505	chr1:54740168:C:A
chr1:54741543	['T', 'C']	10699	5765.694501589676	-146.5880618678835	-0.0003317913525616	0.0157224792916131	-0.0211029918632887	0.983164	0.983164	chr1	54741543	0.007374032163493	chr1:54741543:T:C
chr1:54741865	['G', 'A']	10699	5729.535520658067	-150.46115910808655	-0.0013619260912341	0.0157395770981826	-0.0865287601273221	0.931048	0.931048	chr1	54741865	0.0310279284732622	chr1:54741865:G:A
chr1:54742081	['C', 'G']	10699	14939.188949139863	-468.65591273142695	-0.0217482424325156	0.0153177752874261	-1.4198042486214113	0.155694	0.155694	chr1	54742081	0.8077281235725359	chr1:54742081:C:G
chr1:54742150	['CT', 'C']	10699	5730.0	-150.24889893015748	-0.0013219524809095	0.01573912047182	-0.0839915091365138	0.933065	0.933065	chr1	54742150	0.0300881009930079	chr1:54742150:CT:C
chr1:54742531	['C', 'T']	10699	5730.535614133483	-152.53672247068224	-0.001875807299987	0.015735948454107	-0.1192052265205171	0.905115	0.905115	chr1	54742531	0.043296237709207	chr1:54742531:C:T
chr1:54742626	['G', 'C']	10699	14942.793306534542	-467.7620212604048	-0.0216387918758262	0.0153192756248368	-1.4125205659687798	0.157826	0.157826	chr1	54742626	0.8018214502622526	chr1:54742626:G:C
chr1:54742821	['T', 'C']	10699	5814.086846779472	-169.01646546008135	-0.0051899759496645	0.0156764515915625	-0.3310682854057286	0.740599	0.740599	chr1	54742821	0.1304168786959403	chr1:54742821:T:C
chr1:54742996	['G', 'A']	10699	5728.535427182651	-150.6629825148194	-0.0014219422974053	0.0157393308851746	-0.090343249517976	0.928016	0.928016	chr1	54742996	0.0324445360097926	chr1:54742996:G:A
chr1:54743094	['T', 'C']	10699	14961.0	-477.9062820508945	-0.0237223760622375	0.0153363194186076	-1.546810249234575	0.121939	0.121939	chr1	54743094	0.913857370871116	chr1:54743094:T:C
chr1:54743389	['G', 'C']	10699	6182.733638743455	-208.60548677062303	-0.0115577407844873	0.0154048715229289	-0.7502653149222673	0.453111	0.453111	chr1	54743389	0.3437953944941471	chr1:54743389:G:C
chr1:54743460	['C', 'T']	10699	1182.0	-60.40935835405868	-0.0263959647222638	0.0304406694690791	-0.8671282590902317	0.385891	0.385891	chr1	54743460	0.4135353502078643	chr1:54743460:C:T
chr1:54743825	['G', 'T']	10699	3107.0	-104.13268030788728	-0.0056946496687309	0.0198507525114696	-0.2868732389586036	0.774215	0.774215	chr1	54743825	0.1111384187131093	chr1:54743825:G:T
chr1:54744958	['A', 'G']	10699	12661.366831822008	-265.55094119824673	0.0080981230735179	0.0142168964757707	0.5696125794626995	0.568952	0.568952	chr1	54744958	0.2449243715916694	chr1:54744958:A:G
chr1:54745279	['A', 'G']	10699	5306.4879394166055	-214.12889368118888	-0.0181491203040351	0.0161747472663384	-1.1220651553428358	0.26186	0.26186	chr1	54745279	0.5819308364583402	chr1:54745279:A:G
chr1:54745287	['G', 'A']	10699	5683.062353931009	-48.75188756445259	0.0196800213295123	0.0158005704910113	1.2455259979826625	0.212966	0.212966	chr1	54745287	0.6716897260965589	chr1:54745287:G:A
chr1:54745605	['T', 'C']	10699	5742.0	-199.8274764619848	-0.0112579030672832	0.015755887621119	-0.714520396311618	0.474921	0.474921	chr1	54745605	0.3233786264119185	chr1:54745605:T:C
chr1:54745724	['A', 'G']	10699	11429.273024777933	-248.755966270239	0.006517496845613	0.014030176468355	0.4645342031380151	0.642275	0.642275	chr1	54745724	0.1922789821947604	chr1:54745724:A:G
chr1:54745807	['G', 'C']	10699	12673.369075441711	-277.10671519356595	0.0057691038931765	0.0142154347101479	0.4058338004294824	0.684873	0.684873	chr1	54745807	0.1643899548036029	chr1:54745807:G:C
chr1:54746300	['G', 'C']	10699	12388.315789473683	-273.87608764661337	0.0062499214359019	0.0141707740255587	0.4410430527386482	0.659191	0.659191	chr1	54746300	0.180988730736031	chr1:54746300:G:C
chr1:54746705	['A', 'G']	10699	15523.254535253414	-515.8755100654461	-0.0310879656151048	0.0156918825911039	-1.9811495169310784	0.0476001	0.0476001	chr1	54746705	1.3223921348971	chr1:54746705:A:G
chr1:54746897	['T', 'C']	10699	6293.588240792672	-242.71222950042176	-0.0183305472522322	0.0152705161850004	-1.2003881879407254	0.230015	0.230015	chr1	54746897	0.6382438413527936	chr1:54746897:T:C
chr1:54746973	['T', 'C']	10699	6264.756637995512	-85.23153090272244	0.0130136455255375	0.015309535539757	0.8500352928240437	0.395325	0.395325	chr1	54746973	0.4030457203933426	chr1:54746973:T:C
chr1:54747046	['T', 'C']	10699	6291.352127162226	-240.74965348803147	-0.0180013043574286	0.0152779407144972	-1.178254628279004	0.238721	0.238721	chr1	54747046	0.622109374948158	chr1:54747046:T:C
chr1:54747311	['A', 'C']	10699	6093.139010937646	-234.53058573612287	-0.0180821060235024	0.0154237797530146	-1.1723524527098013	0.241082	0.241082	chr1	54747311	0.6178352143114725	chr1:54747311:A:C
chr1:54747370	['T', 'G']	10699	6361.594597120958	-237.51309036212345	-0.0166357902366507	0.0152322852853127	-1.0921401434551188	0.274796	0.274796	chr1	54747370	0.5609895932666755	chr1:54747370:T:G
chr1:54747416	['C', 'T']	10699	6356.18818360288	-239.13450782739488	-0.0170712457595241	0.0152402446526435	-1.120142500898958	0.262678	0.262678	chr1	54747416	0.5805762990399577	chr1:54747416:C:T
chr1:54747943	['A', 'G']	10699	6428.0	-232.04701005285608	-0.015106137771498	0.0151497947867065	-0.9971183097973848	0.31873	0.31873	chr1	54747943	0.4965770572627663	chr1:54747943:A:G
chr1:54748295	['T', 'C']	10699	14054.0	-374.1617487897905	-0.0060168484660233	0.0146703855744458	-0.4101356733598066	0.681715	0.681715	chr1	54748295	0.1663971499716793	chr1:54748295:T:C
chr1:54748996	['C', 'T']	10699	5430.0	-132.6999074215824	-0.0002083485369178	0.0159721300988339	-0.0130445053745894	0.989593	0.989593	chr1	54748996	0.0045433854000811	chr1:54748996:C:T
chr1:54750455	['T', 'C']	10699	3146.8823859386684	56.09147765438812	0.0485425497110895	0.0197096206619245	2.462886046552128	0.013798	0.013798	chr1	54750455	1.860183859389424	chr1:54750455:T:C
chr1:54752061	['A', 'G']	10699	2048.1914376518976	-59.9941515880956	-0.0066379298406429	0.0235895811127827	-0.2813924422356957	0.778415	0.778415	chr1	54752061	0.1087888038362333	chr1:54752061:A:G
chr1:54752131	['C', 'A']	10699	2052.0	-60.6977881633915	-0.0069658766183615	0.023561534267423	-0.2956461382904439	0.767506	0.767506	chr1	54752131	0.1149182207280318	chr1:54752131:C:A
chr1:54752227	['C', 'T']	10699	2025.0	-62.92077226887631	-0.0088542601589586	0.0236780223411589	-0.3739442437963881	0.708453	0.708453	chr1	54752227	0.1496889563095524	chr1:54752227:C:T
chr1:54752234	['T', 'C']	10699	6578.0	-110.22700335100846	0.0141447493542434	0.0151196559301204	0.935520584569994	0.349541	0.349541	chr1	54752234	0.4565018756281124	chr1:54752234:T:C
chr1:54752453	['T', 'C']	10699	2052.0	-60.6977881633915	-0.0069658766183615	0.023561534267423	-0.2956461382904439	0.767506	0.767506	chr1	54752453	0.1149182207280318	chr1:54752453:T:C
chr1:54752482	['C', 'T']	10699	4277.7996634570445	-69.58486257823944	0.0148209940683523	0.017450409750384	0.849320691052892	0.395722	0.395722	chr1	54752482	0.4026098046417096	chr1:54752482:C:T
chr1:54752581	['G', 'A']	10699	4389.410263600673	-100.4315900595214	0.0007389256144281	0.0172280302288929	0.0428908937708353	0.965789	0.965789	chr1	54752581	0.015117745370241	chr1:54752581:G:A
chr1:54753867	['C', 'T']	10699	3954.0	-100.48254955755664	0.0053024302895663	0.0180193408001335	0.2942632779067589	0.768562	0.768562	chr1	54753867	0.1143210921567196	chr1:54753867:C:T
chr1:54754925	['G', 'T']	10699	3956.0	-104.29478022754311	0.0040962509688868	0.0180124061364728	0.2274127586204319	0.820107	0.820107	chr1	54754925	0.0861294811797281	chr1:54754925:G:T
chr1:54755327	['A', 'G']	10699	3837.584269662903	-118.8911275851053	-0.0072099081578101	0.0184999185867266	-0.3897264803631701	0.696747	0.696747	chr1	54755327	0.1569248925626318	chr1:54755327:A:G
chr1:54755897	['C', 'T']	10699	1247.0	-67.35569553575739	-0.0305741379530217	0.0297490451277086	-1.0277351028166155	0.304098	0.304098	chr1	54755897	0.5169864361262397	chr1:54755897:C:T
chr1:54756192	['G', 'A']	10699	3887.0	-178.3216861870216	-0.0245047151973518	0.018001811504614	-1.361236072884724	0.173468	0.173468	chr1	54756192	0.7607806286839736	chr1:54756192:G:A
chr1:54756407	['A', 'G']	10699	12164.273908572495	-350.39459736064856	-0.0068662549985935	0.0140894090244238	-0.4873344926455699	0.626031	0.626031	chr1	54756407	0.2034041607263151	chr1:54756407:A:G
chr1:54756457	['C', 'T']	10699	12873.0	-340.60295859763465	-0.002863553310581	0.014198647849285	-0.2016778879916562	0.840172	0.840172	chr1	54756457	0.075631796075961	chr1:54756457:C:T
chr1:54756728	['C', 'T']	10699	4229.395307534119	-106.10777121585396	0.0051778656491271	0.017544053174835	0.29513508637526	0.767896	0.767896	chr1	54756728	0.1146975946619138	chr1:54756728:C:T
chr1:54756793	['A', 'G']	10699	12874.813464235624	-340.56267377832177	-0.0028296689080042	0.014198128577167	-0.1992987239568176	0.842033	0.842033	chr1	54756793	0.0746708877912496	chr1:54756793:A:G
chr1:54757517	['C', 'T']	10699	3970.371097401384	-67.15891272525297	0.0146403764509546	0.0180035306243096	0.8131947425460101	0.416125	0.416125	chr1	54757517	0.3807761918352761	chr1:54757517:C:T
chr1:54758458	['T', 'C']	10699	2938.824046372476	-141.79448536408353	-0.0264540769323019	0.0202244145303512	-1.3080268352194695	0.190892	0.190892	chr1	54758458	0.7192122718612141	chr1:54758458:T:C
chr1:54759078	['C', 'A']	10699	1244.0	-66.60723040081986	-0.0296633832572882	0.0297809795843241	-0.9960512941925584	0.319248	0.319248	chr1	54759078	0.4958718147902622	chr1:54759078:C:A
chr1:54759416	['C', 'T']	10699	3896.456755493221	-69.75958889151747	0.0134835591326557	0.0181398835653362	0.7433101256736695	0.45731	0.45731	chr1	54759416	0.3397893017959306	chr1:54759416:C:T
chr1:54759849	['C', 'T']	10699	11927.574153731064	-316.1239357867233	-0.0018733392455775	0.0140816024597751	-0.1330345215275652	0.894169	0.894169	chr1	54759849	0.048580390789071	chr1:54759849:C:T
chr1:54760173	['T', 'C']	10699	13107.450219687762	-357.52587623078534	-0.0042588204429377	0.0143289588311378	-0.297217717848631	0.766306	0.766306	chr1	54760173	0.1155977740039425	chr1:54760173:T:C
chr1:54760615	['C', 'T']	10699	5368.006919121084	-86.51523518764104	0.00980711548987	0.0161981184699507	0.6054478184033132	0.544894	0.544894	chr1	54760615	0.2636879742233234	chr1:54760615:C:T
chr1:54760771	['T', 'C']	10699	13794.44660557322	-362.4221986234711	-0.0030648065210703	0.0145079968100596	-0.2112494620170631	0.832697	0.832697	chr1	54760771	0.079512999993789	chr1:54760771:T:C
chr1:54760850	['C', 'T']	10699	2715.0	-18.27609014131951	0.0180986055281255	0.0209567378147883	0.8636175003990361	0.387817	0.387817	chr1	54760850	0.4113731574946199	chr1:54760850:C:T
chr1:54761066	['C', 'T']	10699	2696.0	-121.42400388106314	-0.0224022389455697	0.0210011792077034	-1.066713384234748	0.286125	0.286125	chr1	54761066	0.5434441943174007	chr1:54761066:C:T
chr1:54761542	['G', 'A']	10699	527.0492615442139	25.261995521807737	0.0614272600210261	0.0456057224284029	1.3469200080639374	0.178035	0.178035	chr1	54761542	0.749494611103183	chr1:54761542:G:A
chr1:54761621	['C', 'T']	10699	2700.252383623107	-125.22300366562176	-0.0237987813384321	0.0209923577326155	-1.1336878706795437	0.256951	0.256951	chr1	54761621	0.5901496877914691	chr1:54761621:C:T
chr1:54761681	['G', 'A']	10699	13102.224621424566	-351.5149808775682	-0.0028969312988278	0.0143223427672281	-0.2022665806781621	0.839712	0.839712	chr1	54761681	0.075869640435058	chr1:54761681:G:A
chr1:54762311	['A', 'G']	10699	12555.173490372032	-330.0014233979863	-0.0009556092802414	0.0141765084231562	-0.0674079436005917	0.946258	0.946258	chr1	54762311	0.0239904357971088	chr1:54762311:A:G
chr1:54762486	['C', 'G']	10699	13104.674551234106	-350.1033870765033	-0.0025971918848759	0.014315153225145	-0.1814295553828846	0.856034	0.856034	chr1	54762486	0.0675089856509516	chr1:54762486:C:G
chr1:54763850	['C', 'G']	10699	13108.450406656071	-352.5675249434546	-0.0030818636108839	0.0143147780054583	-0.2152924488042226	0.829543	0.829543	chr1	54763850	0.0811610970673411	chr1:54763850:C:G
chr1:54764162	['C', 'T']	10699	4119.0	-87.9576419458599	0.0092940574990901	0.0177688802532567	0.5230525146561632	0.600949	0.600949	chr1	54764162	0.2211623831693025	chr1:54764162:C:T
chr1:54764560	['T', 'C']	10699	13826.58464990184	-342.33319328123366	0.0009967680519609	0.0145152517130696	0.0686703938494868	0.945253	0.945253	chr1	54764560	0.0244519356196154	chr1:54764560:T:C
chr1:54764778	['C', 'T']	10699	20175.0	-568.2522120400141	-0.0401668615604046	0.0306581882870804	-1.310151179981213	0.190173	0.190173	chr1	54764778	0.7208511424110852	chr1:54764778:C:T
chr1:54764790	['C', 'G']	10699	13223.0	-336.2974063400808	-0.0002733126751706	0.0142907374151491	-0.0191251624902777	0.984742	0.984742	chr1	54764790	0.0066775386934516	chr1:54764790:C:G
chr1:54766282	['T', 'C']	10699	12878.407403945032	-351.0411210570023	-0.0039666660997521	0.0142161877240665	-0.2790246004585981	0.780231	0.780231	chr1	54766282	0.107776798369936	chr1:54766282:T:C
chr1:54766585	['T', 'C']	10699	9016.0	-204.6135943208962	0.0050354453599356	0.0141403972987958	0.3561035276119463	0.72177	0.72177	chr1	54766585	0.1416011731288554	chr1:54766585:T:C
chr1:54767480	['G', 'A']	10699	1233.0	-68.39832454217317	-0.0310012978288854	0.029941226675001	-1.035405067580934	0.300503	0.300503	chr1	54767480	0.5221511879642626	chr1:54767480:G:A
chr1:54767605	['G', 'A']	10699	1135.2122090305693	53.50992385825137	0.0795228524778691	0.0309141351903222	2.572378363110867	0.0101136	0.0101136	chr1	54767605	1.9950942270163128	chr1:54767605:G:A
chr1:54767736	['T', 'C']	10699	13394.251916246028	-351.62847734402976	-0.0021735040291929	0.0143659570601863	-0.1512954563407823	0.879746	0.879746	chr1	54767736	0.0556426991240601	chr1:54767736:T:C
chr1:54769038	['G', 'T']	10699	3593.3358571695644	-70.45128329251045	0.0091608434893671	0.0186195795921615	0.492000554793607	0.622729	0.622729	chr1	54769038	0.2057009090550385	chr1:54769038:G:T
chr1:54769314	['G', 'A']	10699	6075.703627524308	-160.16846913358577	-0.0028809289226846	0.0154036710152318	-0.1870287232073383	0.851642	0.851642	chr1	54769314	0.0697429288231267	chr1:54769314:G:A
chr1:54770837	['C', 'T']	10699	2664.2490185081324	-127.73107853046628	-0.0249899141014259	0.0210911321839152	-1.1848540838639274	0.236101	0.236101	chr1	54770837	0.6269021734737416	chr1:54770837:C:T
chr1:54771694	['G', 'A']	10699	3591.0	-70.82067124095266	0.0090171101085637	0.0186211430485437	0.4842404188108609	0.628225	0.628225	chr1	54771694	0.2018847849925725	chr1:54771694:G:A
chr1:54771739	['C', 'T']	10699	1141.1066554496167	48.43372532948541	0.0748532069235624	0.0308742228398418	2.424456392371684	0.0153478	0.0153478	chr1	54771739	1.813953868807988	chr1:54771739:C:T
chr1:54771929	['C', 'T']	10699	4162.008657193934	-74.5545831891946	0.0102610582563549	0.0177108307759714	0.5793662864350927	0.562354	0.562354	chr1	54771929	0.2499902113936681	chr1:54771929:C:T
chr1:54772346	['C', 'T']	10699	1230.2299710199122	-72.01713256517833	-0.0348894432925261	0.0299412753271134	-1.16526243158827	0.243939	0.243939	chr1	54772346	0.6127187608557113	chr1:54772346:C:T
chr1:54773190	['G', 'A']	10699	12540.032451136256	-367.5524708897105	-0.0086808449625099	0.0141276430563289	-0.6144581178826629	0.538926	0.538926	chr1	54773190	0.2684708637520035	chr1:54773190:G:A
chr1:54773813	['G', 'A']	10699	3398.859120673528	-35.50734152840213	0.015007650691253	0.0191327429233528	0.7843961919822359	0.432825	0.432825	chr1	54773813	0.3636876622996372	chr1:54773813:G:A
chr1:54774259	['A', 'T']	10699	3568.334081346424	-86.02376384313749	0.0035821903466851	0.0187138769618613	0.191418932270722	0.848201	0.848201	chr1	54774259	0.071501219857651	chr1:54774259:A:T
chr1:54774467	['G', 'A']	10699	6052.697176514585	-163.74750041361352	-0.0038945761282354	0.0154336064023496	-0.2523438804064942	0.80078	0.80078	chr1	54774467	0.096486782179718	chr1:54774467:G:A
chr1:54774958	['C', 'G']	10699	1140.1065619742008	50.0254887210524	0.0764452392292448	0.030880875885304	2.475488050053154	0.0133208	0.0133208	chr1	54774958	1.875469692196316	chr1:54774958:C:G
chr1:54775336	['A', 'G']	10699	13611.088733052828	-357.0032961854847	-0.0026853388179849	0.0144135899768689	-0.1863060363375427	0.852208	0.852208	chr1	54775336	0.069454393229267	chr1:54775336:A:G
chr1:54776267	['G', 'T']	10699	12438.325137889127	-356.98777576854906	-0.0074574317600206	0.0141503134863005	-0.5270153037415385	0.598194	0.598194	chr1	54776267	0.2231579473394039	chr1:54776267:G:T
chr1:54776281	['C', 'T']	10699	2420.226210506637	-135.88732300426477	-0.0332706775575149	0.0218956477030489	-1.5195110009411643	0.128664	0.128664	chr1	54776281	0.8905429510630873	chr1:54776281:C:T
chr1:54777646	['T', 'C']	10699	3592.671590165467	-59.58611517238046	0.0103847969941395	0.018679013155633	0.5559606874096424	0.578249	0.578249	chr1	54777646	0.23788510960768	chr1:54777646:T:C
chr1:54777917	['G', 'T']	10699	1895.354304945312	-69.1437761485573	-0.0116414097679505	0.0247424638202054	-0.4705032551545566	0.638005	0.638005	chr1	54777917	0.195175917730404	chr1:54777917:G:T
chr1:54778800	['C', 'T']	10699	2996.0	-59.31718219069002	0.0046103254263756	0.0201346932443059	0.2289742073760871	0.818893	0.818893	chr1	54778800	0.0867728412742361	chr1:54778800:C:T
chr1:54779966	['A', 'G']	10699	592.110685238852	-19.39467433130441	-0.0123086667543588	0.042389285363623	-0.2903721223128161	0.771537	0.771537	chr1	54779966	0.1126432419786391	chr1:54779966:A:G
chr1:54780361	['G', 'A']	10699	1913.536555721765	-20.283851542539963	0.0142828022650051	0.0246575341841763	0.5792469822132887	0.562435	0.562435	chr1	54780361	0.2499276612565402	chr1:54780361:G:A
chr1:54780362	['T', 'C']	10699	8188.826912287263	-227.2587564484525	-0.0031885739896628	0.0144864668349706	-0.2201070851841899	0.825792	0.825792	chr1	54780362	0.0831293287423585	chr1:54780362:T:C
chr1:54780849	['T', 'C']	10699	2580.0	-31.375972348208485	0.0112870037891041	0.0214921199547755	0.5251694022206568	0.599476	0.599476	chr1	54780849	0.2222281991809898	chr1:54780849:T:C
chr1:54781101	['C', 'G']	10699	1543.0	-41.30535416935855	-0.0027705853812945	0.0271079226050439	-0.1022057433784696	0.918595	0.918595	chr1	54781101	0.036875922817855	chr1:54781101:C:G
chr1:54781424	['G', 'A']	10699	3316.0	-50.19784994295048	0.0100582895190067	0.0193887503257459	0.5187693559419639	0.603932	0.603932	chr1	54781424	0.2190119582121346	chr1:54781424:G:A
chr1:54782179	['A', 'G']	10699	1036.0	-19.73205284182259	0.0092419814132104	0.0322881983677168	0.2862340384544634	0.774704	0.774704	chr1	54782179	0.1108642016511374	chr1:54782179:A:G
chr1:54782401	['A', 'G']	10699	712.0	-9.113576123623686	0.0101090635509465	0.0392370000531475	0.2576410922663182	0.796689	0.796689	chr1	54782401	0.0987111791596252	chr1:54782401:A:G
chr1:54783481	['T', 'C']	10699	8164.763133295943	-241.5036489984001	-0.0057373138015378	0.0144074578867656	-0.3982183287731811	0.690477	0.690477	chr1	54783481	0.1608507833264019	chr1:54783481:T:C
chr1:54783641	['G', 'A']	10699	3678.3438025799214	-113.96181975493089	-0.0085462182208721	0.0184830966966749	-0.4623802148051056	0.643818	0.643818	chr1	54783641	0.1912368853835609	chr1:54783641:G:A
chr1:54784003	['A', 'G']	10699	7146.335888566888	-230.50256943619468	-0.0095493354442287	0.0148893289572042	-0.6413543197061449	0.521306	0.521306	chr1	54784003	0.2829072765080552	chr1:54784003:A:G
chr1:54784806	['C', 'T']	10699	726.1357389922408	-10.667859909905962	0.0079680559270539	0.0388806655880629	0.2049362017480555	0.837626	0.837626	chr1	54784806	0.0769498505731484	chr1:54784806:C:T
chr1:54785011	['A', 'G']	10699	7117.665264535427	-224.5641886971954	-0.0084841027292285	0.0149026512770333	-0.5693015673193328	0.569163	0.569163	chr1	54785011	0.244763340172645	chr1:54785011:A:G
chr1:54785150	['G', 'A']	10699	7077.661525518788	-216.2758288779575	-0.0070920466994965	0.014923752779744	-0.4752187203960259	0.634641	0.634641	chr1	54785150	0.1974718744061412	chr1:54785150:G:A
chr1:54785641	['G', 'A']	10699	612.0	-26.40123548389417	-0.0215601422981989	0.0417583315518308	-0.5163075605987347	0.60565	0.60565	chr1	54785641	0.2177782784423778	chr1:54785641:G:A
chr1:54785839	['C', 'T']	10699	2182.0	-150.87532887534243	-0.049034423819929	0.0230735241093566	-2.1251380407921703	0.033598	0.033598	chr1	54785839	1.4736865742415757	chr1:54785839:C:T
chr1:54786841	['C', 'T']	10699	705.0659001682557	-10.957813658135448	0.008930471805135	0.0393993852577468	0.2266652575087847	0.820688	0.820688	chr1	54786841	0.0858219167313581	chr1:54786841:C:T
chr1:54787921	['G', 'A']	10699	4945.46223593195	-152.6403305593516	-0.0086192735914714	0.0167165833852893	-0.5156121554752879	0.606136	0.606136	chr1	54787921	0.2174299213405105	chr1:54787921:G:A
chr1:54788419	['C', 'T']	10699	987.4589008476952	3.894518936043004	0.029572462074918	0.0337700372459255	0.8757011980638566	0.381212	0.381212	chr1	54788419	0.4188334368591146	chr1:54788419:C:T
chr1:54789910	['C', 'G']	10699	12886.0	-364.3286921133129	-0.0051225756998667	0.0142725752903045	-0.3589103995371137	0.719669	0.719669	chr1	54789910	0.1428672043000008	chr1:54789910:C:G
chr1:54790198	['T', 'C']	10699	638.0	-2.5680537846566875	0.019363443419588	0.041266498920417	0.4692291308000397	0.638915	0.638915	chr1	54790198	0.1945569156857384	chr1:54790198:T:C
chr1:54790346	['C', 'T']	10699	593.0	1.3578918892652383	0.0252947302699387	0.0427688399111013	0.5914289544097053	0.554246	0.554246	chr1	54790346	0.2562974325106257	chr1:54790346:C:T
chr1:54790381	['TAAAAGA', 'T']	10699	1699.1588147317257	-65.57925596512823	-0.0089011581413677	0.025828374567458	-0.344627112252839	0.730382	0.730382	chr1	54790381	0.1364499383721703	chr1:54790381:TAAAAGA:T
chr1:54791383	['T', 'C']	10699	638.059637315386	-2.5248273973171185	0.0194458413700059	0.0412666295270737	0.4712243668276358	0.63749	0.63749	chr1	54791383	0.1955266234099001	chr1:54791383:T:C
chr1:54791504	['T', 'C']	10699	638.2386161757831	-2.3926935999937364	0.0196723513531308	0.0412666986264872	0.4767125068857351	0.633577	0.633577	chr1	54791504	0.1982005968137443	chr1:54791504:T:C
chr1:54792664	['T', 'C']	10699	638.0	-2.5680537846566875	0.019363443419588	0.041266498920417	0.4692291308000397	0.638915	0.638915	chr1	54792664	0.1945569156857384	chr1:54792664:T:C
chr1:54793666	['GA', 'G']	10699	1698.0	-64.9021906557166	-0.0085853270024252	0.0258347439914522	-0.3323170922562973	0.739656	0.739656	chr1	54793666	0.130970215454589	chr1:54793666:GA:G
chr1:54793994	['A', 'G']	10699	15484.447279865395	-409.25685690086857	-0.0028495305229991	0.015538312750784	-0.1833873837334994	0.854498	0.854498	chr1	54793994	0.0682889494323962	chr1:54793994:A:G
chr1:54794588	['A', 'C']	10699	5186.0	-126.96108835370065	0.0013557651364269	0.016226824665865	0.0835508587998112	0.933415	0.933415	chr1	54794588	0.0299252242727132	chr1:54794588:A:C
chr1:54794598	['A', 'G']	10699	5185.484670031781	-127.18114100764888	0.0012833054860221	0.0162273528248936	0.0790828608874186	0.936968	0.936968	chr1	54794598	0.0282752411941166	chr1:54794598:A:G
chr1:54795548	['G', 'A']	10699	1358.0	-122.33822401961696	-0.0687415995139884	0.028594936333269	-2.403978057961621	0.0162347	0.0162347	chr1	54795548	1.7895557322642417	chr1:54795548:G:A
chr1:54796079	['T', 'C']	10699	13810.29080201907	-465.84303886624144	-0.0224423588616873	0.0144459122277944	-1.55354390278708	0.120323	0.120323	chr1	54796079	0.919651348401342	chr1:54796079:T:C
chr1:54796470	['AC', 'A']	10699	1344.1256309590578	-39.987080632104885	-7.060372073787085e-05	0.0285266240765673	-0.0024750114331217	0.998025	0.998025	chr1	54796470	0.0008585797285999	chr1:54796470:AC:A
chr1:54796778	['G', 'A']	10699	1473.0	30.46129321276067	0.0397181254070744	0.0277685212111705	1.430329152389175	0.152652	0.152652	chr1	54796778	0.8162975013340465	chr1:54796778:G:A
chr1:54797021	['T', 'C']	10699	1533.2866224175002	56.67246707984966	0.0580786434884647	0.0273023483818355	2.127239850441032	0.033423	0.033423	chr1	54797021	1.4759545710503026	chr1:54797021:T:C
chr1:54797415	['A', 'G']	10699	1538.143765189755	49.825836452366566	0.0528530835240871	0.0272400913204336	1.94026822092334	0.0523734	0.0523734	chr1	54797415	1.2808892314582982	chr1:54797415:A:G
chr1:54797878	['T', 'C']	10699	1567.0	38.02205385211466	0.0457771578918683	0.0269475911020515	1.6987476809525794	0.0893959	0.0893959	chr1	54797878	1.0486823989692673	chr1:54797878:T:C
chr1:54798204	['C', 'A']	10699	14306.0	-387.5526498614933	-0.0033758241908934	0.014889197604439	-0.2267297594255168	0.820638	0.820638	chr1	54798204	0.0858483767083546	chr1:54798204:C:A
chr1:54798718	['T', 'C']	10699	12030.497802711549	-318.5073679386478	-0.0030896515172701	0.0140157812245318	-0.2204409064164274	0.825532	0.825532	chr1	54798718	0.0832660875688855	chr1:54798718:T:C
chr1:54798959	['A', 'G']	10699	1819.3400953538376	-38.33103844304358	0.0067835554409447	0.0250421542606872	0.2708854585882798	0.786484	0.786484	chr1	54798959	0.1043101081104861	chr1:54798959:A:G
chr1:54799595	['T', 'C']	10699	1324.1237614507384	28.339383345768155	0.0485194736960555	0.0289012841700256	1.6787999249658434	0.0932203	0.0932203	chr1	54799595	1.0304895037619943	chr1:54799595:T:C
chr1:54800353	['G', 'C']	10699	1031.0	69.75424444300157	0.0921834253712751	0.0324502119823095	2.8407649670063675	0.00450906	0.00450906	chr1	54800353	2.345913985696857	chr1:54800353:G:C
chr1:54801124	['G', 'C']	10699	1163.0	42.01756216386115	0.0551484260222682	0.0311843333517854	1.7684657677349644	0.0770116	0.0770116	chr1	54801124	1.1134438535735398	chr1:54801124:G:C
chr1:54801172	['C', 'T']	10699	10700.00018696831	-345.6435549060181	-0.0134830445952627	0.0139249769949688	-0.9682633299957516	0.332935	0.332935	chr1	54801172	0.4776405469644869	chr1:54801172:C:T
chr1:54801441	['T', 'C']	10699	20054.0	-497.6410727428552	0.01077261598733	0.0289861837148915	0.3716465780141889	0.710163	0.710163	chr1	54801441	0.148641958497968	chr1:54801441:T:C
chr1:54801509	['CA', 'C']	10699	1333.0	26.2326699236456	0.0468994384667164	0.0288002303922607	1.628439697458786	0.103461	0.103461	chr1	54801509	0.9852233282429708	chr1:54801509:CA:C
chr1:54801836	['G', 'A']	10699	5217.4382831494295	-146.04892838911223	-0.0051792897354269	0.0162871929298031	-0.3179976904399326	0.750493	0.750493	chr1	54801836	0.1246533541542896	chr1:54801836:G:A
chr1:54801851	['G', 'C']	10699	1027.0	-54.26508083944839	-0.0289873942811831	0.0327860394281822	-0.8841383340820996	0.376641	0.376641	chr1	54801851	0.4240724057623566	chr1:54801851:G:C
chr1:54801888	['G', 'C']	10699	15901.486259113854	-496.5469706404096	-0.0235614774738617	0.0158685592459132	-1.4847899616299254	0.137629	0.137629	chr1	54801888	0.8612900456573724	chr1:54801888:G:C
chr1:54801907	['C', 'T']	10699	4857.0	-159.72498221977168	-0.0111795766283949	0.0167692634297073	-0.6666707023392541	0.504997	0.504997	chr1	54801907	0.2967112018562211	chr1:54801907:C:T
chr1:54801939	['C', 'T']	10699	1330.0	26.6890309962121	0.0474214417492179	0.0288479158196961	1.6438429051723922	0.100238	0.100238	chr1	54801939	0.998967607193765	chr1:54801939:C:T
chr1:54802312	['A', 'T']	10699	1028.0	-55.270179973842176	-0.0301259091058557	0.032772861822281	-0.9192333971082826	0.357994	0.357994	chr1	54802312	0.4461242520955885	chr1:54802312:A:T
chr1:54802530	['C', 'G']	10699	909.2549551234106	64.45954391255647	0.0948913242040326	0.0346655203746942	2.737340249861162	0.00620407	0.00620407	chr1	54802530	2.207323310722677	chr1:54802530:C:G
chr1:54802744	['A', 'G']	10699	3886.363245466442	-28.816523689692485	0.0238696191226898	0.0179082636248013	1.3328829429131537	0.182599	0.182599	chr1	54802744	0.7385016052007949	chr1:54802744:A:G
chr1:54803011	['A', 'G']	10699	19789.84969153113	-523.1696883388331	-0.011877434393784	0.0267170253237388	-0.4445642525640992	0.656644	0.656644	chr1	54803011	0.1826700196923187	chr1:54803011:A:G
chr1:54803969	['C', 'T']	10699	3831.0	-104.74562073346728	-0.0011379571934509	0.0180934090511053	-0.0628934652522784	0.949853	0.949853	chr1	54803969	0.0223436012676249	chr1:54803969:C:T
chr1:54803978	['G', 'C']	10699	4896.457655636567	-107.04434488507148	0.0055493198014929	0.0164805002361031	0.3367203496248391	0.736334	0.736334	chr1	54803978	0.1329251456438044	chr1:54803978:G:C
chr1:54804288	['A', 'G']	10699	14587.726932784892	-412.8837913452424	-0.0101345999764106	0.0149069606230637	-0.6798568958940313	0.49661	0.49661	chr1	54804288	0.3039845395114326	chr1:54804288:A:G
chr1:54804357	['A', 'G']	10699	4893.914835935309	-106.98926688541128	0.0054493318533383	0.0164811717019235	0.3306398326462649	0.740923	0.740923	chr1	54804357	0.1302269234818026	chr1:54804357:A:G
chr1:54805038	['C', 'T']	10699	757.5577409384656	37.03235901321396	0.0718712954394301	0.0377241008445194	1.90518246506786	0.0567832	0.0567832	chr1	54805038	1.2457801365868066	chr1:54805038:C:T
chr1:54805098	['C', 'T']	10699	20110.87969713965	-494.6400633704429	0.0154987352307533	0.0295543036922315	0.5244155095701764	0.6	0.6	chr1	54805098	0.2218487496163563	chr1:54805098:C:T
chr1:54805572	['T', 'G']	10699	4895.915209871927	-104.56635185626334	0.0060135254547937	0.0164772358488108	0.3649596030530664	0.715149	0.715149	chr1	54805572	0.1456034643020768	chr1:54805572:T:G
chr1:54805822	['G', 'T']	10699	10665.993830045809	-355.106762253846	-0.0153941421954354	0.0139172478464877	-1.1061197131241955	0.2687	0.2687	chr1	54805822	0.5707323335668315	chr1:54805822:G:T
chr1:54806101	['A', 'G']	10699	12461.65899953249	-382.609236818743	-0.0109077556615967	0.0141503080606253	-0.770849342280303	0.440813	0.440813	chr1	54806101	0.3557456062047889	chr1:54806101:A:G
chr1:54806750	['A', 'G']	10699	2437.097521167036	-56.50742658298304	0.0063882182211458	0.0229321535100031	0.2785703583555431	0.78058	0.78058	chr1	54806750	0.1075825803938834	chr1:54806750:A:G
chr1:54806848	['A', 'G']	10699	2863.2676201159093	-11.58927451331855	0.0256911935404256	0.0203289897380698	1.2637712877740332	0.20634	0.20634	chr1	54806848	0.685416573794343	chr1:54806848:A:G
chr1:54806970	['C', 'G']	10699	2872.268461394653	-14.1733536336123	0.0247210239903135	0.0203041888767462	1.217533196739802	0.223428	0.223428	chr1	54806970	0.6508624020194232	chr1:54806970:C:G
chr1:54807749	['A', 'T']	10699	2081.1945223406246	-70.63134015589172	-0.0145328002382022	0.0235680947405588	-0.6166302536620595	0.537492	0.537492	chr1	54807749	0.2696279953783313	chr1:54807749:A:T
chr1:54808379	['G', 'A']	10699	2164.404599420398	-69.41308065404682	-0.0124799871169232	0.0232040028014029	-0.5378376835986542	0.5907	0.5907	chr1	54808379	0.2286330291422193	chr1:54808379:G:A
chr1:54808405	['C', 'G']	10699	20086.0	-510.1145050960177	0.0014666109580129	0.0292102788350621	0.0502087284511819	0.959957	0.959957	chr1	54808405	0.0177482201697742	chr1:54808405:C:G
chr1:54808791	['A', 'C']	10699	7236.0	-166.84042403903956	0.003481071022385	0.0148159603211115	0.2349541269643425	0.814249	0.814249	chr1	54808791	0.0892427661309106	chr1:54808791:A:C
chr1:54809234	['C', 'A']	10699	3407.3184707421947	-97.43898040484582	-0.0055831653297692	0.0189393555449471	-0.2947917270215031	0.768159	0.768159	chr1	54809234	0.1145488767450987	chr1:54809234:C:A
chr1:54809294	['T', 'C']	10699	652.1828721017204	-36.16091236637127	-0.0217348605998637	0.0405704856344296	-0.535730846204579	0.592156	0.592156	chr1	54809294	0.2275638658881739	chr1:54809294:T:C
chr1:54809957	['G', 'C']	10699	9558.680254300672	-325.4149445908145	-0.0164041439789158	0.014010962678008	-1.1708077707368565	0.241702	0.241702	chr1	54809957	0.6167197559416663	chr1:54809957:G:C
chr1:54810158	['T', 'G']	10699	649.0606655449617	-36.7353566142932	-0.0228546878940051	0.0406542099184508	-0.5621727230673006	0.57401	0.57401	chr1	54810158	0.241080541561976	chr1:54810158:T:G
chr1:54810371	['C', 'T']	10699	1055.0	-67.55553935990311	-0.0403951790635591	0.0324415180563593	-1.2451691993383962	0.213097	0.213097	chr1	54810371	0.6714226642821224	chr1:54810371:C:T
chr1:54811014	['G', 'A']	10699	3401.635879218473	-94.49037664752537	-0.0044346350448345	0.018959501649483	-0.2339004013301943	0.815067	0.815067	chr1	54811014	0.0888066899909296	chr1:54811014:G:A
chr1:54811525	['G', 'A']	10699	861.0	51.50760167856255	0.0886140825980709	0.0358569494529006	2.4713224061201493	0.0134769	0.0134769	chr1	54811525	1.8704099941303465	chr1:54811525:G:A
chr1:54811757	['T', 'A']	10699	9611.53086070215	-312.1434045682521	-0.0135976876888216	0.0140881598522991	-0.9651855055153004	0.334474	0.334474	chr1	54811757	0.4756376360288663	chr1:54811757:T:A
chr1:54813168	['G', 'A']	10699	7617.4239506403665	-229.7793503900252	-0.0085566715527648	0.0145303369384323	-0.5888832164746788	0.555952	0.555952	chr1	54813168	0.254962703085238	chr1:54813168:G:A
chr1:54813649	['T', 'G']	10699	2127.2383793667545	-62.83685830116381	-0.0016669749248484	0.0238547757669092	-0.0698801339042922	0.94429	0.94429	chr1	54813649	0.0248946094537465	chr1:54813649:T:G
chr1:54814015	['G', 'A']	10699	320.0	33.20793570142384	0.1168357614918184	0.0580369617246603	2.0131267733502654	0.0441263	0.0441263	chr1	54814015	1.3553024867143797	chr1:54814015:G:A
chr1:54814180	['T', 'C']	10699	1432.1338567956627	61.48891096560791	0.0639911261686064	0.0279622257371926	2.288484713986544	0.0221287	0.0221287	chr1	54814180	1.6550440989245263	chr1:54814180:T:C
chr1:54815333	['A', 'T']	10699	1381.0	-28.61242418041392	0.0038747363687965	0.0284351628800053	0.1362656646331774	0.891614	0.891614	chr1	54815333	0.0498231209062326	chr1:54815333:A:T
chr1:54815458	['TCC', 'T']	10699	10136.737235833178	-248.4728363547744	0.001070359575357	0.0139669753943344	0.0766350297854189	0.938915	0.938915	chr1	54815458	0.0273737226453594	chr1:54815458:TCC:T
chr1:54816174	['G', 'A']	10699	3809.0	-138.59284120937613	-0.0146504051346021	0.0180268195849621	-0.8127004913736082	0.416408	0.416408	chr1	54816174	0.3804809354475714	chr1:54816174:G:A
chr1:54816236	['C', 'G']	10699	630.0	27.921828347043647	0.0651082415380945	0.0415082205427393	1.5685625807797547	0.11678	0.11678	chr1	54816236	0.9326315290847316	chr1:54816236:C:G
chr1:54816292	['C', 'T']	10699	10977.025986165638	-260.4059402509466	0.0026760712363934	0.0139165293923593	0.192294440729071	0.847515	0.847515	chr1	54816292	0.0718526065649043	chr1:54816292:C:T
chr1:54816318	['A', 'G']	10699	10525.935296867696	-285.81490885864616	-0.0025454336565995	0.0139095816736224	-0.1829985772632248	0.854803	0.854803	chr1	54816318	0.0681339623138182	chr1:54816318:A:G
chr1:54816341	['C', 'T']	10699	10388.971022621052	-293.076957899053	-0.0049007162428487	0.0139212584745041	-0.3520311221736197	0.724822	0.724822	chr1	54816341	0.1397686333036491	chr1:54816341:C:T
chr1:54816637	['A', 'G']	10699	10532.92238638489	-278.677041804793	-0.0032520031658814	0.0139213496548567	-0.2335982678767718	0.815301	0.815301	chr1	54816637	0.0886820249957099	chr1:54816637:A:G
chr1:54816883	['A', 'G']	10699	10588.989717704244	-280.14781858530154	-0.0030485752883922	0.0139078910983321	-0.2191975236819226	0.8265	0.8265	chr1	54816883	0.0827571420925337	chr1:54816883:A:G
chr1:54817403	['T', 'G']	10699	10579.9888764255	-280.0020352642464	-0.0031058701128247	0.0139099743299682	-0.2232836696278661	0.823319	0.823319	chr1	54817403	0.0844318621180033	chr1:54817403:T:G
chr1:54817755	['ATGAGGACCAGATTC', 'A']	10699	10440.83108866442	-281.64864497891074	-0.0043354502155633	0.0139385367567127	-0.3110405554927	0.755776	0.755776	chr1	54817755	0.1216069034127307	chr1:54817755:ATGAGGACCAGATTC:A
chr1:54817955	['T', 'C']	10699	3530.3299682183588	-112.1768805810427	-0.0097835845833875	0.0186338437294946	-0.5250438248498136	0.599564	0.599564	chr1	54817955	0.2221644516588452	chr1:54817955:T:C
chr1:54818085	['T', 'C']	10699	10789.0168271478	-266.28060626986604	0.0021842244627228	0.0139153657602921	0.1569649336099839	0.875275	0.875275	chr1	54818085	0.0578554758705679	chr1:54818085:T:C
chr1:54818481	['A', 'T']	10699	10617.992428491309	-268.0135519789179	-0.0004679866669941	0.013904949702464	-0.0336561208064827	0.973152	0.973152	chr1	54818481	0.0118193204658728	chr1:54818481:A:T
chr1:54818522	['C', 'T']	10699	10634.97007667851	-265.5480619471941	3.53026053558653e-05	0.0139162876489953	0.0025367832460989	0.997976	0.997976	chr1	54818522	0.0008799027936861	chr1:54818522:C:T
chr1:54818588	['G', 'A']	10699	10631.981207928198	-264.0335985742431	0.0003478871981128	0.0139128457930842	0.0250047476473723	0.980052	0.980052	chr1	54818588	0.0087508807218612	chr1:54818588:G:A
chr1:54818617	['G', 'A']	10699	10632.956790123457	-264.0364038944141	0.0003261331237258	0.0139144462577823	0.0234384550907595	0.981301	0.981301	chr1	54818617	0.0081977585850302	chr1:54818617:G:A
chr1:54818764	['GT', 'G']	10699	10599.962973352034	-271.22782089313057	-0.0010664447878274	0.013916908841953	-0.0766294297058696	0.93892	0.93892	chr1	54818764	0.0273714099049861	chr1:54818764:GT:G
chr1:54818854	['A', 'G']	10699	11888.555919207034	-310.312699567967	-0.0011528944708	0.014080591379667	-0.0818782705721315	0.934745	0.934745	chr1	54818854	0.029306849231477	chr1:54818854:A:G
chr1:54820258	['C', 'T']	10699	1381.9041339319117	49.86240690871779	0.0612722799711486	0.0284726064142095	2.151972990451977	0.0314218	0.0314218	chr1	54820258	1.5027689399938091	chr1:54820258:C:T
chr1:54820872	['G', 'A']	10699	7474.095736724009	-109.80594690125518	0.0185736730890657	0.0146258233264067	1.2699232497586097	0.20414	0.20414	chr1	54820872	0.6900718895650793	chr1:54820872:G:A
chr1:54821170	['T', 'C']	10699	3591.671403197158	-114.01972868370784	-0.0098902433357151	0.0185339063485356	-0.5336297243401489	0.593609	0.593609	chr1	54821170	0.2264995231254132	chr1:54821170:T:C
chr1:54821180	['G', 'A']	10699	1416.8835746951268	50.91099771529593	0.0625042948239638	0.0284153367726146	2.199667571218178	0.0278518	0.0278518	chr1	54821180	1.5551467320950587	chr1:54821180:G:A
chr1:54821414	['G', 'A']	10699	9811.83415911003	-351.5369737368703	-0.0202087726184547	0.0139152264471122	-1.452277668298282	0.146454	0.146454	chr1	54821414	0.834298762226123	chr1:54821414:G:A
chr1:54821732	['T', 'C']	10699	3590.0132797157016	-117.2327377664354	-0.0109978209346561	0.0185387499977634	-0.593234222155378	0.553037	0.553037	chr1	54821732	0.257245811989538	chr1:54821732:T:C
chr1:54822936	['T', 'C']	10699	3590.671216228849	-112.67740227518118	-0.0095353785262491	0.0185349859057067	-0.5144529688211584	0.606946	0.606946	chr1	54822936	0.2168499463963239	chr1:54822936:T:C
chr1:54823058	['C', 'T']	10699	11384.19212789828	-220.87437413381176	0.0139464558033467	0.0139334803391977	1.0009312435825886	0.316883	0.316883	chr1	54823058	0.4991010590243695	chr1:54823058:C:T
chr1:54823179	['C', 'T']	10699	5400.504767246214	-91.59685115629378	0.0133647199091662	0.0161249824674186	0.8288207404981897	0.407224	0.407224	chr1	54823179	0.3901666345013206	chr1:54823179:C:T
chr1:54823325	['T', 'C']	10699	3593.007479431564	-112.564213518297	-0.009509990892249	0.018527321373534	-0.5132955110194101	0.607755	0.607755	chr1	54823325	0.2162714595295017	chr1:54823325:T:C
chr1:54823506	['A', 'G']	10699	11384.128073291577	-220.74761268759408	0.0139974571584508	0.0139355601906164	1.0044416562368328	0.315189	0.315189	chr1	54823506	0.5014289476630092	chr1:54823506:A:G
chr1:54823632	['C', 'A']	10699	1395.130398205272	48.16423723336246	0.0591870283191247	0.0283146837241522	2.090329840719308	0.0366118	0.0366118	chr1	54823632	1.436378918732497	chr1:54823632:C:A
chr1:54824087	['T', 'G']	10699	7796.100729517396	-109.5707489749406	0.0207201196752211	0.0145056649099285	1.4284157123358758	0.153201	0.153201	chr1	54824087	0.8147383998922889	chr1:54824087:T:G
chr1:54824242	['A', 'G']	10699	11387.25731650304	-221.24996626759904	0.0139209896056644	0.0139374962126225	0.998815669134088	0.317907	0.317907	chr1	54824242	0.4976999092418691	chr1:54824242:A:G
chr1:54824394	['TG', 'T']	10699	11386.128447228197	-219.0618812098242	0.0143065624299638	0.0139360586528951	1.0265859800318606	0.304639	0.304639	chr1	54824394	0.5162144988969679	chr1:54824394:TG:T
chr1:54826875	['C', 'T']	10699	3586.0	-117.08782631388502	-0.0110258672498948	0.0185436852668017	-0.5945887827180825	0.552131	0.552131	chr1	54826875	0.2579578682357341	chr1:54826875:C:T
chr1:54826940	['C', 'T']	10699	507.0	-49.22828664242871	-0.0808100574879757	0.046090468511128	-1.7532921686067258	0.0795805	0.0795805	chr1	54826940	1.0991933365321942	chr1:54826940:C:T
chr1:54827211	['A', 'G']	10699	3592.671590165467	-112.96679161239706	-0.0095939121491668	0.0185326880415094	-0.517675154714655	0.604696	0.604696	chr1	54827211	0.2184629041965607	chr1:54827211:A:G
chr1:54828067	['T', 'G']	10699	2394.0	-17.589723838725785	0.0232414743818728	0.0222043772055393	1.0467068797621923	0.295258	0.295258	chr1	54828067	0.5297983263688555	chr1:54828067:T:G
chr1:54829049	['T', 'C']	10699	9775.74111817502	-327.96482938321884	-0.0162808008090136	0.0139515703045338	-1.1669511355093003	0.243256	0.243256	chr1	54829049	0.6139364388920666	chr1:54829049:T:C
chr1:54829330	['A', 'G']	10699	3591.6714031971583	-111.23231005765726	-0.0089979839771533	0.0185333001962032	-0.4855036006483416	0.627329	0.627329	chr1	54829330	0.2025046355475339	chr1:54829330:A:G
chr1:54829347	['A', 'T']	10699	611.0	22.24665428757965	0.0567011874536194	0.0421546768661687	1.3450746552661883	0.17863	0.17863	chr1	54829347	0.7480456017725978	chr1:54829347:A:T
chr1:54830137	['T', 'C']	10699	612.0	22.49499111190095	0.0568856774959089	0.0421215943341453	1.3505110239807625	0.176881	0.176881	chr1	54830137	0.7523188151305282	chr1:54830137:T:C
chr1:54830177	['T', 'C']	10699	508.0	-50.250897572551736	-0.0830348106922306	0.0460483144629139	-1.8032106421420613	0.0713833	0.0713833	chr1	54830177	1.1464033787863197	chr1:54830177:T:C
chr1:54830249	['T', 'A']	10699	1096.0	14.547410549509324	0.0347912779162739	0.0316705444273506	1.098537412139598	0.271995	0.271995	chr1	54830249	0.5654390793936254	chr1:54830249:T:A
chr1:54830258	['T', 'C']	10699	3590.671216228849	-112.67232022144918	-0.0095337598874028	0.0185349313692072	-0.51436715343018	0.607006	0.607006	chr1	54830258	0.2168070160845233	chr1:54830258:T:C
chr1:54830560	['T', 'C']	10699	7797.728827818284	-105.69405055810324	0.0214358376791916	0.0145022375578083	1.4781055401792185	0.139409	0.139409	chr1	54830560	0.8557091880445616	chr1:54830560:T:C
chr1:54830591	['A', 'G']	10699	11391.12938206974	-217.4817143444364	0.0145745753235432	0.0139353505095182	1.0458707381338144	0.295644	0.295644	chr1	54830591	0.5292309304424261	chr1:54830591:A:G
chr1:54830663	['G', 'A']	10699	1095.2047302982146	14.326200660545789	0.0345221487919626	0.0316829832281443	1.0896116866070955	0.275909	0.275909	chr1	54830663	0.5592341328423533	chr1:54830663:G:A
chr1:54831640	['C', 'T']	10699	2284.191377694469	11.150349161324122	0.0362760481975536	0.0227120417049762	1.597216519270726	0.110247	0.110247	chr1	54831640	0.957633219557832	chr1:54831640:C:T
chr1:54832005	['C', 'G']	10699	2277.851612903226	10.923535954854325	0.0360670783698339	0.0227095538526682	1.5881896493354577	0.112273	0.112273	chr1	54832005	0.9497246725974692	chr1:54832005:C:G
chr1:54832311	['A', 'G']	10699	7990.0	-242.6017817159252	-0.0084253478035414	0.0144151438835464	-0.5844789251918742	0.55891	0.55891	chr1	54832311	0.2526581199314792	chr1:54832311:A:G
chr1:54832358	['TAGTTAACA', 'T']	10699	11385.128260259888	-217.44960017810843	0.0145354812122205	0.0139370817099132	1.0429357820211147	0.297002	0.297002	chr1	54832358	0.5272406261506689	chr1:54832358:TAGTTAACA:T
chr1:54832835	['C', 'T']	10699	1395.130398205272	48.32069624253189	0.0593350136934659	0.0283146086034043	2.095561853760955	0.0361446	0.0361446	chr1	54832835	1.4419565770798006	chr1:54832835:C:T
chr1:54833332	['A', 'G']	10699	3591.671403197158	-112.98026046161404	-0.0095947160860812	0.0185336932858881	-0.5176904537093449	0.604685	0.604685	chr1	54833332	0.2184708045014292	chr1:54833332:A:G
chr1:54833466	['C', 'T']	10699	7795.4572309993455	-101.94534320200756	0.0221757551075064	0.0145030174066356	1.5290442316755557	0.126283	0.126283	chr1	54833466	0.8986551094851589	chr1:54833466:C:T
chr1:54833671	['T', 'C']	10699	2397.6723074046376	-17.60539251981322	0.0233518683873878	0.0221868359098393	1.052510077700254	0.292589	0.292589	chr1	54833671	0.5337420053778335	chr1:54833671:T:C
chr1:54833820	['T', 'C']	10699	9778.655913978497	-333.1244532889429	-0.0172344070365875	0.0139527120827799	-1.23520122355695	0.216783	0.216783	chr1	54833820	0.6639747779254882	chr1:54833820:T:C
chr1:54834828	['G', 'A']	10699	11403.06580669284	-216.36439663176927	0.0148107356138917	0.0139253161480718	1.0635834372738815	0.287541	0.287541	chr1	54834828	0.5413002212205134	chr1:54834828:G:A
chr1:54834941	['A', 'G']	10699	11403.19745699327	-215.8360226820052	0.0148983073641591	0.0139303381510149	1.0694864117906353	0.284875	0.284875	chr1	54834941	0.5453456618115681	chr1:54834941:A:G
chr1:54835129	['G', 'A']	10699	11222.04888764255	-214.59375749696216	0.0140231067514505	0.0139130302873433	1.0079117533588136	0.31352	0.31352	chr1	54835129	0.5037347495299538	chr1:54835129:G:A
chr1:54835259	['T', 'G']	10699	15384.0	-445.71586608399394	-0.0153974680268604	0.0155517028773724	-0.9900824461650138	0.322156	0.322156	chr1	54835259	0.4919337757172137	chr1:54835259:T:G
chr1:54835352	['T', 'C']	10699	8080.61107436456	-105.98098934956349	0.0219952974576302	0.0143598664011022	1.5317202015153768	0.125621	0.125621	chr1	54835352	0.9009377537376032	chr1:54835352:T:C
chr1:54835547	['T', 'C']	10699	15925.442491116515	-361.2571561994579	0.0128592551046847	0.0157316592948699	0.8174125096186198	0.413711	0.413711	chr1	54835547	0.3833029316648206	chr1:54835547:T:C
chr1:54835636	['T', 'C']	10699	8896.326040205702	-129.01040408663047	0.0201868641308269	0.0139156296853163	1.450661205229394	0.146904	0.146904	chr1	54835636	0.8329663787892065	chr1:54835636:T:C
chr1:54835765	['C', 'T']	10699	620.231884057971	23.58683543905492	0.057421153155063	0.0412584054399291	1.3917443619741006	0.164029	0.164029	chr1	54835765	0.7850793627659314	chr1:54835765:C:T
chr1:54835805	['A', 'G']	10699	9733.368219229333	-216.10353874981013	0.0073316241395282	0.0138272707529168	0.5302293034206775	0.595964	0.595964	chr1	54835805	0.2247799736046519	chr1:54835805:A:G
chr1:54836011	['T', 'G']	10699	11613.683939762415	-346.684064630976	-0.0113770202973635	0.0138198207867532	-0.823239351140418	0.41039	0.41039	chr1	54836011	0.3868032302493859	chr1:54836011:T:G
chr1:54836596	['CAGA', 'C']	10699	4136.7733009254935	70.90987178255446	0.049134273045603	0.0172247114578162	2.852545493486736	0.00434539	0.00434539	chr1	54836596	2.3619712394116337	chr1:54836596:CAGA:C
chr1:54836716	['G', 'T']	10699	4637.866972048238	42.731664062959126	0.0407367627468541	0.0164618282490484	2.4746195945282548	0.0133532	0.0133532	chr1	54836716	1.8744146462239133	chr1:54836716:G:T
chr1:54837024	['A', 'G']	10699	11969.474988312297	-357.5254108478085	-0.0117703277712094	0.013848175370149	-0.8499551353589412	0.395369	0.395369	chr1	54837024	0.4029973857475163	chr1:54837024:A:G
chr1:54837766	['A', 'G']	10699	11968.355927449516	-360.27215551613443	-0.0122852074142583	0.01384511399121	-0.8873316190865559	0.37492	0.37492	chr1	54837766	0.4260613916457718	chr1:54837766:A:G
chr1:54837845	['C', 'G']	10699	11967.118526827444	-360.4007094222796	-0.0122906304604214	0.0138433958316925	-0.8878334918578067	0.37465	0.37465	chr1	54837845	0.4263742630658801	chr1:54837845:C:G
chr1:54838079	['A', 'T']	10699	3470.5950799738093	-101.61244116820932	-0.0074191035219195	0.0184922987234694	-0.4011996362844638	0.688281	0.688281	chr1	54838079	0.1622342189818584	chr1:54838079:A:T
chr1:54838109	['T', 'G']	10699	11967.948835469084	-360.8644466944885	-0.0123410881274227	0.0138485027242286	-0.8911496335146266	0.372869	0.372869	chr1	54838109	0.4284437219982525	chr1:54838109:T:G
chr1:54838280	['C', 'T']	10699	858.7223573433114	43.352844236268446	0.0713759488865246	0.0353497289716786	2.0191370899536256	0.0434979	0.0434979	chr1	54838280	1.361531709491959	chr1:54838280:C:T
chr1:54838347	['G', 'A']	10699	11968.949583762043	-362.18095617824025	-0.0126645550284491	0.013847246146667	-0.9145901570831416	0.360427	0.360427	chr1	54838347	0.4431826829765534	chr1:54838347:G:A
chr1:54839010	['A', 'G']	10699	11975.596596222178	-356.1145864527394	-0.0115628209701192	0.0138452209294366	-0.8351488957128379	0.403653	0.403653	chr1	54839010	0.393991815437212	chr1:54839010:A:G
chr1:54839130	['GA', 'G']	10699	11968.47461430575	-359.7172814058882	-0.0121679004568008	0.0138479198374623	-0.8786807404736277	0.379594	0.379594	chr1	54839130	0.4206806608060862	chr1:54839130:GA:G
chr1:54839163	['C', 'T']	10699	630.0588895120583	-59.18857408496967	-0.0739203993715288	0.0406394733852739	-1.8189310346308427	0.0689499	0.0689499	chr1	54839163	1.1614663593573074	chr1:54839163:C:T
chr1:54839297	['G', 'A']	10699	8342.559502664299	-237.285113769134	-0.0047990150745869	0.0141312334512511	-0.3396034104979031	0.734162	0.734162	chr1	54839297	0.1342080981995136	chr1:54839297:G:A
chr1:54839362	['A', 'T']	10699	12011.397278273109	-366.4838644642222	-0.0132624227268806	0.0139075934160074	-0.953610184751003	0.340303	0.340303	chr1	54839362	0.4681342222891368	chr1:54839362:A:T
chr1:54839412	['C', 'G']	10699	11968.83080808081	-359.3653838572981	-0.0121242101609393	0.0138479973105172	-0.8755208344625554	0.38131	0.38131	chr1	54839412	0.4187218050387583	chr1:54839412:C:G
chr1:54839557	['T', 'C']	10699	522.3417508417508	15.573988646501764	0.0469816722099866	0.0449769125994501	1.0445730819362868	0.296244	0.296244	chr1	54839557	0.5283504369085208	chr1:54839557:T:C
chr1:54839850	['G', 'A']	10699	8462.554701584573	-246.255107530274	-0.0058326144664005	0.0142705916303267	-0.4087156732875423	0.682757	0.682757	chr1	54839850	0.1657338385396914	chr1:54839850:G:A
chr1:54839893	['G', 'A']	10699	8222.06431379891	-235.9631675198881	-0.0053897316548027	0.0143177800471455	-0.3764362657517757	0.7066	0.7066	chr1	54839893	0.1508263669011733	chr1:54839893:G:A
chr1:54840058	['T', 'G']	10699	11820.209591474246	-361.7722650801939	-0.0134378388949194	0.0139966173423117	-0.9600776077729029	0.337038	0.337038	chr1	54840058	0.4723211309982894	chr1:54840058:T:G
chr1:54840094	['A', 'C']	10699	11821.209778442551	-362.44934513473726	-0.0135801629589823	0.0139953393965979	-0.970334664572939	0.331902	0.331902	chr1	54840094	0.4789901305792032	chr1:54840094:A:C
chr1:54840208	['G', 'C']	10699	3445.0	-102.6162689203421	-0.0079903641770171	0.0188008551817724	-0.4250000385495169	0.670845	0.670845	chr1	54840208	0.1733778127979219	chr1:54840208:G:C
chr1:54840756	['A', 'C']	10699	11655.089362497663	-353.1677597823548	-0.0123456843910484	0.0139856728851141	-0.8827379628039725	0.377398	0.377398	chr1	54840756	0.423200405684774	chr1:54840756:A:C
chr1:54840945	['G', 'A']	10699	13471.036372136514	-358.28980001524286	-0.0039202793691523	0.0144874055242748	-0.2705991326454978	0.786705	0.786705	chr1	54840945	0.1041880896103161	chr1:54840945:G:A
chr1:54841066	['T', 'C']	10699	3506.3277248083755	-108.4945067635303	-0.0093794356674012	0.0187120590004472	-0.5012508600564539	0.616205	0.616205	chr1	54841066	0.2102747820599745	chr1:54841066:T:C
chr1:54841085	['G', 'A']	10699	2811.5255679162383	-80.60282989673418	-0.0008785143172668	0.020791680278172	-0.0422531659545182	0.966298	0.966298	chr1	54841085	0.0148889193428387	chr1:54841085:G:A
chr1:54842020	['C', 'A']	10699	3498.326977005048	-137.20848013128878	-0.0185741138402765	0.018762594294159	-0.989954456674407	0.322219	0.322219	chr1	54842020	0.4918488545069027	chr1:54842020:C:A
chr1:54842352	['G', 'C']	10699	3496.980553477936	-136.59840728992995	-0.0183324683693364	0.0187656685147472	-0.9769152830835548	0.328633	0.328633	chr1	54842352	0.4832888286115107	chr1:54842352:G:C
chr1:54842402	['T', 'C']	10699	9375.257645188442	-308.3983266853186	-0.0120142645760638	0.0140189392690335	-0.857002398362772	0.391463	0.391463	chr1	54842402	0.407309279979474	chr1:54842402:T:C
chr1:54842548	['C', 'T']	10699	6631.859573672402	-263.7233630989241	-0.0206822231282876	0.0150203287950564	-1.376948761274427	0.168557	0.168557	chr1	54842548	0.7732532069623678	chr1:54842548:C:T
chr1:54842936	['G', 'C']	10699	3139.293419330716	-122.18179033396407	-0.0136061902046221	0.0196440662754046	-0.6926361382550306	0.488553	0.488553	chr1	54842936	0.3110883155501641	chr1:54842936:G:C
chr1:54843106	['C', 'T']	10699	3069.2868760515985	-113.74514913837214	-0.0115111557013106	0.0198409890250247	-0.5801704585790567	0.561812	0.561812	chr1	54843106	0.2504089887404844	chr1:54843106:C:T
chr1:54843234	['C', 'T']	10699	3071.2870630024304	-113.45617820744113	-0.0114263454130945	0.0198299259324129	-0.576217251241347	0.56448	0.56448	chr1	54843234	0.2483514408842931	chr1:54843234:C:T
chr1:54843478	['T', 'TA']	10699	3070.0	-114.5900185904031	-0.0117694016497051	0.0198391285284174	-0.5932418670934446	0.553032	0.553032	chr1	54843478	0.2572497384577955	chr1:54843478:T:TA
chr1:54843606	['A', 'C']	10699	6567.683157205649	-257.3670785017269	-0.0200245587400813	0.0150661509280006	-1.3291091291847754	0.18384	0.18384	chr1	54843606	0.73555998865579	chr1:54843606:A:C
chr1:54843608	['C', 'T']	10699	6567.455352968676	-256.9470111484906	-0.0199141670783253	0.0150653090768186	-1.3218558594969525	0.186244	0.186244	chr1	54843608	0.7299177094997469	chr1:54843608:C:T
chr1:54843681	['A', 'G']	10699	12971.0	-394.6676344569015	-0.0131775006615701	0.0142572386641099	-0.9242673824870622	0.355368	0.355368	chr1	54843681	0.4493216819024568	chr1:54843681:A:G
chr1:54843760	['A', 'G']	10699	6567.683157205649	-254.67871194169723	-0.0194164501820666	0.015066204977775	-1.2887419367192263	0.197516	0.197516	chr1	54843760	0.7043977181121597	chr1:54843760:A:G
chr1:54843770	['C', 'T']	10699	7174.341123679536	-305.5922875479115	-0.0263447890083795	0.0147321524861038	-1.788251176006309	0.0737638	0.0737638	chr1	54843770	1.1321567183573316	chr1:54843770:C:T
chr1:54843914	['C', 'A']	10699	2704.803370786517	-76.87124144204404	-0.0026444330355081	0.0209538073476473	-0.1262029850534574	0.899574	0.899574	chr1	54843914	0.045963105281433	chr1:54843914:C:A
chr1:54844010	['T', 'C']	10699	6593.347883225388	-257.92770966795604	-0.0201345155227182	0.0150947968054646	-1.333871252604674	0.182274	0.182274	chr1	54844010	0.7392752757324382	chr1:54844010:T:C
chr1:54844027	['G', 'A']	10699	6699.50739433263	-251.927718096716	-0.0181470958803689	0.0152024842244566	-1.193692794706224	0.232625	0.232625	chr1	54844027	0.6333436138611765	chr1:54844027:G:A
chr1:54844272	['C', 'T']	10699	3061.861820563196	-117.73523880353504	-0.0128567853106471	0.0198665687964122	-0.6471568111433993	0.517544	0.517544	chr1	54844272	0.2860527219195696	chr1:54844272:C:T
chr1:54844639	['A', 'T']	10699	6898.371754523953	-265.7464673949976	-0.0209764461908401	0.0154226952095242	-1.36010249219515	0.173826	0.173826	chr1	54844639	0.7598852634914179	chr1:54844639:A:T
chr1:54844753	['C', 'T']	10699	6566.6825960909	-254.73438765484272	-0.019385721919893	0.0150656894849484	-1.2867464140463445	0.198211	0.198211	chr1	54844753	0.702872247394948	chr1:54844753:C:T
chr1:54844943	['C', 'T']	10699	3546.3605125771264	-131.86118687209105	-0.0166420597915104	0.0188328991040403	-0.8836695667285792	0.376894	0.376894	chr1	54844943	0.4237807762878126	chr1:54844943:C:T
chr1:54844989	['T', 'G']	10699	6557.968369829683	-254.2516490464725	-0.0192880461050902	0.0150786921318327	-1.279159089956554	0.200869	0.200869	chr1	54844989	0.6970870825039367	chr1:54844989:T:G
chr1:54845138	['G', 'A']	10699	6538.444506778869	-252.5259167287745	-0.019119600401154	0.0150847410638164	-1.2674795225365871	0.205012	0.205012	chr1	54845138	0.6882207175722648	chr1:54845138:G:A
chr1:54845280	['A', 'G']	10699	6596.616563843709	-251.87439560461564	-0.0184949601465694	0.0150457674664797	-1.2292467092671784	0.219006	0.219006	chr1	54845280	0.6595439868439152	chr1:54845280:A:G
chr1:54845677	['C', 'T']	10699	3850.0	-172.34330204201143	-0.0238964677216208	0.0180279196573867	-1.325525527945732	0.185025	0.185025	chr1	54845677	0.732769587118564	chr1:54845677:C:T
chr1:54845779	['C', 'T']	10699	3851.359973826884	-172.5891882174256	-0.0240157261507037	0.0180276444634577	-1.332161070703606	0.182836	0.182836	chr1	54845779	0.7379382885691543	chr1:54845779:C:T
chr1:54846130	['C', 'T']	10699	5107.954847153407	-201.615412789904	-0.0159493507412838	0.016264906383133	-0.9805989881271968	0.326813	0.326813	chr1	54846130	0.4857006763869504	chr1:54846130:C:T
chr1:54846695	['A', 'G']	10699	9829.0	-249.4588555356897	-3.820258813195292e-05	0.0139819085589874	-0.0027322870816085	0.99782	0.99782	chr1	54846695	0.0009477954433506	chr1:54846695:A:G
chr1:54846765	['C', 'T']	10699	8358.78126752664	-184.77552549971145	0.0028921584491507	0.0142483795922889	0.2029815692667241	0.839153	0.839153	chr1	54846765	0.0761588484706719	chr1:54846765:C:T
chr1:54846767	['T', 'C']	10699	9829.0	-249.4588555356897	-3.820258813195292e-05	0.0139819085589874	-0.0027322870816085	0.99782	0.99782	chr1	54846767	0.0009477954433506	chr1:54846767:T:C
chr1:54847131	['G', 'A']	10699	9828.91867638811	-249.3825100743163	-2.2302184779732145e-05	0.0139819205415718	-0.0015950730597718	0.998727	0.998727	chr1	54847131	0.0005532090677896	chr1:54847131:G:A
chr1:54847165	['A', 'G']	10699	9829.0	-249.4588555356897	-3.820258813195292e-05	0.0139819085589874	-0.0027322870816085	0.99782	0.99782	chr1	54847165	0.0009477954433506	chr1:54847165:A:G
chr1:54847226	['G', 'C']	10699	18005.682931389045	-418.2269062948129	0.013353007557229	0.0191419866075825	0.6975768937138248	0.485457	0.485457	chr1	54847226	0.313849232264244	chr1:54847226:G:C
chr1:54847340	['C', 'T']	10699	9828.755983545252	-251.0894113464441	-0.0003440935323652	0.0139846193110305	-0.0246051411706152	0.98037	0.98037	chr1	54847340	0.0086099869281203	chr1:54847340:C:T
chr1:54847488	['G', 'A']	10699	9827.755703066568	-247.99960740288728	0.000250577383687	0.0139835099860551	0.0179194911675908	0.985703	0.985703	chr1	54847488	0.0062539216625783	chr1:54847488:G:A
chr1:54847879	['T', 'C']	10699	698.1305038795924	27.64870063701932	0.0632929065997211	0.0394652621161713	1.6037624788455709	0.108796	0.108796	chr1	54847879	0.9633870716402452	chr1:54847879:T:C
chr1:54848001	['T', 'C']	10699	9830.837711507898	-249.6827968263189	-9.754105188752736e-05	0.0139814569877614	-0.0069764583171059	0.994434	0.994434	chr1	54848001	0.0024240354525393	chr1:54848001:T:C
chr1:54848024	['A', 'G']	10699	9830.837711507898	-249.6827968263189	-9.754105188752736e-05	0.0139814569877614	-0.0069764583171059	0.994434	0.994434	chr1	54848024	0.0024240354525393	chr1:54848024:A:G
chr1:54848469	['C', 'T']	10699	9828.837337571282	-248.45003845916293	0.0001240614278394	0.0139819140634759	0.0088729931593202	0.992921	0.992921	chr1	54848469	0.0030853040010055	chr1:54848469:C:T
chr1:54848560	['G', 'A']	10699	9828.837337571282	-247.17704074444285	0.0003414428366095	0.0139791571304404	0.0244251376119152	0.980514	0.980514	chr1	54848560	0.0085462009973804	chr1:54848560:G:A
chr1:54848657	['G', 'C']	10699	9829.837524539593	-249.0301977820806	4.147182430085682e-05	0.013980325756378	0.0029664419144122	0.997633	0.997633	chr1	54848657	0.001029193570346	chr1:54848657:G:C
chr1:54848691	['G', 'C']	10699	2787.0	-85.92665033353924	-0.0055270561857871	0.0206776473581004	-0.2672961817206896	0.789246	0.789246	chr1	54848691	0.1027876104903281	chr1:54848691:G:C
chr1:54848709	['A', 'G']	10699	3455.291818606825	-133.8674547194061	-0.0181813930487938	0.0188446183721936	-0.9648055847934602	0.334664	0.334664	chr1	54848709	0.4753910024382489	chr1:54848709:A:G
chr1:54848780	['TTA', 'T']	10699	9842.839955127603	-252.9412850873414	-0.0007252947481203	0.0139731988771488	-0.0519061350587704	0.958604	0.958604	chr1	54848780	0.0183607631448743	chr1:54848780:TTA:T
chr1:54849415	['C', 'T']	10699	12559.3477610545	-333.17296882493264	-0.0024778378936766	0.014175990886004	-0.1747911601807716	0.861247	0.861247	chr1	54849415	0.0648722778688924	chr1:54849415:C:T
chr1:54849938	['C', 'G']	10699	12559.521690351534	-333.42775311631686	-0.0025151991971071	0.0141759650881034	-0.1774270168891631	0.859176	0.859176	chr1	54849938	0.0659178629447313	chr1:54849938:C:G
chr1:54850649	['A', 'G']	10699	12561.174051224529	-332.4290034729925	-0.0023298058733325	0.0141791089552707	-0.1643125728620999	0.869488	0.869488	chr1	54850649	0.0607364074160075	chr1:54850649:A:G
chr1:54850745	['G', 'A']	10699	1154.1078706300243	15.518200564428644	0.0371004020507657	0.0308943286605575	1.2008806683710644	0.229824	0.229824	chr1	54850745	0.6386046208900398	chr1:54850745:G:A
chr1:54851909	['A', 'G']	10699	1454.2718519210994	1.1329717232337673	0.024171721149276	0.0278116717347661	0.8691214746023339	0.3848	0.3848	chr1	54851909	0.4147649366342246	chr1:54851909:A:G
chr1:54852012	['G', 'A']	10699	3463.647471253623	-128.31339559632315	-0.0163175762317807	0.0188336295255182	-0.8664063509198535	0.386287	0.386287	chr1	54852012	0.4130899072402826	chr1:54852012:G:A
chr1:54852435	['C', 'T']	10699	8210.534822847527	-167.89451177172188	0.0045256491056081	0.0142737920025826	0.3170600429647091	0.751204	0.751204	chr1	54852435	0.124242108210925	chr1:54852435:C:T
chr1:54852673	['T', 'C']	10699	12427.484667165296	-321.8771915805753	-0.0009902090405896	0.0141624251037858	-0.0699180425197791	0.94426	0.94426	chr1	54852673	0.0249084071657035	chr1:54852673:T:C
chr1:54854229	['A', 'G']	10699	13156.689136125651	-380.3436496126872	-0.0056415869368922	0.0142579293281839	-0.3956806635126459	0.692349	0.692349	chr1	54854229	0.1596749307364625	chr1:54854229:A:G
chr1:54854262	['GA', 'G']	10699	4678.437277995887	-36.98894494615361	0.0197298517139915	0.0168404368082969	1.1715760071182384	0.241393	0.241393	chr1	54854262	0.6172753278817984	chr1:54854262:GA:G
chr1:54855350	['T', 'C']	10699	13153.37641447676	-376.7742036016548	-0.0050194949322055	0.0142583411321484	-0.3520391948603392	0.724816	0.724816	chr1	54855350	0.1397722283624036	chr1:54855350:T:C
chr1:54855830	['C', 'T']	10699	8834.651491072262	-216.22957178856345	0.0013677341634137	0.0141659252705573	0.0965509938314093	0.923085	0.923085	chr1	54855830	0.0347583061991205	chr1:54855830:C:T
chr1:54855878	['G', 'A']	10699	12960.634162303664	-368.3299228264305	-0.0051762950629033	0.0142126263105913	-0.3642039796012888	0.715713	0.715713	chr1	54855878	0.1452610943174398	chr1:54855878:G:A
chr1:54856563	['T', 'C']	10699	8220.536692530615	-169.9281758104194	0.0040752006358287	0.0142762020611606	0.2854541157634335	0.775302	0.775302	chr1	54856563	0.1105290957056589	chr1:54856563:T:C
chr1:54857017	['TA', 'T']	10699	3217.0	-132.16720398246477	-0.0214990975390812	0.0195098719522306	-1.1019599509274651	0.270504	0.270504	chr1	54857017	0.5678263085053469	chr1:54857017:TA:T
chr1:54858136	['G', 'A']	10699	482.0	28.17791889226613	0.0858118445913572	0.04691607973159	1.8290497646498247	0.06742	0.06742	chr1	54858136	1.171211251815047	chr1:54858136:G:A
chr1:54858477	['C', 'T']	10699	2090.195363619368	28.78645208980675	0.0440134692471686	0.0234044634476209	1.8805587808355653	0.0600591	0.0600591	chr1	54858477	1.221421180095118	chr1:54858477:C:T
chr1:54858699	['G', 'A']	10699	2418.452089370852	-70.39239732080071	-0.0031707353244103	0.0220948218524508	-0.1435058107996749	0.885893	0.885893	chr1	54858699	0.052618729936643	chr1:54858699:G:A
chr1:54859196	['G', 'T']	10699	2023.0	-12.776347552710474	0.0203486897605946	0.0239645599992823	0.8491159345802312	0.395836	0.395836	chr1	54859196	0.4024847106592616	chr1:54859196:G:T
chr1:54859291	['TGA', 'T']	10699	2023.1891007664983	-12.667365479515947	0.0204037593869343	0.0239648232281014	0.8514045437651571	0.394564	0.394564	chr1	54859291	0.4038825422834651	chr1:54859291:TGA:T
chr1:54860121	['T', 'C']	10699	4809.449523275378	58.64258636825549	0.050409073862828	0.0168356319287607	2.994189590039269	0.00275805	0.00275805	chr1	54860121	2.559397864872546	chr1:54860121:T:C
chr1:54860467	['C', 'G']	10699	7674.71733034212	-433.4228894914377	-0.0509389726919469	0.0145119579894585	-3.5101378276417976	0.00044972	0.00044972	chr1	54860467	3.347057798008008	chr1:54860467:C:G
chr1:54860672	['A', 'C']	10699	14127.961480927448	-300.8136133235474	0.0113531291849379	0.0147727494463479	0.7685183605239195	0.442196	0.442196	chr1	54860672	0.3543851902642805	chr1:54860672:A:C
chr1:54860753	['G', 'A']	10699	14103.954749439044	-310.02503881400384	0.0091400852894719	0.0147579076018124	0.6193347685920939	0.535709	0.535709	chr1	54860753	0.2710710573465657	chr1:54860753:G:A
chr1:54860813	['G', 'A']	10699	6907.582515194015	84.5829958953359	0.0575199770886311	0.0150094096931433	3.8322611125011496	0.000127698	0.000127698	chr1	54860813	3.893815904582831	chr1:54860813:G:A
chr1:54860847	['G', 'A']	10699	1925.2183692596063	-16.573665653433135	0.0184578514202122	0.0245250571685131	0.7526119630787119	0.4517	0.4517	chr1	54860847	0.3451499094386058	chr1:54860847:G:A
chr1:54860913	['G', 'A']	10699	4815.450084127875	57.24468444701391	0.0498424254955267	0.0168339107796413	2.9608346003476105	0.00307481	0.00307481	chr1	54860913	2.512181715173423	chr1:54860913:G:A
chr1:54861047	['A', 'G']	10699	7218.023934181002	-389.2850715461691	-0.045012835006701	0.0147479998444864	-3.0521315080925446	0.00227781	0.00227781	chr1	54861047	2.6424825047489886	chr1:54861047:A:G
chr1:54861260	['A', 'G']	10699	7191.344302140788	-389.0056506722698	-0.0452672153796066	0.0147492955629926	-3.069110330474784	0.00215235	0.00215235	chr1	54861260	2.6670871053526923	chr1:54861260:A:G
chr1:54861694	['C', 'A']	10699	242.0	26.250468163461683	0.1360186834715409	0.0654497894638112	2.078214224764601	0.0377134	0.0377134	chr1	54861694	1.423504312604298	chr1:54861694:C:A
chr1:54861729	['A', 'C']	10699	12438.32513788913	-26.45429792096204	0.0567907265324449	0.0142083945664701	3.9969840552192375	6.45858e-05	6.45858e-05	chr1	54861729	4.18986295661076	chr1:54861729:A:C
chr1:54861819	['C', 'T']	10699	10733.003178164145	18.016718813989325	0.0562576125031502	0.0140189987023359	4.01295511167829	6.03724e-05	6.03724e-05	chr1	54861819	4.219161559179843	chr1:54861819:C:T
chr1:54861916	['C', 'T']	10699	3828.0	-68.37101957409853	0.0096889993512561	0.0182785329919318	0.5300753269167098	0.596071	0.596071	chr1	54861916	0.2247020069179549	chr1:54861916:C:T
chr1:54862199	['CACAG', 'C']	10699	3826.788386010847	-68.95742744440206	0.0095098654721052	0.0182831722196775	0.5201430778992567	0.602975	0.602975	chr1	54862199	0.2197006938086438	chr1:54862199:CACAG:C
chr1:54862267	['T', 'C']	10699	6385.193605683837	-367.8337964205247	-0.0476998419474206	0.0152288560534853	-3.132201248727664	0.0017397	0.0017397	chr1	54862267	2.759525636532122	chr1:54862267:T:C
chr1:54862478	['C', 'T']	10699	3828.0	-68.37101957409853	0.0096889993512561	0.0182785329919318	0.5300753269167098	0.596071	0.596071	chr1	54862478	0.2247020069179549	chr1:54862478:C:T
chr1:54862931	['C', 'T']	10699	3827.3577304169	-69.39796318236843	0.009391630419703	0.0182796055304221	0.5137764271812572	0.607419	0.607419	chr1	54862931	0.2165116275213091	chr1:54862931:C:T
chr1:54863432	['T', 'C']	10699	12879.0	-45.730333709002856	0.0563161926244204	0.0143001955097773	3.938141446102326	8.26369e-05	8.26369e-05	chr1	54863432	4.082825983092333	chr1:54863432:T:C
chr1:54863846	['C', 'T']	10699	3824.3574499906526	-72.65188295022075	0.0082892633807243	0.0182879237013714	0.4532643243750357	0.650368	0.650368	chr1	54863846	0.186840835441836	chr1:54863846:C:T
chr1:54864664	['TA', 'T']	10699	2170.202841652645	-48.29180288586857	0.0011237271003454	0.0232990645646037	0.0482305672500091	0.961533	0.961533	chr1	54864664	0.0170358060984432	chr1:54864664:TA:T
chr1:54865083	['G', 'C']	10699	4829.960495448995	57.98483859246208	0.0502879901589539	0.0168509859068093	2.984275842200609	0.00284893	0.00284893	chr1	54865083	2.545318221517705	chr1:54865083:G:C
chr1:54866330	['T', 'C']	10699	2098.942718083116	23.87956418502834	0.0416430932633235	0.0233727507736268	1.7816941474562094	0.0748275	0.0748275	chr1	54866330	1.1259387643899796	chr1:54866330:T:C
chr1:54866669	['AC', 'A']	10699	4801.44877547205	61.2637360974326	0.0511841512192214	0.0168506707385975	3.037514174553356	0.00239114	0.00239114	chr1	54866669	2.62139499542438	chr1:54866669:AC:A
chr1:54866863	['C', 'G']	10699	18823.0	-454.4528869085164	0.0102045447090321	0.0215976879351686	0.4724832000380732	0.636592	0.636592	chr1	54866863	0.1961388234242304	chr1:54866863:C:G
chr1:54867462	['G', 'T']	10699	9748.64469378214	-21.829177496193616	0.0450486663815015	0.0140244057256936	3.2121622308009257	0.0013213	0.0013213	chr1	54867462	2.87899856501036	chr1:54867462:G:T
chr1:54867540	['A', 'G']	10699	2534.236866704057	14.070477711712304	0.0360362474600541	0.0214373789487964	1.6810006272747913	0.092792	0.092792	chr1	54867540	1.032489464574463	chr1:54867540:A:G
chr1:54867780	['A', 'G']	10699	11863.544230409578	-70.69095436680945	0.0456277768036918	0.0140823646350035	3.240065002313478	0.00119868	0.00119868	chr1	54867780	2.921296740823472	chr1:54867780:A:G
chr1:54867927	['G', 'A']	10699	4810.798597475456	55.07631590480142	0.0493675623385137	0.0168451323215066	2.930672279462283	0.00338946	0.00338946	chr1	54867927	2.469869486959372	chr1:54867927:G:A
chr1:54868111	['T', 'C']	10699	1052.0	29.84694388497066	0.0565875404102588	0.0321828908938448	1.7583112902104607	0.0787232	0.0787232	chr1	54868111	1.1038972606882995	chr1:54868111:T:C
chr1:54868192	['C', 'T']	10699	2077.0	30.726376303196847	0.0452178230229047	0.0234647606851078	1.92705238419937	0.0539996	0.0539996	chr1	54868192	1.2676094571851086	chr1:54868192:C:T
chr1:54868664	['CATTAACAGTGATGGTTATGAAGGCAATGTAATAGTTCTAATAAAAGATGGAT', 'C']	10699	8753.090611557884	-68.35000846543977	0.0303218718302857	0.0142678251623478	2.125192275996188	0.0335935	0.0335935	chr1	54868664	1.4737447460392428	chr1:54868664:CATTAACAGTGATGGTTATGAAGGCAATGTAATAGTTCTAATAAAAGATGGAT:C
chr1:54869022	['G', 'A']	10699	11290.16576290202	-52.87658193711129	0.0446240281783228	0.0139642365455484	3.1955938323422406	0.00139949	0.00139949	chr1	54869022	2.8540302004206377	chr1:54869022:G:A
chr1:54869629	['T', 'C']	10699	8757.092481765476	-70.88430106531374	0.0298743075980241	0.0142741154860775	2.0929007914474624	0.0363815	0.0363815	chr1	54869629	1.439119399052269	chr1:54869629:T:C
chr1:54870036	['G', 'A']	10699	11316.519457436856	-61.92036888786799	0.043208163799248	0.0139711748434976	3.0926650251863164	0.00198879	0.00198879	chr1	54870036	2.7014110724090563	chr1:54870036:G:A
chr1:54870094	['C', 'T']	10699	2478.2316320807627	-58.76419281980535	0.0016886457062593	0.0219140053971972	0.0770578301708077	0.938579	0.938579	chr1	54870094	0.027529167027581	chr1:54870094:C:T
chr1:54870494	['A', 'G']	10699	8782.82090110301	-69.89744081943567	0.0301616715084971	0.0142542671431758	2.115974901097386	0.03437	0.03437	chr1	54870494	1.4638204678627746	chr1:54870494:A:G
chr1:54870716	['A', 'G']	10699	6898.644793419331	12.593377668265784	0.0398562951038216	0.0149801202045337	2.660612502412305	0.00781152	0.00781152	chr1	54870716	2.107264450964818	chr1:54870716:A:G
chr1:54870822	['CTTCCAAGTCTCTTACAATAAGCACAAATCCT', 'C']	10699	6723.398896371119	27.2083842784034	0.0427776420951117	0.0150730189135776	2.8380274940528403	0.00454788	0.00454788	chr1	54870822	2.3421910030927853	chr1:54870822:CTTCCAAGTCTCTTACAATAAGCACAAATCCT:C
chr1:54871773	['T', 'C']	10699	2580.205816345614	10.853342469606144	0.0343266515629635	0.0212818623396544	1.6129533691702718	0.106784	0.106784	chr1	54871773	0.9714938150253012	chr1:54871773:T:C
chr1:54873006	['A', 'G']	10699	4853.907357202954	65.87478679318264	0.0524364704084756	0.0167523090056774	3.130104058533338	0.00175215	0.00175215	chr1	54873006	2.756428717012836	chr1:54873006:A:G
chr1:54873413	['C', 'T']	10699	6371.190988127513	-382.1965856965251	-0.0507243338332001	0.0151960034299243	-3.3380048949786705	0.000846706	0.000846706	chr1	54873413	3.0722673626829824	chr1:54873413:C:T
chr1:54873599	['C', 'T']	10699	6375.191736000748	-384.29499510090585	-0.0510696781553307	0.0152002346806316	-3.3597953734493484	0.000782732	0.000782732	chr1	54873599	3.10638691079576	chr1:54873599:C:T
chr1:54873680	['T', 'C']	10699	19123.0	-566.5707660004493	-0.0393773662148039	0.022533181816009	-1.7475280027620317	0.0805745	0.0805745	chr1	54873680	1.0938023807944015	chr1:54873680:T:C
chr1:54873711	['G', 'A']	10699	2907.54351687389	-103.89114825598034	-0.0103746943048034	0.0204932393477407	-0.5062496040162224	0.612692	0.612692	chr1	54873711	0.2127577902711759	chr1:54873711:G:A
chr1:54873765	['G', 'T']	10699	11285.054776593755	-171.78303227985117	0.0224126385581262	0.0139420600698073	1.6075557303516856	0.107962	0.107962	chr1	54873765	0.9667290787198334	chr1:54873765:G:T
chr1:54875433	['C', 'T']	10699	4796.344895287959	61.146554665557545	0.0511228267743176	0.0168273571486245	3.038078191529695	0.00238667	0.00238667	chr1	54875433	2.6222076258556912	chr1:54875433:C:T
chr1:54875678	['G', 'T']	10699	11339.059824266218	-182.625055128511	0.0209217080145784	0.0139498290800254	1.499782391207646	0.1337	0.1337	chr1	54875678	0.8738685927380156	chr1:54875678:G:T
chr1:54876242	['T', 'G']	10699	7484.995977172794	4.677657718017462	0.0399703288709008	0.0146480448009693	2.7287142696515985	0.00636858	0.00636858	chr1	54876242	2.195957391355651	chr1:54876242:T:G
chr1:54876379	['C', 'T']	10699	8287.54921940731	-83.66488973863369	0.0253323776374303	0.0143627346352037	1.7637572705228022	0.0778014	0.0778014	chr1	54876379	1.109012588012828	chr1:54876379:C:T
chr1:54876813	['T', 'C']	10699	6779.5346423562405	22.822103719348725	0.0417452145360659	0.0148908932254492	2.8034056724496126	0.00506572	0.00506572	chr1	54876813	2.2953588188517413	chr1:54876813:T:C
chr1:54877363	['GACTTCT', 'G']	10699	2544.795507940985	-69.51443955909332	-0.0022727237661843	0.0214665159064359	-0.105872968677833	0.915685	0.915685	chr1	54877363	0.0382539000106458	chr1:54877363:GACTTCT:G
chr1:54877534	['C', 'T']	10699	16004.983730715288	-451.1442405735791	-0.0120496122005187	0.0159501729275066	-0.7554533894575356	0.449994	0.449994	chr1	54877534	0.3467932768563526	chr1:54877534:C:T
chr1:54877820	['G', 'A']	10699	7475.397401140506	8.033125035048675	0.0405588663177186	0.0146395761249128	2.7704945806933403	0.00560679	0.00560679	chr1	54877820	2.251285709917047	chr1:54877820:G:A
chr1:54878393	['A', 'T']	10699	949.5324978958196	24.31376145461342	0.0513729389468004	0.0336905696647178	1.524846253953382	0.127327	0.127327	chr1	54878393	0.8950794933796102	chr1:54878393:A:T
chr1:54878810	['A', 'G']	10699	2954.552304384407	-106.47993847741684	-0.0102539942972691	0.0203634699498565	-0.5035484778634861	0.614589	0.614589	chr1	54878810	0.2114152170735431	chr1:54878810:A:G
chr1:54879095	['A', 'G']	10699	19074.0	-566.1080334919509	-0.0389122308690387	0.0223465414426976	-1.741308871836827	0.0816582	0.0816582	chr1	54879095	1.0880001975049056	chr1:54879095:A:G
chr1:54879182	['G', 'A']	10699	2143.200317816414	34.628756440554255	0.0457535419752897	0.0231349958279955	1.977676690130352	0.0479908	0.0479908	chr1	54879182	1.3188420103782754	chr1:54879182:G:A
chr1:54879482	['A', 'T']	10699	16122.013742170702	-456.4600200558325	-0.0132203909613554	0.0162822259980059	-0.8119523069495868	0.416837	0.416837	chr1	54879482	0.380033738406608	chr1:54879482:A:T
chr1:54880164	['C', 'T']	10699	19073.565485650182	-565.4602302158182	-0.0384900047767044	0.0223474552230747	-1.7223439712706914	0.0850362	0.0850362	chr1	54880164	1.070396155303956	chr1:54880164:C:T
chr1:54880192	['G', 'A']	10699	2141.6005048616307	35.44315199915074	0.0461727531942736	0.0231421961521505	1.9951759500570496	0.046049	0.046049	chr1	54880192	1.3367797965029071	chr1:54880192:G:A
chr1:54880515	['A', 'G']	10699	4358.4073658627785	-213.72107072714545	-0.033576600236935	0.0172911864106378	-1.941833222981052	0.0521835	0.0521835	chr1	54880515	1.2824667956897933	chr1:54880515:A:G
chr1:54880752	['T', 'A']	10699	2955.209709101113	-107.48906730198117	-0.010546667975318	0.0203518412697748	-0.5182168942611219	0.604318	0.604318	chr1	54880752	0.2187344698186436	chr1:54880752:T:A
chr1:54881435	['A', 'G']	10699	6367.380551659655	-380.0356925325187	-0.0504845802645873	0.0151995238155875	-3.321458019152808	0.000898488	0.000898488	chr1	54881435	3.046487718853933	chr1:54881435:A:G
chr1:54882573	['C', 'A']	10699	725.067769676575	-26.278236419113068	-0.0132929613230638	0.0382215301649355	-0.3477872619359121	0.728007	0.728007	chr1	54882573	0.1378644447985593	chr1:54882573:C:A
chr1:54882636	['A', 'G']	10699	478.0446812488316	16.194990418421398	0.0532543347738087	0.0473555425229767	1.124563925077407	0.260799	0.260799	chr1	54882636	0.5836940781828879	chr1:54882636:A:G
chr1:54884196	['C', 'T']	10699	19158.0	-576.35200528739	-0.0433141034394554	0.0227006960218387	-1.908051779460244	0.0564113	0.0564113	chr1	54884196	1.2486338918306954	chr1:54884196:C:T
chr1:54884350	['A', 'G']	10699	19180.0	-563.6600187477268	-0.0369216621357469	0.0227531247390894	-1.622707323021712	0.104681	0.104681	chr1	54884350	0.9801321372701436	chr1:54884350:A:G
chr1:54885427	['A', 'G']	10699	5504.05778401122	-25.57115967646448	0.0292282919561461	0.0159438139558506	1.833205783577319	0.0667998	0.0667998	chr1	54885427	1.1752248378092809	chr1:54885427:A:G
chr1:54886052	['G', 'A']	10699	778.0727238736213	-47.268493377878	-0.0398603114366538	0.0370959743880286	-1.0745185183629316	0.282615	0.282615	chr1	54886052	0.5488047913751222	chr1:54886052:G:A
chr1:54886283	['G', 'A']	10699	778.0	-45.08781391507471	-0.0369080982826171	0.037095585587322	-0.994945832455898	0.319785	0.319785	chr1	54886283	0.4951419113527937	chr1:54886283:G:A
chr1:54886292	['G', 'A']	10699	1130.0	25.71666864048544	0.0521889772086317	0.0311421237346096	1.6758323116747411	0.0938003	0.0938003	chr1	54886292	1.0277957726216154	chr1:54886292:G:A
chr1:54887670	['G', 'C']	10699	896.0	2.6750701127773904	0.031677093678242	0.0349108844965079	0.9073701263974188	0.364232	0.364232	chr1	54887670	0.4386219014490714	chr1:54887670:G:C
chr1:54887697	['T', 'G']	10699	1417.1324546644232	64.20861708954867	0.0732502372282053	0.0285502844285716	2.565657004625156	0.0103116	0.0103116	chr1	54887697	1.9866739421598985	chr1:54887697:T:G
chr1:54888520	['G', 'A']	10699	1425.0	58.93263339458515	0.067770284631525	0.0279996938664424	2.4203937712600307	0.0155203	0.0155203	chr1	54888520	1.809099888291403	chr1:54888520:G:A
chr1:54888629	['C', 'A']	10699	5516.0	-51.39642924964683	0.0233999817427178	0.0159472391842386	1.467337479069421	0.142314	0.142314	chr1	54888629	0.8467523745209596	chr1:54888629:C:A
chr1:54888662	['C', 'T']	10699	5531.0	-47.9189236133748	0.0243017539582907	0.0159178595873895	1.5266973442549463	0.126866	0.126866	chr1	54888662	0.8966547529316822	chr1:54888662:C:T
chr1:54889436	['A', 'G']	10699	12899.028146624276	-357.590083498698	-0.0081471399178092	0.0142607397894385	-0.5712985467866852	0.567809	0.567809	chr1	54889436	0.2457977280141768	chr1:54889436:A:G
chr1:54889464	['C', 'T']	10699	1135.106094597121	23.666323604634595	0.0499533617987356	0.0311136503036101	1.6055127351270484	0.108411	0.108411	chr1	54889464	0.9649266495602729	chr1:54889464:C:T
chr1:54890964	['C', 'T']	10699	1129.0	26.25515434057032	0.0528544304818614	0.0311827476000662	1.6949895230447591	0.0901065	0.0901065	chr1	54890964	1.0452438792505503	chr1:54890964:C:T
chr1:54891038	['A', 'G']	10699	5530.516919050289	-51.40445582095627	0.023531764078392	0.0159204538607984	1.478083745861997	0.139415	0.139415	chr1	54891038	0.8556904969211876	chr1:54891038:A:G
chr1:54891069	['C', 'T']	10699	1424.0	60.55802351453912	0.0691211644456299	0.028007201175171	2.4679782893446456	0.0136034	0.0136034	chr1	54891069	1.866352531578748	chr1:54891069:C:T
chr1:54891992	['A', 'C']	10699	5982.236559139785	-171.60605244707307	-0.0072910413946121	0.0155490394982742	-0.4689062237845202	0.639146	0.639146	chr1	54891992	0.19439992470266	chr1:54891992:A:C
chr1:54892247	['A', 'T']	10699	5969.231697054699	-167.1891196890409	-0.0063764515275819	0.0155642484902034	-0.4096857957257262	0.682045	0.682045	chr1	54892247	0.1661869704946081	chr1:54892247:A:T
chr1:54892786	['C', 'T']	10699	1422.2658689352156	59.43520766472862	0.0684761079879026	0.0280222045976989	2.443637428638488	0.0145561	0.0145561	chr1	54892786	1.836954969484606	chr1:54892786:C:T
chr1:54893558	['A', 'C']	10699	1223.114320433726	19.265576483174254	0.0446023078211166	0.0300856885469081	1.482509125612163	0.138234	0.138234	chr1	54893558	0.8593851248611442	chr1:54893558:A:C
chr1:54893788	['T', 'C']	10699	4453.655610781873	-185.4992045877752	-0.0220703241745471	0.0174475539007557	-1.2649523423218192	0.205916	0.205916	chr1	54893788	0.6863099067003733	chr1:54893788:T:C
chr1:54894083	['G', 'A']	10699	226.08452547919592	-13.806038585144975	-0.0404621150063313	0.0685325768324202	-0.5904070279638186	0.55493	0.55493	chr1	54894083	0.2557617962125494	chr1:54894083:G:A
chr1:54897663	['G', 'A']	10699	5128.43801421092	-177.9529636833357	-0.0157573768330282	0.0163490031636192	-0.963812697039078	0.335162	0.335162	chr1	54897663	0.4747452266939878	chr1:54897663:G:A
chr1:54898990	['A', 'C']	10699	12668.841145102444	-333.7273226061748	-0.005078991435354	0.0139027694721716	-0.3653222795300172	0.714878	0.714878	chr1	54898990	0.1457680679158613	chr1:54898990:A:C
chr1:54899179	['A', 'G']	10699	5710.607527385077	-69.68302404282754	0.0190273604820815	0.0154747092801921	1.229577896266964	0.218882	0.218882	chr1	54899179	0.6597899516440262	chr1:54899179:A:G
chr1:54899237	['A', 'G']	10699	5134.515399061031	-171.00165142115785	-0.0136965205647606	0.016091648183029	-0.8511570977052325	0.394701	0.394701	chr1	54899237	0.4037317732904949	chr1:54899237:A:G
chr1:54899277	['C', 'G']	10699	1142.9614593077645	28.43051166256437	0.0516145788840192	0.0304495387478536	1.6950857387833993	0.0900883	0.0900883	chr1	54899277	1.0453316083037474	chr1:54899277:C:G
chr1:54899757	['T', 'C']	10699	635.9367570137892	1.3109049401316633	0.0268958310198396	0.0404307855230791	0.6652314732912303	0.505917	0.505917	chr1	54899757	0.2959207270311484	chr1:54899757:T:C
chr1:54899773	['A', 'G']	10699	1497.8397998678363	-31.155527801161604	0.0076538945982162	0.0270626765897398	0.2828210496044601	0.777319	0.777319	chr1	54899773	0.1094007167093995	chr1:54899773:A:G
chr1:54899948	['G', 'A']	10699	1270.5437956204382	22.962859453527383	0.0455089942397616	0.0289359871441108	1.5727472511344327	0.115807	0.115807	chr1	54899948	0.9362651887131368	chr1:54899948:G:A
chr1:54899952	['CAT', 'C']	10699	5026.927153558052	-154.64187634057643	-0.0101627520544302	0.0161754506900801	-0.6282824663836212	0.529832	0.529832	chr1	54899952	0.2758618153786621	chr1:54899952:CAT:C
chr1:54899963	['A', 'G']	10699	5040.306416861828	-155.68466124121267	-0.0106789094556048	0.016160998384876	-0.6607827809449228	0.508766	0.508766	chr1	54899963	0.2934819195800984	chr1:54899963:A:G
chr1:54899971	['A', 'G']	10699	9996.29232643118	-484.6431533963589	-0.04276837070585	0.0136114140612174	-3.14209607565379	0.00168201	0.00168201	chr1	54899971	2.7741714265334045	chr1:54899971:A:G
chr1:54900185	['G', 'A']	10699	1458.8181053025346	66.7456333141891	0.0707239083803523	0.027185318013562	2.6015479511797523	0.00929321	0.00929321	chr1	54900185	2.0318342489244143	chr1:54900185:G:A
chr1:54900218	['C', 'A']	10699	12601.13343314307	-316.3006670691637	-0.000830100025542	0.0139271766939496	-0.0596028932341058	0.952473	0.952473	chr1	54900218	0.0211473265365521	chr1:54900218:C:A
chr1:54900240	['G', 'A']	10699	12436.761187043629	-262.4978295348129	0.008963837823376	0.0138566704138181	0.6468969496768259	0.517713	0.517713	chr1	54900240	0.2859109295567194	chr1:54900240:G:A
chr1:54900457	['T', 'C']	10699	13537.91878742515	-296.3734199116226	0.0073441750978996	0.0142260209242108	0.5162494232945202	0.605691	0.605691	chr1	54900457	0.2177488794972999	chr1:54900457:T:C
chr1:54900673	['T', 'C']	10699	13470.621223494083	-318.7230639468652	0.0036512952615954	0.0142578919425901	0.2560894188493967	0.797887	0.797887	chr1	54900673	0.0980586108440213	chr1:54900673:T:C
chr1:54900849	['G', 'A']	10699	791.6659494855004	-44.72547664410769	-0.0368291865131134	0.0364088820275885	-1.011544009651448	0.311779	0.311779	chr1	54900849	0.5061531402416605	chr1:54900849:G:A
chr1:54900911	['G', 'A']	10699	5003.208699719365	-156.97428710395394	-0.0114091458956343	0.016178588109577	-0.7052003437111162	0.480701	0.480701	chr1	54900911	0.3181249744096719	chr1:54900911:G:A
chr1:54901567	['T', 'C']	10699	5006.679577135373	-156.5822029009018	-0.0113210898731688	0.0161745591099461	-0.6999318989911255	0.483985	0.483985	chr1	54901567	0.3151680981038875	chr1:54901567:T:C
chr1:54902441	['CAG', 'C']	10699	4019.757133501731	-127.65618140155662	-0.0115196700904256	0.0175544084306228	-0.6562266188549044	0.511692	0.511692	chr1	54902441	0.2909913729106554	chr1:54902441:CAG:C
chr1:54902458	['G', 'A']	10699	794.0390266729061	-43.07796014460122	-0.034113389923155	0.0363240166848737	-0.9391414561639256	0.347679	0.347679	chr1	54902458	0.4588215401466134	chr1:54902458:G:A
chr1:54902549	['G', 'A']	10699	2061.348671904228	-94.69699255885122	-0.0223806325658337	0.0233059425652554	-0.9602972505046368	0.336927	0.336927	chr1	54902549	0.4724641849786212	chr1:54902549:G:A
chr1:54902895	['C', 'T']	10699	5011.684254841425	-159.12793048672165	-0.0117245099037213	0.0161652362337475	-0.7252915908054937	0.468289	0.468289	chr1	54902895	0.329486043574761	chr1:54902895:C:T
chr1:54903164	['G', 'A']	10699	13804.902984376466	-306.07273655568054	0.0070396137377703	0.0143558962159245	0.4903639335286882	0.623886	0.623886	chr1	54903164	0.2048947598271861	chr1:54903164:G:A
chr1:54903578	['C', 'T']	10699	782.0	-44.77682313434253	-0.0379085971861555	0.0370650608970514	-1.02275825989999	0.306445	0.306445	chr1	54903578	0.5136474602643085	chr1:54903578:C:T
chr1:54903972	['G', 'A']	10699	5041.471209571882	-150.91747115761183	-0.0097822044703994	0.0164652242915405	-0.5941130407452366	0.552449	0.552449	chr1	54903972	0.2577078082146207	chr1:54903972:G:A
chr1:54904501	['G', 'A']	10699	5235.468025430067	-27.579790171690327	0.0289291717845305	0.0163382250677472	1.7706434857259177	0.0766485	0.0766485	chr1	54904501	1.115496339806307	chr1:54904501:G:A
chr1:54905744	['G', 'A']	10699	1413.4735211267596	-9.100293365303706	0.0222370536626609	0.0277820430748322	0.80041102818696	0.42349	0.42349	chr1	54905744	0.3731568403417614	chr1:54905744:G:A
chr1:54905870	['G', 'A']	10699	6875.202309425454	-139.53419221518976	0.004613404635613	0.0142025666338982	0.3248289379330841	0.745317	0.745317	chr1	54905870	0.1276589727963267	chr1:54905870:G:A
chr1:54906692	['G', 'A']	10699	625.1752991772626	19.85815041743988	0.0535092870725336	0.0412826573938838	1.2961686686492526	0.194945	0.194945	chr1	54906692	0.7100878992308378	chr1:54906692:G:A
chr1:54907425	['C', 'A']	10699	1592.9756395786292	-9.46428735537327	0.0250446588914764	0.0266608603127552	0.939379247244112	0.347557	0.347557	chr1	54907425	0.4589739601229554	chr1:54907425:C:A
chr1:54907499	['C', 'T']	10699	1475.0	-2.716353078958996	0.0176965311412456	0.0277782589651689	0.6370640853854548	0.524097	0.524097	chr1	54907499	0.2805883262488941	chr1:54907499:C:T
chr1:54907710	['T', 'A']	10699	4749.5231738272105	22.87402447177698	0.0396266904553079	0.0169018357006441	2.3445199182594005	0.0190698	0.0190698	chr1	54907710	1.719653861718119	chr1:54907710:T:A
chr1:54908733	['TGA', 'T']	10699	422.5133819951339	15.126406561858946	0.056241402742302	0.0503999742478144	1.1159014182381437	0.264489	0.264489	chr1	54908733	0.5775923854005964	chr1:54908733:TGA:T
chr1:54908865	['G', 'A']	10699	623.0	17.543536794059715	0.0498443116570295	0.0413436399066769	1.2056101438949431	0.227995	0.227995	chr1	54908865	0.6420746771057737	chr1:54908865:G:A
chr1:54909328	['C', 'T']	10699	1228.3444278234854	25.68875809567834	0.0478700430695522	0.0298173365550665	1.6054432957533276	0.108426	0.108426	chr1	54909328	0.9648665637147856	chr1:54909328:C:T
chr1:54909715	['G', 'A']	10699	6706.626846139465	-363.3944521327867	-0.0431870148317267	0.0150570553644704	-2.868224482566057	0.00413591	0.00413591	chr1	54909715	2.383428920332064	chr1:54909715:G:A
chr1:54909917	['G', 'A']	10699	1322.1235744999065	-16.488586551850208	0.0165519376283861	0.0289304527545023	0.5721285376638359	0.567247	0.567247	chr1	54909917	0.2462277922907849	chr1:54909917:G:A
chr1:54910763	['A', 'G']	10699	2310.4318967934937	-38.399699681248485	0.0049374557437718	0.0226068673028451	0.2184051278591093	0.827118	0.827118	chr1	54910763	0.0824325278196945	chr1:54910763:A:G
chr1:54910958	['G', 'A']	10699	3524.658876320464	-11.232521487095132	0.023349481762773	0.018893867521922	1.23582330275584	0.216551	0.216551	chr1	54910958	0.664439806422806	chr1:54910958:G:A
chr1:54911073	['G', 'A']	10699	4778.893334579789	-114.75347562708716	-0.0008247150578515	0.0166172369109885	-0.0496300956813198	0.960418	0.960418	chr1	54911073	0.0175397090612634	chr1:54911073:G:A
chr1:54911171	['C', 'T']	10699	4156.553997194951	-141.38862116881995	-0.0125791190827254	0.0176245696710068	-0.7137263103461	0.475412	0.475412	chr1	54911171	0.3229298603276336	chr1:54911171:C:T
chr1:54911267	['G', 'A']	10699	3642.340437464946	-55.55192077993189	0.0102840230966121	0.018597913997372	0.5529664831262979	0.580298	0.580298	chr1	54911267	0.2363489262310247	chr1:54911267:G:A
chr1:54911930	['C', 'T']	10699	3054.285473920359	-119.45502298584788	-0.0198001272693996	0.0200459378893263	-0.987737634363438	0.323304	0.323304	chr1	54911930	0.4903889221524985	chr1:54911930:C:T
chr1:54912179	['G', 'A']	10699	16521.54421387175	-538.235573830508	-0.0321629455801754	0.0165981466972966	-1.937743181015131	0.0526809	0.0526809	chr1	54912179	1.2783468141640326	chr1:54912179:G:A
chr1:54913279	['GT', 'G']	10699	1321.0	-16.411562529229148	0.0164678146082751	0.0289389737263263	0.5690531656032475	0.569332	0.569332	chr1	54913279	0.2446344054509629	chr1:54913279:GT:G
chr1:54914266	['G', 'A']	10699	1320.1233875490746	-13.147552702498382	0.0191068471388224	0.0289477815323947	0.6600452997560584	0.509239	0.509239	chr1	54914266	0.2930783433604871	chr1:54914266:G:A
chr1:54914974	['T', 'C']	10699	2383.0	-35.417072870870065	0.0072049879285112	0.0223787465741151	0.3219567237445313	0.747492	0.747492	chr1	54914974	0.1263934509961042	chr1:54914974:T:C
chr1:54915522	['C', 'T']	10699	1982.555908750935	-63.79236392964544	-0.0097505806089653	0.0240049317740667	-0.4061907236703391	0.684611	0.684611	chr1	54915522	0.1645561271074004	chr1:54915522:C:T
chr1:54915728	['G', 'A']	10699	2307.431335888567	-40.71779348241909	0.00404717316752	0.0226035985973802	0.1790499486214161	0.857902	0.857902	chr1	54915728	0.0665623197154477	chr1:54915728:G:A
chr1:54916499	['G', 'T']	10699	4220.577933613839	105.62991558051964	0.0630886217859761	0.0179981834525569	3.505277182682201	0.000458002	0.000458002	chr1	54916499	3.3391326255178178	chr1:54916499:G:T
chr1:54916740	['G', 'A']	10699	603.0563656758272	0.5769463366015755	0.0239177196728539	0.0421903089054934	0.5669007953089378	0.570793	0.570793	chr1	54916740	0.2435213615560142	chr1:54916740:G:A
chr1:54917675	['A', 'G']	10699	3263.220009350164	92.55598021512228	0.0637560351978246	0.0194483945098043	3.278215853019841	0.00104799	0.00104799	chr1	54917675	2.9796428614033794	chr1:54917675:A:G
chr1:54917791	['A', 'G']	10699	3265.305197233128	92.73727363120676	0.0638307582150464	0.0194371843002047	3.283950865989059	0.00102692	0.00102692	chr1	54917791	2.988463387865067	chr1:54917791:A:G
chr1:54918211	['T', 'C']	10699	16720.562815479527	-451.4253921909	-0.0089042681675732	0.0169160203188811	-0.5263807916826952	0.598635	0.598635	chr1	54918211	0.2228378951428291	chr1:54918211:T:C
chr1:54918379	['G', 'GA']	10699	15392.877442273537	-355.29665265586874	0.0078081266470286	0.015494179074679	0.5039393574448107	0.614314	0.614314	chr1	54918379	0.2116095871491584	chr1:54918379:G:GA
chr1:54918758	['C', 'T']	10699	5925.107600261756	-138.302222780075	-0.0016748583585637	0.015534773543594	-0.1078135032907754	0.914146	0.914146	chr1	54918758	0.0389844367271507	chr1:54918758:C:T
chr1:54918867	['T', 'A']	10699	9478.0	-60.514271783006365	0.0317273352712758	0.014145762162737	2.242886237325012	0.0249246	0.0249246	chr1	54918867	1.603371802692804	chr1:54918867:T:A
chr1:54919168	['C', 'T']	10699	3694.3452981865767	43.9558607637753	0.0461599262201386	0.0184464985498766	2.5023679206830987	0.0123514	0.0123514	chr1	54919168	1.9082838134314384	chr1:54919168:C:T
chr1:54919913	['C', 'T']	10699	7001.308778162102	-307.8038576270045	-0.0246622937608855	0.0148946950961933	-1.6557770133333232	0.0977964	0.0977964	chr1	54919913	1.0096771318065796	chr1:54919913:C:T
chr1:54920054	['T', 'C']	10699	469.0438399700879	-8.945807461777992	-0.0055277423829194	0.0478652107483027	-0.1154855958325726	0.908062	0.908062	chr1	54920054	0.0418844980222724	chr1:54920054:T:C
chr1:54920494	['C', 'T']	10699	2637.246494671901	-10.703119249697696	0.0219112722842722	0.0214367475614353	1.0221360409958138	0.30674	0.30674	chr1	54920494	0.5132295867610566	chr1:54920494:C:T
chr1:54921366	['T', 'G']	10699	12236.8809970015	-234.13979237280617	0.0110270703744215	0.0141204457493994	0.7809293396343777	0.434861	0.434861	chr1	54921366	0.3616495397806994	chr1:54921366:T:G
chr1:54921452	['C', 'T']	10699	7294.363559876601	-250.8810290661945	-0.0115621811041815	0.0148034838427921	-0.7810445991611102	0.434794	0.434794	chr1	54921452	0.3617164576512229	chr1:54921452:C:T
chr1:54921689	['C', 'T']	10699	7295.0	-250.5094881992552	-0.0114574440773777	0.0148031691277038	-0.7739858930568657	0.438956	0.438956	chr1	54921689	0.3575790103157192	chr1:54921689:C:T
chr1:54922633	['G', 'C']	10699	8998.523186237846	-258.8370499987721	-0.0066602473295182	0.0141709142117712	-0.4699941888001706	0.638369	0.638369	chr1	54922633	0.1949282110304895	chr1:54922633:G:C
chr1:54922704	['G', 'T']	10699	9021.686454146022	-259.2358136989289	-0.0068129574036506	0.0141719287241082	-0.4807360759626868	0.630714	0.630714	chr1	54922704	0.2001675288366061	chr1:54922704:G:T
chr1:54922711	['T', 'C']	10699	2796.522763391605	10.859044602356006	0.0281819521105158	0.0207676766583821	1.3570103470934558	0.174807	0.174807	chr1	54922711	0.7574411803943838	chr1:54922711:T:C
chr1:54922807	['G', 'A']	10699	2787.0	11.107455574321866	0.0281994389730639	0.0208092208698045	1.3551415091173868	0.175401	0.175401	chr1	54922807	0.7559679349537645	chr1:54922807:G:A
chr1:54923025	['C', 'T']	10699	2717.0	22.922468546696635	0.033603326839681	0.0210285102793305	1.597988939459519	0.110075	0.110075	chr1	54923025	0.9583113058684366	chr1:54923025:C:T
chr1:54923804	['C', 'T']	10699	5764.538792297626	-159.77905914770147	-0.0028616276293146	0.0156590969183793	-0.182745380798807	0.855001	0.855001	chr1	54923804	0.0680333773253619	chr1:54923804:C:T
chr1:54923835	['A', 'G']	10699	5771.394330620265	-155.370052175913	-0.0019015450025072	0.0156604917337952	-0.1214230711800532	0.903358	0.903358	chr1	54923835	0.0441401050434533	chr1:54923835:A:G
chr1:54923836	['AAAAG', 'A']	10699	5768.695904245373	-158.09295557956594	-0.0025621428712155	0.0156576244048939	-0.1636354791097602	0.870021	0.870021	chr1	54923836	0.0604702645376451	chr1:54923836:AAAAG:A
chr1:54923875	['T', 'C']	10699	9028.37540906966	-268.373710691549	-0.0080620778253984	0.0141757505826839	-0.5687231711911206	0.569556	0.569556	chr1	54923875	0.244463568695811	chr1:54923875:T:C
chr1:54924497	['G', 'A']	10699	7089.325231373283	-100.56295341742202	0.0159718063524403	0.0147922782893473	1.079739445136217	0.280283	0.280283	chr1	54924497	0.5524032426966832	chr1:54924497:G:A
chr1:54924694	['C', 'T']	10699	5395.0	-147.33652956205765	-0.0021095389538197	0.0160177566597574	-0.131700025080273	0.895224	0.895224	chr1	54924694	0.0480682833520826	chr1:54924694:C:T
chr1:54924996	['T', 'C']	10699	13856.180364656382	-372.5275614346581	-0.0062381077584491	0.0146074956410739	-0.4270484080042155	0.669353	0.669353	chr1	54924996	0.1743447857895091	chr1:54924996:T:C
chr1:54925409	['C', 'G']	10699	270.0	18.34504411176104	0.0934113861104003	0.0623573292867294	1.4980017133331531	0.134162	0.134162	chr1	54925409	0.8723704761735152	chr1:54925409:C:G
chr1:54925595	['T', 'C']	10699	8231.769396148813	-353.0171772808068	-0.0283487715985298	0.0143726408596637	-1.9724121596949933	0.0485883	0.0485883	chr1	54925595	1.313468295700008	chr1:54925595:T:C
chr1:54926709	['GAGAGAC', 'G']	10699	8652.798523007032	-385.540772937384	-0.0328950762234589	0.0143228190524257	-2.296690065206662	0.0216557	0.0216557	chr1	54926709	1.664427773549289	chr1:54926709:GAGAGAC:G
chr1:54927017	['C', 'T']	10699	8618.0	-374.2271219819976	-0.0306211263951788	0.014251698154927	-2.148594929692123	0.0316889	0.0316889	chr1	54927017	1.499092835982356	chr1:54927017:C:T
chr1:54928426	['G', 'A']	10699	2607.0	10.09403170668198	0.0272176185850324	0.0213299529339644	1.2760280657578411	0.201973	0.201973	chr1	54928426	0.6947066836956844	chr1:54928426:G:A
chr1:54929384	['A', 'G']	10699	11661.269820493642	-293.02670230254296	-0.0007806726842155	0.0139983092568502	-0.0557690696705772	0.955527	0.955527	chr1	54929384	0.0197570367247802	chr1:54929384:A:G
chr1:54929419	['T', 'C']	10699	1368.127874369041	15.769344857812484	0.0413599821305583	0.0286323662515118	1.4445184783976586	0.148623	0.148623	chr1	54929419	0.8279139765771748	chr1:54929419:T:C
chr1:54929516	['C', 'T']	10699	11797.821625666447	-306.16602249449875	-0.0031255090492335	0.0140365049710744	-0.2226700347183589	0.823797	0.823797	chr1	54929516	0.0841797939355833	chr1:54929516:C:T
chr1:54929730	['A', 'T']	10699	2609.7317688855646	7.348391395753866	0.0262352551216382	0.0213152996973663	1.2308180271506914	0.218418	0.218418	chr1	54929730	0.6607115739409705	chr1:54929730:A:T
chr1:54930171	['T', 'C']	10699	11036.063008320089	-311.34945682227226	-0.0066715732621146	0.0139693126897067	-0.4775877962149509	0.632953	0.632953	chr1	54930171	0.1986285373735967	chr1:54930171:T:C
chr1:54930536	['A', 'G']	10699	266.0	15.822501275676144	0.0849451220767944	0.0628076506136574	1.3524645683582248	0.176255	0.176255	chr1	54930536	0.7538585541004839	chr1:54930536:A:G
chr1:54931029	['G', 'T']	10699	11043.160837853	-306.70974925225994	-0.005745760612648	0.0139771125890974	-0.4110835178597559	0.68102	0.68102	chr1	54931029	0.1668401336641686	chr1:54931029:G:T
chr1:54931056	['G', 'A']	10699	2145.8022440392706	103.95014487656852	0.0812168768986293	0.0236981696875052	3.4271371152115044	0.00061228	0.00061228	chr1	54931056	3.213049926472315	chr1:54931056:G:A
chr1:54931254	['A', 'G']	10699	11035.251426433448	-315.14978688033284	-0.0074699673042612	0.0139757704276972	-0.534494133465247	0.593011	0.593011	chr1	54931254	0.2269372506576713	chr1:54931254:A:G
chr1:54931337	['T', 'C']	10699	11035.0	-311.31905368953176	-0.0067480739013702	0.0139705998497138	-0.4830196250670264	0.629092	0.629092	chr1	54931337	0.2012858375903019	chr1:54931337:T:C
chr1:54931396	['G', 'C']	10699	10486.0	-251.4169393762982	0.0023285613361087	0.0139700328541356	0.1666825955544862	0.867623	0.867623	chr1	54931396	0.0616689437017754	chr1:54931396:G:C
chr1:54931733	['T', 'C']	10699	11037.0631952884	-311.2711157204898	-0.0066580550455333	0.0139679797799355	-0.4766655701418891	0.63361	0.63361	chr1	54931733	0.1981779770774211	chr1:54931733:T:C
chr1:54931943	['G', 'A']	10699	3869.808490742472	-257.3173464265787	-0.0462316426993796	0.0181892367616876	-2.541703277883454	0.0110454	0.0110454	chr1	54931943	1.9568185518932977	chr1:54931943:G:A
chr1:54931990	['C', 'T']	10699	269.1761129816685	14.683886365933429	0.0802166968589432	0.0624737619367676	1.284006187111543	0.199168	0.199168	chr1	54931990	0.7007804376984614	chr1:54931990:C:T
chr1:54932061	['A', 'G']	10699	11034.59597378277	-311.1004997809797	-0.0066898482274787	0.0139744555056627	-0.4787197772942091	0.632148	0.632148	chr1	54932061	0.1991812317515424	chr1:54932061:A:G
chr1:54932583	['G', 'T']	10699	11035.541314553991	-312.1038712918578	-0.0068546505727918	0.0139747806970101	-0.490501477011258	0.623789	0.623789	chr1	54932583	0.2049622879331905	chr1:54932583:G:T
chr1:54932604	['C', 'T']	10699	10482.196512723858	-254.6035978693181	0.0017316523275601	0.0139726944500438	0.1239311668734493	0.901372	0.901372	chr1	54932604	0.0450959368733869	chr1:54932604:C:T
chr1:54933037	['C', 'G']	10699	11036.063008320089	-311.36098763175016	-0.0067225170757451	0.0139693882315661	-0.4812320313751828	0.630361	0.630361	chr1	54933037	0.2004106641871855	chr1:54933037:C:G
chr1:54933259	['G', 'A']	10699	6119.571976070294	-136.08909131772043	0.0038840136859716	0.0153328219772066	0.2533136882268301	0.800031	0.800031	chr1	54933259	0.0968931844229343	chr1:54933259:G:A
chr1:54933449	['A', 'G']	10699	11037.158032541613	-310.96712165380416	-0.0066475770148406	0.0139707020910571	-0.475822687472224	0.63421	0.63421	chr1	54933449	0.1977669144524497	chr1:54933449:A:G
chr1:54933614	['C', 'T']	10699	11036.126040205703	-312.2540878923463	-0.0068845734907184	0.0139716570213046	-0.4927528266848061	0.622197	0.622197	chr1	54933614	0.2060720872269726	chr1:54933614:C:T
chr1:54933618	['T', 'C']	10699	11038.190217899562	-314.2948509789062	-0.0072880557215409	0.0139748109204593	-0.5215137265915429	0.60202	0.60202	chr1	54933618	0.2203890805937412	chr1:54933618:T:C
chr1:54934275	['A', 'C']	10699	11038.19021789956	-311.24431423690885	-0.0066448702910841	0.013972144700329	-0.4755798364246622	0.634383	0.634383	chr1	54934275	0.1976484636241146	chr1:54934275:A:C
chr1:54934589	['A', 'G']	10699	2127.198822209759	99.44610408307038	0.0789870013716214	0.0237975258793607	3.3191266088768416	0.000906016	0.000906016	chr1	54934589	3.042864132731185	chr1:54934589:A:G
chr1:54934955	['A', 'G']	10699	11043.1930234733	-316.308781932282	-0.0076956406522685	0.0139714209810819	-0.5508130248661799	0.581773	0.581773	chr1	54934955	0.2352464381647709	chr1:54934955:A:G
chr1:54935014	['T', 'C']	10699	11040.063756193324	-311.9766416019477	-0.0068412733446831	0.0139669193427463	-0.4898197789218357	0.624271	0.624271	chr1	54935014	0.2046268393959654	chr1:54935014:T:C
chr1:54935253	['T', 'C']	10699	11038.221941638609	-313.658330939778	-0.0071740141507246	0.0139668498746686	-0.5136458267326267	0.60751	0.60751	chr1	54935253	0.2164465689081275	chr1:54935253:T:C
chr1:54935497	['G', 'A']	10699	11036.157564989711	-311.24636498621	-0.0067070344718868	0.0139724059444752	-0.4800200121968837	0.631223	0.631223	chr1	54935497	0.1998171850345358	chr1:54935497:G:A
chr1:54935755	['A', 'T']	10699	11039.12716222534	-314.96176805243886	-0.0073793292437522	0.0139679205358945	-0.5283055000770526	0.597298	0.597298	chr1	54935755	0.2238089394475002	chr1:54935755:A:T
chr1:54935840	['T', 'C']	10699	11047.423357664236	-311.1654371451374	-0.006660762880712	0.0139755938543846	-0.4765996314798708	0.633657	0.633657	chr1	54935840	0.1981457631230471	chr1:54935840:T:C
chr1:54935897	['G', 'A']	10699	11090.1938152082	-330.79513086045944	-0.0103059066845611	0.0140371436841849	-0.734188301867452	0.46285	0.46285	chr1	54935897	0.3345597319346968	chr1:54935897:G:A
chr1:54936394	['C', 'T']	10699	6249.752430815258	-145.57786553048126	0.0043565272990587	0.0152841116800726	0.2850363429847697	0.775622	0.775622	chr1	54936394	0.1103498809457079	chr1:54936394:C:T
chr1:54936768	['C', 'T']	10699	4238.565481758653	-119.53500689072172	-0.0058049566310754	0.0174758109871604	-0.332170943902996	0.739767	0.739767	chr1	54936768	0.1309050458748519	chr1:54936768:C:T
chr1:54937070	['T', 'C']	10699	13900.897812266268	-364.1172300068096	-0.0037073045536573	0.0145753236503397	-0.2543548700938043	0.799226	0.799226	chr1	54937070	0.0973303963125291	chr1:54937070:T:C
chr1:54937095	['A', 'G']	10699	13901.79612830824	-363.967939745611	-0.0036368056791798	0.0145816838296201	-0.2494091712366109	0.803049	0.803049	chr1	54937095	0.0952579543721767	chr1:54937095:A:G
chr1:54937247	['C', 'T']	10699	5181.35855940131	34.79622050735351	0.0409770089548384	0.0163954013824443	2.499298919190556	0.0124588	0.0124588	chr1	54937247	1.904523785804904	chr1:54937247:C:T
chr1:54937738	['T', 'C']	10699	2944.8257292445774	64.79231073047983	0.0530197151622061	0.0206767151624538	2.5642233181449834	0.0103542	0.0103542	chr1	54937738	1.9848834505133768	chr1:54937738:T:C
chr1:54937829	['T', 'G']	10699	266.0	15.822501275676144	0.0849451220767944	0.0628076506136574	1.3524645683582248	0.176255	0.176255	chr1	54937829	0.7538585541004839	chr1:54937829:T:G
chr1:54937895	['A', 'G']	10699	2119.198074406432	101.19367199034852	0.0799273306857223	0.0238202555738072	3.3554354796096435	0.000795162	0.000795162	chr1	54937895	3.099544382615574	chr1:54937895:A:G
chr1:54939859	['A', 'G']	10699	17898.0	-342.9103663924898	0.0383352162017068	0.0190148749150369	2.016064600634921	0.0438182	0.0438182	chr1	54939859	1.3583454667142336	chr1:54939859:A:G
chr1:54940177	['G', 'T']	10699	1195.2234271291015	83.43353548178649	0.0945372734325093	0.0309567836334308	3.0538467610832987	0.00226483	0.00226483	chr1	54940177	2.6449643909282914	chr1:54940177:G:T
chr1:54940531	['A', 'G']	10699	229.0	3.66503590463429	0.0354575616871235	0.0681557062783896	0.5202434781072198	0.602905	0.602905	chr1	54940531	0.2197511144371763	chr1:54940531:A:G
chr1:54941014	['G', 'C']	10699	381.0	13.606277563893292	0.053214110023415	0.0527716826467511	1.008383802722864	0.313293	0.313293	chr1	54941014	0.5040493085825003	chr1:54941014:G:C
chr1:54941527	['A', 'G']	10699	7921.740418769863	-327.0377802662219	-0.0278574344020504	0.014502590690192	-1.9208591759326323	0.054776	0.054776	chr1	54941527	1.2614096851407377	chr1:54941527:A:G
chr1:54941621	['C', 'A']	10699	5769.539259674706	-111.37611402283991	0.008740755701539	0.0156964963886788	0.5568603008658266	0.577635	0.577635	chr1	54941621	0.2383464999149588	chr1:54941621:C:A
chr1:54942149	['T', 'C']	10699	6137.573658627781	-217.8752313336812	-0.0151349364090523	0.0154256026425001	-0.9811568960912496	0.326538	0.326538	chr1	54942149	0.4860662715710898	chr1:54942149:T:C
chr1:54942483	['C', 'T']	10699	5906.0	-222.76729437092496	-0.0176850786625413	0.0156296123174305	-1.131511025568977	0.257865	0.257865	chr1	54942483	0.588607600624328	chr1:54942483:C:T
chr1:54943451	['C', 'T']	10699	6135.0	-219.1022584662909	-0.0154071981245898	0.0154244356674193	-0.998882452285376	0.317874	0.317874	chr1	54943451	0.4977449930613469	chr1:54943451:C:T
chr1:54943521	['C', 'A']	10699	6134.146676638309	-220.0331116364621	-0.0156228170283176	0.0154286746582222	-1.0125832175735172	0.311282	0.311282	chr1	54943521	0.5068459918349569	chr1:54943521:C:A
chr1:54943728	['C', 'T']	10699	381.0712349256801	12.698912779054249	0.0509692891036405	0.0527799073062408	0.9656949340192136	0.334219	0.334219	chr1	54943728	0.4759688645545232	chr1:54943728:C:T
chr1:54944941	['TCTGGCACAAAGTAGGTA', 'T']	10699	2997.521515434986	58.00576208780506	0.0492560309413719	0.0200475543785609	2.4569595877513515	0.0140276	0.0140276	chr1	54944941	1.8530166266135704	chr1:54944941:TCTGGCACAAAGTAGGTA:T
chr1:54944990	['G', 'A']	10699	318.0	4.013589106425065	0.0260532030794682	0.0577421540517366	0.4511990158199617	0.651855	0.651855	chr1	54944990	0.1858489989049613	chr1:54944990:G:A
chr1:54945206	['C', 'T']	10699	1234.0	85.38278323276027	0.0973190855488145	0.0305811983283974	3.182317596051974	0.0014652	0.0014652	chr1	54945206	2.834103090007493	chr1:54945206:C:T
chr1:54945215	['C', 'T']	10699	5838.63715407629	-123.77595542784331	0.0064804188220968	0.0156277587745133	0.4146735891947273	0.678389	0.678389	chr1	54945215	0.1685212027295736	chr1:54945215:C:T
chr1:54946931	['C', 'T']	10699	4245.396803140774	-249.3503643454595	-0.0374761596985161	0.0176299250961427	-2.125712928111956	0.03355	0.03355	chr1	54946931	1.4743074754949892	chr1:54946931:C:T
chr1:54946996	['G', 'A']	10699	7735.446012900813	-224.6965283947685	-0.0074166599813639	0.0144672683689452	-0.5126510265949177	0.608206	0.608206	chr1	54946996	0.2159492998215506	chr1:54946996:G:A
chr1:54947266	['T', 'C']	10699	319.1933577258653	4.8400064216742456	0.0296964038767483	0.057744402949315	0.5142732864138244	0.607072	0.607072	chr1	54947266	0.2167597976424895	chr1:54947266:T:C
chr1:54947548	['T', 'C']	10699	16054.503928170594	-541.0284389020997	-0.0348348684140976	0.0160323702877178	-2.1727834243439386	0.0298185	0.0298185	chr1	54947548	1.5255142072313728	chr1:54947548:T:C
chr1:54947688	['A', 'C']	10699	15021.808077030944	-486.81323229332696	-0.0243476436951586	0.0151667575373471	-1.6053295264465175	0.108451	0.108451	chr1	54947688	0.9647664391087124	chr1:54947688:A:C
chr1:54948600	['G', 'A']	10699	8466.37397157816	-256.93919921321566	-0.0108357528607336	0.0142518672468513	-0.7603040831809299	0.44709	0.44709	chr1	54948600	0.3496050438277582	chr1:54948600:G:A
chr1:54950562	['A', 'G']	10699	14723.7523604749	-143.16550035360402	0.0478640495542596	0.0151036759699553	3.1690331313696087	0.00153378	0.00153378	chr1	54950562	2.8142369295904244	chr1:54950562:A:G
chr1:54950732	['C', 'T']	10699	14299.0	-100.533284339294	0.0541896844204535	0.0148673522928686	3.6448779414776	0.000268788	0.000268788	chr1	54950732	3.5705901241975098	chr1:54950732:C:T
chr1:54950771	['A', 'T']	10699	6366.1651702207255	-173.38560495393594	-0.0026013125158227	0.0152507527743466	-0.1705694501977917	0.864566	0.864566	chr1	54950771	0.0632018475702663	chr1:54950771:A:T
chr1:54950799	['A', 'AT']	10699	9611.0	-123.4270117405926	0.0203906071851474	0.014070998698051	1.4491229530119802	0.147333	0.147333	chr1	54950799	0.8316999679383832	chr1:54950799:A:AT
chr1:54951102	['C', 'T']	10699	4572.282068062827	-69.63326574409659	0.0109882972024761	0.0172240648714899	0.6379619029805492	0.523512	0.523512	chr1	54951102	0.2810733589248663	chr1:54951102:C:T
chr1:54951259	['G', 'A']	10699	11119.11780104712	-224.70392321389545	0.0095031233705757	0.0139992381256453	0.6788314682044632	0.497259	0.497259	chr1	54951259	0.3034173477410529	chr1:54951259:G:A
chr1:54951280	['C', 'A']	10699	11118.078339721418	-223.5582872995326	0.0097249604990419	0.0139979836378611	0.6947400961905845	0.487233	0.487233	chr1	54951280	0.3122633048732259	chr1:54951280:C:A
chr1:54951301	['G', 'A']	10699	10304.852641421225	-213.5837042291538	0.0068988054167194	0.0139697440158804	0.4938390717021775	0.62143	0.62143	chr1	54951301	0.2066077846826477	chr1:54951301:G:A
chr1:54951351	['G', 'A']	10699	11111.11555721765	-225.9809467898721	0.0091820174200791	0.0139937152248541	0.6561529424131066	0.51174	0.51174	chr1	54951351	0.2909506352062518	chr1:54951351:G:A
chr1:54951697	['T', 'C']	10699	4157.388577304169	19.8694927801712	0.0399065330850402	0.0175944589963671	2.2681307275932663	0.0233411	0.0233411	chr1	54951697	1.6318786807382482	chr1:54951697:T:C
chr1:54951922	['T', 'G']	10699	4796.896700009348	-61.9882485691726	0.014188930800481	0.0169075147287602	0.8392085429531054	0.401371	0.401371	chr1	54951922	0.3964540095140959	chr1:54951922:T:G
chr1:54952315	['C', 'T']	10699	4602.860428157427	-66.40903266094534	0.0117880920927826	0.017171933581857	0.6864743586731175	0.492429	0.492429	chr1	54952315	0.3076563786304233	chr1:54952315:C:T
chr1:54952590	['A', 'G']	10699	10909.039263344865	-239.3254433641	0.0057403223691673	0.0139918547619063	0.4102617177527991	0.681622	0.681622	chr1	54952590	0.1664564007466229	chr1:54952590:A:G
chr1:54952605	['C', 'A']	10699	10902.07592332866	-242.48793380660544	0.0051413635716926	0.0139931760402755	0.3674193447502312	0.713314	0.713314	chr1	54952605	0.1467192521280902	chr1:54952605:C:A
chr1:54953303	['C', 'T']	10699	16510.0	-563.2087846321382	-0.0393690397911866	0.0165515409748937	-2.378572475572131	0.0173973	0.0173973	chr1	54953303	1.7595181474695702	chr1:54953303:C:T
chr1:54954182	['C', 'T']	10699	4686.314042632759	-76.17151333351349	0.0097130173078979	0.0170335487550653	0.5702286380581469	0.568535	0.568535	chr1	54954182	0.2452427942322211	chr1:54954182:C:T
chr1:54954450	['G', 'A']	10699	4371.817238478078	-56.133825152519066	0.0144798895501276	0.0174895428669189	0.8279169821823081	0.407736	0.407736	chr1	54954450	0.3896209419422024	chr1:54954450:G:A
chr1:54954664	['T', 'C']	10699	9655.512343370116	-135.16767372370316	0.0190044378856776	0.0140931102578837	1.348491393164717	0.177529	0.177529	chr1	54954664	0.7507306932498026	chr1:54954664:T:C
chr1:54955256	['A', 'C']	10699	16690.11994017014	-552.4719098338718	-0.0363137390714684	0.016803570402884	-2.161072807790652	0.0307119	0.0307119	chr1	54955256	1.5126933149802222	chr1:54955256:A:C
chr1:54955772	['C', 'G']	10699	16282.0	-563.2226975169178	-0.0402129883850873	0.01630154895443	-2.466820085471647	0.0136475	0.0136475	chr1	54955772	1.864946897022001	chr1:54955772:C:G
chr1:54956069	['A', 'T']	10699	10969.050481443395	-233.56060357412863	0.0074208975116854	0.0140141565668685	0.5295286574169963	0.59645	0.59645	chr1	54956069	0.2244259570803703	chr1:54956069:A:T
chr1:54956581	['C', 'T']	10699	10857.029540992802	-210.86708779379512	0.0112234665901788	0.0140061342995552	0.8013250730099889	0.422961	0.422961	chr1	54956581	0.3736996758061592	chr1:54956581:C:T
chr1:54957560	['A', 'T']	10699	6150.449172355748	-169.75655386938897	-0.0032340119587255	0.015439990423558	-0.2094568629907431	0.834096	0.834096	chr1	54957560	0.078783961507475	chr1:54957560:A:T
chr1:54958117	['A', 'G']	10699	3735.047307404637	51.48836846905043	0.0466469638115323	0.0182628403226832	2.5542009341008654	0.0106569	0.0106569	chr1	54958117	1.9723691094454967	chr1:54958117:A:G
chr1:54958585	['A', 'G']	10699	757.3539367869832	-22.48995631538824	-0.0129400201375973	0.0379008347399933	-0.3414178137861144	0.732796	0.732796	chr1	54958585	0.1350169099497432	chr1:54958585:A:G
chr1:54958676	['T', 'G']	10699	16427.606301421092	-532.1203681783406	-0.031683389473893	0.0164609422732901	-1.9247615931017032	0.0542857	0.0542857	chr1	54958676	1.2653145576854832	chr1:54958676:T:G
chr1:54958926	['C', 'T']	10699	3706.039173522812	45.41536683571337	0.0447689863633776	0.0183355968921869	2.441643248737347	0.0146367	0.0146367	chr1	54958926	1.8345568285604184	chr1:54958926:C:T
chr1:54958940	['T', 'C']	10699	4713.321615557217	-31.56084854452874	0.0230985243226572	0.0170372344309735	1.3557672412292676	0.175202	0.175202	chr1	54958940	0.7564609404966701	chr1:54958940:T:C
chr1:54959803	['G', 'A']	10699	10859.179657527837	-201.2402237734165	0.0130127065631274	0.0140140955917958	0.9285441559814492	0.353146	0.353146	chr1	54959803	0.4520457085343369	chr1:54959803:G:A
chr1:54960228	['C', 'T']	10699	10861.030288866035	-202.745350369038	0.012721728932937	0.0140062311840302	0.9082906576211728	0.363745	0.363745	chr1	54960228	0.4392029677306655	chr1:54960228:C:T
chr1:54960515	['TTAA', 'T']	10699	10859.04487658938	-202.55164120809349	0.0127832895081565	0.0140035759160984	0.9128589429404872	0.361337	0.361337	chr1	54960515	0.442087565492329	chr1:54960515:TTAA:T
chr1:54960704	['T', 'A']	10699	16422.604899027676	-531.7189535397474	-0.0315121564578157	0.0164560901801587	-1.9149236612600924	0.0555289	0.0555289	chr1	54960704	1.2554809296007596	chr1:54960704:T:A
chr1:54960768	['G', 'A']	10699	16422.069832663365	-533.0686137417489	-0.0318858892096472	0.0164595366621942	-1.937228845747863	0.0527437	0.0527437	chr1	54960768	1.277829407473574	chr1:54960768:G:A
chr1:54961164	['A', 'G']	10699	11093.147358578775	-202.8926029896531	0.0140402625371799	0.0139630901397144	1.0055268852878112	0.314666	0.314666	chr1	54961164	0.502150180537996	chr1:54961164:A:G
chr1:54961573	['G', 'A']	10699	5973.908529741864	-153.05927325700577	0.000262342135766	0.0155704963492678	0.0168486687823804	0.986558	0.986558	chr1	54961573	0.0058773773763114	chr1:54961573:G:A
chr1:54961645	['C', 'T']	10699	6147.29827021973	-172.18114795398697	-0.0038035556655767	0.0154386555789082	-0.246365730884821	0.805404	0.805404	chr1	54961645	0.0939862178206982	chr1:54961645:C:T
chr1:54961988	['T', 'A']	10699	754.0704804636381	-28.1010208270757	-0.0199689115846898	0.0379677614874912	-0.5259438745491676	0.598938	0.598938	chr1	54961988	0.2226181319537381	chr1:54961988:T:A
chr1:54962160	['C', 'T']	10699	4948.387528047869	-29.868791457923383	0.024696866424145	0.0166697653564661	1.4815365361195771	0.138493	0.138493	chr1	54962160	0.8585721770558543	chr1:54962160:C:T
chr1:54962238	['T', 'G']	10699	16425.07039356829	-531.2951623417487	-0.0313577023073188	0.0164600578028984	-1.905078504754527	0.0567967	0.0567967	chr1	54962238	1.2456768969196943	chr1:54962238:T:G
chr1:54962631	['C', 'A']	10699	4417.825839020286	-10.031002828014076	0.0288555978870751	0.0174385285052907	1.6547037141534338	0.098014	0.098014	chr1	54962631	1.008711886669816	chr1:54962631:C:A
chr1:54962861	['C', 'A']	10699	6146.574499906525	-172.96654494974177	-0.00393326607871	0.0154334380557775	-0.254853524178792	0.798841	0.798841	chr1	54962861	0.0975396533446405	chr1:54962861:C:A
chr1:54962901	['T', 'C']	10699	10860.030101897728	-206.1293217821575	0.0121923553675708	0.0140079749045567	0.8703867226093294	0.384109	0.384109	chr1	54962901	0.4155455168271559	chr1:54962901:T:C
chr1:54963462	['C', 'T']	10699	754.1409741048892	-28.067113833226003	-0.0198949357039666	0.0379679222328225	-0.523993269422783	0.600294	0.600294	chr1	54963462	0.2216359974402511	chr1:54963462:C:T
chr1:54963552	['T', 'C']	10699	2345.0	105.97309394566952	0.0788397892118357	0.0224687023193553	3.508871500065244	0.000451864	0.000451864	chr1	54963552	3.344992257527254	chr1:54963552:T:C
chr1:54963904	['C', 'T']	10699	6147.149107226325	-171.18496454673698	-0.0035111525908028	0.0154305110926589	-0.2275460980986756	0.820003	0.820003	chr1	54963904	0.0861845587369389	chr1:54963904:C:T
chr1:54964115	['A', 'G']	10699	10862.04571802543	-207.68342397185643	0.0118442214819071	0.0140056406599816	0.8456750940176343	0.397753	0.397753	chr1	54964115	0.400386536059678	chr1:54964115:A:G
chr1:54964698	['G', 'T']	10699	6142.722419596112	-171.8178660498773	-0.0038637451358555	0.0154477949326731	-0.2501162886156274	0.802502	0.802502	chr1	54964698	0.09555387657059	chr1:54964698:G:T
chr1:54964715	['T', 'C']	10699	6153.450855699991	-177.34711833278345	-0.0049770183706687	0.0154554960105871	-0.3220225586587095	0.747442	0.747442	chr1	54964715	0.1264225020767583	chr1:54964715:T:C
chr1:54964720	['A', 'G']	10699	6153.300514258999	-177.4118626636543	-0.0049384845227042	0.0154544499218318	-0.3195509738413807	0.749315	0.749315	chr1	54964720	0.1253355734848772	chr1:54964720:A:G
chr1:54964961	['G', 'A']	10699	1255.0	89.19568433490898	0.0989515812897894	0.0303335683787992	3.262114765203445	0.00110931	0.00110931	chr1	54964961	2.954947071996846	chr1:54964961:G:A
chr1:54965330	['G', 'A']	10699	1356.0	98.3087201244974	0.1003242803893509	0.0292026054154587	3.4354564930786267	0.000593806	0.000593806	chr1	54965330	3.226355418471657	chr1:54965330:G:A
chr1:54965343	['G', 'A']	10699	3456.0	-137.1807685951278	-0.016914725703243	0.0189577071854825	-0.8922347801740493	0.372287	0.372287	chr1	54965343	0.429122128774457	chr1:54965343:G:A
chr1:54965377	['A', 'G']	10699	16073.004580723567	-568.7181568739629	-0.0415352111055009	0.0160754235078014	-2.583770877659544	0.00978582	0.00978582	chr1	54965377	2.0094027768987552	chr1:54965377:A:G
chr1:54965399	['G', 'A']	10699	3456.0	-137.1807685951278	-0.016914725703243	0.0189577071854825	-0.8922347801740493	0.372287	0.372287	chr1	54965399	0.429122128774457	chr1:54965399:G:A
chr1:54965613	['A', 'G']	10699	3718.737890405835	61.47061246655626	0.0494026468442534	0.0182975037849366	2.6999664776636902	0.00694557	0.00694557	chr1	54965613	2.1582921073494483	chr1:54965613:A:G
chr1:54965821	['T', 'C']	10699	3591.671403197158	-129.28568788000155	-0.0130189570681123	0.0186447511772756	-0.6982639212680904	0.485027	0.485027	chr1	54965821	0.3142340848521053	chr1:54965821:T:C
chr1:54966077	['C', 'G']	10699	3279.3065058889515	-136.28301790373482	-0.0186124386423816	0.0193764436132034	-0.9605704232379786	0.33679	0.33679	chr1	54966077	0.4726408120930946	chr1:54966077:C:G
chr1:54966260	['T', 'C']	10699	311.02907085436533	22.13129130426649	0.0892396609831377	0.0586837297673165	1.5206882953243888	0.128368	0.128368	chr1	54966260	0.8915432251415802	chr1:54966260:T:C
chr1:54966452	['A', 'T']	10699	6124.0	-178.7084179258275	-0.0054009097288521	0.0154696941831009	-0.3491284097103949	0.727	0.727	chr1	54966452	0.1384655891409621	chr1:54966452:A:T
chr1:54967011	['T', 'A']	10699	6354.187809666262	-258.9235293894415	-0.022745197438282	0.0151679588333335	-1.4995555887385792	0.133759	0.133759	chr1	54967011	0.8736769867359898	chr1:54967011:T:A
chr1:54967125	['A', 'G']	10699	6108.141815462279	-187.43124579173056	-0.0074026683105917	0.015477097160708	-0.4782982385989686	0.632448	0.632448	chr1	54967125	0.1989751764627148	chr1:54967125:A:G
chr1:54967155	['C', 'T']	10699	12625.540201944652	-430.4255204363739	-0.0223329943487243	0.0140970377486484	-1.5842331379771957	0.11317	0.11317	chr1	54967155	0.9462686841123926	chr1:54967155:C:T
chr1:54967484	['C', 'G']	10699	6374.0	-256.2141401718572	-0.022199764068985	0.015147236062905	-1.4655983426145582	0.142787	0.142787	chr1	54967484	0.8453113309720875	chr1:54967484:C:G
chr1:54967627	['T', 'C']	10699	16076.0	-566.9576633716008	-0.0410652329340691	0.0160707459453285	-2.5552785834441045	0.010624	0.010624	chr1	54967627	1.9737119379760577	chr1:54967627:T:C
chr1:54967857	['C', 'T']	10699	2966.277248083754	-135.40996186930423	-0.0229335865360566	0.0202043278807107	-1.13508287291019	0.256366	0.256366	chr1	54967857	0.5911395727238016	chr1:54967857:C:T
chr1:54968170	['G', 'A']	10699	6413.729708509216	-185.94668734376887	-0.004384713666246	0.0158021186795855	-0.2774763153696962	0.78142	0.78142	chr1	54968170	0.1071154774489846	chr1:54968170:G:A
chr1:54968305	['G', 'A']	10699	3385.632887725531	-129.97910393100435	-0.0157643949725287	0.0191045943206797	-0.8251625084477519	0.409298	0.409298	chr1	54968305	0.3879603774927367	chr1:54968305:G:A
chr1:54968330	['G', 'A']	10699	6249.920796708436	-175.59848912365516	-0.0038530501565182	0.0153778280877121	-0.2505588002766874	0.80216	0.80216	chr1	54968330	0.0957389980666556	chr1:54968330:G:A
chr1:54968543	['C', 'T']	10699	6122.572256496542	-179.2005551479507	-0.0051978073409059	0.015470451037861	-0.3359829217768329	0.73689	0.73689	chr1	54968543	0.1325973370506745	chr1:54968543:C:T
chr1:54968834	['C', 'T']	10699	6123.572349971957	-178.6444954675188	-0.0050726140895835	0.0154670525400693	-0.3279625563074994	0.742946	0.742946	chr1	54968834	0.1290427511846287	chr1:54968834:C:T
chr1:54968841	['A', 'G']	10699	6281.0	-276.8071914250912	-0.0275223537260306	0.0152451162979064	-1.805322648132911	0.0710523	0.0710523	chr1	54968841	1.148421859170134	chr1:54968841:A:G
chr1:54968860	['G', 'A']	10699	244.0	17.856682747485383	0.1029194460121227	0.066331629936779	1.551589281165194	0.12079	0.12079	chr1	54968860	0.917969018732988	chr1:54968860:G:A
chr1:54968975	['G', 'A']	10699	6276.760003739716	-271.2473937694524	-0.0263799932167751	0.0152519699494639	-1.7296121946334089	0.0837285	0.0837285	chr1	54968975	1.0771266891280034	chr1:54968975:G:A
chr1:54969070	['G', 'T']	10699	6271.586184333521	-276.4249648566367	-0.0274507918100821	0.0152699927011334	-1.7976951493922153	0.0722536	0.0722536	chr1	54969070	1.141140509523873	chr1:54969070:G:T
chr1:54969258	['G', 'T']	10699	3382.0	-129.8537538774346	-0.0158578990006103	0.0191207791146252	-0.8293542279603472	0.406923	0.406923	chr1	54969258	0.3904877623689143	chr1:54969258:G:T
chr1:54969913	['A', 'G']	10699	12917.0	-322.73186055587263	-0.0010179050236337	0.0143109879053504	-0.0711275161691108	0.943298	0.943298	chr1	54969913	0.0253510863604771	chr1:54969913:A:G
chr1:54970298	['A', 'G']	10699	9528.49910940283	-410.3470789703655	-0.033255054702772	0.014060962498996	-2.365062470307166	0.0180448	0.0180448	chr1	54970298	1.7436479270917409	chr1:54970298:A:G
chr1:54970388	['A', 'G']	10699	15956.163414634137	-578.2104855555395	-0.0442952314651091	0.0160181287903887	-2.7653187238503967	0.00569648	0.00569648	chr1	54970388	2.244393423063559	chr1:54970388:A:G
chr1:54970820	['C', 'T']	10699	9500.776011965972	-408.5800060098793	-0.0325990016995726	0.0140300952820632	-2.323505367867931	0.0201707	0.0201707	chr1	54970820	1.6952790298555445	chr1:54970820:C:T
chr1:54971117	['T', 'C']	10699	1332.0	90.67378462189016	0.0960317087230552	0.0294748146389194	3.25809372847597	0.00112514	0.00112514	chr1	54971117	2.948793435379647	chr1:54971117:T:C
chr1:54971431	['A', 'G']	10699	1240.0	87.0860363654475	0.0986627841345637	0.0305697018951342	3.2274696192005705	0.00125267	0.00125267	chr1	54971431	2.9021633233034683	chr1:54971431:A:G
chr1:54971451	['G', 'A']	10699	382.0	19.84456960570002	0.0681036940165115	0.0528092290039619	1.2896172752569843	0.197211	0.197211	chr1	54971451	0.7050688647190142	chr1:54971451:G:A
chr1:54973252	['C', 'T']	10699	1324.0	86.22255104096645	0.092258064940654	0.0295767128724543	3.119280541367277	0.00181776	0.00181776	chr1	54973252	2.7404634575035867	chr1:54973252:C:T
chr1:54974283	['T', 'C']	10699	382.0	14.74277331665082	0.0516946952623962	0.0535237280320318	0.9658276275422938	0.334152	0.334152	chr1	54974283	0.4760559351497015	chr1:54974283:T:C
chr1:54974966	['C', 'T']	10699	5567.288771066103	-168.96433926570566	-0.0063129046635747	0.0161172973871532	-0.3916850643090218	0.695299	0.695299	chr1	54974966	0.1578283952293622	chr1:54974966:C:T
chr1:54975149	['C', 'T']	10699	784.0	25.662260978812675	0.0611171893402499	0.0372984618440049	1.6385981168838333	0.101326	0.101326	chr1	54975149	0.9942791014541318	chr1:54975149:C:T
chr1:54975194	['C', 'T']	10699	9694.530577894146	-404.7984715297208	-0.0315387897641382	0.0140284583576868	-2.2482006903386207	0.0245837	0.0245837	chr1	54975194	1.6093527525051576	chr1:54975194:C:T
chr1:54975367	['T', 'C']	10699	8012.0	-304.7106791951268	-0.0220287920969658	0.0143669428997638	-1.5332971148182044	0.125232	0.125232	chr1	54975367	0.902284683524192	chr1:54975367:T:C
chr1:54975432	['C', 'G']	10699	8009.497242217443	-308.344468692673	-0.022737153248542	0.0143712654367358	-1.5821260381442337	0.11365	0.11365	chr1	54975432	0.9444305599390104	chr1:54975432:C:G
chr1:54976459	['C', 'T']	10699	6300.588895120583	-73.74456613714106	0.0201932672619013	0.0153046549028578	1.319419966675023	0.187057	0.187057	chr1	54976459	0.7280260351028229	chr1:54976459:C:T
chr1:54976684	['A', 'G']	10699	6892.644232566835	-71.6958873533278	0.0224333383825036	0.0149826802565713	1.4972847313259905	0.134349	0.134349	chr1	54976684	0.8717655618031848	chr1:54976684:A:G
chr1:54977846	['C', 'A']	10699	6967.679736718377	-6.581221886510151	0.031396536948775	0.0152278514837756	2.061783763929285	0.0392525	0.0392525	chr1	54977846	1.4061326777307377	chr1:54977846:C:A
chr1:54979450	['G', 'A']	10699	7800.45816584089	-53.08102267306366	0.0259445934371817	0.0146254396097522	1.7739359724874142	0.0761022	0.0761022	chr1	54979450	1.118602788248484	chr1:54979450:G:A
chr1:54979613	['C', 'T']	10699	7900.738455786128	-69.14589270682288	0.0233356857421381	0.0145999255706963	1.5983427880602012	0.109996	0.109996	chr1	54979613	0.9586231076555336	chr1:54979613:C:T
chr1:54980700	['C', 'A']	10699	9294.474894810655	-159.83884167590057	0.0104619853012026	0.0142074339874125	0.7363740215489812	0.461519	0.461519	chr1	54980700	0.3358104150599514	chr1:54980700:C:A
chr1:54980991	['G', 'C']	10699	9278.60172026926	-160.21502690938922	0.0103711025719781	0.0142000211559242	0.7303582479277718	0.465187	0.465187	chr1	54980991	0.3323724304593941	chr1:54980991:G:C
chr1:54980998	['C', 'T']	10699	9276.734131064784	-159.78969713871777	0.0104228751347805	0.0142032075635663	0.7338395280173853	0.463063	0.463063	chr1	54980998	0.3343599189365486	chr1:54980998:C:T
chr1:54981597	['A', 'G']	10699	9286.868012712655	-157.87479232529796	0.0107457706203965	0.0141935163294484	0.757090094587869	0.449013	0.449013	chr1	54981597	0.3477410849509444	chr1:54981597:A:G
chr1:54982031	['G', 'T']	10699	3659.0	-245.0493548759512	-0.0473198933397094	0.0186436578216872	-2.5381228186168743	0.011159	0.011159	chr1	54982031	1.9523747224182164	chr1:54982031:G:T
chr1:54982293	['A', 'G']	10699	13948.0	-273.3693071446083	0.0140454476588732	0.0146667813557128	0.9576366701206992	0.338268	0.338268	chr1	54982293	0.4707390843306868	chr1:54982293:A:G
chr1:54982305	['A', 'G']	10699	9288.0	-157.54478556100338	0.0108137564242921	0.014188922703022	0.7621266709691061	0.446001	0.446001	chr1	54982305	0.3506641675345061	chr1:54982305:A:G
chr1:54982380	['G', 'C']	10699	13823.584088996917	-290.5896181468726	0.0098881775470209	0.0146014209323405	0.6772065261895018	0.49829	0.49829	chr1	54982380	0.3025178284388111	chr1:54982380:G:C
chr1:54982741	['C', 'T']	10699	19566.0	-545.3711718384909	-0.0328780943224547	0.0249752928286738	-1.316424778199511	0.18806	0.18806	chr1	54982741	0.7257035682274902	chr1:54982741:C:T
chr1:54983169	['A', 'G']	10699	9904.535409095372	-238.14670536689408	-0.001130095767083	0.014751284877861	-0.0766099886511639	0.938935	0.938935	chr1	54983169	0.027364471757761	chr1:54983169:A:G
chr1:54983600	['C', 'T']	10699	12471.82850196372	-259.6400635192005	0.0087310281355727	0.0142023001549971	0.6147615555428676	0.538725	0.538725	chr1	54983600	0.268632870175001	chr1:54983600:C:T
chr1:54983644	['A', 'C']	10699	12472.33149481163	-259.7807595440997	0.0087453052839378	0.0142040940599247	0.6156890574677131	0.538113	0.538113	chr1	54983644	0.2691265159258777	chr1:54983644:A:C
chr1:54984190	['A', 'G']	10699	12577.175546831184	-271.71628283739415	0.0070674753307913	0.0142183347950658	0.4970677250646777	0.619152	0.619152	chr1	54984190	0.2082027198690314	chr1:54984190:A:G
chr1:54984482	['A', 'C']	10699	12542.34458259325	-270.4785191762911	0.007298891335193	0.0142074947147155	0.5137352842111668	0.607448	0.607448	chr1	54984482	0.2164908934986094	chr1:54984482:A:C
chr1:54984548	['G', 'A']	10699	12157.0	-260.1095976752147	0.0063251915562015	0.0141668333570754	0.4464788564088348	0.65526	0.65526	chr1	54984548	0.1835863425115721	chr1:54984548:G:A
chr1:54985389	['G', 'A']	10699	12157.545301542776	-261.0701056666683	0.0061499642891258	0.0141646979289996	0.4341754635328224	0.66417	0.66417	chr1	54985389	0.1777207450108997	chr1:54985389:G:A
chr1:54985768	['TC', 'T']	10699	5745.611069558714	-20.99101766020811	0.0247099914994028	0.0162156270977645	1.523838168602761	0.127579	0.127579	chr1	54985768	0.8942208062942272	chr1:54985768:TC:T
chr1:54985810	['C', 'T']	10699	9015.370546984574	-195.1659143031769	0.0012238850896989	0.0143233089266695	0.0854470915878989	0.931908	0.931908	chr1	54985810	0.0306269600328183	chr1:54985810:C:T
chr1:54985891	['C', 'T']	10699	9012.842400448682	-196.0629745463856	0.00101023873124	0.0143204994986811	0.0705449367414246	0.943761	0.943761	chr1	54985891	0.0251379734168371	chr1:54985891:C:T
chr1:54988183	['T', 'C']	10699	1879.1756403066	-18.94780761712916	0.0132134994921149	0.0247583536064201	0.5336986336881671	0.593561	0.593561	chr1	54988183	0.2265346421650499	chr1:54988183:T:C
chr1:54989471	['A', 'G']	10699	13826.029105248335	-325.51611088718994	0.0038636588970179	0.0146572285563876	0.2636009176055458	0.792093	0.792093	chr1	54989471	0.10122382470387	chr1:54989471:A:G
chr1:54990002	['T', 'C']	10699	614.1147985416471	6.872103760664397	0.0323235749835625	0.0418020247614082	0.7732538117006191	0.439389	0.439389	chr1	54990002	0.3571508197393568	chr1:54990002:T:C
chr1:54990657	['C', 'T']	10699	17047.780198204935	-547.4577157797582	-0.0337631502583214	0.0173386883697719	-1.947272454425309	0.0515282	0.0515282	chr1	54990657	1.287955028191382	chr1:54990657:C:T
chr1:54990763	['C', 'T']	10699	17288.6159095158	-546.164813827472	-0.032825137672255	0.0176469200327071	-1.860105764145604	0.062898	0.062898	chr1	54990763	1.201363163819805	chr1:54990763:C:T
chr1:54990769	['G', 'A']	10699	17289.0	-547.8349458785135	-0.0333357961038832	0.0176464452010511	-1.8890941333554017	0.0589063	0.0589063	chr1	54990769	1.2298382551463298	chr1:54990769:G:A
chr1:54990780	['C', 'T']	10699	16929.0	-540.3422704623737	-0.0307443494714492	0.0170992309480418	-1.797996036480812	0.0722059	0.0722059	chr1	54990780	1.1414273144420632	chr1:54990780:C:T
chr1:54990863	['C', 'T']	10699	5683.062353931009	25.62131832125244	0.0375382333539149	0.0161827332429024	2.319647292609162	0.0203787	0.0203787	chr1	54990863	1.690823524001528	chr1:54990863:C:T
chr1:54991087	['C', 'T']	10699	17442.0	-550.9454976916898	-0.0335355885386955	0.0179076186780018	-1.872699499676724	0.0611372	0.0611372	chr1	54991087	1.2136944552467477	chr1:54991087:C:T
chr1:54991257	['T', 'G']	10699	17458.0	-548.6016397444804	-0.0332546309346162	0.0179241864356337	-1.8552937425659228	0.0635818	0.0635818	chr1	54991257	1.1966671813756036	chr1:54991257:T:G
chr1:54991323	['T', 'C']	10699	9900.0	-201.8705325747624	0.0077758731603225	0.0140395900668535	0.5538532908222729	0.579691	0.579691	chr1	54991323	0.2368034422213948	chr1:54991323:T:C
chr1:54992037	['G', 'A']	10699	17455.26297092643	-547.6625448666047	-0.0329018424680132	0.0179285680669118	-1.8351628721947653	0.0665093	0.0665093	chr1	54992037	1.1771176230234217	chr1:54992037:G:A
chr1:54992142	['C', 'T']	10699	17422.0	-550.3046235746707	-0.0336588293477986	0.0178864765865461	-1.881803226305408	0.0598899	0.0598899	chr1	54992142	1.2226464120699814	chr1:54992142:C:T
chr1:54992470	['G', 'A']	10699	8146.807275107538	-82.23302490704302	0.0217606751129417	0.0144982312312286	1.5009193029057253	0.133406	0.133406	chr1	54992470	0.8748246373737972	chr1:54992470:G:A
chr1:54992602	['A', 'G']	10699	17415.0	-546.8285047762316	-0.03256194678345	0.0178816195774536	-1.820973018825793	0.0686389	0.0686389	chr1	54992602	1.163429685062586	chr1:54992602:A:G
chr1:54993018	['G', 'A']	10699	17414.0	-546.925447654312	-0.0326643748720324	0.0178810225144682	-1.8267621354205208	0.0677634	0.0677634	chr1	54993018	1.169004811588301	chr1:54993018:G:A
chr1:54993180	['C', 'T']	10699	17415.0	-546.8285047762316	-0.03256194678345	0.0178816195774536	-1.820973018825793	0.0686389	0.0686389	chr1	54993180	1.163429685062586	chr1:54993180:C:T
chr1:54993482	['C', 'G']	10699	3809.0	-328.68057273664897	-0.0729288597741163	0.0181250877056999	-4.023641758775156	5.77e-05	5.77e-05	chr1	54993482	4.238824186844268	chr1:54993482:C:G
chr1:54993811	['C', 'T']	10699	17429.258109750397	-548.8018843533631	-0.0331998082209325	0.0178988116291561	-1.854861032609112	0.0636436	0.0636436	chr1	54993811	1.1962452624648738	chr1:54993811:C:T
chr1:54994102	['C', 'T']	10699	17493.270075722165	-556.9728276760163	-0.0354460511168823	0.0179958118817893	-1.969683354644952	0.0489005	0.0489005	chr1	54994102	1.310686700260208	chr1:54994102:C:T
chr1:54994119	['C', 'A']	10699	17491.269701785546	-557.0868751222652	-0.0354895636683695	0.0179941688092257	-1.9722813565122164	0.0486032	0.0486032	chr1	54994119	1.3133351361576395	chr1:54994119:C:A
chr1:54994534	['G', 'T']	10699	17490.269514817235	-560.9367231856518	-0.0367180992358715	0.0179927704223354	-2.040714040917857	0.0413038	0.0413038	chr1	54994534	1.3840099908832304	chr1:54994534:G:T
chr1:54994584	['C', 'T']	10699	17492.634978500653	-559.6570774077378	-0.0364033090410978	0.0180054729848807	-2.0217913226531645	0.0432228	0.0432228	chr1	54994584	1.364287102673484	chr1:54994584:C:T
chr1:54995411	['G', 'A']	10699	7419.08031039641	21.80780510972141	0.0401346737359231	0.0148720520143466	2.698664158598049	0.00697278	0.00697278	chr1	54995411	2.1565940371173653	chr1:54995411:G:A
chr1:54995821	['G', 'A']	10699	17423.62852869695	-558.0932380568189	-0.0362662660727936	0.0179101664890218	-2.0248983221358308	0.0429026	0.0429026	chr1	54995821	1.3675163877351548	chr1:54995821:G:A
chr1:54996007	['C', 'T']	10699	17426.6288091232	-559.0936959411675	-0.0366238032125629	0.017901306407487	-2.045873210529779	0.0407933	0.0407933	chr1	54996007	1.3894111607329167	chr1:54996007:C:T
chr1:54996123	['A', 'G']	10699	17433.888462976814	-559.079252562835	-0.0366662879698728	0.0179132063638603	-2.046885812907655	0.0406937	0.0406937	chr1	54996123	1.3904728209226036	chr1:54996123:A:G
chr1:54997413	['A', 'G']	10699	6245.0	-355.41519517332887	-0.0428023287112499	0.0153076942760473	-2.7961316668196496	0.00518107	0.00518107	chr1	54997413	2.28558054004093	chr1:54997413:A:G
chr1:54997708	['G', 'A']	10699	3365.0	-129.89067385790804	-0.0187629917840437	0.018976063964773	-0.9887715291682788	0.322797	0.322797	chr1	54997708	0.4910705101627926	chr1:54997708:G:A
chr1:54998441	['A', 'G']	10699	8425.0	-169.6722269099996	0.0050496603233564	0.0143553753500605	0.351760939732945	0.725024	0.725024	chr1	54998441	0.1396476170220411	chr1:54998441:A:G
chr1:54998647	['C', 'T']	10699	8240.770237427558	-162.2660855390665	0.005038744256658	0.0143949683303989	0.3500351053928565	0.726319	0.726319	chr1	54998647	0.1388725948483427	chr1:54998647:C:T
chr1:54998926	['C', 'T']	10699	2870.0	-74.07457914155691	0.0039885634930209	0.02053154122053	0.1942651771817642	0.845972	0.845972	chr1	54998926	0.072644011011486	chr1:54998926:C:T
chr1:54998946	['G', 'A']	10699	2738.51191922969	-58.215467311935576	0.0084451274380118	0.0209540562468894	0.4030306752309808	0.686934	0.686934	chr1	54998946	0.1630849875587029	chr1:54998946:G:A
chr1:54999313	['G', 'A']	10699	2735.255655262666	-61.18261467674909	0.0071814586047115	0.0209601874425302	0.3426237777883448	0.731888	0.731888	chr1	54999313	0.1355553734546147	chr1:54999313:G:A
chr1:54999921	['G', 'T']	10699	8254.771546083379	-151.9197059078099	0.0071457824104575	0.0144039957691454	0.4960972305868344	0.619836	0.619836	chr1	54999921	0.2077232035931671	chr1:54999921:G:T
chr1:55000124	['G', 'A']	10699	8324.556137234738	-165.62596693698342	0.0048838294367843	0.0144167574672276	0.3387606018819623	0.734797	0.734797	chr1	55000124	0.1338326254828669	chr1:55000124:G:A
chr1:55000630	['C', 'T']	10699	454.0	-3.6742650361879226	0.011016999119317	0.0484795209418862	0.2272505772596929	0.820233	0.820233	chr1	55000630	0.0860627619570945	chr1:55000630:C:T
chr1:55000919	['C', 'G']	10699	2053.191905028977	-142.26939155495887	-0.0504318352212991	0.0234446632871993	-2.15110085410502	0.0314906	0.0314906	chr1	55000919	1.5018190645394895	chr1:55000919:C:G
chr1:55001179	['G', 'C']	10699	3079.4391247428466	-52.715037315184745	0.0099766910536498	0.0198690793184283	0.5021214568506246	0.615592	0.615592	chr1	55001179	0.2107070327301476	chr1:55001179:G:C
chr1:55001562	['C', 'G']	10699	709.0662740699196	43.40095002483541	0.0877166415488522	0.0392516430781544	2.234725343196424	0.025456	0.025456	chr1	55001562	1.5942098376974938	chr1:55001562:C:G
chr1:55002367	['G', 'A']	10699	4177.390446812488	-13.680510165269396	0.0280194892264142	0.0175608812698444	1.595562819192298	0.110616	0.110616	chr1	55002367	0.9561820501638736	chr1:55002367:G:A
chr1:55003246	['G', 'T']	10699	2319.083785300168	-147.45217891925753	-0.0434463600652167	0.022194569099982	-1.957522124872068	0.0503121	0.0503121	chr1	55003246	1.2983275550777869	chr1:55003246:G:T
chr1:55005149	['T', 'G']	10699	2335.2182650962795	-147.7645768640787	-0.0431266983783341	0.0221140566426143	-1.95019390043652	0.0511791	0.0511791	chr1	55005149	1.2909073555819015	chr1:55005149:T:G
chr1:55005556	['G', 'A']	10699	3646.681686454146	-83.89351559159992	0.0030209310420894	0.018502952950423	0.1632675092556177	0.870311	0.870311	chr1	55005556	0.0603255273255297	chr1:55005556:G:A
chr1:55005795	['T', 'C']	10699	3695.690847901281	-69.47588794762879	0.0083957559767436	0.0183940384937542	0.456438969593027	0.648084	0.648084	chr1	55005795	0.1883687003451597	chr1:55005795:T:C
chr1:55006096	['T', 'C']	10699	14762.0	-397.4475663365617	-0.0025747317886114	0.0152573416186955	-0.1687536304133418	0.865994	0.865994	chr1	55006096	0.0624851169617738	chr1:55006096:T:C
chr1:55006692	['G', 'A']	10699	16203.02888660372	-447.2992478109549	-0.010185855570741	0.0163625038639689	-0.622512034553025	0.533619	0.533619	chr1	55006692	0.2727687153579026	chr1:55006692:G:A
chr1:55008803	['C', 'G']	10699	12651.364962138918	-306.13837201360195	0.0045951176721395	0.0141301668085291	0.3251991101312306	0.745037	0.745037	chr1	55008803	0.1278221587996033	chr1:55008803:C:G
chr1:55009006	['A', 'G']	10699	10456.932124158564	-221.2225327708436	0.009786621621603	0.013938932706784	0.7021069566423769	0.482628	0.482628	chr1	55009006	0.3163874857990856	chr1:55009006:A:G
chr1:55009099	['T', 'C']	10699	1102.103009908394	33.57600368922546	0.057810038247451	0.0315280547384123	1.8336062509120767	0.0667403	0.0667403	chr1	55009099	1.1756118455078406	chr1:55009099:T:C
chr1:55009265	['G', 'A']	10699	10214.864248317128	-216.0702599868119	0.0098688820455157	0.0139416209039767	0.7078719263339559	0.47904	0.47904	chr1	55009265	0.3196282213370416	chr1:55009265:G:A
chr1:55009431	['A', 'C']	10699	10456.977378949336	-220.71656527037555	0.0099603283003257	0.0139391847490902	0.7145560145456714	0.474899	0.474899	chr1	55009431	0.3233987449156425	chr1:55009431:A:C
chr1:55010215	['G', 'A']	10699	10435.901636278635	-231.2414268057341	0.0078166596945298	0.0139410259321317	0.5606947245190752	0.575017	0.575017	chr1	55010215	0.2403193154894053	chr1:55010215:G:A
chr1:55010293	['T', 'C']	10699	7874.736025425313	-253.52003238171991	-0.0089341349126499	0.0144007555721862	-0.6203934833742613	0.535012	0.535012	chr1	55010293	0.271636476903376	chr1:55010293:T:C
chr1:55010505	['A', 'G']	10699	13645.275378575436	-317.3588346366595	0.0083311322536372	0.0144385715203184	0.5770052973670815	0.563948	0.563948	chr1	55010505	0.2487609391978592	chr1:55010505:A:G
chr1:55010722	['T', 'C']	10699	4584.28543380703	-122.9357767621256	-0.0006305197578638	0.016871044875902	-0.0373728931729921	0.970188	0.970188	chr1	55010722	0.0131441013508671	chr1:55010722:T:C
chr1:55012297	['C', 'T']	10699	2844.0	-64.95967286452893	0.006512948199833	0.0206255461028974	0.3157709457650718	0.752183	0.752183	chr1	55012297	0.1236764862414885	chr1:55012297:C:T
chr1:55012346	['G', 'A']	10699	6484.606094597121	-315.1639146293569	-0.0314870940588117	0.0149414491827923	-2.107365468610268	0.0351092	0.0351092	chr1	55012346	1.454579066277851	chr1:55012346:G:A
chr1:55013005	['T', 'G']	10699	8332.336387434556	-380.8732699316668	-0.0312155589879223	0.0141625087981018	-2.2040981179906582	0.0275387	0.0275387	chr1	55013005	1.5600565650287028	chr1:55013005:T:G
chr1:55013433	['C', 'G']	10699	8072.0	-379.6123274390943	-0.0321958845681503	0.014258700614094	-2.25798166603809	0.0239669	0.0239669	chr1	55013433	1.6203881361774268	chr1:55013433:C:G
chr1:55013525	['G', 'A']	10699	8052.257853403142	-374.9879655318701	-0.031510399962951	0.0142707589258894	-2.208039539213731	0.0272627	0.0272627	chr1	55013525	1.5644311354039713	chr1:55013525:G:A
chr1:55014294	['C', 'T']	10699	7885.737053654889	-191.92068151721057	0.0018337288610841	0.0144665171750385	0.1267567610708828	0.899135	0.899135	chr1	55014294	0.0461750965277559	chr1:55014294:C:T
chr1:55014401	['T', 'C']	10699	1243.0	-61.50793905407407	-0.0240093975737683	0.0296813452597706	-0.8089053027630155	0.418588	0.418588	chr1	55014401	0.3782132260892667	chr1:55014401:T:C
chr1:55014538	['G', 'A']	10699	15984.49401757338	-442.996859244978	-0.0111700329086126	0.01604314726667	-0.6962494779199969	0.486288	0.486288	chr1	55014538	0.3131064472693388	chr1:55014538:G:A
chr1:55014688	['G', 'A']	10699	431.0	-20.591958794831093	-0.0206707230992128	0.0499354526945243	-0.4139488476386527	0.67892	0.67892	chr1	55014688	0.1681813974506643	chr1:55014688:G:A
chr1:55014831	['T', 'C']	10699	11162.043279117592	-380.4240163789786	-0.0219137235207472	0.0137712232655783	-1.5912692066739935	0.111579	0.111579	chr1	55014831	0.952417535168238	chr1:55014831:T:C
chr1:55015431	['G', 'A']	10699	330.0	5.152743063447981	0.0374484372339711	0.0565693582363678	0.6619915516364465	0.507991	0.507991	chr1	55015431	0.2941439819778158	chr1:55015431:G:A
chr1:55016075	['T', 'A']	10699	11761.297868362004	-353.13237111680246	-0.0122200127443698	0.013983225633016	-0.8739051392775145	0.38219	0.38219	chr1	55016075	0.4177206804459329	chr1:55016075:T:A
chr1:55016096	['A', 'G']	10699	17614.6463825014	-414.92407213424445	0.0083514063040603	0.0182307205583048	0.4580952396999974	0.646893	0.646893	chr1	55016096	0.189167548315102	chr1:55016096:A:G
chr1:55016159	['G', 'C']	10699	12950.104032182617	-506.4695448483761	-0.0351158080666269	0.0144281966789248	-2.43383208921184	0.0149562	0.0149562	chr1	55016159	1.825178735927846	chr1:55016159:G:C
chr1:55016418	['G', 'A']	10699	16772.0	-554.2156597477584	-0.0359791356931945	0.0168983692465102	-2.1291483910866003	0.0332648	0.0332648	chr1	55016418	1.4780150833454684	chr1:55016418:G:A
chr1:55017925	['C', 'T']	10699	3540.250445382094	-6.513816747791713	0.0278566829362914	0.0189880984821003	1.467060167322779	0.142389	0.142389	chr1	55017925	0.8465235600237734	chr1:55017925:C:T
chr1:55018208	['T', 'C']	10699	13980.92025056096	-489.8365937221016	-0.0276737558937369	0.0146485414342211	-1.889181664809778	0.0588945	0.0588945	chr1	55018208	1.229925260920545	chr1:55018208:T:C
chr1:55018318	['C', 'T']	10699	215.0	-4.050598199954079	0.0087047485395447	0.0697501441917322	0.124799004223085	0.900685	0.900685	chr1	55018318	0.0454270699324653	chr1:55018318:C:T
chr1:55018909	['T', 'C']	10699	10851.113740529416	-26.93679633724557	0.047802686976492	0.0140547728341621	3.4011710854764345	0.000673436	0.000673436	chr1	55018909	3.17170367116229	chr1:55018909:T:C
chr1:55019425	['T', 'C']	10699	10281.68796183706	-263.7116171378821	-7.086109423512506e-05	0.0140286673288705	-0.0050511636332907	0.99597	0.99597	chr1	55019425	0.001753742932404	chr1:55019425:T:C
chr1:55020244	['A', 'G']	10699	13109.675953627526	-336.2667256158599	-0.0031937113229776	0.0143715426501105	-0.2222246700115463	0.824143	0.824143	chr1	55020244	0.0839974257753996	chr1:55020244:A:G
chr1:55020391	['G', 'A']	10699	13055.220228080016	-334.4326215493164	-0.0033718210604789	0.0143356875027952	-0.2352046987506845	0.814054	0.814054	chr1	55020391	0.0893467853759479	chr1:55020391:G:A
chr1:55020444	['G', 'A']	10699	4586.0	-33.22640606685496	0.0239193565739732	0.0170090122984468	1.4062754588141115	0.159671	0.159671	chr1	55020444	0.7967739547672024	chr1:55020444:G:A
chr1:55020533	['C', 'G']	10699	4803.0	-26.59800108960137	0.0260306660044976	0.0168511027646786	1.544745549772574	0.122437	0.122437	chr1	55020533	0.9120873202002132	chr1:55020533:C:G
chr1:55020688	['G', 'A']	10699	2816.0	52.28011825007597	0.0500251950616413	0.0206065599243073	2.4276344642383454	0.0152141	0.0152141	chr1	55020688	1.8177537335190528	chr1:55020688:G:A
chr1:55021078	['G', 'A']	10699	2819.0	50.038590123671725	0.0492083122979073	0.0206006732104299	2.388674961990737	0.0169265	0.0169265	chr1	55021078	1.7714328344385564	chr1:55021078:G:A
chr1:55021673	['C', 'G']	10699	8435.365276738969	-334.6868083981629	-0.0263206056747048	0.0143158334303851	-1.8385660745981944	0.0660068	0.0660068	chr1	55021673	1.1804113212709688	chr1:55021673:C:G
chr1:55021961	['A', 'T']	10699	13121.226397457467	-323.8261011900202	-0.0007374463208399	0.0143717685451943	-0.0513121484332946	0.959078	0.959078	chr1	55021961	0.0181460710440835	chr1:55021961:A:T
chr1:55021975	['A', 'G']	10699	2283.4268486491537	-79.9371501096062	-0.0161828724625524	0.0224759055557509	-0.7200098088333384	0.471535	0.471535	chr1	55021975	0.3264860659325357	chr1:55021975:A:G
chr1:55021995	['A', 'T']	10699	13121.226397457467	-323.9731990600064	-0.0007572922402504	0.0143717391371171	-0.052693152375318	0.957977	0.957977	chr1	55021995	0.0186449177408634	chr1:55021995:A:T
chr1:55022113	['A', 'G']	10699	2075.776063581113	45.95388517869149	0.0526461965840582	0.0236083707692761	2.229980082004293	0.0257695	0.0257695	chr1	55022113	1.5888940078886593	chr1:55022113:A:G
chr1:55022389	['G', 'C']	10699	1814.0	-125.89734974049034	-0.0448829572121532	0.0249927317789288	-1.7958403910849647	0.0725481	0.0725481	chr1	55022389	1.1393739570418315	chr1:55022389:G:C
chr1:55022696	['A', 'G']	10699	14915.0	-457.2676086695171	-0.0193310388237735	0.0151958305300529	-1.27212782384894	0.203355	0.203355	chr1	55022696	0.6917451448934545	chr1:55022696:A:G
chr1:55023017	['C', 'T']	10699	20465.69290527892	-531.8918873904056	-0.0194214282486109	0.0342415302581459	-0.5671892611747602	0.570598	0.570598	chr1	55023017	0.2436697549195418	chr1:55023017:C:T
chr1:55023316	['G', 'A']	10699	13724.282763133297	-341.45798032142187	-0.0017932854508954	0.0146294707350123	-0.1225803368678009	0.902442	0.902442	chr1	55023316	0.0445807006570799	chr1:55023316:G:A
chr1:55023409	['C', 'G']	10699	13027.65295437547	-334.8372390543484	-0.0034468221037617	0.0143216599984194	-0.2406719684828535	0.809814	0.809814	chr1	55023409	0.0916147194542564	chr1:55023409:C:G
chr1:55023567	['G', 'A']	10699	2047.38272412826	45.41641118951279	0.0547273882109062	0.0236900058137499	2.31014667709123	0.020899	0.020899	chr1	55023567	1.6798744940263648	chr1:55023567:G:A
chr1:55023714	['G', 'A']	10699	3722.479277762185	-222.24197735408467	-0.0397168786208895	0.0184392069129528	-2.153936381775178	0.0312675	0.0312675	chr1	55023714	1.5049068414820026	chr1:55023714:G:A
chr1:55023987	['A', 'G']	10699	4847.0	-23.336205807221447	0.0269451556947415	0.0167852490319671	1.605287812139408	0.10846	0.10846	chr1	55023987	0.9647303999005638	chr1:55023987:A:G
chr1:55024258	['C', 'T']	10699	633.0392137396965	-11.571794940517314	0.0052073448215269	0.0425837817831782	0.1222846962733596	0.902676	0.902676	chr1	55024258	0.0444681042402976	chr1:55024258:C:T
chr1:55024503	['A', 'G']	10699	8258.315632011967	-202.2768662914049	0.0043151615676004	0.0143096516158593	0.3015560185139646	0.762996	0.762996	chr1	55024503	0.117477738824256	chr1:55024503:A:G
chr1:55024609	['C', 'T']	10699	2357.0	78.23135576900637	0.068066368717652	0.0223655975271411	3.043351228825965	0.00234528	0.00234528	chr1	55024609	2.629805299986995	chr1:55024609:C:T
chr1:55024673	['A', 'T']	10699	1808.0	-106.13487542198892	-0.0325363356104122	0.0251417227081058	-1.2941171926903128	0.195653	0.195653	chr1	55024673	0.7085134885583079	chr1:55024673:A:T
chr1:55024683	['A', 'G']	10699	15486.342370979804	-444.2969869113707	-0.0139892773086914	0.0156299570387496	-0.8950297991228882	0.370791	0.370791	chr1	55024683	0.4308708157836705	chr1:55024683:A:G
chr1:55025030	['TCTGA', 'T']	10699	4776.589683579854	-33.160844758589995	0.0242710356678807	0.0168550618130631	1.4399849693265452	0.149901	0.149901	chr1	55025030	0.8241954699333529	chr1:55025030:TCTGA:T
chr1:55026426	['G', 'A']	10699	1144.5865493757103	-42.58752733903956	-0.0116425881394355	0.0313291062993565	-0.3716220957019349	0.710182	0.710182	chr1	55026426	0.1486303393559192	chr1:55026426:G:A
chr1:55026517	['C', 'T']	10699	16925.05664794008	-482.09580465409726	-0.0184815657227477	0.0172844212593608	-1.0692614722485208	0.284976	0.284976	chr1	55026517	0.5451917136983541	chr1:55026517:C:T
chr1:55026959	['C', 'T']	10699	1145.214078713658	-49.73856362303109	-0.0177521454826823	0.0311489982797552	-0.5699106380001969	0.56875	0.56875	chr1	55026959	0.2450785903348312	chr1:55026959:C:T
chr1:55027046	['C', 'T']	10699	1795.5034592370978	68.23104879054905	0.0724895106113696	0.0252098029837278	2.8754493106574155	0.0040425	0.0040425	chr1	55027046	2.393349971421561	chr1:55027046:C:T
chr1:55027116	['T', 'A']	10699	1993.6212178161984	38.63935061065227	0.0511219937248325	0.0241364594392368	2.118040297232965	0.0341947	0.0341947	chr1	55027116	1.466041202105424	chr1:55027116:T:A
chr1:55027422	['C', 'T']	10699	20114.11999999997	-509.6109219082977	-0.0044166841414695	0.0296826493817474	-0.1487968302514632	0.881717	0.881717	chr1	55027422	0.0546707856849648	chr1:55027422:C:T
chr1:55027449	['C', 'T']	10699	1256.4661921708189	-20.021162694466387	0.0115640804640947	0.0297373089949101	0.3888744763715515	0.697377	0.697377	chr1	55027449	0.1565323800713133	chr1:55027449:C:T
chr1:55027999	['C', 'G']	10699	408.0	7.995250503247533	0.0427926723894461	0.0514133032092471	0.8323268437992422	0.405243	0.405243	chr1	55027999	0.3922844782379411	chr1:55027999:C:G
chr1:55028117	['C', 'T']	10699	6140.941121320086	-46.27364850118981	0.0255159388747299	0.0154749919888784	1.6488498923338837	0.0992078	0.0992078	chr1	55028117	1.003454181033442	chr1:55028117:C:T
chr1:55028170	['CG', 'C']	10699	17134.117525190723	-477.074869964814	-0.0150899945775573	0.0176169839660901	-0.8565594772977675	0.391708	0.391708	chr1	55028170	0.4070375586017998	chr1:55028170:CG:C
chr1:55028366	['A', 'C']	10699	5235.48934380258	-24.01238371150801	0.0283769752943645	0.0163222238683468	1.738548345081524	0.082143	0.082143	chr1	55028366	1.085429440030532	chr1:55028366:A:C
chr1:55028628	['C', 'T']	10699	2832.9166666666947	-139.7331749189181	-0.0275531310373283	0.0217140925486165	-1.2689054804219186	0.204502	0.204502	chr1	55028628	0.6893024402986128	chr1:55028628:C:T
chr1:55029009	['C', 'T']	10699	5199.485978687605	-23.20884874784533	0.0286161561771464	0.016347549597921	1.7504859676820028	0.0800632	0.0800632	chr1	55029009	1.0965670558176135	chr1:55029009:C:T
chr1:55029062	['T', 'C']	10699	7402.691905028977	-150.65872380841637	0.0084120863906062	0.0146588954836847	0.5738554040424659	0.566078	0.566078	chr1	55029062	0.2471237231656828	chr1:55029062:T:C
chr1:55029204	['A', 'G']	10699	7403.075822737472	-151.0940547530902	0.0082833842375432	0.0146597541040998	0.5650425088117024	0.572057	0.572057	chr1	55029204	0.2425606957661734	chr1:55029204:A:G
chr1:55029233	['G', 'A']	10699	1719.3213985229504	58.40639714010801	0.0664892669077611	0.0257092560034072	2.5861995733734693	0.00971718	0.00971718	chr1	55029233	2.012459752371252	chr1:55029233:G:A
chr1:55029690	['T', 'C']	10699	20085.0	-546.3869934228783	-0.0369992407742639	0.0291777242984353	-1.2680646508215871	0.204802	0.204802	chr1	55029690	0.6886658065598656	chr1:55029690:T:C
chr1:55030071	['T', 'C']	10699	8486.966242752944	-156.70735139942994	0.010291899392423	0.014317974958919	0.7188097075146803	0.472274	0.472274	chr1	55030071	0.3258059628868663	chr1:55030071:T:C
chr1:55030458	['G', 'A']	10699	2415.0	-5.832082859307224	0.0265494523601924	0.0220815737021286	1.202335155923829	0.22926	0.22926	chr1	55030458	0.6396717119279476	chr1:55030458:G:A
chr1:55030776	['T', 'A']	10699	15138.829952323082	-243.1104205919995	0.0306151459690229	0.0154565247374628	1.9807263591937552	0.0476476	0.0476476	chr1	55030776	1.321958969800188	chr1:55030776:T:A
chr1:55030883	['T', 'C']	10699	20402.0	-516.7039150199603	0.0011816042056471	0.0332088843324254	0.035580966641912	0.971617	0.971617	chr1	55030883	0.0125048951209177	chr1:55030883:T:C
chr1:55030885	['A', 'C']	10699	15889.48513740886	-290.3050962151433	0.0246429967725472	0.0160316069742525	1.537150755512222	0.124286	0.124286	chr1	55030885	0.9055777890186666	chr1:55030885:A:C
chr1:55031463	['C', 'G']	10699	15082.819482097784	-350.6145603252022	0.0082540935620614	0.0153124603725875	0.5390442398687293	0.589868	0.589868	chr1	55031463	0.2292451634178632	chr1:55031463:C:G
chr1:55031629	['C', 'T']	10699	15473.785133239831	-342.23410123538275	0.0112536795295556	0.0156037203603598	0.7212177140872651	0.470791	0.470791	chr1	55031629	0.3271718480539581	chr1:55031629:C:T
chr1:55032073	['T', 'TG']	10699	5333.997101991212	-10.785036589913467	0.0323295178745245	0.0161100562400809	2.0067911242972825	0.0447971	0.0447971	chr1	55032073	1.3487500997242412	chr1:55032073:T:TG
chr1:55032521	['C', 'T']	10699	763.0713217423818	79.16295011663414	0.1329187287271705	0.0382487918729775	3.475109205242025	0.000512672	0.000512672	chr1	55032521	3.2901604012597336	chr1:55032521:C:T
chr1:55032870	['T', 'C']	10699	17155.20688043377	-358.5147635068093	0.022744113811532	0.0174384808730146	1.304248574010114	0.192177	0.192177	chr1	55032870	0.7162985905009531	chr1:55032870:T:C
chr1:55033191	['T', 'A']	10699	12742.381976255025	-409.8318835366032	-0.0173884789608685	0.0141226663886674	-1.2312461742225782	0.218258	0.218258	chr1	55033191	0.6610298287578787	chr1:55033191:T:A
chr1:55033483	['C', 'T']	10699	4399.0	58.3884122956055	0.0493936500295924	0.0171781459332928	2.875377250921069	0.00404342	0.00404342	chr1	55033483	2.393251145085145	chr1:55033483:C:T
chr1:55034267	['C', 'T']	10699	4563.279543754674	-32.66590701016072	0.0236084976479891	0.0171058974409848	1.3801379161449012	0.167573	0.167573	chr1	55034267	0.7757959552500477	chr1:55034267:C:T
chr1:55034352	['C', 'A']	10699	13814.582406282134	-452.0115873816429	-0.0218195264396225	0.0144670764228673	-1.5082194772354671	0.131528	0.131528	chr1	55034352	0.8809817836681386	chr1:55034352:C:A
chr1:55034496	['C', 'G']	10699	17154.603383810056	-344.4094804353312	0.0269867350598088	0.0174315318554353	1.548156254058311	0.121614	0.121614	chr1	55034496	0.9150164269319808	chr1:55034496:C:G
chr1:55034533	['T', 'C']	10699	17156.0	-343.37188476589955	0.0272691435196642	0.0174371189119761	1.5638560278977784	0.117881	0.117881	chr1	55034533	0.9285561886293756	chr1:55034533:T:C
chr1:55034756	['A', 'G']	10699	6150.0	14.433922794576882	0.0419248635593081	0.0154165413130362	2.719472721411016	0.00654918	0.00654918	chr1	55034756	2.183813073102659	chr1:55034756:A:G
chr1:55035303	['C', 'T']	10699	3926.366984483081	65.54536243537164	0.0535837362381688	0.0179378671337287	2.987185479672492	0.00282198	0.00282198	chr1	55035303	2.5494460685123648	chr1:55035303:C:T
chr1:55036464	['C', 'G']	10699	1615.1509627967844	45.74679517319437	0.0591119364262188	0.0265350449551589	2.227693095154389	0.0259217	0.0259217	chr1	55036464	1.5863365199152928	chr1:55036464:C:G
chr1:55036754	['AAAGTT', 'A']	10699	258.072363500374	41.016325834427946	0.1901525489590882	0.063873361408698	2.977024298789978	0.00291714	0.00291714	chr1	55036754	2.535042727625456	chr1:55036754:AAAGTT:A
chr1:55036999	['C', 'A']	10699	14273.0	-255.2110371215016	0.0209747481441837	0.0147914193497457	1.4180348517090944	0.15621	0.15621	chr1	55036999	0.8062911676046453	chr1:55036999:C:A
chr1:55037020	['T', 'C']	10699	14275.668598672524	-252.62590353148485	0.0215044043317232	0.0147965318329637	1.4533408622022976	0.146159	0.146159	chr1	55037020	0.8351744370291337	chr1:55037020:T:C
chr1:55037775	['A', 'G']	10699	2054.3840329064224	99.39286101021062	0.0840210525320164	0.023817900031334	3.5276431768325915	0.000421037	0.000421037	chr1	55037775	3.37567973744282	chr1:55037775:A:G
chr1:55038913	['A', 'G']	10699	500.0467377079828	44.52744733253981	0.1098248661425496	0.0465726311639719	2.358141754024601	0.0183846	0.0183846	chr1	55038913	1.735545814785196	chr1:55038913:A:G
chr1:55038977	['G', 'A']	10699	15761.0	-414.2188848564347	-0.0025666227969876	0.0158712931731808	-0.1617147871305601	0.871534	0.871534	chr1	55038977	0.0597156656688961	chr1:55038977:G:A
chr1:55040188	['G', 'A']	10699	5102.4769115722565	-123.286603901405	-0.00258725863353	0.0163623792554727	-0.1581223973075102	0.874363	0.874363	chr1	55040188	0.0583082285009605	chr1:55040188:G:A
chr1:55040253	['C', 'T']	10699	509.0475789867265	41.23934095149474	0.101906254836308	0.0462887583775575	2.2015335560548497	0.0277196	0.0277196	chr1	55040253	1.5572130409810876	chr1:55040253:C:T
chr1:55040430	['C', 'G']	10699	507.0	38.895978195032185	0.0977041230999161	0.0463721089696409	2.1069588006851574	0.0351444	0.0351444	chr1	55040430	1.45414386674239	chr1:55040430:C:G
chr1:55041976	['C', 'T']	10699	5524.09791452352	208.80469780874915	0.0894819918046794	0.0161263902354036	5.548792414078618	2.94507e-08	2.94507e-08	chr1	55041976	7.530904378210516	chr1:55041976:C:T
chr1:55042513	['T', 'A']	10699	17992.681716208637	-345.2200949734141	0.0397012460392447	0.0190574592806624	2.0832391902067164	0.0372531	0.0372531	chr1	55042513	1.4288375817915022	chr1:55042513:T:A
chr1:55043540	['G', 'C']	10699	14230.0	-300.3582740034234	0.0159801106580412	0.0147068748233904	1.0865741940378633	0.27725	0.27725	chr1	55043540	0.5571284451788023	chr1:55043540:G:C
chr1:55043682	['C', 'T']	10699	17875.0	-358.5981046043375	0.0332344171988928	0.0187765264842408	1.7699981531081657	0.076756	0.076756	chr1	55043682	1.114887665817647	chr1:55043682:C:T
chr1:55044199	['T', 'C']	10699	4894.915022903618	-159.9669845942473	-0.006876415922401	0.0166295575646264	-0.413505644733937	0.679244	0.679244	chr1	55044199	0.1679741891682979	chr1:55044199:T:C
chr1:55044227	['C', 'T']	10699	3583.0	-185.94580945660823	-0.033120209984767	0.0186455324321542	-1.7763080837343703	0.0757106	0.0757106	chr1	55044227	1.1208433120556611	chr1:55044227:C:T
chr1:55044266	['T', 'C']	10699	3587.3352963170687	-184.0502489450704	-0.0324513590188297	0.018634991180177	-1.7414206803247605	0.0816386	0.0816386	chr1	55044266	1.0881044514999156	chr1:55044266:T:C
chr1:55044601	['AC', 'A']	10699	3586.6761735552645	-186.17432436228427	-0.0332629513330446	0.0186503402842329	-1.7835037230481663	0.0745327	0.0745327	chr1	55044601	1.1276531458586825	chr1:55044601:AC:A
chr1:55045298	['T', 'C']	10699	479.0895578199495	33.10585658256638	0.0891181904097815	0.0475813319901992	1.87296544006246	0.0611004	0.0611004	chr1	55045298	1.2139559465950214	chr1:55045298:T:C
chr1:55045395	['T', 'C']	10699	3492.9794315632016	-202.34782259372423	-0.040400364434202	0.0188787723164275	-2.139988965227751	0.0323782	0.0323782	chr1	55045395	1.4897472986276223	chr1:55045395:T:C
chr1:55046876	['T', 'C']	10699	10843.040388930442	54.30571275950968	0.0629016226151628	0.0141446276114426	4.447032777609299	8.79438e-06	8.79438e-06	chr1	55046876	5.05579477270112	chr1:55046876:T:C
chr1:55047209	['G', 'C']	10699	899.0	-4.195760972011011	0.009982780157472	0.0348392415382903	0.286538389376254	0.774471	0.774471	chr1	55047209	0.1109948397198468	chr1:55047209:G:C
chr1:55047322	['G', 'A']	10699	6127.145367860147	-190.2296507314508	-0.0073926847598042	0.0155461217237864	-0.4755324119515272	0.634417	0.634417	chr1	55047322	0.1976251880686477	chr1:55047322:G:A
chr1:55047370	['C', 'T']	10699	507.0473920358945	17.841999500147665	0.0664425209753231	0.0458314498529303	1.4497145778397191	0.147167	0.147167	chr1	55047370	0.8321895631277284	chr1:55047370:C:T
chr1:55047388	['T', 'C']	10699	5589.044778909974	205.6203183865625	0.0881099334162131	0.0160526201808471	5.488819421600705	4.13873e-08	4.13873e-08	chr1	55047388	7.383132904919579	chr1:55047388:T:C
chr1:55047510	['C', 'T']	10699	619.0	-11.486475862084204	0.0043889244016364	0.041810718934437	0.1049712732402114	0.916401	0.916401	chr1	55047510	0.0379144455692344	chr1:55047510:C:T
chr1:55048052	['T', 'A']	10699	12152.135819779398	-357.5865028171285	-0.0113197458774338	0.0140430688117624	-0.8060735177735824	0.420218	0.420218	chr1	55048052	0.3765253485667983	chr1:55048052:T:A
chr1:55048373	['G', 'T']	10699	12148.406413612563	-355.0017749192483	-0.0109223981555884	0.0140443319351881	-0.7777086304989977	0.436758	0.436758	chr1	55048373	0.3597591313958946	chr1:55048373:G:T
chr1:55048400	['C', 'G']	10699	3582.0	-270.202679002961	-0.0598203301787821	0.0188069455538602	-3.180757343475354	0.0014731	0.0014731	chr1	55048400	2.831767770486579	chr1:55048400:C:G
chr1:55048509	['T', 'C']	10699	12767.580029917728	-285.6738977649508	0.0058613397067443	0.0142136526974693	0.4123739218552819	0.680074	0.680074	chr1	55048509	0.1674438284068317	chr1:55048509:T:C
chr1:55048542	['G', 'T']	10699	8397.0	30.747769605522457	0.0478674826085369	0.0144506483323695	3.312479932219617	0.000927798	0.000927798	chr1	55048542	3.0325465679995185	chr1:55048542:G:T
chr1:55048938	['A', 'T']	10699	1334.0	-79.99091141917883	-0.0428923432914369	0.0287103178425308	-1.4939696427845577	0.135213	0.135213	chr1	55048938	0.8689815513171041	chr1:55048938:A:T
chr1:55049808	['C', 'T']	10699	6108.141815462279	238.0550274088725	0.0923246831617403	0.0155529306638473	5.936159888910722	3.00847e-09	3.00847e-09	chr1	55049808	8.521654314868492	chr1:55049808:C:T
chr1:55049995	['CACG', 'C']	10699	8389.784165264535	59.17081419996158	0.0533628019910498	0.0144748941840939	3.68657631015285	0.000228417	0.000228417	chr1	55049995	3.641271576733351	chr1:55049995:CACG:C
chr1:55050331	['C', 'A']	10699	5584.0	237.63546452804368	0.0954176599041372	0.0160055523244841	5.961534970472344	2.57781e-09	2.57781e-09	chr1	55050331	8.588749095901331	chr1:55050331:C:A
chr1:55050515	['C', 'T']	10699	7725.776821625666	151.62775456371008	0.0730767962177997	0.0145740508525325	5.014171897520247	5.41174e-07	5.41174e-07	chr1	55050515	6.266663076685966	chr1:55050515:C:T
chr1:55050835	['A', 'G']	10699	9454.88371658254	76.85826149178335	0.0627478063677128	0.0139690282509086	4.4919235068217045	7.13236e-06	7.13236e-06	chr1	55050835	5.146766744286966	chr1:55050835:A:G
chr1:55051040	['C', 'T']	10699	528.3828132321241	38.59001766459472	0.0892505005926435	0.0450219944298961	1.9823755416170128	0.0474628	0.0474628	chr1	55051040	1.3236466447811364	chr1:55051040:C:T
chr1:55051628	['A', 'G']	10699	692.0646849878482	30.886283120046645	0.0629257140747715	0.0392945087531125	1.6013869640191667	0.109321	0.109321	chr1	55051628	0.9612964043074452	chr1:55051628:A:G
chr1:55052420	['G', 'A']	10699	800.0	-22.91815945909349	-0.0004401953831759	0.0368001398387656	-0.0119617856101795	0.990456	0.990456	chr1	55052420	0.0041648127873679	chr1:55052420:G:A
chr1:55052614	['G', 'A']	10699	726.0	-9.781146260187269	0.0122168882007231	0.0385258004591798	0.3171092632758568	0.751167	0.751167	chr1	55052614	0.1242634995927257	chr1:55052614:G:A
chr1:55052643	['C', 'T']	10699	10554.973076563523	59.13468296941179	0.0596856175736385	0.0139711494559847	4.272062063445425	1.95351e-05	1.95351e-05	chr1	55052643	4.709184361283986	chr1:55052643:C:T
chr1:55052794	['A', 'G']	10699	15228.84677947088	-468.0485361127498	-0.0162008552259169	0.0155601744578862	-1.0411743949121337	0.297818	0.297818	chr1	55052794	0.5260490572069714	chr1:55052794:A:G
chr1:55052855	['C', 'A']	10699	10606.991400261732	-477.37124104887687	-0.0392956689511674	0.014016330863999	-2.8035631673121	0.00506325	0.00506325	chr1	55052855	2.29557062861948	chr1:55052855:C:A
chr1:55053079	['C', 'T']	10699	5154.481772293887	20.467891789796862	0.0387439310173047	0.0163493790484176	2.369749389415154	0.0178178	0.0178178	chr1	55053079	1.7491459202117874	chr1:55053079:C:T
chr1:55053155	['A', 'G']	10699	3966.4829359513774	-466.3801158890512	-0.1111520920089064	0.0178341577463075	-6.232539466682689	4.76241e-10	4.76241e-10	chr1	55053155	9.322173218533688	chr1:55053155:A:G
chr1:55053395	['A', 'T']	10699	4407.059566111839	-520.2667269197027	-0.1146784096830233	0.017236356999848	-6.6532858239147865	3.00646e-11	3.00646e-11	chr1	55053395	10.521944569930852	chr1:55053395:A:T
chr1:55053558	['A', 'T']	10699	4392.642262739598	-515.4542567927052	-0.1135249609969223	0.0172532130037095	-6.579931574050228	4.92696e-11	4.92696e-11	chr1	55053558	10.30742096357242	chr1:55053558:A:T
chr1:55053565	['C', 'T']	10699	11563.32314165498	-491.10340667000577	-0.037195373620143	0.0139884970643655	-2.6589971352172648	0.00784905	0.00784905	chr1	55053565	2.105182904366192	chr1:55053565:C:T
chr1:55054190	['C', 'T']	10699	2059.5775056095736	-173.47006485207675	-0.0623005758770563	0.023649303608197	-2.6343513918719608	0.00844198	0.00844198	chr1	55054190	2.07355568107286	chr1:55054190:C:T
chr1:55054298	['G', 'A']	10699	1409.2634383472	-40.87504887807785	-0.0046887185343806	0.0281995664575455	-0.1662691708909592	0.867948	0.867948	chr1	55054298	0.0615062932446424	chr1:55054298:G:A
chr1:55054539	['G', 'A']	10699	5216.9752266990745	182.2147359076201	0.0776995830448208	0.0164089474976061	4.735196029858472	2.21658e-06	2.21658e-06	chr1	55054539	5.654316589683136	chr1:55054539:G:A
chr1:55054592	['T', 'C']	10699	14739.755351967842	-564.7811145185478	-0.0424945690599105	0.0150149424852469	-2.8301519703897555	0.00466127	0.00466127	chr1	55054592	2.3314957402096645	chr1:55054592:T:C
chr1:55054772	['A', 'G']	10699	4814.800093501635	-586.5399321234815	-0.1210313700888105	0.0166659574983685	-7.262191212275581	4.07389e-13	4.07389e-13	chr1	55054772	12.38999070165838	chr1:55054772:A:G
chr1:55054874	['A', 'G']	10699	476.8468164794009	-56.25450702844677	-0.0891481063219364	0.0469825121206277	-1.8974742366489137	0.0577923	0.0577923	chr1	55054874	1.2381300212728172	chr1:55054874:A:G
chr1:55055191	['A', 'G']	10699	15249.977553310886	-574.9175323660967	-0.0448539367939671	0.0154062439951116	-2.911412853658509	0.00360542	0.00360542	chr1	55055191	2.443044136476378	chr1:55055191:A:G
chr1:55055436	['G', 'A']	10699	7488.69994391475	37.66484342124074	0.045241431217351	0.0146891612493215	3.0799192989620607	0.00207582	0.00207582	chr1	55055436	2.6828103080470584	chr1:55055436:G:A
chr1:55055522	['C', 'T']	10699	3324.0	-492.39780773636295	-0.1436002789992857	0.0192564727036196	-7.457247295985466	9.52001e-14	9.52001e-14	chr1	55055522	13.021362595424083	chr1:55055522:C:T
chr1:55055640	['G', 'T']	10699	7490.40020566514	44.968078028119415	0.0466737146853827	0.0146899639957164	3.177251809398086	0.00149101	0.00149101	chr1	55055640	2.826519443783588	chr1:55055640:G:T
chr1:55055679	['C', 'T']	10699	547.1022716649527	-2.134771516860977	0.0242751532951661	0.044266602463384	0.548385282454098	0.583439	0.583439	chr1	55055679	0.2340045438144091	chr1:55055679:C:T
chr1:55056410	['A', 'C']	10699	2705.0	31.076397254155147	0.0442040491602209	0.0210064280173107	2.104310600726301	0.0353747	0.0353747	chr1	55056410	1.4513072345460147	chr1:55056410:A:C
chr1:55056752	['G', 'A']	10699	6849.280358979153	-204.428487873396	-0.0045885078612069	0.0148735689928779	-0.3085007951624848	0.757707	0.757707	chr1	55056752	0.1204987005460965	chr1:55056752:G:A
chr1:55056939	['CT', 'C']	10699	17625.416058394163	-619.701359834206	-0.0529119416014189	0.0185626384860883	-2.850453702531214	0.00437405	0.00437405	chr1	55056939	2.359116256826506	chr1:55056939:CT:C
chr1:55057001	['C', 'T']	10699	701.0	-32.14160097735237	-0.0268749952422478	0.0393214969094593	-0.683468264296488	0.494326	0.494326	chr1	55057001	0.3059865464083889	chr1:55057001:C:T
chr1:55057688	['A', 'G']	10699	16129.0	-381.4621558655202	0.007344745843976	0.0161803064158215	0.453931196061539	0.649888	0.649888	chr1	55057688	0.1871614820849325	chr1:55057688:A:G
chr1:55057810	['C', 'T']	10699	16121.013555202391	-386.1034201465453	0.0062157418883929	0.0161769983230909	0.3842333271136327	0.700813	0.700813	chr1	55057810	0.1543978506529042	chr1:55057810:C:T
chr1:55058311	['C', 'T']	10699	16437.0	-371.39455205629775	0.0104182075737754	0.0164806329653145	0.6321485100543038	0.527303	0.527303	chr1	55058311	0.2779397578175223	chr1:55058311:C:T
chr1:55058524	['A', 'G']	10699	16854.0	-378.56594445868245	0.0124717099754122	0.0169863585776776	0.7342191628876692	0.462831	0.462831	chr1	55058524	0.3345775600961418	chr1:55058524:A:G
chr1:55058564	['G', 'A']	10699	16854.0	-378.56594445868245	0.0124717099754122	0.0169863585776776	0.7342191628876692	0.462831	0.462831	chr1	55058564	0.3345775600961418	chr1:55058564:G:A
chr1:55059169	['G', 'A']	10699	8457.0	-573.1268539866143	-0.0746196519634094	0.0143594291605037	-5.196561167532625	2.06754e-07	2.06754e-07	chr1	55059169	6.684546079545074	chr1:55059169:G:A
chr1:55059726	['C', 'T']	10699	1297.1212376145074	-46.49256446491717	-0.0100134022172588	0.0291752176784764	-0.3432160242165409	0.731443	0.731443	chr1	55059726	0.1358195119856844	chr1:55059726:C:T
chr1:55059727	['G', 'A']	10699	8459.0	-573.8154525882704	-0.0747130365088722	0.0143578543244228	-5.203635224365278	1.99052e-07	1.99052e-07	chr1	55059727	6.701033454429544	chr1:55059727:G:A
chr1:55060195	['C', 'T']	10699	16633.0	-377.6809526316096	0.0105196909894152	0.016755753087926	0.6278256151312934	0.530132	0.530132	chr1	55060195	0.2756159799577423	chr1:55060195:C:T
chr1:55061012	['G', 'A']	10699	16635.554870069172	-382.6372434125001	0.0093445522870843	0.0167700906272762	0.5572153719840719	0.577392	0.577392	chr1	55061012	0.2385292377395456	chr1:55061012:G:A
chr1:55061650	['G', 'A']	10699	8473.583995512761	-579.0437604553537	-0.0757654476730859	0.0143602733617467	-5.276044944583848	1.34585e-07	1.34585e-07	chr1	55061650	6.871003341153967	chr1:55061650:G:A
chr1:55061806	['A', 'G']	10699	16315.524957936062	-367.225780546615	0.0107120630873599	0.0164061980379952	0.6529278180448524	0.513817	0.513817	chr1	55061806	0.2891915308908968	chr1:55061806:A:G
chr1:55062245	['C', 'T']	10699	16665.0	-377.58896685750256	0.0107270373830507	0.0168042437042835	0.6383528810830273	0.523258	0.523258	chr1	55062245	0.2812841230861785	chr1:55062245:C:T
chr1:55062956	['G', 'A']	10699	4299.457536557933	93.0088462843703	0.0641236571086913	0.017488867692245	3.666541381471198	0.000247046	0.000247046	chr1	55062956	3.60722217351709	chr1:55062956:G:A
chr1:55063134	['G', 'C']	10699	7217.349163316818	78.43666434664435	0.0589886505639112	0.0148253995149984	3.978891125614113	6.96948e-05	6.96948e-05	chr1	55063134	4.156799623846783	chr1:55063134:G:C
chr1:55063514	['G', 'A']	10699	15769.0	-656.6753109476767	-0.068321208162976	0.015914653964862	-4.292974783732178	1.7785e-05	1.7785e-05	chr1	55063514	4.749946130478201	chr1:55063514:G:A
chr1:55064155	['C', 'T']	10699	9226.0	-534.9514009746563	-0.0616374564576868	0.0142010884208092	-4.340333263988957	1.43576e-05	1.43576e-05	chr1	55064155	4.842918150195885	chr1:55064155:C:T
chr1:55064944	['A', 'ATGAG']	10699	608.0	-4.453137490720092	0.0098735734736248	0.0421570905805523	0.2342090817381887	0.814827	0.814827	chr1	55064944	0.0889345887087727	chr1:55064944:A:ATGAG
chr1:55065463	['T', 'C']	10699	13086.892753623188	-397.1897099262746	-0.0127618148050648	0.0143639015780747	-0.8884643726983394	0.374311	0.374311	chr1	55065463	0.4267674099438065	chr1:55065463:T:C
chr1:55065855	['G', 'T']	10699	913.0853430547766	-8.010896995784933	0.0213918000339452	0.0345303233431398	0.6195076663883952	0.535595	0.535595	chr1	55065855	0.2711634859590302	chr1:55065855:G:T
chr1:55067069	['G', 'C']	10699	13952.60820790876	-441.5730009920945	-0.0186413798125549	0.0146452159727293	-1.2728647940233044	0.203094	0.203094	chr1	55067069	0.6923029067546324	chr1:55067069:G:C
chr1:55068138	['T', 'C']	10699	2835.3250420796703	-48.55673821204124	0.0156042308425481	0.0207464534493382	0.7521396792301291	0.451984	0.451984	chr1	55068138	0.3448769387167139	chr1:55068138:T:C
chr1:55070853	['G', 'A']	10699	605.0	-2.99253281633525	0.0125228799147998	0.0422523514682383	0.2963830291010783	0.766943	0.766943	chr1	55070853	0.1152369120684197	chr1:55070853:G:A
chr1:55072293	['G', 'A']	10699	1135.0	-6.546410186106753	0.0171117894136843	0.0311660992309507	0.5490513678622587	0.582982	0.582982	chr1	55072293	0.2343448541969987	chr1:55072293:G:A
chr1:55072789	['C', 'T']	10699	1136.0	-5.592290464824671	0.0181690251582032	0.0311530057996293	0.5832190086267511	0.559758	0.559758	chr1	55072789	0.2519996908154305	chr1:55072789:C:T
chr1:55072879	['T', 'G']	10699	275.0	-17.966130961804076	-0.0522003338383027	0.0618979639138182	-0.8433287710558998	0.399063	0.399063	chr1	55072879	0.398958536913393	chr1:55072879:T:G
chr1:55073230	['A', 'G']	10699	14329.678694961203	-430.4474891023955	-0.0149014674143394	0.0148137721873947	-1.0059198444417383	0.314477	0.314477	chr1	55073230	0.5024111121848517	chr1:55073230:A:G
chr1:55074827	['T', 'C']	10699	18344.57303160651	-441.0994278719166	0.0090278363030928	0.0198812593619246	0.4540877486052234	0.649775	0.649775	chr1	55074827	0.1872370020875466	chr1:55074827:T:C
chr1:55075501	['A', 'G']	10699	6944.0	-52.1176170124607	0.0209518429933956	0.0151689590723739	1.3812314275113062	0.167237	0.167237	chr1	55075501	0.7766676316928475	chr1:55075501:A:G
chr1:55076930	['T', 'C']	10699	1139.1064684987848	-8.287363687837638	0.0152502251925836	0.0311227609200526	0.490002324400398	0.624142	0.624142	chr1	55076930	0.2047165917269087	chr1:55076930:T:C
chr1:55077406	['T', 'C']	10699	2829.362737714174	196.68166756621983	0.1153935093562419	0.0205162850417903	5.624483629526151	1.90742e-08	1.90742e-08	chr1	55077406	7.719553667940389	chr1:55077406:T:C
chr1:55078018	['A', 'G']	10699	2851.0	10.94153031780914	0.0343250734474674	0.020527515828353	1.6721494083593338	0.0945241	0.0945241	chr1	55078018	1.0244574490291083	chr1:55078018:A:G
chr1:55079842	['C', 'G']	10699	13128.58547328959	-396.8095744572696	-0.012322010422005	0.0144271042402457	-0.8540875713389332	0.393076	0.393076	chr1	55079842	0.4055234720429463	chr1:55079842:C:G
chr1:55081023	['T', 'C']	10699	3256.913238593867	-17.57689629762792	0.0247939938991351	0.0194577769614892	1.2742459710689096	0.202604	0.202604	chr1	55081023	0.693351984638231	chr1:55081023:T:C
chr1:55081222	['T', 'C']	10699	6886.8621528102485	-49.64528233914815	0.0214609418757505	0.015194679184789	1.412398485993338	0.157862	0.157862	chr1	55081222	0.8017223992915707	chr1:55081222:T:C
chr1:55086600	['A', 'G']	10699	2461.460129008133	155.17376884916104	0.1051801595689721	0.0217784410798658	4.829554107351195	1.38738e-06	1.38738e-06	chr1	55086600	5.857804570433462	chr1:55086600:A:G
chr1:55086896	['C', 'T']	10699	18208.70190689849	-415.4958317367698	0.0170996562462992	0.0195303064987697	0.8755446949783597	0.381297	0.381297	chr1	55086896	0.4187366116908486	chr1:55086896:C:T
chr1:55086963	['C', 'T']	10699	3694.690660932972	15.591070640778508	0.0381416713942356	0.0185869638922464	2.052065717421791	0.0401876	0.0401876	chr1	55086963	1.3959079290624858	chr1:55086963:C:T
chr1:55087431	['A', 'C']	10699	6941.648812862217	-48.42588649741728	0.0219545053874696	0.0151637697956846	1.4478263441929562	0.147695	0.147695	chr1	55087431	0.8306342068489518	chr1:55087431:A:C
chr1:55088048	['A', 'T']	10699	1136.3186237845923	-5.672112428585283	0.0180902673591385	0.0311531594753411	0.5806880478192789	0.561463	0.561463	chr1	55088048	0.2506788581474619	chr1:55088048:A:T
chr1:55089171	['G', 'A']	10699	1135.106094597121	-4.502555665050015	0.0190681265396369	0.0311645358145665	0.6118533788885882	0.540648	0.540648	chr1	55089171	0.2670853992408458	chr1:55089171:G:A
chr1:55089612	['G', 'A']	10699	6871.569050958391	-51.14202210043553	0.0212052713330167	0.0152101083335431	1.394156495667575	0.163299	0.163299	chr1	55089612	0.7870164747600352	chr1:55089612:G:A
chr1:55090073	['T', 'C']	10699	18599.0	-450.82002312565527	0.0089210812091529	0.0205781494416421	0.4335220343526214	0.664644	0.664644	chr1	55090073	0.1774109114402822	chr1:55090073:T:C
chr1:55090755	['T', 'A']	10699	4879.368175018698	-14.857530519156027	0.0223069179650781	0.016802535835167	1.3275923458166707	0.184341	0.184341	chr1	55090755	0.7343780609097807	chr1:55090755:T:A
chr1:55090889	['A', 'G']	10699	2731.255281361002	27.99315038583316	0.0415008754245097	0.0209127825054991	1.9844741087704008	0.0472286	0.0472286	chr1	55090889	1.3257949280478236	chr1:55090889:A:G
chr1:55091243	['T', 'C']	10699	18347.714899981303	-437.68695862691385	0.0105238752120054	0.0198832697126779	0.5292829280133555	0.59662	0.59662	chr1	55091243	0.2243021922343458	chr1:55091243:T:C
chr1:55091394	['T', 'G']	10699	11583.24794315632	50.6802573627986	0.062626849728507	0.0140320732241145	4.463121644838677	8.16013e-06	8.16013e-06	chr1	55091394	5.088302922394065	chr1:55091394:T:G
chr1:55091867	['T', 'C']	10699	5706.066654202114	-30.54708957700556	0.0219549512669732	0.0159075316682862	1.3801607769697757	0.167566	0.167566	chr1	55091867	0.7758140973425751	chr1:55091867:T:C
chr1:55092988	['A', 'G']	10699	6943.648999813049	-47.3218681125186	0.0222076254779832	0.0151637222226251	1.464523363851142	0.14308	0.14308	chr1	55092988	0.844421068523068	chr1:55092988:A:G
chr1:55093481	['T', 'C']	10699	2979.0	-0.1073174246996383	0.0300103229436641	0.0201510988497116	1.4892648369939154	0.136447	0.136447	chr1	55093481	0.8650360085303146	chr1:55093481:T:C
chr1:55096220	['C', 'G']	10699	18597.47648873516	-450.2522529032805	0.008887725514788	0.020568550369295	0.4321026691339288	0.665676	0.665676	chr1	55096220	0.1767371006350166	chr1:55096220:C:G
chr1:55096349	['A', 'G']	10699	320.029912133109	-11.056558422168823	-0.013447329275445	0.056957930680269	-0.2360923073369906	0.813366	0.813366	chr1	55096349	0.08971398575612	chr1:55096349:A:G
chr1:55098353	['T', 'C']	10699	2852.0	10.125838477542652	0.0339480368264611	0.0205252443311098	1.6539650529278511	0.098164	0.098164	chr1	55098353	1.0080477532299748	chr1:55098353:T:C
chr1:55100738	['TTAGTC', 'T']	10699	10710.007201646087	91.48354458675507	0.0671338170403118	0.0140598950218389	4.774844828928981	1.82235e-06	1.82235e-06	chr1	55100738	5.739368208882834	chr1:55100738:TTAGTC:T
chr1:55101282	['A', 'G']	10699	582.1088155557633	1.6444929981758936	0.0193223153623034	0.0430419347095022	0.4489183744344491	0.6535	0.6535	chr1	55101282	0.1847544080834369	chr1:55101282:A:G
chr1:55101443	['TA', 'T']	10699	3110.5814714405906	-1.134970880993481	0.030268348973125	0.0198413654440873	1.5255174377197358	0.12716	0.12716	chr1	55101443	0.8956494807572647	chr1:55101443:TA:T
chr1:55101737	['A', 'G']	10699	18240.7048981118	-413.93358269943855	0.0185840771357284	0.0196418224561874	0.9461483106866272	0.344094	0.344094	chr1	55101737	0.4633229001474796	chr1:55101737:A:G
chr1:55103305	['G', 'T']	10699	2732.255374836418	27.316916947066545	0.0410672658690009	0.0209022207690821	1.9647321843306813	0.0494711	0.0494711	chr1	55103305	1.3056484329020628	chr1:55103305:G:T
chr1:55103517	['C', 'A']	10699	18207.0	-413.5257996559181	0.0178613879203908	0.019527232130957	0.9146912271337584	0.360374	0.360374	chr1	55103517	0.4432465497236371	chr1:55103517:C:A
chr1:55103767	['G', 'A']	10699	6617.236982331495	-461.81817247073786	-0.0622421635628143	0.0151941156451304	-4.096465040580507	4.22602e-05	4.22602e-05	chr1	55103767	4.374068451943174	chr1:55103767:G:A
chr1:55104458	['G', 'A']	10699	18464.45162195008	-426.3152038351049	0.0170434485324682	0.0201790888434132	0.8446094204115406	0.398348	0.398348	chr1	55104458	0.399737358970723	chr1:55104458:G:A
chr1:55106892	['A', 'C']	10699	2856.0	16.385440929259545	0.036564195151115	0.0205267665269873	1.781293468849202	0.0748929	0.0748929	chr1	55106892	1.1255593523536378	chr1:55106892:A:C
chr1:55107194	['G', 'A']	10699	6933.648065058889	-48.54376369600972	0.0218480386737972	0.0151632082430045	1.4408585784526613	0.149654	0.149654	chr1	55107194	0.8249116707067735	chr1:55107194:G:A
chr1:55107619	['G', 'A']	10699	307.0573992708236	-8.376501143769525	0.0025636067826292	0.0591982953502512	0.0433054155945109	0.965459	0.965459	chr1	55107619	0.0152661646104659	chr1:55107619:G:A
chr1:55108691	['G', 'A']	10699	11564.242614061332	42.112622592944575	0.0610627034015775	0.0140390753963575	4.349481833926204	1.37725e-05	1.37725e-05	chr1	55108691	4.860987218954641	chr1:55108691:G:A
chr1:55108926	['C', 'T']	10699	2395.223873621237	144.0244902007251	0.1022296468700554	0.02207477213056	4.631062384944391	3.68088e-06	3.68088e-06	chr1	55108926	5.434048340713432	chr1:55108926:C:T
chr1:55109997	['A', 'C']	10699	6969.256966523285	-50.464468365149415	0.0218153745664746	0.0151591913136398	1.4390856421770757	0.150156	0.150156	chr1	55109997	0.8234573093868813	chr1:55109997:A:C
chr1:55111280	['TTAAA', 'T']	10699	3116.582593250444	-0.0448869175548606	0.0307076550001017	0.0198385201991144	1.547880320300935	0.121681	0.121681	chr1	55111280	0.9147772298171772	chr1:55111280:TTAAA:T
chr1:55113158	['AAG', 'A']	10699	6615.236608394877	-462.1888490332627	-0.0623227055447193	0.0151934092629744	-4.101956609343523	4.12709e-05	4.12709e-05	chr1	55113158	4.384356060301846	chr1:55113158:AAG:A
chr1:55113401	['A', 'G']	10699	2735.767109199701	23.60990342636658	0.0396682705366718	0.0209130813415516	1.896816154865523	0.0578792	0.0578792	chr1	55113401	1.2374774802825548	chr1:55113401:A:G
chr1:55113682	['A', 'G']	10699	6940.6487193868015	-49.38328555810973	0.0217406620114562	0.0151650569423658	1.4336023988621118	0.151715	0.151715	chr1	55113682	0.8189714785726694	chr1:55113682:A:G
chr1:55113947	['G', 'A']	10699	3713.69421333084	15.261663999147778	0.0380415328675773	0.0185687591532234	2.0486847049752126	0.0405173	0.0405173	chr1	55113947	1.392359502950703	chr1:55113947:G:A
chr1:55115257	['G', 'A']	10699	7041.316256894457	-41.945746361778674	0.0242445599969323	0.0151239602988191	1.603056310510508	0.108952	0.108952	chr1	55115257	0.962764793127762	chr1:55115257:G:A
chr1:55115947	['C', 'T']	10699	6868.2839113770215	-56.7171479178144	0.0197846953863498	0.015202167376133	1.3014391235693936	0.193136	0.193136	chr1	55115947	0.7141367674213541	chr1:55115947:C:T
chr1:55116885	['G', 'T']	10699	3118.291456346981	-2.5019957397949426	0.0297369384379127	0.019827948232001	1.499748642167581	0.133709	0.133709	chr1	55116885	0.8738393592392284	chr1:55116885:G:T
chr1:55116998	['A', 'G']	10699	3714.041417352281	16.62693190484195	0.038509897607373	0.0185633966738555	2.0745070680739106	0.0380561	0.0380561	chr1	55116998	1.4195757203912047	chr1:55116998:A:G
chr1:55117620	['C', 'T']	10699	590.4348355663826	3.606264596536375	0.0231448001744378	0.0428090773488442	0.5406516937011888	0.588759	0.588759	chr1	55117620	0.2300624410172513	chr1:55117620:C:T
chr1:55120008	['G', 'A']	10699	18486.0	-432.658779059412	0.0151312026335121	0.0202705005530865	0.7464641829581347	0.455403	0.455403	chr1	55120008	0.341604112765333	chr1:55120008:G:A
chr1:55121721	['T', 'C']	10699	18617.74013834361	-457.9107412167381	0.0063524242187309	0.0206662560629618	0.3073814724533391	0.758559	0.758559	chr1	55121721	0.1200106345503877	chr1:55121721:T:C
chr1:55124792	['C', 'T']	10699	5217.462976813763	96.3912627008568	0.0609913671844646	0.0161798594454463	3.769585724159669	0.000164399	0.000164399	chr1	55124792	3.784100828497932	chr1:55124792:C:T
chr1:55125114	['CTT', 'C']	10699	6866.0	-53.08383857095656	0.02059796019917	0.0151962789279554	1.3554607872640163	0.175299	0.175299	chr1	55125114	0.7562205613489924	chr1:55125114:CTT:C
chr1:55125155	['G', 'A']	10699	10682.0	91.9610874963495	0.0669334213002218	0.0140461359725284	4.765255115793462	1.91101e-06	1.91101e-06	chr1	55125155	5.718737040347679	chr1:55125155:G:A
chr1:55127683	['A', 'G']	10699	2728.7651458489154	22.501774504982908	0.0391124564815572	0.0209203157627744	1.869592071413847	0.0615678	0.0615678	chr1	55127683	1.210646364760483	chr1:55127683:A:G
chr1:55127847	['A', 'G']	10699	11598.33623188406	46.24320500895193	0.0621508142488357	0.0140483691696897	4.424059013407062	9.78225e-06	9.78225e-06	chr1	55127847	5.009561242329183	chr1:55127847:A:G
chr1:55127873	['A', 'G']	10699	11597.335857877511	46.561658215144746	0.0622155833861237	0.0140466369478954	4.429215592095545	9.5517e-06	9.5517e-06	chr1	55127873	5.019919326330975	chr1:55127873:A:G
chr1:55129295	['T', 'G']	10699	1144.1069358758646	-7.8424442702392945	0.0159747290470201	0.031034207643665	0.5147458324195693	0.606741	0.606741	chr1	55129295	0.2169966569891486	chr1:55129295:T:G
chr1:55130711	['T', 'C']	10699	612.0572069545709	0.4290323516997232	0.0188155151551169	0.0420234863487776	0.4477380814850982	0.654351	0.654351	chr1	55130711	0.1841892295481765	chr1:55130711:T:C
chr1:55130914	['A', 'G']	10699	10688.99906524584	87.16758442958985	0.0661176492647808	0.0140529054477618	4.704909565538362	2.57165e-06	2.57165e-06	chr1	55130914	5.589788138940646	chr1:55130914:A:G
chr1:55131043	['C', 'T']	10699	6868.0	-56.89121884115998	0.0196896323874265	0.0152010138595186	1.2952841546879534	0.19525	0.19525	chr1	55131043	0.709408957450662	chr1:55131043:C:T
chr1:55132873	['A', 'G']	10699	318.0	-10.038691789302923	-0.0112738523264166	0.0571251726236495	-0.1973534924907932	0.843555	0.843555	chr1	55132873	0.0738865960413115	chr1:55132873:A:G
chr1:55133380	['T', 'C']	10699	18356.71574126005	-444.9407066769618	0.0077467696250191	0.0199278630591167	0.3887406091680816	0.697476	0.697476	chr1	55133380	0.1564707317775066	chr1:55133380:T:C
chr1:55133546	['C', 'A']	10699	18205.70162647224	-415.7316138258069	0.0168992403974941	0.019511789741329	0.8661040643390568	0.386453	0.386453	chr1	55133546	0.4129033169638509	chr1:55133546:C:A
chr1:55134679	['C', 'T']	10699	589.0	3.21606006070173	0.0223690606251235	0.042805154838331	0.5225786639391508	0.601278	0.601278	chr1	55134679	0.220924686148502	chr1:55134679:C:T
chr1:55135666	['G', 'A']	10699	300.0	20.67467279210119	0.0918154651202782	0.0592925452464419	1.5485161707708592	0.121528	0.121528	chr1	55135666	0.9153236492712	chr1:55135666:G:A
chr1:55136971	['A', 'C']	10699	1146.1071228266965	-4.781453265226934	0.0186985583748164	0.0310122424246523	0.6029411907328734	0.546561	0.546561	chr1	55136971	0.2623613607316661	chr1:55136971:A:C
chr1:55137294	['C', 'T']	10699	3107.0	-4.0199353422039215	0.0291708004326136	0.019845170576702	1.469919359970621	0.141613	0.141613	chr1	55137294	0.8488968768078687	chr1:55137294:C:T
chr1:55139722	['T', 'C']	10699	2445.457137515191	152.4458909443963	0.10455019138481	0.021840488743822	4.786989550056834	1.71572e-06	1.71572e-06	chr1	55139722	5.765553586170856	chr1:55139722:T:C
chr1:55142332	['C', 'T']	10699	4803.89800878751	-27.57191589191344	0.0185435676158529	0.0168791254011227	1.098609505834909	0.271963	0.271963	chr1	55142332	0.5654901768071644	chr1:55142332:C:T
chr1:55144584	['T', 'C']	10699	612.0	0.4807911076921114	0.0188901718313954	0.0420233619164072	0.4495159589794766	0.653069	0.653069	chr1	55144584	0.1850409309207148	chr1:55144584:T:C
chr1:55144751	['A', 'G']	10699	846.1581751893054	11.586823500133995	0.040045418902105	0.0358804241239993	1.116079864711518	0.264413	0.264413	chr1	55144751	0.5777171963517813	chr1:55144751:A:G
chr1:55144959	['C', 'T']	10699	1142.320306656694	-3.0528896578057667	0.0205825477741537	0.0310552736423539	0.6627714188318309	0.507491	0.507491	chr1	55144959	0.2945716552571051	chr1:55144959:C:T
chr1:55145302	['A', 'G']	10699	1142.0	-3.2168715656702345	0.0204012764150292	0.0310548990245414	0.6569422878788597	0.511232	0.511232	chr1	55145302	0.2913819698174478	chr1:55145302:A:G
chr1:55148363	['CAT', 'C']	10699	11626.206527855942	45.112695198848186	0.0625099452818725	0.0140827007333577	4.438775378774109	9.13793e-06	9.13793e-06	chr1	55148363	5.039152173127564	chr1:55148363:CAT:C
chr1:55151081	['T', 'C']	10699	18362.716302112545	-443.5110184429902	0.0083324990357394	0.0199454572829844	0.4177642516548327	0.676128	0.676128	chr1	55151081	0.1699710785681003	chr1:55151081:T:C
chr1:55151182	['TA', 'T']	10699	6887.931376215408	-60.35149103964612	0.0191360754486538	0.0152007540014608	1.258889884463283	0.208098	0.208098	chr1	55151182	0.6817320937102267	chr1:55151182:TA:T
chr1:55151844	['T', 'G']	10699	18621.702543482323	-457.21935381422605	0.0066441842376002	0.0206774283571559	0.3213254628591603	0.74797	0.74797	chr1	55151844	0.1261158207127278	chr1:55151844:T:G
chr1:55153176	['G', 'A']	10699	2728.5100495466017	25.463346088830946	0.0404391070097958	0.0209196651116525	1.9330666525474425	0.0532544	0.0532544	chr1	55153176	1.27364450400609	chr1:55153176:G:A
chr1:55153749	['G', 'A']	10699	10685.998784819592	88.05384443586033	0.0661462453689536	0.0140486349497692	4.708375269587313	2.52841e-06	2.52841e-06	chr1	55153749	5.597152500682421	chr1:55153749:G:A
chr1:55153780	['ATAC', 'A']	10699	3813.06918474196	140.35684386484098	0.0821319086798789	0.018311373319404	4.485294862775031	7.35731e-06	7.35731e-06	chr1	55153780	5.133280944589143	chr1:55153780:ATAC:A
chr1:55156274	['G', 'T']	10699	11564.404432391995	44.587674649972456	0.0616875190452511	0.0140383258965215	4.394221896539413	1.12243e-05	1.12243e-05	chr1	55156274	4.949840734121232	chr1:55156274:G:T
chr1:55157701	['G', 'A']	10699	10682.995512341062	92.80728717739083	0.0671548878075335	0.0140501337215605	4.779661826597536	1.77932e-06	1.77932e-06	chr1	55157701	5.749745939641415	chr1:55157701:G:A
chr1:55157996	['T', 'C']	10699	11601.252991772624	45.20887020517455	0.0618965381095943	0.0140456764049679	4.406803654375916	1.0593e-05	1.0593e-05	chr1	55157996	4.974981027717241	chr1:55157996:T:C
chr1:55158084	['G', 'A']	10699	381.0356141334829	4.018117632263565	0.0411339563902792	0.0530478474782185	0.775412355933365	0.438113	0.438113	chr1	55158084	0.3584138599364094	chr1:55158084:G:A
chr1:55161003	['G', 'A']	10699	2106.0	99.08526950794892	0.085832782182831	0.0233310735880341	3.678904095817188	0.000235389	0.000235389	chr1	55161003	3.628213836101429	chr1:55161003:G:A
chr1:55161279	['G', 'A']	10699	589.330496586552	3.14561178255532	0.0222799081151986	0.0428058760629359	0.5204871425231749	0.602735	0.602735	chr1	55161279	0.2198735889111699	chr1:55161279:G:A
chr1:55161687	['C', 'T']	10699	1118.3135751682871	-1.244171055502315	0.0216846128565448	0.0314072167196104	0.6904340824000855	0.489936	0.489936	chr1	55161687	0.3098606478534731	chr1:55161687:C:T
chr1:55161852	['C', 'G']	10699	905.084595251449	3.379305404856755	0.03175626578978	0.0343223874322463	0.925234756832346	0.354865	0.354865	chr1	55161852	0.4499368325950331	chr1:55161852:C:G
chr1:55163716	['C', 'A']	10699	1124.2101523791716	-2.76973966823315	0.020121355289322	0.0313360013873443	0.6421162368676838	0.520811	0.520811	chr1	55163716	0.2833198516502124	chr1:55163716:C:A
chr1:55164043	['T', 'C']	10699	3826.715340749743	-1.6010353002933155	0.0323812894342582	0.0183304018175311	1.7665346213681463	0.0773347	0.0773347	chr1	55164043	1.1116255948647875	chr1:55164043:T:C
chr1:55164478	['T', 'C']	10699	1237.1156290895494	-15.62809161784624	0.0100639599093052	0.0301841342614538	0.3334188690698098	0.738825	0.738825	chr1	55164478	0.1314584175383034	chr1:55164478:T:C
chr1:55164531	['A', 'G']	10699	11569.162662428718	49.04904181227309	0.0623920282329152	0.0140370043204294	4.444825035930912	8.88501e-06	8.88501e-06	chr1	55164531	5.051342079063815	chr1:55164531:A:G
chr1:55165977	['G', 'T']	10699	6614.090985599401	-462.7677179896753	-0.0625651895548581	0.0151975530987155	-4.11679361463433	3.87068e-05	3.87068e-05	chr1	55165977	4.412212731543031	chr1:55165977:G:T
chr1:55171947	['A', 'G']	10699	12396.11036288814	84.3016981702431	0.0744508530859928	0.0141160694941178	5.274191453719924	1.35949e-07	1.35949e-07	chr1	55171947	6.866623982604463	chr1:55171947:A:G
chr1:55172402	['G', 'A']	10699	18471.0	-427.6989003323028	0.0166531860828744	0.0201880676666873	0.824902430377433	0.409445	0.409445	chr1	55172402	0.3878044279712732	chr1:55172402:G:A
chr1:55172873	['T', 'C']	10699	2464.0	151.85504489700554	0.1037445784193708	0.0217802802641771	4.763234318430861	1.93021e-06	1.93021e-06	chr1	55172873	5.7143954387229	chr1:55172873:T:C
chr1:55173403	['T', 'C']	10699	11613.170889034309	44.97239462561467	0.0621085226321687	0.0140554167984593	4.418831794371035	1.00214e-05	1.00214e-05	chr1	55173403	4.99907160283976	chr1:55173403:T:C
chr1:55177218	['T', 'C']	10699	913.0	9.6593957691672	0.039164801460487	0.0341961572851889	1.1452983191608526	0.252111	0.252111	chr1	55177218	0.5984082049579049	chr1:55177218:T:C
chr1:55178164	['TA', 'T']	10699	18234.7043372593	-420.628427478171	0.0160047032438523	0.019617829147953	0.8158243770576551	0.414619	0.414619	chr1	55178164	0.382350800153186	chr1:55178164:TA:T
chr1:55178593	['C', 'T']	10699	11596.419394052742	38.64563136932792	0.0607552294982941	0.0140578911977218	4.32178828558154	1.56171e-05	1.56171e-05	chr1	55178593	4.806399608802299	chr1:55178593:C:T
chr1:55180333	['C', 'T']	10699	11576.0819779398	40.008387502589656	0.0611235674115665	0.014052564210801	4.349638008740494	1.37627e-05	1.37627e-05	chr1	55180333	4.861296356792925	chr1:55180333:C:T
chr1:55181599	['T', 'C']	10699	2035.5707741211668	77.25540819540352	0.0639871572512889	0.0238132353641577	2.687041734261718	0.00721995	0.00721995	chr1	55181599	2.1414658100202897	chr1:55181599:T:C
chr1:55184969	['T', 'A']	10699	866.0809497102262	-12.327336383907774	0.0057177698450146	0.035444860297128	0.1613144979859871	0.871849	0.871849	chr1	55184969	0.0595587262433216	chr1:55184969:T:A
chr1:55185613	['T', 'G']	10699	1281.0	82.32589669505755	0.0853089061744602	0.0301192189496737	2.832374448919241	0.00462902	0.00462902	chr1	55185613	2.334510942813889	chr1:55185613:T:G
chr1:55187118	['A', 'G']	10699	4709.2433039895095	133.83219293907325	0.0727827094981511	0.0168468338721535	4.320260415130895	1.57254e-05	1.57254e-05	chr1	55187118	4.803398298786773	chr1:55187118:A:G
chr1:55187310	['G', 'T']	10699	5621.0	-41.36246102672223	0.0190017029956904	0.0159704597438262	1.1898031303097578	0.23415	0.23415	chr1	55187310	0.6305058378819013	chr1:55187310:G:T
chr1:55187915	['C', 'T']	10699	2016.3769281106847	-78.76842689958495	-0.0102595020858819	0.0239602342999689	-0.4281887212553373	0.668522	0.668522	chr1	55187915	0.1748842962234048	chr1:55187915:C:T
chr1:55189144	['T', 'C']	10699	885.0	-14.1592091793239	0.0051031306036374	0.035042386954222	0.1456273686579614	0.884218	0.884218	chr1	55189144	0.053440648420073	chr1:55189144:T:C
chr1:55190402	['G', 'T']	10699	1234.0	-16.6725568194133	0.009384273233544	0.0301911846186388	0.3108282550712019	0.755937	0.755937	chr1	55190402	0.1215143972136694	chr1:55190402:G:T
chr1:55191651	['C', 'T']	10699	11551.238967838446	78.87332157995752	0.0695356465787116	0.0141944909322295	4.898777061516611	9.78494e-07	9.78494e-07	chr1	55191651	6.009441833036006	chr1:55191651:C:T
chr1:55194619	['G', 'C']	10699	1231.230157988221	-19.181310713548537	0.0073421794782745	0.0302743089998306	0.2425217856604308	0.808381	0.808381	chr1	55194619	0.0923839025938033	chr1:55194619:G:C
chr1:55197007	['C', 'T']	10699	275.0	-17.90486593043007	-0.0512527488503044	0.061909548577762	-0.8278650067352366	0.407765	0.407765	chr1	55197007	0.3895900540831305	chr1:55197007:C:T
chr1:55197699	['A', 'G']	10699	287.0	-8.39152080070994	-0.0006957527367294	0.0611496731182823	-0.0113778651830835	0.990922	0.990922	chr1	55197699	0.0039605294731306	chr1:55197699:A:G
chr1:55198387	['G', 'C']	10699	11743.195194914462	39.45745832835866	0.0625596441213909	0.0142211829277462	4.399046439331985	1.09781e-05	1.09781e-05	chr1	55198387	4.95947281752868	chr1:55198387:G:C
chr1:55198916	['C', 'T']	10699	2148.200785193494	-75.60253006874527	-0.0061116669371119	0.0233360736203837	-0.2618978255096625	0.793405	0.793405	chr1	55198916	0.1005050669503895	chr1:55198916:C:T
chr1:55199314	['A', 'C']	10699	299.02794914937374	38.07992638574306	0.1630598094246104	0.0597565519847654	2.7287352433952585	0.00636817	0.00636817	chr1	55199314	2.195985351508381	chr1:55199314:A:C
chr1:55199829	['C', 'T']	10699	4600.429986913441	128.836607574506	0.0719232941898029	0.0170098168865262	4.22834029723004	2.37382e-05	2.37382e-05	chr1	55199829	4.624552215444817	chr1:55199829:C:T
chr1:55200804	['C', 'A']	10699	5611.524490558983	-41.13960939302136	0.0190581150114354	0.0159689432864869	1.1934487254120705	0.23272	0.23272	chr1	55200804	0.6331662917609973	chr1:55200804:C:A
chr1:55200847	['C', 'T']	10699	11731.192951294755	42.8322045201842	0.0632396754484442	0.0142192557339138	4.4474673380839045	8.77665e-06	8.77665e-06	chr1	55200847	5.056671220328547	chr1:55200847:C:T
chr1:55204747	['C', 'T']	10699	4174.780405721231	9.59877443709087	0.0358332640242654	0.0176061796213297	2.0352662982520995	0.0418487	0.0418487	chr1	55204747	1.3783180285093248	chr1:55204747:C:T
chr1:55206520	['C', 'T']	10699	1568.293166308311	76.52504344540249	0.0859972275124271	0.0267396363837241	3.216095622181748	0.00130334	0.00130334	chr1	55206520	2.8849422758743266	chr1:55206520:C:T
chr1:55207747	['T', 'G']	10699	4170.066909975669	35.44372752376158	0.0439520285072907	0.0175984844566766	2.4974894068571856	0.0125225	0.0125225	chr1	55207747	1.902308959638448	chr1:55207747:T:G
chr1:55207998	['G', 'A']	10699	12348.462509349289	-25.407267797468663	0.053508952408595	0.0143258158919423	3.735141705869022	0.000188585	0.000188585	chr1	55207998	3.724492853890839	chr1:55207998:G:A
chr1:55208131	['A', 'G']	10699	7952.716570039273	-4.305335040163972	0.0366650223926929	0.0146273597412485	2.506605637741925	0.0122044	0.0122044	chr1	55208131	1.913483566766608	chr1:55208131:A:G
chr1:55210626	['G', 'T']	10699	3335.623539310087	132.5751981070443	0.078687889926036	0.0192347037521522	4.090933291199321	4.32795e-05	4.32795e-05	chr1	55210626	4.36371776519574	chr1:55210626:G:T
chr1:55211075	['C', 'T']	10699	1513.0	54.46045307028607	0.0684250366813991	0.0271088966107528	2.52408047674866	0.0116145	0.0116145	chr1	55211075	1.934999481680788	chr1:55211075:C:T
chr1:55213327	['A', 'G']	10699	7249.0	-22.23616598215003	0.0306765610196272	0.0148088127987716	2.0715071111015533	0.0383354	0.0383354	chr1	55213327	1.4164000008599067	chr1:55213327:A:G
chr1:55213993	['T', 'A']	10699	1816.1882716049383	64.28428346751895	0.0694373156457786	0.0249278546640099	2.785531149057529	0.00535343	0.00535343	chr1	55213993	2.271367871668492	chr1:55213993:T:A
chr1:55216213	['A', 'T']	10699	973.0909515797346	17.051415107348856	0.046815341444257	0.0333133017729018	1.4053047567424926	0.15996	0.15996	chr1	55216213	0.795988604538516	chr1:55216213:A:T
chr1:55216272	['A', 'T']	10699	7946.713764727886	-28.13295299611585	0.0326972102566283	0.0146584824008903	2.230599959968734	0.0257283	0.0257283	chr1	55216272	1.589588908893048	chr1:55216272:A:T
chr1:55216409	['C', 'T']	10699	2825.528185472562	55.84915139566933	0.0520858307453561	0.0205833615144846	2.5304822396819446	0.0114048	0.0114048	chr1	55216409	1.9429123263152568	chr1:55216409:C:T
chr1:55217930	['CAAGT', 'C']	10699	2885.2696765750607	63.555313125916015	0.0544683289439536	0.0203258123008191	2.679761484452875	0.00737876	0.00737876	chr1	55217930	2.132016615196549	chr1:55217930:CAAGT:C
chr1:55218346	['A', 'G']	10699	3004.1231416549786	46.28981002716412	0.0473539937094613	0.020038125725626	2.363194759722566	0.018136	0.018136	chr1	55218346	1.741458492881539	chr1:55218346:A:G
chr1:55218724	['A', 'G']	10699	3012.067503042785	53.28711568515286	0.0501596733790855	0.0200349150790653	2.5036129767027484	0.012308	0.012308	chr1	55218724	1.9098125124245795	chr1:55218724:A:G
chr1:55219114	['A', 'T']	10699	3004.5616527998504	48.11538421761396	0.0480879542408091	0.0200355531575187	2.400131100087108	0.0164062	0.0164062	chr1	55219114	1.7849919984801013	chr1:55219114:A:T
chr1:55219155	['C', 'T']	10699	3005.561839768159	46.473115895265465	0.047430731419019	0.0200339719452266	2.367515116258317	0.0179257	0.0179257	chr1	55219155	1.7465238760952235	chr1:55219155:C:T
chr1:55219478	['T', 'C']	10699	3005.2808936249767	46.99560281836883	0.0476371756956416	0.0200335841902016	2.377865849833344	0.0174306	0.0174306	chr1	55219478	1.7586876632512072	chr1:55219478:T:C
chr1:55219671	['A', 'G']	10699	12347.308123773022	-406.4831280650225	-0.0208851399864194	0.0141362587946875	-1.4774163581575157	0.139594	0.139594	chr1	55219671	0.8551332480659443	chr1:55219671:A:G
chr1:55219696	['G', 'C']	10699	3005.561839768159	46.11504141120525	0.0473382726734196	0.0200339625047595	2.362901131624525	0.0181503	0.0181503	chr1	55219696	1.7411161922660052	chr1:55219696:G:C
chr1:55219712	['C', 'T']	10699	3004.2808001495605	46.1927497014479	0.0473406100831159	0.0200355115902793	2.362835102552822	0.0181536	0.0181536	chr1	55219712	1.7410372381153918	chr1:55219712:C:T
chr1:55219919	['A', 'G']	10699	3006.214713590416	44.08467214923821	0.046523493141305	0.0200429464769769	2.3211903097554045	0.0202953	0.0202953	chr1	55219919	1.6926045246678774	chr1:55219919:A:G
chr1:55219964	['G', 'A']	10699	7997.474974272617	-24.978107277496783	0.0335369842122346	0.0146320071176677	2.2920289706351844	0.0219233	0.0219233	chr1	55219964	1.6590940731839765	chr1:55219964:G:A
chr1:55220440	['T', 'C']	10699	3017.5378837667813	46.51185150101552	0.0477553334455971	0.0200486481638677	2.381972742265146	0.0172376	0.0172376	chr1	55220440	1.7635232013485251	chr1:55220440:T:C
chr1:55220555	['T', 'G']	10699	2885.809181002244	63.37747955420137	0.0543976486715833	0.0203258615794078	2.6762776307939418	0.00745585	0.00745585	chr1	55220555	2.127502837889534	chr1:55220555:T:G
chr1:55220943	['A', 'G']	10699	3005.2808936249767	46.59797473313626	0.0475219826715137	0.0200340695322417	2.372058387589928	0.0177069	0.0177069	chr1	55220943	1.7518574653903056	chr1:55220943:A:G
chr1:55220969	['G', 'C']	10699	2886.269770050477	63.69562563831396	0.0544961910013726	0.0203238587282314	2.681389972745348	0.00734297	0.00734297	chr1	55220969	2.134128246116177	chr1:55220969:G:C
chr1:55221403	['C', 'G']	10699	1656.393358278765	21.6494572301052	0.0462364864280732	0.0261694764593151	1.7668097602164776	0.0772886	0.0772886	chr1	55221403	1.1118845594090572	chr1:55221403:C:G
chr1:55221754	['C', 'A']	10699	1236.3466716529542	-1.989448579199092	0.0210455555074126	0.0299073063002462	0.7036927798221441	0.481639	0.481639	chr1	55221754	0.3172783539781556	chr1:55221754:C:A
chr1:55221937	['T', 'C']	10699	1682.0	53.59735133380768	0.0651118437472116	0.0256884230866418	2.534676555567567	0.0112693	0.0112693	chr1	55221937	1.948103059604196	chr1:55221937:T:C
chr1:55223482	['A', 'T']	10699	2133.0	46.31143692077092	0.0564595742767429	0.0231482275046166	2.439045247221751	0.0147423	0.0147423	chr1	55223482	1.8314347553246555	chr1:55223482:A:T
chr1:55224113	['A', 'G']	10699	2254.63219895288	29.310671171228467	0.046916841563388	0.0226294330475086	2.0732663281881587	0.0381714	0.0381714	chr1	55224113	1.4182619112815904	chr1:55224113:A:G
chr1:55224208	['G', 'A']	10699	1681.157132174238	55.31650561827704	0.0660993493717159	0.0256938259406669	2.5725771445776378	0.0101078	0.0101078	chr1	55224208	1.995343359921464	chr1:55224208:G:A
chr1:55224574	['G', 'A']	10699	2133.1993830622546	44.24092255498314	0.0552521284047078	0.0231490340450308	2.3868006024453607	0.017013	0.017013	chr1	55224574	1.769219097994339	chr1:55224574:G:A
chr1:55225458	['G', 'A']	10699	1916.0	12.26522389350326	0.0385906213802023	0.0242694031267588	1.5900935502469484	0.111843	0.111843	chr1	55225458	0.9513911922245408	chr1:55225458:G:A
chr1:55225711	['T', 'C']	10699	2279.0	-64.25335107445397	4.653309045327994e-05	0.0226173728738112	0.0020574047531029	0.998358	0.998358	chr1	55225711	0.0007136976455377	chr1:55225711:T:C
chr1:55225758	['G', 'A']	10699	1706.0	-37.166191929824905	0.0061988155240591	0.0257234650767858	0.2409790246203371	0.809576	0.809576	chr1	55225758	0.091742375037454	chr1:55225758:G:A
chr1:55226016	['G', 'T']	10699	2311.386725397943	-53.00825752860046	0.0068986293446771	0.0233218158217933	0.2958015532491547	0.767387	0.767387	chr1	55226016	0.1149855622866291	chr1:55226016:G:T
chr1:55227134	['T', 'C']	10699	18327.138930441288	-412.3906172908731	0.0192725536871365	0.0198357952044343	0.971604792674416	0.331269	0.331269	chr1	55227134	0.4798192032935789	chr1:55227134:T:C
chr1:55227726	['T', 'C']	10699	11648.17743292512	-419.80547404877	-0.0268545752545725	0.0140690700192833	-1.908766906253586	0.0563189	0.0563189	chr1	55227726	1.24934583626288	chr1:55227726:T:C
chr1:55227853	['T', 'G']	10699	1704.7967084346365	-36.40278632862835	0.006752046955608	0.0257362983895026	0.2623550152170301	0.793053	0.793053	chr1	55227853	0.1006977876655153	chr1:55227853:T:G
chr1:55227887	['T', 'C']	10699	2278.06461567234	-63.27786351051712	0.0005475712310226	0.0226257618229674	0.0242012284628051	0.980693	0.980693	chr1	55227887	0.0084669246002673	chr1:55227887:T:C
chr1:55228413	['T', 'C']	10699	2302.7145159761003	-66.32123671645293	-0.0008088249616336	0.0226853682351443	-0.0356540371419051	0.971559	0.971559	chr1	55228413	0.0125308208013068	chr1:55228413:T:C
chr1:55228820	['C', 'T']	10699	7748.897054698456	-22.72978182756315	0.03317797473723	0.0147858411337968	2.2439017460692976	0.0248591	0.0248591	chr1	55228820	1.6045145986271607	chr1:55228820:C:T
chr1:55228821	['G', 'A']	10699	2274.0627454647465	-63.790053077992624	0.0002215296313501	0.0226384723586874	0.0097855379921509	0.992193	0.992193	chr1	55228821	0.0034038412709048	chr1:55228821:G:A
chr1:55229074	['C', 'T']	10699	572.0	-26.550431898899102	-0.0166812103630503	0.0432430217311322	-0.3857549656628385	0.699686	0.699686	chr1	55229074	0.1550968157885521	chr1:55229074:C:T
chr1:55229608	['A', 'T']	10699	1365.382853403141	-3.740320918122124	0.0209487918232639	0.0285089878872538	0.7348135930363915	0.462469	0.462469	chr1	55229608	0.3349173733685289	chr1:55229608:A:T
chr1:55229775	['T', 'A']	10699	7898.953155680225	-1.0318732843331817	0.038400730998099	0.0147408596550288	2.605053700853783	0.00919872	0.00919872	chr1	55229775	2.036272600438305	chr1:55229775:T:A
chr1:55229862	['C', 'T']	10699	1689.0	-35.58980648740592	0.0067323208361534	0.0258368273045958	0.2605707255300628	0.794429	0.794429	chr1	55229862	0.099944910648003	chr1:55229862:C:T
chr1:55229931	['C', 'T']	10699	695.0649654140962	19.600906981735665	0.0550317951593493	0.039386224552678	1.3972345860605593	0.162372	0.162372	chr1	55229931	0.7894888599095654	chr1:55229931:C:T
chr1:55230874	['G', 'A']	10699	13760.85854525056	-551.4489942183966	-0.04056478964855	0.0145677245711883	-2.7845659389235085	0.00536937	0.00536937	chr1	55230874	2.270076668038683	chr1:55230874:G:A
chr1:55231520	['G', 'A']	10699	17977.360568383658	-501.41818897795184	-0.0151370672526725	0.019113515957135	-0.791956188836201	0.428404	0.428404	chr1	55231520	0.3681464828219336	chr1:55231520:G:A
chr1:55233350	['G', 'A']	10699	8503.50850324157	-59.99646476472172	0.0292840550130949	0.014545467093205	2.013277045381036	0.0441105	0.0441105	chr1	55233350	1.35545801939207	chr1:55233350:G:A
chr1:55234141	['C', 'G']	10699	1637.1530192559358	-14.463248469826643	0.0192358088988331	0.0262058877247643	0.7340262272685938	0.462949	0.462949	chr1	55234141	0.3344668496700317	chr1:55234141:C:G
chr1:55235488	['A', 'G']	10699	3909.0	24.714368166722533	0.0405085670281018	0.0180906181414028	2.2392030339412563	0.0251632	0.0251632	chr1	55235488	1.5992341305569877	chr1:55235488:A:G
chr1:55236199	['C', 'T']	10699	914.0	31.04825654562697	0.0609667361600421	0.0346020928708648	1.7619378223037043	0.0781084	0.0781084	chr1	55236199	1.1073022583444816	chr1:55236199:C:T
chr1:55236620	['A', 'G']	10699	7365.065164547494	23.962012784513533	0.0462689087350751	0.0146677560603681	3.1544640192164377	0.00161239	0.00161239	chr1	55236620	2.792529903993488	chr1:55236620:A:G
chr1:55237380	['A', 'G']	10699	13626.820961106956	-495.0193591444567	-0.0316578914827885	0.014500960571086	-2.1831582347663487	0.0290458	0.0290458	chr1	55237380	1.5369166573767412	chr1:55237380:A:G
chr1:55237445	['G', 'A']	10699	9205.720856314854	-36.62195323590947	0.0349229133152226	0.0141922801414291	2.4606978559617176	0.0138824	0.0138824	chr1	55237445	1.857535446225978	chr1:55237445:G:A
chr1:55237599	['A', 'G']	10699	16263.0	-454.7168743913023	-0.0131867250902038	0.0162952651704739	-0.8092366066001401	0.418397	0.418397	chr1	55237599	0.3784114381181165	chr1:55237599:A:G
chr1:55237693	['C', 'T']	10699	12126.266803776758	-456.48953964041135	-0.0301808206384266	0.0140209526937332	-2.1525513492329287	0.0313763	0.0313763	chr1	55237693	1.503398271211933	chr1:55237693:C:T
chr1:55237741	['A', 'T']	10699	1363.254837804992	-12.993061698006477	0.0199829122731482	0.0286434052751592	0.6976444344233835	0.485415	0.485415	chr1	55237741	0.3138868074919801	chr1:55237741:A:T
chr1:55237900	['G', 'T']	10699	12128.668131662616	-455.6885504690437	-0.0300989061676382	0.0140242799494052	-2.1461997533010315	0.0318795	0.0318795	chr1	55237900	1.496488498723347	chr1:55237900:G:T
chr1:55238117	['T', 'C']	10699	13492.783376963347	-470.0509519597056	-0.0270673414244766	0.0144444485155514	-1.873892339699572	0.0609725	0.0609725	chr1	55238117	1.214865997631094	chr1:55238117:T:C
chr1:55238280	['CT', 'C']	10699	9144.418793828892	-68.64340013772392	0.0299338049339219	0.0143666114460262	2.0835675166952163	0.0372232	0.0372232	chr1	55238280	1.429186294219659	chr1:55238280:CT:C
chr1:55238318	['C', 'T']	10699	13491.783096484667	-470.1779278348304	-0.0271054823359387	0.0144447313645883	-1.8764961183278703	0.0606144	0.0606144	chr1	55238318	1.217424189404233	chr1:55238318:C:T
chr1:55238864	['G', 'A']	10699	10560.974198373377	-48.03757192064495	0.0394983521976691	0.0140841236987851	2.804459336087497	0.0050492	0.0050492	chr1	55238864	2.296777426457196	chr1:55238864:G:A
chr1:55239009	['T', 'C']	10699	13498.139515298966	-463.4006378173103	-0.0257761892903221	0.0144604806816272	-1.78252644969625	0.0746918	0.0746918	chr1	55239009	1.1267270743589988	chr1:55239009:T:C
chr1:55239222	['T', 'C']	10699	10825.129678143712	-27.98362611002564	0.0449852394594791	0.0140735066550803	3.196448515781961	0.00139536	0.00139536	chr1	55239222	2.855313730853985	chr1:55239222:T:C
chr1:55239520	['C', 'T']	10699	9142.709077311396	-70.02094093343356	0.0296569163270035	0.0143643681600541	2.064616834973395	0.0389833	0.0389833	chr1	55239520	1.409121399925211	chr1:55239520:C:T
chr1:55239699	['GT', 'G']	10699	9143.854645728174	-70.99386448056259	0.0294886582980206	0.0143659495837384	2.052677278736968	0.0401282	0.0401282	chr1	55239699	1.3965503206449277	chr1:55239699:GT:G
chr1:55239810	['A', 'G']	10699	7776.63428090518	-54.42823765862939	0.0266339685323761	0.014768598961668	1.803418767176536	0.0713506	0.0713506	chr1	55239810	1.1466023704737418	chr1:55239810:A:G
chr1:55239940	['A', 'T']	10699	13747.994855967076	-448.52037203059353	-0.0211572543483289	0.0145145574809287	-1.4576575535374257	0.144964	0.144964	chr1	55239940	0.8387398359892795	chr1:55239940:A:T
chr1:55239942	['T', 'A']	10699	13746.709155522303	-447.9689140261852	-0.0210368562447712	0.0145119703239304	-1.4496209525787995	0.147194	0.147194	chr1	55239942	0.8321098925800384	chr1:55239942:T:A
chr1:55240038	['A', 'G']	10699	15919.003753049354	-526.1534624133499	-0.0291343579965658	0.0159704620865668	-1.824265186482706	0.0681399	0.0681399	chr1	55240038	1.166598508124761	chr1:55240038:A:G
chr1:55240043	['A', 'G']	10699	13608.967339277331	-473.76741533638864	-0.0267488754542574	0.0144864950393208	-1.846469790080538	0.0648517	0.0648517	chr1	55240043	1.18807863498557	chr1:55240043:A:G
chr1:55240501	['A', 'G']	10699	8504.885153256675	-104.47373713072628	0.0213438251885313	0.0147302586090782	1.4489783075075973	0.147373	0.147373	chr1	55240501	0.8315820756702732	chr1:55240501:A:G
chr1:55240730	['A', 'G']	10699	1643.457736590845	-4.634703714547344	0.0264287850929146	0.0262194453671139	1.0079841401246117	0.313485	0.313485	chr1	55240730	0.5037832349706837	chr1:55240730:A:G
chr1:55241366	['C', 'T']	10699	9420.522019635344	-5.223118450592615	0.0423263285001416	0.0141252547654007	2.996500183757272	0.00273725	0.00273725	chr1	55241366	2.562685535559488	chr1:55241366:C:T
chr1:55241800	['A', 'G']	10699	6589.231747218846	-67.2510181604001	0.0193512089117524	0.0152708300917603	1.267200852571446	0.205111	0.205111	chr1	55241800	0.6880110480119449	chr1:55241800:A:G
chr1:55242181	['G', 'A']	10699	6592.697185074348	-67.29860290604935	0.0192254969872815	0.015272900364138	1.258798036319582	0.208131	0.208131	chr1	55242181	0.6816632291287927	chr1:55242181:G:A
chr1:55242200	['G', 'A']	10699	6972.730924070778	-89.53836944562948	0.0160586905540251	0.0150962280938764	1.0637551614988612	0.287464	0.287464	chr1	55242200	0.5414165356014542	chr1:55242200:G:A
chr1:55242301	['C', 'T']	10699	9575.474939218251	25.51091737354816	0.0485043977013785	0.0140815582735177	3.4445333931967927	0.000574243	0.000574243	chr1	55242301	3.240904290133637	chr1:55242301:C:T
chr1:55243065	['A', 'G']	10699	7153.287269923918	-83.46387052855997	0.018977950850979	0.0153356716778439	1.2375037265825937	0.215927	0.215927	chr1	55243065	0.6656930491068942	chr1:55243065:A:G
chr1:55243322	['T', 'G']	10699	2472.231071228267	83.28900068265952	0.0677504724615233	0.0219079377906846	3.0925079808438656	0.00198984	0.00198984	chr1	55243322	2.701181843143412	chr1:55243322:T:G
chr1:55243356	['G', 'A']	10699	2318.08331774827	-82.0911369248216	-0.006341995814501	0.022451906804061	-0.2824702538562966	0.777588	0.777588	chr1	55243356	0.1092504502088339	chr1:55243356:G:A
chr1:55243767	['A', 'G']	10699	2496.1665419861606	81.84076107645538	0.0665890752444039	0.0218284830062868	3.0505589978573138	0.00228976	0.00228976	chr1	55243767	2.640210035624264	chr1:55243767:A:G
chr1:55244327	['G', 'C']	10699	1777.332242684865	72.24772807740443	0.070754116927922	0.0253299035790028	2.793303839757737	0.00522655	0.00522655	chr1	55244327	2.281784890552694	chr1:55244327:G:C
chr1:55245792	['A', 'G']	10699	548.2562184402468	-41.48295111534947	-0.0520985893423286	0.0443103038350526	-1.1757669172449885	0.239714	0.239714	chr1	55245792	0.6203066011553545	chr1:55245792:A:G
chr1:55246294	['A', 'G']	10699	10781.015331401328	-569.9909719293654	-0.0554289578889936	0.0139065735947027	-3.985809841045782	6.76975e-05	6.76975e-05	chr1	55246294	4.16942736907338	chr1:55246294:A:G
chr1:55246407	['A', 'G']	10699	2549.476582219314	60.03964030106253	0.0563065319376581	0.0216497487653038	2.60079378047545	0.00931365	0.00931365	chr1	55246407	2.0308800865584	chr1:55246407:A:G
chr1:55246588	['T', 'C']	10699	2595.0	87.547978388267	0.0678204487037315	0.0214171695487218	3.166639202694229	0.00154645	0.00154645	chr1	55246588	2.8106641170931543	chr1:55246588:T:C
chr1:55246662	['T', 'C']	10699	2608.243783884838	91.89692792907177	0.0697128176327418	0.0213782144658866	3.260927976187304	0.00111396	0.00111396	chr1	55246662	2.9531304034990624	chr1:55246662:T:C
chr1:55246685	['T', 'C']	10699	2595.485182761522	89.70211951253906	0.0690066479821438	0.0214365102754851	3.219117622006797	0.0012897	0.0012897	chr1	55246685	2.889511300163331	chr1:55246685:T:C
chr1:55246795	['T', 'C']	10699	582.0	-15.68949699965715	0.0002639278557299	0.0425888311825589	0.0061971143232036	0.995056	0.995056	chr1	55246795	0.0021524772375744	chr1:55246795:T:C
chr1:55247421	['G', 'A']	10699	2980.2785567395777	33.77019493751717	0.0435189159470931	0.0203360410851022	2.139989576386826	0.0323782	0.0323782	chr1	55247421	1.4897472986276223	chr1:55247421:G:A
chr1:55247737	['A', 'C']	10699	1215.3407816005983	-23.417802391362898	0.0083797574947226	0.0303406101535158	0.2761894850605575	0.782408	0.782408	chr1	55247737	0.1065667176042832	chr1:55247737:A:C
chr1:55247955	['G', 'A']	10699	2996.280052346233	30.14998278737671	0.0418063088616814	0.0202761104493136	2.061850519417375	0.0392461	0.0392461	chr1	55247955	1.4062034938902703	chr1:55247955:G:A
chr1:55247998	['G', 'A']	10699	455.0	-35.6682689842344	-0.0568300821545869	0.0486520559236606	-1.1680920996177089	0.242796	0.242796	chr1	55247998	0.6147584724247755	chr1:55247998:G:A
chr1:55248288	['C', 'T']	10699	6766.264840609517	-60.49161711486389	0.0220648870447092	0.0151740271454847	1.4541220226612706	0.145942	0.145942	chr1	55248288	0.8358197064387565	chr1:55248288:C:T
chr1:55248542	['G', 'A']	10699	6050.8277538806815	-24.82937679665657	0.0268174629843151	0.0156911744375728	1.7090793994425395	0.0874653	0.0874653	chr1	55248542	1.0581642099203346	chr1:55248542:G:A
chr1:55249377	['C', 'T']	10699	583.0	-13.428613605110243	0.0040316618367669	0.0425551354080485	0.0947397252554497	0.924523	0.924523	chr1	55249377	0.0340822801253231	chr1:55249377:C:T
chr1:55249739	['C', 'T']	10699	7300.729499766247	-48.12429203423948	0.0267993236142359	0.0148606514682702	1.803374749179508	0.0713575	0.0713575	chr1	55249739	1.1465603738116397	chr1:55249739:C:T
chr1:55250824	['G', 'A']	10699	12123.266242871832	-500.4285482930422	-0.0355959421902981	0.0143529842884973	-2.480037703296663	0.0131521	0.0131521	chr1	55250824	1.881004897699168	chr1:55250824:G:A
chr1:55252794	['A', 'G']	10699	5260.0	-41.41783637392919	0.0244999183389396	0.0163053171266028	1.5025723295480713	0.132979	0.132979	chr1	55252794	0.8762169372600592	chr1:55252794:A:G
chr1:55253338	['A', 'G']	10699	12215.425205684369	-497.61875033828574	-0.0351317456452347	0.0143350257357458	-2.4507626489731567	0.0142713	0.0142713	chr1	55253338	1.8455364643687988	chr1:55253338:A:G
chr1:55253369	['A', 'T']	10699	5241.9597942964	-36.3291954698446	0.025843150397195	0.0163282673035892	1.5827246037008655	0.113514	0.113514	chr1	55253369	0.9449505724110177	chr1:55253369:A:T
chr1:55253454	['A', 'G']	10699	19629.83473546457	-540.4666113487659	-0.023736931766167	0.0253238894951929	-0.9373335707641952	0.348608	0.348608	chr1	55253454	0.4576626507429808	chr1:55253454:A:G
chr1:55253493	['G', 'T']	10699	7193.016922213912	-54.60184897126033	0.0258525648552921	0.0149361680618157	1.730869976040519	0.0835038	0.0835038	chr1	55253493	1.0782937606663356	chr1:55253493:G:T
chr1:55254664	['A', 'G']	10699	4756.889221276993	-53.824275271356896	0.0189719580461563	0.0168396493910409	1.1266242904231611	0.259927	0.259927	chr1	55254664	0.5851486056780106	chr1:55254664:A:G
chr1:55255001	['C', 'T']	10699	2067.410551963266	52.112979729747	0.0552503185283872	0.0234882370816491	2.3522548046636134	0.018678	0.018678	chr1	55255001	1.728669628933841	chr1:55255001:C:T
chr1:55255404	['A', 'T']	10699	4934.844974287051	-60.30910392097911	0.0174277401286617	0.0166263231171583	1.048201698346422	0.294569	0.294569	chr1	55255404	0.5308129595888865	chr1:55255404:A:T
chr1:55256731	['G', 'A']	10699	4749.331712789828	-36.068382283887146	0.0244990178241839	0.0168635471192718	1.4527796347297652	0.146314	0.146314	chr1	55256731	0.8347141165824797	chr1:55256731:G:A
chr1:55257768	['C', 'T']	10699	19591.83118339877	-536.6935339254522	-0.0208821151524162	0.0250623964558017	-0.8332050444275132	0.404748	0.404748	chr1	55257768	0.3928152885686833	chr1:55257768:C:T
chr1:55258144	['G', 'A']	10699	7093.663021125444	-59.7366752768024	0.0241909561943531	0.015023875679594	1.6101674900844722	0.107391	0.107391	chr1	55258144	0.9690321135537494	chr1:55258144:G:A
chr1:55258375	['A', 'G']	10699	1973.1844269957	-92.32789136268542	-0.0238484317095453	0.0240271811160538	-0.9925605336037948	0.320947	0.320947	chr1	55258375	0.493566679457924	chr1:55258375:A:G
chr1:55259031	['A', 'G']	10699	1974.0	-12.805151030846488	0.0241909880736741	0.0240456622341242	1.0060437445280117	0.314417	0.314417	chr1	55259031	0.5024939804233569	chr1:55259031:A:G
chr1:55259372	['G', 'C']	10699	497.0	-3.538319617335789	0.0070232458539884	0.0462490971900484	0.1518569286904828	0.879303	0.879303	chr1	55259372	0.0558614451164123	chr1:55259372:G:C
chr1:55259503	['C', 'T']	10699	2380.222471489998	61.35858364219021	0.0501443494842352	0.0224119846428083	2.2373899627102314	0.0252814	0.0252814	chr1	55259503	1.5971988799371406	chr1:55259503:C:T
chr1:55259527	['A', 'G']	10699	3545.6628026549497	-24.69809256403904	0.0158996889408294	0.0187691695021091	0.8471173399037623	0.396949	0.396949	chr1	55259527	0.4012652877995269	chr1:55259527:A:G
chr1:55259670	['A', 'G']	10699	1540.0	-2.3662605684939666	0.0263604828258039	0.027081376093005	0.9733804787199378	0.330386	0.330386	chr1	55259670	0.4809783640501011	chr1:55259670:A:G
chr1:55260846	['T', 'C']	10699	20464.0	-517.3084819581885	0.0062240334414594	0.03423984633139	0.1817774934273995	0.855761	0.855761	chr1	55260846	0.0676475097085225	chr1:55260846:T:C
chr1:55260965	['T', 'C']	10699	3385.265638148668	81.32566849957355	0.0535924767716205	0.0191025675215929	2.805511704698401	0.00503276	0.00503276	chr1	55260965	2.298193779549388	chr1:55260965:T:C
chr1:55261468	['A', 'G']	10699	2446.0	-11.044597312013195	0.0263093999405396	0.0219222513585406	1.200123085455355	0.230118	0.230118	chr1	55261468	0.6380494091673898	chr1:55261468:A:G
chr1:55261522	['T', 'C']	10699	3429.0	80.19392216670805	0.052941574937678	0.0190167898698078	2.78393857744262	0.00537976	0.00537976	chr1	55261522	2.2692370984972863	chr1:55261522:T:C
chr1:55262849	['A', 'G']	10699	3400.0	86.19532022096018	0.0552913279632196	0.0190722874360516	2.899040198959273	0.00375069	0.00375069	chr1	55262849	2.4258888294384464	chr1:55262849:A:G
chr1:55264117	['C', 'T']	10699	9627.8998878295	-281.98654345208456	-0.0061287773868534	0.0141067789633493	-0.4344561861199142	0.663966	0.663966	chr1	55264117	0.1778541591718065	chr1:55264117:C:T
chr1:55264153	['G', 'A']	10699	4693.754838709678	-198.5420638114336	-0.0221814262136684	0.0169522726467093	-1.308463276631776	0.190744	0.190744	chr1	55264153	0.719549114226944	chr1:55264153:G:A
chr1:55264464	['G', 'A']	10699	7630.139491398653	-285.37162160563616	-0.0174632001568235	0.0146757361674066	-1.1899369106680664	0.234098	0.234098	chr1	55264464	0.6306022966522614	chr1:55264464:G:A
chr1:55264654	['T', 'C']	10699	20280.895587960367	-519.648860235677	-0.0033849224432329	0.0314496051116093	-0.1076300459487617	0.914291	0.914291	chr1	55264654	0.0389155552726538	chr1:55264654:T:C
chr1:55264684	['A', 'ATAGT']	10699	224.0	-8.384503867941266	-0.0138315188018705	0.0688282919544694	-0.2009568799269383	0.840736	0.840736	chr1	55264684	0.0753403558579532	chr1:55264684:A:ATAGT
chr1:55264729	['T', 'C']	10699	7633.0	-283.4304322533424	-0.0170078358285031	0.0146704636467529	-1.1593250382558653	0.24635	0.24635	chr1	55264729	0.608447433389072	chr1:55264729:T:C
chr1:55264910	['A', 'G']	10699	4368.224850411369	-279.6426332073654	-0.0463940564998979	0.0174891355357191	-2.6527358316335627	0.00799604	0.00799604	chr1	55264910	2.097125042000666	chr1:55264910:A:G
chr1:55265023	['A', 'G']	10699	217.0	30.81582696118172	0.1554683000704554	0.0691698638704597	2.2476305629517226	0.0246201	0.0246201	chr1	55265023	1.6087101874177003	chr1:55265023:A:G
chr1:55265537	['C', 'CT']	10699	9088.548429319371	-268.59929357429723	-0.0057458152951182	0.014216941682078	-0.4041526949752845	0.686109	0.686109	chr1	55265537	0.1636068838003909	chr1:55265537:C:CT
chr1:55265544	['A', 'G']	10699	9089.097166370522	-269.5732061713218	-0.0059179888805754	0.014218022069381	-0.4162315160081271	0.677249	0.677249	chr1	55265544	0.169251627556961	chr1:55265544:A:G
chr1:55265592	['C', 'T']	10699	237.02215367358383	33.91925478377579	0.1583222445579583	0.0663150198042866	2.3874266346479205	0.0169841	0.0169841	chr1	55265592	1.7699574617694989	chr1:55265592:C:T
chr1:55265638	['T', 'A']	10699	216.0	29.74578309772833	0.1506045554434668	0.0693273284734799	2.1723692338884533	0.0298497	0.0298497	chr1	55265638	1.525060029325208	chr1:55265638:T:A
chr1:55265848	['A', 'G']	10699	4372.408674518601	-277.5361208471693	-0.0458029204244357	0.0174856320240272	-2.619460386761965	0.00881935	0.00881935	chr1	55265848	2.054563421876757	chr1:55265848:A:G
chr1:55265980	['T', 'C']	10699	1798.168068797906	-14.371373714067696	0.0194219393818181	0.0251614409560904	0.7718929697115382	0.440195	0.440195	chr1	55265980	0.3563548947330159	chr1:55265980:T:C
chr1:55266060	['A', 'G']	10699	9087.096044141024	-273.68681189289816	-0.006649639641459	0.0142214090611674	-0.4675795213300167	0.640095	0.640095	chr1	55266060	0.1937555652130372	chr1:55266060:A:G
chr1:55266183	['C', 'T']	10699	215.5439467766116	28.886694564870552	0.1474949006026711	0.0694876102850206	2.122607181304469	0.0338097	0.0338097	chr1	55266183	1.4709586827959762	chr1:55266183:C:T
chr1:55266336	['C', 'T']	10699	9080.546185489902	-269.2784654995476	-0.0058299935202585	0.014223187300691	-0.4098936052100885	0.681892	0.681892	chr1	55266336	0.1662844046957624	chr1:55266336:C:T
chr1:55266730	['A', 'G']	10699	339.09508227374715	-23.503650290809865	-0.0578692897687968	0.0564410584294905	-1.0253048291270184	0.305243	0.305243	chr1	55266730	0.5153542867482928	chr1:55266730:A:G
chr1:55266923	['ATTGT', 'A']	10699	4866.3645287958125	-289.5641841303083	-0.0419475072983184	0.0167591110675867	-2.5029673190392407	0.0123305	0.0123305	chr1	55266923	1.909019312468482	chr1:55266923:ATTGT:A
chr1:55267164	['T', 'C']	10699	4866.90978779097	-289.59786720736025	-0.0419242452677262	0.0167584324086308	-2.5016806014704907	0.0123754	0.0123754	chr1	55267164	1.9074407548198271	chr1:55267164:T:C
chr1:55267332	['A', 'G']	10699	5032.411088257293	-223.46729868181112	-0.0248256858919681	0.0166020542508003	-1.495338198329963	0.134856	0.134856	chr1	55267332	0.8701297261934942	chr1:55267332:A:G
chr1:55267452	['T', 'C']	10699	216.1818521983162	29.67264587233812	0.1502533761902174	0.0693280859568619	2.1672800296795973	0.0302355	0.0302355	chr1	55267452	1.5194828451349214	chr1:55267452:T:C
chr1:55268830	['C', 'T']	10699	4866.364528795812	-287.0247628725842	-0.0413143008911052	0.0167589902075896	-2.465202281244561	0.0137092	0.0137092	chr1	55268830	1.862987887713961	chr1:55268830:C:T
chr1:55269202	['T', 'C']	10699	4878.11883135125	-290.1923002085605	-0.0419575456992149	0.0167669954794939	-2.5023890386640253	0.0123507	0.0123507	chr1	55269202	1.90830842722034	chr1:55269202:T:C
chr1:55270061	['C', 'T']	10699	1796.5037397157816	-14.023971447977749	0.0197532939456905	0.0251880581287502	0.7842325059248468	0.432921	0.432921	chr1	55270061	0.3635913470514383	chr1:55270061:C:T
chr1:55270990	['T', 'A']	10699	216.02019068984856	-1.6528320761855086	0.0141396529364177	0.0700807072883522	0.2017624176970581	0.840106	0.840106	chr1	55270990	0.0756659135682097	chr1:55270990:T:A
chr1:55271404	['C', 'T']	10699	20095.0	-496.48278551935147	0.0122690936316396	0.029051392122303	0.4223237764299949	0.672797	0.672797	chr1	55271404	0.1721159537237448	chr1:55271404:C:T
chr1:55271785	['A', 'T']	10699	224.08377746610563	10.35203628445477	0.0571310348412182	0.0678142595644314	0.8424634465991193	0.399547	0.399547	chr1	55271785	0.398432125886793	chr1:55271785:A:T
chr1:55271831	['G', 'C']	10699	216.02019068984856	29.739633062532032	0.1505721863327561	0.0693273911165738	2.1719003687816465	0.0298851	0.0298851	chr1	55271831	1.5245452866137852	chr1:55271831:G:C
chr1:55271913	['C', 'T']	10699	19837.0	-505.1616977649948	-0.0007197215803135	0.0267576943248582	-0.026897742816537	0.978542	0.978542	chr1	55271913	0.0094205292530041	chr1:55271913:C:T
chr1:55272424	['C', 'T']	10699	3384.6327007572218	79.10398902840491	0.0527605149558321	0.0191147665159308	2.7601966737004053	0.0057865	0.0057865	chr1	55272424	2.237584042540948	chr1:55272424:C:T
chr1:55272564	['A', 'G']	10699	4906.393825301206	-284.3939011972752	-0.0404353500766478	0.0167934023881659	-2.407811659723101	0.0160653	0.0160653	chr1	55272564	1.794111160113828	chr1:55272564:A:G
chr1:55272585	['G', 'C']	10699	214.2415154648869	27.6947240297038	0.1427231058317496	0.0697938080659197	2.0449250411576454	0.0408867	0.0408867	chr1	55272585	1.3884179403046757	chr1:55272585:G:C
chr1:55273160	['A', 'G']	10699	4938.923249509208	-210.77469509743213	-0.022746972523535	0.0167072852421303	-1.3615002194476529	0.173384	0.173384	chr1	55273160	0.7609909820173439	chr1:55273160:A:G
chr1:55273165	['T', 'TA']	10699	4939.385003739716	-209.87454102645847	-0.0225278719806111	0.0167079615887945	-1.3483315640203457	0.17758	0.17758	chr1	55273165	0.7506059483476495	chr1:55273165:T:TA
chr1:55274042	['T', 'A']	10699	7208.347480602039	-250.41732725483888	-0.01313609459132	0.0148796649794067	-0.8828219324494385	0.377352	0.377352	chr1	55274042	0.4232533438661381	chr1:55274042:T:A
chr1:55274252	['T', 'C']	10699	7153.005703066567	-361.8788281277396	-0.0366755498392269	0.0149395472442769	-2.454930476777114	0.014107	0.014107	chr1	55274252	1.850565333656831	chr1:55274252:T:C
chr1:55274342	['T', 'C']	10699	6305.395084888852	-104.7932824808039	0.0102019267124442	0.0155545856813591	0.655879039238591	0.511916	0.511916	chr1	55274342	0.2908012963080904	chr1:55274342:T:C
chr1:55275873	['G', 'A']	10699	3452.645414602225	-126.1573311626524	-0.0130279038223209	0.0189366454092392	-0.6879731621295783	0.491485	0.491485	chr1	55275873	0.3084897321891939	chr1:55275873:G:A
chr1:55276418	['A', 'G']	10699	18602.0	-510.3992305447525	-0.013967377860244	0.0207338825423207	-0.6736498980224591	0.500548	0.500548	chr1	55276418	0.3005542695621243	chr1:55276418:A:G
chr1:55276537	['A', 'G']	10699	4659.0	-107.9009877467195	-0.0011290332986446	0.017099269184987	-0.0660281609950846	0.947357	0.947357	chr1	55276537	0.0234863315423366	chr1:55276537:A:G
chr1:55277073	['T', 'C']	10699	300.0	-3.3723564140335736	0.0028235330258861	0.0597163874838804	0.0472823816854013	0.962289	0.962289	chr1	55277073	0.016694478631329	chr1:55277073:T:C
chr1:55277639	['C', 'G']	10699	1966.1837726677884	-48.42064837941093	0.0017204097021623	0.0243870048475995	0.0705461664076255	0.94376	0.94376	chr1	55277639	0.0251384335913007	chr1:55277639:C:G
chr1:55277679	['C', 'T']	10699	3814.0	-167.27240059119484	-0.0253722400865069	0.018322735376828	-1.3847408459871158	0.166161	0.166161	chr1	55277679	0.7794709027682447	chr1:55277679:C:T
chr1:55277846	['T', 'C']	10699	14090.31697513554	-339.0042149026435	0.0032386896433122	0.0147576335215079	0.2194586034808425	0.826297	0.826297	chr1	55277846	0.0828638240144753	chr1:55277846:T:C
chr1:55278385	['C', 'T']	10699	3784.3537109740137	-155.24476442543764	-0.0219404469361368	0.0183888998999873	-1.19313537272297	0.232843	0.232843	chr1	55278385	0.632936813806276	chr1:55278385:C:T
chr1:55278494	['C', 'T']	10699	15971.492802392971	-402.33452763750086	0.0010935455063155	0.0160574838755545	0.0681019214959541	0.945706	0.945706	chr1	55278494	0.0242438555881967	chr1:55278494:C:T
chr1:55278978	['G', 'C']	10699	4651.608622463295	-95.4107240667536	0.0025129793870966	0.0171050485596786	0.146914484243002	0.883202	0.883202	chr1	55278978	0.0539399561592826	chr1:55278978:G:C
chr1:55279110	['A', 'G']	10699	4653.304786836201	-95.99716662049325	0.0023364178771876	0.0171076366870107	0.1365716328872919	0.891372	0.891372	chr1	55279110	0.0499410122023683	chr1:55279110:A:G
chr1:55279277	['A', 'G']	10699	4652.86977657287	-97.17836914075394	0.0019939290571817	0.0171076353362827	0.1165519966954719	0.907217	0.907217	chr1	55279277	0.0422888202930797	chr1:55279277:A:G
chr1:55279293	['G', 'A']	10699	18785.0	-525.978455858057	-0.0179629503629423	0.0214791408784256	-0.8362974322210848	0.403006	0.403006	chr1	55279293	0.394688487984216	chr1:55279293:G:A
chr1:55280079	['C', 'T']	10699	283.0264535427183	17.240549817351233	0.0882424643872481	0.0615865845828867	1.43281958213621	0.151939	0.151939	chr1	55280079	0.8183307362699666	chr1:55280079:C:T
chr1:55280612	['A', 'G']	10699	3466.2959326788223	-162.37403235025437	-0.0270134599373891	0.0189591031646911	-1.4248279416348195	0.154236	0.154236	chr1	55280612	0.8118142464109905	chr1:55280612:A:G
chr1:55280657	['G', 'A']	10699	1937.0	-15.553698386646689	0.0164684970079087	0.024562912582879	0.6704618986995755	0.502578	0.502578	chr1	55280657	0.2987965262641733	chr1:55280657:G:A
chr1:55280761	['G', 'A']	10699	1938.1811553561413	-14.422860409419751	0.0169632792051441	0.0245441429649862	0.6911334907616578	0.489497	0.489497	chr1	55280761	0.3102499655307886	chr1:55280761:G:A
chr1:55281199	['A', 'T']	10699	1938.5435676888555	-16.490765633482685	0.0157252465432634	0.0245449418221083	0.640671575318189	0.52175	0.52175	chr1	55281199	0.2825375422625083	chr1:55281199:A:T
chr1:55281210	['A', 'G']	10699	6423.001683186834	-117.75073587015036	0.0061342536612527	0.0153467315641211	0.3997107550635643	0.689378	0.689378	chr1	55281210	0.1615425802710584	chr1:55281210:A:G
chr1:55282152	['G', 'A']	10699	8577.405104712043	-281.35309960368994	-0.0093713305897025	0.0142912702263307	-0.6557381143375501	0.512007	0.512007	chr1	55282152	0.2907241014448883	chr1:55282152:G:A
chr1:55282370	['C', 'G']	10699	1938.362344582593	-20.80489800202144	0.0129334050800676	0.0245451468886647	0.5269231078034593	0.598258	0.598258	chr1	55282370	0.2231114852216286	chr1:55282370:C:G
chr1:55282933	['G', 'A']	10699	8579.0	-284.10704038901486	-0.0098512401797673	0.0142863206341753	-0.6895575447327935	0.490487	0.490487	chr1	55282933	0.3093724987898091	chr1:55282933:G:A
chr1:55283297	['T', 'C']	10699	1519.0	-69.20089301674642	-0.0170428847889276	0.0271136272067527	-0.6285726604916603	0.529642	0.529642	chr1	55283297	0.276017583151059	chr1:55283297:T:C
chr1:55283320	['G', 'T']	10699	1518.141895681436	-70.19230380944327	-0.0176644605216652	0.0271208637369649	-0.6513236706981836	0.514852	0.514852	chr1	55283320	0.2883175958535787	chr1:55283320:G:T
chr1:55283510	['T', 'C']	10699	20523.918302486447	-521.1344982065677	0.000597024229262	0.0353181241019421	0.0169041885559613	0.986513	0.986513	chr1	55283510	0.0058971873595193	chr1:55283510:T:C
chr1:55283805	['T', 'C']	10699	8032.750794541036	-251.26171489633603	-0.0063150332663426	0.0143973323909584	-0.4386252324290664	0.660942	0.660942	chr1	55283805	0.1798366497203106	chr1:55283805:T:C
chr1:55283976	['G', 'A']	10699	20524.91839596186	-520.7313693248636	0.0009817163589956	0.0353351040481117	0.027783032919868	0.977836	0.977836	chr1	55283976	0.0097339777967246	chr1:55283976:G:A
chr1:55284353	['C', 'CA']	10699	12350.617484805984	-206.9993846129516	0.0170228123256838	0.014160230613508	1.20215643306297	0.22933	0.22933	chr1	55284353	0.6395391289498218	chr1:55284353:C:CA
chr1:55284465	['C', 'T']	10699	2218.036562558444	-8.365635370531887	0.0218922661144579	0.0231041188976474	0.9475481930924066	0.343381	0.343381	chr1	55284465	0.4642237389463344	chr1:55284465:C:T
chr1:55284840	['C', 'T']	10699	450.12621540762905	21.046931791100647	0.0661815823167689	0.0486580825895336	1.3601354347449068	0.173816	0.173816	chr1	55284840	0.7599102486475282	chr1:55284840:C:T
chr1:55285276	['A', 'G']	10699	3757.106985878612	-65.76841574247949	0.0080930818049072	0.0183737377928559	0.4404700826880193	0.659606	0.659606	chr1	55285276	0.1807154025195747	chr1:55285276:A:G
chr1:55285712	['T', 'C']	10699	6752.6311460086	-110.28048340554676	0.0087042772247333	0.0151490723220576	0.5745749336782514	0.565591	0.565591	chr1	55285712	0.2474975098926196	chr1:55285712:T:C
chr1:55286148	['A', 'G']	10699	6753.0	-113.6212221422944	0.0079565881125875	0.0151483143130011	0.5252457764068645	0.599423	0.599423	chr1	55286148	0.2222665970903314	chr1:55286148:A:G
chr1:55286767	['T', 'C']	10699	4642.0	-102.8886594223001	0.003234981302499	0.0169481976156487	0.1908746508544417	0.848627	0.848627	chr1	55286767	0.0712831547936871	chr1:55286767:T:C
chr1:55286871	['T', 'G']	10699	10070.882583902028	-293.9449033849497	-0.0057762708751056	0.0140877499207213	-0.4100208271449683	0.681799	0.681799	chr1	55286871	0.166343640089821	chr1:55286871:T:G
chr1:55287026	['TA', 'T']	10699	2029.569091249065	-34.80601496952214	0.0054348648057228	0.0240478195679294	0.2260023945360474	0.821204	0.821204	chr1	55287026	0.0855489438926576	chr1:55287026:TA:T
chr1:55287223	['C', 'T']	10699	1881.175827257432	-40.53747665415446	0.0088916791279306	0.0243575775967666	0.3650477594746918	0.715083	0.715083	chr1	55287223	0.1456435465206623	chr1:55287223:C:T
chr1:55288250	['A', 'G']	10699	10063.940643110862	-293.4292617659578	-0.0055640616828618	0.0140798808699125	-0.3951781790108605	0.692719	0.692719	chr1	55288250	0.1594429003060049	chr1:55288250:A:G
chr1:55289013	['T', 'C']	10699	9867.611464372549	-302.9097108856599	-0.0077797252954936	0.0140993108023621	-0.5517805376834675	0.58111	0.58111	chr1	55289013	0.2357416509638232	chr1:55289013:T:C
chr1:55289054	['G', 'A']	10699	740.1383565485651	-5.169904631656054	0.0179005516938796	0.0383176869271841	0.4671615937542483	0.640394	0.640394	chr1	55289054	0.1935527457394624	chr1:55289054:G:A
chr1:55289086	['G', 'A']	10699	7969.7449055898305	-261.2954026352049	-0.0115115816702395	0.0145674319165864	-0.7902272504965375	0.429413	0.429413	chr1	55289086	0.3671248119193246	chr1:55289086:G:A
chr1:55289573	['T', 'C']	10699	11102.037670592634	-437.73772332707546	-0.0260870633441693	0.0140804864250379	-1.8527103792224984	0.0639514	0.0639514	chr1	55289573	1.1941499436697771	chr1:55289573:T:C
chr1:55289703	['C', 'G']	10699	2907.815351533284	-51.6073455773658	0.011477601829546	0.0201108371870515	0.5707172567105225	0.568203	0.568203	chr1	55289703	0.2454964776176478	chr1:55289703:C:G
chr1:55289859	['G', 'T']	10699	8330.114352501168	-265.3251635758136	-0.0071328538268819	0.0142780345598972	-0.4995683262257971	0.617389	0.617389	chr1	55289859	0.2094411125958389	chr1:55289859:G:T
chr1:55290024	['C', 'T']	10699	5259.983266336356	-214.05371307294715	-0.0180651934499518	0.0162898814171869	-1.1089825019163049	0.267463	0.267463	chr1	55290024	0.5727362884361722	chr1:55290024:C:T
chr1:55290153	['A', 'T']	10699	5296.990184163784	-213.57856313411347	-0.0175999184488762	0.0162477130453464	-1.0832243528523586	0.278733	0.278733	chr1	55290153	0.5548116108723338	chr1:55290153:A:T
chr1:55290539	['C', 'T']	10699	7470.094614809275	-273.1971794375773	-0.0150522390245932	0.0146304970902677	-1.0288262204437315	0.303585	0.303585	chr1	55290539	0.517719690543893	chr1:55290539:C:T
chr1:55291126	['A', 'G']	10699	4103.383529631707	-272.8527388775749	-0.0496277412779314	0.0177919098863725	-2.7893431112723435	0.00529086	0.00529086	chr1	55291126	2.2764737300634605	chr1:55291126:A:G
chr1:55291587	['G', 'A']	10699	5113.477939801833	-98.29090334842802	0.0106842162970782	0.0162936361877482	0.6557294009738641	0.512012	0.512012	chr1	55291587	0.2907198603665302	chr1:55291587:G:A
chr1:55291846	['T', 'C']	10699	7176.378274700599	-239.82318593666244	-0.0110553886389212	0.0147635628145733	-0.7488293156451528	0.453977	0.453977	chr1	55291846	0.3429661494030545	chr1:55291846:T:C
chr1:55292134	['A', 'G']	10699	5700.065532392259	71.67058645913295	0.0463221900901188	0.0159833419577634	2.898154229104704	0.00376129	0.00376129	chr1	55292134	2.424663180657804	chr1:55292134:A:G
chr1:55292341	['T', 'C']	10699	5326.493548990277	-228.45069181189552	-0.0210173218466002	0.0162157338358944	-1.2961067355507014	0.194967	0.194967	chr1	55292341	0.7100388908463202	chr1:55292341:T:C
chr1:55292910	['G', 'A']	10699	1219.0	-135.25729038305283	-0.0873489901637842	0.0302000073161534	-2.892349966983709	0.00383144	0.00383144	chr1	55292910	2.4166379710659127	chr1:55292910:G:A
chr1:55293505	['C', 'T']	10699	5327.995980181359	-227.73169121575188	-0.0208110185750238	0.0162104165190615	-1.283805295844965	0.199238	0.199238	chr1	55293505	0.7006278264724958	chr1:55293505:C:T
chr1:55293524	['C', 'T']	10699	7437.390296344769	-279.98197418424604	-0.0165690502581424	0.014619571298808	-1.1333472042024446	0.257094	0.257094	chr1	55293524	0.5899080587025209	chr1:55293524:C:T
chr1:55293584	['T', 'C']	10699	1219.341903515333	-135.42231946707668	-0.0873903818865412	0.0301998647350758	-2.8937342154728647	0.0038146	0.0038146	chr1	55293584	2.4185509955598192	chr1:55293584:T:C
chr1:55294035	['A', 'T']	10699	6939.297186126951	-246.54409785763264	-0.0133788611173947	0.0148740121473676	-0.899478969415961	0.368418	0.368418	chr1	55294035	0.4336591593934729	chr1:55294035:A:T
chr1:55294229	['G', 'A']	10699	752.0	-0.7894339115677114	0.0247882367790569	0.0379913837403868	0.6524699639383168	0.514112	0.514112	chr1	55294229	0.2889422590527081	chr1:55294229:G:A
chr1:55294606	['T', 'G']	10699	7650.145100972327	-251.21511856427463	-0.0095866534600847	0.0145339674934068	-0.6596033371089922	0.509523	0.509523	chr1	55294606	0.2928362070498365	chr1:55294606:T:G
chr1:55294633	['C', 'A']	10699	264.0	0.740535138470738	0.0202633199708169	0.0633131871335132	0.3200489643348102	0.748937	0.748937	chr1	55294633	0.1255547132793077	chr1:55294633:C:A
chr1:55295584	['C', 'T']	10699	5310.489061331338	-233.50716087627188	-0.0227592593824562	0.0162359720667287	-1.4017799050723454	0.16101	0.16101	chr1	55295584	0.7931471499933022	chr1:55295584:C:T
chr1:55295585	['A', 'G']	10699	7411.541857637267	-286.44313185983134	-0.0183506041394706	0.0146302122136138	-1.254295144290173	0.209762	0.209762	chr1	55295585	0.6782731848033856	chr1:55295585:A:G
chr1:55295877	['T', 'A']	10699	7411.692746307721	-285.97224637402303	-0.0181964952909747	0.0146250556180114	-1.244200074601076	0.213453	0.213453	chr1	55295877	0.6706977369748627	chr1:55295877:T:A
chr1:55295880	['C', 'A']	10699	7411.385435168739	-286.40045528723215	-0.0182840273033361	0.0146253183177843	-1.2501626908935628	0.211268	0.211268	chr1	55295880	0.6751662789811178	chr1:55295880:C:A
chr1:55295976	['T', 'C']	10699	6922.941192969334	-252.2691482167895	-0.0147686404377147	0.0148793193991233	-0.9925615575255982	0.320946	0.320946	chr1	55295976	0.4935680326257632	chr1:55295976:T:C
chr1:55296097	['C', 'T']	10699	433.0	-3.20209817238659	0.0152987620549416	0.0495664434484023	0.3086515995618559	0.757593	0.757593	chr1	55296097	0.1205640467759261	chr1:55296097:C:T
chr1:55296102	['A', 'G']	10699	7411.692746307721	-285.57059717962034	-0.0181188634924389	0.0146249611830008	-1.238899937286621	0.21541	0.21541	chr1	55296102	0.6667341392738265	chr1:55296102:A:G
chr1:55296629	['T', 'C']	10699	6929.124064371259	-253.60281797527207	-0.0150867363014088	0.0148824913797084	-1.0137238394089678	0.310738	0.310738	chr1	55296629	0.5076056338348627	chr1:55296629:T:C
chr1:55296764	['A', 'G']	10699	7412.235173058933	-287.2584277530324	-0.018457217326987	0.0146312867207392	-1.2614896884513065	0.20716	0.20716	chr1	55296764	0.6836940976541436	chr1:55296764:A:G
chr1:55297410	['A', 'T']	10699	7411.385435168739	-285.8717903374276	-0.0182043762226406	0.0146250475185401	-1.244739629020896	0.213255	0.213255	chr1	55297410	0.6711007775252552	chr1:55297410:A:T
chr1:55298433	['A', 'C']	10699	7411.771014492754	-285.7752982674597	-0.0181564233674929	0.0146262551658112	-1.241358308169919	0.214501	0.214501	chr1	55298433	0.6685706788010771	chr1:55298433:A:C
chr1:55298819	['T', 'G']	10699	7412.0	-285.9989020734554	-0.0182067941028718	0.0146248200953445	-1.2449243125163312	0.213187	0.213187	chr1	55298819	0.6712392818237048	chr1:55298819:T:G
chr1:55299584	['C', 'T']	10699	6914.0	-257.8088704955877	-0.0161288995167027	0.0148838206747999	-1.0836531740812236	0.278543	0.278543	chr1	55299584	0.5551077512220308	chr1:55299584:C:T
chr1:55300916	['G', 'A']	10699	3891.0	9.0012294575117	0.028515774955814	0.0183162240575783	1.5568588190542294	0.119534	0.119534	chr1	55300916	0.9225085473335942	chr1:55300916:G:A
chr1:55300934	['G', 'A']	10699	1140.1065619742008	-23.111332669983817	0.0038477623495344	0.0311192639382146	0.1236456735343712	0.901598	0.901598	chr1	55300934	0.0449870603491805	chr1:55300934:G:A
chr1:55301657	['T', 'C']	10699	224.0	16.34744641658158	0.0896469906560055	0.0680683107080595	1.317015065064499	0.187862	0.187862	chr1	55301657	0.7261610584268858	chr1:55301657:T:C
chr1:55301874	['C', 'T']	10699	11091.0	-250.55327494874567	0.0026174273688076	0.0139703792815297	0.1873554980907495	0.851385	0.851385	chr1	55301874	0.0698740056442181	chr1:55301874:C:T
chr1:55302127	['T', 'G']	10699	907.0847822022808	-24.71024021325788	-0.0012182898839209	0.0346949198241635	-0.0351143593959947	0.971989	0.971989	chr1	55302127	0.0123386499567839	chr1:55302127:T:G
chr1:55302762	['G', 'A']	10699	3869.723380387024	2.576212402971999	0.0262198802035609	0.0183402635115855	1.4296348679503883	0.152851	0.152851	chr1	55302762	0.8157317156355617	chr1:55302762:G:A
chr1:55303315	['G', 'C']	10699	3382.316133856796	35.69756175262738	0.036311536191775	0.019433568483646	1.8684955479140248	0.0617204	0.0617204	chr1	55303315	1.20957126800698	chr1:55303315:G:C
chr1:55304118	['C', 'T']	10699	3381.580325416121	32.47661174698747	0.0349034792337968	0.0194300118937353	1.7963694219379511	0.072464	0.072464	chr1	55304118	1.139877696661118	chr1:55304118:C:T
chr1:55304892	['C', 'T']	10699	12667.36795363186	-393.29089228242185	-0.0161503611130582	0.0142222713023942	-1.135568346972785	0.256163	0.256163	chr1	55304892	0.5914835992449798	chr1:55304892:C:T
chr1:55305589	['G', 'A']	10699	244.0	2.677308797090447	0.0308623484439101	0.0657584852254282	0.4693287617272533	0.638844	0.638844	chr1	55305589	0.1946051797296573	chr1:55305589:G:A
chr1:55306952	['G', 'A']	10699	286.0	2.3913218304033896	0.0281362136169602	0.0609683183092568	0.4614890880578599	0.644457	0.644457	chr1	55306952	0.1908060547042496	chr1:55306952:G:A
chr1:55307547	['C', 'T']	10699	8059.2729143284705	-387.1512109358728	-0.0337191558274337	0.014428199921978	-2.3370313698017497	0.0194559	0.0194559	chr1	55307547	1.7109486746010163	chr1:55307547:C:T
chr1:55308083	['G', 'A']	10699	5326.493548990277	-229.0836435012397	-0.0211688480632004	0.0162069066939124	-1.3061621482125156	0.191526	0.191526	chr1	55308083	0.7177722614339306	chr1:55308083:G:A
chr1:55308671	['A', 'G']	10699	3385.2656381486668	25.897986623887228	0.0325035303554954	0.0194199289967222	1.6737203499035234	0.0942148	0.0942148	chr1	55308671	1.025880869463385	chr1:55308671:A:G
chr1:55308824	['T', 'C']	10699	3671.686360661868	-65.34698970048504	0.0125880721601132	0.0185568873701104	0.6783504102303707	0.497564	0.497564	chr1	55308824	0.303151049472656	chr1:55308824:T:C
chr1:55309098	['T', 'G']	10699	12295.447643979058	-354.20167259210405	-0.0096039242779611	0.0141140088645643	-0.6804533262036873	0.496232	0.496232	chr1	55309098	0.3043152332614782	chr1:55309098:T:G
chr1:55309377	['T', 'G']	10699	4033.507994389902	-274.27777479191	-0.0512456273740219	0.017889306002941	-2.8645956062016693	0.00418356	0.00418356	chr1	55309377	2.3784539980462487	chr1:55309377:T:G
chr1:55309861	['T', 'C']	10699	1472.0	9.280525641195924	0.0278001036843586	0.0280524947228934	0.991002902200751	0.321707	0.321707	chr1	55309861	0.4925394892121152	chr1:55309861:T:C
chr1:55309872	['A', 'G']	10699	438.04094223219295	-3.929262517625893	0.0103594272404708	0.04938577332833	0.2097654150639404	0.833855	0.833855	chr1	55309872	0.0789094627612493	chr1:55309872:A:G
chr1:55310529	['G', 'C']	10699	5306.495980557113	-228.2389933204749	-0.0211430815080093	0.0162188230782063	-1.303613795283329	0.192393	0.192393	chr1	55310529	0.7158107333204368	chr1:55310529:G:C
chr1:55310548	['C', 'T']	10699	5335.498691344177	-239.1804674115457	-0.023723654042649	0.016199202404675	-1.4644951924177734	0.143088	0.143088	chr1	55310548	0.8443967865917821	chr1:55310548:C:T
chr1:55310696	['T', 'C']	10699	5334.997288959521	-238.99868869876192	-0.0237003324105749	0.0161998086743816	-1.4630007605000055	0.143497	0.143497	chr1	55310696	0.8431571783520438	chr1:55310696:T:C
chr1:55311026	['A', 'C']	10699	4526.269166043381	22.190918535419048	0.0320383333450945	0.0173654572834097	1.8449461377387748	0.065073	0.065073	chr1	55311026	1.1865991709300072	chr1:55311026:A:C
chr1:55311298	['C', 'T']	10699	6795.270262690474	-143.86195623475572	0.0088531490408383	0.0149570719953651	0.5919038862406851	0.553927	0.553927	chr1	55311298	0.2565474655714453	chr1:55311298:C:T
chr1:55311758	['T', 'C']	10699	15102.622880954594	-308.33736060793143	0.0157033193615621	0.0156810610469766	1.0014194393172002	0.316647	0.316647	chr1	55311758	0.4994246222414867	chr1:55311758:T:C
chr1:55311829	['C', 'T']	10699	4088.675084175084	29.579535490538166	0.0340658922058119	0.0179707002843113	1.895635209917327	0.0580353	0.0580353	chr1	55311829	1.2363077662328468	chr1:55311829:C:T
chr1:55312364	['A', 'T']	10699	1132.0	-25.00800709927254	0.0012663299945684	0.0312710478979777	0.0404952849261686	0.967699	0.967699	chr1	55312364	0.0142597077405695	chr1:55312364:A:T
chr1:55312756	['C', 'T']	10699	14453.350906711534	-282.9523165736628	0.0169579424802216	0.0149066678264171	1.137607859629719	0.25531	0.25531	chr1	55312756	0.5929321743858573	chr1:55312756:C:T
chr1:55313369	['G', 'A']	10699	944.0882407926716	-19.43684315712429	0.0118197731882041	0.0338537299882674	0.3491424192341712	0.726989	0.726989	chr1	55313369	0.1384721603589026	chr1:55313369:G:A
chr1:55315106	['C', 'T']	10699	3721.347822022808	-82.32207078512593	0.0058806701410049	0.0183699580050778	0.3201243105389472	0.74888	0.74888	chr1	55315106	0.1255877677652435	chr1:55315106:C:T
chr1:55315148	['C', 'T']	10699	9515.778816490603	-187.58697766864304	0.0067409074372802	0.0142172486145363	0.4741358627145347	0.635413	0.635413	chr1	55315148	0.1969439041287801	chr1:55315148:C:T
chr1:55315248	['G', 'C']	10699	943.0	-20.69486962909321	0.0106532563915579	0.0338694233918431	0.3145390539516401	0.753118	0.753118	chr1	55315248	0.1231369723598114	chr1:55315248:G:C
chr1:55315260	['G', 'A']	10699	3474.0	11.22984564593177	0.0269843969781731	0.0191723341707939	1.4074653997675302	0.159319	0.159319	chr1	55315260	0.7977324281969607	chr1:55315260:G:A
chr1:55316211	['C', 'T']	10699	9878.476749830214	-190.48771239266213	0.0084954110386065	0.0146625279763786	0.5793960667828015	0.562334	0.562334	chr1	55316211	0.2500056572589018	chr1:55316211:C:T
chr1:55317241	['A', 'G']	10699	1373.128341746121	-31.325949483936608	0.0028616205522803	0.0284860616113062	0.1004568687425907	0.919984	0.919984	chr1	55317241	0.0362197256676346	chr1:55317241:A:G
chr1:55318247	['T', 'C']	10699	14641.105366492147	-409.0397815510834	-0.0107763402909687	0.0149676219484156	-0.7199767824246405	0.471555	0.471555	chr1	55318247	0.3264676458673471	chr1:55318247:T:C
chr1:55319256	['T', 'C']	10699	14648.0	-406.1774484880624	-0.0101613773255094	0.0149662565929388	-0.6789524997388845	0.497183	0.497183	chr1	55319256	0.30348372945198	chr1:55319256:T:C
chr1:55319999	['T', 'C']	10699	13085.56144781145	-442.13997690806747	-0.0225254642647362	0.0142970578385358	-1.5755314498359154	0.115163	0.115163	chr1	55319999	0.9386870302608236	chr1:55319999:T:C
chr1:55320142	['T', 'G']	10699	13552.333458013842	-418.9301199982097	-0.0167958736099268	0.014550969401822	-1.1542786701086516	0.248412	0.248412	chr1	55320142	0.6048274285924605	chr1:55320142:T:G
chr1:55320953	['G', 'C']	10699	9127.706272786763	-327.72893209510573	-0.0228583345963983	0.0142500357235955	-1.60408963456485	0.108724	0.108724	chr1	55320953	0.9636745781117332	chr1:55320953:G:C
chr1:55320964	['T', 'C']	10699	9132.560770381451	-328.06883976580207	-0.0228497894019042	0.014255506473264	-1.602874611628751	0.108992	0.108992	chr1	55320964	0.9626053780535118	chr1:55320964:T:C
chr1:55321917	['G', 'A']	10699	3577.0029917726256	-1.63388190501201	0.0209831907269196	0.0190548449206059	1.101199763857872	0.270835	0.270835	chr1	55321917	0.5672952124955466	chr1:55321917:G:A
chr1:55321961	['A', 'G']	10699	3459.646723380387	-251.406618458154	-0.0539385104967481	0.0189991183015753	-2.839000717853095	0.00453405	0.00453405	chr1	55321961	2.343513694927551	chr1:55321961:A:G
chr1:55322085	['G', 'A']	10699	1030.0962796784447	-113.47865373266202	-0.0825193755866216	0.0325976301873559	-2.531453210320472	0.0113733	0.0113733	chr1	55322085	1.944113505070362	chr1:55322085:G:A
chr1:55322245	['T', 'C']	10699	3456.9693343305908	-253.29294133152567	-0.0545769849126724	0.019003141806039	-2.8719979816878736	0.00408688	0.00408688	chr1	55322245	2.3886081139651703	chr1:55322245:T:C
chr1:55322557	['T', 'C']	10699	21085.0	-562.5346790748167	-0.090895594347433	0.0587177256654003	-1.54800945229719	0.12165	0.12165	chr1	55322557	0.9148878867331628	chr1:55322557:T:C
chr1:55322936	['C', 'T']	10699	8931.0	-342.80729209060496	-0.0268498848835536	0.0142653110142395	-1.882180126094147	0.0598387	0.0598387	chr1	55322936	1.223017850119518	chr1:55322936:C:T
chr1:55324663	['G', 'T']	10699	21077.0	-560.8465516572036	-0.0840694058042367	0.0579808960767687	-1.4499500955094902	0.147102	0.147102	chr1	55324663	0.8323814225609871	chr1:55324663:G:T
chr1:55325128	['C', 'T']	10699	1117.0	-66.42196645253343	-0.0328461492156504	0.0310830874139981	-1.056720935670577	0.290663	0.290663	chr1	55325128	0.536610248307087	chr1:55325128:C:T
chr1:55325188	['C', 'T']	10699	17022.182013648686	-546.0615963337845	-0.0328542830771318	0.0173173504532187	-1.8971887856566048	0.05783	0.05783	chr1	55325188	1.237846807696405	chr1:55325188:C:T
chr1:55325859	['T', 'A']	10699	3455.645975507152	-255.4425748578905	-0.0551499754154263	0.0189974621845399	-2.903018038920336	0.00370341	0.00370341	chr1	55325859	2.4313982050770027	chr1:55325859:T:A
chr1:55326173	['C', 'T']	10699	21080.79246165357	-565.6806724368633	-0.0992347832764915	0.0583675696125222	-1.7001698706194142	0.0891281	0.0891281	chr1	55326173	1.0499853515077604	chr1:55326173:C:T
chr1:55326661	['G', 'T']	10699	3372.630457137516	-19.6638060463174	0.0133951402516559	0.0195144731294561	0.6864207997210359	0.492463	0.492463	chr1	55326661	0.3076263935916767	chr1:55326661:G:T
chr1:55326915	['T', 'C']	10699	1179.22043563616	-46.967836111502415	-0.0129938406917292	0.0303880691485294	-0.4275967857062104	0.668953	0.668953	chr1	55326915	0.1746043942765578	chr1:55326915:T:C
chr1:55327143	['A', 'G']	10699	5581.0	-355.4812785611602	-0.0456433408413515	0.0159373526057128	-2.8639223822525195	0.00419246	0.00419246	chr1	55327143	2.37753107227874	chr1:55327143:A:G
chr1:55327252	['G', 'A']	10699	15701.46756403066	-484.8412968637667	-0.0186131882245997	0.0157733344976653	-1.1800414317818917	0.23801	0.23801	chr1	55327252	0.6234047956595248	chr1:55327252:G:A
chr1:55327477	['G', 'A']	10699	5790.592055722894	-282.5720268332854	-0.027564454895411	0.015880656586228	-1.735725141195693	0.0826413	0.0826413	chr1	55327477	1.0828028597073875	chr1:55327477:G:A
chr1:55327571	['A', 'G']	10699	19758.84679379324	-551.5254377082067	-0.028500177187417	0.0263825967203672	-1.0802642927644448	0.280049	0.280049	chr1	55327571	0.5527659737728062	chr1:55327571:A:G
chr1:55328230	['GC', 'G']	10699	12010.225558985874	-175.07563185211737	0.0210320235077581	0.0141062054306511	1.4909766918648415	0.135997	0.135997	chr1	55328230	0.8664706717607822	chr1:55328230:GC:G
chr1:55329045	['A', 'AG']	10699	21087.97102262105	-549.1919127332411	-0.0477697665342652	0.0588382969722833	-0.8118822092483047	0.416877	0.416877	chr1	55329045	0.3799920651726466	chr1:55329045:A:AG
chr1:55329117	['G', 'A']	10699	564.0	37.7365235901536	0.0946679255880875	0.0434363724076893	2.179462057732263	0.0293191	0.0293191	chr1	55329117	1.5328493652393949	chr1:55329117:G:A
chr1:55329218	['T', 'C']	10699	701.1310647845189	29.15460726104812	0.0599780042019311	0.0391126950926123	1.533466411862268	0.125191	0.125191	chr1	55329218	0.9024268914996346	chr1:55329218:T:C
chr1:55329329	['T', 'C']	10699	700.3272863287825	29.301326203352044	0.0603246570946278	0.0391375019972081	1.5413517474603011	0.123261	0.123261	chr1	55329329	0.9091743132180304	chr1:55329329:T:C
chr1:55330141	['A', 'G']	10699	20737.938306225464	-517.2337312259552	0.0141956007267557	0.0405364791134677	0.3501932342722738	0.726201	0.726201	chr1	55330141	0.138943157386521	chr1:55330141:A:G
chr1:55330616	['T', 'C']	10699	939.0	6.895021240185545	0.0262754515423194	0.0341262518209062	0.7699483576518286	0.441348	0.441348	chr1	55330616	0.3552188371086623	chr1:55330616:T:C
chr1:55330684	['A', 'T']	10699	14462.703561746284	-125.08222768723763	0.0472048555198899	0.0149976085544687	3.1474921717319204	0.0016513	0.0016513	chr1	55330684	2.782174019100148	chr1:55330684:A:T
chr1:55330899	['A', 'G']	10699	6275.586558235184	-392.5046678722025	-0.048016914732828	0.0154347968412017	-3.110952170400544	0.00186976	0.00186976	chr1	55330899	2.7282141353698264	chr1:55330899:A:G
chr1:55331615	['A', 'G']	10699	12734.380480508553	-211.7469632104471	0.017855262121055	0.0141869388516969	1.2585704574964964	0.208213	0.208213	chr1	55331615	0.6814921583412875	chr1:55331615:A:G
chr1:55332009	['C', 'T']	10699	12511.16937745373	-189.7606713935579	0.020789542304868	0.0141282091712841	1.4714916839653815	0.141188	0.141188	chr1	55332009	0.8502022137321518	chr1:55332009:C:T
chr1:55332036	['G', 'T']	10699	356.0332772480838	6.359980569368533	0.0366771926190816	0.0546439319178643	0.671203394993818	0.502105	0.502105	chr1	55332036	0.2992054538664465	chr1:55332036:G:T
chr1:55332350	['C', 'T']	10699	6125.717651458489	-390.3705459302005	-0.0488187433758904	0.0155248688278188	-3.144551101675837	0.00166798	0.00166798	chr1	55332350	2.7778091610973883	chr1:55332350:C:T
chr1:55332620	['G', 'A']	10699	2058.192372406057	17.051616378296366	0.0326415107936458	0.0237323286803234	1.3754027779292055	0.169035	0.169035	chr1	55332620	0.7720233620544471	chr1:55332620:G:A
chr1:55332709	['C', 'T']	10699	5998.977771498532	-41.4633438178033	0.0242722799531109	0.0155186439369253	1.5640722251096315	0.11783	0.11783	chr1	55332709	0.9287441223187044	chr1:55332709:C:T
chr1:55332721	['A', 'C']	10699	864.8601271571204	40.07697909768616	0.0706414009768584	0.0369626931330863	1.911154058025745	0.0560115	0.0560115	chr1	55332721	1.251722796676021	chr1:55332721:A:C
chr1:55333018	['G', 'A']	10699	6123.572349971957	-386.04827125109614	-0.0478991462677169	0.0155267758420275	-3.0849383513391424	0.00204114	0.00204114	chr1	55333018	2.6901272063852195	chr1:55333018:G:A
chr1:55333186	['T', 'C']	10699	20767.0	-535.786162851447	-0.0156661288184348	0.0414255488865572	-0.3781755278930904	0.705308	0.705308	chr1	55333186	0.1516211901152009	chr1:55333186:T:C
chr1:55333419	['G', 'C']	10699	897.0	34.234825521849835	0.0593444556500515	0.0349603373417746	1.6974794913989553	0.0896352	0.0896352	chr1	55333419	1.0475214081535769	chr1:55333419:G:C
chr1:55333792	['G', 'A']	10699	2171.60891922214	-25.292719753254183	0.0054343138901983	0.0233570932984277	0.2326622504249751	0.816028	0.816028	chr1	55333792	0.0882949392401751	chr1:55333792:G:A
chr1:55334097	['C', 'T']	10699	5845.546363806319	-75.04148725794457	0.0164958379835685	0.0156506567854408	1.0540029220316116	0.291905	0.291905	chr1	55334097	0.534758465978714	chr1:55334097:C:T
chr1:55334126	['C', 'G']	10699	420.0	39.928588851508906	0.1108405415654486	0.0504763336622342	2.195891292484625	0.0281211	0.0281211	chr1	55334126	1.5509676952245282	chr1:55334126:C:G
chr1:55335156	['A', 'G']	10699	325.0	49.66847798051209	0.167923634742601	0.0572068048277717	2.9353786712639525	0.0033385	0.0033385	chr1	55335156	2.4764486194304984	chr1:55335156:A:G
chr1:55335612	['A', 'G']	10699	7911.436734312167	-101.3615223792236	0.0173856986672526	0.0146137108868254	1.1896840441072511	0.234197	0.234197	chr1	55335612	0.6304186724224536	chr1:55335612:A:G
chr1:55335838	['G', 'A']	10699	2091.195457094784	26.85128407041951	0.0379928215560823	0.0235846570697359	1.6109126133886027	0.107228	0.107228	chr1	55335838	0.9696917943290884	chr1:55335838:G:A
chr1:55336163	['A', 'G']	10699	14963.47918258209	-190.7162833410354	0.0396230798556186	0.01584466904131	2.5007199426074296	0.012409	0.012409	chr1	55336163	1.9062632154376609	chr1:55336163:A:G
chr1:55336228	['A', 'G']	10699	14662.333956969129	-148.81042370254434	0.0436700092328063	0.0151114083262282	2.8898702417438007	0.00386176	0.00386176	chr1	55336228	2.4132147201771432	chr1:55336228:A:G
chr1:55338097	['A', 'G']	10699	20771.0	-530.5877253027764	-0.0071928883584003	0.0415436777102752	-0.1731403851282353	0.862544	0.862544	chr1	55338097	0.06421874150709	chr1:55338097:A:G
chr1:55338159	['A', 'G']	10699	20773.0	-531.8701937370824	-0.0092136578509432	0.0416021096305308	-0.2214709285843901	0.82473	0.82473	chr1	55338159	0.0836882074527673	chr1:55338159:A:G
chr1:55338645	['A', 'G']	10699	20772.941577865025	-531.8882285191999	-0.0092337341262073	0.0416022292842021	-0.2219528685140368	0.824355	0.824355	chr1	55338645	0.0838857235705185	chr1:55338645:A:G
chr1:55341586	['T', 'C']	10699	12034.124789680314	-484.4205524855934	-0.0300983320701952	0.014160851687801	-2.12546058201596	0.0335711	0.0335711	chr1	55341586	1.474034428305059	chr1:55341586:T:C
chr1:55341828	['C', 'T']	10699	12414.641421224873	-479.1386674710446	-0.027931240413999	0.0142162373921019	-1.9647421215346768	0.04947	0.04947	chr1	55341828	1.3056580896358188	chr1:55341828:C:T
chr1:55341966	['A', 'G']	10699	12034.124789680314	-480.63039400298425	-0.0293999775209972	0.0141581877285161	-2.076535364888718	0.0378683	0.0378683	chr1	55341966	1.4217241909761118	chr1:55341966:A:G
chr1:55342470	['C', 'T']	10699	20352.0	-572.4934328950802	-0.0523307278252715	0.0325995527504493	-1.6052590729040073	0.108466	0.108466	chr1	55342470	0.9647063754231652	chr1:55342470:C:T
chr1:55343572	['C', 'T']	10699	20772.941577865025	-532.118448667052	-0.0099464467985333	0.0416012723482802	-0.2390899661737021	0.81104	0.81104	chr1	55343572	0.0909577261206734	chr1:55343572:C:T
chr1:55343688	['G', 'T']	10699	11994.484338475922	-489.7607950270824	-0.0315600580794724	0.0141597618586005	-2.228855145632484	0.0258443	0.0258443	chr1	55343688	1.5876352263229236	chr1:55343688:G:T
chr1:55343825	['G', 'A']	10699	8776.281159420289	-41.88904589916142	0.0310998609496837	0.0142954172535309	2.1755126414377384	0.0296136	0.0296136	chr1	55343825	1.5285087940595563	chr1:55343825:G:A
chr1:55344336	['C', 'T']	10699	7975.490885294943	-83.49520534252329	0.0213660758977605	0.0145881488616977	1.4646187189560902	0.143054	0.143054	chr1	55344336	0.8444999941772061	chr1:55344336:C:T
chr1:55344821	['C', 'G']	10699	8780.820714152178	-46.32877584036568	0.0303521430010229	0.0142932096179431	2.1235358476041686	0.0337319	0.0337319	chr1	55344821	1.4719591958319664	chr1:55344821:C:G
chr1:55345542	['C', 'T']	10699	12117.26512106198	-515.2111426929357	-0.0365959941361451	0.0142145455732206	-2.5745454856530707	0.0100505	0.0100505	chr1	55345542	1.9978123320903125	chr1:55345542:C:T
chr1:55347155	['G', 'A']	10699	12549.0	-137.5523143566639	0.0321543897726293	0.0142802559878131	2.251667603162728	0.0243635	0.0243635	chr1	55347155	1.613260321888936	chr1:55347155:G:A
chr1:55347207	['C', 'T']	10699	8068.262341062079	-79.24905873612846	0.0224897061178281	0.0145858224172933	1.541888107122685	0.12313	0.12313	chr1	55347207	0.909636120528282	chr1:55347207:C:T
chr1:55348491	['C', 'T']	10699	15364.43606281548	-258.18165468683776	0.0251994905346338	0.0154912868365033	1.6266880085942366	0.103833	0.103833	chr1	55348491	0.9836645979305062	chr1:55348491:C:T
chr1:55348571	['C', 'T']	10699	15366.436249766311	-259.5145921622018	0.0248716417737206	0.0154976520221479	1.6048651588109053	0.108553	0.108553	chr1	55348571	0.9643581697642168	chr1:55348571:C:T
chr1:55348900	['G', 'A']	10699	1623.0	13.5729101987928	0.0371984901031159	0.0265061084665809	1.4033931140822138	0.160529	0.160529	chr1	55348900	0.7944464996934534	chr1:55348900:G:A
chr1:55348922	['C', 'T']	10699	16934.0	-232.2529423463681	0.0497824976598048	0.0171765251564039	2.898286889024493	0.0037597	0.0037597	chr1	55348922	2.424846807610244	chr1:55348922:C:T
chr1:55348983	['C', 'T']	10699	15309.0	-246.7996264677358	0.0273738879552666	0.0154580233892811	1.7708530557825524	0.0766136	0.0766136	chr1	55348983	1.1156941300973235	chr1:55348983:C:T
chr1:55349235	['A', 'G']	10699	21124.0	-562.137435354061	-0.1004332152572281	0.0623455432000697	-1.6109125063668672	0.107228	0.107228	chr1	55349235	0.9696917943290884	chr1:55349235:A:G
chr1:55349611	['G', 'T']	10699	15306.86136299897	-247.71147266526404	0.0271248923701609	0.0154560256960713	1.7549720027351985	0.0792928	0.0792928	chr1	55349611	1.1007662460018388	chr1:55349611:G:T
chr1:55349911	['G', 'A']	10699	16932.582632267713	-234.7578706298544	0.049006167379252	0.0171721388546471	2.85381849017544	0.00432803	0.00432803	chr1	55349911	2.363709737552757	chr1:55349911:G:A
chr1:55350166	['A', 'G']	10699	21124.0	-562.137435354061	-0.1004332152572281	0.0623455432000697	-1.6109125063668672	0.107228	0.107228	chr1	55350166	0.9696917943290884	chr1:55350166:A:G
chr1:55351438	['C', 'T']	10699	4188.3914750420645	-327.909271891655	-0.0600809206058357	0.0176422408319144	-3.4055152731591014	0.000662824	0.000662824	chr1	55351438	3.1786017747263573	chr1:55351438:C:T
chr1:55351834	['T', 'C']	10699	4190.391661992896	-326.7248509296374	-0.0595474235396858	0.0176365909441511	-3.3763567873321656	0.000737144	0.000737144	chr1	55351834	3.1324476650627893	chr1:55351834:T:C
chr1:55351902	['CT', 'C']	10699	1006.0	26.294676749680256	0.0547743087221138	0.0331829753524785	1.6506750265847572	0.0988343	0.0988343	chr1	55351902	1.0050923093032316	chr1:55351902:CT:C
chr1:55352482	['C', 'A']	10699	1398.13067863152	23.91723338492519	0.0442581284198595	0.0283948060014672	1.5586698643960633	0.119104	0.119104	chr1	55352482	0.9240736528853458	chr1:55352482:C:A
chr1:55353115	['T', 'G']	10699	5814.173726040205	-311.93663954909823	-0.0337652998116752	0.0156957084391487	-2.151244076849484	0.0314793	0.0314793	chr1	55353115	1.5019749335403356	chr1:55353115:T:G
chr1:55353154	['T', 'C']	10699	5814.630422587883	-313.4148319349265	-0.0341467078340996	0.0156914296205639	-2.1761374622838545	0.0295668	0.0295668	chr1	55353154	1.5291956764053989	chr1:55353154:T:C
chr1:55353882	['C', 'A']	10699	4188.3914750420645	-326.70479043040154	-0.0596993031280249	0.0176316129371615	-3.3859240978571403	0.000711946	0.000711946	chr1	55353882	3.1475529456769014	chr1:55353882:C:A
chr1:55354202	['A', 'G']	10699	12805.0	-363.04244696041513	-0.0074630732832935	0.0142039052154028	-0.5254240414953292	0.599299	0.599299	chr1	55354202	0.222356446973704	chr1:55354202:A:G
chr1:55354426	['T', 'G']	10699	12796.392072543704	-374.4479830607015	-0.0097117214434444	0.0141980161916382	-0.684019606144976	0.493978	0.493978	chr1	55354426	0.3062923925568384	chr1:55354426:T:G
chr1:55354591	['C', 'T']	10699	11317.288947073124	-449.0000156842919	-0.0278084701171149	0.0140385782438634	-1.980860855996628	0.0476325	0.0476325	chr1	55354591	1.3220966238692256	chr1:55354591:C:T
chr1:55354964	['C', 'T']	10699	9829.756264023934	-91.50597709400458	0.0264849167978777	0.0139984669295558	1.891986953368332	0.0585197	0.0585197	chr1	55354964	1.232697908942464	chr1:55354964:C:T
chr1:55355040	['A', 'C']	10699	15774.948864167523	-229.4158401153672	0.0356921916387828	0.0158180316985745	2.256424333882145	0.0240642	0.0240642	chr1	55355040	1.6186285716080897	chr1:55355040:A:C
chr1:55355599	['C', 'T']	10699	1322.1235744999065	-35.160266881884475	-0.0038738606583812	0.0289547539347636	-0.1337901426173119	0.893571	0.893571	chr1	55355599	0.0488709342795835	chr1:55355599:C:T
chr1:55356171	['C', 'A']	10699	4613.862484808825	-323.228404801931	-0.0532065885844813	0.0169066168508396	-3.1470866734546523	0.00165359	0.00165359	chr1	55356171	2.781572162746244	chr1:55356171:C:A
chr1:55356612	['G', 'C']	10699	15014.806768252782	-407.2855567522678	-0.0091044716812024	0.0152336534115478	-0.5976551674925754	0.550083	0.550083	chr1	55356612	0.2595717764650221	chr1:55356612:G:C
chr1:55356781	['T', 'C']	10699	14985.201851159312	-396.6134776706968	-0.006537227952404	0.0151877714534912	-0.4304270690682073	0.666894	0.666894	chr1	55356781	0.1759431898817118	chr1:55356781:T:C
chr1:55356860	['A', 'G']	10699	2816.5265027577825	-209.09167324571564	-0.0518199263212072	0.0205914304371331	-2.516577295560715	0.0118646	0.0118646	chr1	55356860	1.925746898889632	chr1:55356860:A:G
chr1:55357230	['ATCTT', 'A']	10699	14520.573870573851	-345.79369093363715	0.0019548049887875	0.0149654774748237	0.1306209569374646	0.896078	0.896078	chr1	55357230	0.04765418509769	chr1:55357230:ATCTT:A
chr1:55357237	['G', 'GAT']	10699	14520.214969947394	-345.7515849169541	0.0019658456045502	0.0149652665839533	0.1313605470054354	0.895493	0.895493	chr1	55357237	0.0479378046482888	chr1:55357237:G:GAT
chr1:55357533	['A', 'T']	10699	746.0	-13.762104451406593	0.0045258196909074	0.0378207706658497	0.1196649251516722	0.904751	0.904751	chr1	55357533	0.0434709282040218	chr1:55357533:A:T
chr1:55357825	['C', 'T']	10699	6443.204449845751	-117.856048784099	0.0076238763455903	0.0152605981629128	0.4995791294811945	0.617382	0.617382	chr1	55357825	0.2094460366852018	chr1:55357825:C:T
chr1:55357826	['A', 'G']	10699	10153.898102271663	-414.1981921307296	-0.0276542070156942	0.0139787148301639	-1.97830826021436	0.0479196	0.0479196	chr1	55357826	1.3194868157964954	chr1:55357826:A:G
chr1:55358042	['A', 'C']	10699	243.04543329905584	-20.49049480680065	-0.0636795523297142	0.0663852996403303	-0.9592417700111976	0.337459	0.337459	chr1	55358042	0.4717789847748814	chr1:55358042:A:C
chr1:55358095	['T', 'C']	10699	761.0	-15.540010945623637	0.0016495434412226	0.0374952488172775	0.043993398983995	0.96491	0.96491	chr1	55358095	0.0155131926936906	chr1:55358095:T:C
chr1:55358347	['G', 'A']	10699	1600.1495606655449	28.17949772887482	0.0354369684640961	0.0268440497860107	1.3201051535287882	0.186828	0.186828	chr1	55358347	0.7285580353103317	chr1:55358347:G:A
chr1:55358609	['A', 'C']	10699	17373.0	-570.9057607984829	-0.042257203956284	0.0179574960519302	-2.353179075416916	0.0186317	0.0186317	chr1	55358609	1.729747517248896	chr1:55358609:A:C
chr1:55359230	['C', 'T']	10699	1610.1504954197046	31.51137844522021	0.0370249938105436	0.0267892060749782	1.382086266644755	0.166974	0.166974	chr1	55359230	0.777351148826141	chr1:55359230:C:T
chr1:55359245	['G', 'A']	10699	760.0710413161338	-15.227556010886476	0.0021132583917923	0.0375172454813228	0.0563276531813731	0.955082	0.955082	chr1	55359245	0.0199593398102797	chr1:55359245:G:A
chr1:55359256	['C', 'T']	10699	1430.1336698448308	86.95907724977044	0.0886861159080176	0.0279452626352771	3.173565303911773	0.00151006	0.00151006	chr1	55359256	2.82100579631529	chr1:55359256:C:T
chr1:55359338	['G', 'T']	10699	1611.3012059455923	33.30857850171449	0.0385811492543855	0.0267765287705414	1.4408570126845996	0.149654	0.149654	chr1	55359338	0.8249116707067735	chr1:55359338:G:T
chr1:55359853	['G', 'A']	10699	1608.4510097232612	30.809171559753853	0.0369976797439456	0.0267962342445835	1.380704445492153	0.167399	0.167399	chr1	55359853	0.7762471407022515	chr1:55359853:G:A
chr1:55360027	['C', 'A']	10699	11776.100673022996	-389.6718903099639	-0.0188412465209739	0.0139663562059086	-1.349045251545488	0.177351	0.177351	chr1	55360027	0.7511663584000592	chr1:55360027:C:A
chr1:55360869	['G', 'A']	10699	14976.19932685116	-394.2128310406373	-0.0062158020618722	0.0151956437143815	-0.4090515794332208	0.68251	0.68251	chr1	55360869	0.1658909810447112	chr1:55360869:G:A
chr1:55360885	['T', 'C']	10699	21094.0	-561.8761437000545	-0.0928569703927032	0.0592026782211612	-1.5684589478506503	0.116804	0.116804	chr1	55360885	0.9325422843795944	chr1:55360885:T:C
chr1:55361774	['G', 'A']	10699	3413.638122838179	9.579906857284376	0.0356424093088212	0.0192078645569058	1.855615401869679	0.0635359	0.0635359	chr1	55361774	1.1969808138215288	chr1:55361774:G:A
chr1:55362039	['C', 'T']	10699	6447.6290232035935	-97.65272336306984	0.0115328453996423	0.0151611431202294	0.7606844225521586	0.446862	0.446862	chr1	55362039	0.349826575059907	chr1:55362039:C:T
chr1:55362460	['T', 'C']	10699	13351.743829468962	-391.39330923599584	-0.012214338271335	0.0144459224910297	-0.8455215150794052	0.397839	0.397839	chr1	55362460	0.4002926454082156	chr1:55362460:T:C
chr1:55362968	['T', 'C']	10699	15017.40362684614	-400.801285691864	-0.0075695850958154	0.0152141460263136	-0.4975359828099115	0.618821	0.618821	chr1	55362968	0.208434956722235	chr1:55362968:T:C
chr1:55363574	['C', 'G']	10699	6421.600205645915	-111.52652738658898	0.008678344009752	0.0152613236064445	0.5686494981396847	0.569606	0.569606	chr1	55363574	0.2444254446640945	chr1:55363574:C:G
chr1:55366358	['G', 'A']	10699	2785.0	62.43647701251271	0.0441255201652373	0.0207816863799558	2.123288714807904	0.0337526	0.0337526	chr1	55366358	1.4716927673615077	chr1:55366358:G:A
chr1:55367296	['G', 'A']	10699	406.0	4.747596263624568	0.0265745147554905	0.0511400409656485	0.5196420310523603	0.603324	0.603324	chr1	55367296	0.2194493982701196	chr1:55367296:G:A
chr1:55367678	['A', 'G']	10699	17379.248761334955	-574.9921888446962	-0.0433259901624012	0.0179525694198561	-2.413358731507325	0.015823	0.015823	chr1	55367678	1.8007111719175943	chr1:55367678:A:G
chr1:55368842	['A', 'G']	10699	1396.0	46.48628366459239	0.0513943106690395	0.0285282520987504	1.80152329316	0.0716486	0.0716486	chr1	55368842	1.144792291215204	chr1:55368842:A:G
chr1:55369580	['G', 'A']	10699	12914.828424497427	-352.50984775963525	-0.0084703247946793	0.0141692443357733	-0.5977965086884838	0.549988	0.549988	chr1	55369580	0.2596467861250957	chr1:55369580:G:A
chr1:55369855	['A', 'G']	10699	868.0	-27.01474732013201	-0.0094567586052738	0.0350394650931127	-0.269888783408757	0.787251	0.787251	chr1	55369855	0.1038867790315822	chr1:55369855:A:G
chr1:55371530	['A', 'G']	10699	2244.629394166044	61.44810781792405	0.0566305472066237	0.0227665043606565	2.4874502606772046	0.0128814	0.0128814	chr1	55371530	1.890036933619614	chr1:55371530:A:G
chr1:55371930	['A', 'G']	10699	20382.0	-538.4478761808459	-0.0272138800886377	0.032870531755502	-0.8279111603992395	0.407739	0.407739	chr1	55371930	0.3896177465445612	chr1:55371930:A:G
chr1:55372315	['T', 'C']	10699	13044.877045348294	-357.877682725389	-0.0085351175585201	0.0141964192445583	-0.6012162230128346	0.547709	0.547709	chr1	55372315	0.2614501226494085	chr1:55372315:T:C
chr1:55372899	['G', 'A']	10699	8306.552771805178	-43.53926681773232	0.0269081595511776	0.0143462094164554	1.875628521100028	0.0607336	0.0607336	chr1	55372899	1.2165709751956206	chr1:55372899:G:A
chr1:55374656	['C', 'T']	10699	1245.0	-24.59261724379148	0.0018786285202766	0.0296146923424995	0.0634356926133136	0.949421	0.949421	chr1	55374656	0.0225411664629761	chr1:55374656:C:T
chr1:55374837	['G', 'T']	10699	234.4162921348316	33.52750028454528	0.153656981143844	0.0675304518630775	2.2753732117089007	0.0229033	0.0229033	chr1	55374837	1.6401019382480275	chr1:55374837:G:T
chr1:55374846	['T', 'G']	10699	5212.487193868013	-168.64243098632377	-0.0100645728086735	0.016158550163079	-0.6228636051562527	0.533387	0.533387	chr1	55374846	0.2729575733800493	chr1:55374846:T:G
chr1:55375122	['A', 'G']	10699	832.0	-35.13186526740887	-0.0197760876224551	0.0361092056166124	-0.5476744028220029	0.583927	0.583927	chr1	55375122	0.2336414430910468	chr1:55375122:A:G
chr1:55376048	['T', 'C']	10699	842.0	-33.014449799666124	-0.0172828241327067	0.0359225854311814	-0.4811130358591897	0.630446	0.630446	chr1	55376048	0.2003521064047213	chr1:55376048:T:C
chr1:55376869	['T', 'G']	10699	3340.0	-72.29981724185896	0.0056116105241273	0.0191531489832819	0.2929863141056085	0.769538	0.769538	chr1	55376869	0.11376992972095	chr1:55376869:T:G
chr1:55377283	['G', 'A']	10699	3424.6401794895764	-63.05702176677397	0.0081778689745207	0.0188844658198561	0.4330474079876857	0.664989	0.664989	chr1	55377283	0.1771855385748087	chr1:55377283:G:A
chr1:55378229	['T', 'C']	10699	3060.2860347728547	-78.49102040812251	0.0032491166532195	0.019941906946061	0.1629290850673271	0.870577	0.870577	chr1	55378229	0.0601928107658368	chr1:55378229:T:C
chr1:55378373	['A', 'G']	10699	3064.0	-77.51758793227116	0.0036430757301658	0.0199275708004327	0.1828158467808207	0.854946	0.854946	chr1	55378373	0.0680613152632195	chr1:55378373:A:G
chr1:55379395	['A', 'T']	10699	763.4260665729023	-0.8035727613736442	0.0197934065755588	0.0374088403521048	0.5291104024946102	0.59674	0.59674	chr1	55379395	0.2242148500442203	chr1:55379395:A:T
chr1:55379415	['TCA', 'T']	10699	1629.152271452608	20.453165284665115	0.033779536371321	0.0261828849128217	1.2901380609429796	0.197031	0.197031	chr1	55379415	0.7054654384588721	chr1:55379415:TCA:T
chr1:55380431	['A', 'G']	10699	1633.0	18.386952540213088	0.0322360694900805	0.0261409064062512	1.2331657131204832	0.217541	0.217541	chr1	55380431	0.6624588794187908	chr1:55380431:A:G
chr1:55380440	['C', 'G']	10699	831.0776780706674	-39.43968891023531	-0.0259400956580678	0.0361280018947314	-0.7180052673173362	0.47277	0.47277	chr1	55380440	0.3253500897575665	chr1:55380440:C:G
chr1:55380769	['G', 'A']	10699	829.0	-39.37140214333351	-0.0257774245591994	0.0361648224519182	-0.7127761955273243	0.476	0.476	chr1	55380769	0.3223930472795068	chr1:55380769:G:A
chr1:55381834	['G', 'A']	10699	17172.605066367545	-373.2104166927899	0.0146124767090344	0.0174880159289076	0.8355708714148702	0.403415	0.403415	chr1	55381834	0.3942479576450289	chr1:55381834:G:A
chr1:55382350	['T', 'G']	10699	1926.1800336511496	-35.857632723417325	0.0045469614565082	0.024546781813823	0.1852365613950953	0.853047	0.853047	chr1	55382350	0.0690270400184939	chr1:55382350:T:G
chr1:55382781	['C', 'T']	10699	2562.0	-148.79196340448266	-0.0390889844290282	0.0213548323929137	-1.8304514739249	0.0672103	0.0672103	chr1	55382781	1.172564166077367	chr1:55382781:C:T
chr1:55383408	['C', 'G']	10699	3072.287156477846	-185.27005599496115	-0.0419817216493928	0.0197602955256398	-2.124549280901176	0.0336471	0.0336471	chr1	55383408	1.4730523611063138	chr1:55383408:C:G
chr1:55383474	['A', 'T']	10699	829.7755636635795	35.46580696304257	0.0579853042365538	0.0365269530899488	1.5874662223745573	0.112437	0.112437	chr1	55383474	0.949090750585293	chr1:55383474:A:T
chr1:55384518	['T', 'C']	10699	5492.513366984484	-47.5190470800562	0.0243556495175025	0.0160558670895895	1.5169314358172865	0.129314	0.129314	chr1	55384518	0.8883544542873804	chr1:55384518:T:C
chr1:55387931	['G', 'T']	10699	3833.178660049643	-97.77932109725802	0.0025404198274905	0.0174741936058146	0.1453812338811017	0.884413	0.884413	chr1	55387931	0.0533448823452792	chr1:55387931:G:T
chr1:55388221	['G', 'A']	10699	17531.15737182492	-352.1063147201908	0.026105571100254	0.0174227366440649	1.498362262690054	0.134069	0.134069	chr1	55388221	0.8726716299434778	chr1:55388221:G:A
chr1:55389142	['G', 'A']	10699	1232.571334833146	-18.99915312736613	0.0085335762637045	0.0286293325079696	0.2980710871037244	0.765655	0.765655	chr1	55389142	0.1159668770355956	chr1:55389142:G:A
chr1:55390459	['T', 'C']	10699	1104.4129032258063	19.0098024426314	0.0350936419455076	0.0317573184663957	1.1050568385565136	0.26916	0.26916	chr1	55390459	0.5699894803694074	chr1:55390459:T:C
chr1:55391151	['A', 'G']	10699	9507.888670779585	-211.3816087186593	0.0064848419013779	0.0140591319090846	0.4612547875155558	0.644625	0.644625	chr1	55391151	0.1906928555852287	chr1:55391151:A:G
chr1:55393116	['C', 'T']	10699	2797.0	78.87192153527597	0.0594153867355756	0.0209314412289902	2.838571223336731	0.00454015	0.00454015	chr1	55393116	2.342929798443306	chr1:55393116:C:T
chr1:55393118	['C', 'T']	10699	652.1219033373843	-30.14155730524264	-0.024961272641826	0.0407391923190567	-0.6127090700850681	0.540082	0.540082	chr1	55393118	0.2675402967623936	chr1:55393118:C:T
chr1:55393557	['G', 'A']	10699	4684.437838848383	33.637905278203505	0.0431998939939687	0.016924460369555	2.552512343122027	0.0107087	0.0107087	chr1	55393557	1.9702632478510864	chr1:55393557:G:A
chr1:55393760	['C', 'T']	10699	3516.6573805739927	-232.11501950317944	-0.0477535210483179	0.0186795396630217	-2.556461342719885	0.010588	0.010588	chr1	55393760	1.9751860673706887	chr1:55393760:C:T
chr1:55393982	['A', 'G']	10699	3050.7108388665483	68.80322656655005	0.0548986649161171	0.0200823161308228	2.733681939796647	0.00627336	0.00627336	chr1	55393982	2.2024997895346567	chr1:55393982:A:G
chr1:55394640	['A', 'G']	10699	3048.5698794054406	68.12127039790693	0.0547354450798392	0.0200819774675489	2.7256003632255705	0.00642892	0.00642892	chr1	55394640	2.191861978465406	chr1:55394640:A:G
chr1:55394690	['G', 'A']	10699	2509.8767187353847	-104.39572095974133	-0.0206214799303175	0.0218170983044265	-0.945198103000414	0.344579	0.344579	chr1	55394690	0.4627111936959539	chr1:55394690:G:A
chr1:55397110	['C', 'T']	10699	9492.887268648345	-205.6363578948864	0.0071457527545801	0.0140461676249459	0.508733267705655	0.61095	0.61095	chr1	55397110	0.213994330858321	chr1:55397110:C:T
chr1:55399358	['G', 'C']	10699	3114.291082445317	-214.8586204023838	-0.0509704040040261	0.0196568288076326	-2.593012560817268	0.0095269	0.0095269	chr1	55399358	2.0210483933712737	chr1:55399358:G:C
chr1:55399381	['A', 'G']	10699	1083.202486678508	16.512003009240665	0.0329069879538528	0.0319987786877539	1.0283826228169903	0.303793	0.303793	chr1	55399381	0.5174222373738171	chr1:55399381:A:G
chr1:55399801	['G', 'A']	10699	3076.5751145180893	71.64189138830875	0.0556870683588832	0.0200205430127941	2.781496402135369	0.00542038	0.00542038	chr1	55399801	2.26597026583834	chr1:55399801:G:A
chr1:55400456	['G', 'T']	10699	3089.5775451061045	-201.73829082390745	-0.0471826391199047	0.0197259988969291	-2.391901133445264	0.0167785	0.0167785	chr1	55400456	1.7752468677529367	chr1:55400456:G:T
chr1:55400915	['T', 'C']	10699	9483.659218399402	-195.41466826852584	0.0088296726670324	0.0140606842963783	0.6279689153753837	0.530038	0.530038	chr1	55400915	0.2756929934205	chr1:55400915:T:C
chr1:55401475	['T', 'C']	10699	1649.1541409609272	46.00193451704384	0.0502483247976178	0.0261232312560591	1.9235110811937968	0.0544424	0.0544424	chr1	55401475	1.2640627379179667	chr1:55401475:T:C
chr1:55402157	['C', 'A']	10699	1169.0	-7.606483525312721	0.0188168271907969	0.0306269357813951	0.6143881753338029	0.538972	0.538972	chr1	55402157	0.2684337961515818	chr1:55402157:C:A
chr1:55402310	['C', 'G']	10699	2409.0	-203.6005021309439	-0.0649595205703098	0.0220041204422138	-2.952152563466625	0.00316253	0.00316253	chr1	55402310	2.4999653460461144	chr1:55402310:C:G
chr1:55402741	['C', 'T']	10699	3087.865837696335	-202.62615295500063	-0.0475134127638408	0.0197295394369024	-2.408237298989913	0.0160466	0.0160466	chr1	55402741	1.7946169730822052	chr1:55402741:C:T
chr1:55402846	['G', 'C']	10699	9505.55381019168	-212.78783560158465	0.0059569735930299	0.0140605942266632	0.423664426766098	0.671819	0.671819	chr1	55402846	0.1727477178529856	chr1:55402846:G:C
chr1:55405258	['C', 'A']	10699	3049.285006543279	68.8615193193132	0.0549255622227559	0.0200822616627436	2.735028710668236	0.00624777	0.00624777	chr1	55405258	2.2042749665778443	chr1:55405258:C:A
chr1:55405464	['G', 'T']	10699	1417.1324546644232	-33.77715883538262	0.0029460666886875	0.0280882133582872	0.1048862258025507	0.916468	0.916468	chr1	55405464	0.0378826945490573	chr1:55405464:G:T
chr1:55405734	['C', 'T']	10699	3615.337913628716	-105.3659853599916	-0.0020421854487255	0.0185345064680809	-0.1101828879146323	0.912266	0.912266	chr1	55405734	0.0398785109166994	chr1:55405734:C:T
chr1:55407107	['C', 'T']	10699	6358.377185600748	9.851387217171002	0.0399807300252089	0.0153670186365544	2.601723273121068	0.00928846	0.00928846	chr1	55407107	2.0320562848161265	chr1:55407107:C:T
chr1:55408611	['C', 'T']	10699	18512.0	-342.68802808131875	0.0487139575848172	0.0203055522667567	2.3990461793333964	0.0164549	0.0164549	chr1	55408611	1.7837047526634486	chr1:55408611:C:T
chr1:55408852	['A', 'C']	10699	6370.786368735976	4.153216869922633	0.0387794981686442	0.0153539445876092	2.5257026262775306	0.0115611	0.0115611	chr1	55408852	1.93700084228206	chr1:55408852:A:C
chr1:55409698	['A', 'G']	10699	1042.0	22.42164366062573	0.0411682371190618	0.0320238242287309	1.2855503085770377	0.198628	0.198628	chr1	55409698	0.701959530320214	chr1:55409698:A:G
chr1:55414830	['T', 'C']	10699	9455.767598392073	-125.52721446603152	0.0241087353336922	0.014080097974937	1.7122562198506392	0.0868785	0.0868785	chr1	55414830	1.0610876859981675	chr1:55414830:T:C
chr1:55418207	['A', 'G']	10699	1669.3120501075068	47.25779274066437	0.0499624371277203	0.025957158906878	1.924803762498116	0.0542804	0.0542804	chr1	55418207	1.2653569606226047	chr1:55418207:A:G
chr1:55419047	['T', 'C']	10699	11978.239132467046	-219.86181694233056	0.0179834298142451	0.0140171835993945	1.28295600087752	0.199535	0.199535	chr1	55419047	0.6999809146455924	chr1:55419047:T:C
chr1:55421021	['C', 'T']	10699	3837.0	-156.06111125369952	-0.0164192918738638	0.0181453745588474	-0.9048747834118404	0.365552	0.365552	chr1	55421021	0.4370508356507511	chr1:55421021:C:T
chr1:55423049	['T', 'C']	10699	17826.33233616902	-397.88599895351086	0.0174177083779621	0.0185270067401918	0.9401253328297644	0.347175	0.347175	chr1	55423049	0.4594515558254892	chr1:55423049:T:C
chr1:55423226	['G', 'A']	10699	3836.0	-156.90571156649273	-0.016667338595777	0.0181520228089176	-0.9182083325495158	0.358531	0.358531	chr1	55423226	0.4454732875641456	chr1:55423226:G:A
chr1:55423767	['A', 'G']	10699	921.0860908581044	1.800518186089899	0.0212687002152148	0.0339831285089687	0.6258605710654835	0.53142	0.53142	chr1	55423767	0.2745621049385579	chr1:55423767:A:G
chr1:55424481	['G', 'A']	10699	1957.1829313890448	48.78927676480992	0.0487952256424147	0.0242110345056451	2.015412667766737	0.0438864	0.0438864	chr1	55424481	1.3576700428565167	chr1:55424481:G:A
chr1:55426126	['T', 'A']	10699	3844.359319498972	-152.02846499288577	-0.0150908548419493	0.0181283749840333	-0.832443881773227	0.405177	0.405177	chr1	55426126	0.3923552154750995	chr1:55426126:T:A
chr1:55426607	['T', 'A']	10699	366.0	-24.390742661808503	-0.0452655207656959	0.0539174893324502	-0.8395331705189942	0.401189	0.401189	chr1	55426607	0.3966509831909831	chr1:55426607:T:A
chr1:55426609	['T', 'TACAGAAAA']	10699	366.0342120022434	-24.36697728396447	-0.0451992934088171	0.0539175525099837	-0.8383038788796613	0.401879	0.401879	chr1	55426609	0.3959046870709691	chr1:55426609:T:TACAGAAAA
chr1:55427576	['C', 'T']	10699	1328.0	17.434745337847968	0.032100835569395	0.0288699516987142	1.1119116479444846	0.266201	0.266201	chr1	55427576	0.574790317405047	chr1:55427576:C:T
chr1:55428454	['C', 'T']	10699	368.0	-22.81141924133772	-0.0379550741246734	0.0536235952905405	-0.7078054710622685	0.479082	0.479082	chr1	55428454	0.3195901460851392	chr1:55428454:C:T
chr1:55430877	['G', 'T']	10699	216.0	-0.3947692089997561	0.0227182295001334	0.0694917326943265	0.3269198884429057	0.743735	0.743735	chr1	55430877	0.1285817802320273	chr1:55430877:G:T
chr1:55431918	['G', 'A']	10699	281.0262665918863	32.204880866277044	0.131201361076582	0.0616395128974966	2.1285268962907486	0.0333162	0.0333162	chr1	55431918	1.4773445394724594	chr1:55431918:G:A
chr1:55432799	['T', 'A']	10699	2471.693062827225	57.41123105666316	0.0502138540574905	0.0217773217657353	2.3057864781378963	0.0211416	0.0211416	chr1	55432799	1.6748621483021784	chr1:55432799:T:A
chr1:55434402	['T', 'C']	10699	2478.463307469384	60.93582329714521	0.0517032380161982	0.0217490660276992	2.377262451194455	0.0174592	0.0174592	chr1	55434402	1.7579756600316716	chr1:55434402:T:C
chr1:55434908	['G', 'A']	10699	3349.626156866412	-146.5327707495425	-0.0191889007900879	0.0191564006264216	-1.0016965694286786	0.316513	0.316513	chr1	55434908	0.499608447693012	chr1:55434908:G:A
chr1:55435817	['A', 'G']	10699	3352.9401645474945	-146.76733735037416	-0.0192526397037518	0.0191463616127464	-1.0055508243892466	0.314654	0.314654	chr1	55435817	0.5021667429665966	chr1:55435817:A:G
chr1:55435846	['T', 'C']	10699	368.0	-23.89196419733712	-0.040760175931733	0.053776159033661	-0.7579599708156786	0.448492	0.448492	chr1	55435846	0.3482452993018112	chr1:55435846:T:C
chr1:55436010	['G', 'T']	10699	929.0	-21.210018311201576	0.0007292272744213	0.0340420382654723	0.0214213752048149	0.98291	0.98291	chr1	55436010	0.0074862464535118	chr1:55436010:G:T
chr1:55437770	['G', 'A']	10699	2884.078260869565	62.63811345974906	0.0517840629205146	0.0205347650438561	2.5217752825473987	0.0116908	0.0116908	chr1	55437770	1.9321557691035351	chr1:55437770:G:A
chr1:55437906	['T', 'G']	10699	2822.263787623855	-1.466043604899821	0.0250047141445057	0.0206655081143404	1.2099733529975074	0.226316	0.226316	chr1	55437906	0.6452847413785635	chr1:55437906:T:G
chr1:55437995	['C', 'T']	10699	15425.441764815854	-269.83661282891387	0.0264958756874086	0.0154637594936236	1.713417471238735	0.0866648	0.0866648	chr1	55437995	1.0621572608845766	chr1:55437995:C:T
chr1:55438071	['C', 'T']	10699	15648.462609833614	-237.85152002886736	0.0368065509876945	0.0157442390520213	2.3377789721103737	0.0194171	0.0194171	chr1	55438071	1.7118156327207217	chr1:55438071:C:T
chr1:55438354	['A', 'G']	10699	3516.328659562535	-6.802576297714468	0.0241654514532907	0.0186935712217151	1.2927145469785497	0.196138	0.196138	chr1	55438354	0.707438257471759	chr1:55438354:A:G
chr1:55438630	['T', 'C']	10699	2430.454332990558	-24.05385431931407	0.0157970877825311	0.0219458323764018	0.7198217644055996	0.47165	0.47165	chr1	55438630	0.3263801612252591	chr1:55438630:T:C
chr1:55439154	['G', 'A']	10699	478.0	23.39816441215943	0.0775912000281347	0.0470716802805071	1.6483626580941484	0.0993077	0.0993077	chr1	55439154	1.0030170764002566	chr1:55439154:G:A
chr1:55439156	['T', 'C']	10699	1021.286368735976	-5.100347025700888	0.0163855656943547	0.0323364046815446	0.5067219394278085	0.61236	0.61236	chr1	55439156	0.2129931856201437	chr1:55439156:T:C
chr1:55439322	['A', 'C']	10699	2858.2671527388297	-114.67669136763077	-0.0191469275359769	0.0203690832927482	-0.939999471787401	0.347239	0.347239	chr1	55439322	0.4593715031568491	chr1:55439322:A:C
chr1:55439622	['A', 'G']	10699	1069.29983171279	1.2624162664839729	0.0231279240600014	0.0316014550465193	0.7318626318299458	0.464268	0.464268	chr1	55439622	0.3332312493563432	chr1:55439622:A:G
chr1:55440311	['G', 'A']	10699	6559.0	-145.25395504694146	0.0046739336776066	0.0150331972593536	0.3109074933942335	0.755877	0.755877	chr1	55440311	0.1215488692703217	chr1:55440311:G:A
chr1:55440318	['C', 'T']	10699	4917.0	-100.56941599234396	0.0065108331478475	0.0164975758594656	0.3946539299658306	0.693106	0.693106	chr1	55440318	0.1592003415863029	chr1:55440318:C:T
chr1:55440463	['G', 'A']	10699	6559.0	-145.41544388107494	0.0045745419368551	0.0150364964887634	0.304229242514946	0.760959	0.760959	chr1	55440463	0.1186387421169955	chr1:55440463:G:A
chr1:55441166	['T', 'C']	10699	478.0	23.39816441215943	0.0775912000281347	0.0470716802805071	1.6483626580941484	0.0993077	0.0993077	chr1	55441166	1.0030170764002566	chr1:55441166:T:C
chr1:55441558	['A', 'T']	10699	1224.2288492100588	4.470058111400114	0.0269916508564039	0.0297961038054227	0.9058785347462652	0.365021	0.365021	chr1	55441558	0.4376821494564881	chr1:55441558:A:T
chr1:55441821	['A', 'G']	10699	10739.018702075931	-197.988135313265	0.0150550596731522	0.0139159774711086	1.0818542717828132	0.279342	0.279342	chr1	55441821	0.5538637617679489	chr1:55441821:A:G
chr1:55442007	['G', 'A']	10699	13740.421357770714	-197.31164708094067	0.0288267551444201	0.0144755087459359	1.9914156835775088	0.0464606	0.0464606	chr1	55442007	1.3329151859476092	chr1:55442007:G:A
chr1:55442278	['T', 'C']	10699	13740.568570627278	-189.6919382165037	0.0303796055986292	0.01447103378301	2.0993390005278587	0.0358104	0.0358104	chr1	55442278	1.4459908279179337	chr1:55442278:T:C
chr1:55442607	['A', 'T']	10699	10261.918294849023	-217.84570164477697	0.0088792099450799	0.0139095826771325	0.6383520017230571	0.523258	0.523258	chr1	55442607	0.2812841230861785	chr1:55442607:A:T
chr1:55442708	['T', 'A']	10699	10264.756476199382	-218.1846493527377	0.008828519589573	0.0139133821274282	0.6345344006737871	0.525746	0.525746	chr1	55442708	0.2792240228442775	chr1:55442708:T:A
chr1:55442845	['C', 'T']	10699	1778.8288735029946	0.5728500057266432	0.0219966685730289	0.0253287749874512	0.8684458124771895	0.38517	0.38517	chr1	55442845	0.4143475464224688	chr1:55442845:C:T
chr1:55442912	['T', 'C']	10699	13707.843679880329	-186.5381629009736	0.0309237705240081	0.0144723346638614	2.136750651657284	0.0326409	0.0326409	chr1	55442912	1.4862378750516003	chr1:55442912:T:C
chr1:55442918	['G', 'A']	10699	10261.918294849023	-218.7672081298382	0.0087485600985475	0.0139096514881919	0.6289560961303934	0.529391	0.529391	chr1	55442918	0.2762234462676924	chr1:55442918:G:A
chr1:55443036	['G', 'C']	10699	10260.0	-218.3843568131144	0.0088041485861785	0.0139074383723995	0.6330532158712305	0.526712	0.526712	chr1	55443036	0.2784267870641717	chr1:55443036:G:C
chr1:55443203	['G', 'C']	10699	10261.877430815255	-218.5448017602542	0.0087388485025068	0.013907224283225	0.6283675537646776	0.529777	0.529777	chr1	55443203	0.2759069003043773	chr1:55443203:G:C
chr1:55443357	['A', 'G']	10699	10262.91848181733	-219.0227569212753	0.0086244836035992	0.0139084801068536	0.6200881431573075	0.535213	0.535213	chr1	55443357	0.271473346361875	chr1:55443357:A:G
chr1:55443565	['C', 'T']	10699	1251.116937745373	-3.004604755444665	0.0179455746949246	0.0293750500861155	0.6109121394624236	0.541271	0.541271	chr1	55443565	0.2665852407407543	chr1:55443565:C:T
chr1:55443766	['C', 'T']	10699	476.0	24.27935050133885	0.0801286319423438	0.0471635540676531	1.6989523696073523	0.0893573	0.0893573	chr1	55443766	1.0488699622381994	chr1:55443766:C:T
chr1:55443844	['T', 'C']	10699	8008.16127819549	-88.57427580850506	0.0219659450824191	0.0144064055620153	1.5247346041913243	0.127355	0.127355	chr1	55443844	0.894983999818681	chr1:55443844:T:C
chr1:55444169	['C', 'CCAGG']	10699	10263.837307152877	-218.18179147957403	0.0087877981057304	0.0139095175997691	0.6317830969117347	0.527542	0.527542	chr1	55444169	0.27774295850966	chr1:55444169:C:CCAGG
chr1:55444346	['G', 'A']	10699	888.3321178120618	8.22674496451715	0.0296215308397608	0.0345075680592622	0.858406793225469	0.390687	0.390687	chr1	55444346	0.4081710395614847	chr1:55444346:G:A
chr1:55444575	['C', 'T']	10699	10262.0	-217.5950240260776	0.0089148743062439	0.0139072395877173	0.6410239968913376	0.521521	0.521521	chr1	55444575	0.2827281992211568	chr1:55444575:C:T
chr1:55444948	['T', 'C']	10699	10318.964479341932	-217.9108810189134	0.0088633459172502	0.0138951203425959	0.6378747141958427	0.523569	0.523569	chr1	55444948	0.2810260755045904	chr1:55444948:T:C
chr1:55445073	['T', 'C']	10699	10314.820460071069	-218.18838464638125	0.0088155469876036	0.0139007226503241	0.6341790430152977	0.525978	0.525978	chr1	55445073	0.279032420634124	chr1:55445073:T:C
chr1:55445075	['C', 'T']	10699	742.2081151832462	-20.894411283939213	-0.003254216007701	0.0383809240610983	-0.0847873282706963	0.932432	0.932432	chr1	55445075	0.0303828304057011	chr1:55445075:C:T
chr1:55445392	['A', 'G']	10699	476.0	24.27935050133885	0.0801286319423438	0.0471635540676531	1.6989523696073523	0.0893573	0.0893573	chr1	55445392	1.0488699622381994	chr1:55445392:A:G
chr1:55445817	['C', 'T']	10699	491.091801439656	25.5840686140604	0.0797600523870122	0.0464863948592386	1.715771950664847	0.0862328	0.0862328	chr1	55445817	1.06432751202291	chr1:55445817:C:T
chr1:55446018	['T', 'C']	10699	10302.925960549688	-221.7675381205269	0.0081986516705683	0.0138996235023613	0.5898470321282815	0.555306	0.555306	chr1	55446018	0.2554676340138122	chr1:55446018:T:C
chr1:55446109	['TG', 'T']	10699	7240.707059373539	-43.91847821527029	0.0272135481959529	0.0147301418257934	1.847473603295544	0.0647062	0.0647062	chr1	55446109	1.189054104234189	chr1:55446109:TG:T
chr1:55446460	['C', 'A']	10699	10301.0	-220.0767740657461	0.0084928638432503	0.0138971823785341	0.6111212770992059	0.541132	0.541132	chr1	55446460	0.2666967831760882	chr1:55446460:C:A
chr1:55446511	['C', 'T']	10699	10302.851893408137	-221.2762512502448	0.0082438171201976	0.0138995873924043	0.5930979738796114	0.553128	0.553128	chr1	55446511	0.257174356468992	chr1:55446511:C:T
chr1:55447064	['TA', 'T']	10699	10315.641687716345	-223.09024900685355	0.0079654580678246	0.0139070313918247	0.5727648010133333	0.566816	0.566816	chr1	55447064	0.2465578990497784	chr1:55447064:TA:T
chr1:55447100	['C', 'G']	10699	13700.96408529742	-190.90839729123016	0.0299094129636799	0.0144698147217159	2.06702114290327	0.0387562	0.0387562	chr1	55447100	1.4116588115989428	chr1:55447100:C:G
chr1:55448243	['T', 'C']	10699	1027.3841047218325	3.374515298810852	0.0247834966594105	0.0323211668299465	0.7667884265999919	0.443224	0.443224	chr1	55448243	0.3533767311646383	chr1:55448243:T:C
chr1:55448397	['T', 'C']	10699	1476.1379697139653	14.164213193518613	0.0307449880030958	0.0277063268614801	1.1096739079419526	0.267165	0.267165	chr1	55448397	0.5732204372985976	chr1:55448397:T:C
chr1:55448675	['C', 'T']	10699	7412.385622137048	-108.8655482139648	0.015972660803242	0.0146165763464541	1.0927771609879675	0.274516	0.274516	chr1	55448675	0.5614323378834494	chr1:55448675:C:T
chr1:55449140	['T', 'C']	10699	312.6992574257421	21.38376957921722	0.0825927865701821	0.0588695220779776	1.4029804159235564	0.160652	0.160652	chr1	55449140	0.794113863429879	chr1:55449140:T:C
chr1:55449356	['G', 'A']	10699	1574.0	-86.94026716138295	-0.0318322511934973	0.0268997825446863	-1.1833646290863928	0.236691	0.236691	chr1	55449356	0.6258182554830336	chr1:55449356:G:A
chr1:55450083	['T', 'C']	10699	1035.2902954375468	0.3893352489555584	0.0217406277319225	0.0321861382386665	0.6754655551005083	0.499395	0.499395	chr1	55450083	0.3015558101690523	chr1:55450083:T:C
chr1:55450130	['T', 'G']	10699	2350.439375525848	38.97585601447344	0.0431538974350423	0.0221800412006253	1.9456184524051103	0.0517268	0.0517268	chr1	55450130	1.2862843877291033	chr1:55450130:T:G
chr1:55451096	['C', 'A']	10699	1108.0	15.600248444469337	0.0364638295689288	0.0312562762803992	1.1666082434712572	0.243395	0.243395	chr1	55451096	0.6136883476125823	chr1:55451096:C:A
chr1:55451247	['C', 'T']	10699	2734.0	-36.72785304666405	0.011440045117414	0.0208034281266245	0.5499115361074992	0.582392	0.582392	chr1	55451247	0.2347845993195346	chr1:55451247:C:T
chr1:55451495	['G', 'A']	10699	1015.0	-1.616969056180904	0.0199259378288293	0.0324781784290551	0.613517715359415	0.539547	0.539547	chr1	55451495	0.2679707178919421	chr1:55451495:G:A
chr1:55451768	['C', 'CATT']	10699	3216.0	-12.135845091969813	0.0237669483262167	0.0194318777683834	1.2230906662498016	0.221322	0.221322	chr1	55451768	0.654975413891469	chr1:55451768:C:CATT
chr1:55451848	['G', 'T']	10699	3210.0	-12.448502545325292	0.0236026810818847	0.0194401285179803	1.2141216587150825	0.224728	0.224728	chr1	55451848	0.6483428132599608	chr1:55451848:G:T
chr1:55452354	['C', 'G']	10699	4211.393624976631	-119.64497677112624	-0.0039640539461615	0.0174891622353054	-0.2266577376793525	0.820694	0.820694	chr1	55452354	0.0858187416424495	chr1:55452354:C:G
chr1:55452369	['C', 'G']	10699	4212.393718452047	-119.1934799904494	-0.003846192369012	0.0174886301741835	-0.2199253075114895	0.825934	0.825934	chr1	55452369	0.0830546555622037	chr1:55452369:C:G
chr1:55452421	['A', 'G']	10699	3142.4685805124373	-7.474008217073505	0.0250330110834484	0.0195956327102054	1.2774790920841903	0.201461	0.201461	chr1	55452421	0.6958090146549669	chr1:55452421:A:G
chr1:55452454	['T', 'C']	10699	12557.694904160822	-178.4389440575176	0.0244415499620522	0.0141593288277319	1.726179980662775	0.0843439	0.0843439	chr1	55452454	1.073946321398936	chr1:55452454:T:C
chr1:55452564	['G', 'A']	10699	1108.2071608862298	16.50947324502668	0.0373833730624174	0.0312567517833572	1.196009531685323	0.231719	0.231719	chr1	55452564	0.6350383543979892	chr1:55452564:G:A
chr1:55454003	['A', 'G']	10699	3143.407057281917	-6.294889698622806	0.02534299907789	0.0196018208067146	1.2928900497452094	0.196077	0.196077	chr1	55454003	0.7075733464592261	chr1:55454003:A:G
chr1:55454241	['AAAG', 'A']	10699	6127.727383291232	-34.09868563582694	0.0260605130775059	0.0154272398278296	1.6892531242364308	0.0912001	0.0912001	chr1	55454241	1.040004685471755	chr1:55454241:AAAG:A
chr1:55454320	['A', 'G']	10699	3138.8801421092003	-5.436741605180074	0.0255996360714336	0.0195994368049675	1.3061414124382047	0.191533	0.191533	chr1	55454320	0.7177563888849308	chr1:55454320:A:G
chr1:55454376	['A', 'AT']	10699	3137.58651958493	-5.468612498457534	0.0255986034138628	0.0196005940562082	1.3060116106917063	0.191577	0.191577	chr1	55454376	0.7176566318580312	chr1:55454376:A:AT
chr1:55454617	['A', 'C']	10699	7249.710425432445	-43.09176448500677	0.0280509122754429	0.0147197802121585	1.9056610812893	0.056721	0.056721	chr1	55454617	1.2462561210786298	chr1:55454617:A:C
chr1:55454671	['T', 'A']	10699	1109.0	16.44005288767377	0.0374365975954284	0.031244282972509	1.1981903258387423	0.23087	0.23087	chr1	55454671	0.6366324970565137	chr1:55454671:T:A
chr1:55454817	['A', 'G']	10699	20387.0	-535.8342704946024	-0.0119701630053037	0.0330501222922993	-0.3621821093258956	0.717223	0.717223	chr1	55454817	0.1443457918748834	chr1:55454817:A:G
chr1:55455027	['G', 'GT']	10699	2961.8304973822	75.26210375091759	0.055262925900817	0.0205839214533301	2.684761794593629	0.00726935	0.00726935	chr1	55455027	2.138504420507348	chr1:55455027:G:GT
chr1:55455070	['C', 'T']	10699	1108.10357076089	16.217436497204417	0.0372671014767133	0.0312559933548996	1.192318575626755	0.233163	0.233163	chr1	55455070	0.6323403654513065	chr1:55455070:C:T
chr1:55455216	['G', 'A']	10699	275.0	14.721036210983405	0.0647474181702736	0.0623108572648184	1.039103312206087	0.29878	0.29878	chr1	55455216	0.5246484770719784	chr1:55455216:G:A
chr1:55455952	['A', 'C']	10699	8121.036185133239	-101.94367799739464	0.0198827534273752	0.0143438791400835	1.3861489791707426	0.16573	0.16573	chr1	55455952	0.78059886964244	chr1:55455952:A:C
chr1:55455980	['T', 'C']	10699	3200.2991213310897	-8.255717263562053	0.0251804489376601	0.0194693071536342	1.2933407819271008	0.195921	0.195921	chr1	55455980	0.7079190111960538	chr1:55455980:T:C
chr1:55456159	['A', 'G']	10699	3210.0	-12.448502545325292	0.0236026810818847	0.0194401285179803	1.2141216587150825	0.224728	0.224728	chr1	55456159	0.6483428132599608	chr1:55456159:A:G
chr1:55456571	['C', 'T']	10699	3210.6001682714777	-13.429455155898404	0.0232431856189291	0.0194408288883334	1.1955861425681058	0.231885	0.231885	chr1	55456571	0.6347273437635815	chr1:55456571:C:T
chr1:55457126	['G', 'A']	10699	11526.077304169004	-175.71178373926318	0.0208504957121874	0.0140165727834522	1.487560192802849	0.136896	0.136896	chr1	55457126	0.8636092414445848	chr1:55457126:G:A
chr1:55457158	['A', 'T']	10699	20387.0	-537.2232719580483	-0.0130880740415805	0.0330157263690948	-0.3964193879990462	0.691804	0.691804	chr1	55457158	0.1600169312304381	chr1:55457158:A:T
chr1:55457312	['T', 'C']	10699	20384.0	-535.3830871797406	-0.0109284067421319	0.0329738714686309	-0.3314262552557246	0.740329	0.740329	chr1	55457312	0.1305752381994586	chr1:55457312:T:C
chr1:55457741	['C', 'T']	10699	1027.0959992521966	4.694279797727244	0.0263266397773628	0.032319898873526	0.8145644230009519	0.41534	0.41534	chr1	55457741	0.381596241433487	chr1:55457741:C:T
chr1:55458309	['G', 'C']	10699	3412.6379358698705	-72.14908840346783	0.0039336825092009	0.018982864145228	0.2072228131174729	0.83584	0.83584	chr1	55458309	0.0778768490770576	chr1:55458309:G:C
chr1:55458859	['C', 'T']	10699	20386.81097503973	-536.3422227830099	-0.0124363949473306	0.0330130500814021	-0.3767114797531756	0.706396	0.706396	chr1	55458859	0.1509517686361022	chr1:55458859:C:T
chr1:55459163	['G', 'A']	10699	7249.710425432444	-45.85231182598968	0.0273882242396901	0.0147137477795459	1.8614036783859584	0.0627146	0.0627146	chr1	55459163	1.202631343358773	chr1:55459163:G:A
chr1:55459164	['C', 'T']	10699	1657.154888764255	33.22631200680205	0.0464628316995429	0.0258740152488216	1.7957333352680551	0.0725652	0.0725652	chr1	55459164	1.1392716034233152	chr1:55459164:C:T
chr1:55459178	['C', 'T']	10699	7728.889574567554	-351.1241011887801	-0.0296987575892644	0.0144584363547923	-2.0540781077907257	0.0399924	0.0399924	chr1	55459178	1.3980225324636075	chr1:55459178:C:T
chr1:55459688	['G', 'A']	10699	2342.437879779377	42.68558179857229	0.04502940795065	0.0222263344030652	2.025948459789214	0.0427949	0.0427949	chr1	55459688	1.368607984113716	chr1:55459688:G:A
chr1:55460203	['A', 'G']	10699	6798.541748480599	-16.495498322326284	0.0311932267850654	0.0149560436197075	2.0856603242292104	0.0370331	0.0370331	chr1	55460203	1.431409932116284	chr1:55460203:A:G
chr1:55460348	['G', 'A']	10699	890.0831931202094	11.043531330451543	0.0326824766157979	0.0344732283520189	0.9480538428854128	0.343123	0.343123	chr1	55460348	0.4645501696200266	chr1:55460348:G:A
chr1:55460369	['G', 'A']	10699	1657.154888764255	36.55408680899474	0.0484386196139133	0.0258741255545569	1.872087213605655	0.0612218	0.0612218	chr1	55460369	1.213093905732226	chr1:55460369:G:A
chr1:55460788	['A', 'G']	10699	3211.600355239787	-12.312171693982595	0.0235352452324969	0.0194389406253629	1.2107267410338898	0.226027	0.226027	chr1	55460788	0.6458396792126735	chr1:55460788:A:G
chr1:55461020	['C', 'T']	10699	3214.0	-14.148708200509349	0.0228928126241394	0.0194273639778138	1.1783797663071054	0.238671	0.238671	chr1	55461020	0.6222003472483832	chr1:55461020:C:T
chr1:55461230	['G', 'A']	10699	1658.0	33.95999897149304	0.0468833896316526	0.0258682233608571	1.812393103988536	0.0699535	0.0699535	chr1	55461230	1.1551905514700809	chr1:55461230:G:A
chr1:55461450	['A', 'G']	10699	3212.600542208096	-11.900298084990672	0.0236859473083478	0.0194377607737561	1.2185532883153567	0.223041	0.223041	chr1	55461450	0.6516152964268285	chr1:55461450:A:G
chr1:55461766	['A', 'G']	10699	7729.44489109096	-352.37755768524363	-0.03000052219202	0.0144578602893455	-2.0750319612735706	0.0380074	0.0380074	chr1	55461766	1.420131838480924	chr1:55461766:A:G
chr1:55462801	['TTAAG', 'T']	10699	2799.4481370529857	-29.066655890616207	0.014796078436862	0.0201753159976476	0.7333753007183248	0.463346	0.463346	chr1	55462801	0.3340945818290686	chr1:55462801:TTAAG:T
chr1:55462957	['G', 'T']	10699	20347.25011713992	-531.8878555321166	-0.0072830469162553	0.0316952211700969	-0.2297837543764039	0.818264	0.818264	chr1	55462957	0.0871065554416107	chr1:55462957:G:T
chr1:55463234	['T', 'A']	10699	2801.8807073353296	-28.966804570528584	0.0148690467636262	0.0201660837148014	0.7373294177447394	0.460938	0.460938	chr1	55463234	0.3363574869068806	chr1:55463234:T:A
chr1:55463302	['G', 'T']	10699	7823.775147375314	-344.2035092295737	-0.0262899138333868	0.0141124751275041	-1.862884688607867	0.0625059	0.0625059	chr1	55463302	1.2040789871917883	chr1:55463302:G:T
chr1:55463364	['G', 'A']	10699	2797.6148376836	-27.514119448632304	0.0155748966800739	0.0201893559908923	0.7714409853934893	0.440463	0.440463	chr1	55463364	0.3560905675486991	chr1:55463364:G:A
chr1:55464257	['G', 'A']	10699	3214.0	-11.996751465035288	0.0237520636496536	0.0194342166825397	1.222177566384406	0.221667	0.221667	chr1	55464257	0.65429895634264	chr1:55464257:G:A
chr1:55464308	['C', 'T']	10699	3214.300429986913	-11.958364042841156	0.0237653260370174	0.0194345326741902	1.2228401081431008	0.221417	0.221417	chr1	55464308	0.6547890378260488	chr1:55464308:C:T
chr1:55464777	['T', 'A']	10699	2980.2785567395777	77.13978113981648	0.0559335935261834	0.0205300793912503	2.724470395863233	0.00645095	0.00645095	chr1	55464777	2.1903763242210097	chr1:55464777:T:A
chr1:55464789	['G', 'A']	10699	3213.3003365114973	-12.17050367386355	0.0237011530587262	0.0194359082871842	1.219451785248154	0.2227	0.2227	chr1	55464789	0.6522797829659618	chr1:55464789:G:A
chr1:55464934	['G', 'A']	10699	3215.202057035998	-13.599074629000684	0.0232573180627574	0.0194281788467475	1.1970920304066994	0.231297	0.231297	chr1	55464934	0.6358300001385682	chr1:55464934:G:A
chr1:55464952	['C', 'G']	10699	1659.155075715087	33.67083115317348	0.046778777562327	0.0258625811518112	1.8087435777480767	0.0705189	0.0705189	chr1	55464952	1.1516944707297208	chr1:55464952:C:G
chr1:55465157	['TA', 'T']	10699	3214.300429986913	-11.967626917442248	0.0237751053354014	0.019434486393183	1.2233462132418862	0.221226	0.221226	chr1	55465157	0.6551638330953369	chr1:55465157:TA:T
chr1:55465298	['G', 'A']	10699	7650.430120594559	-347.3816483655675	-0.0293354299478059	0.0144710949259593	-2.027174177068101	0.0426694	0.0426694	chr1	55465298	1.3698834639726822	chr1:55465298:G:A
chr1:55465674	['G', 'A']	10699	3216.0	-12.626200986510634	0.0235126825468173	0.0194301025590442	1.2101162346090035	0.226261	0.226261	chr1	55465674	0.6453902977661937	chr1:55465674:G:A
chr1:55465689	['A', 'G']	10699	5263.475878833208	-30.32757902819068	0.023412682882809	0.0163008819975291	1.4362831953729838	0.150951	0.150951	chr1	55465689	0.8211640055753427	chr1:55465689:A:G
chr1:55465763	['A', 'G']	10699	3217.0	-11.815306572864824	0.0237725046574658	0.0194219246848065	1.2240035446158797	0.220978	0.220978	chr1	55465763	0.6556509614017477	chr1:55465763:A:G
chr1:55466074	['T', 'C']	10699	3232.0	-9.606373993378496	0.0248059716272858	0.0193921608142241	1.2791752226544375	0.200863	0.200863	chr1	55466074	0.6971000551667647	chr1:55466074:T:C
chr1:55466627	['G', 'A']	10699	7428.082834704563	-313.3240442172064	-0.0242050053136225	0.0145923182015543	-1.6587498284572946	0.0971956	0.0971956	chr1	55466627	1.0123533949396968	chr1:55466627:G:A
chr1:55467671	['A', 'G']	10699	3206.8992146596856	-4.920209729156733	0.0267954382343049	0.0194588173982451	1.3770332331049793	0.168531	0.168531	chr1	55467671	0.7733202022665725	chr1:55467671:A:G
chr1:55468264	['A', 'G']	10699	3207.2997756590016	-5.5006182344938725	0.0265843687891676	0.0194636621984052	1.3658461865077938	0.172016	0.172016	chr1	55468264	0.7644311554846918	chr1:55468264:A:G
chr1:55468791	['G', 'A']	10699	1650.925839334144	41.6245432843965	0.0527988556019901	0.0259469584359817	2.03487648589947	0.0418879	0.0418879	chr1	55468791	1.3779114119298546	chr1:55468791:G:A
chr1:55468987	['T', 'A']	10699	3969.742077217912	-107.76301654711754	-0.0013818640322197	0.0178413383697922	-0.0774529356250209	0.938265	0.938265	chr1	55468987	0.0276744838131955	chr1:55468987:T:A
chr1:55469033	['T', 'G']	10699	4565.426715273883	-160.89334684327227	-0.0119926070383981	0.0169672653498092	-0.7068084803974033	0.479701	0.479701	chr1	55469033	0.3190293761890346	chr1:55469033:T:G
chr1:55469820	['C', 'T']	10699	1560.0	45.99874905342072	0.0567597911317517	0.0266195779478878	2.1322573649690595	0.0330084	0.0330084	chr1	55469820	1.4813755265031283	chr1:55469820:C:T
chr1:55470661	['C', 'T']	10699	3896.821114643726	-97.83377317755888	0.0011387466473153	0.0179717032929768	0.0633633122443314	0.949478	0.949478	chr1	55470661	0.0225150936855656	chr1:55470661:C:T
chr1:55470890	['A', 'G']	10699	3874.0862939416606	-104.69596453778962	-0.0012157442869432	0.0180104325264503	-0.0675022260102717	0.946183	0.946183	chr1	55470890	0.0240248591542014	chr1:55470890:A:G
chr1:55471184	['A', 'C']	10699	481.0	22.96792091371168	0.0760141142450605	0.0469371815857773	1.6194861233017448	0.105372	0.105372	chr1	55471184	0.9772747767989208	chr1:55471184:A:C
chr1:55471226	['T', 'C']	10699	925.2594427823484	17.01598418801817	0.0411371099268187	0.0339485585037581	1.2117483551551913	0.225636	0.225636	chr1	55471226	0.6465916079066049	chr1:55471226:T:C
chr1:55472591	['A', 'C']	10699	1361.0	-8.737403762191704	0.0190440153043035	0.0288712801558885	0.6596179733450209	0.509513	0.509513	chr1	55472591	0.2928447306835828	chr1:55472591:A:C
chr1:55472603	['A', 'G']	10699	3875.0	-105.01983169099904	-0.0013220662782739	0.0180022109882085	-0.0734391058487125	0.941458	0.941458	chr1	55472603	0.0261990498109917	chr1:55472603:A:G
chr1:55472624	['C', 'A']	10699	1079.0	22.54055918406209	0.0454623805109372	0.0316857574567287	1.434789134298665	0.151376	0.151376	chr1	55472624	0.8199429748609646	chr1:55472624:C:A
chr1:55473116	['C', 'T']	10699	882.0	16.81942281429906	0.0408218002343886	0.0346409419361234	1.178426392378777	0.238653	0.238653	chr1	55473116	0.622233101941958	chr1:55473116:C:T
chr1:55473555	['T', 'C']	10699	3871.361843335203	-104.9546308691886	-0.0013217541157858	0.018005492926855	-0.0734083827171676	0.941483	0.941483	chr1	55473555	0.026187517466592	chr1:55473555:T:C
chr1:55473605	['A', 'G']	10699	6801.542870500234	-69.07174146968583	0.0212756508482667	0.0149904432400097	1.4192809717248216	0.155846	0.155846	chr1	55473605	0.8073043400038942	chr1:55473605:A:G
chr1:55474087	['C', 'T']	10699	2068.5133819951334	93.36929136950332	0.074752300279699	0.02444315490255	3.058209980574176	0.00223214	0.00223214	chr1	55474087	2.6512785698954366	chr1:55474087:C:T
chr1:55474321	['C', 'T']	10699	6795.0	-68.40495259904262	0.021432706467201	0.0149933447606429	1.4294813338422798	0.152895	0.152895	chr1	55474321	0.8156067167323173	chr1:55474321:C:T
chr1:55474667	['T', 'C']	10699	2420.0	-81.61501781193425	-0.0085022741321905	0.0222280356513277	-0.3825022717058071	0.702096	0.702096	chr1	55474667	0.153603501232347	chr1:55474667:T:C
chr1:55474696	['A', 'G']	10699	6794.270075722165	-69.72115581524028	0.0210578476035171	0.0149855754562346	1.4052078056672943	0.159989	0.159989	chr1	55474696	0.7959098761161132	chr1:55474696:A:G
chr1:55474842	['C', 'T']	10699	1076.0	23.46084713870991	0.0463484951137743	0.031722799744474	1.4610468018935838	0.144032	0.144032	chr1	55474842	0.8415410087416151	chr1:55474842:C:T
chr1:55475316	['G', 'A']	10699	6674.2476395251	-29.32036250705684	0.028790925693826	0.015046808219166	1.9134241145675883	0.0557205	0.0557205	chr1	55475316	1.2539849951506823	chr1:55475316:G:A
chr1:55475547	['C', 'T']	10699	1781.4995325355274	-42.31118401439725	0.0006488765043933	0.0253111607539116	0.025635983695178	0.979548	0.979548	chr1	55475547	0.0089742777658555	chr1:55475547:C:T
chr1:55475974	['T', 'TG']	10699	2783.7805721765144	-81.64566867174807	-0.0021087325077878	0.0207128951222327	-0.1018077142448519	0.918911	0.918911	chr1	55475974	0.0367265496374307	chr1:55475974:T:TG
chr1:55476211	['C', 'T']	10699	2347.0	-76.36093678697769	-0.0055561383534243	0.0223348863801867	-0.2487650153596999	0.803547	0.803547	chr1	55476211	0.0949887159837894	chr1:55476211:C:T
chr1:55476216	['G', 'A']	10699	2262.0	-19.0731009586088	0.0211822076392735	0.0226836495190841	0.933809509860949	0.350423	0.350423	chr1	55476216	0.4554073966669985	chr1:55476216:G:A
chr1:55477451	['T', 'C']	10699	20230.78180798355	-551.0464258720918	-0.0259279384922044	0.0310649118576988	-0.8346374395322366	0.403941	0.403941	chr1	55477451	0.3936820637152074	chr1:55477451:T:C
chr1:55478823	['C', 'T']	10699	933.0	24.16363836537155	0.0536406064225286	0.03389148444856	1.5827163458698157	0.113516	0.113516	chr1	55478823	0.9449429206560616	chr1:55478823:C:T
chr1:55479461	['A', 'G']	10699	4185.391194615816	-358.7231163899031	-0.069543060283377	0.017557776792879	-3.960812413994337	7.51802e-05	7.51802e-05	chr1	55479461	4.1238965232779545	chr1:55479461:A:G
chr1:55480787	['T', 'G']	10699	981.1834159110032	20.616524625162853	0.0496768071732348	0.0330746927066022	1.501958237795463	0.133137	0.133137	chr1	55480787	0.8757012333098749	chr1:55480787:T:G
chr1:55481199	['C', 'T']	10699	3047.569692437132	40.197907354874346	0.0401603146605052	0.0203120028460968	1.977171575092728	0.0480479	0.0480479	chr1	55481199	1.318325589022329	chr1:55481199:C:T
chr1:55483188	['G', 'A']	10699	426.0796484995793	31.39806880191356	0.1034005237442272	0.0498955735400236	2.072338614592428	0.0382578	0.0382578	chr1	55483188	1.4172800075269925	chr1:55483188:G:A
chr1:55483304	['A', 'C']	10699	7516.810285179992	-132.68656355306044	0.0108395045877249	0.0146885230715375	0.7379574198803562	0.460557	0.460557	chr1	55483304	0.3367166124735605	chr1:55483304:A:C
chr1:55484484	['G', 'A']	10699	7482.398709918669	-120.75723156882717	0.0132086976010239	0.0147107678070869	0.8978931469954032	0.369263	0.369263	chr1	55484484	0.4326642062966299	chr1:55484484:G:A
chr1:55484628	['C', 'T']	10699	427.0	31.9841613898857	0.1050373426619983	0.0498410891341874	2.107444770703259	0.0351023	0.0351023	chr1	55484628	1.4546644264235475	chr1:55484628:C:T
chr1:55484795	['C', 'T']	10699	20225.89044681249	-551.3880118837262	-0.0260704412602664	0.0310085239266527	-0.8407507987782082	0.400506	0.400506	chr1	55484795	0.3973909733441062	chr1:55484795:C:T
chr1:55484850	['G', 'T']	10699	2506.468542582033	-224.2303003047408	-0.0673542190365771	0.0215685007870583	-3.122804857952461	0.00179615	0.00179615	chr1	55484850	2.7456573973724723	chr1:55484850:G:T
chr1:55485213	['T', 'C']	10699	20226.890540287903	-553.6640276763718	-0.0282088562323596	0.0310191482961141	-0.9094013788861344	0.363159	0.363159	chr1	55485213	0.4399031884517705	chr1:55485213:T:C
chr1:55485832	['C', 'T']	10699	7517.0	-137.77004524128287	0.0098147029892332	0.0146889565607592	0.6681688347729648	0.50404	0.50404	chr1	55485832	0.2975349971061487	chr1:55485832:C:T
chr1:55487309	['G', 'GT']	10699	16073.004580723566	-252.1040072763122	0.037935693171774	0.016062969540702	2.361686179859128	0.0182099	0.0182099	chr1	55487309	1.739692439134648	chr1:55487309:G:GT
chr1:55487731	['A', 'G']	10699	1461.2731606992616	-23.97024433781768	0.0097651825201723	0.0279852201929602	0.3489407070175147	0.727141	0.727141	chr1	55487731	0.1383813668789665	chr1:55487731:A:G
chr1:55488313	['C', 'T']	10699	429.0	30.32643852870875	0.1001184432435452	0.0497323072046448	2.013146963634022	0.0441242	0.0441242	chr1	55488313	1.355323155569789	chr1:55488313:C:T
chr1:55488316	['T', 'C']	10699	429.0	30.32643852870875	0.1001184432435452	0.0497323072046448	2.013146963634022	0.0441242	0.0441242	chr1	55488316	1.355323155569789	chr1:55488316:T:C
chr1:55488584	['A', 'G']	10699	3466.46372933192	-55.732030267529694	0.0112749417458715	0.0191940414061254	0.5874188508457276	0.556935	0.556935	chr1	55488584	0.2541954884682354	chr1:55488584:A:G
chr1:55488954	['A', 'G']	10699	5059.364409949505	-173.6155786215364	-0.0100315964875157	0.0164266918880507	-0.6106887835896502	0.541419	0.541419	chr1	55488954	0.2664665076154422	chr1:55488954:A:G
chr1:55489526	['C', 'T']	10699	429.04010095344927	30.336397072140592	0.1001340403485614	0.0497324242162926	2.013455847498321	0.0440917	0.0440917	chr1	55489526	1.3556431561887354	chr1:55489526:C:T
chr1:55490658	['A', 'G']	10699	3051.855740463725	44.09111888263105	0.0418122282568045	0.0202984064890243	2.059877374089095	0.0394344	0.0394344	chr1	55490658	1.4041247626399462	chr1:55490658:A:G
chr1:55490937	['G', 'A']	10699	1811.1692839783136	-87.37956961248054	-0.0193542125125564	0.0248143566353559	-0.7799602785179708	0.435432	0.435432	chr1	55490937	0.3610796577185672	chr1:55490937:G:A
chr1:55491599	['C', 'T']	10699	2886.809461480927	-79.14561454930063	-0.0035599914298252	0.0203891966209938	-0.1746018490085909	0.861396	0.861396	chr1	55491599	0.0647971492694495	chr1:55491599:C:T
chr1:55492430	['C', 'A']	10699	5228.488689474669	-289.8121816294706	-0.0377584419813843	0.016268012599686	-2.3210236499394554	0.0203043	0.0203043	chr1	55492430	1.6924119784161331	chr1:55492430:C:A
chr1:55492868	['CCA', 'C']	10699	1114.1041316133856	21.7088933544924	0.0505262585656704	0.0311043650715595	1.624410543324976	0.104318	0.104318	chr1	55492868	0.9816407478898592	chr1:55492868:CCA:C
chr1:55493202	['G', 'C']	10699	2902.5425820323453	-83.27981974964308	-0.0021322125937591	0.0202595294606521	-0.1052449217984227	0.916183	0.916183	chr1	55493202	0.0380177709256726	chr1:55493202:G:C
chr1:55493373	['G', 'T']	10699	260.0	-2.132633102842925	0.0170962157549627	0.063787677373806	0.2680175303260556	0.788691	0.788691	chr1	55493373	0.1030931150160421	chr1:55493373:G:T
chr1:55494064	['ATTATTAT', 'A']	10699	2901.610466204831	-81.60369357412418	-0.0017242847878752	0.0202732963393027	-0.0850520191199723	0.932222	0.932222	chr1	55494064	0.030480652137331	chr1:55494064:ATTATTAT:A
chr1:55494523	['T', 'C']	10699	1139.3194652206437	18.81369353514864	0.0476004771745757	0.0307715229046661	1.5469002727634833	0.121917	0.121917	chr1	55494523	0.9139357325159212	chr1:55494523:T:C
chr1:55494671	['C', 'G']	10699	2875.9568675149694	-64.03893675862204	0.0019924745244398	0.020349124574757	0.0979145081706106	0.922002	0.922002	chr1	55494671	0.0352681368769327	chr1:55494671:C:G
chr1:55495496	['T', 'C']	10699	4532.694623655914	-200.97254316075308	-0.0230467636609817	0.0170033023185022	-1.355428682574399	0.17531	0.17531	chr1	55495496	0.7561933102555949	chr1:55495496:T:C
chr1:55495693	['A', 'T']	10699	17769.64347826087	-336.5442034205221	0.0366092845667211	0.0185375731652037	1.9748693229941885	0.0483087	0.0483087	chr1	55495693	1.3159746493365592	chr1:55495693:A:T
chr1:55496054	['C', 'T']	10699	1112.3118922961855	22.899915402300334	0.0518434434477255	0.0311272457456958	1.6655326292366963	0.0958359	0.0958359	chr1	55496054	1.0184717743106044	chr1:55496054:C:T
chr1:55496278	['G', 'A']	10699	17757.638990182328	-340.1471336754804	0.0350846364934093	0.018526443667612	1.8937599208392264	0.0582839	0.0582839	chr1	55496278	1.2344513956149756	chr1:55496278:G:A
chr1:55496397	['C', 'T']	10699	425.03972705178535	31.137415926188595	0.1031695634718098	0.0499519527758506	2.0653759810905203	0.0389115	0.0389115	chr1	55496397	1.4099220272490338	chr1:55496397:C:T
chr1:55497846	['A', 'G']	10699	2905.0	-83.4530176038098	-0.0020431951368256	0.0202532554578774	-0.1008823070974987	0.919646	0.919646	chr1	55497846	0.0363793137766947	chr1:55497846:A:G
chr1:55498335	['C', 'T']	10699	2703.0	-27.528100235793783	0.0158432720580644	0.0210741499586468	0.7517870039433716	0.452196	0.452196	chr1	55498335	0.3446732836218198	chr1:55498335:C:T
chr1:55498980	['G', 'GGCCA']	10699	427.0	31.895038267851422	0.1042644408167097	0.0498409552577238	2.091943067253951	0.0364672	0.0364672	chr1	55498980	1.4380975811126548	chr1:55498980:G:GGCCA
chr1:55499526	['C', 'T']	10699	6352.78132011967	-72.01190626636996	0.019248846064043	0.0152631625798186	1.2611309067423806	0.207289	0.207289	chr1	55499526	0.6834237435696857	chr1:55499526:C:T
chr1:55499740	['T', 'G']	10699	15837.440818997757	-522.7918939247882	-0.0270260709789605	0.0158180030875242	-1.7085640222359169	0.0875608	0.0875608	chr1	55499740	1.0576902791507214	chr1:55499740:T:G
chr1:55499890	['CT', 'C']	10699	3399.0	-62.22486454138717	0.0102817251165177	0.0189783500697988	0.5417607473096169	0.587995	0.587995	chr1	55499890	0.2306263669198512	chr1:55499890:CT:C
chr1:55500656	['C', 'T']	10699	427.0	31.895038267851422	0.1042644408167097	0.0498409552577238	2.091943067253951	0.0364672	0.0364672	chr1	55500656	1.4380975811126548	chr1:55500656:C:T
chr1:55500924	['G', 'A']	10699	6353.375315568022	-66.42257815985117	0.0204588723139032	0.0152638484640105	1.3403482327632927	0.180161	0.180161	chr1	55500924	0.7443392162310758	chr1:55500924:G:A
chr1:55501471	['C', 'T']	10699	1437.0	-23.568740958799527	0.0088079006162212	0.0281222668682606	0.313200235865836	0.754135	0.754135	chr1	55501471	0.1225509027946843	chr1:55501471:C:T
chr1:55501850	['A', 'G']	10699	20248.0	-544.5672533767597	-0.0194394708792426	0.0312599367978196	-0.6218653289343355	0.534044	0.534044	chr1	55501850	0.2724229598815811	chr1:55501850:A:G
chr1:55502093	['C', 'G']	10699	20248.785173413107	-542.997163432882	-0.0178300477217037	0.0312718119512183	-0.5701635629402355	0.568579	0.568579	chr1	55502093	0.2452091846605981	chr1:55502093:C:G
chr1:55502255	['T', 'A']	10699	10223.822346891073	-21.806408319979777	0.0407073845188145	0.0139268418101511	2.9229444172434884	0.00347466	0.00347466	chr1	55502255	2.4590876852747248	chr1:55502255:T:A
chr1:55502725	['A', 'G']	10699	12586.882270432016	-244.22266658549864	0.013192342176507	0.0141216556496113	0.93419231454423	0.350226	0.350226	chr1	55502725	0.455651615998474	chr1:55502725:A:G
chr1:55502777	['C', 'T']	10699	12580.175827257432	-246.6809054833172	0.0127037901770057	0.0141219687865509	0.8995764237281323	0.368366	0.368366	chr1	55502777	0.4337204617917238	chr1:55502777:C:T
chr1:55502931	['G', 'T']	10699	3403.318096840531	-63.74575053444448	0.0097296292304002	0.0189668410933667	0.5129810062996171	0.607975	0.607975	chr1	55502931	0.2161142785977789	chr1:55502931:G:T
chr1:55502987	['T', 'C']	10699	8720.630176685052	-289.8862212411666	-0.0114489066980338	0.0142155365422872	-0.8053798506990252	0.420618	0.420618	chr1	55502987	0.3761121459782655	chr1:55502987:T:C
chr1:55503085	['C', 'A']	10699	561.0	-3.2059961410210667	0.018809038520216	0.0430200709210365	0.4372154233483269	0.661964	0.661964	chr1	55503085	0.1791656284250643	chr1:55503085:C:A
chr1:55503828	['C', 'T']	10699	5291.48373223635	-71.21227742406342	0.0161633858764384	0.0161111111356404	1.003244639079076	0.315766	0.315766	chr1	55503828	0.500634634325568	chr1:55503828:C:T
chr1:55504075	['C', 'T']	10699	1401.1309590577678	-20.653716151419832	0.0104166688291466	0.0285006384037434	0.3654889648990601	0.714754	0.714754	chr1	55504075	0.1458434055074808	chr1:55504075:C:T
chr1:55504594	['A', 'G']	10699	10290.77106518283	-8.50789216995961	0.0434430141243692	0.0139124248292757	3.122605488078009	0.00179737	0.00179737	chr1	55504594	2.7453625114175986	chr1:55504594:A:G
chr1:55504608	['C', 'T']	10699	426.0	31.34761874311757	0.1032845563106878	0.0498953785952725	2.0700224994479504	0.0384742	0.0384742	chr1	55504608	1.4148304017550315	chr1:55504608:C:T
chr1:55504932	['T', 'C']	10699	20248.0	-542.1558510884745	-0.0169752071830533	0.0312610658876325	-0.5430143439149031	0.587131	0.587131	chr1	55504932	0.2312649886505904	chr1:55504932:T:C
chr1:55505067	['T', 'C']	10699	1069.0999252196673	33.093879213284744	0.061895138267836	0.0317228922157804	1.9511190167284505	0.051069	0.051069	chr1	55505067	1.2918426461337669	chr1:55505067:T:C
chr1:55506086	['C', 'A']	10699	20112.0	-558.3431000954421	-0.0299011808730051	0.0297134161477123	-1.0063191901045454	0.314285	0.314285	chr1	55506086	0.5026763462260857	chr1:55506086:C:A
chr1:55506586	['C', 'T']	10699	9436.764045994203	-405.33443890819575	-0.0282204386880724	0.0141792736066662	-1.990259830715514	0.0465878	0.0465878	chr1	55506586	1.3317277976097148	chr1:55506586:C:T
chr1:55506827	['C', 'T']	10699	6330.1833224268485	-218.74380192829784	-0.0104638050886739	0.0152252250670408	-0.6872676786450752	0.491929	0.491929	chr1	55506827	0.3080975743328545	chr1:55506827:C:T
chr1:55506923	['A', 'G']	10699	19827.85324359693	-556.3950511470501	-0.0283262041585993	0.0269107320211806	-1.05259879724954	0.292549	0.292549	chr1	55506923	0.5338013820694966	chr1:55506923:A:G
chr1:55507257	['T', 'C']	10699	19784.0	-541.8048401174278	-0.0190813609073821	0.0266253798146948	-0.7166606087944305	0.473599	0.473599	chr1	55507257	0.3245892232930344	chr1:55507257:T:C
chr1:55507813	['A', 'C']	10699	12205.563253856944	-312.17075019495536	-0.0007535746192484	0.0141243333960205	-0.0533529334177806	0.957452	0.957452	chr1	55507813	0.0188829893255672	chr1:55507813:A:C
chr1:55508258	['T', 'G']	10699	431.08058334112366	31.460012670484787	0.1015047780363197	0.0493841475549595	2.05541217297221	0.0398635	0.0398635	chr1	55508258	1.3994245730726698	chr1:55508258:T:G
chr1:55511106	['A', 'G']	10699	3268.221879382889	-145.7333018611444	-0.0210737851074426	0.0194418198074794	-1.0839409744624484	0.278415	0.278415	chr1	55511106	0.5553073702046554	chr1:55511106:A:G
chr1:55511785	['A', 'G']	10699	3703.038332086761	26.260543367844807	0.0363344629075575	0.018668100397594	1.9463395918012265	0.0516401	0.0516401	chr1	55511785	1.2870129254024	chr1:55511785:A:G
chr1:55512807	['G', 'A']	10699	3225.0	-66.60162502744525	0.006708395925186	0.0194889446982563	0.3442154528657572	0.730691	0.730691	chr1	55512807	0.1362662418738997	chr1:55512807:G:A
chr1:55513826	['C', 'T']	10699	8037.0	-303.3001079931009	-0.0182803180456475	0.0144752539015432	-1.2628668325948058	0.206665	0.206665	chr1	55513826	0.6847330676103852	chr1:55513826:C:T
chr1:55514143	['C', 'T']	10699	8037.50743477041	-296.31565613264416	-0.0168772551778583	0.0144741629916631	-1.1660263317180717	0.24363	0.24363	chr1	55514143	0.6132692347901687	chr1:55514143:C:T
chr1:55514932	['T', 'C']	10699	3402.636066186781	-229.30629504426904	-0.0478880201382528	0.0192662546677973	-2.4855905293463905	0.0129488	0.0129488	chr1	55514932	1.8877704769515231	chr1:55514932:T:C
chr1:55515374	['G', 'A']	10699	6420.600112170499	-157.63196240712372	0.0015245905521485	0.015229601476421	0.1001070549685097	0.920261	0.920261	chr1	55515374	0.0360889826715708	chr1:55515374:G:A
chr1:55515661	['T', 'C']	10699	8038.0	-299.4275303856429	-0.0174737322326248	0.0144730047038484	-1.2073327266990022	0.227331	0.227331	chr1	55515661	0.6433413376540558	chr1:55515661:T:C
chr1:55515858	['C', 'T']	10699	8038.502664298401	-300.14631013262334	-0.017646414389143	0.0144739864300791	-1.2191813550737602	0.222802	0.222802	chr1	55515858	0.6520809150016063	chr1:55515858:C:T
chr1:55515884	['C', 'T']	10699	3700.691782742825	26.64564137851317	0.0364512944272999	0.0186707601852358	1.9523197805370665	0.0509263	0.0509263	chr1	55515884	1.293057875914046	chr1:55515884:C:T
chr1:55515898	['C', 'T']	10699	3422.639805552959	-224.24777451358108	-0.0454168679324262	0.0192104192872184	-2.364178899658072	0.0180879	0.0180879	chr1	55515898	1.74261185167819	chr1:55515898:C:T
chr1:55515926	['G', 'A']	10699	3421.9595175766644	-221.92611267004105	-0.0446257255911141	0.0192120362419906	-2.3228004064232493	0.0202086	0.0202086	chr1	55515926	1.6944637722508982	chr1:55515926:G:A
chr1:55516360	['G', 'A']	10699	8036.253365744204	-298.3160224266539	-0.0172607984762031	0.0144753312499235	-1.1924285654115387	0.23312	0.23312	chr1	55516360	0.632420465574085	chr1:55516360:G:A
chr1:55516678	['C', 'A']	10699	7048.635250116877	-187.78036930619484	-0.0013110661050507	0.01486569823748	-0.0881940480767485	0.929724	0.929724	chr1	55516678	0.0316459579697053	chr1:55516678:C:A
chr1:55517089	['C', 'A']	10699	11802.10310338381	-260.5692614251296	0.0068733330393049	0.014054439214584	0.4890506788895992	0.624816	0.624816	chr1	55517089	0.2042478577755384	chr1:55517089:C:A
chr1:55517139	['G', 'A']	10699	3222.301177790241	-69.17718617389217	0.0056702170032161	0.0194932400361975	0.2908811974144349	0.771148	0.771148	chr1	55517139	0.1128622634341417	chr1:55517139:G:A
chr1:55517267	['A', 'G']	10699	8038.502664298401	-301.00847473842174	-0.0177944169791442	0.0144741929285371	-1.2293892355172988	0.218953	0.218953	chr1	55517267	0.65964909991456	chr1:55517267:A:G
chr1:55517723	['A', 'ATAAC']	10699	3192.298373527762	-62.27314759733477	0.0078659768579079	0.0195453321504941	0.4024478477695797	0.687363	0.687363	chr1	55517723	0.1628138491675282	chr1:55517723:A:ATAAC
chr1:55518332	['C', 'T']	10699	3241.605964289053	-74.1005642944811	0.0040385333510892	0.0194453145428339	0.2076867073655827	0.835478	0.835478	chr1	55518332	0.0780649815628054	chr1:55518332:C:T
chr1:55519260	['T', 'C']	10699	3764.351841465695	39.85464133336588	0.0410078175852412	0.0185350944771165	2.212441789054244	0.0269572	0.0269572	chr1	55519260	1.569325219247266	chr1:55519260:T:C
chr1:55519475	['G', 'T']	10699	3702.384198223469	25.553538028068285	0.0361027789742573	0.0186695585956463	1.9337778549663367	0.0531668	0.0531668	chr1	55519475	1.2743594781880616	chr1:55519475:G:T
chr1:55519587	['C', 'T']	10699	3219.601850986258	-68.92076087142733	0.0058015014944616	0.0194979690270752	0.2975438870789884	0.766057	0.766057	chr1	55519587	0.1157389146174208	chr1:55519587:C:T
chr1:55519784	['T', 'G']	10699	3763.055160807779	37.63174819336179	0.040293437732804	0.0185376636756487	2.173598487803716	0.0297572	0.0297572	chr1	55519784	1.52640793608847	chr1:55519784:T:G
chr1:55520087	['CTG', 'C']	10699	3043.0	51.74770198744139	0.0453589239305469	0.0203461825425104	2.22935795625425	0.0258108	0.0258108	chr1	55520087	1.5881985343867346	chr1:55520087:CTG:C
chr1:55520370	['T', 'C']	10699	429.0	35.771687118054444	0.1119927066005659	0.0494925594835937	2.2628190533910537	0.0236668	0.0236668	chr1	55520370	1.6258604592780035	chr1:55520370:T:C
chr1:55520960	['G', 'A']	10699	2369.0	-142.56217914574978	-0.0340039862846854	0.0222565051182213	-1.5278223649249614	0.126586	0.126586	chr1	55520960	0.8976143232203632	chr1:55520960:G:A
chr1:55521619	['A', 'G']	10699	4952.925867065533	-113.32988983835564	0.0044020263684538	0.0164630942206642	0.2673875463172954	0.789176	0.789176	chr1	55521619	0.1028261307513903	chr1:55521619:A:G
chr1:55521825	['G', 'A']	10699	2938.098457223001	-87.68836572455199	-0.0057334229689231	0.0202234258458255	-0.2835040419280197	0.776796	0.776796	chr1	55521825	0.1096930194316687	chr1:55521825:G:A
chr1:55522121	['T', 'C']	10699	13224.652450430229	-296.3100916871928	0.0083145831349801	0.0143041639334694	0.5812701234166743	0.561071	0.561071	chr1	55522121	0.2509821780359043	chr1:55522121:T:C
chr1:55522133	['T', 'C']	10699	13219.471160138355	-293.9998257091559	0.0087943192587174	0.0142923112047251	0.6153182038052729	0.538358	0.538358	chr1	55522133	0.2689288289470302	chr1:55522133:T:C
chr1:55522165	['C', 'A']	10699	3708.3466068424	26.20764802628184	0.0363470272106688	0.0186661066651989	1.947220588770885	0.0515345	0.0515345	chr1	55522165	1.2879019332260957	chr1:55522165:C:A
chr1:55522605	['C', 'T']	10699	16762.566741447	-573.8117991746751	-0.0368677495869499	0.016963392245663	-2.1733712840588053	0.0297743	0.0297743	chr1	55522605	1.5261584400789692	chr1:55522605:C:T
chr1:55522877	['C', 'T']	10699	3708.3466068424	23.2245311416034	0.0351780151247529	0.0186484965935703	1.8863727136525088	0.0592718	0.0592718	chr1	55522877	1.2271518836569275	chr1:55522877:C:T
chr1:55523343	['C', 'T']	10699	3870.361749859787	-3.4398132878901886	0.0262372671069145	0.0183298848334164	1.4313929053761694	0.152347	0.152347	chr1	55523343	0.8171660934352278	chr1:55523343:C:T
chr1:55523700	['T', 'C']	10699	3860.3608151056274	11.8533579715698	0.0311645883154921	0.0183912667574126	1.6945319061793918	0.0901934	0.0901934	chr1	55523700	1.044825241265729	chr1:55523700:T:C
chr1:55523704	['G', 'A']	10699	3861.0	11.935029780208112	0.0311629947064914	0.0183897953602457	1.6945808311634754	0.0901841	0.0901841	chr1	55523704	1.0448700244419598	chr1:55523704:G:A
chr1:55523973	['T', 'C']	10699	17719.968679880327	-496.2415333314142	-0.0137316123370326	0.0185137490589112	-0.7416980911504333	0.458287	0.458287	chr1	55523973	0.3388624619966277	chr1:55523973:T:C
chr1:55524031	['A', 'G']	10699	6182.733638743456	-33.62511521191996	0.0265149231111631	0.0154775084919624	1.713126058043025	0.0867184	0.0867184	chr1	55524031	1.0618887436929274	chr1:55524031:A:G
chr1:55524077	['T', 'C']	10699	4755.0	-180.17282011529664	-0.0144965028407838	0.016733905743722	-0.8662952369157685	0.386348	0.386348	chr1	55524077	0.4130213316167316	chr1:55524077:T:C
chr1:55524293	['T', 'A']	10699	5750.074880807703	-74.66261771023046	0.0149508488923882	0.0158648326807332	0.942389320660474	0.346015	0.346015	chr1	55524293	0.4609050738198703	chr1:55524293:T:A
chr1:55524421	['TGTTA', 'T']	10699	4753.444288652085	-181.1678378594516	-0.0146940062144751	0.0167395011269473	-0.8778043086852012	0.38007	0.38007	chr1	55524421	0.4201364091357674	chr1:55524421:TGTTA:T
chr1:55524759	['G', 'A']	10699	4447.415685174799	-6.734955413677056	0.0272126981950035	0.0173202796893117	1.5711465797978053	0.116178	0.116178	chr1	55524759	0.934876104158982	chr1:55524759:G:A
chr1:55524963	['C', 'G']	10699	1563.0	4.139902613058899	0.0335972649085309	0.0268979747068781	1.2490629972947251	0.211669	0.211669	chr1	55524963	0.6743427419558486	chr1:55524963:C:G
chr1:55525016	['C', 'T']	10699	4160.388857730417	-237.63549690698352	-0.0377857479753423	0.0177896638310383	-2.124028218533056	0.0336907	0.0336907	chr1	55525016	1.472489965481358	chr1:55525016:C:T
chr1:55525024	['T', 'C']	10699	4443.830700196317	-5.265292012155774	0.0275476129973844	0.0173259973636526	1.589958281719192	0.111874	0.111874	chr1	55525024	0.9512708336552308	chr1:55525024:T:C
chr1:55525375	['C', 'T']	10699	4215.181937172774	-233.83020943706373	-0.035604734455189	0.0176897076595512	-2.0127373012840524	0.0441673	0.0441673	chr1	55525375	1.3548991488725004	chr1:55525375:C:T
chr1:55525400	['A', 'T']	10699	3861.360908581043	15.234559660616064	0.0321959706789778	0.0183954756277234	1.75021137428249	0.0801106	0.0801106	chr1	55525400	1.0963100155395764	chr1:55525400:A:T
chr1:55525672	['T', 'C']	10699	4151.0	-239.2372344663025	-0.0383849942413119	0.0177991696827494	-2.156560947812848	0.0310621	0.0310621	chr1	55525672	1.5077691864831166	chr1:55525672:T:C
chr1:55526658	['T', 'C']	10699	5446.0	-303.39535783677536	-0.0384599119738207	0.0160887125900957	-2.390490336529265	0.0168431	0.0168431	chr1	55526658	1.7735779728725476	chr1:55526658:T:C
chr1:55527337	['C', 'G']	10699	5743.0735720295415	-71.82468756577104	0.0157166463943798	0.0158675160791883	0.9904919154292592	0.321956	0.321956	chr1	55527337	0.4922034769467269	chr1:55527337:C:G
chr1:55527986	['C', 'T']	10699	2041.5724569932688	51.98970002652601	0.0591359585125607	0.0237501865463031	2.4899155380219766	0.0127924	0.0127924	chr1	55527986	1.893047969283962	chr1:55527986:C:T
chr1:55527999	['C', 'T']	10699	3847.789202361984	13.457256088512384	0.0313952182545189	0.0184276692989168	1.7036998952637143	0.0884662	0.0884662	chr1	55527999	1.053222627125226	chr1:55527999:C:T
chr1:55529167	['A', 'G']	10699	1764.1648906337632	-1.932996198939309	0.0303259503897458	0.0253795479952176	1.194897182387182	0.232154	0.232154	chr1	55529167	0.6342238290645236	chr1:55529167:A:G
chr1:55529375	['T', 'C']	10699	430.0401944288652	36.81864245574428	0.1132217829905853	0.0494382898978673	2.29016382290904	0.0220312	0.0220312	chr1	55529375	1.6569618469624925	chr1:55529375:T:C
chr1:55529625	['G', 'A']	10699	3901.093866866118	23.108179835434072	0.034816885552467	0.0183210203561753	1.900379175155032	0.0574103	0.0574103	chr1	55529625	1.2410101837018954	chr1:55529625:G:A
chr1:55530306	['G', 'A']	10699	18150.69648532436	-467.24168431971503	0.0005894579507606	0.0195302956410541	0.0301817218537927	0.975923	0.975923	chr1	55530306	0.0105844466717312	chr1:55530306:G:A
chr1:55531210	['T', 'C']	10699	5992.560104692466	-236.8722161795061	-0.0169501895726863	0.0156757595660713	-1.0812994101653202	0.279588	0.279588	chr1	55531210	0.5534814725745019	chr1:55531210:T:C
chr1:55532567	['GGCTCGCAC', 'G']	10699	18142.7829827022	-469.0575269353324	-8.875768309089154e-05	0.0195073152774197	-0.0045499691694444	0.99637	0.99637	chr1	55532567	0.0015793572401072	chr1:55532567:GGCTCGCAC:G
chr1:55532666	['A', 'G']	10699	17318.8562079282	-435.9618919610672	0.0032093735175357	0.017827937561942	0.1800193379848334	0.857141	0.857141	chr1	55532666	0.06694773060301	chr1:55532666:A:G
chr1:55532732	['C', 'T']	10699	3058.0	-76.68438106975984	0.0011502943316897	0.0197963629076325	0.0581063469616532	0.953665	0.953665	chr1	55532732	0.0206041559057689	chr1:55532732:C:T
chr1:55532762	['G', 'A']	10699	14381.344176481583	-431.2123767903994	-0.0133275209214046	0.0149384596071456	-0.8921616600301654	0.372326	0.372326	chr1	55532762	0.4290766353844417	chr1:55532762:G:A
chr1:55533394	['A', 'G']	10699	5904.1036739272695	-146.2258271263604	0.0016591325846184	0.0155505739375722	0.1066926912973803	0.915035	0.915035	chr1	55533394	0.038562293894035	chr1:55533394:A:G
chr1:55535450	['G', 'A']	10699	3046.0	60.92210175113855	0.0483215966412405	0.0199304463203121	2.4245115169344453	0.0153455	0.0153455	chr1	55535450	1.81401895645319	chr1:55535450:G:A
chr1:55535709	['G', 'A']	10699	9323.871471303048	-158.1546827981013	0.0134194107795414	0.0140459658549852	0.955392524664194	0.339401	0.339401	chr1	55535709	0.4692868824254081	chr1:55535709:G:A
chr1:55535973	['T', 'C']	10699	2591.0	57.70888061741932	0.0486396097427063	0.0214559606335042	2.2669509221019903	0.0234131	0.0234131	chr1	55535973	1.6305410799487827	chr1:55535973:T:C
chr1:55536029	['A', 'C']	10699	1758.1643297812675	-57.76478979589001	-0.0087007094191385	0.0254293029958386	-0.3421528863989062	0.732243	0.732243	chr1	55536029	0.1353447713375952	chr1:55536029:A:C
chr1:55536538	['G', 'A']	10699	1473.1376892877174	-90.66271831978668	-0.0377818951552319	0.0273312121878292	-1.382371732932375	0.166886	0.166886	chr1	55536538	0.7775800945835996	chr1:55536538:G:A
chr1:55536848	['A', 'G']	10699	412.0385118713778	52.01725983096925	0.15327789009567	0.0504198156614678	3.04003273484415	0.00237125	0.00237125	chr1	55536848	2.625022656103281	chr1:55536848:A:G
chr1:55536856	['A', 'T']	10699	1474.1377827631331	-88.93597656025909	-0.0366034405923944	0.0273240843963388	-1.3396035549245686	0.180403	0.180403	chr1	55536856	0.7437562446620785	chr1:55536856:A:T
chr1:55536956	['T', 'G']	10699	11108.03823144513	-278.6364786280863	-0.0010266612954103	0.0139453701266546	-0.0736202256437783	0.941314	0.941314	chr1	55536956	0.0262654820773692	chr1:55536956:T:G
chr1:55537235	['C', 'T']	10699	2560.478638870712	50.53490051329677	0.0460246057197004	0.0215296563986228	2.137730619920369	0.0325612	0.0325612	chr1	55537235	1.4872995981386423	chr1:55537235:C:T
chr1:55538160	['A', 'G']	10699	813.0	8.339453904518752	0.0370541956183014	0.0367526024336208	1.0082060361637042	0.313378	0.313378	chr1	55538160	0.5039314954678416	chr1:55538160:A:G
chr1:55538241	['G', 'A']	10699	991.092634137222	19.82057792631328	0.043579364269822	0.0334575028041977	1.302528898371768	0.192764	0.192764	chr1	55538241	0.7149740703356372	chr1:55538241:G:A
chr1:55538429	['G', 'C']	10699	6128.71849289454	-376.8151328151851	-0.047258742754635	0.0153551383307099	-3.0777152075613934	0.00209122	0.00209122	chr1	55538429	2.679600276240146	chr1:55538429:G:C
chr1:55539069	['AC', 'A']	10699	434.0405683305291	46.67351473243079	0.134009334870074	0.0492192517257825	2.72270158873374	0.00648556	0.00648556	chr1	55539069	2.1880525185144086	chr1:55539069:AC:A
chr1:55539504	['C', 'T']	10699	1660.0	-60.80027572413658	-0.0105086302340776	0.0261706189745943	-0.4015430526988714	0.688028	0.688028	chr1	55539504	0.1623938873487137	chr1:55539504:C:T
chr1:55539654	['G', 'A']	10699	434.0	46.7157275530976	0.1341118452014834	0.0492191480773398	2.724790055097024	0.00644471	0.00644471	chr1	55539654	2.1907966203173066	chr1:55539654:G:A
chr1:55540577	['C', 'T']	10699	5438.1989695550365	-387.8188051700305	-0.0571724658117443	0.0159164792527125	-3.59202967590969	0.000329586	0.000329586	chr1	55540577	3.48203124434106	chr1:55540577:C:T
chr1:55540936	['T', 'C']	10699	1525.2851266710293	84.39420894847068	0.081163496237584	0.0276651413591696	2.933782090026523	0.00335571	0.00335571	chr1	55540936	2.474215577891516	chr1:55540936:T:C
chr1:55541005	['G', 'A']	10699	707.0660871190877	-92.22302779905851	-0.1059141947916466	0.0390557236551713	-2.7118738274261256	0.00670111	0.00670111	chr1	55541005	2.173853252978738	chr1:55541005:G:A
chr1:55541714	['A', 'G']	10699	434.0	46.7157275530976	0.1341118452014834	0.0492191480773398	2.724790055097024	0.00644471	0.00644471	chr1	55541714	2.1907966203173066	chr1:55541714:A:G
chr1:55541844	['C', 'G']	10699	17993.045250560957	-448.71193518976605	0.0021409843188926	0.0190366594956576	0.1124663872556557	0.910456	0.910456	chr1	55541844	0.0407410376987588	chr1:55541844:C:G
chr1:55542393	['G', 'A']	10699	2924.2733221162835	6.002043287139492	0.0348895283435918	0.0202707369471415	1.7211771054289038	0.0852476	0.0852476	chr1	55542393	1.0693178389797886	chr1:55542393:G:A
chr1:55542865	['A', 'G']	10699	4672.873515939048	4.065667678559052	0.0295339845943913	0.0168604025327808	1.7516773123874023	0.079858	0.079858	chr1	55542865	1.097681570673617	chr1:55542865:A:G
chr1:55543632	['C', 'T']	10699	436.0	47.541724565599154	0.1360060478369197	0.0491123434732188	2.769284424618924	0.00562765	0.00562765	chr1	55543632	2.249672920440441	chr1:55543632:C:T
chr1:55543905	['A', 'G']	10699	436.040755281361	47.56155993243148	0.1360521295728021	0.0491124578465521	2.770216265654753	0.00561158	0.00561158	chr1	55543905	2.2509148412980347	chr1:55543905:A:G
chr1:55544132	['G', 'A']	10699	3104.16054230949	53.78738836318827	0.0438480737310454	0.0198003218345484	2.2145131830401663	0.0268145	0.0268145	chr1	55544132	1.5716302967529538	chr1:55544132:G:A
chr1:55544731	['C', 'T']	10699	436.040755281361	47.586469993795504	0.1361100120944308	0.049112412424573	2.771397399862382	0.00559128	0.00559128	chr1	55544731	2.2524887586069897	chr1:55544731:C:T
chr1:55545323	['C', 'T']	10699	3102.8700448765894	54.127785594726575	0.0442280409162967	0.0198005904562929	2.233672829803942	0.0255252	0.0255252	chr1	55545323	1.5930308463593246	chr1:55545323:C:T
chr1:55545437	['C', 'CT']	10699	2944.2751916246025	11.115395602614145	0.0366561186404698	0.0202194734571844	1.8129116328419992	0.0698735	0.0698735	chr1	55545437	1.1556875021640558	chr1:55545437:C:CT
chr1:55546172	['T', 'C']	10699	811.0	8.900819435068481	0.038010078952402	0.0367934370211715	1.0330668192408987	0.301596	0.301596	chr1	55546172	0.5205744227142246	chr1:55546172:T:C
chr1:55546470	['C', 'T']	10699	5448.527767389678	-376.6424341990671	-0.0545353413517033	0.0158967994851097	-3.43058622603787	0.000604557	0.000604557	chr1	55546470	3.2185627458893253	chr1:55546470:C:T
chr1:55546582	['G', 'A']	10699	3861.360908581043	-8.05102788230443	0.024999390875069	0.0181295434413272	1.3789310776619808	0.167945	0.167945	chr1	55546582	0.7748329212937867	chr1:55546582:G:A
chr1:55546599	['C', 'T']	10699	17685.653019255937	-408.7303509232628	0.013315464974889	0.018426888539593	0.7226105995202998	0.469935	0.469935	chr1	55546599	0.3279622082207055	chr1:55546599:C:T
chr1:55546772	['T', 'C']	10699	634.0592634137222	44.93621510058765	0.0978963575602786	0.0408971845067153	2.393718754507516	0.0166957	0.0166957	chr1	55546772	1.7773953675791092	chr1:55546772:T:C
chr1:55547013	['T', 'C']	10699	810.0757150869322	7.024214208994163	0.0356272413986373	0.0368145100651458	0.9677499805264944	0.333191	0.333191	chr1	55547013	0.4773067380669485	chr1:55547013:T:C
chr1:55548636	['T', 'C']	10699	1331.3733171278982	-12.040459795744948	0.0132869637458591	0.0291940355289478	0.4551259702580077	0.649028	0.649028	chr1	55548636	0.1877365667078213	chr1:55548636:T:C
chr1:55548734	['T', 'C']	10699	650.0	37.6979752466974	0.086369297949499	0.0404430612467254	2.1355776562658706	0.0327365	0.0327365	chr1	55548734	1.4849677547328823	chr1:55548734:T:C
chr1:55549275	['TGATATA', 'T']	10699	434.0	47.71951185623344	0.1367127132564899	0.0492170244362343	2.777752511910084	0.00548318	0.00548318	chr1	55549275	2.260967497008438	chr1:55549275:TGATATA:T
chr1:55549455	['C', 'T']	10699	634.3557467502105	44.16468441594896	0.096693843142035	0.0408971307126739	2.364318509808555	0.0180811	0.0180811	chr1	55549455	1.7427751518806691	chr1:55549455:C:T
chr1:55549687	['TA', 'T']	10699	3067.573431803309	57.85723605325729	0.0457328044292578	0.0198745203610594	2.3010771378846955	0.0214064	0.0214064	chr1	55549687	1.6694563636067368	chr1:55549687:TA:T
chr1:55550242	['C', 'T']	10699	2941.8248878085265	12.461964637515775	0.0371951156016776	0.0202247662904987	1.8390875359163663	0.06593	0.06593	chr1	55550242	1.1809169242562974	chr1:55550242:C:T
chr1:55550922	['C', 'T']	10699	5407.505421574126	-368.9207314179222	-0.0530006411138044	0.0159287526705158	-3.327356649331904	0.000879701	0.000879701	chr1	55550922	3.05566491434474	chr1:55550922:C:T
chr1:55551734	['TAAATC', 'T']	10699	2335.436571001216	51.04684872982022	0.0470571868314727	0.0224036276970541	2.100427103493613	0.0357147	0.0357147	chr1	55551734	1.447152993555448	chr1:55551734:TAAATC:T
chr1:55551764	['G', 'A']	10699	812.0	7.391899003963214	0.0358980310953306	0.0367730127417815	0.9762058754175242	0.328985	0.328985	chr1	55551764	0.4828239031616913	chr1:55551764:G:A
chr1:55552286	['TC', 'T']	10699	1839.0	-58.31885523086895	-0.005987936887541	0.0249173774745977	-0.2403116818230783	0.810093	0.810093	chr1	55552286	0.0914651205431472	chr1:55552286:TC:T
chr1:55553055	['A', 'G']	10699	4681.0	2.1867202796220213	0.0289370001272173	0.0168522906502354	1.7170959561401298	0.0859906	0.0859906	chr1	55553055	1.0655490207477385	chr1:55553055:A:G
chr1:55553072	['C', 'T']	10699	849.0	-0.6205480621111541	0.0254073484785964	0.0359616208912051	0.706512883706255	0.479885	0.479885	chr1	55553072	0.3188628248103159	chr1:55553072:C:T
chr1:55553551	['A', 'G']	10699	887.0829126939615	25.64038039402496	0.0492381528673146	0.0353993160178936	1.3909351480809895	0.164274	0.164274	chr1	55553551	0.7844311678495381	chr1:55553551:A:G
chr1:55553619	['A', 'G']	10699	434.0405683305291	47.80360948153917	0.1375123643423563	0.0492166339402113	2.794022128969796	0.00521496	0.00521496	chr1	55553619	2.282749018368016	chr1:55553619:A:G
chr1:55554007	['G', 'A']	10699	16612.552720134605	-541.6793813512371	-0.0280524090937294	0.0166748741821344	-1.6823160875051766	0.0925368	0.0925368	chr1	55554007	1.033685522843157	chr1:55554007:G:A
chr1:55555258	['C', 'A']	10699	862.1534096282965	1.7642765301344645	0.0285274549478086	0.0359222308764105	0.7941448582621888	0.427129	0.427129	chr1	55555258	0.369440941070457	chr1:55555258:C:A
chr1:55555316	['A', 'C']	10699	7549.528146624276	-260.0488167246108	-0.0139703639334849	0.0145531791017583	-0.9599527248171458	0.337101	0.337101	chr1	55555316	0.4722399591555699	chr1:55555316:A:C
chr1:55556511	['A', 'G']	10699	7601.420959147425	-269.4887495843448	-0.0161404108763679	0.0145316312188238	-1.110708813987805	0.266719	0.266719	chr1	55556511	0.5739460457977738	chr1:55556511:A:G
chr1:55556641	['C', 'T']	10699	3396.952505609574	-110.7317138595508	-0.0082030764066604	0.0190660423220235	-0.4302453686041039	0.667026	0.667026	chr1	55556641	0.1758572373931093	chr1:55556641:C:T
chr1:55557222	['G', 'A']	10699	3392.317068610955	-115.27534183099064	-0.0098466944376283	0.0190637593822046	-0.5165137809502544	0.605506	0.605506	chr1	55557222	0.2178815490461461	chr1:55557222:G:A
chr1:55557301	['C', 'T']	10699	431.0	47.23020775162495	0.1365988545347952	0.0493770776444044	2.766442670393132	0.00567689	0.00567689	chr1	55557301	2.2458895209332703	chr1:55557301:C:T
chr1:55557660	['A', 'G']	10699	4487.419424191437	3.177331091674064	0.0294417160562047	0.0171385179362859	1.7178682640854452	0.0858496	0.0858496	chr1	55557660	1.06626172401148	chr1:55557660:A:G
chr1:55558042	['AG', 'A']	10699	825.0	1.1910133775575165	0.028728594533917	0.0363766577011662	0.7897535493755936	0.429689	0.429689	chr1	55558042	0.3668457640737158	chr1:55558042:AG:A
chr1:55559013	['T', 'A']	10699	836.0	-9.977843278459488	0.0158169667848377	0.0361619746741445	0.4373922311313019	0.661836	0.661836	chr1	55559013	0.1792496134588411	chr1:55559013:T:A
chr1:55559057	['A', 'G']	10699	5096.905563347358	-258.3739765684652	-0.0318826211536244	0.0162971935363891	-1.9563258595681177	0.0504528	0.0504528	chr1	55559057	1.2971147265369698	chr1:55559057:A:G
chr1:55559755	['C', 'T']	10699	5084.475229014769	-265.9461334293935	-0.0332921484113395	0.0163051336853691	-2.04182002145822	0.0411939	0.0411939	chr1	55559755	1.3851670896095027	chr1:55559755:C:T
chr1:55561682	['G', 'A']	10699	4715.88155557633	-246.74569788501103	-0.032310433921439	0.0167352262019027	-1.930684027310333	0.0535486	0.0535486	chr1	55561682	1.27125187908465	chr1:55561682:G:A
chr1:55562076	['G', 'A']	10699	560.0	-3.5331785518382564	0.0120543126675292	0.0439676000308598	0.2741635354003529	0.783964	0.783964	chr1	55562076	0.1057038798669865	chr1:55562076:G:A
chr1:55562091	['G', 'A']	10699	3161.4774639985035	54.04684079835089	0.0446573088750946	0.0196022547215764	2.278172052623101	0.022736	0.022736	chr1	55562091	1.6432859394166055	chr1:55562091:G:A
chr1:55562662	['C', 'G']	10699	3405.227927422372	-121.550525028471	-0.0122976645658356	0.0190025669657332	-0.6471580701708168	0.517544	0.517544	chr1	55562662	0.2860527219195696	chr1:55562662:C:G
chr1:55562800	['G', 'A']	10699	6445.8074046372485	-323.66982388306945	-0.0330474042734878	0.0151106445655104	-2.187028099973808	0.0287621	0.0287621	chr1	55562800	1.5411794080973364	chr1:55562800:G:A
chr1:55562856	['G', 'T']	10699	1167.109085810432	-1.1264308303258077	0.0257981157565294	0.0309412514965063	0.8337773848430922	0.404425	0.404425	chr1	55562856	0.3931620058345962	chr1:55562856:G:T
chr1:55563182	['A', 'G']	10699	4805.449149373715	11.359933139917016	0.0312715140449302	0.0166568620060697	1.8773952761051205	0.0604912	0.0604912	chr1	55563182	1.218307800048625	chr1:55563182:A:G
chr1:55564029	['T', 'C']	10699	811.0758085623481	4.941324925565668	0.0336482116674195	0.0366487336070692	0.9181275409999172	0.358573	0.358573	chr1	55564029	0.4454224152547992	chr1:55564029:T:C
chr1:55564495	['T', 'A']	10699	3141.0550879161983	50.8025175929356	0.0438098898784222	0.0196630956352458	2.228026079469067	0.0258995	0.0258995	chr1	55564495	1.5867086200630336	chr1:55564495:T:A
chr1:55564678	['G', 'A']	10699	2669.2494858852124	10.881906223602291	0.0370712311090883	0.0211862999991333	1.7497737269180982	0.0801861	0.0801861	chr1	55564678	1.0959009087294127	chr1:55564678:G:A
chr1:55565404	['G', 'A']	10699	2703.252664049355	10.624545550733082	0.0367184052820596	0.0210555573771243	1.7438818941906575	0.0812084	0.0812084	chr1	55565404	1.0903990460671062	chr1:55565404:G:A
chr1:55565408	['A', 'C']	10699	431.0	48.16232127475111	0.1389843379281077	0.0493743762519701	2.814908227272279	0.00488804	0.00488804	chr1	55565408	2.31086524881538	chr1:55565408:A:C
chr1:55565500	['G', 'A']	10699	2448.4576984201176	39.46557822442856	0.0418410771747576	0.0219474715916464	1.906419015057893	0.0566227	0.0566227	chr1	55565500	1.247009425554744	chr1:55565500:G:A
chr1:55565648	['C', 'T']	10699	2667.2464933607635	11.895202933943498	0.0375211717711364	0.0211947023488923	1.7703089740770672	0.0767042	0.0767042	chr1	55565648	1.1151808552572149	chr1:55565648:C:T
chr1:55565765	['G', 'A']	10699	431.0	48.16232127475111	0.1389843379281077	0.0493743762519701	2.814908227272279	0.00488804	0.00488804	chr1	55565765	2.31086524881538	chr1:55565765:G:A
chr1:55565819	['T', 'C']	10699	3732.74443613241	43.651375008650845	0.040781112802544	0.0182837799490379	2.230453052717356	0.0257381	0.0257381	chr1	55565819	1.5894235160940922	chr1:55565819:T:C
chr1:55566656	['C', 'T']	10699	2797.0	-2.0930652869226494	0.0317621154025186	0.0207657643228124	1.52954232306422	0.12616	0.12616	chr1	55566656	0.8990783196791536	chr1:55566656:C:T
chr1:55567095	['C', 'A']	10699	6439.601888203402	-272.4291533580796	-0.0228626333035888	0.0151209645173838	-1.5119824715747967	0.130568	0.130568	chr1	55567095	0.8841632482239852	chr1:55567095:C:A
chr1:55567294	['T', 'A']	10699	431.0402879042812	48.20655356730302	0.1390882165526058	0.049374443959918	2.8170082617136307	0.00485622	0.00485622	chr1	55567294	2.313701646763572	chr1:55567294:T:A
chr1:55567465	['C', 'T']	10699	2671.2496728360443	10.676343657676988	0.0370229734473424	0.0211821479328882	1.7478384894979937	0.0805207	0.0805207	chr1	55567465	1.09409245826406	chr1:55567465:C:T
chr1:55567617	['C', 'T']	10699	2670.4992053846872	9.164289956255251	0.0363105615430215	0.0211853095802462	1.713950008872116	0.0865669	0.0865669	chr1	55567617	1.0626481344868648	chr1:55567617:C:T
chr1:55567828	['G', 'C']	10699	431.0	48.16232127475111	0.1389843379281077	0.0493743762519701	2.814908227272279	0.00488804	0.00488804	chr1	55567828	2.31086524881538	chr1:55567828:G:C
chr1:55567867	['C', 'T']	10699	3373.0	17.04108632761327	0.031457102562038	0.0191094738743045	1.6461522053904782	0.0997618	0.0997618	chr1	55567867	1.0010357234928755	chr1:55567867:C:T
chr1:55568181	['G', 'A']	10699	851.0	0.4774371520201672	0.0298005148285654	0.0358353822202829	0.8315947251623917	0.405656	0.405656	chr1	55568181	0.3918420960509242	chr1:55568181:G:A
chr1:55568259	['C', 'T']	10699	3573.3339876612454	-139.54118084663546	-0.0164528026833007	0.0186128741968328	-0.8839474499913818	0.376744	0.376744	chr1	55568259	0.4239536555034193	chr1:55568259:C:T
chr1:55568444	['T', 'C']	10699	828.0	-3.6168707329322727	0.0235182562531513	0.0363168009629735	0.6475861207359411	0.517267	0.517267	chr1	55568444	0.2862852273227022	chr1:55568444:T:C
chr1:55568947	['C', 'T']	10699	7748.724247522901	-143.39643620225473	0.009960172581656	0.0145254775289913	0.6857036239790828	0.492915	0.492915	chr1	55568947	0.3072279655374918	chr1:55568947:C:T
chr1:55570279	['T', 'C']	10699	8420.93538432766	10.3267672430036	0.0418209963241771	0.0141773062209831	2.949854907011883	0.00318613	0.00318613	chr1	55570279	2.49673650815484	chr1:55570279:T:C
chr1:55570442	['C', 'T']	10699	19475.0	-459.7944808362995	0.0202796821600967	0.0245597476292584	0.8257284425812773	0.408977	0.408977	chr1	55570442	0.3883011151074558	chr1:55570442:C:T
chr1:55571281	['G', 'A']	10699	14606.73048518276	-240.46768235657504	0.0269675627650421	0.0149619445645269	1.802410284888973	0.0715091	0.0715091	chr1	55571281	1.145638687872896	chr1:55571281:G:A
chr1:55571651	['C', 'T']	10699	287.0	10.718664781428624	0.0644078822617052	0.0610606900370045	1.0548174647661563	0.291533	0.291533	chr1	55571651	0.5353122782746593	chr1:55571651:C:T
chr1:55571956	['A', 'G']	10699	10246.830949041609	-334.4724016564224	-0.0125448957721739	0.0139247449376272	-0.9009066829134746	0.367658	0.367658	chr1	55571956	0.4345559796227315	chr1:55571956:A:G
chr1:55572121	['C', 'T']	10699	441.0412226584408	43.60777651884396	0.128003917222734	0.0488573707522599	2.619950997195509	0.00880668	0.00880668	chr1	55572121	2.0551877839178334	chr1:55572121:C:T
chr1:55572734	['T', 'C']	10699	14674.371564778465	-239.498173624008	0.0272001601910213	0.0149944201026097	1.81401881532499	0.0697029	0.0697029	chr1	55572734	1.1567491526366065	chr1:55572734:T:C
chr1:55573244	['A', 'C']	10699	441.0	43.55782595530855	0.1278886892101136	0.0488574005247495	2.617590945005956	0.00886777	0.00886777	chr1	55573244	2.052185579543364	chr1:55573244:A:C
chr1:55573674	['C', 'G']	10699	14635.73590726372	-251.59057167237268	0.0243152831243988	0.0149744490853269	1.6237848207868149	0.104451	0.104451	chr1	55573674	0.9810873977860856	chr1:55573674:C:G
chr1:55575253	['A', 'G']	10699	14672.742825091147	-243.28399022704	0.0264658335010081	0.0149887360375621	1.7657148297684406	0.0774723	0.0774723	chr1	55575253	1.1108535504940884	chr1:55575253:A:G
chr1:55576047	['G', 'C']	10699	6670.493875642824	43.18488866621492	0.0446712989765197	0.0149787563836145	2.982310268787483	0.00286728	0.00286728	chr1	55576047	2.5425298945954458	chr1:55576047:G:C
chr1:55576152	['T', 'C']	10699	14650.1078908003	-243.77258896598573	0.0262173302127144	0.0149818193720748	1.7499430183747815	0.0801569	0.0801569	chr1	55576152	1.0960590871221303	chr1:55576152:T:C
chr1:55576288	['A', 'C']	10699	6408.797026925953	21.468525469571123	0.0399814653188048	0.0151818159590247	2.633510077234075	0.00846291	0.00846291	chr1	55576288	2.07248027766582	chr1:55576288:A:C
chr1:55576355	['G', 'T']	10699	14638.736468168643	-250.2570769474657	0.0248598313487492	0.014982344578509	1.659275103337875	0.0970897	0.0970897	chr1	55576355	1.0128268408482484	chr1:55576355:G:T
chr1:55576478	['C', 'T']	10699	6413.798429319371	17.03119162878577	0.039053810176296	0.01517732718202	2.5731678383109235	0.0100906	0.0100906	chr1	55576478	1.996083009289167	chr1:55576478:C:T
chr1:55576842	['A', 'G']	10699	6590.231934187155	4.808626551653493	0.0363663032403797	0.0150528675950164	2.415905342342841	0.0157128	0.0157128	chr1	55576842	1.8037464173663973	chr1:55576842:A:G
chr1:55576871	['A', 'G']	10699	3366.944091249065	29.190761467553244	0.0374928365511877	0.0191031671629364	1.9626502888971529	0.0497127	0.0497127	chr1	55576871	1.3035326487850096	chr1:55576871:A:G
chr1:55576985	['G', 'A']	10699	14697.37371471303	-252.52901401078228	0.0247667578546683	0.0150178899307013	1.6491503113255055	0.0991462	0.0991462	chr1	55576985	1.0037239264476538	chr1:55576985:G:A
chr1:55577242	['G', 'A']	10699	6897.934181002245	-147.89943331982738	0.0052582267785541	0.0149417010844185	0.3519162074549547	0.724908	0.724908	chr1	55577242	0.1397171073981529	chr1:55577242:G:A
chr1:55577377	['A', 'G']	10699	3711.693839394223	-157.88773968929178	-0.0216799714484727	0.0184062472400378	-1.1778594064146728	0.238879	0.238879	chr1	55577377	0.6218220276674044	chr1:55577377:A:G
chr1:55577515	['T', 'C']	10699	6742.63021125444	-161.62597160275942	0.0025295567265506	0.0150355938221799	0.1682378997774692	0.866399	0.866399	chr1	55577515	0.0622820576462777	chr1:55577515:T:C
chr1:55577801	['G', 'A']	10699	2076.1940549635447	111.42218140697558	0.0845818126010559	0.0237975752686871	3.554219774329232	0.000380739	0.000380739	chr1	55577801	3.4193726350918814	chr1:55577801:G:A
chr1:55578128	['A', 'G']	10699	700.0654327911759	49.264937700860486	0.1014909423428308	0.0388857875637242	2.609975230063484	0.00906751	0.00906751	chr1	55578128	2.042511956790547	chr1:55578128:A:G
chr1:55578203	['C', 'T']	10699	8498.382946896036	-298.148698838932	-0.0171000398580437	0.0143152119688996	-1.194536266399285	0.232295	0.232295	chr1	55578203	0.6339601380076816	chr1:55578203:C:T
chr1:55578623	['A', 'G']	10699	3468.3241727425684	-42.71054899859226	0.0189791806819659	0.0189870778907149	0.9995840745587896	0.317534	0.317534	chr1	55578623	0.4982097657363519	chr1:55578623:A:G
chr1:55578647	['C', 'G']	10699	1432.0	70.63034178600357	0.0764484095586665	0.0284483455720515	2.6872708419913063	0.00721501	0.00721501	chr1	55578647	2.1417630626381503	chr1:55578647:C:G
chr1:55579241	['C', 'A']	10699	1426.0	70.28123701487543	0.076792417254645	0.0285293311512011	2.691700581680549	0.00711995	0.00711995	chr1	55579241	2.147523056194652	chr1:55579241:C:A
chr1:55580647	['G', 'A']	10699	6115.571602168629	-209.7646116045845	-0.0133179539738089	0.01546269887487	-0.8612955656436709	0.389095	0.389095	chr1	55580647	0.4099443499887569	chr1:55580647:G:A
chr1:55580732	['G', 'A']	10699	3359.0	8.467295380054727	0.029281610028813	0.0192762636427763	1.5190500903833648	0.128779	0.128779	chr1	55580732	0.8901549516322165	chr1:55580732:G:A
chr1:55581086	['A', 'C']	10699	652.0609459712095	39.27515700571627	0.0893018460835026	0.040657718995877	2.1964303037403137	0.0280826	0.0280826	chr1	55581086	1.551562685951777	chr1:55581086:A:C
chr1:55581198	['T', 'C']	10699	652.0	39.380842893864894	0.0894758592595217	0.0406575543458494	2.200719170130209	0.0277772	0.0277772	chr1	55581198	1.5563115341864588	chr1:55581198:T:C
chr1:55581865	['C', 'T']	10699	6275.0	-215.4173840972607	-0.0138070514709487	0.0153292014430331	-0.900702591864221	0.367767	0.367767	chr1	55581865	0.4344272429089291	chr1:55581865:C:T
chr1:55581930	['T', 'C']	10699	10643.0	-158.8528751166912	0.0178065258807826	0.0139789047252636	1.2738140956495334	0.202757	0.202757	chr1	55581930	0.6930241432381625	chr1:55581930:T:C
chr1:55582447	['T', 'C']	10699	4490.098372919394	38.0719121919058	0.0398351298378482	0.0171989390766166	2.3161387839327423	0.0205695	0.0205695	chr1	55582447	1.6867762649353255	chr1:55582447:T:C
chr1:55582479	['C', 'A']	10699	1457.272412826026	71.40795075287996	0.0766842797058766	0.0282287015411807	2.7165358489481943	0.00660752	0.00660752	chr1	55582479	2.179961513648164	chr1:55582479:C:A
chr1:55583129	['A', 'G']	10699	775.0	1.6947003272264505	0.0217380407077674	0.0372556672376686	0.5834827911976952	0.559581	0.559581	chr1	55583129	0.252137039954409	chr1:55583129:A:G
chr1:55583222	['C', 'T']	10699	15197.420452421014	-465.6196611038313	-0.016308314812782	0.0153472790569375	-1.0626192924673563	0.287979	0.287979	chr1	55583222	0.5406391807013347	chr1:55583222:C:T
chr1:55584424	['T', 'C']	10699	2376.6664173522813	-81.63901682546853	-0.0112907699410178	0.0221432439931027	-0.5098968310395132	0.610134	0.610134	chr1	55584424	0.214574773071937	chr1:55584424:T:C
chr1:55584581	['T', 'G']	10699	2370.8863955119214	-80.07442120743036	-0.0105336704042738	0.0221590462571283	-0.4753665966505768	0.634535	0.634535	chr1	55584581	0.1975444178755872	chr1:55584581:T:G
chr1:55584625	['T', 'A']	10699	2370.0	-78.12244795189415	-0.009738758303427	0.0221606661637194	-0.4394614417941527	0.660336	0.660336	chr1	55584625	0.1802350253452547	chr1:55584625:T:A
chr1:55585432	['C', 'T']	10699	1653.3090586145647	60.16218193247809	0.0625951029578239	0.0265760598674044	2.3553191582999387	0.0185248	0.0185248	chr1	55585432	1.7322464721132904	chr1:55585432:C:T
chr1:55585655	['C', 'T']	10699	3234.209163160356	-187.440954709422	-0.0349886727439837	0.0194405326530549	-1.7997795311686342	0.0719237	0.0719237	chr1	55585655	1.1431279791133928	chr1:55585655:C:T
chr1:55585686	['T', 'C']	10699	6594.465451145396	-193.9836722278939	-0.0072267821733874	0.0150402045802289	-0.4804975979440724	0.630883	0.630883	chr1	55585686	0.2000511750915026	chr1:55585686:T:C
chr1:55586405	['G', 'A']	10699	6068.268723702665	-112.67473050768818	0.0075460311880237	0.0154534093217492	0.488308504027227	0.625341	0.625341	chr1	55586405	0.2038830962033478	chr1:55586405:G:A
chr1:55586635	['G', 'A']	10699	1103.10310338381	36.30693438476257	0.055946116276239	0.0318283975582908	1.7577421600876624	0.07882	0.07882	chr1	55586635	1.1033635694704158	chr1:55586635:G:A
chr1:55586677	['A', 'T']	10699	2203.0	-66.58948644699223	-0.0057846240526884	0.022833897070632	-0.2533349447444262	0.800014	0.800014	chr1	55586677	0.0969024129211236	chr1:55586677:A:T
chr1:55586895	['C', 'G']	10699	337.0	0.7823738598504335	0.0241084137371171	0.0561980389307483	0.4289903027901992	0.667939	0.667939	chr1	55586895	0.1752631979631637	chr1:55586895:C:G
chr1:55587185	['C', 'T']	10699	1333.0	38.85911059121141	0.0545482963698068	0.0290659687825885	1.8767066316565733	0.0605855	0.0605855	chr1	55587185	1.2176313036141435	chr1:55587185:C:T
chr1:55587711	['C', 'T']	10699	1332.0	38.290020368495725	0.0544400518641424	0.0290994104190108	1.8708300642605613	0.061396	0.061396	chr1	55587711	1.211859922580586	chr1:55587711:C:T
chr1:55587965	['G', 'A']	10699	2532.473403758063	33.40162119186043	0.0388519367540377	0.0216628911566749	1.7934788331365636	0.0729247	0.0729247	chr1	55587965	1.1371253488173036	chr1:55587965:G:A
chr1:55589192	['A', 'C']	10699	4117.38483828753	-26.130372613644823	0.0203259431387545	0.0177358607611475	1.1460364632136106	0.251806	0.251806	chr1	55589192	0.5989339257935009	chr1:55589192:A:C
chr1:55589517	['A', 'G']	10699	4132.386240418769	-35.84214394717667	0.0174998219209507	0.0177100753393139	0.9881280336568392	0.323112	0.323112	chr1	55589517	0.4906469124961086	chr1:55589517:A:G
chr1:55589790	['A', 'C']	10699	659.1848354525056	39.5418813979724	0.0880856057312166	0.0403954806837087	2.180580704582159	0.0292362	0.0292362	chr1	55589790	1.5340790758413112	chr1:55589790:A:C
chr1:55590727	['G', 'A']	10699	3207.0	18.258414412712103	0.0314608461158442	0.0199905390359686	1.5737867827994685	0.115566	0.115566	chr1	55590727	0.9371699183746852	chr1:55590727:G:A
chr1:55591683	['C', 'T']	10699	666.0	43.10194749505158	0.0931997120051065	0.040202311244694	2.3182675104881505	0.0204536	0.0204536	chr1	55591683	1.689230241566863	chr1:55591683:C:T
chr1:55591828	['A', 'G']	10699	13283.483126110124	-164.77698555087994	0.029427859834901	0.0145168539656767	2.027151330755233	0.0426717	0.0426717	chr1	55591828	1.369860054916351	chr1:55591828:A:G
chr1:55591967	['C', 'T']	10699	2357.4406843040106	-72.89716503259605	-0.0071248354833564	0.0222279176406691	-0.3205354454940296	0.748569	0.748569	chr1	55591967	0.125768162003463	chr1:55591967:C:T
chr1:55592018	['T', 'C']	10699	4123.770870337477	-5.251615240166434	0.0271694303222237	0.017728772773101	1.532504853547819	0.125428	0.125428	chr1	55592018	0.9016055026752212	chr1:55592018:T:C
chr1:55592176	['T', 'C']	10699	13290.242194802766	-163.85232330030692	0.0295800321812903	0.0145171751258723	2.037588713011613	0.0416157	0.0416157	chr1	55592176	1.3807427958867209	chr1:55592176:T:C
chr1:55592296	['G', 'A']	10699	1175.0	52.04949273722399	0.0704330945640723	0.0308575576339656	2.282523309185852	0.022478	0.022478	chr1	55592296	1.6482423331209657	chr1:55592296:G:A
chr1:55592317	['G', 'C']	10699	8292.0	-190.4521242289254	0.0004801930087457	0.0144024840812441	0.0333409852103947	0.973403	0.973403	chr1	55592317	0.0117073196073696	chr1:55592317:G:C
chr1:55592482	['A', 'G']	10699	3673.3433352028414	-68.12665029703092	0.006566125013195	0.0184720166999892	0.3554633541013856	0.72225	0.72225	chr1	55592482	0.1413124494837654	chr1:55592482:A:G
chr1:55592565	['G', 'A']	10699	1175.1098336137595	51.08086531300574	0.069519092259268	0.030857819202649	2.252884165362537	0.0242867	0.0242867	chr1	55592565	1.614631491747084	chr1:55592565:G:A
chr1:55592574	['T', 'C']	10699	12433.162086371283	-192.1241257823589	0.0188277248613621	0.0143272870144772	1.314116541557194	0.188835	0.188835	chr1	55592574	0.7239175073996343	chr1:55592574:T:C
chr1:55592700	['A', 'G']	10699	512.0478594129744	-8.74917409080342	0.007149264515028	0.0455342713322758	0.1570084313605888	0.875241	0.875241	chr1	55592700	0.0578723463389173	chr1:55592700:A:G
chr1:55592818	['T', 'C']	10699	4134.386427369602	1.957204394483755	0.0293081108626923	0.0177000257899526	1.6558230598358188	0.097787	0.097787	chr1	55592818	1.0097188773548524	chr1:55592818:T:C
chr1:55592919	['A', 'T']	10699	1175.2196877629242	51.85443828199804	0.0702659853882489	0.0308582189284397	2.277059008207699	0.0228024	0.0228024	chr1	55592919	1.6420194401968196	chr1:55592919:A:T
chr1:55593162	['T', 'C']	10699	4126.156974569933	-1.90964626732719	0.0281237317900663	0.0177118230930226	1.5878507617403526	0.11235	0.11235	chr1	55593162	0.9494269232448522	chr1:55593162:T:C
chr1:55593327	['CAA', 'C']	10699	336.03140773976446	-0.2810484497152169	0.0201936608107908	0.0562836299810042	0.3587839095951384	0.719764	0.719764	chr1	55593327	0.1428098789839345	chr1:55593327:CAA:C
chr1:55593381	['G', 'A']	10699	1176.0	52.20805510364526	0.070491426139226	0.0308464437940035	2.28523672323386	0.0223185	0.0223185	chr1	55593381	1.6513349971723477	chr1:55593381:G:A
chr1:55593550	['C', 'T']	10699	8303.328253552729	-188.10787208365667	0.0009096156417686	0.0144025029282134	0.0631567753398495	0.949643	0.949643	chr1	55593550	0.0224396286786553	chr1:55593550:C:T
chr1:55593610	['G', 'T']	10699	4089.0	-7.826263264643347	0.0262388023247768	0.0177764530091918	1.4760426228567238	0.139962	0.139962	chr1	55593610	0.8539898602534504	chr1:55593610:G:T
chr1:55593752	['T', 'A']	10699	4123.5416549789625	-0.1817076706385327	0.028516026069987	0.0177300580354453	1.6083436395401889	0.107789	0.107789	chr1	55593752	0.9674255571739018	chr1:55593752:T:A
chr1:55595278	['T', 'A']	10699	6191.893678698336	24.43888963028879	0.0372600094266477	0.0155456159703341	2.396817822963812	0.0165552	0.0165552	chr1	55595278	1.7810655682570222	chr1:55595278:T:A
chr1:55595308	['C', 'T']	10699	6163.728309648467	27.963143146314888	0.0379018129935607	0.0155634402917203	2.435310720710268	0.0148953	0.0148953	chr1	55595308	1.826950745417549	chr1:55595308:C:T
chr1:55595458	['A', 'C']	10699	6848.920437546746	64.11463199527113	0.0473848549833276	0.0150923018210425	3.139670511840742	0.00169599	0.00169599	chr1	55595458	2.7705767127854504	chr1:55595458:A:C
chr1:55595763	['A', 'G']	10699	7249.243432747432	26.19572844209108	0.0437210601448478	0.0155138502540891	2.818195317653263	0.00483832	0.00483832	chr1	55595763	2.315305411369277	chr1:55595763:A:G
chr1:55596431	['T', 'C']	10699	6865.283350472095	72.59188230957537	0.0492341089943332	0.0150831285071006	3.2641841492735044	0.00110125	0.00110125	chr1	55596431	2.958114078579896	chr1:55596431:T:C
chr1:55596470	['C', 'T']	10699	1416.1323611890073	85.8395212254268	0.0888034962983454	0.0287264619557473	3.0913481943981087	0.00199763	0.00199763	chr1	55596470	2.6994849484617625	chr1:55596470:C:T
chr1:55596927	['A', 'G']	10699	6835.91679132386	71.46854222772365	0.0490056359463256	0.0150988891579654	3.245645122209061	0.00117546	0.00117546	chr1	55596927	2.929792144994888	chr1:55596927:A:G
chr1:55597779	['C', 'A']	10699	1416.05883453372	85.57962151222695	0.0887308506214785	0.0287345804995115	3.087946616202969	0.00202061	0.00202061	chr1	55597779	2.6945175020178462	chr1:55597779:C:A
chr1:55597898	['G', 'T']	10699	6820.187301290443	67.06313159861058	0.0479988277864021	0.0151036837014729	3.1779550429622176	0.0014874	0.0014874	chr1	55597898	2.8275722228485347	chr1:55597898:G:T
chr1:55598060	['G', 'A']	10699	2240.4658623269734	140.09915339605615	0.0964693543496337	0.0231199293170456	4.172562685064503	3.03576e-05	3.03576e-05	chr1	55598060	4.517732565713206	chr1:55598060:G:A
chr1:55598137	['C', 'T']	10699	4591.429145634698	-70.99935614920685	0.009438507881343	0.0170062899286225	0.5550009979223941	0.578906	0.578906	chr1	55598137	0.2373919492181544	chr1:55598137:C:T
chr1:55598756	['A', 'G']	10699	6840.836341531844	70.51347945142598	0.0487766947738771	0.0151026709970023	3.2296733990668747	0.00124306	0.00124306	chr1	55598756	2.905507908333393	chr1:55598756:A:G
chr1:55598968	['G', 'T']	10699	5651.641200673274	9.275429816227597	0.0332062946902093	0.0159264269513473	2.0849808178349822	0.0370947	0.0370947	chr1	55598968	1.430688136885796	chr1:55598968:G:T
chr1:55599542	['A', 'T']	10699	6826.46632996633	65.06270442986381	0.0476070836141197	0.0151045749120503	3.151832070172272	0.00162698	0.00162698	chr1	55599542	2.788617785688233	chr1:55599542:A:T
chr1:55599543	['C', 'T']	10699	6826.190106601833	65.37253820646252	0.0476807126155656	0.0151033415077704	3.1569644764395064	0.00159864	0.00159864	chr1	55599543	2.796249324631535	chr1:55599543:C:T
chr1:55600830	['A', 'G']	10699	18613.479480228103	-447.4737833315224	0.0110161027656679	0.0207545648405825	0.5307797513599299	0.595582	0.595582	chr1	55600830	0.2250584362032772	chr1:55600830:A:G
chr1:55600857	['T', 'C']	10699	3458.646536412078	-127.65842551023565	-0.015880997772651	0.0189176305924563	-0.8394813343582138	0.401218	0.401218	chr1	55600857	0.3966195912914093	chr1:55600857:T:C
chr1:55600879	['C', 'T']	10699	1418.26512106198	83.2293710890411	0.0864431811245125	0.0287110187710167	3.010801595510624	0.00261168	0.00261168	chr1	55600879	2.583080036718508	chr1:55600879:C:T
chr1:55601473	['C', 'A']	10699	656.0	41.816523483217175	0.0918396643512248	0.0404797565003331	2.268780059249346	0.0233016	0.0233016	chr1	55601473	1.6326142572008524	chr1:55601473:C:A
chr1:55601889	['T', 'C']	10699	1335.0	66.87313260131675	0.0766484378038531	0.0290776676766432	2.6359898825524204	0.00840135	0.00840135	chr1	55601889	2.0756509222187827	chr1:55601889:T:C
chr1:55601978	['A', 'G']	10699	3780.706740207535	-64.44121682947205	0.0091807635466252	0.0183457843563239	0.5004290559787666	0.616783	0.616783	chr1	55601978	0.2098676049764541	chr1:55601978:A:G
chr1:55602042	['G', 'A']	10699	5486.512806131987	2.5307189383665816	0.031538636598789	0.0160766560496238	1.9617659606225768	0.0498157	0.0498157	chr1	55602042	1.3026337626860638	chr1:55602042:G:A
chr1:55602221	['G', 'A']	10699	7432.389361503225	-299.1740058289737	-0.0194630449861973	0.0147595524513124	-1.3186744686466854	0.187306	0.187306	chr1	55602221	0.7274483105844235	chr1:55602221:G:A
chr1:55602503	['G', 'A']	10699	5642.527388296878	-4.3099452689981606	0.0301882081454482	0.0159217910811462	1.896030917099246	0.0579829	0.0579829	chr1	55602503	1.236700067309732	chr1:55602503:G:A
chr1:55602603	['G', 'T']	10699	3149.2943540848755	-212.2923186475909	-0.0449063550726581	0.0195823961254509	-2.2932002184499787	0.0218558	0.0218558	chr1	55602603	1.660433292160979	chr1:55602603:G:T
chr1:55602671	['G', 'A']	10699	718.0	36.67146531192855	0.0717592964412596	0.038908494427775	1.844309256799045	0.0651658	0.0651658	chr1	55602671	1.1859802688095749	chr1:55602671:G:A
chr1:55602721	['C', 'T']	10699	1399.523235156615	88.8536591198217	0.0911838044507128	0.0288409002014117	3.161614367579607	0.00157336	0.00157336	chr1	55602721	2.8031718952245326	chr1:55602721:C:T
chr1:55602912	['T', 'A']	10699	737.0	42.69750131847265	0.083419402858911	0.0387083158020774	2.155077045600469	0.0311781	0.0311781	chr1	55602912	1.5061503543382548	chr1:55602912:T:A
chr1:55603208	['G', 'GAA']	10699	5645.527668723125	22.396178606577266	0.0367867158406696	0.0159057951436301	2.312786975343494	0.0207533	0.0207533	chr1	55603208	1.6829128359234884	chr1:55603208:G:GAA
chr1:55603843	['C', 'T']	10699	3787.3539914002617	-90.44795178655596	-0.0010111232693113	0.0182847940488679	-0.055298586716868	0.955902	0.955902	chr1	55603843	0.0195866297331491	chr1:55603843:C:T
chr1:55604229	['T', 'C']	10699	5845.0	39.353370099985824	0.0405691984160011	0.0157699796798597	2.572558699477157	0.0101084	0.0101084	chr1	55604229	1.99531758092351	chr1:55604229:T:C
chr1:55604709	['A', 'C']	10699	7181.671246962049	102.01858637243414	0.0557557285728146	0.014897562613259	3.742607433191193	0.000183075	0.000183075	chr1	55604709	3.737370957191112	chr1:55604709:A:C
chr1:55605223	['A', 'G']	10699	1352.0	63.52897844141839	0.0740466900644516	0.0288776959832208	2.56414812689613	0.0103565	0.0103565	chr1	55605223	1.984786990489092	chr1:55605223:A:G
chr1:55605313	['T', 'C']	10699	3512.328285660871	-108.2532229453728	-0.0081809918560343	0.0187704868827072	-0.4358433485053228	0.662959	0.662959	chr1	55605313	0.1785133292488401	chr1:55605313:T:C
chr1:55605898	['A', 'G']	10699	2074.0	133.2163245657059	0.0978378058387694	0.0239707086988257	4.081556664345193	4.50606e-05	4.50606e-05	chr1	55605898	4.346203029768107	chr1:55605898:A:G
chr1:55605989	['C', 'T']	10699	2075.1939614881285	133.26000675646938	0.0979092411591605	0.02396591764844	4.085353316964838	4.43312e-05	4.43312e-05	chr1	55605989	4.353290512636495	chr1:55605989:C:T
chr1:55606057	['C', 'T']	10699	2448.4576984201176	-68.85314571834138	-0.0027756811000435	0.0218734713175627	-0.1268971467649436	0.899024	0.899024	chr1	55606057	0.0462287143530455	chr1:55606057:C:T
chr1:55606338	['A', 'G']	10699	7286.3620641301295	-291.62788042423534	-0.018203603257468	0.0148346809355505	-1.2270977270460903	0.219813	0.219813	chr1	55606338	0.6579466264652535	chr1:55606338:A:G
chr1:55606657	['C', 'T']	10699	7123.665825387923	-285.26458461523964	-0.0179977330241604	0.0148941507323899	-1.2083759153196425	0.226929	0.226929	chr1	55606657	0.6441100006545433	chr1:55606657:C:T
chr1:55606881	['C', 'A']	10699	2068.3866504627467	131.6501856940957	0.0973615647639509	0.0239937431424925	4.057789740673057	4.98919e-05	4.98919e-05	chr1	55606881	4.301969956798373	chr1:55606881:C:A
chr1:55607585	['A', 'G']	10699	2072.193681061881	133.88858538566055	0.0981736529746526	0.0239793243856932	4.094095871742989	4.26939e-05	4.26939e-05	chr1	55607585	4.369634171475818	chr1:55607585:A:G
chr1:55607655	['C', 'A']	10699	2057.1922789306414	131.9070787853563	0.0976667046600117	0.0240796671970639	4.055982329852142	5.02787e-05	5.02787e-05	chr1	55607655	4.298615959906631	chr1:55607655:C:A
chr1:55607893	['T', 'C']	10699	3743.34987848196	-90.75568914236592	-0.0013445258003654	0.0183588506461753	-0.0732358373777349	0.94162	0.94162	chr1	55607893	0.0261243256559202	chr1:55607893:T:C
chr1:55608253	['C', 'T']	10699	7333.056189229618	-291.751287004253	-0.0180973650610093	0.0148029273619426	-1.222553121995075	0.221525	0.221525	chr1	55608253	0.6545772547710438	chr1:55608253:C:T
chr1:55608447	['A', 'G']	10699	2075.3879592409085	135.09795120406744	0.0987805577707608	0.023967820436848	4.121382585914906	3.79449e-05	3.79449e-05	chr1	55608447	4.420846587375838	chr1:55608447:A:G
chr1:55608654	['A', 'T']	10699	541.0505702000373	-7.396046781888311	0.0103161261173111	0.0443419605990649	0.2326493005257129	0.816038	0.816038	chr1	55608654	0.088289617219106	chr1:55608654:A:T
chr1:55609206	['A', 'G']	10699	15158.0	-249.4071192363025	0.0305400574674684	0.0152272894559652	2.005613510913104	0.0449227	0.0449227	chr1	55609206	1.3475341491189046	chr1:55609206:A:G
chr1:55609538	['C', 'T']	10699	7118.996166791323	-279.4518644829186	-0.016844272364563	0.0148860000456846	-1.1315512772315293	0.257849	0.257849	chr1	55609538	0.5886345485517168	chr1:55609538:C:T
chr1:55610382	['C', 'T']	10699	1408.790049565136	89.88998453175712	0.0912991242601658	0.0287113812295932	3.1798931416807843	0.0014775	0.0014775	chr1	55610382	2.830472510446707	chr1:55610382:C:T
chr1:55610567	['A', 'C']	10699	1408.184565014032	89.16757313957218	0.0906999303523468	0.0287202319122109	3.158050068313836	0.0015927	0.0015927	chr1	55610567	2.7978660199391805	chr1:55610567:A:C
chr1:55610626	['C', 'A']	10699	1565.2926054033842	81.99026180180898	0.0800870992531992	0.0272994611450674	2.933651284456567	0.00335712	0.00335712	chr1	55610626	2.474033134651187	chr1:55610626:C:A
chr1:55611406	['C', 'T']	10699	1033.2554744525548	74.10746041977279	0.09784524316857	0.0328661182718485	2.97708547018707	0.00291655	0.00291655	chr1	55611406	2.53513057382407	chr1:55611406:C:T
chr1:55611525	['T', 'C']	10699	495.0	33.60886666244815	0.0976075700038357	0.0464078234670688	2.103256794042464	0.0354667	0.0354667	chr1	55611525	1.4501792185893194	chr1:55611525:T:C
chr1:55611651	['G', 'A']	10699	714.0	34.94605823125291	0.0689430945370347	0.0389497211322096	1.770053610987782	0.0767467	0.0767467	chr1	55611651	1.1149402895003138	chr1:55611651:G:A
chr1:55612140	['G', 'A']	10699	7097.663395027108	-279.6703772715939	-0.0168614281390152	0.014892514009784	-1.1322083113662171	0.257572	0.257572	chr1	55612140	0.5891013497998966	chr1:55612140:G:A
chr1:55612303	['T', 'C']	10699	2456.4591941665885	-58.773017824710905	0.0021891497982065	0.0218318512413165	0.100273209725047	0.920129	0.920129	chr1	55612303	0.0361512812840491	chr1:55612303:T:C
chr1:55612479	['G', 'A']	10699	3167.296036642363	-209.32329677085232	-0.0434249181774067	0.019534702140287	-2.222962902917781	0.0262391	0.0262391	chr1	55612479	1.5810510653229384	chr1:55612479:G:A
chr1:55612680	['G', 'T']	10699	2435.682965594615	-61.317994000166365	0.0009084826937462	0.0218996038745218	0.0414839783838834	0.966911	0.966911	chr1	55612680	0.0146134990170186	chr1:55612680:G:T
chr1:55612743	['T', 'C']	10699	4676.622650331992	66.1435210196162	0.0486198668960956	0.0168960437831466	2.8775888320431946	0.00401521	0.00401521	chr1	55612743	2.3962917357013205	chr1:55612743:T:C
chr1:55613597	['G', 'A']	10699	1421.0	-54.590641122787744	-0.0187744277942625	0.0281787685138033	-0.6662614721812969	0.505258	0.505258	chr1	55613597	0.2964868013587257	chr1:55613597:G:A
chr1:55613674	['T', 'C']	10699	3861.082647718773	-97.45406782774624	-0.0014666893884991	0.0181634021980626	-0.0807497060575809	0.935643	0.935643	chr1	55613674	0.0288898272288604	chr1:55613674:T:C
chr1:55614210	['T', 'A']	10699	6559.065270244997	-266.1689201461497	-0.0181194319022701	0.0152729365682124	-1.1863751166217802	0.235501	0.235501	chr1	55614210	0.628007244401073	chr1:55614210:T:A
chr1:55614903	['T', 'C']	10699	510.0476724621425	35.6971300890917	0.0995344644291118	0.0455816133040429	2.183653829125952	0.0290094	0.0290094	chr1	55614903	1.5374612535959526	chr1:55614903:T:C
chr1:55615097	['T', 'C']	10699	3865.083769633508	-91.41101292295636	0.0004281556822339	0.0181666319332043	0.0235682477527048	0.981197	0.981197	chr1	55615097	0.0082437883146505	chr1:55615097:T:C
chr1:55615171	['C', 'T']	10699	734.0	38.19466375385197	0.0730890683528579	0.038453186571795	1.90072851872484	0.0573645	0.0573645	chr1	55615171	1.2413567874568474	chr1:55615171:C:T
chr1:55615544	['A', 'T']	10699	1412.7922940241278	78.04788897408487	0.0814672333691264	0.028637516787591	2.844772958960849	0.00445276	0.00445276	chr1	55615544	2.3513707123434187	chr1:55615544:A:T
chr1:55615698	['G', 'A']	10699	5951.112461437786	60.14832329974932	0.0458923282562716	0.0156207722546846	2.9379039338153508	0.00331145	0.00331145	chr1	55615698	2.479981798034587	chr1:55615698:G:A
chr1:55616195	['T', 'C']	10699	2330.2177977192	-114.62582186573856	-0.0251501763980129	0.0221772678082307	-1.1340520669854035	0.256798	0.256798	chr1	55616195	0.5904083629721335	chr1:55616195:T:C
chr1:55617710	['T', 'C']	10699	9370.503319308087	-286.6372745650548	-0.0067788979448788	0.0142507077876896	-0.4756885093619551	0.634306	0.634306	chr1	55617710	0.1977011805234455	chr1:55617710:T:C
chr1:55617931	['C', 'T']	10699	9344.734212742072	-290.15540063178435	-0.0074636060221314	0.0142682728494292	-0.5230910637113331	0.600922	0.600922	chr1	55617931	0.2211818959972405	chr1:55617931:C:T
chr1:55618198	['C', 'T']	10699	9352.496587190277	-287.4038623649095	-0.0068902479489576	0.0142567718326501	-0.4832965014687269	0.628895	0.628895	chr1	55618198	0.2014218580954968	chr1:55618198:C:T
chr1:55618461	['A', 'G']	10699	497.0	37.22706406602549	0.1053818534258376	0.046320990149121	2.2750345596366155	0.0229236	0.0229236	chr1	55618461	1.6397171782682218	chr1:55618461:A:G
chr1:55618555	['GATTGGATA', 'G']	10699	9357.373012904434	-281.7600317534623	-0.005641079462963	0.0142616150740229	-0.3955428213202954	0.69245	0.69245	chr1	55618555	0.1596115803978935	chr1:55618555:GATTGGATA:G
chr1:55618613	['T', 'G']	10699	1444.0	55.2166806563578	0.0641114572660783	0.0279520210166161	2.2936251095392017	0.0218314	0.0218314	chr1	55618613	1.6609184130412502	chr1:55618613:T:G
chr1:55619041	['T', 'C']	10699	2248.2101327350906	-91.65907314771484	-0.0161735221222332	0.0225701757176625	-0.7165882235279392	0.473644	0.473644	chr1	55619041	0.3245479598544018	chr1:55619041:T:C
chr1:55619393	['C', 'T']	10699	702.0	45.831482393668544	0.085392460122744	0.0392766525834845	2.174127745261335	0.0297174	0.0297174	chr1	55619393	1.5269891900341852	chr1:55619393:C:T
chr1:55619885	['G', 'A']	10699	3899.72898943629	-126.36492901373929	-0.0101749730074476	0.0180731041449641	-0.5629897844794319	0.573454	0.573454	chr1	55619885	0.2415014135907907	chr1:55619885:G:A
chr1:55619897	['A', 'G']	10699	9321.742544638684	-289.24025258100244	-0.0073611941775673	0.0142794220300429	-0.515510653167884	0.606207	0.606207	chr1	55619897	0.2173790530495229	chr1:55619897:A:G
chr1:55620210	['A', 'G']	10699	8649.808468872687	-223.65904635328977	0.0009733855311475	0.0143809747521195	0.0676856435621037	0.946037	0.946037	chr1	55620210	0.0240918777825678	chr1:55620210:A:G
chr1:55620596	['C', 'T']	10699	1653.154514862591	102.39411488331471	0.0898569739772123	0.0262887210003532	3.418080855892728	0.000632997	0.000632997	chr1	55620596	3.198598348255209	chr1:55620596:C:T
chr1:55620726	['A', 'G']	10699	3940.368293138904	-63.01142195543296	0.0143780309731932	0.0181390881239224	0.7926545631712868	0.427997	0.427997	chr1	55620726	0.3685592751176969	chr1:55620726:A:G
chr1:55621107	['T', 'C']	10699	9352.37067514494	-284.1083869788045	-0.0063382022268073	0.0142650042688402	-0.4443182846185479	0.656821	0.656821	chr1	55621107	0.1825529703247875	chr1:55621107:T:C
chr1:55621836	['T', 'C']	10699	9338.491351098644	-289.95002790709555	-0.0074176625231864	0.0142606268755261	-0.5201498214581665	0.60297	0.60297	chr1	55621836	0.2197042950879883	chr1:55621836:T:C
chr1:55622370	['A', 'G']	10699	1410.131800336511	83.4202086447966	0.0861298590014261	0.0286664515688487	3.0045525095621386	0.00266589	0.00266589	chr1	55622370	2.5741577744190045	chr1:55622370:A:G
chr1:55622436	['G', 'A']	10699	701.0655262665919	47.27482114777092	0.0879505068688608	0.0393581590406042	2.234619428671091	0.0254629	0.0254629	chr1	55622436	1.5940921355498243	chr1:55622436:G:A
chr1:55622664	['A', 'G']	10699	513.0959147424512	40.25429337569926	0.1091742407325332	0.0455485789514165	2.3968747927126706	0.0165526	0.0165526	chr1	55622664	1.7811337797150633	chr1:55622664:A:G
chr1:55623250	['T', 'C']	10699	4008.7493689819576	-130.64448440349383	-0.0099987720076015	0.0178973206554144	-0.5586742395754446	0.576396	0.576396	chr1	55623250	0.2392790417094628	chr1:55623250:T:C
chr1:55623310	['A', 'G']	10699	8504.589791530336	-219.1046306003508	0.0009707678521714	0.0143981049959612	0.0674233069173888	0.946246	0.946246	chr1	55623310	0.0239959433508925	chr1:55623310:A:G
chr1:55623405	['T', 'G']	10699	16209.515049541971	-418.5281482025705	-0.0011811083125622	0.0164746432837219	-0.0716924969009327	0.942848	0.942848	chr1	55623405	0.0255583158332374	chr1:55623405:T:G
chr1:55623540	['C', 'T']	10699	701.0	47.30341836295968	0.087995562969849	0.0393580598347279	2.235769835692087	0.0253874	0.0253874	chr1	55623540	1.5953817742531624	chr1:55623540:C:T
chr1:55623683	['T', 'C']	10699	8634.807066741447	-226.84871617652263	0.0004951917097871	0.0143372013658705	0.034538938050069	0.972448	0.972448	chr1	55623683	0.0121336125388616	chr1:55623683:T:C
chr1:55623810	['T', 'C']	10699	1411.0	81.2866312490189	0.0843510800903331	0.0286298803965285	2.9462603029442214	0.00322336	0.00322336	chr1	55623810	2.491691187729232	chr1:55623810:T:C
chr1:55623827	['G', 'T']	10699	6324.591138530566	-190.06863611110512	-0.0040926969985254	0.015409356867757	-0.2655981708807814	0.790554	0.790554	chr1	55623827	0.1020684595697917	chr1:55623827:G:T
chr1:55624316	['T', 'G']	10699	16014.993736561652	-444.7434789192713	-0.0094760248449542	0.0163052589212152	-0.5811637147708614	0.561142	0.561142	chr1	55624316	0.2509272242824612	chr1:55624316:T:G
chr1:55624650	['C', 'T']	10699	16023.990836839645	-422.6139402378293	-0.0031546892519626	0.0162477624508152	-0.1941614583246441	0.846053	0.846053	chr1	55624650	0.0726024302392621	chr1:55624650:C:T
chr1:55624841	['G', 'A']	10699	17885.0	-363.0773487783048	0.0288269517682939	0.0188903730106528	1.5260128400872537	0.127036	0.127036	chr1	55624841	0.8960731893917642	chr1:55624841:G:A
chr1:55624877	['T', 'C']	10699	686.0	39.408705282971866	0.0771786124721935	0.0397874503285478	1.9397727633936188	0.0524336	0.0524336	chr1	55624877	1.280390323357011	chr1:55624877:T:C
chr1:55624894	['G', 'A']	10699	1560.1458216489063	92.81882148918936	0.0874636538268755	0.0272259226528771	3.212513858281769	0.00131969	0.00131969	chr1	55624894	2.8795280741735763	chr1:55624894:G:A
chr1:55625918	['A', 'G']	10699	1195.335172026926	43.829188518475625	0.0601292341819893	0.030163506662678	1.9934430984573992	0.0462383	0.0462383	chr1	55625918	1.3349981415899337	chr1:55625918:A:G
chr1:55626194	['G', 'A']	10699	592.0	-12.386319137569666	0.001536210764484	0.0424082716852042	0.0362243190641517	0.971104	0.971104	chr1	55626194	0.0127342570049914	chr1:55626194:G:A
chr1:55626408	['G', 'A']	10699	2704.252757524771	-111.34321327904256	-0.0161644084767903	0.0209068630932243	-0.7731627841399633	0.439443	0.439443	chr1	55626408	0.3570974491246039	chr1:55626408:G:A
chr1:55628606	['A', 'G']	10699	851.0	-41.54142201249756	-0.0225712002868792	0.0355595506016729	-0.6347436878411309	0.525609	0.525609	chr1	55628606	0.2793372069625963	chr1:55628606:A:G
chr1:55628966	['C', 'T']	10699	15689.93297186127	-470.90626592117934	-0.0140874237618133	0.0158014150466642	-0.8915292535643651	0.372665	0.372665	chr1	55628966	0.428681393456615	chr1:55628966:C:T
chr1:55629216	['G', 'T']	10699	3983.969736842107	-37.93769993554003	0.0202948272039506	0.018039837871289	1.1250005320862917	0.260614	0.260614	chr1	55629216	0.5840022580039645	chr1:55629216:G:T
chr1:55630271	['C', 'T']	10699	6246.583847448121	-63.07112325009822	0.0199554014506213	0.0155292746931676	1.2850182539047423	0.198814	0.198814	chr1	55630271	0.7015530368971167	chr1:55630271:C:T
chr1:55630272	['G', 'A']	10699	3448.28920056101	7.897978207307835	0.0336926630767896	0.0189979884145118	1.7734858207963315	0.0761767	0.0761767	chr1	55630272	1.1181778450490891	chr1:55630272:G:A
chr1:55630302	['A', 'C']	10699	3481.325387922976	2.5027826933004773	0.0321864084129487	0.0189265421441661	1.7005963460087048	0.0890479	0.0890479	chr1	55630302	1.0503763179656551	chr1:55630302:A:C
chr1:55631352	['A', 'C']	10699	2366.4423670187903	-84.85570497057994	-0.0096261956334339	0.022340422209177	-0.4308869162499381	0.666559	0.666559	chr1	55631352	0.1761614032788071	chr1:55631352:A:C
chr1:55632003	['C', 'T']	10699	4054.86734192158	-146.93490315267564	-0.0131703975052515	0.0183916544083687	-0.7161072741372637	0.473941	0.473941	chr1	55632003	0.3242757194425147	chr1:55632003:C:T
chr1:55633219	['G', 'A']	10699	4718.764188873305	-12.445221823532831	0.0270975281473465	0.0169099564314342	1.6024599624026463	0.109083	0.109083	chr1	55633219	0.9622429266019736	chr1:55633219:G:A
chr1:55633310	['T', 'C']	10699	2528.0	-173.7347075453812	-0.0471853143943113	0.0215359673800262	-2.1910004580557527	0.0284733	0.0284733	chr1	55633310	1.545562196051634	chr1:55633310:T:C
chr1:55633698	['A', 'C']	10699	14629.0	-324.00561178675883	0.0106060205604012	0.0150108806955215	0.7065555163305968	0.479858	0.479858	chr1	55633698	0.3188872604165448	chr1:55633698:A:C
chr1:55633933	['A', 'C']	10699	1147.2144526502757	-80.78009558254516	-0.0458580604467648	0.0308522903343906	-1.4863745916343674	0.13721	0.13721	chr1	55633933	0.86261423566603	chr1:55633933:A:C
chr1:55635324	['G', 'A']	10699	2254.0	-86.3672633232497	-0.0136731192669279	0.0228151032359946	-0.5993012227687965	0.548985	0.548985	chr1	55635324	0.2604395216814654	chr1:55635324:G:A
chr1:55635591	['A', 'G']	10699	1601.2993362625034	59.28161085463479	0.0623925857622961	0.0270985195207617	2.3024352202891967	0.0213298	0.0213298	chr1	55635591	1.671013216716703	chr1:55635591:A:G
chr1:55635924	['T', 'C']	10699	3515.32856608712	8.125096107425694	0.0337386391346981	0.0188615326912365	1.7887538455649343	0.0736828	0.0736828	chr1	55635924	1.1326338789913903	chr1:55635924:T:C
chr1:55636102	['A', 'G']	10699	3516.0	7.677990044544249	0.0336075105531326	0.0188602330197227	1.7819244607417204	0.0747899	0.0747899	chr1	55636102	1.12615704746218	chr1:55636102:A:G
chr1:55637084	['A', 'G']	10699	2337.218452047112	-53.3605314998643	0.0046216116800083	0.0223845869869845	0.2064640139527941	0.836432	0.836432	chr1	55637084	0.07756936041011	chr1:55637084:A:G
chr1:55637219	['A', 'G']	10699	3513.985321615557	8.933863358462702	0.0340571535237944	0.0188644389057632	1.8053626558375715	0.0710461	0.0710461	chr1	55637219	1.1484597572152846	chr1:55637219:A:G
chr1:55638581	['G', 'A']	10699	2492.465925025708	-186.8137117627045	-0.0539601759072451	0.0216858929448605	-2.488261656757525	0.012852	0.012852	chr1	55638581	1.8910292831205195	chr1:55638581:G:A
chr1:55638909	['G', 'A']	10699	3416.277232351565	9.99514862494578	0.0348683553507856	0.0190930920905594	1.8262288363458028	0.0678437	0.0678437	chr1	55638909	1.1684904749352358	chr1:55638909:G:A
chr1:55640833	['C', 'T']	10699	1569.2933532766197	65.04978633768923	0.0674281167695493	0.0274074558567016	2.460210722297373	0.0139013	0.0139013	chr1	55640833	1.856944584175634	chr1:55640833:C:T
chr1:55640927	['C', 'T']	10699	1569.14666292765	65.28484664539585	0.0676365526230394	0.0274070314714077	2.4678540137993745	0.0136081	0.0136081	chr1	55640927	1.866202507942767	chr1:55640927:C:T
chr1:55641004	['G', 'A']	10699	2512.704562453254	-184.77373149440413	-0.0524947834922534	0.0216147844292688	-2.4286517251205906	0.0151715	0.0151715	chr1	55641004	1.8189714785726687	chr1:55641004:G:A
chr1:55641383	['C', 'T']	10699	1900.177603290335	-84.66395712370175	-0.0194156932397734	0.0245131890022964	-0.7920508930092494	0.428349	0.428349	chr1	55641383	0.3682022426419459	chr1:55641383:C:T
chr1:55641968	['G', 'C']	10699	4058.137902019447	-159.21680966699716	-0.0136481932148978	0.0177868153222979	-0.7673207916983398	0.442908	0.442908	chr1	55641968	0.3536864752255655	chr1:55641968:G:C
chr1:55642931	['A', 'G']	10699	6575.6146008599735	-229.5696725908827	-0.01341895062331	0.0150982691033992	-0.8887741059197849	0.374145	0.374145	chr1	55642931	0.426960054227981	chr1:55642931:A:G
chr1:55643813	['G', 'A']	10699	1572.0	65.3625401953932	0.0675150535436571	0.0273873011288618	2.4651955746200542	0.0137095	0.0137095	chr1	55643813	1.8629783841018583	chr1:55643813:G:A
chr1:55644819	['A', 'T']	10699	12513.339160512292	-275.5890352594076	0.0072019119354275	0.0141267682566971	0.5098060507939074	0.610198	0.610198	chr1	55644819	0.2145292201455738	chr1:55644819:A:T
chr1:55645497	['T', 'C']	10699	14312.675516499954	-308.5071640216809	0.0119174029726054	0.0148245568622335	0.8038960680818604	0.421475	0.421475	chr1	55645497	0.3752281806692416	chr1:55645497:T:C
chr1:55645830	['C', 'G']	10699	1520.0	-15.109064613903747	0.0163805401232414	0.0271809002393045	0.6026489181382845	0.546755	0.546755	chr1	55645830	0.2622072367082849	chr1:55645830:C:G
chr1:55648657	['A', 'C']	10699	1921.5387995512344	5.201972613993313	0.0322403110751852	0.0244424843884898	1.319027581761184	0.187188	0.187188	chr1	55648657	0.7277219958801054	chr1:55648657:A:C
chr1:55648663	['A', 'T']	10699	1617.1511497476165	60.18585037739847	0.0629541400201312	0.0269995335156604	2.3316751003722374	0.0197363	0.0197363	chr1	55648663	1.7047342620107024	chr1:55648663:A:T
chr1:55649145	['A', 'T']	10699	2777.7788893044126	-133.4572128415126	-0.0261836785232953	0.0207607336497397	-1.2612116202176515	0.20726	0.20726	chr1	55649145	0.6834845061815639	chr1:55649145:A:T
chr1:55649713	['A', 'G']	10699	1167.2759284202348	-20.699755754156183	0.0171880179145095	0.0313676404473033	0.5479538042839042	0.583735	0.583735	chr1	55649713	0.23378426617046	chr1:55649713:A:G
chr1:55650125	['T', 'C']	10699	14635.0	-331.1336211499451	0.0106563803284335	0.0150699602541555	0.7071273015132893	0.479503	0.479503	chr1	55650125	0.3192086713309193	chr1:55650125:T:C
chr1:55650832	['C', 'T']	10699	653.0	36.009566615789	0.0748390036071795	0.0405125030925233	1.8473063349420944	0.0647304	0.0647304	chr1	55650832	1.1888917092611364	chr1:55650832:C:T
chr1:55650865	['G', 'A']	10699	2122.0	-42.63914823203774	0.0093669771821313	0.0233386957301906	0.4013496422601866	0.688171	0.688171	chr1	55650865	0.1623036327981209	chr1:55650865:G:A
chr1:55651066	['G', 'A']	10699	1510.141147878108	-14.985445839498263	0.0159015788572508	0.0272501155466821	0.5835417038878191	0.559541	0.559541	chr1	55651066	0.2521680853261979	chr1:55651066:G:A
chr1:55651450	['A', 'G']	10699	654.3057789414624	36.695197819687486	0.0758040813197055	0.0404850376459603	1.872397451685942	0.0611789	0.0611789	chr1	55651450	1.2133983359199054	chr1:55651450:A:G
chr1:55652432	['C', 'A']	10699	2951.275845952515	-185.81830462452928	-0.0427475465148341	0.0202596530463788	-2.109984135314431	0.0348829	0.0348829	chr1	55652432	1.4573874170409746	chr1:55652432:C:A
chr1:55653667	['T', 'C']	10699	16722.125923156025	-550.80199930756	-0.0344193051223146	0.0169553879104143	-2.0299921950575794	0.0423821	0.0423821	chr1	55653667	1.3728175281392232	chr1:55653667:T:C
chr1:55654488	['C', 'A']	10699	411.03841839596186	22.904685449797725	0.0737958570911419	0.0506385583032072	1.4573056493685377	0.145061	0.145061	chr1	55654488	0.8384493329890873	chr1:55654488:C:A
chr1:55654623	['C', 'T']	10699	667.0	27.036619551275987	0.0587128149076163	0.0400659307142849	1.465404992743201	0.14284	0.14284	chr1	55654623	0.8451501584792557	chr1:55654623:C:T
chr1:55654846	['C', 'T']	10699	10635.98822099654	-408.3067516059808	-0.025092514483999	0.0139166890243252	-1.803052036309743	0.0714082	0.0714082	chr1	55654846	1.146251914130384	chr1:55654846:C:T
chr1:55655248	['C', 'T']	10699	1012.0	31.06104105802041	0.0539239272739396	0.0327148054760895	1.6483034665558811	0.0993198	0.0993198	chr1	55655248	1.002964163654161	chr1:55655248:C:T
chr1:55655507	['C', 'T']	10699	11210.14332460733	-372.0568973100031	-0.0164080195394675	0.0139092605149034	-1.1796471510391728	0.238167	0.238167	chr1	55655507	0.6231184137631731	chr1:55655507:C:T
chr1:55656655	['A', 'C']	10699	1276.0	55.57195472463876	0.0690307204714839	0.029994881009588	2.301416713385791	0.0213872	0.0213872	chr1	55656655	1.6698460692922623	chr1:55656655:A:C
chr1:55656836	['C', 'A']	10699	392.0	21.422706901472043	0.071978846673205	0.05177345412969	1.390265491904432	0.164477	0.164477	chr1	55656836	0.7838948239842327	chr1:55656836:C:A
chr1:55657493	['A', 'G']	10699	12852.811786716557	-433.1650747320287	-0.0162308428469285	0.0143885068904083	-1.1280421916292307	0.259327	0.259327	chr1	55657493	0.5861522640229251	chr1:55657493:A:G
chr1:55657522	['T', 'TC']	10699	8517.980736861791	-326.6243593429149	-0.0189739378400684	0.0143014556777579	-1.326713746320056	0.184632	0.184632	chr1	55657522	0.7336930258506467	chr1:55657522:T:TC
chr1:55660217	['G', 'A']	10699	2536.2370536548888	50.8851753596263	0.0474563953923013	0.0215303815147744	2.2041595203380906	0.0275344	0.0275344	chr1	55660217	1.5601243827573572	chr1:55660217:G:A
chr1:55661498	['A', 'G']	10699	18187.0	-361.539084039017	0.0387039991933774	0.0196598517673695	1.968682147319976	0.0490154	0.0490154	chr1	55661498	1.3096674488643676	chr1:55661498:A:G
chr1:55661683	['C', 'A']	10699	15528.451392783698	-264.19272455897465	0.0326028538018964	0.015641864947622	2.084332904744394	0.0371536	0.0371536	chr1	55661683	1.4299990988781937	chr1:55661683:C:A
chr1:55662140	['T', 'C']	10699	2081.918850617746	-64.79477337264879	-0.0079265775992475	0.0234279415934841	-0.3383386273018602	0.735115	0.735115	chr1	55662140	0.1336447153938279	chr1:55662140:T:C
chr1:55662146	['T', 'C']	10699	2540.172959805116	52.80266609572583	0.0483008786089536	0.0215518047966392	2.2411523797991006	0.0250367	0.0250367	chr1	55662146	1.6014229145285734	chr1:55662146:T:C
chr1:55662872	['A', 'T']	10699	1295.3718569124176	-9.334378431311023	0.0143353497095601	0.0292987647375885	0.4892817099271325	0.624652	0.624652	chr1	55662872	0.2043618651697913	chr1:55662872:A:T
chr1:55662937	['A', 'C']	10699	1299.026876123779	-2.64222003996199	0.0197054242792732	0.0292288710582414	0.6741767152076522	0.500214	0.500214	chr1	55662937	0.3008441573922804	chr1:55662937:A:C
chr1:55663198	['T', 'C']	10699	1357.27246578059	-9.606305870971264	0.0151997345098351	0.0293593557457892	0.5177134894049948	0.604669	0.604669	chr1	55663198	0.218482296110521	chr1:55663198:T:C
chr1:55665162	['T', 'C']	10699	406.0220544406896	16.86162083025792	0.0619920550330677	0.0524619184557404	1.1816581790726446	0.237368	0.237368	chr1	55665162	0.6245778294427036	chr1:55665162:T:C
chr1:55666186	['G', 'C']	10699	15687.011640524584	-281.0836568229849	0.0310777107154929	0.0164775023837074	1.8860692592720767	0.0593127	0.0593127	chr1	55666186	1.226852305802922	chr1:55666186:G:C
chr1:55667688	['T', 'A']	10699	2532.0162532882377	53.6633673499674	0.0490946613441844	0.0216147822126364	2.271346565568576	0.0231458	0.0231458	chr1	55667688	1.6355278038817684	chr1:55667688:T:A
chr1:55667757	['A', 'G']	10699	9692.529642790349	-77.80986287744449	0.033526528351104	0.0140776158038189	2.3815487521693064	0.0172574	0.0172574	chr1	55667757	1.763024634501964	chr1:55667757:A:G
chr1:55667961	['G', 'A']	10699	5834.817527123083	-188.30433122234584	-0.0093194619389087	0.0157843729919888	-0.5904233220818261	0.554919	0.554919	chr1	55667961	0.255770405022038	chr1:55667961:G:A
chr1:55668395	['A', 'C']	10699	1286.9623047423063	-3.983296178265115	0.0184554055292319	0.0291797812409943	0.6324723745119821	0.527092	0.527092	chr1	55668395	0.2781135752899208	chr1:55668395:A:C
chr1:55668811	['G', 'T']	10699	385.0	17.24517250530517	0.0614615106786055	0.0522137925501312	1.177112553538329	0.239177	0.239177	chr1	55668811	0.6212805857762022	chr1:55668811:G:T
chr1:55669407	['A', 'G']	10699	1286.0	-3.490857533822303	0.0188018945337306	0.0291782736005674	0.6443799517105416	0.519343	0.519343	chr1	55669407	0.2845457176714597	chr1:55669407:A:G
chr1:55670743	['G', 'C']	10699	1286.0	-3.490857533822303	0.0188018945337306	0.0291782736005674	0.6443799517105416	0.519343	0.519343	chr1	55670743	0.2845457176714597	chr1:55670743:G:C
chr1:55671572	['A', 'G']	10699	8651.61727587174	-174.19716766552528	0.0095828905498561	0.0142047021391396	0.6746280531607516	0.499927	0.499927	chr1	55671572	0.3010934072875002	chr1:55671572:A:G
chr1:55671951	['A', 'G']	10699	764.0	55.05380541812934	0.0843840397770402	0.0375496782955332	2.247263987534032	0.0246435	0.0246435	chr1	55671951	1.608297611331469	chr1:55671951:A:G
chr1:55672326	['G', 'C']	10699	5840.091707955502	-196.92752724019888	-0.0113330696642932	0.0157716224812566	-0.7185734808046375	0.472419	0.472419	chr1	55672326	0.3256726440195296	chr1:55672326:G:C
chr1:55672672	['T', 'C']	10699	8651.808655823519	-174.48175564470665	0.0095402412709226	0.0142074105731688	0.6714975414970924	0.501918	0.501918	chr1	55672672	0.2993672291824601	chr1:55672672:T:C
chr1:55672704	['A', 'G']	10699	15282.85687575956	-240.60035118368123	0.0356370781986053	0.0154406306818447	2.308006643828856	0.0210178	0.0210178	chr1	55672704	1.677412744914024	chr1:55672704:A:G
chr1:55672933	['G', 'A']	10699	2076.0	-62.29678321954855	-0.0067061128646794	0.0234351388384112	-0.2861563104413036	0.774764	0.774764	chr1	55672933	0.1108305673083471	chr1:55672933:G:A
chr1:55672971	['G', 'A']	10699	245.0	-20.44200787471628	-0.0567692595452748	0.064526899762031	-0.8797766474855354	0.379	0.379	chr1	55672971	0.4213607900319276	chr1:55672971:G:A
chr1:55673301	['G', 'A']	10699	15532.903617836777	-276.6424423088112	0.0296018808571988	0.0156456429671842	1.8920207318604327	0.0585152	0.0585152	chr1	55673301	1.2327313062482166	chr1:55673301:G:A
chr1:55674008	['A', 'G']	10699	7356.37515191175	-166.3822294249956	0.0064182261472705	0.0147467228046458	0.4352306768286529	0.663404	0.663404	chr1	55674008	0.1782219142264092	chr1:55674008:A:G
chr1:55674079	['A', 'G']	10699	7372.672977786111	-163.6308054877455	0.0070508955938433	0.0147654269354993	0.4775273769356029	0.632996	0.632996	chr1	55674079	0.1985990343482315	chr1:55674079:A:G
chr1:55674097	['C', 'T']	10699	403.0	22.243012649002623	0.070442613542536	0.0513875234002098	1.3708116072051912	0.170462	0.170462	chr1	55674097	0.7683724203644502	chr1:55674097:C:T
chr1:55674499	['A', 'G']	10699	763.1426568196691	55.517250410902506	0.0853004773860016	0.0375709064618358	2.2703864617333376	0.023204	0.023204	chr1	55674499	1.634437143204441	chr1:55674499:A:G
chr1:55674903	['A', 'C']	10699	764.0	55.05380541812934	0.0843840397770402	0.0375496782955332	2.247263987534032	0.0246435	0.0246435	chr1	55674903	1.608297611331469	chr1:55674903:A:C
chr1:55675558	['T', 'C']	10699	1489.1391848943726	18.50518368662868	0.0425058804669696	0.0274509050621018	1.5484327518822834	0.121548	0.121548	chr1	55675558	0.9152521828190808	chr1:55675558:T:C
chr1:55675859	['T', 'C']	10699	5846.546457281735	-194.8678456810896	-0.0108259109158933	0.0157678924963947	-0.6865794473401331	0.492363	0.492363	chr1	55675859	0.307714590792684	chr1:55675859:T:C
chr1:55675988	['G', 'A']	10699	1489.1391848943726	18.22188679235425	0.0423263111564298	0.0274509619730503	1.5418880838486912	0.12313	0.12313	chr1	55675988	0.909636120528282	chr1:55675988:G:A
chr1:55676293	['A', 'G']	10699	2380.8929440389297	-11.399676220812449	0.0229892731467822	0.0220681975310261	1.0417376912845309	0.297557	0.297557	chr1	55676293	0.5264298285428114	chr1:55676293:A:G
chr1:55676352	['A', 'G']	10699	1492.068090287534	18.142295559064188	0.0423027751257906	0.0274546247761768	1.5408251058123363	0.123389	0.123389	chr1	55676352	0.9087235554748804	chr1:55676352:A:G
chr1:55677536	['A', 'G']	10699	15282.42839783137	-244.45799871389525	0.0348140479838632	0.0154442415131724	2.254176610367704	0.0242052	0.0242052	chr1	55677536	1.6160913245687418	chr1:55677536:A:G
chr1:55677611	['A', 'G']	10699	6248.752150336573	-167.21692227515427	-0.0010783369962031	0.015417325237726	-0.0699431956954799	0.94424	0.94424	chr1	55677611	0.0249176058838803	chr1:55677611:A:G
chr1:55678017	['T', 'C']	10699	1488.4173522812266	18.54337768461483	0.0425811445046782	0.0274580818131026	1.5507690884786818	0.120987	0.120987	chr1	55678017	0.9172612919279696	chr1:55678017:T:C
chr1:55678100	['A', 'C']	10699	1548.289426942133	83.89653375165759	0.0823017042362248	0.0276268549101342	2.9790471808658383	0.00289796	0.00289796	chr1	55678100	2.5379076133090006	chr1:55678100:A:C
chr1:55679029	['T', 'C']	10699	1488.5565217391304	19.5911068226806	0.0433050308589901	0.0274585449823766	1.5771058112068206	0.114801	0.114801	chr1	55679029	0.9400543289015436	chr1:55679029:T:C
chr1:55679093	['C', 'T']	10699	2534.236866704057	49.49876101600944	0.0469939214776027	0.021535695042499	2.1821409239341434	0.0291208	0.0291208	chr1	55679093	1.5357966983558018	chr1:55679093:C:T
chr1:55679150	['G', 'A']	10699	2396.672026925954	-7.172074980718961	0.0248631633879635	0.0219825153128082	1.1310426961684807	0.258063	0.258063	chr1	55679150	0.5882742583299052	chr1:55679150:G:A
chr1:55679325	['C', 'G']	10699	2397.0	-8.065789835027722	0.0244407093026413	0.0219792090687125	1.1119922116502714	0.266167	0.266167	chr1	55679325	0.5748457903576092	chr1:55679325:C:G
chr1:55679356	['A', 'G']	10699	1489.1391848943726	18.19637510480897	0.0423036324212373	0.0274509887153044	1.541060428094976	0.123332	0.123332	chr1	55679356	0.9089242257535264	chr1:55679356:A:G
chr1:55679992	['G', 'C']	10699	1489.0	18.30774363560202	0.0423644910719067	0.0274507719173928	1.5432896094650257	0.12279	0.12279	chr1	55679992	0.910837000635068	chr1:55679992:G:C
chr1:55680201	['A', 'G']	10699	1489.0	18.30774363560202	0.0423644910719067	0.0274507719173928	1.5432896094650257	0.12279	0.12279	chr1	55680201	0.910837000635068	chr1:55680201:A:G
chr1:55680777	['G', 'T']	10699	15528.451392783698	-278.79667027014307	0.0291898299267886	0.0156464075192194	1.86559310122358	0.0621257	0.0621257	chr1	55680777	1.206728704827229	chr1:55680777:G:T
chr1:55680815	['T', 'C']	10699	1597.298588389268	-118.95081411532864	-0.0572238744558668	0.026585248213833	-2.1524671876522765	0.0313829	0.0313829	chr1	55680815	1.5033069270395685	chr1:55680815:T:C
chr1:55681569	['G', 'A']	10699	6247.583940923538	-169.66674284682637	-0.0016382620697402	0.0154196845317967	-0.10624484997485	0.91539	0.91539	chr1	55681569	0.0383938362483967	chr1:55681569:G:A
chr1:55682816	['T', 'A']	10699	1592.1488128622173	-19.95620239267628	0.0175275713395884	0.0265354306213111	0.6605346485506692	0.508925	0.508925	chr1	55682816	0.2933462146889586	chr1:55682816:T:A
chr1:55682974	['G', 'C']	10699	6248.584034398953	-167.16611330183946	-0.0010455497353545	0.0154164900430546	-0.0678202192869164	0.94593	0.94593	chr1	55682974	0.0241410007425488	chr1:55682974:G:C
chr1:55683001	['A', 'G']	10699	765.2145661929694	56.16693470187889	0.0854703517629887	0.0374806827703745	2.2803840657498937	0.0226045	0.0226045	chr1	55683001	1.645805094895669	chr1:55683001:A:G
chr1:55683295	['A', 'G']	10699	6250.584221349785	-170.1981991508364	-0.0017153992099729	0.0154135629010306	-0.1112915437519172	0.911387	0.911387	chr1	55683295	0.0402971704743628	chr1:55683295:A:G
chr1:55683902	['A', 'G']	10699	386.0360815105627	18.03084734015133	0.0632156133614545	0.0521493421766628	1.212203466484836	0.225461	0.225461	chr1	55683902	0.6469285710792521	chr1:55683902:A:G
chr1:55684511	['C', 'A']	10699	2533.236773228641	52.02266300543572	0.0480660452574919	0.0215381970464255	2.23166522034717	0.0256578	0.0256578	chr1	55684511	1.59078058447009	chr1:55684511:C:A
chr1:55685031	['T', 'C']	10699	6252.584408300617	-168.479560841683	-0.0013547366119053	0.0154181525761729	-0.0878663384093734	0.929985	0.929985	chr1	55685031	0.0315240562522635	chr1:55685031:T:C
chr1:55685069	['G', 'A']	10699	414.0	23.90877557802788	0.075850903966446	0.05046729914023	1.502971335075498	0.132876	0.132876	chr1	55685069	0.8765534540370556	chr1:55685069:G:A
chr1:55685104	['T', 'C']	10699	1546.4336200448768	83.55117822241522	0.0820174701570296	0.0276407622362536	2.96726513748074	0.00301127	0.00301127	chr1	55685104	2.5212503025234323	chr1:55685104:T:C
chr1:55685175	['C', 'T']	10699	1461.0	12.455034976525138	0.0380560651581345	0.0276715829512388	1.375276044930083	0.169075	0.169075	chr1	55685175	0.7719206039026196	chr1:55685175:C:T
chr1:55685336	['A', 'T']	10699	15530.0	-278.847385352767	0.0291511394577576	0.0156455289630406	1.863224920462663	0.062458	0.062458	chr1	55685336	1.2044119266519366	chr1:55685336:A:T
chr1:55685730	['C', 'G']	10699	373.0348663301552	-42.49737208915317	-0.0853206797383345	0.0528206499208955	-1.61529022959981	0.106277	0.106277	chr1	55685730	0.973560713405856	chr1:55685730:C:G
chr1:55685826	['T', 'G']	10699	2400.0	-9.064563717065262	0.024065300658512	0.0219608737211212	1.0958261936257512	0.27318	0.27318	chr1	55685826	0.5635510993081665	chr1:55685826:T:G
chr1:55685902	['A', 'C']	10699	2379.0	-3.210289021891059	0.0262658404844702	0.0220500401797888	1.1911924091886985	0.233605	0.233605	chr1	55685902	0.6315178659724351	chr1:55685902:A:C
chr1:55687052	['T', 'G']	10699	9086.547868362004	-149.10040471697906	0.0164455614820899	0.0142244983946909	1.1561435085983764	0.247648	0.247648	chr1	55687052	0.6061651750203951	chr1:55687052:T:G
chr1:55687573	['T', 'C']	10699	9085.698420117791	-149.49171267833358	0.0163316092534294	0.014223468290117	1.1482156756926274	0.250905	0.250905	chr1	55687573	0.6004906840390245	chr1:55687573:T:C
chr1:55688269	['G', 'A']	10699	385.0719827989156	18.89806550003441	0.0650691475222892	0.0522130061475733	1.2462248838609224	0.212709	0.212709	chr1	55688269	0.6722141341327864	chr1:55688269:G:A
chr1:55688644	['A', 'G']	10699	9099.654630495792	-147.49895666092831	0.0167891303915513	0.0142330772348145	1.1795854202550518	0.238191	0.238191	chr1	55688644	0.6230746522746519	chr1:55688644:A:G
chr1:55688966	['T', 'G']	10699	9194.718799663457	-148.20998886366417	0.0172472283178085	0.0142100536324487	1.213734216908539	0.224876	0.224876	chr1	55688966	0.6480568923800608	chr1:55688966:T:G
chr1:55689091	['A', 'G']	10699	3411.6709183673424	29.214314263753213	0.0371714914575882	0.0191990323074477	1.9361127614316616	0.0528802	0.0528802	chr1	55689091	1.2767069109594031	chr1:55689091:A:G
chr1:55689156	['A', 'G']	10699	18777.755094410168	-351.7624811295448	0.057291527455061	0.0213486953171922	2.6836079022086072	0.00729447	0.00729447	chr1	55689156	2.1370062574973625	chr1:55689156:A:G
chr1:55689350	['C', 'T']	10699	6751.893231114435	-143.27886179072277	0.005798376589792	0.0152677499259426	0.3797793792744498	0.704117	0.704117	chr1	55689350	0.1523551700730742	chr1:55689350:C:T
chr1:55689354	['C', 'T']	10699	18129.388987566606	-317.7123152955472	0.0530372896332379	0.0194893587480025	2.721346059611826	0.0065122	0.0065122	chr1	55689354	2.1862722700410635	chr1:55689354:C:T
chr1:55689572	['C', 'G']	10699	9085.849224154048	-151.69272044235046	0.0159518854919741	0.0142241041225792	1.1214685546805236	0.262114	0.262114	chr1	55689572	0.5815097819516506	chr1:55689572:C:G
chr1:55689578	['A', 'C']	10699	7404.384126390577	-130.54713000211476	0.0121871016796889	0.0148328582573084	0.8216286752207118	0.411307	0.411307	chr1	55689578	0.3858338992058653	chr1:55689578:A:C
chr1:55689715	['A', 'G']	10699	9086.547868362004	-150.27887206637556	0.0162080186147675	0.0142246137778438	1.1394347057783034	0.254547	0.254547	chr1	55689715	0.5942320170360844	chr1:55689715:A:G
chr1:55689870	['A', 'G']	10699	7458.697139652271	-102.48295819724844	0.0180087275966127	0.0146572424237319	1.2286572791792243	0.219227	0.219227	chr1	55689870	0.6591059591799239	chr1:55689870:A:G
chr1:55689916	['A', 'T']	10699	9084.396353436185	-151.80930335208004	0.0159323323033693	0.0142260926857976	1.1199373331283786	0.262766	0.262766	chr1	55689916	0.5804308300089485	chr1:55689916:A:T
chr1:55690182	['T', 'C']	10699	9085.849224154048	-150.9712220363791	0.0160821948992849	0.0142264028052825	1.1304470370621964	0.258313	0.258313	chr1	55690182	0.5878537367372718	chr1:55690182:T:C
chr1:55690368	['A', 'G']	10699	9085.0	-150.57240677206565	0.0161365168734466	0.014225435113586	1.134342587386688	0.256676	0.256676	chr1	55690368	0.5906147373076958	chr1:55690368:A:G
chr1:55690755	['C', 'T']	10699	7037.148858190029	-158.08870537997103	0.0037773014512623	0.0151474971531895	0.2493680251636169	0.803081	0.803081	chr1	55690755	0.0952406488945095	chr1:55690755:C:T
chr1:55691130	['G', 'A']	10699	9088.849504580296	-153.3356019375942	0.0156376963861103	0.0142158935625375	1.1000150161027942	0.27135	0.27135	chr1	55691130	0.5664701740845051	chr1:55691130:G:A
chr1:55691182	['T', 'C']	10699	16886.578332398578	-249.2010865410334	0.0517460517633232	0.0171258214221828	3.0215223251304875	0.00252102	0.00252102	chr1	55691182	2.598423708922846	chr1:55691182:T:C
chr1:55691234	['C', 'T']	10699	1595.149093288465	-19.26422090181692	0.0179705946201653	0.0265162348205186	0.6777204509540469	0.497964	0.497964	chr1	55691234	0.3028020531569126	chr1:55691234:C:T
chr1:55691396	['C', 'G']	10699	9150.858124646966	-164.08016310218912	0.0137340944664904	0.0142893670366709	0.961140856081621	0.336503	0.336503	chr1	55691396	0.4730110595896687	chr1:55691396:C:G
chr1:55691397	['A', 'T']	10699	413.0070276155568	2.35541744935337	0.027452359722911	0.0523072920838695	0.5248285397549138	0.599713	0.599713	chr1	55691397	0.2220565368432746	chr1:55691397:A:T
chr1:55691481	['G', 'A']	10699	767.2151271503366	52.83156483928408	0.0812267179533545	0.0374319462144431	2.1699838284661013	0.03003	0.03003	chr1	55691481	1.5224446678010188	chr1:55691481:G:A
chr1:55691806	['T', 'C']	10699	9092.699728895954	-153.75954758922862	0.0155685783324891	0.0142136714908248	1.0953241984338085	0.273399	0.273399	chr1	55691806	0.5632030782659148	chr1:55691806:T:C
chr1:55691813	['C', 'T']	10699	6997.654047485511	-161.68012473448152	0.0028659128091591	0.0151108756769061	0.1896589496490364	0.84958	0.84958	chr1	55691813	0.0707957198876941	chr1:55691813:C:T
chr1:55692280	['A', 'G']	10699	19091.0	-369.7460272655979	0.058111460674736	0.0225880768240466	2.5726608390525785	0.0101054	0.0101054	chr1	55692280	1.9954464912179897	chr1:55692280:A:G
chr1:55692563	['A', 'G']	10699	16677.0	-266.9088569840272	0.0436190308166328	0.0168461415388418	2.589259428698332	0.0096313	0.0096313	chr1	55692563	2.0163150893321604	chr1:55692563:A:G
chr1:55693370	['G', 'A']	10699	9232.725904459194	-164.66994648505406	0.0138963704354665	0.0141835717930798	0.9797511260348744	0.327231	0.327231	chr1	55693370	0.4851455604676803	chr1:55693370:G:A
chr1:55693499	['G', 'A']	10699	2463.0	46.94188288390937	0.0471642377620406	0.0218072187469669	2.16278097217695	0.0305801	0.0305801	chr1	55693499	1.5145610987347784	chr1:55693499:G:A
chr1:55693667	['G', 'A']	10699	9330.36038900318	-163.48657444574516	0.0146463580966446	0.0141633800312873	1.0341004805555165	0.301113	0.301113	chr1	55693667	0.5212704942169355	chr1:55693667:G:A
chr1:55693768	['C', 'T']	10699	9232.862965040194	-164.64932795357552	0.0139010760348231	0.0141835170121584	0.9800866754632744	0.327066	0.327066	chr1	55693768	0.4853646004175289	chr1:55693768:C:T
chr1:55695652	['G', 'A']	10699	386.0	17.149294581152617	0.0607789632498011	0.0521496299018531	1.1654725712184073	0.243854	0.243854	chr1	55695652	0.6128701161696885	chr1:55695652:G:A
chr1:55695757	['G', 'A']	10699	3337.93595736724	28.8914608158657	0.0371319908952383	0.0192253687821546	1.931405910387793	0.0534593	0.0534593	chr1	55695757	1.2719767322260895	chr1:55695757:G:A
chr1:55695788	['G', 'A']	10699	3340.0	29.12275571132424	0.0371707097784353	0.0192206429784757	1.9338952302511985	0.0531524	0.0531524	chr1	55695788	1.2744771209200922	chr1:55695788:G:A
chr1:55695805	['T', 'C']	10699	9223.724221744416	-172.13383227411467	0.0125256886019764	0.0141862586558344	0.8829451729209056	0.377286	0.377286	chr1	55695805	0.4233293099210643	chr1:55695805:T:C
chr1:55695827	['T', 'C']	10699	7313.367112274469	-101.49355515375234	0.017598472887701	0.01472739371416	1.1949482188950058	0.232134	0.232134	chr1	55695827	0.6342612450203244	chr1:55695827:T:C
chr1:55696320	['A', 'T']	10699	3339.312114413909	29.912865496956364	0.037464324124815	0.0192221259513818	1.9490208429376024	0.0513191	0.0513191	chr1	55696320	1.2897209685960385	chr1:55696320:A:T
chr1:55696555	['C', 'G']	10699	9207.721230251473	-160.8981619734383	0.0147685113865785	0.0141982606487656	1.0401634222613387	0.298288	0.298288	chr1	55696555	0.5253642177697185	chr1:55696555:C:G
chr1:55696822	['C', 'G']	10699	9206.0	-160.8355167001233	0.0147051170837306	0.014196254849312	1.0358448224422536	0.300298	0.300298	chr1	55696822	0.5224475602147926	chr1:55696822:C:G
chr1:55697087	['G', 'T']	10699	386.0	17.149294581152617	0.0607789632498011	0.0521496299018531	1.1654725712184073	0.243854	0.243854	chr1	55697087	0.6128701161696885	chr1:55697087:G:T
chr1:55697683	['T', 'C']	10699	386.1082647718773	17.101423657987986	0.0606621118237267	0.0521498515715976	1.1632269315367565	0.244763	0.244763	chr1	55697683	0.6112542324019246	chr1:55697683:T:C
chr1:55697785	['G', 'A']	10699	3890.3636193681054	27.41175387204628	0.0370591003877964	0.0180006320290567	2.058766621526136	0.0395408	0.0395408	chr1	55697785	1.402954548171795	chr1:55697785:G:A
chr1:55698046	['G', 'A']	10699	9320.742357670377	-168.24971344109113	0.0137886962414528	0.0141647353165243	0.973452446045155	0.330351	0.330351	chr1	55698046	0.4810243742080938	chr1:55698046:G:A
chr1:55698183	['C', 'T']	10699	9223.172355746749	-170.52420425682251	0.0128068761704933	0.0141864240253845	0.9027557718264472	0.366676	0.366676	chr1	55698183	0.4357175149335018	chr1:55698183:C:T
chr1:55698311	['G', 'A']	10699	9203.58068436799	-158.78464848135272	0.0151133259195692	0.0141970459191944	1.0645401871339972	0.287108	0.287108	chr1	55698311	0.5419547061191334	chr1:55698311:G:A
chr1:55698346	['A', 'G']	10699	16859.0	-253.8175974895628	0.0500733106871815	0.0170765283848439	2.932288668909046	0.00337188	0.00337188	chr1	55698346	2.472127889641948	chr1:55698346:A:G
chr1:55698390	['A', 'G']	10699	9322.099139543585	-167.07914655371636	0.0140613577040846	0.0141696478264047	0.9923575995926788	0.321046	0.321046	chr1	55698390	0.493432736707616	chr1:55698390:A:G
chr1:55698718	['G', 'T']	10699	9223.0	-169.76145040621893	0.0129770811727413	0.014185283948556	0.9148270291806416	0.360303	0.360303	chr1	55698718	0.4433321217852262	chr1:55698718:G:T
chr1:55698842	['C', 'T']	10699	9320.8711908768	-168.38719055942593	0.0137641629285725	0.0141647324356653	0.97172064428946	0.331212	0.331212	chr1	55698842	0.4798939368648951	chr1:55698842:C:T
chr1:55700548	['G', 'T']	10699	16520.088155557634	-260.6171034656329	0.0434711070284501	0.0166649411496878	2.608536486146809	0.00910569	0.00910569	chr1	55700548	2.0406871391784	chr1:55700548:G:T
chr1:55700553	['A', 'G']	10699	386.07216976722447	17.080352747898225	0.0606083119208695	0.05214987444049	1.1621947813130733	0.245182	0.245182	chr1	55700553	0.6105114166479954	chr1:55700553:A:G
chr1:55700819	['G', 'A']	10699	1189.0	-56.54411853700638	-0.0240681703148625	0.0302482904416222	-0.795686961592524	0.426232	0.426232	chr1	55700819	0.3703539480950149	chr1:55700819:G:A
chr1:55701446	['ATATACATTAGT', 'A']	10699	393.0	4.326298715844114	0.030686656423836	0.0518031714389145	0.5923702269854519	0.553615	0.553615	chr1	55701446	0.256792151338555	chr1:55701446:ATATACATTAGT:A
chr1:55701830	['T', 'C']	10699	16900.0	-260.0335851776516	0.0484345354652536	0.0170922864861382	2.83370721082482	0.00460977	0.00460977	chr1	55701830	2.3363207427714574	chr1:55701830:T:C
chr1:55702245	['A', 'G']	10699	9228.45021037868	-161.74174090820853	0.0145931962112378	0.0141857172891758	1.0287245906396938	0.303632	0.303632	chr1	55702245	0.5176524597493328	chr1:55702245:A:G
chr1:55702719	['A', 'G']	10699	19090.0	-369.0801299162027	0.0583519482819675	0.0225849042834638	2.5836703821982354	0.00978867	0.00978867	chr1	55702719	2.0092763123745536	chr1:55702719:A:G
chr1:55702836	['C', 'T']	10699	7401.691811553562	-126.79891439340642	0.0129479385248314	0.0148378727740427	0.8726276820139914	0.382886	0.382886	chr1	55702836	0.4169305130827206	chr1:55702836:C:T
chr1:55702891	['A', 'T']	10699	7402.383752453959	-126.7815774703674	0.0129491428178406	0.0148387334072574	0.8726582291388382	0.382869	0.382869	chr1	55702891	0.4169497960288159	chr1:55702891:A:T
chr1:55703130	['T', 'C']	10699	386.0	17.149294581152617	0.0607789632498011	0.0521496299018531	1.1654725712184073	0.243854	0.243854	chr1	55703130	0.6128701161696885	chr1:55703130:T:C
chr1:55703484	['G', 'C']	10699	14445.050392670157	-304.9903903193488	0.0154654574094625	0.0149386756062879	1.0352629521557322	0.30057	0.30057	chr1	55703484	0.5220543686747321	chr1:55703484:G:C
chr1:55704505	['G', 'A']	10699	250.0233688539914	4.860419635998514	0.0393693165149451	0.0654936406840141	0.6011166290921212	0.547775	0.547775	chr1	55704505	0.2613977924723538	chr1:55704505:G:A
chr1:55704868	['TG', 'T']	10699	386.0	17.149294581152617	0.0607789632498011	0.0521496299018531	1.1654725712184073	0.243854	0.243854	chr1	55704868	0.6128701161696885	chr1:55704868:TG:T
chr1:55705604	['G', 'A']	10699	384.0358945597308	17.30742171098575	0.0613494714539971	0.0522772139291255	1.173541335564882	0.240605	0.240605	chr1	55705604	0.6186953518513414	chr1:55705604:G:A
chr1:55706058	['G', 'A']	10699	765.0	35.22074896744474	0.0735633093125902	0.037940046278287	1.938935676910082	0.0525355	0.0525355	chr1	55706058	1.2795471300437888	chr1:55706058:G:A
chr1:55706384	['G', 'A']	10699	395.0	28.497041711511265	0.0967292156442131	0.051999848023442	1.860182660545597	0.0628871	0.0628871	chr1	55706384	1.201438432033045	chr1:55706384:G:A
chr1:55708217	['C', 'T']	10699	768.0717891194615	53.23216077049	0.0816314594545845	0.0374099990015016	2.182075959192297	0.0291256	0.0291256	chr1	55708217	1.5357251192189674	chr1:55708217:C:T
chr1:55708630	['A', 'T']	10699	9686.0	-173.4069237667126	0.0146467175020721	0.0141177991289846	1.0374646478714618	0.299543	0.299543	chr1	55708630	0.5235408249532507	chr1:55708630:A:T
chr1:55711845	['C', 'A']	10699	7368.0	-133.78633942038186	0.0113580014709393	0.0148417591056848	0.7652732664680513	0.444126	0.444126	chr1	55711845	0.3524938016382914	chr1:55711845:C:A
chr1:55712009	['ATACT', 'A']	10699	1194.0	-55.06235025875502	-0.022846530592281	0.030197609299526	-0.7565675271068442	0.449326	0.449326	chr1	55712009	0.3474384504703388	chr1:55712009:ATACT:A
chr1:55712621	['C', 'A']	10699	7772.726490932884	-145.6892833323853	0.0106507548519136	0.0146457531763272	0.7272247950435952	0.467104	0.467104	chr1	55712621	0.3305864136574334	chr1:55712621:C:A
chr1:55713031	['G', 'A']	10699	966.0902972518228	-138.47852872616758	-0.1259052298575803	0.0336025882924324	-3.746890827631137	0.000179982	0.000179982	chr1	55713031	3.744770926516501	chr1:55713031:G:A
chr1:55713073	['T', 'C']	10699	377.0352402318191	-43.27920000835114	-0.0855008065746792	0.0525605979537835	-1.6267091681464485	0.103828	0.103828	chr1	55713073	0.9836855115581004	chr1:55713073:T:C
chr1:55713140	['G', 'T']	10699	14438.349504580296	-303.54427929416266	0.0158257856334262	0.0149280279124357	1.0601390703619111	0.289105	0.289105	chr1	55713140	0.5389443972479452	chr1:55713140:G:T
chr1:55713941	['C', 'T']	10699	6728.628902598616	-142.75678663540222	0.0058865333252329	0.0152709122136233	0.385473588145018	0.699894	0.699894	chr1	55713941	0.154967729558539	chr1:55713941:C:T
chr1:55714031	['A', 'G']	10699	18261.41366738338	-311.86080360844664	0.0590263223831206	0.0198083732657953	2.979867230442692	0.00289022	0.00289022	chr1	55714031	2.5390690980221544	chr1:55714031:A:G
chr1:55715532	['C', 'T']	10699	14364.481606290365	-310.9547975653395	0.0137671384774466	0.0149052718879187	0.9236422241049768	0.355693	0.355693	chr1	55715532	0.4489246815988336	chr1:55715532:C:T
chr1:55716358	['C', 'A']	10699	386.0	17.149294581152617	0.0607789632498011	0.0521496299018531	1.1654725712184073	0.243854	0.243854	chr1	55716358	0.6128701161696885	chr1:55716358:C:A
chr1:55716817	['A', 'C']	10699	394.0	15.925101733846788	0.0571823611524493	0.0516481134280869	1.1071529501666717	0.268253	0.268253	chr1	55716817	0.5714554124145358	chr1:55716817:A:C
chr1:55717302	['C', 'T']	10699	386.0360815105627	17.13234987096825	0.0607233182067553	0.0521496990723682	1.1644040001551978	0.244286	0.244286	chr1	55717302	0.6121014216756375	chr1:55717302:C:T
chr1:55717490	['A', 'C']	10699	8361.34452131638	-103.6624880154882	0.0209206252171701	0.0144098650569237	1.451826587863715	0.146579	0.146579	chr1	55717490	0.8339282455025413	chr1:55717490:A:C
chr1:55719354	['C', 'T']	10699	2471.0	47.51452030242454	0.0472004622512612	0.0217831278765546	2.166835842802152	0.0302694	0.0302694	chr1	55719354	1.5189961875426574	chr1:55719354:C:T
chr1:55719594	['T', 'G']	10699	387.0361749859787	20.27148481068116	0.068777373794055	0.0520848918748585	1.3204860626245054	0.186701	0.186701	chr1	55719594	0.7288533558949558	chr1:55719594:T:G
chr1:55720517	['A', 'G']	10699	10542.868662301214	-163.33020302007307	0.0195530390186627	0.0141567855907632	1.3811778735577034	0.167253	0.167253	chr1	55720517	0.7766260835944544	chr1:55720517:A:G
chr1:55720585	['A', 'G']	10699	10656.988219895287	-163.28272934562924	0.0197241576595253	0.0141277560627726	1.3961281304608222	0.162705	0.162705	chr1	55720585	0.7885991007875174	chr1:55720585:A:G
chr1:55721668	['A', 'G']	10699	515.0	63.22423417682672	0.1467338838839423	0.0457516218520376	3.207184312689174	0.00134436	0.00134436	chr1	55721668	2.871484417980092	chr1:55721668:A:G
chr1:55722187	['A', 'T']	10699	12595.0	-221.90089671749044	0.0191813970282319	0.0141679679294426	1.3538566097662403	0.175811	0.175811	chr1	55722187	0.7549539558273857	chr1:55722187:A:T
chr1:55722820	['G', 'T']	10699	388.0	19.43281811043204	0.0662677001044126	0.0520223733230342	1.2738307745577402	0.202751	0.202751	chr1	55722820	0.6930369951024493	chr1:55722820:G:T
chr1:55723410	['T', 'A']	10699	385.0	23.65499056958909	0.0767875103833065	0.0522125851714366	1.470670531466305	0.14141	0.14141	chr1	55723410	0.8495198777296654	chr1:55723410:T:A
chr1:55723948	['A', 'AT']	10699	5252.981957558193	-170.8286077615917	-0.0115489075362391	0.0162656388375121	-0.7100186873450579	0.477708	0.477708	chr1	55723948	0.3208374856859508	chr1:55723948:A:AT
chr1:55725424	['C', 'G']	10699	3668.685799756941	-92.72770777573488	-0.0007300710908934	0.0185250326687896	-0.0394099758929683	0.968564	0.968564	chr1	55725424	0.0138716770320993	chr1:55725424:C:G
chr1:55725907	['G', 'A']	10699	4137.773487893802	-116.10149191084112	-0.0042734904569751	0.0176994497710048	-0.2414476445463302	0.809213	0.809213	chr1	55725907	0.0919371489080119	chr1:55725907:G:A
chr1:55727722	['C', 'T']	10699	4975.32513559005	-255.68566202336743	-0.033819553434548	0.0166046981258521	-2.0367460569423868	0.0417001	0.0417001	chr1	55727722	1.3798629035539136	chr1:55727722:C:T
chr1:55728196	['A', 'AT']	10699	4199.942288753196	5.600202825584742	0.0338468770344907	0.0180291073600534	1.87734624674122	0.0604979	0.0604979	chr1	55728196	1.2182597002936597	chr1:55728196:A:AT
chr1:55730080	['A', 'G']	10699	1520.1420826322676	111.61289753076107	0.0999276736153328	0.0270987051721851	3.6875442195629833	0.000227551	0.000227551	chr1	55730080	3.6429212515945135	chr1:55730080:A:G
chr1:55730454	['G', 'A']	10699	1038.1940731046088	78.48055472079189	0.0972353046439917	0.0325008027753221	2.9917816281702	0.00277988	0.00277988	chr1	55730454	2.555973951010935	chr1:55730454:G:A
chr1:55730854	['G', 'A']	10699	4266.595137914914	77.41684250902469	0.0509058013848141	0.0176937795849929	2.877045073399131	0.00402213	0.00402213	chr1	55730854	2.395543896600978	chr1:55730854:G:A
chr1:55731005	['C', 'T']	10699	9495.887549074592	-122.34852589718992	0.0211657259321416	0.0140613780315863	1.5052383830799998	0.132292	0.132292	chr1	55731005	0.8784664177996815	chr1:55731005:C:T
chr1:55731291	['C', 'T']	10699	1274.0	-126.06151231976848	-0.0788028301221898	0.0295001569901717	-2.671268161333644	0.00756798	0.00756798	chr1	55731291	2.12102002432047	chr1:55731291:C:T
chr1:55732517	['G', 'T']	10699	1823.340843227073	-96.39103127937535	-0.0326869975238994	0.0249458376722904	-1.3103186973836436	0.190116	0.190116	chr1	55732517	0.7209813317442179	chr1:55732517:G:T
chr1:55733868	['C', 'T']	10699	9218.0	-81.5904253470983	0.0271857013398192	0.0141569406710734	1.920309053450171	0.0548455	0.0548455	chr1	55733868	1.26085899990953	chr1:55733868:C:T
chr1:55735351	['C', 'T']	10699	9487.660340314136	-123.25858126159656	0.0210616310757823	0.0140650571133714	1.497443693688191	0.134307	0.134307	chr1	55735351	0.8719013515744055	chr1:55735351:C:T
chr1:55739175	['A', 'G']	10699	12878.611163051606	-110.28948739124104	0.0418603096941502	0.0143238982074506	2.9224104421781174	0.00348062	0.00348062	chr1	55739175	2.458343388640892	chr1:55739175:A:G
chr1:55739354	['G', 'C']	10699	1406.0	84.831949864409	0.0842580241639833	0.0280584794903651	3.002943341705892	0.00268001	0.00268001	chr1	55739354	2.5718635854724363	chr1:55739354:G:C
chr1:55742591	['A', 'G']	10699	15194.84042254838	-256.31216449550266	0.0281174234813194	0.0153974655726698	1.826107247885468	0.067862	0.067862	chr1	55742591	1.1683733451600384	chr1:55742591:A:G
chr1:55742758	['A', 'G']	10699	13089.116981484944	-145.11710427474875	0.0366439947396643	0.0143699408598153	2.5500449234371643	0.0107847	0.0107847	chr1	55742758	1.9671919312435573	chr1:55742758:A:G
chr1:55745144	['T', 'C']	10699	1404.0	88.56188931579804	0.0875132818454432	0.0280948374263294	3.1149239455441364	0.00184479	0.00184479	chr1	55745144	2.7340530642105807	chr1:55745144:T:C
chr1:55745250	['A', 'G']	10699	2286.213684800897	-27.54525088287025	0.0152008340525668	0.0223895879038283	0.6789242445131226	0.497201	0.497201	chr1	55745250	0.3034680065508169	chr1:55745250:A:G
chr1:55745544	['C', 'T']	10699	4858.0	-159.77720415271634	-0.0050941260275178	0.0166254033195434	-0.3064061622811672	0.759301	0.759301	chr1	55745544	0.1195860281555405	chr1:55745544:C:T
chr1:55745552	['G', 'A']	10699	4857.454010095345	-159.59356063552983	-0.0050641003020908	0.0166260343751901	-0.3045885860579963	0.760685	0.760685	chr1	55745552	0.1187951475433996	chr1:55745552:G:A
chr1:55746398	['A', 'C']	10699	2422.226397457469	-46.7928814274494	0.0080985412949181	0.0218175995468096	0.3711930488751829	0.710501	0.710501	chr1	55746398	0.1484353064850317	chr1:55746398:A:C
chr1:55746755	['G', 'A']	10699	4607.861362998971	-163.022462075645	-0.0079887419925071	0.0169162704774952	-0.4722519661254543	0.636757	0.636757	chr1	55746755	0.1960262720499958	chr1:55746755:G:A
chr1:55747437	['G', 'T']	10699	1557.0	90.30078376446374	0.0842805079365687	0.0267133488174535	3.154995972706455	0.00160946	0.00160946	chr1	55747437	2.793319812389455	chr1:55747437:G:T
chr1:55747662	['G', 'C']	10699	4618.431669470929	-157.19843581234565	-0.006231403925309	0.0169073618887225	-0.3685615749116656	0.712462	0.712462	chr1	55747662	0.1472382943095055	chr1:55747662:G:C
chr1:55749115	['C', 'A']	10699	2159.605553477936	-111.70447053410604	-0.0309469751297732	0.0232007742762051	-1.333876825029614	0.182273	0.182273	chr1	55749115	0.7392776583853302	chr1:55749115:C:A
chr1:55749711	['T', 'C']	10699	6797.541374474054	-83.42837342952433	0.0169038458106255	0.0150520805767377	1.1230238719788403	0.261453	0.261453	chr1	55749711	0.5826063705642135	chr1:55749711:T:C
chr1:55749737	['G', 'A']	10699	1594.4470830216903	48.44010510166719	0.0544186922719425	0.0272361352138848	1.998032828247973	0.0457384	0.0457384	chr1	55749737	1.3397190317564838	chr1:55749737:G:A
chr1:55749937	['CTGAA', 'C']	10699	4399.822473590726	74.89841922993426	0.0498424008957375	0.017465688160735	2.853732440259019	0.0043292	0.0043292	chr1	55749937	2.363592350225189	chr1:55749937:CTGAA:C
chr1:55749954	['T', 'C']	10699	6879.572043010754	-91.31422106978069	0.0153467933393825	0.0150177439516472	1.0219107070139657	0.306846	0.306846	chr1	55749954	0.5130795337430943	chr1:55749954:T:C
chr1:55750232	['G', 'A']	10699	2282.0	-50.96521933092341	0.0046344764952508	0.0224469838717583	0.2064632166944134	0.836433	0.836433	chr1	55750232	0.0775688411877198	chr1:55750232:G:A
chr1:55750693	['T', 'C']	10699	13188.46536412078	-142.4612616294947	0.0384109175033257	0.0144201394988292	2.66369943969295	0.00774025	0.00774025	chr1	55750693	2.111245011944102	chr1:55750693:T:C
chr1:55751288	['T', 'G']	10699	11080.07123492568	-157.57172580236437	0.0239199968048273	0.0139170760727225	1.7187516026955254	0.0856886	0.0856886	chr1	55751288	1.0670769527140995	chr1:55751288:T:G
chr1:55752113	['C', 'T']	10699	6132.719614809274	-19.35396940987444	0.0278197996952976	0.0155033091635848	1.7944426832848397	0.0727708	0.0727708	chr1	55752113	1.1380428506704714	chr1:55752113:C:T
chr1:55752467	['C', 'T']	10699	5102.38451468113	-255.71058620713333	-0.0323550217818236	0.0165013884887162	-1.960745412663195	0.0499347	0.0499347	chr1	55752467	1.3015975549542869	chr1:55752467:C:T
chr1:55752925	['A', 'G']	10699	2309.2158347354643	-55.120367533908734	0.0030528770989206	0.0223316110264627	0.1367065320680625	0.891265	0.891265	chr1	55752925	0.0499931478975429	chr1:55752925:A:G
chr1:55754255	['C', 'T']	10699	6132.439072290284	-19.45235694743369	0.0278254954892659	0.0155055183521781	1.7945543552471486	0.072753	0.072753	chr1	55754255	1.1381490936605037	chr1:55754255:C:T
chr1:55754756	['A', 'G']	10699	13180.23191250701	-152.32410743795285	0.0364000663035875	0.0144153591640407	2.525089100408121	0.0115812	0.0115812	chr1	55754756	1.936246438330743	chr1:55754756:A:G
chr1:55756390	['A', 'T']	10699	10823.01159095158	-168.66879898492232	0.0208078519889415	0.0139084732101212	1.4960557981159073	0.134669	0.134669	chr1	55756390	0.8707323647698583	chr1:55756390:A:T
chr1:55756445	['G', 'A']	10699	10824.035059835453	-169.2227607223814	0.0206972617981229	0.013909800711455	1.4879624969089706	0.13679	0.13679	chr1	55756445	0.8639456504489444	chr1:55756445:G:A
chr1:55756481	['T', 'C']	10699	10826.03562079282	-168.36861307441	0.0208737466317718	0.0139073952619975	1.500909856845022	0.133408	0.133408	chr1	55756481	0.8748181265537966	chr1:55756481:T:C
chr1:55757548	['A', 'G']	10699	13189.862501169207	-143.67323400354562	0.0382214900088635	0.0144262918669641	2.649432741367853	0.00807457	0.00807457	chr1	55757548	2.0928805961299366	chr1:55757548:A:G
chr1:55758015	['G', 'A']	10699	1365.25521174161	89.14782202572111	0.0896198162897152	0.0284528735832983	3.1497632753101423	0.00163853	0.00163853	chr1	55758015	2.785545602670264	chr1:55758015:G:A
chr1:55758102	['C', 'T']	10699	388.0	-3.041725121344567	0.0062459755674791	0.0519006072516525	0.1203449419617393	0.904212	0.904212	chr1	55758102	0.0437297336441256	chr1:55758102:C:T
chr1:55759371	['G', 'T']	10699	5103.908181393174	-252.94394041283297	-0.031724445942527	0.0164959722539301	-1.9231631488085648	0.0544861	0.0544861	chr1	55759371	1.26371427686549	chr1:55759371:G:T
chr1:55759524	['T', 'C']	10699	10818.022249228754	-170.11907138745067	0.0204816146324072	0.0139175091587573	1.471643697070573	0.141147	0.141147	chr1	55759524	0.8503283481036126	chr1:55759524:T:C
chr1:55760103	['A', 'T']	10699	2279.2130304729853	-52.012218281540925	0.0040740504453598	0.0224561755185925	0.1814222747763422	0.85604	0.85604	chr1	55760103	0.0675059416623256	chr1:55760103:A:T
chr1:55760705	['A', 'G']	10699	10821.022810133683	-169.3985233813931	0.0205844699422647	0.0139085564357704	1.479986081756479	0.138906	0.138906	chr1	55760705	0.8572789946467403	chr1:55760705:A:G
chr1:55760999	['A', 'G']	10699	5106.47728547392	-250.25865431311868	-0.030925145980363	0.0164899365406667	-1.875395087427825	0.0607656	0.0607656	chr1	55760999	1.2163422095125174	chr1:55760999:A:G
chr1:55761053	['C', 'T']	10699	2306.0	-58.63009715381857	0.0013797012311085	0.0223403212777414	0.0617583433092007	0.950756	0.950756	chr1	55761053	0.0219309251762597	chr1:55761053:C:T
chr1:55761714	['C', 'G']	10699	10822.04600280505	-175.05210972083006	0.0196253693446929	0.0139097931731773	1.4109030307177486	0.158302	0.158302	chr1	55761714	0.8005135981921174	chr1:55761714:C:G
chr1:55762570	['A', 'G']	10699	4985.465974948588	-233.69594086002544	-0.0280904362834843	0.0166452282794616	-1.6875969384057563	0.0915178	0.0915178	chr1	55762570	1.0384944284477309	chr1:55762570:A:G
chr1:55764016	['A', 'G']	10699	2196.2052720134607	-109.68272948784156	-0.0293626303723062	0.0230134662482664	-1.2758890840495647	0.202022	0.202022	chr1	55764016	0.6946013337298799	chr1:55764016:A:G
chr1:55766139	['G', 'A']	10699	4724.766432912576	28.47965858360934	0.0357570202259153	0.0170054678101783	2.102677834273607	0.0355173	0.0355173	chr1	55766139	1.4495600563976576	chr1:55766139:G:A
chr1:55766311	['C', 'T']	10699	5375.004767691877	-248.53287381850623	-0.0271640392102746	0.0162004000535977	-1.676751137033933	0.0936204	0.0936204	chr1	55766311	1.028629507649704	chr1:55766311:C:T
chr1:55766382	['C', 'G']	10699	3202.598672525007	-8.20511722024159	0.0277949298200638	0.0195033286101233	1.4251377483142382	0.154147	0.154147	chr1	55766382	0.8120649230693182	chr1:55766382:C:G
chr1:55766524	['T', 'C']	10699	6387.582156551014	-5.424113217825808	0.0314757458219752	0.0152951094663575	2.057896080522204	0.0396243	0.0396243	chr1	55766524	1.4020383969211343	chr1:55766524:T:C
chr1:55766548	['C', 'T']	10699	6379.192483873983	-12.954090019281033	0.0298060272701228	0.0153012536654238	1.9479467448785128	0.0514475	0.0514475	chr1	55766548	1.2886357241587696	chr1:55766548:C:T
chr1:55766682	['C', 'T']	10699	6379.0	-13.347706695816342	0.0297136720522823	0.0153003570154715	1.942024752901926	0.0521604	0.0521604	chr1	55766682	1.2826590868097507	chr1:55766682:C:T
chr1:55767390	['A', 'T']	10699	4960.463638063189	10.89522510031578	0.0316058560730693	0.0167069817665423	1.891775337683296	0.0585479	0.0585479	chr1	55767390	1.232488677615836	chr1:55767390:A:T
chr1:55767928	['A', 'G']	10699	2195.2051785380445	-106.85075701736416	-0.0281715245092684	0.0230171036900483	-1.2239387235088464	0.221002	0.221002	chr1	55767928	0.6556037960658686	chr1:55767928:A:G
chr1:55768494	['T', 'C']	10699	1013.0	75.52896975535288	0.0962623273454047	0.0328645675916555	2.9290611256922805	0.00340706	0.00340706	chr1	55768494	2.4676202182256453	chr1:55768494:T:C
chr1:55769846	['C', 'T']	10699	2498.0	-94.32796032709814	-0.0114833199435547	0.0215570462735816	-0.5326944980225642	0.594256	0.594256	chr1	55769846	0.2260264246544954	chr1:55769846:C:T
chr1:55770090	['A', 'G']	10699	2294.0	-53.68887663860973	0.0035943816246715	0.0224211080268946	0.1603123993854354	0.872638	0.872638	chr1	55770090	0.0591658790973282	chr1:55770090:A:G
chr1:55774605	['C', 'T']	10699	1891.1767620115909	-101.66747313654687	-0.034037022031095	0.0245096946647621	-1.3887166893201053	0.164948	0.164948	chr1	55774605	0.7826529459217875	chr1:55774605:C:T
chr1:55775029	['T', 'C']	10699	14973.598129967277	-534.0950427653146	-0.0310144572377724	0.015280569444418	-2.029666325629113	0.0424152	0.0424152	chr1	55775029	1.3724784808327382	chr1:55775029:T:C
chr1:55777443	['G', 'A']	10699	2433.682404637248	-25.263479811584528	0.0190962100199086	0.0218270841598152	0.8748859847741698	0.381656	0.381656	chr1	55777443	0.4183279057010695	chr1:55777443:G:A
chr1:55777687	['A', 'G']	10699	2184.0	-38.02638779487171	0.0099835693004148	0.0229146027608509	0.4356858988396484	0.663073	0.663073	chr1	55777687	0.1784386559814394	chr1:55777687:A:G
chr1:55779045	['C', 'T']	10699	2620.039204545458	-90.82440471082764	-0.0072414925527564	0.0213873261901885	-0.338588025841139	0.734927	0.734927	chr1	55779045	0.1337557970677432	chr1:55779045:C:T
chr1:55779274	['T', 'A']	10699	2332.217984670032	-63.476694408331625	0.0002048900285884	0.0222396214303951	0.0092128379626308	0.992649	0.992649	chr1	55779274	0.0032042905890549	chr1:55779274:T:A
chr1:55779362	['G', 'C']	10699	2611.488174254464	-79.52081091752893	-0.0019392286081583	0.0212166773718879	-0.091401145154226	0.927176	0.927176	chr1	55779362	0.0328378186346948	chr1:55779362:G:C
chr1:55781379	['G', 'A']	10699	8418.0	-214.387140156543	-0.0023551428897422	0.0143785652126713	-0.1637954034291797	0.869895	0.869895	chr1	55781379	0.0605331653958653	chr1:55781379:G:A
chr1:55781437	['A', 'G']	10699	1849.6915381019169	49.44476451434421	0.0515270834997683	0.0249064985838076	2.0688208471530185	0.0385869	0.0385869	chr1	55781437	1.4135601104405908	chr1:55781437:A:G
chr1:55783832	['T', 'G']	10699	4393.410637502337	-6.330766172792972	0.0302313475300788	0.0172205381202153	1.755540234517415	0.0791956	0.0791956	chr1	55783832	1.1012989465519556	chr1:55783832:T:G
chr1:55784607	['T', 'C']	10699	4384.819669066093	-5.556917781081022	0.030264592058713	0.0172299973559604	1.7565059026688392	0.0790307	0.0790307	chr1	55784607	1.1022041713596369	chr1:55784607:T:C
chr1:55784776	['A', 'C']	10699	2028.379171730392	-69.316130689638	-0.0081125528119969	0.0235552118808998	-0.3444058517926202	0.730548	0.730548	chr1	55784776	0.1363512438634584	chr1:55784776:A:C
chr1:55785994	['A', 'G']	10699	16092.0	-348.81212437531065	0.0145223165627751	0.0163079002724443	0.8905080556148418	0.373213	0.373213	chr1	55785994	0.4280432370318238	chr1:55785994:A:G
chr1:55786045	['G', 'A']	10699	2027.1894746681623	-71.77211849625606	-0.0093337988208052	0.0235588104766176	-0.3961914303809652	0.691972	0.691972	chr1	55786045	0.1599114785078613	chr1:55786045:G:A
chr1:55786329	['A', 'C']	10699	322.0	14.377898759428582	0.0589750221624506	0.0571606732216581	1.0317412101455978	0.302217	0.302217	chr1	55786329	0.5196811098231422	chr1:55786329:A:C
chr1:55786698	['C', 'T']	10699	267.0	-13.667222848961876	-0.0296719130333312	0.0629178812367438	-0.4715974608503332	0.637224	0.637224	chr1	55786698	0.1957078755713465	chr1:55786698:C:T
chr1:55787312	['TCG', 'T']	10699	1718.0	-59.77362541323228	-0.0088570282040377	0.0254079250508354	-0.3485931332966734	0.727402	0.727402	chr1	55787312	0.1382255091820909	chr1:55787312:TCG:T
chr1:55788336	['T', 'C']	10699	1918.179285847822	55.17193645968848	0.0534122926259788	0.0243932980714894	2.1896298101816063	0.0285726	0.0285726	chr1	55788336	1.5440502386415322	chr1:55788336:T:C
chr1:55791041	['C', 'T']	10699	1326.0	52.07197897840463	0.0607200407593357	0.0290377709426596	2.091071001256893	0.0365453	0.0365453	chr1	55791041	1.4371684686463428	chr1:55791041:C:T
chr1:55792655	['C', 'T']	10699	1585.1481585343054	61.94338414746223	0.0621831267799903	0.0266910086817726	2.3297406074598914	0.0198384	0.0198384	chr1	55792655	1.7024933573427046	chr1:55792655:C:T
chr1:55793196	['TTAA', 'T']	10699	8484.586052164159	-232.4969890817092	-0.0054132697553045	0.0143526276008778	-0.3771622803739053	0.706061	0.706061	chr1	55793196	0.1511577765417101	chr1:55793196:TTAA:T
chr1:55795499	['G', 'A']	10699	1756.1641428304356	-44.80988195013185	0.0006181934663513	0.0251461335372046	0.0245840365651726	0.980387	0.980387	chr1	55795499	0.0086024561569003	chr1:55795499:G:A
chr1:55796757	['A', 'T']	10699	5349.5	-49.905950169281375	0.0219497278795238	0.0160800198638319	1.3650311420879806	0.172272	0.172272	chr1	55796757	0.7637853042911729	chr1:55796757:A:T
chr1:55797657	['A', 'G']	10699	1582.0	63.03225388361883	0.0631246299757964	0.0267082146800786	2.363491185462135	0.0181215	0.0181215	chr1	55797657	1.7418058566172248	chr1:55797657:A:G
chr1:55797882	['T', 'C']	10699	16117.506449803705	-346.2943621411925	0.0165881938200365	0.0163601102220495	1.0139414462917016	0.310634	0.310634	chr1	55797882	0.5077510109247209	chr1:55797882:T:C
chr1:55798579	['A', 'C']	10699	252.0	16.277604701836882	0.0733040657349497	0.0647088832551348	1.132828478061129	0.257312	0.257312	chr1	55798579	0.5895399595640085	chr1:55798579:A:C
chr1:55800824	['A', 'G']	10699	1119.2092175376274	68.78738854417178	0.0816571624228997	0.0314629026028205	2.5953473986084035	0.00946246	0.00946246	chr1	55800824	2.0239959433508927	chr1:55800824:A:G
chr1:55801360	['A', 'G']	10699	5354.000841357391	-44.47934061267906	0.0233919917646806	0.0160711241191284	1.455529282910502	0.145552	0.145552	chr1	55801360	0.8369818226333036	chr1:55801360:A:G
chr1:55802364	['T', 'C']	10699	8528.98587993267	-223.35174839272528	-0.0034163283594942	0.0143394084914483	-0.2382475094095848	0.811694	0.811694	chr1	55802364	0.0906076643033419	chr1:55802364:T:C
chr1:55803770	['C', 'T']	10699	1584.0	66.68062093288911	0.0655844279461439	0.02669532940321	2.456775376529255	0.0140348	0.0140348	chr1	55803770	1.852793771808684	chr1:55803770:C:T
chr1:55804284	['T', 'A']	10699	4868.0	-35.39348360822117	0.0244970302722407	0.0165833871148246	1.4772030648878556	0.139651	0.139651	chr1	55804284	0.8549559500959731	chr1:55804284:T:A
chr1:55804735	['T', 'C']	10699	444.0	27.57085060176448	0.0832368333655847	0.0489386271187278	1.700841201851606	0.0890019	0.0890019	chr1	55804735	1.0506007219988192	chr1:55804735:T:C
chr1:55805081	['C', 'G']	10699	1570.440351533283	67.86233119568104	0.0665833723689166	0.0268247774102682	2.4821593614949933	0.0130741	0.0130741	chr1	55805081	1.8835881975648308	chr1:55805081:C:G
chr1:55805859	['A', 'G']	10699	245.0229014769116	7.623012812754392	0.0688822429302305	0.0649091173752326	1.0612105928359763	0.288618	0.288618	chr1	55805859	0.5396765871132744	chr1:55805859:A:G
chr1:55807114	['C', 'G']	10699	5009.404637247569	-44.61493032041078	0.022082297581015	0.0164244202445691	1.3444795768859303	0.178822	0.178822	chr1	55807114	0.7475790521461045	chr1:55807114:C:G
chr1:55807331	['C', 'T']	10699	257.07208302169033	19.59348491605952	0.1005531851908602	0.0643419236799436	1.562794200730498	0.118131	0.118131	chr1	55807331	0.9276361196406452	chr1:55807331:C:T
chr1:55807678	['C', 'T']	10699	2219.4148826773862	-103.19285924417731	-0.0204661180657727	0.0226246504978452	-0.904593777823085	0.365701	0.365701	chr1	55807678	0.4368738520932159	chr1:55807678:C:T
chr1:55807785	['T', 'C']	10699	18534.1969895288	-413.4674978072142	0.0256906205447312	0.020686584787292	1.2418976263550867	0.214302	0.214302	chr1	55807785	0.6689737758321299	chr1:55807785:T:C
chr1:55808040	['A', 'G']	10699	240.0224340998317	7.557814817096623	0.068441790647178	0.0655410968534651	1.04425763273688	0.29639	0.29639	chr1	55808040	0.5281364532503419	chr1:55808040:A:G
chr1:55808248	['G', 'A']	10699	4530.693875642824	33.77342422446824	0.0409336561934157	0.0171111810828414	2.392216878264624	0.0167641	0.0167641	chr1	55808248	1.775619757208352	chr1:55808248:G:A
chr1:55809382	['A', 'G']	10699	5916.5530005608525	-5.722501418124564	0.0349305544010839	0.0155832487167395	2.2415450742027536	0.0250112	0.0250112	chr1	55809382	1.6018654709693774	chr1:55809382:A:G
chr1:55809774	['A', 'G']	10699	2180.611443530292	-86.1181295829718	-0.0122959001703975	0.0227987374581188	-0.5393237319823103	0.589675	0.589675	chr1	55809774	0.2293872842829022	chr1:55809774:A:G
chr1:55811851	['C', 'A']	10699	1321.0	52.800722790192665	0.0613822890404036	0.0290829894112727	2.1105907708583573	0.0348307	0.0348307	chr1	55811851	1.4580377973453102	chr1:55811851:C:A
chr1:55813979	['T', 'C']	10699	5957.0	-70.36175676123018	0.0191983069345788	0.0155066674338787	1.2380678837952397	0.215718	0.215718	chr1	55813979	0.6661136148672346	chr1:55813979:T:C
chr1:55814196	['C', 'T']	10699	1321.3705123410623	50.83716864436028	0.0598152030163167	0.0290830994019212	2.056699741306294	0.0397393	0.0397393	chr1	55814196	1.4007797871712169	chr1:55814196:C:T
chr1:55815565	['C', 'A']	10699	9804.83285033187	-239.49670529929423	0.0013162111775192	0.0141303631163606	0.0931477249862937	0.925788	0.925788	chr1	55815565	0.0334884528117503	chr1:55815565:C:A
chr1:55815613	['C', 'T']	10699	9988.8672525007	-267.0276036360644	-0.0031494817885348	0.014120556001454	-0.2230423354583585	0.823507	0.823507	chr1	55815613	0.0843327048749764	chr1:55815613:C:T
chr1:55817579	['A', 'G']	10699	1749.0	27.24020479469414	0.0421528137715434	0.0251516482123957	1.6759463799580694	0.093778	0.093778	chr1	55817579	1.0278990336810458	chr1:55817579:A:G
chr1:55817659	['C', 'T']	10699	7921.0	-183.0505759171882	0.0028535781819343	0.0144852015763487	0.1969995492912982	0.843832	0.843832	chr1	55817659	0.0737440092220841	chr1:55817659:C:T
chr1:55818342	['A', 'G']	10699	18507.72985604786	-428.2470729347064	0.0197463329020054	0.0205890875016862	0.959067899458302	0.337546	0.337546	chr1	55818342	0.4716670341370793	chr1:55818342:A:G
chr1:55819039	['A', 'G']	10699	18483.0	-429.25258656139954	0.0187529095537208	0.020508643296519	0.9143905465898756	0.360532	0.360532	chr1	55819039	0.4430561822437177	chr1:55819039:A:G
chr1:55819157	['G', 'C']	10699	4190.391661992896	-141.56907004208972	-0.0062699944711678	0.0176339056539251	-0.3555647055292132	0.722174	0.722174	chr1	55819157	0.141358151273067	chr1:55819157:G:C
chr1:55819315	['G', 'A']	10699	18482.72751916246	-431.75547032255975	0.0179633285381046	0.0205093136663936	0.8758620025173804	0.381125	0.381125	chr1	55819315	0.4189325626265629	chr1:55819315:G:A
chr1:55819654	['A', 'G']	10699	18666.744718639	-429.54582328816383	0.0214434868799155	0.021101914771877	1.016186782656034	0.309563	0.309563	chr1	55819654	0.5092509532090937	chr1:55819654:A:G
chr1:55821416	['T', 'C']	10699	3335.623539310087	-93.13846114885988	-0.0032574923796479	0.0192548685209013	-0.1691775966224786	0.86566	0.86566	chr1	55821416	0.0626526496891599	chr1:55821416:T:C
chr1:55821833	['A', 'G']	10699	18664.489015611853	-429.3666759094711	0.0215019486082446	0.0211061718787492	1.0187517059829283	0.308344	0.308344	chr1	55821833	0.5109644979989665	chr1:55821833:A:G
chr1:55822051	['G', 'T']	10699	3272.305851561039	-80.56968511263278	0.0004231177362735	0.0194095085705518	0.0217995079440329	0.982608	0.982608	chr1	55822051	0.0076197043354207	chr1:55822051:G:T
chr1:55822443	['G', 'A']	10699	5189.45512341062	-56.35003656952294	0.0186983859019366	0.0162959098615656	1.1474281620836249	0.25123	0.25123	chr1	55822443	0.5999285016525033	chr1:55822443:G:A
chr1:55822510	['A', 'C']	10699	1599.298962325886	49.604064736667794	0.0574633504258404	0.0261515932995914	2.1973173782393687	0.0280192	0.0280192	chr1	55822510	1.5525442687842	chr1:55822510:A:C
chr1:55823071	['C', 'T']	10699	13494.522576423296	-233.3321473238382	0.0212053111860016	0.0145830385545887	1.4541078737893884	0.145946	0.145946	chr1	55823071	0.8358078033942482	chr1:55823071:C:T
chr1:55823850	['G', 'A']	10699	1712.0	83.49097144302299	0.0780982390643719	0.02655374179403	2.941138754385662	0.0032771	0.0032771	chr1	55823850	2.484510306012936	chr1:55823850:G:A
chr1:55824048	['AGCT', 'A']	10699	5183.422386384888	-59.76897845475743	0.0179038790153525	0.016310022223573	1.0977225395484729	0.27235	0.27235	chr1	55824048	0.5648726203908492	chr1:55824048:AGCT:A
chr1:55824259	['T', 'A']	10699	18645.713764727887	-421.3365630019129	0.0245112785198606	0.0210767268023947	1.1629547011576569	0.244874	0.244874	chr1	55824259	0.611057324536232	chr1:55824259:T:A
chr1:55824676	['G', 'A']	10699	18380.435916612136	-425.8279399475667	0.0175747759335765	0.0202582748915271	0.8675356627195863	0.385668	0.385668	chr1	55824676	0.4137863943202683	chr1:55824676:G:A
chr1:55825074	['C', 'T']	10699	273.0255187885586	-8.42764311921434	0.0025296820793436	0.061666452563691	0.0410220139829019	0.967279	0.967279	chr1	55825074	0.0144482408249394	chr1:55825074:C:T
chr1:55825324	['A', 'G']	10699	2874.806095736724	-107.42499073321132	-0.0114984279326331	0.0205070284062926	-0.5607066857675387	0.575009	0.575009	chr1	55825324	0.2403253577108077	chr1:55825324:A:G
chr1:55825492	['T', 'G']	10699	18786.75593568892	-430.7735457611488	0.0235469049689865	0.0215126957207383	1.0945585469461734	0.273735	0.273735	chr1	55825492	0.562669669761733	chr1:55825492:T:G
chr1:55826205	['G', 'A']	10699	18662.744344737333	-431.185255410366	0.0208101723491457	0.0211018714336234	0.9861766248839487	0.324069	0.324069	chr1	55826205	0.4893625110006526	chr1:55826205:G:A
chr1:55826234	['A', 'G']	10699	18664.0	-430.0552607022354	0.0212822521870678	0.021103562665114	1.0084672680527589	0.313253	0.313253	chr1	55826234	0.5041047611088901	chr1:55826234:A:G
chr1:55826400	['C', 'A']	10699	3033.567074880808	-113.4083147658469	-0.0119695930693499	0.0200307336979875	-0.5975613899031839	0.550145	0.550145	chr1	55826400	0.2595228297777783	chr1:55826400:C:A
chr1:55826579	['A', 'C']	10699	1573.147036829314	17.46513340908039	0.0341039052223535	0.0268221009041895	1.2714852331730109	0.203584	0.203584	chr1	55826579	0.6912563569087495	chr1:55826579:A:C
chr1:55826667	['G', 'A']	10699	8980.83940923537	-188.0396649054976	0.0072804027540174	0.0141959883569373	0.5128493043923663	0.608067	0.608067	chr1	55826667	0.2160485652549646	chr1:55826667:G:A
chr1:55826729	['T', 'A']	10699	12371.625338943431	-323.08892147365225	-0.0010461773100124	0.0141238589775052	-0.0740716337991368	0.940955	0.940955	chr1	55826729	0.0264311456683796	chr1:55826729:T:A
chr1:55827702	['T', 'C']	10699	2864.267713591325	-111.23737587306243	-0.0132728503406835	0.0205590058774424	-0.6455978669302611	0.518554	0.518554	chr1	55827702	0.2852060113465122	chr1:55827702:T:C
chr1:55828302	['C', 'T']	10699	2007.0	-80.19894920953035	-0.0141717556343839	0.0239026805221783	-0.5928939903302688	0.553265	0.553265	chr1	55828302	0.2570668027438241	chr1:55828302:C:T
chr1:55829348	['G', 'A']	10699	1497.2798915583808	-24.27980172538901	0.0104835318029296	0.0272161864315482	0.3851947380393262	0.700101	0.700101	chr1	55829348	0.1548393020164276	chr1:55829348:G:A
chr1:55829439	['T', 'C']	10699	2870.2682744438216	-110.87294416539976	-0.0131113109595467	0.0205307767762495	-0.6386173841563624	0.523086	0.523086	chr1	55829439	0.2814269033793903	chr1:55829439:T:C
chr1:55830186	['G', 'A']	10699	276.0	-8.20997093239995	0.0017753110080933	0.0613733113673292	0.0289264334698817	0.976924	0.976924	chr1	55830186	0.0101392209940829	chr1:55830186:G:A
chr1:55830666	['T', 'C']	10699	857.160231840703	38.94497200403405	0.0659497542865512	0.035592193048769	1.8529275281291524	0.0639203	0.0639203	chr1	55830666	1.1943611953955853	chr1:55830666:T:C
chr1:55830760	['A', 'T']	10699	18537.46527063663	-425.3554849854522	0.0201077594795014	0.0206204872680194	0.9751350304261156	0.329515	0.329515	chr1	55830760	0.4821248109062279	chr1:55830760:A:T
chr1:55831812	['A', 'G']	10699	2761.0	-103.14995478935208	-0.0120739345788322	0.0208264317928275	-0.5797409128428027	0.562102	0.562102	chr1	55831812	0.250184869452804	chr1:55831812:A:G
chr1:55832751	['G', 'T']	10699	1984.3709451248008	-84.35546859855197	-0.0174342068486273	0.0240502000130688	-0.7249090169376401	0.468524	0.468524	chr1	55832751	0.3292681576030932	chr1:55832751:G:T
chr1:55834107	['C', 'T']	10699	1649.1541409609272	42.88882816225305	0.0534090350885892	0.0258223759058777	2.068323816648962	0.0386336	0.0386336	chr1	55834107	1.4130348210478143	chr1:55834107:C:T
chr1:55835227	['G', 'A']	10699	1880.0	22.85149369720852	0.0400230441049451	0.0244865704358055	1.6344895750048098	0.102186	0.102186	chr1	55835227	0.9906086006712812	chr1:55835227:G:A
chr1:55836453	['A', 'G']	10699	11104.340972871843	-275.1444812061269	0.0016805221960979	0.0139780209279732	0.1202260466454781	0.904306	0.904306	chr1	55836453	0.0436845876391251	chr1:55836453:A:G
chr1:55836700	['A', 'AT']	10699	276.0	-8.20997093239995	0.0017753110080933	0.0613733113673292	0.0289264334698817	0.976924	0.976924	chr1	55836700	0.0101392209940829	chr1:55836700:A:AT
chr1:55836706	['C', 'T']	10699	276.0257992148065	-8.212209135333731	0.0017761698463306	0.0613735076901393	0.0289403345707097	0.976913	0.976913	chr1	55836706	0.0101441111044667	chr1:55836706:C:T
chr1:55837471	['G', 'A']	10699	1396.2610077591848	-40.75164699310318	-0.0040018402169143	0.0281253494171918	-0.1422858844366288	0.886857	0.886857	chr1	55837471	0.0521464017213601	chr1:55837471:G:A
chr1:55838474	['G', 'T']	10699	15422.441484389605	-299.0588344753328	0.0223420959073305	0.0155492977546636	1.4368556226681988	0.150788	0.150788	chr1	55838474	0.8216332190839457	chr1:55838474:G:T
chr1:55838830	['T', 'C']	10699	3344.625222024867	-90.01516710415903	-0.002085533405467	0.0192292467142444	-0.108456323664628	0.913636	0.913636	chr1	55838830	0.0392267962552769	chr1:55838830:T:C
chr1:55839646	['G', 'C']	10699	1652.0	40.126671700022825	0.0513572261756371	0.0257891264256292	1.991429462480676	0.0464591	0.0464591	chr1	55839646	1.3329292075538544	chr1:55839646:G:C
chr1:55841314	['C', 'T']	10699	276.0257992148065	-7.448750746356024	0.0049269776779544	0.0613507944195413	0.0803082946939825	0.935994	0.935994	chr1	55841314	0.0287269352098042	chr1:55841314:C:T
chr1:55842445	['G', 'T']	10699	273.051042348322	-8.36097953812803	0.0010774668815787	0.0616690641278788	0.0174717566549164	0.986061	0.986061	chr1	55842445	0.006096217772833	chr1:55842445:G:T
chr1:55844754	['C', 'T']	10699	1142.0	-30.528173094518912	0.0006734218346312	0.0309411294714606	0.0217646170690838	0.982636	0.982636	chr1	55844754	0.007607329031902	chr1:55844754:C:T
chr1:55846251	['T', 'C']	10699	5171.383464272352	-60.50547099829996	0.0173355929647339	0.0163171355437263	1.0624164344457634	0.288071	0.288071	chr1	55846251	0.5405004597824046	chr1:55846251:T:C
chr1:55846723	['A', 'G']	10699	5172.867926293145	-61.14745839685139	0.0172783370106553	0.0163172235215353	1.058901778715695	0.289668	0.289668	chr1	55846723	0.538099479221595	chr1:55846723:A:G
chr1:55847022	['A', 'G']	10699	395.0	-8.342249274568683	0.0006300933403961	0.0520323837225693	0.0121096381775573	0.990338	0.990338	chr1	55847022	0.0042165564304981	chr1:55847022:A:G
chr1:55847319	['A', 'T']	10699	3083.2881847074223	-68.33496190097442	0.0050452631070574	0.0197685468948774	0.2552166901232803	0.798561	0.798561	chr1	55847319	0.0976919036312663	chr1:55847319:A:T
chr1:55847500	['A', 'T']	10699	1975.0	-83.86413372816362	-0.0176145283284779	0.0240869754573527	-0.7312885073373103	0.464619	0.464619	chr1	55847500	0.3329030342550372	chr1:55847500:A:T
chr1:55849984	['A', 'G']	10699	3393.634383472001	-75.8038576214508	0.004578346561637	0.0190056171648376	0.2408943904282916	0.809642	0.809642	chr1	55849984	0.0917069709895475	chr1:55849984:A:G
chr1:55850236	['A', 'G']	10699	274.0	-7.943864383827739	0.0017862276713578	0.0615635942162849	0.0290143500245043	0.976854	0.976854	chr1	55850236	0.0101703408180816	chr1:55850236:A:G
chr1:55850285	['A', 'G']	10699	1538.143765189755	42.23386507870454	0.0549476474539692	0.0267162094703886	2.056715699690535	0.0397378	0.0397378	chr1	55850285	1.4007961803642983	chr1:55850285:A:G
chr1:55850288	['G', 'C']	10699	8265.0	-151.04786027480827	0.0113459100093078	0.0143671688039883	0.7897109141056505	0.429714	0.429714	chr1	55850288	0.3668204968543771	chr1:55850288:G:C
chr1:55852161	['G', 'A']	10699	18633.0	-370.2917941690482	0.043243246213142	0.0207624593363278	2.0827612718055923	0.0372967	0.0372967	chr1	55852161	1.428329592727283	chr1:55852161:G:A
chr1:55852201	['C', 'T']	10699	8457.790521592822	-158.42634402542478	0.0108398896425821	0.0142750777332868	0.7593576613110541	0.447655	0.447655	chr1	55852201	0.3490565603718242	chr1:55852201:C:T
chr1:55853584	['G', 'C']	10699	5312.489622288706	-88.60370552718877	0.0126151938738241	0.0161550073884729	0.780884438519378	0.434888	0.434888	chr1	55853584	0.3616225757922035	chr1:55853584:G:C
chr1:55854618	['G', 'A']	10699	4491.0988404712925	-90.52906680495742	0.0068417374112425	0.0170860539650973	0.4004281752368683	0.688849	0.688849	chr1	55854618	0.1618759677205989	chr1:55854618:G:A
chr1:55855200	['A', 'C']	10699	18634.483406562587	-369.46202301480287	0.0437511273307344	0.0207672973531174	2.1067318768933045	0.0351641	0.0351641	chr1	55855200	1.45390049356511	chr1:55855200:A:C
chr1:55855401	['A', 'G']	10699	4491.259349289454	-87.65309502757046	0.0077378709448274	0.017084852104429	0.4529082779020062	0.650624	0.650624	chr1	55855401	0.186669920649428	chr1:55855401:A:G
chr1:55856116	['A', 'G']	10699	3861.7218846405535	-37.55157631531536	0.0185604080600393	0.0179652400484735	1.03312886496144	0.301567	0.301567	chr1	55856116	0.5206161843606947	chr1:55856116:A:G
chr1:55856381	['G', 'A']	10699	3860.7216976722448	-36.580366085987535	0.0187935951252014	0.0179659875143934	1.0460652446822107	0.295555	0.295555	chr1	55856381	0.5293616891520362	chr1:55856381:G:A
chr1:55856524	['G', 'A']	10699	8189.530896513041	-148.75479693634173	0.011229220336566	0.0143912939339596	0.7802787149019367	0.435244	0.435244	chr1	55856524	0.3612672070799064	chr1:55856524:G:A
chr1:55856641	['C', 'A']	10699	2972.27780893625	-32.30879903708592	0.0121057850243308	0.0205198393677586	0.5899551554653876	0.555233	0.555233	chr1	55856641	0.255524729707389	chr1:55856641:C:A
chr1:55856648	['G', 'A']	10699	8190.53108348135	-149.5895264919776	0.0110951450389251	0.0143919967505417	0.770924648694594	0.440769	0.440769	chr1	55856648	0.3557889577188162	chr1:55856648:G:A
chr1:55856972	['A', 'C']	10699	18618.0	-366.9487866304152	0.0442260734001011	0.0207056290623961	2.1359444461613	0.0327066	0.0327066	chr1	55856972	1.485364600417529	chr1:55856972:A:C
chr1:55857026	['C', 'A']	10699	4491.419798093101	-87.22786887552951	0.0078498548702392	0.0170835588042764	0.4594976351340942	0.645886	0.645886	chr1	55857026	0.1898441289707712	chr1:55857026:C:A
chr1:55857468	['G', 'C']	10699	274.0	-7.943864383827739	0.0017862276713578	0.0615635942162849	0.0290143500245043	0.976854	0.976854	chr1	55857468	0.0101703408180816	chr1:55857468:G:C
chr1:55857903	['C', 'G']	10699	3070.286969527014	-31.569254105032154	0.0117559801977242	0.0202387064492387	0.5808661846649974	0.561343	0.561343	chr1	55857903	0.2507716886774498	chr1:55857903:C:G
chr1:55858121	['G', 'A']	10699	404.0377640680501	-3.984113519146568	0.006769390947704	0.0510908340791346	0.1324971703773501	0.894594	0.894594	chr1	55858121	0.0483740189463148	chr1:55858121:G:A
chr1:55858207	['A', 'G']	10699	1538.4313762154077	44.59346061263653	0.0568276590036642	0.0267155899058059	2.127134725605072	0.0334317	0.0334317	chr1	55858207	1.475841538996793	chr1:55858207:A:G
chr1:55859503	['C', 'T']	10699	3862.3610020564593	-36.62997962863092	0.018811296282157	0.0179641040750024	1.04716028161591	0.295049	0.295049	chr1	55859503	0.5301058529626803	chr1:55859503:C:T
chr1:55859557	['G', 'A']	10699	15875.483828753038	-250.0962135584332	0.0372962810302826	0.0159537512611801	2.337775011011663	0.0194173	0.0194173	chr1	55859557	1.7118111594240373	chr1:55859557:G:A
chr1:55860284	['A', 'C']	10699	8188.765376705926	-149.25237359645268	0.0110860748795599	0.0143903947655791	0.7703801779001337	0.441091	0.441091	chr1	55860284	0.3554718034553555	chr1:55860284:A:C
chr1:55860492	['C', 'G']	10699	1398.13067863152	48.87912220996641	0.0626875330800322	0.0280122560200726	2.2378609218447987	0.0252507	0.0252507	chr1	55860492	1.5977265778651826	chr1:55860492:C:G
chr1:55860620	['G', 'A']	10699	15646.849836372136	-221.0667713487746	0.0420378054008761	0.0157539913213519	2.6683907933794995	0.00763306	0.00763306	chr1	55860620	2.117301323814329	chr1:55860620:G:A
chr1:55860803	['A', 'G']	10699	1749.3270075722166	31.63586321558736	0.0466480934347665	0.0253584801903922	1.839546103888373	0.0658626	0.0658626	chr1	55860803	1.1813611290239727	chr1:55860803:A:G
chr1:55861362	['T', 'C']	10699	15999.99093203702	-245.96592421636848	0.0394558565709162	0.0160840532269157	2.4531040785720006	0.0141788	0.0141788	chr1	55861362	1.8483605234146696	chr1:55861362:T:C
chr1:55861480	['G', 'A']	10699	15875.483828753038	-249.3804890537332	0.037471979409343	0.015953686169067	2.348797576449651	0.0188523	0.0188523	chr1	55861480	1.7246356578521476	chr1:55861480:G:A
chr1:55861568	['G', 'T']	10699	3678.3438025799214	-35.39072050479765	0.0186559547926578	0.018346418148447	1.016871775280946	0.309237	0.309237	chr1	55861568	0.5097085486008157	chr1:55861568:G:T
chr1:55861724	['T', 'G']	10699	282.0	-5.9835374776583885	0.0103635676021259	0.0607287421063752	0.1706534211423744	0.8645	0.8645	chr1	55861724	0.0632350023900586	chr1:55861724:T:G
chr1:55862565	['G', 'T']	10699	4060.0	-39.26437922820843	0.018383029410731	0.017655464273579	1.0412090628645083	0.297802	0.297802	chr1	55862565	0.5260723899080632	chr1:55862565:G:T
chr1:55862923	['G', 'T']	10699	8460.581564924745	-156.7025635241439	0.0110700928787117	0.0142744385483846	0.7755186196072459	0.43805	0.43805	chr1	55862923	0.3584763153297712	chr1:55862923:G:T
chr1:55863129	['G', 'T']	10699	1746.0	32.01469607047957	0.0467847833964794	0.025373952261566	1.8438114375798056	0.0652383	0.0652383	chr1	55863129	1.1854973644655844	chr1:55863129:G:T
chr1:55863149	['C', 'T']	10699	1398.13067863152	49.698528645192766	0.0632675712573523	0.028011809084034	2.2586035435109832	0.0239281	0.0239281	chr1	55863149	1.6210917849751736	chr1:55863149:C:T
chr1:55863692	['G', 'A']	10699	15647.237467265246	-220.9110472856076	0.0421148240411394	0.015751803097889	2.673650995979208	0.00751446	0.00751446	chr1	55863692	2.124102222987448	chr1:55863692:G:A
chr1:55865199	['T', 'C']	10699	1746.163208076276	29.01512330115393	0.0449742200645727	0.0253897402855643	1.771354080771888	0.0765303	0.0765303	chr1	55865199	1.1161665842258957	chr1:55865199:T:C
chr1:55865275	['T', 'G']	10699	15645.92474525568	-223.31966499732303	0.0415268909100483	0.015753556241115	2.6360327963071444	0.00840029	0.00840029	chr1	55865275	2.0757057206969582	chr1:55865275:T:G
chr1:55865962	['A', 'G']	10699	10105.944569078332	-147.2237579741564	0.0199762204312093	0.0139852258162004	1.428380255974771	0.153212	0.153212	chr1	55865962	0.8147072181911014	chr1:55865962:A:G
chr1:55865993	['G', 'A']	10699	282.0	-5.9835374776583885	0.0103635676021259	0.0607287421063752	0.1706534211423744	0.8645	0.8645	chr1	55865993	0.0632350023900586	chr1:55865993:G:A
chr1:55866411	['T', 'TC']	10699	3667.342774350346	-31.533074306947395	0.0197531383490085	0.0183497522851835	1.0764798370034776	0.281737	0.281737	chr1	55866411	0.5501561141763316	chr1:55866411:T:TC
chr1:55867514	['A', 'T']	10699	8465.791269396148	-160.58426440611242	0.0103533529456717	0.0142759578888338	0.7252300004169794	0.468327	0.468327	chr1	55867514	0.3294508035397384	chr1:55867514:A:T
chr1:55867517	['C', 'T']	10699	1642.1534866330155	16.34607475938315	0.0372235544670145	0.026037137106204	1.429633154950243	0.152852	0.152852	chr1	55867517	0.8157288743518196	chr1:55867517:C:T
chr1:55867975	['T', 'C']	10699	3863.361095531875	-37.74820238293597	0.0185623803910539	0.017963278235542	1.0333514933998225	0.301463	0.301463	chr1	55867975	0.5207659832979473	chr1:55867975:T:C
chr1:55868742	['TAGAC', 'T']	10699	3861.721884640553	-38.35204179985784	0.0184195180750085	0.0179652726228723	1.0252846400759783	0.305252	0.305252	chr1	55868742	0.5153414818921107	chr1:55868742:TAGAC:T
chr1:55869135	['T', 'A']	10699	1643.0	16.428138201512134	0.0372264420781024	0.0260312243499686	1.4300688118861886	0.152727	0.152727	chr1	55869135	0.8160841789589152	chr1:55869135:T:A
chr1:55869571	['A', 'G']	10699	424.0396335763694	0.9351691452179052	0.0193066549675247	0.0498280341798293	0.3874657165451689	0.698419	0.698419	chr1	55869571	0.1558839544644057	chr1:55869571:A:G
chr1:55869759	['C', 'G']	10699	3862.0829281974575	-36.656477283457306	0.018861873570782	0.0179654603196095	1.04989648109345	0.293789	0.293789	chr1	55869759	0.5319644690247757	chr1:55869759:C:G
chr1:55869812	['T', 'C']	10699	320.029912133109	5.342278021236341	0.0458281991899463	0.0570240968436483	0.8036637443921387	0.421609	0.421609	chr1	55869812	0.3750901269022027	chr1:55869812:T:C
chr1:55870936	['G', 'A']	10699	3665.685238852015	-31.827247443867368	0.0195918705778781	0.0183640616228751	1.0668593353811018	0.286059	0.286059	chr1	55870936	0.5435443838925469	chr1:55870936:G:A
chr1:55871915	['A', 'G']	10699	1701.3180330933906	1.2891830937822544	0.0275867253725983	0.0256039049440851	1.0774421102110516	0.281307	0.281307	chr1	55871915	0.5508194607834347	chr1:55871915:A:G
chr1:55871996	['G', 'A']	10699	8553.398373223636	-155.26397703485128	0.0118218423363964	0.0142476701719216	0.8297386305091576	0.406705	0.406705	chr1	55871996	0.3907204883796231	chr1:55871996:G:A
chr1:55873027	['A', 'C']	10699	2060.385154716276	15.90334084543277	0.0358547092623033	0.0235848526485041	1.5202430897772623	0.128479	0.128479	chr1	55873027	0.8911678523282526	chr1:55873027:A:C
chr1:55873625	['C', 'T']	10699	7643.14313762154	-121.1115294472276	0.0173561043709019	0.0147015923816007	1.1805594877343613	0.237804	0.237804	chr1	55873625	0.6237808445730154	chr1:55873625:C:T
chr1:55873854	['A', 'G']	10699	13318.244812114415	-210.3313641243429	0.0288157544913378	0.0146068839022851	1.9727516617579075	0.0485496	0.0485496	chr1	55873854	1.3138143438920915	chr1:55873854:A:G
chr1:55874155	['G', 'A']	10699	2066.8636576458475	12.1766542893544	0.0338643836877426	0.0235645082368518	1.4370927391042745	0.150721	0.150721	chr1	55874155	0.8218262330952453	chr1:55874155:G:A
chr1:55874249	['A', 'G']	10699	13318.224050869649	-208.9412100111164	0.0290939710766111	0.0146107741700046	1.99126827491044	0.0464768	0.0464768	chr1	55874249	1.3327637814392397	chr1:55874249:A:G
chr1:55874313	['A', 'T']	10699	11635.350070126227	-135.53224748573516	0.0316102222617054	0.0140183744130768	2.254913539205971	0.0241589	0.0241589	chr1	55874313	1.616922843842535	chr1:55874313:A:T
chr1:55874483	['T', 'C']	10699	318.0891922213912	9.37210550784876	0.0585457317468772	0.0571905527621048	1.0236958539360446	0.306002	0.306002	chr1	55874483	0.5142757350016707	chr1:55874483:T:C
chr1:55874822	['C', 'A']	10699	7643.714432604225	-121.64511319148278	0.017195941030266	0.0146987690087776	1.1698898744511923	0.242071	0.242071	chr1	55874822	0.6160572357311513	chr1:55874822:C:A
chr1:55876207	['C', 'A']	10699	6398.794222139119	-0.6298736150531686	0.0350719954610706	0.0151422014147455	2.316175468840169	0.0205675	0.0205675	chr1	55876207	1.686818494021768	chr1:55876207:C:A
chr1:55876335	['C', 'T']	10699	2062.5783470456245	12.631088274375516	0.0340961755952724	0.0235641948496813	1.4469484662122252	0.147941	0.147941	chr1	55876335	0.8299114500317444	chr1:55876335:C:T
chr1:55876379	['G', 'T']	10699	7323.738101916784	-126.66148272913098	0.0145146020457773	0.014853462131761	0.9771864577444832	0.328499	0.328499	chr1	55876379	0.48346594815943	chr1:55876379:G:T
chr1:55876495	['G', 'C']	10699	2062.192746307721	13.51559071046295	0.0344826894170556	0.0235635794044064	1.4633892765293222	0.14339	0.14339	chr1	55876495	0.8434811352529726	chr1:55876495:G:C
chr1:55876724	['A', 'C']	10699	1913.536555721765	74.44508413107478	0.0661225527069567	0.0253027151959706	2.6132591777141183	0.00898089	0.00898089	chr1	55876724	2.046680622916635	chr1:55876724:A:C
chr1:55876760	['C', 'T']	10699	7413.692933258553	-109.44784555556964	0.0187711640022258	0.0148158011491948	1.266969218417588	0.205194	0.205194	chr1	55876760	0.6878353424149395	chr1:55876760:C:T
chr1:55876936	['C', 'CAG']	10699	9387.632292445776	-182.95852365299783	0.0138158388618836	0.0142534059878212	0.9693008726257116	0.332417	0.332417	chr1	55876936	0.4783167742459184	chr1:55876936:C:CAG
chr1:55876945	['G', 'A']	10699	1854.1733034212	-50.46929934898821	0.0032748595120446	0.0248646873963913	0.1317072464993034	0.895218	0.895218	chr1	55876945	0.0480711941047252	chr1:55876945:G:A
chr1:55876952	['T', 'G']	10699	9387.509677419355	-182.85030490250807	0.0138330703823463	0.0142534098065534	0.9705095531587272	0.331815	0.331815	chr1	55876952	0.4791039851893517	chr1:55876952:T:G
chr1:55877157	['CT', 'C']	10699	776.0	-16.00305591173907	0.0063034722187757	0.0371986762476735	0.1694542079080034	0.865443	0.865443	chr1	55877157	0.0627615304467655	chr1:55877157:CT:C
chr1:55877205	['T', 'C']	10699	984.0	-35.966576379026684	-0.0059026604812187	0.0332767842817379	-0.1773807358079999	0.859213	0.859213	chr1	55877205	0.0658991606650579	chr1:55877205:T:C
chr1:55877617	['A', 'C']	10699	3106.290334641989	-28.26022881505185	0.0199197587147498	0.0195304413960602	1.0199338719896076	0.307783	0.307783	chr1	55877617	0.5117553715418502	chr1:55877617:A:C
chr1:55878002	['T', 'C']	10699	319.1193080878916	4.630237162356855	0.0435792077769492	0.0571017529511327	0.7631851129726955	0.44537	0.44537	chr1	55878002	0.3512790402729204	chr1:55878002:T:C
chr1:55878855	['G', 'A']	10699	8275.546975787605	-60.76681874706949	0.031017821569036	0.0143447212812902	2.162316085534012	0.0306159	0.0306159	chr1	55878855	1.514052969307176	chr1:55878855:G:A
chr1:55879046	['C', 'T']	10699	14477.70636627092	-294.52272608951785	0.0204906581293276	0.0151325715157461	1.354076411137803	0.175741	0.175741	chr1	55879046	0.75512690670882	chr1:55879046:C:T
chr1:55881051	['T', 'TG']	10699	13187.930528284243	-224.75033675966463	0.0250705871699576	0.0145900329800067	1.718336566086781	0.0857642	0.0857642	chr1	55881051	1.0666939590860025	chr1:55881051:T:TG
chr1:55881800	['T', 'C']	10699	8371.564924745257	-115.907367518904	0.020255641384222	0.0144671957203284	1.4001083399846443	0.16151	0.16151	chr1	55881800	0.7918005828662029	chr1:55881800:T:C
chr1:55881943	['A', 'G']	10699	1936.724076671342	39.93077954709884	0.0497035246488845	0.0242229179882257	2.051921435437478	0.0402016	0.0402016	chr1	55881943	1.3957566619069943	chr1:55881943:A:G
chr1:55882023	['C', 'T']	10699	1833.3427129101617	54.17660846965103	0.0580842494004883	0.0247802657322073	2.3439720149972083	0.0190978	0.0190978	chr1	55882023	1.7190166590816025	chr1:55882023:C:T
chr1:55883231	['G', 'A']	10699	3130.8778982797307	-13.119236147751854	0.0256583853200559	0.0195398702789972	1.3131297676850644	0.189167	0.189167	chr1	55883231	0.7231546235785563	chr1:55883231:G:A
chr1:55883735	['C', 'G']	10699	2133.595360583669	2.8215393447917174	0.0314089273075991	0.0232200134638718	1.3526661970488716	0.176191	0.176191	chr1	55883735	0.7540162795230866	chr1:55883735:C:G
chr1:55884091	['G', 'A']	10699	3378.315759955132	-14.695658820379297	0.0265579926906002	0.0189845105990783	1.3989295405850255	0.161863	0.161863	chr1	55884091	0.7908524145713445	chr1:55884091:G:A
chr1:55884242	['C', 'G']	10699	2262.0	12.786808851525716	0.035757629243734	0.0226838460515515	1.576347730559925	0.114975	0.114975	chr1	55884242	0.9393965817539248	chr1:55884242:C:G
chr1:55887423	['G', 'T']	10699	1725.4838257292445	61.69378761290808	0.065305065020953	0.0256102793983067	2.549955195930842	0.0107875	0.0107875	chr1	55887423	1.967079191276734	chr1:55887423:G:T
chr1:55887905	['T', 'C']	10699	313.0	-4.892118668534114	0.0155039906467103	0.0576229835933387	0.2690591441103833	0.787889	0.787889	chr1	55887905	0.1035349628189194	chr1:55887905:T:C
chr1:55889680	['A', 'T']	10699	1359.2540899317564	60.21254139818885	0.070187343265274	0.0282676062956323	2.482960266646944	0.0130448	0.0130448	chr1	55889680	1.8845625750200448	chr1:55889680:A:T
chr1:55892724	['C', 'T']	10699	14319.030113158138	-331.8422035719794	0.0094213574549454	0.0150610691501077	0.6255437353780487	0.531628	0.531628	chr1	55892724	0.2743921535282949	chr1:55892724:C:T
chr1:55893573	['G', 'A']	10699	2143.601065818998	0.5320450907990886	0.0306203148778054	0.0231548233232621	1.3224162607642616	0.186058	0.186058	chr1	55893573	0.7303516517313473	chr1:55893573:G:A
chr1:55893924	['A', 'G']	10699	14051.626717771338	-308.3711558352551	0.0128868976510051	0.014935266672673	0.8628501876423945	0.388239	0.388239	chr1	55893924	0.4109008403179543	chr1:55893924:A:G
chr1:55893996	['T', 'C']	10699	12905.825058438524	-309.71500144956536	0.005651536179057	0.0144711364914754	0.390538516611062	0.696146	0.696146	chr1	55893996	0.1572996679399529	chr1:55893996:T:C
chr1:55894053	['T', 'C']	10699	3443.0	-14.568562796815792	0.0267556916531282	0.0188269485841837	1.4211379785466307	0.155306	0.155306	chr1	55894053	0.8088117656715964	chr1:55894053:T:C
chr1:55894140	['T', 'A']	10699	3443.0	-14.568562796815792	0.0267556916531282	0.0188269485841837	1.4211379785466307	0.155306	0.155306	chr1	55894140	0.8088117656715964	chr1:55894140:T:A
chr1:55894709	['A', 'T']	10699	312.08750934928946	-5.474170129679739	0.0137904252422011	0.0577125405559838	0.2389502369736046	0.811149	0.811149	chr1	55894709	0.0908993628860581	chr1:55894709:A:T
chr1:55895550	['A', 'G']	10699	14003.61774329251	-292.4563002477139	0.0160662683576751	0.0149208420990724	1.076766864162034	0.281609	0.281609	chr1	55895550	0.5503534696013821	chr1:55895550:A:G
chr1:55896329	['C', 'T']	10699	5556.154522495556	-14.168008437708092	0.0330542542469893	0.0158290123747263	2.088206987554452	0.0368028	0.0368028	chr1	55896329	1.4341191384381706	chr1:55896329:C:T
chr1:55898205	['C', 'A']	10699	2145.2005047672465	1.6344902013517428	0.0311209381212768	0.023147351926023	1.344470772325779	0.178825	0.178825	chr1	55898205	0.747571766283532	chr1:55898205:C:A
chr1:55898270	['T', 'G']	10699	14052.56723396297	-312.48994364938227	0.012029903055798	0.0149344090587119	0.8055158398638118	0.42054	0.42054	chr1	55898270	0.376192689632812	chr1:55898270:T:G
chr1:55898741	['A', 'G']	10699	3129.585023838459	-10.18244860295701	0.0268123490325447	0.0195410166116856	1.3721061480757804	0.170059	0.170059	chr1	55898741	0.769400379039069	chr1:55898741:A:G
chr1:55898855	['T', 'C']	10699	3130.462969889658	-9.246640177380158	0.0271642935945465	0.0195417774689513	1.390062579399754	0.164539	0.164539	chr1	55898855	0.7837311464840704	chr1:55898855:T:C
chr1:55898975	['C', 'T']	10699	313.02925780519723	-4.88225517484597	0.015551883654598	0.0576231945428666	0.2698893002717656	0.787251	0.787251	chr1	55898975	0.1038867790315822	chr1:55898975:C:T
chr1:55899789	['T', 'A']	10699	2034.1407462826144	23.61471583220113	0.0417849623354338	0.0236394907101864	1.767591478501196	0.0771578	0.0771578	chr1	55899789	1.1126201638882025	chr1:55899789:T:A
chr1:55899790	['T', 'G']	10699	313.02925780519723	-4.891951267329998	0.0155182710567838	0.0576231028778316	0.2693064115218615	0.787699	0.787699	chr1	55899790	0.1036397058760658	chr1:55899790:T:G
chr1:55900409	['A', 'G']	10699	313.08778982797304	-4.918497013029156	0.0154656657384841	0.0576232148420481	0.2683929694113273	0.788402	0.788402	chr1	55900409	0.1032522826829773	chr1:55900409:A:G
chr1:55900500	['A', 'G']	10699	3444.3219293325856	-13.585421946560269	0.0271296273029482	0.0188263101447134	1.441048569497106	0.1496	0.1496	chr1	55900500	0.8250684064715574	chr1:55900500:A:G
chr1:55900536	['T', 'C']	10699	5591.045152846593	-12.62073752453452	0.0334055684704408	0.0157880238564109	2.115880288391884	0.0343781	0.0343781	chr1	55900536	1.4637181294615769	chr1:55900536:T:C
chr1:55901711	['C', 'T']	10699	3131.585397775077	-9.363718872491582	0.0271595467799366	0.0195381777443869	1.390075734557135	0.164535	0.164535	chr1	55901711	0.7837417044614718	chr1:55901711:C:T
chr1:55902098	['G', 'A']	10699	2116.98933981672	2.389592591965066	0.0315476604440676	0.0232788193107749	1.3552087854157335	0.17538	0.17538	chr1	55902098	0.7560199342589199	chr1:55902098:G:A
chr1:55904233	['T', 'A']	10699	3238.6054033841265	-21.3088076884668	0.0237814488090223	0.0193290820692958	1.2303454827169025	0.218595	0.218595	chr1	55904233	0.6603597760425088	chr1:55904233:T:A
chr1:55904801	['G', 'A']	10699	3131.0	-9.40167157012034	0.0271576450129897	0.0195375450194578	1.390023413174113	0.164551	0.164551	chr1	55904801	0.783699474091806	chr1:55904801:G:A
chr1:55904883	['T', 'C']	10699	3129.585023838459	-10.312200657833458	0.0268586970857448	0.0195413250298744	1.374456289155611	0.169329	0.169329	chr1	55904883	0.771268656413117	chr1:55904883:T:C
chr1:55906039	['T', 'A']	10699	927.2600037397158	0.2481037955447437	0.0225577904830338	0.0343132120525205	0.6574083023328257	0.510933	0.510933	chr1	55906039	0.2916360463193683	chr1:55906039:T:A
chr1:55906857	['A', 'G']	10699	318.0	-2.912149897941666	0.0218708646167105	0.0571948712165253	0.3823920598389486	0.702178	0.702178	chr1	55906857	0.1535527815757038	chr1:55906857:A:G
chr1:55907191	['G', 'C']	10699	2120.0	-1.658618571429572	0.0291702508228813	0.0232632277607669	1.2539210432387404	0.209898	0.209898	chr1	55907191	0.6779916995457651	chr1:55907191:G:C
chr1:55907651	['T', 'C']	10699	318.02972518227705	-2.9892324273084783	0.0216263236668058	0.0571950244944935	0.3781154717205857	0.705352	0.705352	chr1	55907651	0.1515940978928229	chr1:55907651:T:C
chr1:55907931	['TA', 'T']	10699	5571.520751542344	-16.093045351339686	0.0324604417790477	0.0158171769935126	2.052227258527945	0.0401719	0.0401719	chr1	55907931	1.3960776270683877	chr1:55907931:TA:T
chr1:55908638	['G', 'T']	10699	3131.585397775077	-10.465902541642784	0.0267444527505721	0.0195383238935448	1.368820216938262	0.171084	0.171084	chr1	55908638	0.7667906043491781	chr1:55908638:G:T
chr1:55909607	['C', 'T']	10699	3129.585023838459	-12.134840819061832	0.02611448991199	0.0195412212809117	1.336379622163084	0.181454	0.181454	chr1	55909607	0.7412334537032694	chr1:55909607:C:T
chr1:55912388	['C', 'T']	10699	1851.0	37.26520142714463	0.0482887675188512	0.0246972285084075	1.9552302195532776	0.0505819	0.0505819	chr1	55912388	1.2960048613495074	chr1:55912388:C:T
chr1:55912927	['A', 'G']	10699	4266.398766124509	-4.71785592824451	0.0333763301999054	0.0174820851305627	1.9091733023056725	0.0562665	0.0562665	chr1	55912927	1.2497500988492356	chr1:55912927:A:G
chr1:55913872	['A', 'T']	10699	4266.398766124509	-4.418051251509197	0.0334673915564931	0.0174822058507329	1.914368921304628	0.0555997	0.0555997	chr1	55913872	1.2549275517398142	chr1:55913872:A:T
chr1:55914556	['T', 'C']	10699	4684.875759558755	4.586037767489999	0.0372152137827702	0.0168745768218472	2.2054013072842427	0.0274472	0.0274472	chr1	55914556	1.5615019530926877	chr1:55914556:T:C
chr1:55915007	['A', 'G']	10699	310.0869483919222	-2.4172091937749425	0.022173458545518	0.0578878743919386	0.3830415052967627	0.701697	0.701697	chr1	55915007	0.1538503802279621	chr1:55915007:A:G
chr1:55917302	['T', 'C']	10699	4441.0	-3.203926189148728	0.0341739927158865	0.0172584769307876	1.980127959896803	0.0477148	0.0477148	chr1	55917302	1.3213468922095517	chr1:55917302:T:C
chr1:55917614	['C', 'T']	10699	4542.424565339315	7.352133992885459	0.0375274247440277	0.0171188078696504	2.19217512281094	0.0283884	0.0283884	chr1	55917614	1.5468590840769083	chr1:55917614:C:T
chr1:55917721	['A', 'G']	10699	4896.0	-112.95249400035408	0.0047546620419168	0.0166587196847423	0.2854158141739817	0.775331	0.775331	chr1	55917721	0.1105128513203316	chr1:55917721:A:G
chr1:55918309	['T', 'C']	10699	4440.83013929139	-3.982993606588477	0.033961683699836	0.0172598381519309	1.9676710407644584	0.0491317	0.0491317	chr1	55918309	1.30863820863444	chr1:55918309:T:C
chr1:55918313	['T', 'C']	10699	1848.6911640953715	36.28869768653726	0.0478364214366326	0.0247120212704037	1.9357551093533487	0.0529241	0.0529241	chr1	55918313	1.2763465186341454	chr1:55918313:T:C
chr1:55918494	['G', 'C']	10699	4616.431482520097	-21.647874359121936	0.0293809676274388	0.0170362924566977	1.7246104281267962	0.0846266	0.0846266	chr1	55918494	1.0724931072036716	chr1:55918494:G:C
chr1:55919825	['G', 'A']	10699	4444.0	-4.863555151406753	0.0336343568446137	0.0172567147186126	1.9490590992001844	0.0513145	0.0513145	chr1	55919825	1.2897598984322345	chr1:55919825:G:A
chr1:55920548	['C', 'T']	10699	4435.829204449846	-7.064281930120942	0.0329377026706678	0.0172614544083955	1.908164972161776	0.0563967	0.0563967	chr1	55920548	1.2487463076074343	chr1:55920548:C:T
chr1:55920614	['T', 'C']	10699	19169.0	-472.5957654226136	0.0071585869982107	0.0228418490830399	0.3133978765110577	0.753985	0.753985	chr1	55920614	0.1226372940268147	chr1:55920614:T:C
chr1:55921082	['A', 'G']	10699	579.0541222658441	22.60416472461122	0.0561701023901451	0.0433709425439654	1.2951091005966768	0.195311	0.195311	chr1	55921082	0.7092732963702597	chr1:55921082:A:G
chr1:55921569	['C', 'T']	10699	1907.3565485650183	41.47855196491544	0.0501285230580199	0.0243967834146073	2.0547185342476704	0.0399305	0.0399305	chr1	55921569	1.3986952516418405	chr1:55921569:C:T
chr1:55921612	['G', 'A']	10699	578.0540287904281	26.02542729264984	0.0614880197587862	0.0434770595259372	1.4142635318311765	0.157314	0.157314	chr1	55921612	0.8032326260595393	chr1:55921612:G:A
chr1:55922851	['T', 'A']	10699	10676.981478016838	-377.998135734468	-0.0236023578429909	0.013991735165511	-1.686878543925675	0.0916559	0.0916559	chr1	55922851	1.0378395737462698	chr1:55922851:T:A
chr1:55923521	['T', 'C']	10699	20193.88745559918	-479.3622202988626	0.0257757333716336	0.0303264293697599	0.8499429015318206	0.395376	0.395376	chr1	55923521	0.4029896966407286	chr1:55923521:T:C
chr1:55924268	['T', 'C']	10699	1859.0	37.34626969922019	0.0482338970655922	0.0246438819006975	1.9572361716368647	0.0503457	0.0503457	chr1	55924268	1.2980376163917846	chr1:55924268:T:C
chr1:55924483	['G', 'T']	10699	7676.1523934181	-16.550100638537376	0.0377909997890599	0.0144612292656232	2.6132633052776155	0.00898079	0.00898079	chr1	55924483	2.046685458705736	chr1:55924483:G:T
chr1:55924517	['T', 'C']	10699	19155.790428117405	-463.00574280169633	0.011616489219578	0.022806403018254	0.5093520977543133	0.610516	0.610516	chr1	55924517	0.2143029498670823	chr1:55924517:T:C
chr1:55926337	['G', 'A']	10699	7809.45984855567	-27.479633206083022	0.0362475883733786	0.0144074106237939	2.515898888417566	0.0118875	0.0118875	chr1	55926337	1.9249094700545293	chr1:55926337:G:A
chr1:55926984	['G', 'A']	10699	5784.0812377302045	-107.13232205251516	0.0064565429843542	0.0159638356933376	0.4044480980876596	0.685891	0.685891	chr1	55926984	0.1637448957506119	chr1:55926984:G:A
chr1:55928558	['A', 'G']	10699	7808.189416604338	-29.223603768060368	0.0358401598302806	0.0144100688924543	2.4871608940778898	0.0128919	0.0128919	chr1	55928558	1.8896830718857835	chr1:55928558:A:G
chr1:55929010	['G', 'A']	10699	3244.3032342493925	7.544070333027736	0.0324832606849657	0.0193432227099339	1.6793096565177592	0.0931209	0.0931209	chr1	55929010	1.0309528352806894	chr1:55929010:G:A
chr1:55930098	['C', 'T']	10699	480.0897447882584	39.79705217853324	0.105373287037903	0.0471689855979401	2.2339527912702155	0.0255068	0.0255068	chr1	55930098	1.593344023143041	chr1:55930098:C:T
chr1:55930411	['A', 'G']	10699	7803.0	-26.911494084911272	0.0365387166406723	0.0144229499002025	2.533373331634412	0.0113112	0.0113112	chr1	55930411	1.9464913185287585	chr1:55930411:A:G
chr1:55930828	['A', 'G']	10699	10800.009441017011	-370.1895435430218	-0.0215866451092179	0.0139750300497094	-1.5446582248792182	0.122459	0.122459	chr1	55930828	0.912009291333857	chr1:55930828:A:G
chr1:55930891	['A', 'G']	10699	10801.009534492428	-370.12736170416326	-0.0215868386410389	0.0139734387453319	-1.5448479815500171	0.122413	0.122413	chr1	55930891	0.9121724585918738	chr1:55930891:A:G
chr1:55930964	['T', 'C']	10699	11164.043466068424	-377.2666171837809	-0.0225933626225183	0.0139982581358199	-1.614012429496822	0.106554	0.106554	chr1	55930964	0.9724302423803688	chr1:55930964:T:C
chr1:55932516	['T', 'C']	10699	18587.73733408113	-401.79251620393495	0.0257576468333998	0.0207122340524985	1.2435957786162908	0.213676	0.213676	chr1	55932516	0.6702442548733714	chr1:55932516:T:C
chr1:55933164	['C', 'T']	10699	18477.181002243826	-402.05414157944017	0.0240157424638436	0.0203987058454683	1.177316965388708	0.239095	0.239095	chr1	55933164	0.6214295058378617	chr1:55933164:C:T
chr1:55933193	['G', 'A']	10699	18587.73733408114	-400.0728521272836	0.0264919444400312	0.0207119740302854	1.279064197420013	0.200902	0.200902	chr1	55933193	0.6970157397841533	chr1:55933193:G:A
chr1:55933624	['G', 'A']	10699	18587.0	-400.3430048432367	0.0263772346361657	0.0207098131291256	1.2736587467836482	0.202812	0.202812	chr1	55933624	0.692906352200627	chr1:55933624:G:A
chr1:55933881	['G', 'C']	10699	7293.681716208637	-5.644915481008203	0.0391423935964957	0.0146901766945354	2.664528440359488	0.00772121	0.00772121	chr1	55933881	2.112314635526262	chr1:55933881:G:C
chr1:55934089	['T', 'C']	10699	18587.0	-400.3430048432367	0.0263772346361657	0.0207098131291256	1.2736587467836482	0.202812	0.202812	chr1	55934089	0.692906352200627	chr1:55934089:T:C
chr1:55934424	['G', 'T']	10699	18584.0	-401.80573637807527	0.0258290461977869	0.0207035727062385	1.247564686746262	0.212218	0.212218	chr1	55934424	0.6732177826913264	chr1:55934424:G:T
chr1:55935093	['G', 'A']	10699	18587.0	-400.3430048432367	0.0263772346361657	0.0207098131291256	1.2736587467836482	0.202812	0.202812	chr1	55935093	0.692906352200627	chr1:55935093:G:A
chr1:55935448	['T', 'C']	10699	5747.537203215554	-105.3059211373138	0.0068537837372132	0.015989779871297	0.4286352778074447	0.668197	0.668197	chr1	55935448	0.1750954785427999	chr1:55935448:T:C
chr1:55935997	['G', 'A']	10699	18608.045411985026	-395.4346044245266	0.0288971097363478	0.0208440320279582	1.3863493251971564	0.165669	0.165669	chr1	55935997	0.7807587492057173	chr1:55935997:G:A
chr1:55936623	['T', 'C']	10699	18587.73733408113	-400.5447572324964	0.0262651896608626	0.0207122037613973	1.2681021277810496	0.204789	0.204789	chr1	55936623	0.6886933746864439	chr1:55936623:T:C
chr1:55937283	['A', 'G']	10699	7295.045531039641	-9.1395629191909	0.0384384171571077	0.0146947833767462	2.6157865802863416	0.00891474	0.00891474	chr1	55937283	2.0498913185808187	chr1:55937283:A:G
chr1:55937458	['A', 'T']	10699	10509.964662989623	-424.3610653045292	-0.032144242661133	0.0139821002419617	-2.2989566735235423	0.0215266	0.0215266	chr1	55937458	1.6670245590219646	chr1:55937458:A:T
chr1:55938017	['A', 'G']	10699	581.0	25.05723623963306	0.0615735509418669	0.0433196798079821	1.4213759477169865	0.155237	0.155237	chr1	55938017	0.8090047587176122	chr1:55938017:A:G
chr1:55938798	['G', 'A']	10699	3545.3313703495983	-28.996557177266308	0.019102031645896	0.0186843357859739	1.0223554031947786	0.306636	0.306636	chr1	55938798	0.5133768589939147	chr1:55938798:G:A
chr1:55939052	['T', 'G']	10699	3545.331370349598	-28.92509919463829	0.0191182166741556	0.0186842006554177	1.0232290386269238	0.306223	0.306223	chr1	55939052	0.5139621931349729	chr1:55939052:T:G
chr1:55939107	['T', 'C']	10699	3277.919128646223	-32.27553371816015	0.0176398129462655	0.0193276837093961	0.9126708203368366	0.361436	0.361436	chr1	55939107	0.4419685927194742	chr1:55939107:T:C
chr1:55939124	['T', 'C']	10699	20213.8893251075	-472.9577931960688	0.0317375461098344	0.0305618412847905	1.0384696986705797	0.299075	0.299075	chr1	55939124	0.5242198885929688	chr1:55939124:T:C
chr1:55939246	['T', 'C']	10699	3545.3313703495983	-29.432212018096468	0.0189582500049216	0.0186842340887808	1.0146656220875192	0.310288	0.310288	chr1	55939246	0.5082350198865282	chr1:55939246:T:C
chr1:55939254	['C', 'G']	10699	20214.0	-471.39267388356376	0.0332315500572103	0.0305612514854929	1.0873753017930194	0.276896	0.276896	chr1	55939254	0.5576833179650613	chr1:55939254:C:G
chr1:55939367	['T', 'C']	10699	3542.9934554973825	-28.94449443064356	0.0191314539064944	0.0186878904499422	1.023735341222187	0.305983	0.305983	chr1	55939367	0.5143027016598692	chr1:55939367:T:C
chr1:55939875	['G', 'A']	10699	3522.5479850046863	-20.76562211785257	0.0217349612767454	0.0187219572531988	1.1609342432950895	0.245695	0.245695	chr1	55939875	0.6096036815113907	chr1:55939875:G:A
chr1:55940072	['A', 'G']	10699	3542.3243571762505	-28.64771968876333	0.0192634765342045	0.0186831659949733	1.0310606103584017	0.302536	0.302536	chr1	55940072	0.5192229394541604	chr1:55940072:A:G
chr1:55940498	['A', 'T']	10699	3541.0	-27.01358552198484	0.0198565948097031	0.0186880932274369	1.0625265278830376	0.288021	0.288021	chr1	55940498	0.540575846089278	chr1:55940498:A:T
chr1:55940721	['C', 'T']	10699	3539.323235156615	-27.67966296299173	0.0196519789040597	0.0186864526824028	1.051669850777305	0.292975	0.292975	chr1	55940721	0.533169437070027	chr1:55940721:C:T
chr1:55940776	['A', 'G']	10699	3541.6620547817147	-27.89199634155805	0.0194799416251812	0.0186828116888613	1.0426664866934958	0.297126	0.297126	chr1	55940776	0.5270593436104152	chr1:55940776:A:G
chr1:55940851	['C', 'T']	10699	803.0	23.17037078096584	0.0526089842260763	0.0363924669576572	1.4456009340418448	0.148318	0.148318	chr1	55940851	0.8288061394213961	chr1:55940851:C:T
chr1:55940860	['A', 'G']	10699	3541.0	-27.179503408809072	0.0197785874011891	0.0186817907655745	1.0587093951205018	0.289756	0.289756	chr1	55940860	0.5379675623016836	chr1:55940860:A:G
chr1:55941033	['C', 'T']	10699	3544.0	-26.50152820783082	0.020205385359684	0.0186787772188065	1.0817295545096168	0.279397	0.279397	chr1	55941033	0.5537782613944943	chr1:55941033:C:T
chr1:55941114	['G', 'C']	10699	3541.6620547817147	-28.730317496277483	0.0192311214595233	0.0186827346683604	1.0293525975130202	0.303337	0.303337	chr1	55941114	0.5180746127167801	chr1:55941114:G:C
chr1:55941138	['A', 'G']	10699	3271.6115733383194	-30.103470682732425	0.0185336229862182	0.0193352136737797	0.95854244483222	0.337811	0.337811	chr1	55941138	0.4713262127830076	chr1:55941138:A:G
chr1:55941162	['A', 'G']	10699	3542.0	-27.58292437426836	0.0196339627250494	0.0186808961949655	1.0510182445283736	0.293274	0.293274	chr1	55941162	0.5327264373844041	chr1:55941162:A:G
chr1:55941347	['G', 'A']	10699	2920.0	-16.46666570636062	0.0211684722422586	0.0201648587398321	1.049770420679613	0.293847	0.293847	chr1	55941347	0.5318787388107241	chr1:55941347:G:A
chr1:55941554	['A', 'G']	10699	2917.636210605069	-12.51071875693274	0.0226570298951192	0.0201813322176563	1.1226726586115554	0.261602	0.261602	chr1	55941554	0.5823589400662583	chr1:55941554:A:G
chr1:55941565	['G', 'A']	10699	3547.6317070886794	-28.08449472890097	0.0195962519407484	0.0186886947557068	1.048561828255258	0.294404	0.294404	chr1	55941565	0.5310562936343817	chr1:55941565:G:A
chr1:55941840	['T', 'C']	10699	11076.56463540204	-262.5921208103605	0.0047660699476142	0.0140853180573193	0.3383714821503525	0.73509	0.73509	chr1	55941840	0.1336594852552399	chr1:55941840:T:C
chr1:55941849	['T', 'A']	10699	3539.985223978303	-30.045291053169773	0.0188973171159246	0.0186998517909452	1.010559726739383	0.31225	0.31225	chr1	55941849	0.5054975529538268	chr1:55941849:T:A
chr1:55941850	['T', 'A']	10699	3544.632184984085	-32.94806532629656	0.0179921771473075	0.0186968182713652	0.9623122440497364	0.335915	0.335915	chr1	55941850	0.4737706026728385	chr1:55941850:T:A
chr1:55943454	['T', 'C']	10699	3556.0	-31.783092230631784	0.0184629716366648	0.0186547306333978	0.98972062365834	0.322333	0.322333	chr1	55943454	0.4916952297521794	chr1:55943454:T:C
chr1:55943913	['G', 'T']	10699	20216.889605533743	-472.4722531403037	0.0322685902893196	0.0305939884306549	1.0547363042403053	0.29157	0.29157	chr1	55943913	0.5352571631548538	chr1:55943913:G:T
chr1:55943980	['G', 'C']	10699	17657.30073852482	-314.0193446000477	0.044133947802807	0.0184575828451065	2.391101162767243	0.0168151	0.0168151	chr1	55943980	1.7743005455768774	chr1:55943980:G:C
chr1:55944050	['A', 'G']	10699	3556.664859306348	-32.21561775751276	0.0182525196310153	0.0186491562012993	0.978731661314716	0.327735	0.327735	chr1	55944050	0.4844771762703859	chr1:55944050:A:G
chr1:55944156	['G', 'A']	10699	17661.650775845952	-304.4149285665102	0.0472430077609701	0.0184670672647082	2.558230123050164	0.0105343	0.0105343	chr1	55944156	1.9773943177908264	chr1:55944156:G:A
chr1:55944231	['A', 'G']	10699	3557.0	-32.35243108291539	0.0182422142927263	0.0186475735255237	0.9782620922640416	0.327967	0.327967	chr1	55944231	0.4841698527484016	chr1:55944231:A:G
chr1:55944363	['G', 'A']	10699	3569.0	-34.94664951748102	0.0173573576142787	0.0186177015966183	0.9323039970428748	0.351201	0.351201	chr1	55944363	0.4544442561660956	chr1:55944363:G:A
chr1:55944642	['G', 'A']	10699	3555.6646723380386	-32.69321837394514	0.0181465761409279	0.0186502295415112	0.9729947881090536	0.330578	0.330578	chr1	55944642	0.4807260521454564	chr1:55944642:G:A
chr1:55946408	['T', 'C']	10699	8818.824266217984	-241.694491023746	-0.0035832667253649	0.0142743191072379	-0.2510289071194997	0.801797	0.801797	chr1	55946408	0.0959355730367108	chr1:55946408:T:C
chr1:55946416	['A', 'T']	10699	11213.09610171076	-264.85538439447345	0.0046592385038611	0.0140333343027062	0.3320122219964952	0.739887	0.739887	chr1	55946416	0.1308346032741592	chr1:55946416:A:T
chr1:55946547	['A', 'G']	10699	2961.276780706674	-3.985111154196149	0.0263686263027417	0.0200751668293147	1.3134947533405767	0.189044	0.189044	chr1	55946547	0.7234371020001641	chr1:55946547:A:G
chr1:55947846	['C', 'T']	10699	4944.462142456534	-143.31956518622184	-0.0046471968062807	0.0164546526036946	-0.2824244861442576	0.777624	0.777624	chr1	55947846	0.1092303441379557	chr1:55947846:C:T
chr1:55948785	['G', 'A']	10699	296.0276687231258	-8.135877061601125	-0.0072137695549042	0.0599487775578023	-0.1203322210857219	0.904222	0.904222	chr1	55948785	0.0437249306545566	chr1:55948785:G:A
chr1:55948908	['T', 'A']	10699	296.0	-8.14026427981581	-0.0072431768060905	0.0599486911724651	-0.1208229348202577	0.903834	0.903834	chr1	55948908	0.0439113256130812	chr1:55948908:T:A
chr1:55949210	['A', 'G']	10699	8961.512808526553	-326.8775865384874	-0.0167287387431581	0.0141871838782928	-1.179144422647116	0.238367	0.238367	chr1	55949210	0.6227538693592876	chr1:55949210:A:G
chr1:55949314	['C', 'T']	10699	4497.420358945597	-211.5256693816071	-0.0238750337714939	0.0172460820253481	-1.3843743602983367	0.166273	0.166273	chr1	55949314	0.7791782673349644	chr1:55949314:C:T
chr1:55949539	['T', 'A']	10699	296.0276687231258	-8.134207623161373	-0.0072060455216354	0.0599487839725894	-0.1202033643406397	0.904324	0.904324	chr1	55949539	0.0436759431947949	chr1:55949539:T:A
chr1:55949674	['A', 'G']	10699	579.0541222658441	5.136409709951566	0.0341001396456351	0.0431604036308869	0.790079257304072	0.429499	0.429499	chr1	55949674	0.3670378429968541	chr1:55949674:A:G
chr1:55949699	['A', 'T']	10699	7585.253810904329	-275.2282366129926	-0.0144072223819278	0.0147750177595043	-0.9751069417605384	0.329529	0.329529	chr1	55949699	0.4821063595653537	chr1:55949699:A:T
chr1:55949828	['G', 'A']	10699	273.0255187885586	-6.375897734127077	-0.0027763817353075	0.0623463189796307	-0.0445316063682066	0.964481	0.964481	chr1	55949828	0.0157063234129765	chr1:55949828:G:A
chr1:55949841	['G', 'T']	10699	298.0278556739578	-11.10705948820986	-0.01604103530564	0.0597553827586716	-0.2684450264576734	0.788362	0.788362	chr1	55949841	0.1032743174063472	chr1:55949841:G:T
chr1:55951065	['A', 'G']	10699	1018.3807386629264	6.998309535729892	0.0289701755647065	0.0330229683390455	0.8772735166406248	0.380358	0.380358	chr1	55951065	0.4198074448767752	chr1:55951065:A:G
chr1:55951332	['T', 'G']	10699	214.0	-1.5419201543898329	0.0166134585073166	0.0703302670665232	0.2362206088539732	0.813266	0.813266	chr1	55951332	0.0897673837567065	chr1:55951332:T:G
chr1:55951815	['G', 'A']	10699	5590.315114646701	-219.24567599955785	-0.0183494862684979	0.0159617666903782	-1.1495899310167852	0.250339	0.250339	chr1	55951815	0.6014714869263715	chr1:55951815:G:A
chr1:55951986	['G', 'A']	10699	16207.267109821183	-543.5134021267476	-0.0298664112227262	0.0165149278777012	-1.8084493885711963	0.0705647	0.0705647	chr1	55951986	1.1514125004940603	chr1:55951986:G:A
chr1:55952004	['T', 'C']	10699	296.693273374555	-8.177958497655371	-0.0073724287435401	0.0599505657874804	-0.1229751320391992	0.902129	0.902129	chr1	55952004	0.044731356047418	chr1:55952004:T:C
chr1:55952035	['A', 'G']	10699	8519.51840404608	-321.89833800904665	-0.0171396521558721	0.0144954021005241	-1.1824199175028365	0.237065	0.237065	chr1	55952035	0.6251325600196574	chr1:55952035:A:G
chr1:55952268	['G', 'A']	10699	296.1383953618852	-8.1050928868896	-0.007130533649167	0.0599490631406519	-0.1189432040403605	0.905323	0.905323	chr1	55952268	0.0431964461089055	chr1:55952268:G:A
chr1:55952579	['G', 'A']	10699	592.0	2.1941954818706986	0.0275464543570587	0.042731004721026	0.6446479444351635	0.519169	0.519169	chr1	55952579	0.2846912475075295	chr1:55952579:G:A
chr1:55952653	['A', 'G']	10699	4522.0	-212.00464386260893	-0.0238177282559706	0.0172073605441247	-1.38415930757625	0.166339	0.166339	chr1	55952653	0.7790059137447043	chr1:55952653:A:G
chr1:55952809	['T', 'TACTG']	10699	14107.274240299206	-541.7129935594972	-0.0354391337814922	0.0151790804007103	-2.334735230721469	0.0195757	0.0195757	chr1	55952809	1.7082826992213933	chr1:55952809:T:TACTG
chr1:55952928	['A', 'G']	10699	296.0	-8.14026427981581	-0.0072431768060905	0.0599486911724651	-0.1208229348202577	0.903834	0.903834	chr1	55952928	0.0439113256130812	chr1:55952928:A:G
chr1:55953858	['G', 'A']	10699	4516.0	-211.4035462327417	-0.0238449997207014	0.0172089211805784	-1.3856185097536715	0.165892	0.165892	chr1	55953858	0.7801745569510932	chr1:55953858:G:A
chr1:55954079	['G', 'A']	10699	379.0	7.605865571670403	0.0445860710416698	0.0529497985561638	0.8420442052178436	0.399782	0.399782	chr1	55954079	0.398176763686278	chr1:55954079:G:A
chr1:55954154	['T', 'C']	10699	5152.963260727307	-226.80297059507856	-0.0228251991920674	0.0163775569697535	-1.3936876686932953	0.163441	0.163441	chr1	55954154	0.7866389891732514	chr1:55954154:T:C
chr1:55954520	['T', 'G']	10699	5153.0	-221.99672536487608	-0.0216883282587307	0.0163672972594695	-1.3251013844807265	0.185166	0.185166	chr1	55954520	0.7324387550620873	chr1:55954520:T:G
chr1:55954854	['T', 'G']	10699	16211.515236492804	-547.7752873169048	-0.0308824978013076	0.0165095816114707	-1.8705802804748688	0.0614306	0.0614306	chr1	55954854	1.2116152428536973	chr1:55954854:T:G
chr1:55955464	['T', 'C']	10699	13612.544638683745	-525.7546642368058	-0.0334914482621651	0.0149004664318064	-2.2476778438743765	0.0246171	0.0246171	chr1	55955464	1.6087631101447166	chr1:55955464:T:C
chr1:55955726	['C', 'T']	10699	5149.481304916807	-224.36749976295667	-0.0223797498900911	0.0163726882335993	-1.366895256953858	0.171687	0.171687	chr1	55955726	0.7652625880190957	chr1:55955726:C:T
chr1:55956721	['C', 'T']	10699	717.2011032161556	6.473151702765476	0.0340017180746283	0.0389171728948297	0.8736944527423673	0.382304	0.382304	chr1	55956721	0.417591157987146	chr1:55956721:C:T
chr1:55957100	['TTG', 'T']	10699	590.0	5.709556272356231	0.0336782585849803	0.0427941953540248	0.7869819330955792	0.43131	0.43131	chr1	55957100	0.3652104725415682	chr1:55957100:TTG:T
chr1:55957495	['C', 'T']	10699	4505.684525479196	-205.67384346438087	-0.0223415001275123	0.0172153124552854	-1.297769075382247	0.194395	0.194395	chr1	55957495	0.7113149096789587	chr1:55957495:C:T
chr1:55961165	['G', 'A']	10699	14218.0	-567.85665025873	-0.0421181511390717	0.0152359745131093	-2.764388395558964	0.00571274	0.00571274	chr1	55961165	2.243155541235233	chr1:55961165:G:A
chr1:55961700	['C', 'G']	10699	5144.480837539727	-221.9584694892108	-0.0217533242665959	0.0163773153395303	-1.3282594744994234	0.184121	0.184121	chr1	55961700	0.7348966750266919	chr1:55961700:C:G
chr1:55961727	['G', 'A']	10699	14219.0	-568.2265037978764	-0.042219616881613	0.0152351719805813	-2.77119398031252	0.00559477	0.00559477	chr1	55961727	2.252217762537596	chr1:55961727:G:A
chr1:55962100	['C', 'T']	10699	16977.58683866143	-581.0252659178817	-0.0403498759748145	0.0175583573457248	-2.298043899000559	0.0215785	0.0215785	chr1	55962100	1.6659787479925137	chr1:55962100:C:T
chr1:55963261	['C', 'A']	10699	1039.0971209571885	12.582200718002287	0.0353476796288659	0.0326477363982202	1.0826992474367334	0.278966	0.278966	chr1	55963261	0.554448724727044	chr1:55963261:C:A
chr1:55963302	['A', 'G']	10699	4538.424191437652	-215.2383869257764	-0.024410968969528	0.0171874996532398	-1.4202745868813216	0.155557	0.155557	chr1	55963302	0.8081104410453352	chr1:55963302:A:G
chr1:55964456	['A', 'G']	10699	1254.1172181716208	-9.132527419958103	0.0195769426716114	0.0297986197535328	0.6569748140529394	0.511211	0.511211	chr1	55964456	0.291399809802897	chr1:55964456:A:G
chr1:55964520	['A', 'G']	10699	5956.556739577491	-256.3622606145418	-0.0241729041638335	0.0156763122662636	-1.542001955131694	0.123103	0.123103	chr1	55964520	0.9097313632541424	chr1:55964520:A:G
chr1:55965069	['T', 'C']	10699	351.06562587641395	-6.568963352074976	-0.0013343319920933	0.0553998071158644	-0.024085498877329	0.980785	0.980785	chr1	55965069	0.0084261848189754	chr1:55965069:T:C
chr1:55966481	['T', 'C']	10699	11443.1391044218	-447.7751678463434	-0.0282187389588757	0.0142146270266944	-1.9851902484590136	0.0471488	0.0471488	chr1	55966481	1.3265293561612288	chr1:55966481:T:C
chr1:55966511	['G', 'A']	10699	4175.390259861657	-155.26628582905167	-0.010892760367016	0.01768513863708	-0.6159273382328714	0.537956	0.537956	chr1	55966511	0.2692532442939334	chr1:55966511:G:A
chr1:55966542	['T', 'C']	10699	16663.0	-522.1804697203742	-0.0234731057452673	0.0171047569722427	-1.3723144844068185	0.169994	0.169994	chr1	55966542	0.769566406932765	chr1:55966542:T:C
chr1:55966915	['C', 'T']	10699	6123.717090501123	-265.7747862831553	-0.0252365142774236	0.0155119148673248	-1.6269116026792496	0.103785	0.103785	chr1	55966915	0.9838654103408248	chr1:55966915:C:T
chr1:55967070	['A', 'T']	10699	302.0	42.99773927978053	0.1575342564809347	0.0591433126292253	2.6636021804955514	0.00774249	0.00774249	chr1	55967070	2.111119346894343	chr1:55967070:A:T
chr1:55968560	['G', 'A']	10699	16641.666323859386	-528.7447030123229	-0.0255468930752706	0.0170843239982255	-1.4953411722889398	0.134855	0.134855	chr1	55968560	0.8701329466367235	chr1:55968560:G:A
chr1:55969038	['G', 'A']	10699	14891.567461430575	-500.7694835426088	-0.0249216856571434	0.0154787480792641	-1.6100582249626114	0.107415	0.107415	chr1	55969038	0.9689350672179018	chr1:55969038:G:A
chr1:55969669	['G', 'A']	10699	18218.702841652645	-620.8206338744242	-0.0545369086272425	0.0202530774277114	-2.692771447791035	0.00709714	0.00709714	chr1	55969669	2.148916627682516	chr1:55969669:G:A
chr1:55970114	['C', 'A']	10699	16666.673335826476	-519.0965200262295	-0.0226176047923033	0.0171116682232785	-1.3217650375861465	0.186275	0.186275	chr1	55970114	0.7298454279303769	chr1:55970114:C:A
chr1:55972068	['G', 'A']	10699	6470.280846283465	-253.91960502597584	-0.0171699017169644	0.0154000028194936	-1.1149284787942018	0.264906	0.264906	chr1	55972068	0.5769082050195622	chr1:55972068:G:A
chr1:55972271	['G', 'T']	10699	3204.9867841409705	-102.97732009805723	-0.0044942914426085	0.0196057080438649	-0.2292338247898655	0.818692	0.818692	chr1	55972271	0.0868794533784028	chr1:55972271:G:T
chr1:55972299	['T', 'C']	10699	215.0401981864074	-8.738922939146734	-0.028900047707693	0.0703995299898532	-0.4105147820142898	0.681437	0.681437	chr1	55972299	0.1665742892307538	chr1:55972299:T:C
chr1:55972341	['C', 'T']	10699	17080.1928578106	-569.3618741204006	-0.0361409511259026	0.0176805880757571	-2.044103452387856	0.0409678	0.0409678	chr1	55972341	1.3875573573432658	chr1:55972341:C:T
chr1:55973571	['C', 'T']	10699	5547.036926241002	-216.6803226633569	-0.0173407951208871	0.0159424977144299	-1.0877088039467946	0.276748	0.276748	chr1	55973571	0.5579155089934216	chr1:55973571:C:T
chr1:55973687	['T', 'C']	10699	3844.0	-100.09470642312972	-0.0013462004194767	0.0182856845982723	-0.0736204549652979	0.941314	0.941314	chr1	55973687	0.0262654820773692	chr1:55973687:T:C
chr1:55973753	['A', 'G']	10699	5547.0	-218.023058063413	-0.0176779622800517	0.015941603807027	-1.1089199364156364	0.26749	0.26749	chr1	55973753	0.5726924492539587	chr1:55973753:A:G
chr1:55973792	['G', 'A']	10699	445.0	6.60192172812153	0.0409542965717514	0.0489800589324882	0.836142247770687	0.403094	0.403094	chr1	55973792	0.394593666213817	chr1:55973792:G:A
chr1:55974163	['T', 'C']	10699	16629.662958115183	-575.00494849326	-0.0379030290239879	0.0169429326255978	-2.2370996722682475	0.0253004	0.0253004	chr1	55974163	1.5968726125625412	chr1:55974163:T:C
chr1:55974274	['T', 'C']	10699	6160.879184589489	-216.76502393983992	-0.0130723207024294	0.0154826615065268	-0.8443199960755261	0.39851	0.39851	chr1	55974274	0.3995607761741956	chr1:55974274:T:C
chr1:55974529	['G', 'A']	10699	5547.0	-218.023058063413	-0.0176779622800517	0.015941603807027	-1.1089199364156364	0.26749	0.26749	chr1	55974529	0.5726924492539587	chr1:55974529:G:A
chr1:55974788	['A', 'C']	10699	7222.350098158362	-245.038212319769	-0.0115599763634415	0.014814980726062	-0.7802896660611659	0.435238	0.435238	chr1	55974788	0.3612731940317135	chr1:55974788:A:C
chr1:55974870	['C', 'A']	10699	6241.927475856835	-218.98952172649524	-0.0131807078368941	0.0155692079748127	-0.8465882052714185	0.397244	0.397244	chr1	55974870	0.4009426536840068	chr1:55974870:C:A
chr1:55976049	['A', 'G']	10699	5546.5552543006725	-218.21444949103824	-0.0177309439493138	0.0159429907339259	-1.1121466633975523	0.2661	0.2661	chr1	55976049	0.5749551254486112	chr1:55976049:A:G
chr1:55977028	['T', 'A']	10699	465.08694026362537	4.370020441070527	0.0357910135149553	0.0478109999403407	0.7485937035329924	0.454119	0.454119	chr1	55977028	0.3428303271619414	chr1:55977028:T:A
chr1:55977242	['A', 'T']	10699	4676.437091045055	-186.8414559124648	-0.0160618758931113	0.016873354227069	-0.951907704713748	0.341165	0.341165	chr1	55977242	0.4670355293407897	chr1:55977242:A:T
chr1:55977591	['C', 'G']	10699	16629.217110799436	-576.1892962488246	-0.0381556503724473	0.016944583254486	-2.251790427619144	0.0243557	0.0243557	chr1	55977591	1.6133993839830505	chr1:55977591:C:G
chr1:55977692	['A', 'G']	10699	16628.6626776365	-577.8336795224642	-0.0386741022335839	0.0169428186931741	-2.282625042146311	0.022472	0.022472	chr1	55977692	1.6483582738064784	chr1:55977692:A:G
chr1:55977827	['A', 'G']	10699	443.0828269608301	7.885974870017018	0.0443239471758077	0.0490854845165532	0.9029950017272484	0.366549	0.366549	chr1	55977827	0.4358679609759943	chr1:55977827:A:G
chr1:55978510	['C', 'G']	10699	468.087501168552	4.2980088699023815	0.0359095072422261	0.0476710832971315	0.7532765097533859	0.4513	0.4513	chr1	55978510	0.3455346664798542	chr1:55978510:C:G
chr1:55978611	['C', 'T']	10699	281.0262665918863	5.934282114508838	0.0397147631003112	0.061455034408572	0.6462410034021828	0.518137	0.518137	chr1	55978611	0.2855553937733316	chr1:55978611:C:T
chr1:55978776	['C', 'T']	10699	6300.766735228123	-238.67658712589648	-0.016458831378193	0.0153667991980867	-1.0710643879723687	0.284165	0.284165	chr1	55978776	0.5464294142443089	chr1:55978776:C:T
chr1:55978872	['TG', 'T']	10699	13957.21813931744	-543.5224824800514	-0.0356132755059482	0.0149499205883212	-2.382171550380612	0.0172283	0.0172283	chr1	55978872	1.7637575743827254	chr1:55978872:TG:T
chr1:55980623	['G', 'A']	10699	14113.319125070106	-417.6576194498184	-0.0101121912670185	0.0147242861450685	-0.6867695430114488	0.492243	0.492243	chr1	55980623	0.3078204510821529	chr1:55980623:G:A
chr1:55980920	['A', 'G']	10699	394.0368293138905	3.427527537444971	0.0357494641770927	0.0519646631137754	0.6879572008158713	0.491495	0.491495	chr1	55980920	0.3084808959060159	chr1:55980920:A:G
chr1:55981320	['C', 'T']	10699	394.07366551369546	3.473482082832907	0.0358652593958189	0.0519647459154244	0.6901844464743794	0.490093	0.490093	chr1	55981320	0.3097215004726464	chr1:55981320:C:T
chr1:55982682	['A', 'G']	10699	1436.1342306973263	43.78230004424099	0.0565433450787864	0.0284187855184475	1.9896467793137187	0.0466553	0.0466553	chr1	55982682	1.3310990136535978	chr1:55982682:A:G
chr1:55982737	['T', 'C']	10699	11875.219874731232	-469.3339759711531	-0.028413896040694	0.0141519416723702	-2.0077736821208285	0.0446925	0.0446925	chr1	55982737	1.3497653511835133	chr1:55982737:T:C
chr1:55982827	['T', 'C']	10699	6351.781039640988	-250.0571907253685	-0.0188992269721794	0.0153143227027687	-1.2340883327972885	0.217197	0.217197	chr1	55982827	0.6631461776671852	chr1:55982827:T:C
chr1:55983673	['G', 'A']	10699	1913.006466123138	55.50777025637016	0.0568869971521498	0.0247860584604877	2.295120752774602	0.0217455	0.0217455	chr1	55983673	1.6626306020366093	chr1:55983673:G:A
chr1:55983993	['T', 'A']	10699	431.6859202396557	8.70424003589694	0.0449160629718613	0.0496865165622639	0.9039889708423284	0.366022	0.366022	chr1	55983993	0.4364928102573464	chr1:55983993:T:A
chr1:55985656	['T', 'C']	10699	10850.02823221464	-446.2277475442691	-0.0284899171698458	0.0140465513125313	-2.02824996228285	0.0425595	0.0425595	chr1	55985656	1.371003482886798	chr1:55985656:T:C
chr1:55987724	['G', 'A']	10699	12252.290361783678	-465.3785558333684	-0.0263832578419509	0.014213277928022	-1.8562401984650776	0.0634468	0.0634468	chr1	55987724	1.1975902770742093	chr1:55987724:G:A
chr1:55988219	['A', 'G']	10699	11819.104692465882	-471.7515054603005	-0.0292029407268825	0.0141276601993853	-2.067075532305985	0.0387511	0.0387511	chr1	55988219	1.4117159649731643	chr1:55988219:A:G
chr1:55988693	['A', 'G']	10699	1914.0	50.02084360392393	0.0536652198881473	0.02474933682689	2.1683498133105634	0.0301541	0.0301541	chr1	55988693	1.5206536292512831	chr1:55988693:A:G
chr1:55990999	['AAAC', 'A']	10699	11779.0	-465.5207509301899	-0.0282456014186428	0.0141243105372148	-1.9997862086238607	0.0455486	0.0455486	chr1	55990999	1.3415249671348606	chr1:55990999:AAAC:A
chr1:55992221	['C', 'T']	10699	4012.0	-128.81741741660585	-0.0082828205943922	0.0179581333416665	-0.461229485092105	0.644643	0.644643	chr1	55992221	0.1906807288580087	chr1:55992221:C:T
chr1:55993264	['A', 'G']	10699	13898.299027855674	-379.6642681137271	-0.0035181746377261	0.0146319144446811	-0.2404452712614787	0.80999	0.80999	chr1	55993264	0.0915203428147176	chr1:55993264:A:G
chr1:55993516	['T', 'G']	10699	13898.59811162008	-380.1305245067206	-0.0036281684044298	0.0146319320553237	-0.2479623600431988	0.804168	0.804168	chr1	55993516	0.0946532126306768	chr1:55993516:T:G
chr1:55994779	['T', 'C']	10699	13911.402020390986	-375.4903792895218	-0.002615281481645	0.0146456534394809	-0.1785704879916734	0.858278	0.858278	chr1	55994779	0.0663720194814298	chr1:55994779:T:C
chr1:55995811	['C', 'T']	10699	1119.0	-21.480145263541942	0.0053510848848022	0.0314495010802533	0.1701484825195554	0.864897	0.864897	chr1	55995811	0.063035609292529	chr1:55995811:C:T
chr1:55995812	['G', 'A']	10699	2248.2101327350906	35.90752305631259	0.043080969462088	0.0229890199694914	1.8739802531495664	0.0609604	0.0609604	chr1	55995812	1.2149521919764803	chr1:55995812:G:A
chr1:55995913	['G', 'A']	10699	473.0	10.81399320341122	0.0498688995604692	0.0474897575592254	1.0500980026751396	0.293697	0.293697	chr1	55995913	0.5321004896028378	chr1:55995913:G:A
chr1:55996138	['G', 'A']	10699	4107.767878844536	-143.9913348822831	-0.0088157365595393	0.017784575161613	-0.4956956508338516	0.620119	0.620119	chr1	55996138	0.2075249619787332	chr1:55996138:G:A
chr1:55996284	['C', 'T']	10699	6341.778234854151	-256.5203242087442	-0.020362650000753	0.0153529534277545	-1.3263018152547836	0.184768	0.184768	chr1	55996284	0.7333732421353923	chr1:55996284:C:T
chr1:55996307	['G', 'A']	10699	12781.778681626927	-358.3462157934856	-0.0044289237831206	0.0142243958032341	-0.3113611182074719	0.755532	0.755532	chr1	55996307	0.1217471367132957	chr1:55996307:G:A
chr1:55997705	['T', 'C']	10699	13927.206919121085	-386.7711835965039	-0.0050093376521489	0.0146483463305058	-0.3419729121038555	0.732378	0.732378	chr1	55997705	0.1352647100040175	chr1:55997705:T:C
chr1:55997981	['T', 'C']	10699	12783.363729891507	-363.3202504093812	-0.0053960451446785	0.0142293614864507	-0.3792190640329648	0.704533	0.704533	chr1	55997981	0.1520986599254522	chr1:55997981:T:C
chr1:55998370	['C', 'T']	10699	1119.0	-21.480145263541942	0.0053510848848022	0.0314495010802533	0.1701484825195554	0.864897	0.864897	chr1	55998370	0.063035609292529	chr1:55998370:C:T
chr1:56000600	['T', 'A']	10699	17253.61263787624	-532.9663471403038	-0.0256595481037551	0.0177600733095594	-1.4447884114275449	0.148547	0.148547	chr1	56000600	0.8281361146216897	chr1:56000600:T:A
chr1:56000826	['C', 'A']	10699	1508.0	50.00945164664516	0.058538968116831	0.0277462057310395	2.1098008385104663	0.0348987	0.0348987	chr1	56000826	1.457190750500473	chr1:56000826:C:A
chr1:56000882	['C', 'A']	10699	1479.0	41.27210656710752	0.0524514505600898	0.0280156772838714	1.8722178310601127	0.0612038	0.0612038	chr1	56000882	1.2132216126943414	chr1:56000882:C:A
chr1:56001052	['G', 'A']	10699	1479.1382501402131	41.166007660695904	0.0523644534923304	0.0280161044556246	1.8690840325524816	0.0616385	0.0616385	chr1	56001052	1.2101479385721996	chr1:56001052:G:A
chr1:56001236	['G', 'A']	10699	13897.59792465177	-380.2555465369102	-0.0035831240877953	0.0146354385675408	-0.2448251940834981	0.806596	0.806596	chr1	56001236	0.093343936038089	chr1:56001236:G:A
chr1:56001323	['G', 'T']	10699	13896.0	-379.7017957835566	-0.0035227273826934	0.014632633405307	-0.2407445936160581	0.809758	0.809758	chr1	56001323	0.0916447526864885	chr1:56001323:G:T
chr1:56002631	['G', 'A']	10699	12777.194241914376	-360.4446155124776	-0.0048016933377168	0.0142250196936054	-0.3375526671415006	0.735707	0.735707	chr1	56002631	0.1332951117746673	chr1:56002631:G:A
chr1:56004613	['T', 'C']	10699	13889.491023003557	-382.4759769860712	-0.004125559275241	0.014632373630629	-0.2819473709040119	0.777989	0.777989	chr1	56004613	0.109026543464133	chr1:56004613:T:C
chr1:56004927	['G', 'A']	10699	17247.224081518183	-536.6636242892243	-0.0268005988945758	0.0177448085477731	-1.5103346323755722	0.130988	0.130988	chr1	56004927	0.8827684888670878	chr1:56004927:G:A
chr1:56008081	['T', 'G']	10699	13891.895287958114	-383.4268769376644	-0.0043274805399868	0.0146302640024964	-0.2957896412018569	0.767396	0.767396	chr1	56008081	0.1149804688625592	chr1:56008081:T:G
chr1:56008544	['C', 'A']	10699	13889.29818657693	-381.2920751171797	-0.0039093723262093	0.0146309695768868	-0.2671984454389915	0.789322	0.789322	chr1	56008544	0.1027457923606686	chr1:56008544:C:A
chr1:56009008	['A', 'ACAT']	10699	13893.492893211143	-384.9346873730052	-0.0045565362336213	0.0146359818314414	-0.3113242614057426	0.75556	0.75556	chr1	56009008	0.1217310420671793	chr1:56009008:A:ACAT
chr1:56009553	['A', 'T']	10699	6340.5926341372215	-256.0118958472252	-0.020337903570707	0.015363505281923	-1.323780165886815	0.185604	0.185604	chr1	56009553	0.7314126684231466	chr1:56009553:A:T
chr1:56010312	['T', 'C']	10699	13895.298747429426	-383.4221486043982	-0.0042957507997521	0.0146332873751642	-0.2935602021349558	0.7691	0.7691	chr1	56010312	0.1140171886450268	chr1:56010312:T:C
chr1:56011567	['A', 'G']	10699	12772.0	-359.061570899811	-0.0046538108811873	0.0142204822222239	-0.327261115935596	0.743477	0.743477	chr1	56011567	0.1287324621488691	chr1:56011567:A:G
chr1:56011720	['G', 'A']	10699	12773.581712789828	-360.00045640792206	-0.0047898482590943	0.0142225468758902	-0.3367785180032661	0.73629	0.73629	chr1	56011720	0.1329510978993827	chr1:56011720:G:A
chr1:56011723	['G', 'T']	10699	6334.184070300084	-256.4919448576894	-0.0204108663199036	0.015367596309151	-1.3281755916342934	0.184148	0.184148	chr1	56011723	0.7348329935817024	chr1:56011723:G:T
chr1:56011796	['A', 'G']	10699	6347.118929540564	-256.49087820850644	-0.0203227536176738	0.0153615535795651	-1.3229621283037678	0.185876	0.185876	chr1	56011796	0.7307766819894854	chr1:56011796:A:G
chr1:56012369	['G', 'A']	10699	1476.5883069427532	38.15767678667263	0.0504683037623881	0.0280737732066885	1.797702909075438	0.0722523	0.0722523	chr1	56012369	1.1411483235000008	chr1:56012369:G:A
chr1:56015604	['G', 'T']	10699	12770.193587586466	-360.0615389034443	-0.0048038553756397	0.0142249825993376	-0.337705536164485	0.735592	0.735592	chr1	56015604	0.1333630026187725	chr1:56015604:G:T
chr1:56016496	['T', 'C']	10699	4174.170437546746	-0.4433959186547676	0.0297522736781539	0.0176530462042999	1.685390347582438	0.0919425	0.0919425	chr1	56016496	1.036483691564135	chr1:56016496:T:C
chr1:56016841	['A', 'G']	10699	3193.895568436799	26.83481472678655	0.0382315239088952	0.0196583874540718	1.9447945055623683	0.0518259	0.0518259	chr1	56016841	1.2854531472825368	chr1:56016841:A:G
chr1:56018596	['A', 'G']	10699	13011.08051243688	-347.3481946376905	-0.0016016789761014	0.0142801914661419	-0.1121608894319802	0.910698	0.910698	chr1	56018596	0.0406256171849097	chr1:56018596:A:G
chr1:56018933	['T', 'A']	10699	1501.2806394316162	49.94577131797482	0.058967632905337	0.0278048744000144	2.120766023144001	0.0339645	0.0339645	chr1	56018933	1.4689747743851718	chr1:56018933:T:A
chr1:56019004	['A', 'G']	10699	13011.0	-346.52708669276257	-0.0013986947786064	0.0142761849540919	-0.0979739883662356	0.921955	0.921955	chr1	56019004	0.0352902760490001	chr1:56019004:A:G
chr1:56019952	['T', 'C']	10699	13011.216115161713	-346.5929148472713	-0.0014155179061662	0.0142762669633251	-0.0991518237787656	0.92102	0.92102	chr1	56019952	0.0357309389721738	chr1:56019952:T:C
chr1:56020144	['T', 'C']	10699	13014.21639558796	-350.45980986502985	-0.0022552000736496	0.0142765840272314	-0.1579649634217832	0.874487	0.874487	chr1	56020144	0.0582466422976312	chr1:56020144:T:C
chr1:56021366	['A', 'G']	10699	3159.5906328877254	27.91519647980492	0.0382670983880529	0.0198651478829613	1.9263434943202808	0.054088	0.054088	chr1	56021366	1.2668990770719386	chr1:56021366:A:G
chr1:56021996	['T', 'C']	10699	12997.64454001496	-351.4135824770556	-0.0024913324438897	0.0142761757154825	-0.1745097912452728	0.861468	0.861468	chr1	56021996	0.064760850173624	chr1:56021996:T:C
chr1:56023140	['T', 'C']	10699	16331.52645354272	-502.2623151865765	-0.020072711208505	0.0164200128986141	-1.2224540463180291	0.221563	0.221563	chr1	56023140	0.6545027630657717	chr1:56023140:T:C
chr1:56023421	['A', 'G']	10699	13011.64846671653	-342.9669950750354	-0.0007659292498573	0.0142734291679283	-0.0536611938761229	0.957206	0.957206	chr1	56023421	0.0189945877866355	chr1:56023421:A:G
chr1:56024402	['A', 'C']	10699	7548.705552439708	-129.23178749251156	0.0136435015127095	0.014656601496134	0.930877565055466	0.351938	0.351938	chr1	56024402	0.45353383831023	chr1:56024402:A:C
chr1:56025105	['C', 'T']	10699	4187.174083769633	-2.68448185226526	0.0282194614336457	0.0177148766273826	1.592980974534459	0.111194	0.111194	chr1	56025105	0.953918646541672	chr1:56025105:C:T
chr1:56025717	['T', 'C']	10699	5344.49953262292	-193.0577739280481	-0.0133752606529714	0.0162127162620612	-0.824985797368846	0.409398	0.409398	chr1	56025717	0.3878542832931649	chr1:56025717:T:C
chr1:56025828	['G', 'C']	10699	13051.099214512811	-334.45744585379083	0.0011586560865628	0.0142993366031343	0.0810286601903513	0.935421	0.935421	chr1	56025828	0.0289928845004823	chr1:56025828:G:C
chr1:56026489	['C', 'T']	10699	7703.440029914929	-142.8197687722924	0.0118075341080737	0.0145994837038986	0.8087638129915979	0.418669	0.418669	chr1	56026489	0.3781291948942002	chr1:56026489:C:T
chr1:56027306	['G', 'A']	10699	494.04617685548703	0.9292628728655824	0.0256601377626168	0.0467027722133048	0.5494350023895739	0.582718	0.582718	chr1	56027306	0.2345415664646193	chr1:56027306:G:A
chr1:56027433	['G', 'A']	10699	7704.4402168832385	-142.62510572103503	0.0118186604420383	0.0145969984524747	0.8096637456335867	0.418151	0.418151	chr1	56027433	0.3786668602711256	chr1:56027433:G:A
chr1:56027763	['G', 'C']	10699	2069.0	101.4008650592161	0.0812526806474804	0.0245432405930464	3.3105930058193205	0.00093407	0.00093407	chr1	56027763	3.0296205761525825	chr1:56027763:G:C
chr1:56028346	['C', 'T']	10699	1531.5726040205705	49.99769159742896	0.0587008235013091	0.0276116908423615	2.125940922504137	0.033531	0.033531	chr1	56028346	1.4745534943491154	chr1:56028346:C:T
chr1:56029694	['CTGAG', 'C']	10699	6314.180330933907	-212.32706973234625	-0.010740669469913	0.0153588901689267	-0.6993128638710454	0.484372	0.484372	chr1	56029694	0.3148209699818322	chr1:56029694:CTGAG:C
chr1:56030573	['C', 'T']	10699	504.0942320276713	-2.49820956607151	0.0180200556958162	0.046258978954658	0.3895471993335412	0.696879	0.696879	chr1	56030573	0.1568426224675235	chr1:56030573:C:T
chr1:56032117	['C', 'T']	10699	6400.589451042739	-110.81350709745462	0.0126374302758484	0.0152831183003548	0.8268882061558797	0.408319	0.408319	chr1	56032117	0.3890004109093062	chr1:56032117:C:T
chr1:56033133	['C', 'T']	10699	292.027294821462	36.92260423241346	0.1390428001344737	0.0600854763118886	2.314083347076045	0.020682	0.020682	chr1	56033133	1.6844074662084088	chr1:56033133:C:T
chr1:56033244	['C', 'T']	10699	5336.997662896139	-190.2200566634177	-0.0125553380940203	0.0162343799785355	-0.7733795876787708	0.439315	0.439315	chr1	56033244	0.357223967902417	chr1:56033244:C:T
chr1:56033863	['G', 'A']	10699	1541.0	55.78588141283452	0.062737833380429	0.0275370845472171	2.278303401104574	0.0227282	0.0227282	chr1	56033863	1.6434349576327878	chr1:56033863:G:A
chr1:56035077	['G', 'A']	10699	13351.24789680314	-348.60492941004395	0.0001085221474399	0.0144108677317078	0.0075305768854692	0.993992	0.993992	chr1	56035077	0.0026171109445746	chr1:56035077:G:A
chr1:56035356	['T', 'C']	10699	1542.28830513228	56.90316274389298	0.0636041774320009	0.0275296384428125	2.3103891307590616	0.0208856	0.0208856	chr1	56035356	1.6801530438393106	chr1:56035356:T:C
chr1:56036554	['G', 'A']	10699	1545.2888660372066	59.73939249214606	0.0654188190541448	0.0274910410470458	2.379641387250216	0.0173469	0.0173469	chr1	56036554	1.760778125091207	chr1:56036554:G:A
chr1:56036567	['G', 'C']	10699	6629.619648532436	-109.32334291011998	0.0142071852654556	0.0151317861104616	0.9388967807067564	0.347805	0.347805	chr1	56036567	0.4586641789267479	chr1:56036567:G:C
chr1:56036855	['A', 'C']	10699	6787.0	-111.77076326803638	0.0143320490125739	0.0150310788933404	0.9534943641952304	0.340361	0.340361	chr1	56036855	0.4680602090314609	chr1:56036855:A:C
chr1:56038355	['T', 'A']	10699	6786.268579975695	-115.70496653752583	0.0134748512887681	0.0150315587565547	0.8964373892955175	0.370039	0.370039	chr1	56038355	0.431752501359476	chr1:56038355:T:A
chr1:56038437	['T', 'C']	10699	6787.0	-114.27288380501729	0.0138191514150652	0.0150308804362949	0.9193840290084564	0.357915	0.357915	chr1	56038437	0.4462201002109485	chr1:56038437:T:C
chr1:56039051	['G', 'A']	10699	1705.1593755842214	50.49078176949883	0.056361802778767	0.0263287854201338	2.1406913338154485	0.0323215	0.0323215	chr1	56039051	1.4905084923712657	chr1:56039051:G:A
chr1:56039628	['G', 'A']	10699	17061.594690596372	-513.6685813694629	-0.0206541965737964	0.0173852141205257	-1.1880323377444737	0.234847	0.234847	chr1	56039628	0.6292149832421433	chr1:56039628:G:A
chr1:56040453	['G', 'A']	10699	6878.0	-104.30962697967352	0.0161742857248596	0.0149556264718423	1.0814850020032072	0.279506	0.279506	chr1	56040453	0.5536088649191574	chr1:56040453:G:A
chr1:56040891	['C', 'A']	10699	6764.896877337324	-78.75135725834272	0.0212999039337943	0.0150158868446932	1.4184912389188615	0.156077	0.156077	chr1	56040891	0.8066610912299349	chr1:56040891:C:A
chr1:56042368	['G', 'A']	10699	1761.993821797478	50.16842364387552	0.0578346185941024	0.0263898156522035	2.191550685928086	0.0284335	0.0284335	chr1	56042368	1.5461696778709608	chr1:56042368:G:A
chr1:56042388	['CT', 'C']	10699	6343.1857530148645	-222.45572791470585	-0.0130603656741498	0.0153549595891022	-0.8505633374261103	0.395031	0.395031	chr1	56042388	0.4033688218402064	chr1:56042388:CT:C
chr1:56042391	['G', 'A']	10699	6343.1857530148645	-222.45572791470585	-0.0130603656741498	0.0153549595891022	-0.8505633374261103	0.395031	0.395031	chr1	56042391	0.4033688218402064	chr1:56042391:G:A
chr1:56043250	['A', 'T']	10699	6771.265775451062	-80.88564973547973	0.0208234565625966	0.0150119102926783	1.38712902999112	0.165431	0.165431	chr1	56043250	0.781383105016622	chr1:56043250:A:T
chr1:56043375	['C', 'T']	10699	6766.264840609516	-78.8158833380442	0.0213091395396356	0.0150193507659195	1.4187790052808578	0.155993	0.155993	chr1	56043375	0.8068948896556786	chr1:56043375:C:T
chr1:56044291	['T', 'A']	10699	6883.216757060036	-101.91634019700736	0.0167707672624876	0.0149595440931082	1.121074757232328	0.262281	0.262281	chr1	56044291	0.5812331691657557	chr1:56044291:T:A
chr1:56045810	['C', 'T']	10699	3212.600542208096	46.10227567892902	0.0443903628361112	0.0196613039753821	2.2577527356116462	0.0239812	0.0239812	chr1	56045810	1.6201290889461353	chr1:56045810:C:T
chr1:56047225	['G', 'A']	10699	3211.300149560665	46.992444221208416	0.0447805835260116	0.0196693693360828	2.2766659551134154	0.0228259	0.0228259	chr1	56047225	1.641572089704817	chr1:56047225:G:A
chr1:56047305	['A', 'G']	10699	1705.1593755842214	51.34500247554771	0.0570858689463921	0.02633132328491	2.167983292321161	0.030182	0.030182	chr1	56047305	1.5202519852302503	chr1:56047305:A:G
chr1:56047981	['G', 'T']	10699	6757.894913986537	-82.09911707145234	0.0207183277511506	0.0150229186063783	1.379114690959859	0.167888	0.167888	chr1	56047981	0.7749803444815389	chr1:56047981:G:T
chr1:56048272	['A', 'T']	10699	6768.550580741853	-79.52448563213859	0.021280426881008	0.0150350894098824	1.4153841258184048	0.156985	0.156985	chr1	56048272	0.8041418426764136	chr1:56048272:A:T
chr1:56048326	['T', 'A']	10699	6749.792529168246	-82.02524645805248	0.0208488443281425	0.0150850421459382	1.382087244201447	0.166974	0.166974	chr1	56048326	0.777351148826141	chr1:56048326:T:A
chr1:56049671	['T', 'A']	10699	6759.5271622253385	-80.55737905635023	0.0210783571471786	0.0150240272209426	1.402976501386836	0.160653	0.160653	chr1	56049671	0.7941111601138279	chr1:56049671:T:A
chr1:56049702	['A', 'G']	10699	3212.600542208096	48.60030668360017	0.0454292099083761	0.0196678050231881	2.3098261272579967	0.0209167	0.0209167	chr1	56049702	1.679506832464378	chr1:56049702:A:G
chr1:56049826	['C', 'T']	10699	6754.894072550486	-78.84756856521297	0.0214823481600926	0.0150280939141925	1.429479232878946	0.152896	0.152896	chr1	56049826	0.815603876266235	chr1:56049826:C:T
chr1:56049957	['C', 'A']	10699	6755.894353029171	-77.69810665134986	0.0217191265659649	0.0150284450726294	1.4452011808940166	0.148431	0.148431	chr1	56049957	0.8284753866382217	chr1:56049957:C:A
chr1:56050563	['T', 'A']	10699	552.1032065064971	-1.2223496077771243	0.0201799680869906	0.0446320509915894	0.4521407293335757	0.651177	0.651177	chr1	56050563	0.18630094741475	chr1:56050563:T:A
chr1:56050707	['A', 'G']	10699	1705.4782161555722	51.66634545670251	0.0573488023533459	0.0263331827948306	2.177815070824019	0.0294416	0.0294416	chr1	56050707	1.5310385920149274	chr1:56050707:A:G
chr1:56051062	['T', 'G']	10699	17063.18967934935	-510.1861121898727	-0.0195555481765562	0.0173859912908317	-1.1247876436512798	0.260704	0.260704	chr1	56051062	0.5838523053694513	chr1:56051062:T:G
chr1:56051255	['A', 'G']	10699	6868.567928938757	-106.95222051597229	0.0157912690607572	0.0149627587889755	1.055371491545542	0.291279	0.291279	chr1	56051255	0.5356908250629461	chr1:56051255:A:G
chr1:56051598	['T', 'C']	10699	6866.567180925666	-102.96821090767055	0.0166725766937656	0.0149682143065275	1.113865445291948	0.265362	0.265362	chr1	56051598	0.576161268253382	chr1:56051598:T:C
chr1:56052277	['G', 'A']	10699	6755.262783958118	-82.6762789377136	0.0206492822525986	0.0150216114181155	1.374638291315161	0.169272	0.169272	chr1	56052277	0.7714148744437922	chr1:56052277:G:A
chr1:56053016	['C', 'A']	10699	6868.641989156852	-107.2581746882959	0.0157269635668798	0.0149616870367151	1.0511490801997672	0.293214	0.293214	chr1	56053016	0.5328152974088379	chr1:56053016:C:A
chr1:56053261	['G', 'T']	10699	6868.926047120419	-106.9382350779454	0.0157956149510185	0.0149623701924398	1.055689355888264	0.291134	0.291134	chr1	56053261	0.5359070726438794	chr1:56053261:G:T
chr1:56053350	['T', 'C']	10699	3324.0	24.45973888736074	0.0363267317893812	0.0193922224710994	1.8732629456742056	0.0610594	0.0610594	chr1	56053350	1.2142474676097352	chr1:56053350:T:C
chr1:56053508	['T', 'C']	10699	3323.0	24.1226153874381	0.0362703374497342	0.0193999368704778	1.86961110708196	0.0615652	0.0615652	chr1	56053508	1.210664705345917	chr1:56053508:T:C
chr1:56054178	['T', 'C']	10699	6358.783002991772	-208.3793903039192	-0.0095801091167973	0.0153317586351114	-0.624853896072814	0.53208	0.53208	chr1	56054178	0.2740230651739058	chr1:56054178:T:C
chr1:56056898	['C', 'T']	10699	873.0	-0.4824432495242138	0.0216029965213009	0.0351854811961708	0.6139747357967619	0.539245	0.539245	chr1	56056898	0.2682138730821196	chr1:56056898:C:T
chr1:56058879	['G', 'A']	10699	1425.0	51.47959836385856	0.0626337232698059	0.0284967501742458	2.197925127841826	0.0279758	0.0279758	chr1	56058879	1.5532174854745788	chr1:56058879:G:A
chr1:56059980	['T', 'C']	10699	1747.1633015516918	87.63566966195145	0.0793651809560682	0.0262775064139052	3.020270633977302	0.00253146	0.00253146	chr1	56059980	2.596628930578749	chr1:56059980:T:C
chr1:56060374	['G', 'A']	10699	1455.0	61.78333886919831	0.0703204579537807	0.0281892352769172	2.494585513334686	0.0126254	0.0126254	chr1	56060374	1.8987548536021048	chr1:56060374:G:A
chr1:56060637	['G', 'A']	10699	11235.100215013554	-370.8044935347574	-0.0132412371255006	0.0140800026898077	-0.9404285934608336	0.347019	0.347019	chr1	56060637	0.4596467460470047	chr1:56060637:G:A
chr1:56061993	['C', 'T']	10699	3834.716836496214	-111.71615501257828	-0.0048822097043476	0.0182765727265328	-0.267129388939533	0.789375	0.789375	chr1	56061993	0.102716632100594	chr1:56061993:C:T
chr1:56062426	['A', 'G']	10699	13771.43585187956	-298.05435922864945	0.0120006823837834	0.0145268330498009	0.8261045158736691	0.408763	0.408763	chr1	56062426	0.3885284221274107	chr1:56062426:A:G
chr1:56062549	['T', 'G']	10699	13627.273696017948	-302.204461872595	0.0107746910323858	0.0144659894127862	0.7448291800118595	0.456391	0.456391	chr1	56062549	0.3406629284275215	chr1:56062549:T:G
chr1:56062627	['T', 'C']	10699	6845.919596110695	-196.8181580195794	-0.004268585391169	0.0149933065553696	-0.28469940072294	0.77588	0.77588	chr1	56062627	0.110205442875549	chr1:56062627:T:C
chr1:56065750	['G', 'A']	10699	1435.1341372219106	49.31093102861792	0.0613051402317744	0.0284002452616179	2.158613056579004	0.0309024	0.0309024	chr1	56065750	1.510007790274818	chr1:56065750:G:A
chr1:56066216	['C', 'T']	10699	17148.0	-498.0332150367926	-0.0153809799107409	0.0175427186218437	-0.8767728789532653	0.38063	0.38063	chr1	56066216	0.4194969850426958	chr1:56066216:C:T
chr1:56069629	['G', 'A']	10699	3840.358945597308	-109.55162206096924	-0.0041220690209936	0.0182650159510204	-0.2256811070982602	0.821454	0.821454	chr1	56069629	0.0854167512861453	chr1:56069629:G:A
chr1:56072848	['C', 'A']	10699	870.0813236118901	-4.265168535624868	0.0170216991771886	0.0353189676582667	0.4819421490991563	0.629857	0.629857	chr1	56072848	0.2007580396897557	chr1:56072848:C:A
chr1:56075997	['C', 'T']	10699	7710.161929693342	-281.53250202098656	-0.0153359875837585	0.0146975947690466	-1.04343518954927	0.29677	0.29677	chr1	56075997	0.5275800033019284	chr1:56075997:C:T
chr1:56076033	['A', 'G']	10699	6839.835780417096	-199.74047855522923	-0.004794749662487	0.014986956482625	-0.3199281767479443	0.749029	0.749029	chr1	56076033	0.1255013674858981	chr1:56076033:A:G
chr1:56077202	['T', 'G']	10699	13676.27827631333	-304.0081261944709	0.0105157155388289	0.0145083928785985	0.7248022318406265	0.468589	0.468589	chr1	56077202	0.3292079105648621	chr1:56077202:T:G
chr1:56078401	['T', 'C']	10699	13834.758533620125	-303.104758819894	0.0110652622073274	0.0145654686072228	0.75969146655812	0.447456	0.447456	chr1	56078401	0.3492496640278459	chr1:56078401:T:C
chr1:56078424	['T', 'C']	10699	3860.287687969929	-93.91573908531493	0.0026063805135402	0.0183503500164089	0.1420343759770044	0.887056	0.887056	chr1	56078424	0.0520489622164224	chr1:56078424:T:C
chr1:56080004	['T', 'C']	10699	3842.35913254814	-110.3191818893612	-0.0041864840059038	0.0182634529102962	-0.2292274098696653	0.818697	0.818697	chr1	56080004	0.0868768010185671	chr1:56080004:T:C
chr1:56083213	['A', 'T']	10699	1730.1617124696204	92.34729541955404	0.0829128852354589	0.0263940176593995	3.141351434457786	0.00168629	0.00168629	chr1	56083213	2.773067735423381	chr1:56083213:A:T
chr1:56086966	['T', 'A']	10699	4459.500888431684	-176.2458007195045	-0.0138948221732901	0.0172151626492403	-0.8071269761661711	0.419611	0.419611	chr1	56086966	0.3771531354053546	chr1:56086966:T:A
chr1:56089245	['A', 'C']	10699	4749.950670876105	-175.99417270864825	-0.0120751110744267	0.0174472971226197	-0.6920906424395014	0.488895	0.488895	chr1	56089245	0.3107844043060426	chr1:56089245:A:C
chr1:56089384	['G', 'A']	10699	1440.538569424965	46.30554175045264	0.0587811117111006	0.0283843557903332	2.0708982139774137	0.0383923	0.0383923	chr1	56089384	1.4157558694562475	chr1:56089384:G:A
chr1:56089531	['G', 'A']	10699	2219.67188236403	51.38992138358088	0.0524473785349525	0.0234938186386874	2.2323905424462214	0.0256098	0.0256098	chr1	56089531	1.5915938131456095	chr1:56089531:G:A
chr1:56090935	['G', 'T']	10699	631.0	-0.0643092571469287	0.0129847746787792	0.0410190287443436	0.3165549033281232	0.751588	0.751588	chr1	56090935	0.124020162546215	chr1:56090935:G:T
chr1:56093759	['A', 'G']	10699	5319.0	-177.9334428360322	-0.0074925829038691	0.0160941211602144	-0.465547812725015	0.641549	0.641549	chr1	56093759	0.1927701676336854	chr1:56093759:A:G
chr1:56094444	['G', 'A']	10699	4465.0	-174.81285030928856	-0.013528884474817	0.0171997758200488	-0.7865733028361469	0.431549	0.431549	chr1	56094444	0.3649698854147506	chr1:56094444:G:A
chr1:56097249	['G', 'A']	10699	13547.0	-299.6904206558191	0.010038497019165	0.0144382713492836	0.6952700067978104	0.486901	0.486901	chr1	56097249	0.3125593334967512	chr1:56097249:G:A
chr1:56099044	['A', 'G']	10699	2201.20573939054	47.93137604310543	0.0503108899826905	0.0234857102309457	2.1421915491573587	0.0322006	0.0322006	chr1	56099044	1.4921360359358014	chr1:56099044:A:G
chr1:56100680	['G', 'A']	10699	292.05459474619056	36.09416383022567	0.137214646700326	0.0600913818025966	2.283433041215185	0.0224244	0.0224244	chr1	56100680	1.6492791683585717	chr1:56100680:G:A
chr1:56103407	['T', 'A']	10699	16714.56225462703	-465.65290466598987	-0.0097480035704319	0.0168600502417828	-0.578171679837249	0.56316	0.56316	chr1	56103407	0.2493681997398804	chr1:56103407:T:A
chr1:56103537	['G', 'A']	10699	1472.2752173506592	55.57978151862564	0.0651123676151919	0.0280617573732202	2.320323946544044	0.0203421	0.0203421	chr1	56103537	1.691604215064472	chr1:56103537:G:A
chr1:56103692	['T', 'C']	10699	851.0795475789868	-9.41353973927595	0.0112754956658445	0.0356765302948308	0.3160479893269841	0.751972	0.751972	chr1	56103692	0.1237983302486323	chr1:56103692:T:C
chr1:56103950	['A', 'G']	10699	5177.451757666418	-188.02488997256307	-0.0113824413454199	0.016237486629497	-0.7009977347567171	0.48332	0.48332	chr1	56103950	0.3157652331873711	chr1:56103950:A:G
chr1:56104068	['G', 'A']	10699	7980.745933819406	-198.18031581365025	0.0010354683577043	0.0144167640748799	0.0718239094658281	0.942743	0.942743	chr1	56104068	0.0256066836082713	chr1:56104068:G:A
chr1:56104629	['T', 'C']	10699	2799.0	-75.309418848632	-0.0011221434317234	0.0208186247502079	-0.0539009394322367	0.957015	0.957015	chr1	56104629	0.0190812551529624	chr1:56104629:T:C
chr1:56105559	['A', 'G']	10699	13508.262572443447	-321.88121175418297	0.0056949777558016	0.0144636994025855	0.3937428176074787	0.693779	0.693779	chr1	56105559	0.1587788499568416	chr1:56105559:A:G
chr1:56106166	['C', 'A']	10699	11125.119483919225	-381.6890037665127	-0.0159788882522144	0.0140871579358702	-1.1342875777325794	0.256699	0.256699	chr1	56106166	0.5905758231685558	chr1:56106166:C:A
chr1:56107650	['T', 'A']	10699	1443.1348850252384	43.93524041404748	0.0568292992704196	0.028358514868751	2.0039589355591154	0.0450997	0.0450997	chr1	56107650	1.3458263470084677	chr1:56107650:T:A
chr1:56108494	['G', 'A']	10699	1450.0	43.46123952892527	0.0560110289364046	0.0283088435577594	1.9785700119513387	0.0478901	0.0478901	chr1	56108494	1.3197542560999511	chr1:56108494:G:A
chr1:56108684	['T', 'C']	10699	16780.410455438137	-460.7369740700673	-0.0081897886885535	0.0169613318589822	-0.4828505660194658	0.629212	0.629212	chr1	56108684	0.2012030033340547	chr1:56108684:T:C
chr1:56108723	['C', 'T']	10699	5119.957090773114	-178.59283329741152	-0.0105712885947166	0.0163338748771278	-0.6472002922906851	0.517516	0.517516	chr1	56108723	0.2860762186163723	chr1:56108723:C:T
chr1:56109647	['T', 'G']	10699	8758.455871353777	-318.3999053284469	-0.0165404201494215	0.0141930346827347	-1.1653899619890524	0.243887	0.243887	chr1	56109647	0.6128113484305618	chr1:56109647:T:G
chr1:56110034	['A', 'G']	10699	14418.347635071976	-352.91269719619373	0.002553652595	0.0149170363843202	0.1711903443290054	0.864077	0.864077	chr1	56110034	0.0634475547606062	chr1:56110034:A:G
chr1:56111585	['G', 'A']	10699	4000.747873235487	-109.47599133361348	-0.0026918474518206	0.0179353042196233	-0.150086523142187	0.880699	0.880699	chr1	56111585	0.0551724967812625	chr1:56111585:G:A
chr1:56111740	['A', 'C']	10699	1529.4288519072552	55.8985418780842	0.0646745424948654	0.0276998363190506	2.3348348253735143	0.0195705	0.0195705	chr1	56111740	1.7083980785593202	chr1:56111740:A:C
chr1:56113136	['G', 'A']	10699	8737.26657316503	-320.3780895785182	-0.0171366966357309	0.0141986692114698	-1.206922732018278	0.227489	0.227489	chr1	56113136	0.6430395983686198	chr1:56113136:G:A
chr1:56113536	['C', 'A']	10699	8736.449700822737	-320.703878554004	-0.0172523525687996	0.0142003666727586	-1.214923034480213	0.224422	0.224422	chr1	56113536	0.6489345716125086	chr1:56113536:C:A
chr1:56113658	['A', 'G']	10699	1528.2856875759558	56.68792788717237	0.0655993306793351	0.0277198855301175	2.3665079932621564	0.0179745	0.0179745	chr1	56113658	1.7453431816272014	chr1:56113658:A:G
chr1:56113911	['G', 'A']	10699	7798.186611817502	-194.122683113352	0.0002076906497197	0.0144437489340214	0.0143792758146441	0.988528	0.988528	chr1	56113911	0.0050110248093149	chr1:56113911:G:A
chr1:56114531	['T', 'G']	10699	4002.3740886146943	-110.1384332801474	-0.0028325489174611	0.0179280409327245	-0.1579954512648853	0.874463	0.874463	chr1	56114531	0.0582585615263871	chr1:56114531:T:G
chr1:56114815	['T', 'C']	10699	4000.747873235487	-111.53603837462812	-0.0032495461019957	0.0179298928478763	-0.1812362254234361	0.856186	0.856186	chr1	56114815	0.0674318778477222	chr1:56114815:T:C
chr1:56115063	['G', 'A']	10699	1490.6966523284086	51.03695318348922	0.0621640920145729	0.0280135938470092	2.219068797601264	0.026503	0.026503	chr1	56115063	1.5767049634328845	chr1:56115063:G:A
chr1:56115730	['G', 'A']	10699	8734.632794241375	-322.78650507934714	-0.0175784381404272	0.0142015583269421	-1.237782343017863	0.215824	0.215824	chr1	56115730	0.6659002626743654	chr1:56115730:G:A
chr1:56115927	['G', 'T']	10699	8734.632794241375	-322.76203569483897	-0.0175712408084527	0.014201553058508	-1.2372760032696537	0.216012	0.216012	chr1	56115927	0.665522122048035	chr1:56115927:G:T
chr1:56116135	['GAAATT', 'G']	10699	8736.633168177994	-321.64845589186694	-0.0173728939882948	0.0142003056372863	-1.2234169060895452	0.221199	0.221199	chr1	56116135	0.6552168407283863	chr1:56116135:GAAATT:G
chr1:56116300	['C', 'T']	10699	4593.858745442648	-80.44571298519612	0.0086410274106162	0.0169650161247557	0.5093438961137856	0.610522	0.610522	chr1	56116300	0.2142986817494783	chr1:56116300:C:T
chr1:56117306	['T', 'A']	10699	1533.2866224175002	57.92183813114273	0.0658415594183175	0.0276672496859785	2.379765251899446	0.0173411	0.0173411	chr1	56117306	1.760923357333971	chr1:56117306:T:A
chr1:56117438	['C', 'T']	10699	2942.0	-89.48940300111435	-0.0070704163189832	0.0203530454284204	-0.3473886177795446	0.728306	0.728306	chr1	56117438	0.1376861121847411	chr1:56117438:C:T
chr1:56117602	['A', 'G']	10699	9088.096605255774	-317.440233280232	-0.0153404856542648	0.0141068943521355	-1.0874459871419226	0.276864	0.276864	chr1	56117602	0.5577335109130401	chr1:56117602:A:G
chr1:56118641	['A', 'G']	10699	1491.697119880307	51.11350602492024	0.062124375227693	0.0280052935355349	2.218308304780506	0.0265548	0.0265548	chr1	56118641	1.5758569651626928	chr1:56118641:A:G
chr1:56120384	['C', 'T']	10699	1017.095064498037	38.4923861061063	0.0616887200654957	0.0334789420677391	1.8426125873595027	0.0654133	0.0654133	chr1	56120384	1.1843339408292175	chr1:56120384:C:T
chr1:56120955	['T', 'C']	10699	655.2248337859348	-0.0562633208582991	0.0133327237323998	0.0402939426699794	0.3308865514005217	0.740737	0.740737	chr1	56120955	0.1303359616876775	chr1:56120955:T:C
chr1:56121867	['A', 'G']	10699	9222.724034776104	-301.62554757208886	-0.0122215550849087	0.0140968365518006	-0.8669714683857701	0.385977	0.385977	chr1	56121867	0.413438573749718	chr1:56121867:A:G
chr1:56121991	['C', 'T']	10699	477.0445877734156	9.943884262566476	0.0484419931528931	0.0475259912716859	1.0192737038554494	0.308096	0.308096	chr1	56121991	0.5113139400771016	chr1:56121991:C:T
chr1:56122462	['C', 'A']	10699	645.0602916432979	-1.243464757166551	0.0111661448200642	0.04054442693778	0.2754051706588419	0.78301	0.78301	chr1	56122462	0.1062326914323675	chr1:56122462:C:A
chr1:56123678	['T', 'C']	10699	9221.86193681062	-308.55206973456245	-0.0136551119333848	0.0140908454586672	-0.969076835981166	0.332529	0.332529	chr1	56123678	0.478170473696902	chr1:56123678:T:C
chr1:56125958	['T', 'C']	10699	9221.585732984291	-306.43282649594096	-0.013263464857161	0.0140908639749197	-0.941281164928466	0.346582	0.346582	chr1	56125958	0.4601939964509231	chr1:56125958:T:C
chr1:56126545	['A', 'C']	10699	1499.1401196485324	49.16176009723608	0.0599673738552702	0.0279224197964148	2.1476424426141576	0.0317646	0.0317646	chr1	56126545	1.4980566092059913	chr1:56126545:A:C
chr1:56126626	['T', 'C']	10699	4615.431389044681	-115.98751415731532	-0.0003721118448708	0.0169586274546703	-0.0219423326484113	0.982494	0.982494	chr1	56126626	0.0076700931406761	chr1:56126626:T:C
chr1:56126742	['G', 'A']	10699	4615.431389044681	-117.59166975159972	-0.0007959128581882	0.01695870567092	-0.0469324059060136	0.962568	0.962568	chr1	56126742	0.0165685802801273	chr1:56126742:G:A
chr1:56127376	['C', 'T']	10699	865.0	-9.565000584839366	0.0066404682783112	0.0352555067826641	0.1883526542178792	0.850604	0.850604	chr1	56127376	0.0702725793296806	chr1:56127376:C:T
chr1:56128439	['C', 'A']	10699	1501.0	49.2160871218243	0.0598887042778562	0.0279052172151637	2.146147217421144	0.0318837	0.0318837	chr1	56128439	1.4964312858850133	chr1:56128439:C:A
chr1:56130745	['C', 'T']	10699	235.0	-15.13879720059128	-0.0476413774030734	0.0669308618362751	-0.7117998498153619	0.476604	0.476604	chr1	56130745	0.3218423170658577	chr1:56130745:C:T
chr1:56132052	['T', 'C']	10699	12206.563627863488	-401.6163484424339	-0.0163764304213035	0.0141928909649898	-1.1538474058385908	0.248589	0.248589	chr1	56132052	0.6045180926895276	chr1:56132052:T:C
chr1:56132952	['C', 'A']	10699	4478.418582912695	-128.3527656631614	-0.004734435952109	0.0171373601029134	-0.2762640175428262	0.782351	0.782351	chr1	56132952	0.1065983579852996	chr1:56132952:C:A
chr1:56137529	['G', 'A']	10699	866.0809497102262	-8.806909159768086	0.0074844621568495	0.0352429047907199	0.2123679135217119	0.831824	0.831824	chr1	56137529	0.0799685534142208	chr1:56137529:G:A
chr1:56138277	['C', 'T']	10699	235.0	-15.13879720059128	-0.0476413774030734	0.0669308618362751	-0.7117998498153619	0.476604	0.476604	chr1	56138277	0.3218423170658577	chr1:56138277:C:T
chr1:56138851	['T', 'C']	10699	1500.121691142082	48.64717865300951	0.0595124249046546	0.0279185013960018	2.131648259357403	0.0330585	0.0330585	chr1	56138851	1.4807168560429114	chr1:56138851:T:C
chr1:56139602	['A', 'G']	10699	867.2431750186986	-9.51671702704837	0.0065704920667457	0.0352263627773196	0.1865220121725455	0.852039	0.852039	chr1	56139602	0.06954052601129	chr1:56139602:A:G
chr1:56139950	['C', 'T']	10699	235.021966722752	-15.13867151598116	-0.0476432280209335	0.0669309509238649	-0.7118265520406029	0.476588	0.476588	chr1	56139950	0.3218568969442266	chr1:56139950:C:T
chr1:56140074	['A', 'G']	10699	5091.951855660465	-58.248161242512445	0.0185823961100609	0.0164031859571661	1.13285285910831	0.257301	0.257301	chr1	56140074	0.5895585259014375	chr1:56140074:A:G
chr1:56140534	['G', 'A']	10699	8829.65055623072	-225.42152395575587	0.0005236729054614	0.014078839601601	0.0371957434192162	0.97033	0.97033	chr1	56140534	0.0130805411916309	chr1:56140534:G:A
chr1:56140977	['G', 'A']	10699	1499.2802654949987	48.24602819074086	0.0594016894910027	0.0279173363210221	2.127770672958959	0.0333789	0.0333789	chr1	56140977	1.4765279795741386	chr1:56140977:G:A
chr1:56141397	['C', 'T']	10699	1499.2802654949985	48.21886327912661	0.059375736795453	0.0279178674114968	2.1268005868887254	0.0334595	0.0334595	chr1	56141397	1.4754805531782689	chr1:56141397:C:T
chr1:56142821	['C', 'T']	10699	1498.2800785266895	48.82644136030632	0.0596341087317615	0.0279285469158131	2.1352385038691994	0.0327642	0.0327642	chr1	56142821	1.4846004317007355	chr1:56142821:C:T
chr1:56143624	['C', 'T']	10699	1500.42071802543	50.97984363101138	0.061113517433664	0.0279170805419868	2.1891084686219333	0.0286105	0.0286105	chr1	56143624	1.543474552354	chr1:56143624:C:T
chr1:56144335	['A', 'G']	10699	233.02177977192	-16.293750783775998	-0.052370947261763	0.0672076044343934	-0.779241392436274	0.435855	0.435855	chr1	56144335	0.3606579675515425	chr1:56144335:A:G
chr1:56145552	['A', 'T']	10699	5146.0	-174.95801738246462	-0.008644813600379	0.016498337493747	-0.5239808922356856	0.600303	0.600303	chr1	56145552	0.2216294862623334	chr1:56145552:A:T
chr1:56146214	['A', 'C']	10699	1500.0	50.02867777143546	0.0606460098366776	0.0279163773959216	2.1724168926566194	0.0298461	0.0298461	chr1	56146214	1.5251124102343088	chr1:56146214:A:C
chr1:56146950	['T', 'C']	10699	872.1630363653361	-4.406480183193173	0.0125675055441369	0.0351261081468652	0.3577824645870552	0.720513	0.720513	chr1	56146950	0.1423581789341953	chr1:56146950:T:C
chr1:56147227	['T', 'C']	10699	531.0	-2.4349708066378577	0.0217050973675631	0.044933269952372	0.4830518097296264	0.629069	0.629069	chr1	56147227	0.2013017159605341	chr1:56147227:T:C
chr1:56147284	['A', 'G']	10699	19300.41183620045	-605.2503160650255	-0.0589525115437642	0.0239147293240768	-2.465113058353205	0.0137126	0.0137126	chr1	56147284	1.8628801922857952	chr1:56147284:A:G
chr1:56147306	['G', 'A']	10699	12786.390202860615	-372.994314465542	-0.0069558397721101	0.0141541144031546	-0.4914358874024497	0.623128	0.623128	chr1	56147306	0.2054227334631306	chr1:56147306:G:A
chr1:56147380	['G', 'A']	10699	1234.1153486633016	-40.31116401930156	-0.01476197883081	0.0297468373236535	-0.496253725066491	0.619726	0.619726	chr1	56147380	0.2078002830666178	chr1:56147380:G:A
chr1:56147533	['AAGTTCTTAGAAATTGAG', 'A']	10699	873.163223333645	-4.849906391052555	0.0122118754610441	0.0351085924313525	0.3478315311250918	0.727974	0.727974	chr1	56147533	0.1378841314811537	chr1:56147533:AAGTTCTTAGAAATTGAG:A
chr1:56147972	['C', 'T']	10699	18313.42338973544	-579.0747213068729	-0.0405611185939686	0.0199632940799906	-2.03178485631904	0.0422001	0.0422001	chr1	56147972	1.374686519905702	chr1:56147972:C:T
chr1:56149003	['G', 'A']	10699	233.02177977192	-16.328197223569873	-0.0525288260372419	0.0672074888909225	-0.7815918568613094	0.434472	0.434472	chr1	56149003	0.3620382068731391	chr1:56149003:G:A
chr1:56149090	['C', 'T']	10699	12783.0	-375.2487976222083	-0.0073665922489189	0.0141509761888544	-0.5205713125799044	0.602676	0.602676	chr1	56149090	0.2199161028328991	chr1:56149090:C:T
chr1:56149332	['G', 'T']	10699	233.0	-16.320141897843463	-0.0524771741871679	0.0672074990857956	-0.7808231953427807	0.434924	0.434924	chr1	56149332	0.3615866264115156	chr1:56149332:G:T
chr1:56149894	['G', 'A']	10699	536.005921609174	-1.3861939164943675	0.0235900408462865	0.0448626635200496	0.5258279155838317	0.599019	0.599019	chr1	56149894	0.2225594022112052	chr1:56149894:G:A
chr1:56150137	['G', 'A']	10699	8660.428384442783	-270.156054018695	-0.0080400166808352	0.014177455587695	-0.5670987033677127	0.570659	0.570659	chr1	56150137	0.2436233289814379	chr1:56150137:G:A
chr1:56151040	['C', 'G']	10699	1500.0	50.60355797974181	0.0608218144084924	0.0279165812428961	2.1786985261302263	0.0293759	0.0293759	chr1	56151040	1.5320088188803396	chr1:56151040:C:G
chr1:56151289	['G', 'A']	10699	1499.0	48.537341707996255	0.0595607190227406	0.0279239152559027	2.1329644670852628	0.0329504	0.0329504	chr1	56151289	1.482139308938307	chr1:56151289:G:A
chr1:56151309	['A', 'C']	10699	18310.0	-578.0616696890091	-0.0402025774775461	0.0199402130681118	-2.0161558625387825	0.0438087	0.0438087	chr1	56151309	1.3584396340896456	chr1:56151309:A:C
chr1:56152104	['A', 'T']	10699	1503.967992512869	52.66094515319833	0.0624558147093802	0.0279055616582806	2.2381135156563774	0.0252342	0.0252342	chr1	56152104	1.5980104591527182	chr1:56152104:A:T
chr1:56152275	['T', 'G']	10699	14710.749929886884	-434.4134380527721	-0.0102193666504739	0.0150973204899004	-0.676899364844931	0.498484	0.498484	chr1	56152275	0.3023487768171736	chr1:56152275:T:G
chr1:56153904	['A', 'C']	10699	18308.0	-572.8134475285823	-0.0383494835421832	0.0199402806886958	-1.9232168363569504	0.0544794	0.0544794	chr1	56153904	1.263767684100485	chr1:56153904:A:C
chr1:56154596	['T', 'C']	10699	12292.446802543009	-398.4677200329068	-0.0147195579874939	0.014157737020918	-1.0396829638624998	0.298511	0.298511	chr1	56154596	0.5250396606777268	chr1:56154596:T:C
chr1:56155417	['C', 'T']	10699	18585.0	-560.8133028749273	-0.0344574752372519	0.0207221016462601	-1.662836898759766	0.0963744	0.0963744	chr1	56155417	1.0160383127282788	chr1:56155417:C:T
chr1:56155506	['G', 'A']	10699	7433.389548471534	-275.1855328858121	-0.0162523991579722	0.014844342034216	-1.0948548019515216	0.273605	0.273605	chr1	56155506	0.5628759703562778	chr1:56155506:G:A
chr1:56155974	['GAGA', 'G']	10699	517.0483267900543	-4.45112542917027	0.0195967471108239	0.0454978627749208	0.4307179703752157	0.666682	0.666682	chr1	56155974	0.1760812703974666	chr1:56155974:GAGA:G
chr1:56156019	['T', 'C']	10699	1543.0	47.429413537827216	0.0572898286112916	0.0275678281072928	2.0781408092187026	0.0377202	0.0377202	chr1	56156019	1.4234260132129142	chr1:56156019:T:C
chr1:56156587	['T', 'C']	10699	18307.0	-566.2190293358888	-0.0359647239434052	0.0199195162334862	-1.8055018767446644	0.0710243	0.0710243	chr1	56156587	1.1485930378955642	chr1:56156587:T:C
chr1:56156806	['C', 'T']	10699	7456.69695270144	-274.99260022548634	-0.016217779420279	0.0148285976696354	-1.0936826112349245	0.274119	0.274119	chr1	56156806	0.5620608611800262	chr1:56156806:C:T
chr1:56158243	['A', 'G']	10699	15438.772043010753	-474.65853350167487	-0.01731907197403	0.015676838791258	-1.1047553785963409	0.26929	0.26929	chr1	56158243	0.5697797736789277	chr1:56158243:A:G
chr1:56158342	['C', 'T']	10699	1531.4313780522032	60.54170765283054	0.0669795405490624	0.0277098872962094	2.417171164684774	0.0156583	0.0156583	chr1	56158342	1.8052553904706632	chr1:56158342:C:T
chr1:56160409	['T', 'C']	10699	5497.0	-258.7614304858047	-0.0277594010769667	0.0161404961112088	-1.7198604606514554	0.0854868	0.0854868	chr1	56160409	1.068100939420715	chr1:56160409:T:C
chr1:56160754	['A', 'G']	10699	5496.568730129044	-257.656758937428	-0.0274542138544241	0.0161427187659385	-1.7007180916979794	0.089025	0.089025	chr1	56160754	1.0504880176537088	chr1:56160754:A:G
chr1:56162233	['G', 'A']	10699	2558.4782649340937	-58.47358595865529	-0.0004842859905642	0.0214203088694315	-0.0226087305050654	0.981963	0.981963	chr1	56162233	0.0079048759590397	chr1:56162233:G:A
chr1:56162700	['T', 'A']	10699	5496.027390857249	-259.55707179034414	-0.0279611101382754	0.016145695704366	-1.7317996480457831	0.0833381	0.0833381	chr1	56162700	1.079156405113704	chr1:56162700:T:A
chr1:56162713	['T', 'C']	10699	5494.054043945769	-258.6189603590289	-0.0277100019680467	0.0161506921589631	-1.7157160631452275	0.086243	0.086243	chr1	56162713	1.0642761447734688	chr1:56162713:T:C
chr1:56163195	['G', 'A']	10699	5494.513553935315	-258.67082502560226	-0.0277692804554298	0.0161449882119612	-1.7199938513957276	0.0854625	0.0854625	chr1	56163195	1.0682244070919056	chr1:56163195:G:A
chr1:56163507	['T', 'C']	10699	587.0	12.565356552780091	0.0350170215042115	0.0424537580195936	0.8248273683580651	0.409488	0.409488	chr1	56163507	0.3877588206682606	chr1:56163507:T:C
chr1:56163763	['A', 'T']	10699	15436.328347045626	-472.1198697525503	-0.0167417058619453	0.0156840268645581	-1.0674366989116346	0.285799	0.285799	chr1	56163763	0.5439392951225213	chr1:56163763:A:T
chr1:56164537	['GAA', 'G']	10699	5490.592312008978	-260.4750952140798	-0.0282386584016076	0.0161606966083356	-1.747366409133765	0.0806025	0.0806025	chr1	56164537	1.093651487731302	chr1:56164537:GAA:G
chr1:56164661	['A', 'G']	10699	5095.333707444819	-192.75628494061584	-0.014396807791358	0.0165607502461077	-0.8693330662807172	0.384685	0.384685	chr1	56164661	0.4148947477826959	chr1:56164661:A:G
chr1:56166470	['G', 'A']	10699	5990.119753201832	-182.5100291341892	-0.0053408025269409	0.0156705099451174	-0.3408186807988981	0.733247	0.733247	chr1	56166470	0.1347497052122053	chr1:56166470:G:A
chr1:56166649	['T', 'C']	10699	8462.7909889699	-219.36710663393887	-0.0011807247485165	0.0143341790267298	-0.0823712851859056	0.934353	0.934353	chr1	56166649	0.0294890156447974	chr1:56166649:T:C
chr1:56166735	['A', 'G']	10699	2848.0	-53.86605878532613	0.0044049350494655	0.0205302010131693	0.2145587881307114	0.830115	0.830115	chr1	56166735	0.0808617384603455	chr1:56166735:A:G
chr1:56166863	['C', 'T']	10699	2850.0	-50.765123844179854	0.0057032704127236	0.0205264393758613	0.2778499625916897	0.781133	0.781133	chr1	56166863	0.1072750144601553	chr1:56166863:C:T
chr1:56168149	['A', 'G']	10699	5046.471676948962	-206.2382567467308	-0.0183705723017184	0.0165970711460485	-1.1068562724147937	0.268381	0.268381	chr1	56168149	0.5712482332393891	chr1:56168149:A:G
chr1:56170733	['A', 'C']	10699	1554.4358638743456	52.69677207031435	0.0602021326192123	0.0275192992701352	2.187633196189175	0.0287179	0.0287179	chr1	56170733	1.54184732110651	chr1:56170733:A:C
chr1:56171157	['C', 'T']	10699	5395.0	-273.0538180210795	-0.0322266466911793	0.016213906447391	-1.9875929835752124	0.0468822	0.0468822	chr1	56171157	1.328992016754426	chr1:56171157:C:T
chr1:56172038	['G', 'A']	10699	5385.510097232611	-268.19901870824395	-0.0310136898348703	0.0162228235068438	-1.9117319387581784	0.0559373	0.0559373	chr1	56172038	1.2522985001275284	chr1:56172038:G:A
chr1:56175830	['T', 'A']	10699	15309.4309216676	-578.1449971730069	-0.0434287596045512	0.0157271689454578	-2.761384439574794	0.00576552	0.00576552	chr1	56175830	2.239161516999605	chr1:56175830:T:A
chr1:56175881	['T', 'C']	10699	15310.586177873374	-579.7422683039872	-0.0437570377036361	0.0157361093533926	-2.7806770225705373	0.00543406	0.00543406	chr1	56175881	2.264875570642998	chr1:56175881:T:C
chr1:56176031	['A', 'T']	10699	15305.29160433807	-576.2543726988736	-0.0429731589592143	0.0157234727406305	-2.7330577454539497	0.00628526	0.00628526	chr1	56176031	2.201676752309006	chr1:56176031:A:T
chr1:56176209	['G', 'A']	10699	5494.513553935315	-259.88948684925407	-0.027936408911335	0.0161168835835209	-1.7333629523699707	0.08306	0.08306	chr1	56176209	1.0806080732261407	chr1:56176209:G:A
chr1:56176410	['G', 'A']	10699	15303.430360815106	-578.4794760657146	-0.0434556264286575	0.0157198173209315	-2.76438495063138	0.0057128	0.0057128	chr1	56176410	2.243150979933288	chr1:56176410:G:A
chr1:56176562	['T', 'A']	10699	15303.430360815106	-578.37633509996	-0.0434346045497611	0.0157201394859994	-2.762991040152323	0.00573723	0.00573723	chr1	56176562	2.241297739322961	chr1:56176562:T:A
chr1:56176891	['AT', 'A']	10699	6267.002916549073	-167.41201816909694	-0.0036707974939642	0.015348126990514	-0.2391690853374492	0.810979	0.810979	chr1	56176891	0.0909903915375503	chr1:56176891:AT:A
chr1:56177326	['T', 'C']	10699	2590.4842479199774	-51.32684103969697	0.0037662467307398	0.0213130118561267	0.1767111451053379	0.859739	0.859739	chr1	56177326	0.0656333720861899	chr1:56177326:T:C
chr1:56178475	['A', 'G']	10699	15266.853884266617	-578.6636348554842	-0.0438613087792643	0.0157143425635242	-2.791164097508879	0.0052612	0.0052612	chr1	56178475	2.278915188557255	chr1:56178475:A:G
chr1:56178895	['T', 'C']	10699	15267.0	-580.3787715794546	-0.0442331318630333	0.01571323051868	-2.8150246895728026	0.00488627	0.00488627	chr1	56178895	2.31102253894458	chr1:56178895:T:C
chr1:56179013	['A', 'G']	10699	15267.0	-580.3787715794546	-0.0442331318630333	0.01571323051868	-2.8150246895728026	0.00488627	0.00488627	chr1	56179013	2.31102253894458	chr1:56179013:A:G
chr1:56180420	['AT', 'A']	10699	15137.244483919225	-573.8030267272529	-0.0428740832079447	0.0156237726495352	-2.744156880010676	0.00607678	0.00607678	chr1	56180420	2.216326486297989	chr1:56180420:AT:A
chr1:56181787	['G', 'A']	10699	14796.148840688107	-527.1601992497093	-0.0336969572572559	0.0152924163322747	-2.2035077076824128	0.0275802	0.0275802	chr1	56181787	1.559402588827992	chr1:56181787:G:A
chr1:56181887	['C', 'T']	10699	235.021966722752	-10.047548522983602	-0.0272365633406003	0.0669288280170341	-0.4069481589259019	0.684054	0.684054	chr1	56181887	0.1649096132267572	chr1:56181887:C:T
chr1:56182242	['T', 'G']	10699	5022.0	-269.7300745352495	-0.0347272961276915	0.0166384455324619	-2.0871719091749217	0.0368962	0.0368962	chr1	56182242	1.4330183602369515	chr1:56182242:T:G
chr1:56182304	['C', 'T']	10699	14794.38278182838	-529.8948575919495	-0.0342370130682231	0.0152878525681413	-2.239491316103497	0.0251445	0.0251445	chr1	56182304	1.5995569959309015	chr1:56182304:C:T
chr1:56182329	['A', 'G']	10699	14793.382688352964	-529.7293539958063	-0.0342151343028213	0.0152888992547611	-2.2379069763420905	0.0252476	0.0252476	chr1	56182329	1.5977798989827487	chr1:56182329:A:G
chr1:56182533	['C', 'A']	10699	453.12705684367984	18.948713462104163	0.0674356922861636	0.0488846803401234	1.379485184662522	0.167774	0.167774	chr1	56182533	0.7752753410723985	chr1:56182533:C:A
chr1:56182589	['G', 'A']	10699	5020.4077225130895	-271.6490522931448	-0.0352844982815344	0.0166445794093316	-2.1198792359843206	0.0340392	0.0340392	chr1	56182589	1.4680206553932154	chr1:56182589:G:A
chr1:56183035	['G', 'T']	10699	453.0	18.945528346107675	0.067384168345734	0.0488841899093367	1.378445024264661	0.168095	0.168095	chr1	56183035	0.7744452044945238	chr1:56183035:G:T
chr1:56183280	['G', 'C']	10699	235.0	-10.04016002331936	-0.0272203512815275	0.0669287712999761	-0.4067062752358834	0.684232	0.684232	chr1	56183280	0.1647966186945983	chr1:56183280:G:C
chr1:56183430	['G', 'C']	10699	5023.40856394914	-270.45505430919656	-0.034884800175737	0.01663977639711	-2.0964704899397373	0.0360639	0.0360639	chr1	56183430	1.4429273098683597	chr1:56183430:G:C
chr1:56184156	['G', 'A']	10699	235.04393755258485	-10.07558753571332	-0.0273824459483703	0.0669289292754286	-0.4091272076934777	0.682455	0.682455	chr1	56184156	0.1659259800322568	chr1:56184156:G:A
chr1:56185275	['G', 'C']	10699	463.0	22.896401461950685	0.0751343638524685	0.048364430285104	1.5535045778386734	0.120332	0.120332	chr1	56185275	0.919618864967888	chr1:56185275:G:C
chr1:56185349	['T', 'A']	10699	5031.940637561933	-266.3437315461084	-0.0337865899346227	0.0166282355852262	-2.0318806382946164	0.0421904	0.0421904	chr1	56185349	1.3747863571265508	chr1:56185349:T:A
chr1:56185733	['A', 'G']	10699	3918.366236679753	-41.21949795233042	0.0158904736739306	0.018013861098031	0.8821248030866368	0.377729	0.377729	chr1	56185733	0.4228196710991567	chr1:56185733:A:G
chr1:56186021	['C', 'T']	10699	6529.610300990839	-204.50354638446703	-0.00891679317242	0.0152905434694657	-0.5831573737209745	0.5598	0.5598	chr1	56186021	0.2519671058698564	chr1:56186021:C:T
chr1:56187939	['A', 'T']	10699	15586.283991023003	-503.7000570249359	-0.025247248604045	0.015825491422049	-1.5953532140473758	0.110663	0.110663	chr1	56187939	0.9559975605290107	chr1:56187939:A:T
chr1:56188519	['G', 'A']	10699	453.0423443634324	18.91303152081729	0.0673022245469924	0.0488844209752055	1.376762232309727	0.168615	0.168615	chr1	56188519	0.7731037931308584	chr1:56188519:G:A
chr1:56188693	['C', 'CCA']	10699	6530.610394466256	-202.9027701628932	-0.0085058834017867	0.0152908052805186	-0.5562743914229134	0.578035	0.578035	chr1	56188693	0.238045864266896	chr1:56188693:C:CCA
chr1:56189930	['T', 'C']	10699	15905.459891548244	-536.6746286124882	-0.0327800624908117	0.0161938491692599	-2.024229208768758	0.0429714	0.0429714	chr1	56189930	1.3668204968543771	chr1:56189930:T:C
chr1:56190199	['T', 'C']	10699	8926.83436156291	-312.0483508736385	-0.0157004536663155	0.0142728429803689	-1.100022867757332	0.271347	0.271347	chr1	56190199	0.5664749755978566	chr1:56190199:T:C
chr1:56191360	['G', 'A']	10699	5010.0	-269.21779332571765	-0.034685303983942	0.0166454957835341	-2.083765147941885	0.0372052	0.0372052	chr1	56191360	1.429396356529924	chr1:56191360:G:A
chr1:56191364	['T', 'A']	10699	6961.2532261081	-230.0049728699857	-0.0120785588003902	0.0149956089722215	-0.8054730436599812	0.420565	0.420565	chr1	56191364	0.3761668727323042	chr1:56191364:T:A
chr1:56191727	['G', 'A']	10699	15886.484856982614	-546.3016223771232	-0.0353881220992638	0.0161677145369401	-2.188814134391648	0.0286319	0.0286319	chr1	56191727	1.5431498314357397	chr1:56191727:G:A
chr1:56193037	['T', 'C']	10699	17387.62516358198	-536.2268633436406	-0.0285159189319085	0.0180521352791775	-1.5796424351417595	0.114218	0.114218	chr1	56193037	0.9422654487638616	chr1:56193037:T:C
chr1:56193392	['A', 'G']	10699	17388.0	-536.2939714742661	-0.0285459991138456	0.0180516792604211	-1.5813486768753762	0.113828	0.113828	chr1	56193392	0.9437508947972691	chr1:56193392:A:G
chr1:56194817	['T', 'C']	10699	235.0	-10.04016002331936	-0.0272203512815275	0.0669287712999761	-0.4067062752358834	0.684232	0.684232	chr1	56194817	0.1647966186945983	chr1:56194817:T:C
chr1:56194968	['G', 'A']	10699	463.0	22.896401461950685	0.0751343638524685	0.048364430285104	1.5535045778386734	0.120332	0.120332	chr1	56194968	0.919618864967888	chr1:56194968:G:A
chr1:56195307	['T', 'C']	10699	1903.3558006917829	-36.54091260695169	0.0037099689957154	0.0244936677740783	0.1514664536946842	0.879611	0.879611	chr1	56195307	0.0557093481954788	chr1:56195307:T:C
chr1:56195720	['T', 'G']	10699	2541.0	-77.74098930999372	-0.0074396679811036	0.021717504115408	-0.3425655149675022	0.731932	0.731932	chr1	56195720	0.1355292651117726	chr1:56195720:T:G
chr1:56196160	['T', 'G']	10699	17329.95818913105	-545.9493488324413	-0.0316174386156578	0.0179412020989394	-1.7622809464660585	0.0780504	0.0780504	chr1	56196160	1.107624866882824	chr1:56196160:T:G
chr1:56197798	['AACAC', 'A']	10699	235.0	-10.04016002331936	-0.0272203512815275	0.0669287712999761	-0.4067062752358834	0.684232	0.684232	chr1	56197798	0.1647966186945983	chr1:56197798:AACAC:A
chr1:56198547	['G', 'A']	10699	17385.624976631145	-536.3112558589794	-0.0285329172508683	0.0180393703934875	-1.581702500058933	0.113747	0.113747	chr1	56198547	0.9440600487422952	chr1:56198547:G:A
chr1:56198755	['C', 'A']	10699	3853.0	-118.48722876482093	-0.006452576202024	0.0184834256469179	-0.349100665930937	0.727021	0.727021	chr1	56198755	0.1384530443646204	chr1:56198755:C:A
chr1:56199622	['A', 'G']	10699	17388.250444049736	-539.0612777513169	-0.029460043200366	0.01804726102687	-1.6323830611472765	0.102628	0.102628	chr1	56199622	0.9887341344824642	chr1:56199622:A:G
chr1:56200446	['A', 'G']	10699	2670.9985974754563	-82.34825779066264	-0.004222301426484	0.021404646947263	-0.1972609703344786	0.843627	0.843627	chr1	56200446	0.073849529260471	chr1:56200446:A:G
chr1:56200765	['A', 'G']	10699	6755.262783958119	-222.55931685304296	-0.0116035549785758	0.015115462823028	-0.7676612429556599	0.442705	0.442705	chr1	56200765	0.3538855729835488	chr1:56200765:A:G
chr1:56201137	['G', 'A']	10699	8689.624380667476	-311.1118151183913	-0.0171241339775613	0.0143865532369557	-1.1902874646564656	0.23396	0.23396	chr1	56201137	0.6308583873087154	chr1:56201137:G:A
chr1:56201572	['T', 'G']	10699	8762.456993268512	-313.5100128641855	-0.0172899325426142	0.0143724152386571	-1.202994225779807	0.229005	0.229005	chr1	56201572	0.6401550353513616	chr1:56201572:T:G
chr1:56201867	['T', 'C']	10699	17321.0	-536.116006170426	-0.0285770562445548	0.0179165591147659	-1.5950080627369538	0.11074	0.11074	chr1	56201867	0.9556954808240854	chr1:56201867:T:C
chr1:56202491	['G', 'A']	10699	5006.403795811518	-266.05295166321605	-0.0337017329196703	0.0166349441270942	-2.025960091130008	0.0427937	0.0427937	chr1	56202491	1.3686201622163678	chr1:56202491:G:A
chr1:56202800	['C', 'T']	10699	6589.0	-204.9489521732915	-0.0080473802247897	0.0152415503073225	-0.527989611458588	0.597518	0.597518	chr1	56202800	0.2236490072284833	chr1:56202800:C:T
chr1:56204018	['G', 'A']	10699	237.0	-10.76819820780731	-0.0302579206650078	0.0666550000958313	-0.4539482502663772	0.649875	0.649875	chr1	56204018	0.1871701695583641	chr1:56204018:G:A
chr1:56204421	['T', 'C']	10699	17389.876121914735	-534.3492584164392	-0.0279201093825291	0.0180558140191649	-1.546322384185725	0.122056	0.122056	chr1	56204421	0.9134408667765466	chr1:56204421:T:C
chr1:56204428	['G', 'A']	10699	662.0618807253693	14.693800037544824	0.0386829073260983	0.0401986508623764	0.9622936714600844	0.335924	0.335924	chr1	56204428	0.4737589669972158	chr1:56204428:G:A
chr1:56204568	['T', 'C']	10699	463.0	22.896401461950685	0.0751343638524685	0.048364430285104	1.5535045778386734	0.120332	0.120332	chr1	56204568	0.919618864967888	chr1:56204568:T:C
chr1:56206434	['G', 'A']	10699	463.0432791175921	22.93769492156498	0.075242150583897	0.0483644820877087	1.555731547945573	0.119802	0.119802	chr1	56206434	0.9215359316819866	chr1:56206434:G:A
chr1:56206464	['G', 'A']	10699	463.0432791175921	22.88999529893784	0.0751179944969772	0.0483644365496608	1.5531659180986372	0.120413	0.120413	chr1	56206464	0.919326623348236	chr1:56206464:G:A
chr1:56207778	['A', 'G']	10699	15575.455786128248	-527.3664704081099	-0.031537768971144	0.0158699987882891	-1.9872571757482795	0.0469194	0.0469194	chr1	56207778	1.3286475502298938	chr1:56207778:A:G
chr1:56208622	['A', 'G']	10699	463.0865663270076	22.825275963151856	0.0749667885683503	0.0483646192387865	1.5500336764406877	0.121163	0.121163	chr1	56208622	0.916629982059916	chr1:56208622:A:G
chr1:56209092	['A', 'G']	10699	464.043372593008	24.139359360631666	0.0776298992143062	0.0483184164802356	1.6066316917910637	0.108165	0.108165	chr1	56209092	0.9659132453833948	chr1:56209092:A:G
chr1:56209329	['A', 'G']	10699	453.0423443634325	18.978649051583503	0.0674491570233998	0.0488841883770358	1.3797745091557083	0.167685	0.167685	chr1	56209329	0.775505784791579	chr1:56209329:A:G
chr1:56210404	['C', 'T']	10699	237.02215367358383	-10.775649588319755	-0.0302920104388317	0.0666550887406165	-0.4544590819871367	0.649508	0.649508	chr1	56210404	0.1874154953462138	chr1:56210404:C:T
chr1:56210506	['T', 'C']	10699	17353.621985417834	-532.7490213523417	-0.0274995308466219	0.0180026026527579	-1.5275308452363734	0.126659	0.126659	chr1	56210506	0.8973639451433465	chr1:56210506:T:C
chr1:56211236	['A', 'G']	10699	463.0	22.896401461950685	0.0751343638524685	0.048364430285104	1.5535045778386734	0.120332	0.120332	chr1	56211236	0.919618864967888	chr1:56211236:A:G
chr1:56211500	['G', 'GA']	10699	17486.903328347045	-530.2594899424458	-0.0253629060173696	0.0182588133495565	-1.389077457105698	0.164838	0.164838	chr1	56211500	0.7829426634645636	chr1:56211500:G:GA
chr1:56215352	['T', 'C']	10699	16320.627174116327	-489.4699284674613	-0.0173605399751928	0.0164149450017923	-1.0576057350967238	0.290259	0.290259	chr1	56215352	0.5372143053026042	chr1:56215352:T:C
chr1:56215873	['G', 'A']	10699	2725.0	-88.8982253528927	-0.0069634167180543	0.0212541870148073	-0.3276256444531665	0.743201	0.743201	chr1	56215873	0.128893714657324	chr1:56215873:G:A
chr1:56216398	['TC', 'T']	10699	455.1276178010471	15.789865946373515	0.059610507919076	0.048793188294745	1.22169733117227	0.221849	0.221849	chr1	56216398	0.6539425245559939	chr1:56216398:TC:T
chr1:56218303	['A', 'G']	10699	243.06815632011964	-14.02385742526495	-0.0431862071020001	0.065575720440679	-0.6585700745913591	0.510186	0.510186	chr1	56218303	0.2922714630256566	chr1:56218303:A:G
chr1:56219166	['G', 'A']	10699	6090.707834704563	-300.813689579021	-0.0317192595578139	0.0156658019462746	-2.0247453444511856	0.0429183	0.0429183	chr1	56219166	1.3673574888319284	chr1:56219166:G:A
chr1:56219668	['G', 'A']	10699	2723.018045815802	-90.2021451246524	-0.0075644818561374	0.0212627198028801	-0.3557626647138903	0.722025	0.722025	chr1	56219668	0.1414477647931334	chr1:56219668:G:A
chr1:56219761	['T', 'C']	10699	5314.974183892993	-162.23918092448994	-0.0058726277626661	0.016272723995765	-0.3608878122798908	0.71819	0.71819	chr1	56219761	0.1437606462373116	chr1:56219761:T:C
chr1:56220626	['C', 'T']	10699	455.0	15.887276784448948	0.0598040859883468	0.0487931138505961	1.225666518670362	0.220351	0.220351	chr1	56220626	0.6568849742282785	chr1:56220626:C:T
chr1:56220950	['A', 'G']	10699	2723.7637434554977	-91.17803807988123	-0.0079026680930842	0.0212603015910103	-0.37171006531844	0.710116	0.710116	chr1	56220950	0.1486707019218402	chr1:56220950:A:G
chr1:56221097	['T', 'C']	10699	455.0	15.887276784448948	0.0598040859883468	0.0487931138505961	1.225666518670362	0.220351	0.220351	chr1	56221097	0.6568849742282785	chr1:56221097:T:C
chr1:56221838	['C', 'A']	10699	2724.5093016733663	-88.94247730228504	-0.006966977796773	0.0212572214635622	-0.3277463994396173	0.74311	0.74311	chr1	56221838	0.1289468943726091	chr1:56221838:C:A
chr1:56222670	['A', 'G']	10699	15036.405402879043	-507.37247497428285	-0.0266592431091708	0.0152991727175041	-1.7425284099622858	0.0814448	0.0814448	chr1	56222670	1.0891366388373394	chr1:56222670:A:G
chr1:56223362	['T', 'C']	10699	8428.575581938861	-321.03017508142835	-0.0201647003915752	0.01444249054557	-1.3962065841725926	0.162681	0.162681	chr1	56223362	0.7886631666513504	chr1:56223362:T:C
chr1:56223533	['T', 'C']	10699	16310.524490558984	-490.2668068777613	-0.0177671967457827	0.0163843889002274	-1.0843978895994186	0.278213	0.278213	chr1	56223533	0.5556225806834514	chr1:56223533:T:C
chr1:56223693	['A', 'G']	10699	8429.57576890717	-321.91146449426526	-0.0203611026734404	0.0144456573821513	-1.4094964413733098	0.158718	0.158718	chr1	56223693	0.7993738176850851	chr1:56223693:A:G
chr1:56223738	['A', 'T']	10699	6350.187061793025	-182.60588496105004	-0.004146230480466	0.0153700294518377	-0.2697607375092076	0.78735	0.78735	chr1	56223738	0.1038321681761781	chr1:56223738:A:T
chr1:56224126	['C', 'T']	10699	595.0	60.52384468880731	0.1199288542289102	0.0427556879780713	2.8049801067502296	0.00504106	0.00504106	chr1	56224126	2.2974781334458325	chr1:56224126:C:T
chr1:56224255	['C', 'T']	10699	6313.77038145101	-310.67765389226645	-0.0313175171998764	0.0154860980758167	-2.022298777041979	0.0431704	0.0431704	chr1	56224255	1.3648139273227002	chr1:56224255:C:T
chr1:56224409	['G', 'A']	10699	8428.0	-323.18512787217213	-0.0205854594105004	0.0144439155631189	-1.4251993734346668	0.154129	0.154129	chr1	56224409	0.8121156393150406	chr1:56224409:G:A
chr1:56224449	['A', 'G']	10699	244.0228080014956	-13.31703680979147	-0.0403565050531473	0.0654468083822733	-0.6166306050774226	0.537492	0.537492	chr1	56224449	0.2696279953783313	chr1:56224449:A:G
chr1:56224647	['T', 'C']	10699	15195.840609516688	-506.6073165458125	-0.0253814156675385	0.0154380484745751	-1.6440818740360252	0.100189	0.100189	chr1	56224647	0.9991799581248992	chr1:56224647:T:C
chr1:56224752	['A', 'G']	10699	15151.41615255188	-507.3123381816407	-0.0256151663011203	0.0153853555563903	-1.664905709018924	0.0959609	0.0959609	chr1	56224752	1.0179056875153702	chr1:56224752:A:G
chr1:56225202	['C', 'G']	10699	15080.819108161166	-496.7863410661509	-0.0230139434544517	0.0153006525387783	-1.5041151608485095	0.132581	0.132581	chr1	56225202	0.8775187096144302	chr1:56225202:C:G
chr1:56225671	['CT', 'C']	10699	8423.149135109863	-319.5019512516937	-0.0199202676396123	0.0144525684464003	-1.3783202420725291	0.168133	0.168133	chr1	56225671	0.7743470378315296	chr1:56225671:CT:C
chr1:56226249	['GAC', 'G']	10699	455.0850705805366	15.953847048389084	0.0599666528593493	0.0487933383670663	1.2289926220712255	0.219102	0.219102	chr1	56226249	0.6593536581079416	chr1:56226249:GAC:G
chr1:56226381	['T', 'A']	10699	243.04543329905584	-13.521276684520553	-0.0411039292910768	0.0655766198671827	-0.6268076850305451	0.530799	0.530799	chr1	56226381	0.2750699039969219	chr1:56226381:T:A
chr1:56226404	['C', 'A']	10699	6315.180517902216	-307.84375720052503	-0.0306725039151867	0.0154861035067829	-1.9806469653100405	0.0476565	0.0476565	chr1	56226404	1.3218778563769424	chr1:56226404:C:A
chr1:56226876	['C', 'T']	10699	6088.0	-297.1417608066839	-0.0308479562941697	0.0156667842327105	-1.969003711033608	0.0489785	0.0489785	chr1	56226876	1.3099945195726397	chr1:56226876:C:T
chr1:56227883	['ACACACACACACACACACAGAGG', 'A']	10699	2705.8634146341456	-90.71336904435064	-0.0086466435009312	0.0213491546863734	-0.4050110474139837	0.685477	0.685477	chr1	56227883	0.1640071126332722	chr1:56227883:ACACACACACACACACACAGAGG:A
chr1:56228071	['C', 'G']	10699	1159.108338007104	16.48749810860281	0.0392436093855171	0.0307044055070168	1.2781100541597818	0.201238	0.201238	chr1	56228071	0.6962900075522128	chr1:56228071:C:G
chr1:56228227	['T', 'C']	10699	616.1151724782649	14.338977518630545	0.0368785900004765	0.0415035360902486	0.888565010949544	0.374257	0.374257	chr1	56228227	0.4268300679843946	chr1:56228227:T:C
chr1:56228507	['C', 'T']	10699	15180.418863338942	-500.91176894044617	-0.0238822270081512	0.0153952327241075	-1.5512741792304254	0.120866	0.120866	chr1	56228507	0.9176958504134524	chr1:56228507:C:T
chr1:56228788	['C', 'A']	10699	15225.26916604338	-500.5238995694604	-0.0237890305023585	0.0154563779442563	-1.5391077125672044	0.123808	0.123808	chr1	56228788	0.9072512919588492	chr1:56228788:C:A
chr1:56229371	['C', 'T']	10699	616.0575808562348	14.236208734026375	0.0366644668195229	0.0415033154381635	0.8834105524448986	0.377034	0.377034	chr1	56229371	0.4236194844186545	chr1:56229371:C:T
chr1:56229376	['C', 'T']	10699	1440.0	8.115210311132278	0.0270380008413904	0.0280784025491667	0.96294654918653	0.335596	0.335596	chr1	56229376	0.4741832242088926	chr1:56229376:C:T
chr1:56229596	['T', 'A']	10699	5926.107787230065	-188.8490399389204	-0.0084373141159893	0.0156626231460273	-0.5386909994147047	0.590111	0.590111	chr1	56229596	0.2290662897928336	chr1:56229596:T:A
chr1:56230235	['A', 'G']	10699	1441.1346980744063	7.680104556380042	0.0268101856765126	0.0280727953090828	0.9550237296048056	0.339587	0.339587	chr1	56230235	0.4690489436822945	chr1:56230235:A:G
chr1:56230485	['G', 'A']	10699	15187.839113770216	-497.74559557887824	-0.0230955932024235	0.0154044481164749	-1.4992807939495658	0.13383	0.13383	chr1	56230485	0.8734465220387209	chr1:56230485:G:A
chr1:56230569	['T', 'G']	10699	2486.9297802711544	-73.59184472428021	-0.0051881503419496	0.0219244032928374	-0.2366381548748745	0.812942	0.812942	chr1	56230569	0.0899404383893224	chr1:56230569:T:G
chr1:56230701	['T', 'A']	10699	6093.278073866292	-289.4002511889071	-0.0289930225765662	0.0156629217173302	-1.851060938680869	0.0641884	0.0641884	chr1	56230701	1.192543449675301	chr1:56230701:T:A
chr1:56231573	['T', 'G']	10699	15189.0	-499.0378359252738	-0.0233610119478505	0.0154026609311696	-1.5166867629070475	0.129375	0.129375	chr1	56231573	0.8881496371990071	chr1:56231573:T:G
chr1:56231724	['T', 'A']	10699	5352.000935016364	-170.01441009278483	-0.0074876663727074	0.0162168523352125	-0.4617213142188559	0.644291	0.644291	chr1	56231724	0.1909179352028337	chr1:56231724:T:A
chr1:56231744	['G', 'A']	10699	15187.678167367929	-499.0426597202968	-0.0233901441298304	0.0154056615752365	-1.518282354548691	0.128973	0.128973	chr1	56231744	0.889501198059798	chr1:56231744:G:A
chr1:56232004	['T', 'C']	10699	8435.576890717024	-313.2366120665065	-0.0185249454851759	0.0144429650100118	-1.2826275956726656	0.19965	0.19965	chr1	56232004	0.6997306854696437	chr1:56232004:T:C
chr1:56232470	['TA', 'T']	10699	2486.2323798840907	-75.71378493412061	-0.0061678836979485	0.0219234025415507	-0.2813378847676028	0.778457	0.778457	chr1	56232470	0.1087653717644324	chr1:56232470:TA:T
chr1:56232623	['T', 'C']	10699	15188.678541374473	-499.2512909654975	-0.0235017433294165	0.0154119593509911	-1.5249030181165837	0.127313	0.127313	chr1	56232623	0.8951272480352241	chr1:56232623:T:C
chr1:56232649	['C', 'T']	10699	6450.205758623913	-178.23652317274	-0.0024334224027247	0.0152893557561175	-0.1591579423973522	0.873547	0.873547	chr1	56232649	0.0587137234325968	chr1:56232649:C:T
chr1:56233024	['C', 'T']	10699	8432.788184707422	-311.76765929451665	-0.018251472363818	0.0144429779805299	-1.263691766921076	0.206368	0.206368	chr1	56233024	0.6853576447427522	chr1:56233024:C:T
chr1:56233471	['T', 'A']	10699	986.0	15.26333867361004	0.0353081109431795	0.0332809280274095	1.060911249653268	0.288754	0.288754	chr1	56233471	0.5394719909408544	chr1:56233471:T:A
chr1:56233518	['A', 'G']	10699	15199.261873597608	-501.5643874541392	-0.0238567362561213	0.0154193164944048	-1.5471980398598153	0.121845	0.121845	chr1	56233518	0.9141922877099742	chr1:56233518:A:G
chr1:56234310	['G', 'A']	10699	6656.244274095541	-171.03768087750177	0.0003395210399794	0.0151991343675646	0.0223381826733486	0.982179	0.982179	chr1	56234310	0.0078093557690847	chr1:56234310:G:A
chr1:56234702	['G', 'T']	10699	7446.175815954362	-165.85289639583925	0.0041525019086347	0.014772829219313	0.2810904970867731	0.778646	0.778646	chr1	56234702	0.1086599430837571	chr1:56234702:G:T
chr1:56234895	['G', 'A']	10699	7756.9000467508195	-332.9257109000647	-0.0254920034211616	0.0147646392424014	-1.726557825263563	0.084276	0.084276	chr1	56234895	1.0742960855360884	chr1:56234895:G:A
chr1:56234932	['T', 'C']	10699	616.17277486911	14.317988370823876	0.036842981081214	0.0415035987753658	0.8877056970558875	0.374719	0.374719	chr1	56234932	0.4262942855932704	chr1:56234932:T:C
chr1:56235286	['C', 'T']	10699	5814.173726040205	-168.44619330356275	-0.0047543975514342	0.0157582852170026	-0.3017077991648756	0.762881	0.762881	chr1	56235286	0.1175432013294428	chr1:56235286:C:T
chr1:56235495	['T', 'C']	10699	15200.262154076292	-501.722617928402	-0.0239253371480146	0.0154187188995716	-1.551707201087852	0.120762	0.120762	chr1	56235495	0.9180697030208248	chr1:56235495:T:C
chr1:56236563	['G', 'A']	10699	7464.138855054813	-169.96032165455193	0.003346737158235	0.0147897317211344	0.2262878882010145	0.820982	0.820982	chr1	56236563	0.0856663646666379	chr1:56236563:G:A
chr1:56236569	['G', 'A']	10699	7464.838268365821	-170.35421591505167	0.0031686117365986	0.0147934327908968	0.2141904304015534	0.830403	0.830403	chr1	56236569	0.0807110905154966	chr1:56236569:G:A
chr1:56236772	['A', 'T']	10699	15200.262154076292	-502.4556017289567	-0.0241513213470701	0.015422056602166	-1.566024685947404	0.117372	0.117372	chr1	56236772	0.9304354950461416	chr1:56236772:A:T
chr1:56236806	['A', 'G']	10699	1097.3076851159312	-0.5079762369940757	0.0201537866306591	0.0315727569971918	0.6383283738082047	0.523274	0.523274	chr1	56236806	0.2812708435845274	chr1:56236806:A:G
chr1:56236905	['T', 'A']	10699	615.1149855099561	14.9710212970994	0.0381376130913631	0.0415249113014983	0.9184273222032652	0.358416	0.358416	chr1	56236905	0.4456126112961571	chr1:56236905:T:A
chr1:56236941	['T', 'C']	10699	15201.84173132654	-500.9610618785673	-0.023772001773563	0.015421546618552	-1.5414797465881522	0.12323	0.12323	chr1	56236941	0.9092835515189012	chr1:56236941:T:C
chr1:56237095	['G', 'A']	10699	2726.0	-88.86163942344871	-0.0068698939079163	0.0212520196778071	-0.3232584014163321	0.746506	0.746506	chr1	56237095	0.1269666973074493	chr1:56237095:G:A
chr1:56237113	['A', 'G']	10699	15199.841357389923	-499.1667117404672	-0.0233467187447571	0.015418740367478	-1.5141780838337005	0.13001	0.13001	chr1	56237113	0.8860232417101537	chr1:56237113:A:G
chr1:56237508	['C', 'T']	10699	1097.1025425313142	-0.8327573682864818	0.0198377447343898	0.0315721816776616	0.628329867632356	0.529801	0.529801	chr1	56237508	0.2758872263066775	chr1:56237508:C:T
chr1:56237724	['A', 'G']	10699	7449.392539964476	-165.6892159517772	0.0042422450143575	0.0147702396465615	0.2872157199795412	0.773953	0.773953	chr1	56237724	0.1112854120049806	chr1:56237724:A:G
chr1:56237741	['A', 'G']	10699	15246.70023375409	-497.952352938383	-0.0229821480659105	0.0154798868995466	-1.4846457351431666	0.137667	0.137667	chr1	56237741	0.8611701515040455	chr1:56237741:A:G
chr1:56238161	['T', 'C']	10699	2437.683526551982	-52.78359890569552	0.0035601828142726	0.0221360073625613	0.160832202301035	0.872229	0.872229	chr1	56238161	0.0593694779347772	chr1:56238161:T:C
chr1:56238214	['C', 'T']	10699	455.0425313142644	15.946546019898966	0.0599356451902097	0.0487933108902909	1.2283578239847606	0.21934	0.21934	chr1	56238214	0.658882160866138	chr1:56238214:C:T
chr1:56238243	['G', 'A']	10699	2438.0508886810103	-51.89839266905786	0.0040078679299371	0.0221389380775328	0.1810325281140941	0.856345	0.856345	chr1	56238243	0.0673512336750666	chr1:56238243:G:A
chr1:56238278	['GCCT', 'G']	10699	6200.159016546695	-168.22534128249654	-0.0019310778862333	0.0155005658538642	-0.1245811220338107	0.900858	0.900858	chr1	56238278	0.0453436603823183	chr1:56238278:GCCT:G
chr1:56238564	['G', 'A']	10699	2434.4550808637937	-50.976849825480336	0.0044733618126935	0.0221437727562346	0.2020144381871011	0.839909	0.839909	chr1	56238564	0.0757677650556394	chr1:56238564:G:A
chr1:56239197	['A', 'T']	10699	13241.71297681376	-471.4756410595306	-0.0249702241776217	0.0143251120572403	-1.7431084711830245	0.0813434	0.0813434	chr1	56239197	1.0896776788655538	chr1:56239197:A:T
chr1:56239913	['G', 'A']	10699	1112.2079087594652	17.89387733133663	0.0409861801287641	0.0313830217719349	1.3059985245084684	0.191581	0.191581	chr1	56239913	0.7176475641735371	chr1:56239913:G:A
chr1:56240499	['G', 'A']	10699	18525.46302701692	-543.4512958889085	-0.0269633681127396	0.0207290502170199	-1.300752703594727	0.193371	0.193371	chr1	56240499	0.7136086568524717	chr1:56240499:G:A
chr1:56240602	['C', 'T']	10699	15184.257666417352	-507.3601160075716	-0.0253864464218924	0.0154173220082559	-1.6466184210395347	0.0996659	0.0996659	chr1	56240602	1.0014534071348655	chr1:56240602:C:T
chr1:56241965	['T', 'G']	10699	13411.0	-454.8961452098628	-0.0209761270862947	0.0144883339331098	-1.4477942862952948	0.147704	0.147704	chr1	56241965	0.8306077433176715	chr1:56241965:T:G
chr1:56242190	['A', 'G']	10699	15247.850331868747	-501.56976728554014	-0.0236420837828087	0.0154777084626171	-1.5274925122094611	0.126668	0.126668	chr1	56242190	0.8973330866060506	chr1:56242190:A:G
chr1:56242538	['T', 'C']	10699	4943.9241843507525	-68.20349873633491	0.012777398051887	0.0165445273114854	0.7723036029573874	0.439952	0.439952	chr1	56242538	0.3565947036780761	chr1:56242538:T:C
chr1:56242646	['T', 'C']	10699	1003.0	-13.142045177061558	0.0065911576331905	0.0328254837873476	0.2007939220603678	0.840864	0.840864	chr1	56242646	0.0752742406179545	chr1:56242646:T:C
chr1:56243248	['C', 'T']	10699	917.0857169564404	9.37563831275972	0.0379525874462522	0.0344799014721677	1.1007162383247415	0.271045	0.271045	chr1	56243248	0.5669585997924926	chr1:56243248:C:T
chr1:56243278	['T', 'G']	10699	6101.281065918654	-293.9093154607577	-0.0301769118507125	0.0156569930663709	-1.9273759477819743	0.0539593	0.0539593	chr1	56243278	1.2679336929532323	chr1:56243278:T:G
chr1:56243995	['C', 'T']	10699	10072.824420344054	-420.14649306363526	-0.027946895344321	0.014045523291717	-1.9897368552157773	0.0466454	0.0466454	chr1	56243995	1.331191178350904	chr1:56243995:C:T
chr1:56244162	['T', 'A']	10699	3029.28313703496	-102.48470448526147	-0.0084167882400889	0.0203480224447038	-0.4136415842356064	0.679145	0.679145	chr1	56244162	0.1680374923219373	chr1:56244162:T:A
chr1:56244579	['A', 'G']	10699	2439.0	-50.76517707417414	0.0045858454767533	0.0221275213035865	0.2072462348509883	0.835822	0.835822	chr1	56244579	0.0778862018058684	chr1:56244579:A:G
chr1:56245003	['G', 'A']	10699	8591.409031413612	-96.88528835686152	0.0213567570121636	0.0143490201864549	1.4883773759217247	0.136681	0.136681	chr1	56245003	0.8642918524303923	chr1:56245003:G:A
chr1:56245429	['T', 'C']	10699	243.0	-14.08864775411982	-0.0434538637373861	0.0655754943916189	-0.662654001171205	0.507566	0.507566	chr1	56245429	0.2945074774105369	chr1:56245429:T:C
chr1:56245550	['C', 'G']	10699	2869.536412078153	-98.57219195159352	-0.0083401916170422	0.0207911252709472	-0.401141905902349	0.688324	0.688324	chr1	56245550	0.1622070875059042	chr1:56245550:C:G
chr1:56246091	['T', 'C']	10699	15131.41428304356	-251.79241827561395	0.0277346677372303	0.0155154178655105	1.787555319337048	0.0738761	0.0738761	chr1	56246091	1.131496039506648	chr1:56246091:T:C
chr1:56246314	['C', 'T']	10699	242.02262105066367	-3.803946811892079	0.0170007909825087	0.0660089395479079	0.2575528572182249	0.796757	0.796757	chr1	56246314	0.0986741122934905	chr1:56246314:C:T
chr1:56246608	['G', 'A']	10699	6255.0	-205.84096790811623	-0.0095844217424306	0.0154692465350623	-0.6195790933130927	0.535548	0.535548	chr1	56246608	0.2712015982197882	chr1:56246608:G:A
chr1:56247888	['T', 'C']	10699	8470.0	-64.2189901516482	0.026515152390858	0.0143746745410655	1.8445741025377425	0.0651272	0.0651272	chr1	56247888	1.1862375929557978	chr1:56247888:T:C
chr1:56247961	['T', 'C']	10699	538.1064905872435	-25.20407776257112	-0.0270715307214135	0.0445974575675622	-0.6070195970342457	0.543851	0.543851	chr1	56247961	0.2645200685763508	chr1:56247961:T:C
chr1:56247972	['C', 'A']	10699	8471.583621576143	-64.91027584668353	0.026385186863644	0.0143757963022782	1.8353895887814249	0.0664758	0.0664758	chr1	56247972	1.1773364274677016	chr1:56247972:C:A
chr1:56248088	['G', 'A']	10699	15307.153544043387	-249.81180325974984	0.030177763406026	0.0156771825894178	1.924948136178248	0.0542624	0.0542624	chr1	56248088	1.2655010015123906	chr1:56248088:G:A
chr1:56248165	['T', 'C']	10699	8472.583808544452	-64.3056059511963	0.0264748764056391	0.0143774505230444	1.8414166241229413	0.0655882	0.0655882	chr1	56248165	1.1831742876952238	chr1:56248165:T:C
chr1:56248413	['T', 'G']	10699	14182.302290790089	-241.54386749469668	0.0236132485725123	0.0150135238979121	1.5727985470350598	0.115795	0.115795	chr1	56248413	0.9363101929340634	chr1:56248413:T:G
chr1:56249138	['A', 'G']	10699	441.1236910994764	17.27313391752493	0.0655907264763313	0.0497313026173767	1.3189022411291738	0.18723	0.18723	chr1	56249138	0.7276245626994546	chr1:56249138:A:G
chr1:56249200	['T', 'TC']	10699	14242.662428718331	-244.2802884530388	0.0234235542002574	0.0150540319444707	1.5559654906179985	0.119746	0.119746	chr1	56249200	0.92173898486072	chr1:56249200:T:TC
chr1:56249252	['T', 'C']	10699	8549.374285446533	-65.33287888807112	0.0267022120411113	0.0143940287157037	1.8550895352862191	0.063611	0.063611	chr1	56249252	1.1964677770210432	chr1:56249252:T:C
chr1:56250039	['A', 'G']	10699	5711.60153328347	-178.77296495059727	-0.0063677240824116	0.0158897975082504	-0.4007429345216857	0.688617	0.688617	chr1	56250039	0.1620222600004145	chr1:56250039:A:G
chr1:56250083	['G', 'T']	10699	7780.727238736213	-51.80569180344021	0.0266105616184896	0.0145997754443951	1.8226692403481783	0.0683814	0.0683814	chr1	56250083	1.1650620119622002	chr1:56250083:G:T
chr1:56250195	['G', 'C']	10699	1094.1022621050663	23.293492164410868	0.0466450517880937	0.0316827110970821	1.4722556931811817	0.140981	0.140981	chr1	56250195	0.8508394132394048	chr1:56250195:G:C
chr1:56250735	['A', 'G']	10699	8922.335764375875	-106.72784580497245	0.0195895272478523	0.0141487745939794	1.3845387894007497	0.166222	0.166222	chr1	56250735	0.7793114965188666	chr1:56250735:A:G
chr1:56250754	['T', 'C']	10699	8012.0	-48.582895498211016	0.0284257193719308	0.0145514626163368	1.953461320102452	0.050791	0.050791	chr1	56250754	1.2942132364683787	chr1:56250754:T:C
chr1:56251037	['C', 'T']	10699	2431.2272387362123	-55.18784419263991	0.0024252404334953	0.0221509292129157	0.109487074342743	0.912818	0.912818	chr1	56251037	0.0396158045850231	chr1:56251037:C:T
chr1:56251109	['A', 'C']	10699	2434.5928731762065	-53.09443383423339	0.0034199274761887	0.022146966826848	0.154419677553448	0.877282	0.877282	chr1	56251109	0.0568607813685214	chr1:56251109:A:C
chr1:56252057	['G', 'A']	10699	2667.24929893438	-69.52784012761136	-0.001602516596358	0.0211547900609774	-0.0757519498770179	0.939618	0.939618	chr1	56252057	0.0270486721564615	chr1:56252057:G:A
chr1:56252250	['G', 'C']	10699	7541.803053006176	-211.18751397380333	-0.0031644482453027	0.0147360282352467	-0.2147422761944602	0.829972	0.829972	chr1	56252250	0.0809365587692399	chr1:56252250:G:C
chr1:56252265	['A', 'AGAG']	10699	1096.2049172665234	19.267053831486432	0.0423103867266444	0.031660368698418	1.3363832597678678	0.181452	0.181452	chr1	56252265	0.7412382405569662	chr1:56252265:A:AGAG
chr1:56253538	['C', 'T']	10699	520.0	-27.619108648808723	-0.0336497176633585	0.0451722085509372	-0.7449207984908303	0.456336	0.456336	chr1	56253538	0.3407152687144498	chr1:56253538:C:T
chr1:56256539	['C', 'CA']	10699	7116.660682561946	-73.06133066051021	0.0207439974594404	0.0147787176835916	1.403639876176254	0.160455	0.160455	chr1	56256539	0.7946467451401436	chr1:56256539:C:CA
chr1:56256678	['CTGAG', 'C']	10699	5304.991679910256	-95.38441646086984	0.0074743808491453	0.0160741356063216	0.4649942635923615	0.641945	0.641945	chr1	56256678	0.1925021794385077	chr1:56256678:CTGAG:C
chr1:56256876	['A', 'AG']	10699	6510.825635751682	-175.27278193836864	-0.0020001919941614	0.0152599621566203	-0.131074505534979	0.895719	0.895719	chr1	56256876	0.0478282134291244	chr1:56256876:A:AG
chr1:56257106	['G', 'A']	10699	835.0780519723312	-43.423733317616566	-0.0357169342666863	0.0362363182496807	-0.9856667562246336	0.324319	0.324319	chr1	56257106	0.489027607745638	chr1:56257106:G:A
chr1:56258096	['T', 'C']	10699	5457.530291697831	-155.3956504347946	-0.002209037696337	0.0161052839599238	-0.1371622941783589	0.890905	0.890905	chr1	56258096	0.0501686036796644	chr1:56258096:T:C
chr1:56258179	['C', 'G']	10699	2468.230697326603	-84.63228222638384	-0.0159957711703761	0.021864467420244	-0.7315875051027231	0.464436	0.464436	chr1	56258179	0.3330741239993821	chr1:56258179:C:G
chr1:56258560	['G', 'A']	10699	2709.0128097241704	-91.1664683580244	-0.0075800645343876	0.0213008242006409	-0.3558578045144152	0.721954	0.721954	chr1	56258560	0.141490473043378	chr1:56258560:G:A
chr1:56259704	['C', 'T']	10699	1289.1204898111796	18.71765140432023	0.0390549997538089	0.0292342398688425	1.3359334783126415	0.181599	0.181599	chr1	56259704	0.7408865473109559	chr1:56259704:C:T
chr1:56259860	['C', 'A']	10699	1288.2408151818267	16.286276746644397	0.0369328004840025	0.029243637070202	1.2629345794212234	0.20664	0.20664	chr1	56259860	0.6847856068347392	chr1:56259860:C:A
chr1:56259952	['A', 'G']	10699	2479.0	-82.8508714623368	-0.0070762236752554	0.0221502979972625	-0.3194640395415892	0.749381	0.749381	chr1	56259952	0.1252973223174301	chr1:56259952:A:G
chr1:56259972	['T', 'C']	10699	1289.1204898111796	18.78781525753873	0.0391132569772077	0.0292341812988007	1.3379289324860368	0.180948	0.180948	chr1	56259972	0.7424462127423749	chr1:56259972:T:C
chr1:56260154	['T', 'C']	10699	5728.535427182651	-57.34516560840538	0.0189688046271237	0.0156736282157061	1.2102369895513814	0.226215	0.226215	chr1	56260154	0.645478600996581	chr1:56260154:T:C
chr1:56260316	['A', 'G']	10699	2476.0	-84.18199259126764	-0.0076683343444634	0.0221581442867607	-0.3460729493058299	0.729295	0.729295	chr1	56260316	0.1370967639220604	chr1:56260316:A:G
chr1:56260772	['T', 'C']	10699	1292.1207702374277	20.489759676896995	0.0407847238236644	0.0292062230539667	1.3964395104530691	0.162611	0.162611	chr1	56260772	0.788850079420201	chr1:56260772:T:C
chr1:56260863	['T', 'C']	10699	4405.0	-127.78482586284728	-0.0065909048540446	0.0172629709255564	-0.3817943552397061	0.702621	0.702621	chr1	56260863	0.1532788741172551	chr1:56260863:T:C
chr1:56261676	['C', 'T']	10699	1290.1205832865958	19.29042200817466	0.03950095916123	0.0292002650182302	1.352760296407202	0.176161	0.176161	chr1	56261676	0.7540902330382564	chr1:56261676:C:T
chr1:56261887	['T', 'C']	10699	11208.0	-162.98847403871636	0.0193802720816768	0.0140098854853765	1.3833283720916831	0.166593	0.166593	chr1	56261887	0.7783432509799032	chr1:56261887:T:C
chr1:56262066	['G', 'A']	10699	5011.0	-132.1038411456175	-0.0004071753229965	0.0166210286354878	-0.0244976007157072	0.980456	0.980456	chr1	56262066	0.0085718914260537	chr1:56262066:G:A
chr1:56262212	['T', 'C']	10699	5520.0	-51.3914664091886	0.019523326381133	0.0159010474182079	1.2278012804852905	0.219549	0.219549	chr1	56262212	0.6584685366760633	chr1:56262212:T:C
chr1:56262266	['A', 'G']	10699	5694.193304030674	-110.13883876935029	0.0058017272656971	0.0156972476986306	0.3696015618205018	0.711687	0.711687	chr1	56262266	0.1477109671221108	chr1:56262266:A:G
chr1:56262574	['G', 'A']	10699	4350.0	-126.84517737932474	-0.0066890650994052	0.017332427402929	-0.385927772487011	0.699558	0.699558	chr1	56262574	0.1551762725435408	chr1:56262574:G:A
chr1:56262579	['G', 'C']	10699	1285.2402542769	21.761884941055868	0.0420255813618109	0.0292942902470657	1.4345997464820122	0.15143	0.15143	chr1	56262579	0.8197880776510587	chr1:56262579:G:C
chr1:56262748	['A', 'G']	10699	1286.3606955871353	20.390825566392017	0.0406607879475084	0.0292622534236532	1.3895303057775303	0.164701	0.164701	chr1	56262748	0.7833037639561505	chr1:56262748:A:G
chr1:56263086	['A', 'G']	10699	632.1772625280479	19.36452657422747	0.0549715988498297	0.0413526068800632	1.329338172301115	0.183765	0.183765	chr1	56263086	0.7357372010799664	chr1:56263086:A:G
chr1:56263819	['T', 'C']	10699	2464.23032342494	-77.34328673663816	-0.0045830507270947	0.0222033277175797	-0.2064127857495021	0.836472	0.836472	chr1	56263819	0.0775485919986776	chr1:56263819:T:C
chr1:56263951	['C', 'A']	10699	1265.2365149107227	-59.70919503395566	-0.026524632453857	0.029759027819583	-0.8913138095325289	0.372781	0.372781	chr1	56263951	0.4285462309892938	chr1:56263951:C:A
chr1:56264165	['T', 'C']	10699	1287.0	20.145009087373708	0.0405389833660602	0.029252107269136	1.3858483080578978	0.165822	0.165822	chr1	56264165	0.7803578510790738	chr1:56264165:T:C
chr1:56264194	['C', 'G']	10699	1795.1677883716584	-67.37170850612553	-0.0161048305819813	0.0249411545320531	-0.6457131148954703	0.518479	0.518479	chr1	56264194	0.2852688291858665	chr1:56264194:C:G
chr1:56264837	['G', 'A']	10699	616.0	15.7495849290654	0.0383725741708653	0.0415191036985018	0.9242148975448616	0.355395	0.355395	chr1	56264837	0.4492886865129472	chr1:56264837:G:A
chr1:56265229	['T', 'C']	10699	2467.0	-79.0667275450858	-0.0056784829239149	0.0221923448323789	-0.2558757520579802	0.798052	0.798052	chr1	56265229	0.0979688096802307	chr1:56265229:T:C
chr1:56265306	['G', 'A']	10699	1288.0	21.464003671469605	0.0415483314669443	0.0292428910872187	1.4208010877934023	0.155404	0.155404	chr1	56265306	0.8085378069278298	chr1:56265306:G:A
chr1:56265570	['G', 'C']	10699	1286.2404412452088	21.0043657527725	0.0412822615660842	0.0292616203997262	1.410798889540324	0.158333	0.158333	chr1	56265570	0.8004285593999307	chr1:56265570:G:C
chr1:56265586	['A', 'G']	10699	838.0	-38.06904799954868	-0.0281813204643058	0.036177862832638	-0.7789658718834521	0.436017	0.436017	chr1	56265586	0.3604965775610898	chr1:56265586:A:G
chr1:56265780	['T', 'C']	10699	1287.0	20.145009087373708	0.0405389833660602	0.029252107269136	1.3858483080578978	0.165822	0.165822	chr1	56265780	0.7803578510790738	chr1:56265780:T:C
chr1:56265910	['G', 'A']	10699	1287.1203028603477	20.052683669826884	0.0404556138392214	0.029252339119954	1.3829873116582747	0.166698	0.166698	chr1	56265910	0.7780696106949361	chr1:56265910:G:A
chr1:56266008	['T', 'C']	10699	5493.0	-59.688299712203545	0.0174491745044711	0.0159291152049853	1.0954264740963182	0.273355	0.273355	chr1	56266008	0.563272977918208	chr1:56266008:T:C
chr1:56266382	['G', 'A']	10699	1287.2406282135178	20.37437303965971	0.0407034795911168	0.0292526366780112	1.3914465228945678	0.164119	0.164119	chr1	56266382	0.7848411379140271	chr1:56266382:G:A
chr1:56266543	['CAAT', 'C']	10699	4921.379955123411	-28.429599289803264	0.0227465079722846	0.0166087641790768	1.3695484942184897	0.170857	0.170857	chr1	56266543	0.767367223484493	chr1:56266543:CAAT:C
chr1:56266807	['G', 'A']	10699	7228.675640306599	-120.87986725157748	0.0126657571995463	0.014796641330227	0.8559886609991908	0.392023	0.392023	chr1	56266807	0.4066884521630701	chr1:56266807:G:A
chr1:56266912	['G', 'A']	10699	1287.0	20.145009087373708	0.0405389833660602	0.029252107269136	1.3858483080578978	0.165822	0.165822	chr1	56266912	0.7803578510790738	chr1:56266912:G:A
chr1:56267407	['A', 'C']	10699	1287.1203028603477	20.060922046142707	0.0404921515837853	0.029252265530463	1.3842398477347726	0.166314	0.166314	chr1	56267407	0.779071191148293	chr1:56267407:A:C
chr1:56267493	['A', 'T']	10699	1287.0	20.145009087373708	0.0405389833660602	0.029252107269136	1.3858483080578978	0.165822	0.165822	chr1	56267493	0.7803578510790738	chr1:56267493:A:T
chr1:56268462	['T', 'G']	10699	2389.4466672898943	-51.48792480912112	0.0032298001291558	0.0223289974679996	0.1446459982712878	0.884993	0.884993	chr1	56268462	0.0530601644133567	chr1:56268462:T:G
chr1:56270341	['C', 'T']	10699	11592.333987844788	-133.3306186866089	0.0269372434997393	0.0140746529349016	1.913883320912428	0.0556618	0.0556618	chr1	56270341	1.2544427534919609	chr1:56270341:C:T
chr1:56271430	['A', 'G']	10699	4736.984752104772	-31.383954597896235	0.0207406686408589	0.016791922926825	1.2351574463056745	0.216799	0.216799	chr1	56271430	0.6639427253416005	chr1:56271430:A:G
chr1:56271545	['A', 'C']	10699	4736.885481910816	-31.680346660571427	0.0207906926259915	0.0167876728217393	1.2384499535318845	0.215576	0.215576	chr1	56271545	0.666399590645514	chr1:56271545:A:C
chr1:56272008	['T', 'A']	10699	11563.32314165498	-139.37339316538663	0.0270421295101584	0.0140506114314555	1.924622970472188	0.0543031	0.0543031	chr1	56272008	1.2651753771429266	chr1:56272008:T:A
chr1:56272154	['G', 'A']	10699	1800.168255748738	-68.62637786807782	-0.0161127639649419	0.0249005414283486	-0.6470848841301876	0.517591	0.517591	chr1	56272154	0.2860132838932957	chr1:56272154:G:A
chr1:56272306	['C', 'T']	10699	4739.442979996261	-31.35006588394311	0.0208294107506992	0.0167864936330627	1.2408434546255425	0.214691	0.214691	chr1	56272306	0.6681861611169078	chr1:56272306:C:T
chr1:56272421	['G', 'A']	10699	223.06254674644725	-21.281099817530706	-0.0683576903216515	0.0685611343006564	-0.9970326631687172	0.318771	0.318771	chr1	56272421	0.496521195158134	chr1:56272421:G:A
chr1:56272473	['CT', 'C']	10699	10737.010658189978	-120.42007053832214	0.0260605606819105	0.0140156630051926	1.859388362309754	0.0629996	0.0629996	chr1	56272473	1.200662207980454	chr1:56272473:CT:C
chr1:56272717	['A', 'C']	10699	11315.115172478265	-135.18768473569574	0.0266327565874614	0.0140599292541646	1.8942311946251449	0.0582213	0.0582213	chr1	56272717	1.2349181016020645	chr1:56272717:A:C
chr1:56273504	['C', 'T']	10699	7021.2500233841565	-117.08690336232212	0.0125224097050436	0.0149371416702509	0.83834042559719	0.401858	0.401858	chr1	56273504	0.39592738151983	chr1:56273504:C:T
chr1:56273517	['C', 'T']	10699	1286.6012717411631	21.063470059131298	0.0413096078345825	0.0292622343279795	1.4117038149436107	0.158066	0.158066	chr1	56273517	0.8011615367746577	chr1:56273517:C:T
chr1:56273523	['A', 'G']	10699	1287.2406282135178	20.16018609240035	0.0405460084892377	0.0292524231184256	1.3860734997949078	0.165753	0.165753	chr1	56273523	0.7805386024607153	chr1:56273523:A:G
chr1:56274346	['G', 'A']	10699	13316.489296064316	-168.7145206777898	0.0305957443480195	0.0143800102844602	2.127658029638744	0.0333883	0.0333883	chr1	56274346	1.4764056929376803	chr1:56274346:G:A
chr1:56275020	['G', 'A']	10699	13567.340471292317	-173.3161087502112	0.0312896946866415	0.0144436408903436	2.1663301465463896	0.030308	0.030308	chr1	56275020	1.518442721422609	chr1:56275020:G:A
chr1:56275051	['T', 'C']	10699	14299.336511497477	-163.400423777034	0.0372303742560524	0.0148275327394343	2.5108947597894744	0.0120572	0.0120572	chr1	56275051	1.9187535351257925	chr1:56275051:T:C
chr1:56275692	['G', 'A']	10699	2457.6891361256544	-76.90306271443322	-0.0048592512992048	0.0222338214058892	-0.2185522322275098	0.827003	0.827003	chr1	56275692	0.0824929150168818	chr1:56275692:G:A
chr1:56276032	['G', 'A']	10699	13380.002337540907	-173.79748401311048	0.0298724917419239	0.0143774093895729	2.077738132962163	0.0377573	0.0377573	chr1	56276032	1.422999069379951	chr1:56276032:G:A
chr1:56277134	['G', 'A']	10699	631.2950252478024	21.04720055640879	0.0579812743681934	0.0413837429914075	1.4010640453724077	0.161224	0.161224	chr1	56277134	0.7925703081157176	chr1:56277134:G:A
chr1:56277345	['G', 'A']	10699	2400.5706135428354	-55.27004487804724	0.0020626347790772	0.0223001361069482	0.0924942686082796	0.926307	0.926307	chr1	56277345	0.0332450540206434	chr1:56277345:G:A
chr1:56277451	['G', 'A']	10699	13569.073024777936	-171.2400197816359	0.0317169096861144	0.0144339104435714	2.1973885600932586	0.0280141	0.0280141	chr1	56277451	1.5526233254117348	chr1:56277451:G:A
chr1:56277673	['A', 'T']	10699	631.2950252478024	18.62145717661009	0.0540099887825386	0.0413819293121665	1.3051587898454855	0.191867	0.191867	chr1	56277673	0.7169997149483112	chr1:56277673:A:T
chr1:56278334	['C', 'T']	10699	4506.842479199776	-15.797621994597986	0.0248918414063938	0.0170875195014587	1.4567264373432809	0.145221	0.145221	chr1	56278334	0.8379705769922192	chr1:56278334:C:T
chr1:56278449	['T', 'C']	10699	14359.368489948574	-164.56151203095263	0.0374457753295219	0.0148507764241526	2.521469198648897	0.011701	0.011701	chr1	56278449	1.9317770206535505	chr1:56278449:T:C
chr1:56278855	['G', 'T']	10699	13567.26808749299	-167.37955113858976	0.0324787872472579	0.0144288503270953	2.2509615465528343	0.0244082	0.0244082	chr1	56278855	1.6124642467561556	chr1:56278855:G:T
chr1:56279332	['C', 'T']	10699	2128.0	-19.16987875676583	0.0135403078395762	0.023273509137292	0.5817905567957563	0.56072	0.56072	chr1	56279332	0.2512539530245121	chr1:56279332:C:T
chr1:56279540	['C', 'T']	10699	13131.227332211629	-166.39611104514873	0.0297742440602602	0.0143167901010921	2.0796731564842155	0.0375793	0.0375793	chr1	56279540	1.4250513138834102	chr1:56279540:C:T
chr1:56280651	['G', 'A']	10699	13328.491539684022	-167.70556652998943	0.0308636841870061	0.0143724891599294	2.1474139826143803	0.0317828	0.0317828	chr1	56280651	1.4978078449831669	chr1:56280651:G:A
chr1:56280761	['C', 'T']	10699	13320.490043937552	-166.15084438510817	0.0311851346110956	0.0143694470992582	2.170239007505412	0.0300107	0.0300107	chr1	56280761	1.5227238745321006	chr1:56280761:C:T
chr1:56281018	['G', 'A']	10699	616.17277486911	15.861769045261733	0.0385723018061621	0.0415195000291757	0.9290165290780816	0.352902	0.352902	chr1	56281018	0.4523458803577907	chr1:56281018:G:A
chr1:56281028	['T', 'A']	10699	13321.49023090586	-165.14391305167666	0.0313797053222387	0.0143713957432719	2.1834834892031445	0.0290219	0.0290219	chr1	56281028	1.537274158662434	chr1:56281028:T:A
chr1:56281056	['G', 'A']	10699	13312.488548191082	-172.92058579461266	0.0298280640858723	0.0143724906584203	2.075358042998427	0.0379772	0.0379772	chr1	56281056	1.4204770582766215	chr1:56281056:G:A
chr1:56281200	['G', 'T']	10699	831.699625818522	-38.426356343584	-0.0288625330046766	0.0363634977450182	-0.793722683309001	0.427375	0.427375	chr1	56281200	0.3691908861953489	chr1:56281200:G:T
chr1:56281201	['A', 'G']	10699	832.389003179353	-39.35109434034501	-0.0299420828899786	0.0363438246796234	-0.8238561338528031	0.41004	0.41004	chr1	56281201	0.3871737751536123	chr1:56281201:A:G
chr1:56281411	['C', 'T']	10699	13322.22592107724	-166.29060994048174	0.0312169249382597	0.0143717657376194	2.172100875297917	0.02987	0.02987	chr1	56281411	1.5247647773958717	chr1:56281411:C:T
chr1:56281503	['C', 'T']	10699	2161.0	-21.45028345975828	0.0123680202445426	0.0231331518285924	0.5346448394142229	0.592907	0.592907	chr1	56281503	0.2270134222415982	chr1:56281503:C:T
chr1:56281614	['A', 'T']	10699	2460.6899775617053	-74.35272028449722	-0.0035092331778502	0.02222390904975	-0.157903506984058	0.874536	0.874536	chr1	56281614	0.058222308221271	chr1:56281614:A:T
chr1:56281659	['A', 'T']	10699	13325.700598802396	-169.2807029243053	0.0305691177572141	0.0143706446792718	2.1271918163356287	0.033427	0.033427	chr1	56281659	1.47590259863655	chr1:56281659:A:T
chr1:56281697	['T', 'A']	10699	304.0	13.496029600174946	0.0662486808076778	0.0595225926018447	1.113000592074759	0.265733	0.265733	chr1	56281697	0.5755545094663683	chr1:56281697:T:A
chr1:56282267	['T', 'C']	10699	4649.869215667944	-42.563937300878834	0.0190454626095332	0.0169035939207184	1.1267108461585564	0.25989	0.25989	chr1	56282267	0.5852104308813324	chr1:56282267:T:C
chr1:56282651	['C', 'T']	10699	4641.433819405496	-49.70735159722665	0.0171348642976273	0.016914743553572	1.0130135430879097	0.311077	0.311077	chr1	56282651	0.5071320979955815	chr1:56282651:C:T
chr1:56283259	['T', 'C']	10699	14235.99177262528	-167.43558722500143	0.0371960432354767	0.0147789174667646	2.5168313795056103	0.0118561	0.0118561	chr1	56283259	1.9260581463025808	chr1:56283259:T:C
chr1:56284409	['T', 'C']	10699	12445.32644666729	-221.7890856560637	0.0163267923648999	0.0141127812373863	1.1568798587799558	0.247347	0.247347	chr1	56284409	0.6066933526996254	chr1:56284409:T:C
chr1:56284569	['T', 'C']	10699	12507.676203833567	-224.70998276463268	0.0158563223328768	0.0141253365706776	1.1225447445827583	0.261656	0.261656	chr1	56284569	0.582269302059363	chr1:56284569:T:C
chr1:56284643	['A', 'T']	10699	14474.764540864036	-172.95508198986892	0.0383954657735211	0.0149072611950849	2.5756217236054337	0.0100193	0.0100193	chr1	56284643	1.999162619462466	chr1:56284643:A:T
chr1:56284694	['C', 'T']	10699	2359.7644747918807	-46.96297372052762	0.0052401874600982	0.0224518499153321	0.2333966902442098	0.815458	0.815458	chr1	56284694	0.0885984022974823	chr1:56284694:C:T
chr1:56285479	['A', 'G']	10699	625.1752991772626	25.947389050820146	0.0656238455508679	0.0419206928830556	1.5654284563935037	0.117512	0.117512	chr1	56285479	0.9299177821779464	chr1:56285479:A:G
chr1:56285708	['C', 'T']	10699	7610.422641862204	-111.87803182068848	0.0167434036651384	0.0146977705895753	1.139179820714714	0.254654	0.254654	chr1	56285708	0.594049497715629	chr1:56285708:C:T
chr1:56285945	['G', 'A']	10699	619.0578612824827	16.83177163382775	0.0428901158720181	0.0415391081834479	1.0325237528596858	0.30185	0.30185	chr1	56285945	0.5202088198105083	chr1:56285945:G:A
chr1:56286167	['A', 'C']	10699	746.0	-20.938391257930743	-0.0026770800601411	0.0378779399623357	-0.0706764956806806	0.943657	0.943657	chr1	56286167	0.0251858341728156	chr1:56286167:A:C
chr1:56286932	['C', 'T']	10699	8315.886291378341	-201.82741747205225	0.0053877372185694	0.0144262196781751	0.3734684025864608	0.708807	0.708807	chr1	56286932	0.1494720021165448	chr1:56286932:C:T
chr1:56287080	['C', 'T']	10699	4153.164547494391	-103.37876455175328	0.0046810274242928	0.0177903397710598	0.2631218675152912	0.792462	0.792462	chr1	56287080	0.1010215538243876	chr1:56287080:C:T
chr1:56288030	['A', 'G']	10699	4842.905300551556	-92.5033732949924	0.0068126827182916	0.016822311380458	0.4049789927325768	0.685501	0.685501	chr1	56288030	0.1639919073308286	chr1:56288030:A:G
chr1:56288339	['T', 'C']	10699	19301.0	-474.0742753475183	0.0103034847786479	0.0235926352749941	0.4367246243817702	0.66232	0.66232	chr1	56288339	0.1789321304151481	chr1:56288339:T:C
chr1:56288865	['G', 'A']	10699	1421.132828566087	-27.71103702152428	0.0022939628561209	0.0277474872721041	0.0826728140687225	0.934113	0.934113	chr1	56288865	0.0296005838255725	chr1:56288865:G:A
chr1:56290819	['G', 'A']	10699	3763.0	-93.6971687394894	0.0044141254990291	0.0184133533262079	0.2397241513172127	0.810549	0.810549	chr1	56290819	0.091220725681143	chr1:56290819:G:A
chr1:56291619	['C', 'T']	10699	12020.12348102449	-269.1857077682914	0.0043381717892327	0.0140963350565851	0.3077517504953319	0.758277	0.758277	chr1	56291619	0.1201721168006873	chr1:56291619:C:T
chr1:56291778	['C', 'A']	10699	12025.0	-271.65991106982347	0.0038058710927282	0.0140961030454083	0.2699945566847959	0.78717	0.78717	chr1	56291778	0.1039314657488773	chr1:56291778:C:A
chr1:56292296	['A', 'G']	10699	1210.0	-12.645226827662	0.011454272475017	0.0299176147034564	0.3828604849869154	0.701831	0.701831	chr1	56292296	0.153767452832496	chr1:56292296:A:G
chr1:56292574	['T', 'C']	10699	3871.4474053295935	-103.89538141258969	0.0022780452153914	0.0182419574602845	0.1248794281179022	0.900621	0.900621	chr1	56292574	0.0454579307044313	chr1:56292574:T:C
chr1:56292934	['A', 'G']	10699	15993.494858852122	-372.1715399144791	0.0082451327290753	0.0160158858787867	0.5148096578282998	0.606697	0.606697	chr1	56292934	0.2170281525533424	chr1:56292934:A:G
chr1:56293301	['T', 'G']	10699	3408.318564217611	-104.96226767098388	-0.0046783911521604	0.0190513573188315	-0.2455673406291117	0.806022	0.806022	chr1	56293301	0.0936531041648744	chr1:56293301:T:G
chr1:56293359	['C', 'A']	10699	4541.273373223636	-116.22737503710546	-0.0025029316607637	0.0170140189850481	-0.1471099604957154	0.883048	0.883048	chr1	56293359	0.0540156887570264	chr1:56293359:C:A
chr1:56293596	['C', 'T']	10699	19272.80136474108	-474.63222126767016	0.0102197730679472	0.023493607390308	0.4350022922475178	0.66357	0.66357	chr1	56293596	0.1781132566575766	chr1:56293596:C:T
chr1:56294257	['T', 'C']	10699	19386.0	-491.6553277243979	0.0028814906288331	0.0240753912028462	0.119686139450665	0.904734	0.904734	chr1	56294257	0.0434790885437787	chr1:56294257:T:C
chr1:56294505	['C', 'T']	10699	9130.120172075189	-220.1879926756156	0.0043722930186592	0.0141134758462811	0.309795621311195	0.756722	0.756722	chr1	56294505	0.1210636397079806	chr1:56294505:C:T
chr1:56294527	['T', 'C']	10699	474.0	14.995501804528669	0.0547404085325947	0.0480962397778814	1.1381432059012828	0.255086	0.255086	chr1	56294527	0.5933133763160926	chr1:56294527:T:C
chr1:56294757	['A', 'G']	10699	8810.470456245326	-156.63527276889587	0.0106185042008613	0.014226897067581	0.746368245332834	0.455461	0.455461	chr1	56294757	0.3415488046622914	chr1:56294757:A:G
chr1:56294780	['T', 'C']	10699	6514.044230409577	-121.90578539557382	0.0095294163204203	0.0152283650064353	0.6257675276625785	0.531481	0.531481	chr1	56294780	0.2745122565266641	chr1:56294780:T:C
chr1:56294797	['A', 'G']	10699	15891.941467975688	-374.723065150002	0.0068930775101147	0.0159295589363272	0.4327224336635675	0.665225	0.665225	chr1	56294797	0.1770314378078576	chr1:56294797:A:G
chr1:56294944	['G', 'A']	10699	15888.940345956056	-368.4498595080621	0.0083197018061975	0.0159295558194718	0.5222808407518666	0.601486	0.601486	chr1	56294944	0.2207744767090169	chr1:56294944:G:A
chr1:56295080	['G', 'A']	10699	3837.43468910706	-100.67716643858482	0.0031839823477317	0.0182980283761631	0.1740068537591477	0.861863	0.861863	chr1	56295080	0.0645617632618747	chr1:56295080:G:A
chr1:56295436	['A', 'G']	10699	19288.60568383659	-483.38997033785415	0.0058112141988491	0.0235543715058703	0.2467148910086972	0.805134	0.805134	chr1	56295436	0.0941318331507462	chr1:56295436:A:G
chr1:56295562	['G', 'A']	10699	15857.893107640512	-374.7292260329949	0.0067405011500774	0.0159068797284504	0.4237475397529786	0.671758	0.671758	chr1	56295562	0.1727871528290447	chr1:56295562:G:A
chr1:56295690	['A', 'C']	10699	15890.45568436799	-370.9433720451367	0.0078121425710118	0.015925304615483	0.4905490199174359	0.623756	0.623756	chr1	56295690	0.2049852638064555	chr1:56295690:A:C
chr1:56295877	['C', 'T']	10699	1402.0	-28.488162024883174	0.0009752140325357	0.0279805490822144	0.0348532843179862	0.972197	0.972197	chr1	56295877	0.0122457234028631	chr1:56295877:C:T
chr1:56295959	['T', 'G']	10699	3159.2952888390355	-96.05781537779644	-0.0046865493044786	0.0195815811492766	-0.2393345700100294	0.810851	0.810851	chr1	56295959	0.0910589433509944	chr1:56295959:T:G
chr1:56296251	['G', 'A']	10699	1402.0	-28.488162024883174	0.0009752140325357	0.0279805490822144	0.0348532843179862	0.972197	0.972197	chr1	56296251	0.0122457234028631	chr1:56296251:G:A
chr1:56296719	['C', 'T']	10699	3215.202057035998	-114.56003103166202	-0.0125751529238751	0.0195799557914934	-0.6422462368039898	0.520727	0.520727	chr1	56296719	0.2833899033171875	chr1:56296719:C:T
chr1:56296771	['C', 'T']	10699	19303.804262478967	-476.3112232867821	0.0096980010955507	0.0236378035690577	0.4102750522999349	0.681612	0.681612	chr1	56296771	0.1664627722790511	chr1:56296771:C:T
chr1:56296885	['TC', 'T']	10699	3875.504686035612	-107.61755916940656	0.0011172015474276	0.0182677610086884	0.0611570047854422	0.951235	0.951235	chr1	56296885	0.0217121785457766	chr1:56296885:TC:T
chr1:56296922	['T', 'TG']	10699	15890.0	-372.03633368346016	0.0075141631441983	0.0159239155548574	0.4718791127918425	0.637023	0.637023	chr1	56296922	0.1958448869852821	chr1:56296922:T:TG
chr1:56297038	['C', 'T']	10699	15890.970552491352	-372.4921275354417	0.0074210915832873	0.0159248361309875	0.4660074064339606	0.64122	0.64122	chr1	56297038	0.1929929402259123	chr1:56297038:C:T
chr1:56297918	['T', 'C']	10699	3158.5904459194167	-98.67187761319774	-0.0055313373888577	0.0195831102125374	-0.2824544890380309	0.777601	0.777601	chr1	56297918	0.1092431895758627	chr1:56297918:T:C
chr1:56298628	['G', 'C']	10699	3894.36399326977	-93.93749859649964	0.0054483150780722	0.018192990897179	0.2994733031453893	0.764585	0.764585	chr1	56298628	0.116574226433561	chr1:56298628:G:C
chr1:56298728	['A', 'G']	10699	15887.454842931938	-368.03294388343386	0.0084050397210143	0.0159293989959572	0.5276432414774401	0.597758	0.597758	chr1	56298728	0.2234746028615294	chr1:56298728:A:G
chr1:56298770	['G', 'A']	10699	19302.60830139292	-479.05271836132783	0.0079245118954758	0.0236224980044583	0.3354646021762903	0.737281	0.737281	chr1	56298770	0.1323669578797288	chr1:56298770:G:A
chr1:56299191	['C', 'T']	10699	4807.347980553479	-81.71321006256719	0.0093553130532565	0.0168475803793241	0.5552911956863344	0.578707	0.578707	chr1	56299191	0.2375412644085507	chr1:56299191:C:T
chr1:56299266	['T', 'A']	10699	15884.423321488686	-370.820729478222	0.0076234226929642	0.0159187843019519	0.4788947791716426	0.632023	0.632023	chr1	56299266	0.1992671169844971	chr1:56299266:T:A
chr1:56299341	['A', 'G']	10699	19390.0	-488.8096631116342	0.00440932083546	0.0240931127912542	0.1830116711635784	0.854792	0.854792	chr1	56299341	0.0681395510518538	chr1:56299341:A:G
chr1:56299504	['T', 'G']	10699	15881.968869776574	-367.0910526274912	0.0085315799148286	0.0159173352047069	0.5359929790449984	0.591975	0.591975	chr1	56299504	0.2276966338029345	chr1:56299504:T:G
chr1:56299617	['C', 'T']	10699	2264.232606049255	-43.1762743411336	0.0017627595549001	0.0225681052696068	0.0781084425937207	0.937743	0.937743	chr1	56299617	0.0279161690569729	chr1:56299617:C:T
chr1:56299647	['A', 'C']	10699	15882.453440538518	-369.7576961047041	0.0078637378720125	0.015914067073509	0.4941375347790724	0.621219	0.621219	chr1	56299647	0.2067552698318125	chr1:56299647:A:C
chr1:56299939	['C', 'T']	10699	2264.4815750093526	-45.91863079477636	0.0006421850008495	0.0225543662533966	0.0284727574978016	0.977286	0.977286	chr1	56299939	0.0099783226215977	chr1:56299939:C:T
chr1:56300328	['G', 'A']	10699	4799.242846455956	-81.40213311038559	0.0093887429349087	0.016849598669105	0.5572086979213174	0.577397	0.577397	chr1	56300328	0.2385254769271209	chr1:56300328:G:A
chr1:56300629	['T', 'A']	10699	16124.002083925308	-395.0582210831837	0.004445039633556	0.0165634818052684	0.2683638431710768	0.788424	0.788424	chr1	56300629	0.1032401640616424	chr1:56300629:T:A
chr1:56300921	['G', 'T']	10699	3149.2943540848755	-108.61531872812265	-0.0091635780598621	0.0195891921024694	-0.4677874417652436	0.639946	0.639946	chr1	56300921	0.1938566711590121	chr1:56300921:G:T
chr1:56300954	['C', 'T']	10699	13621.819558713538	-289.93987772161785	0.0103446019540847	0.0145187655914366	0.7124987237335224	0.476172	0.476172	chr1	56300954	0.3222361456867277	chr1:56300954:C:T
chr1:56301006	['G', 'A']	10699	559.0	1.7861925573438775	0.0257139021492012	0.0443294778085684	0.5800632766360043	0.561884	0.561884	chr1	56301006	0.2503533345373193	chr1:56301006:G:A
chr1:56301158	['T', 'A']	10699	2270.212189194242	-42.8587696628015	0.0020341105195433	0.0225306150484197	0.0902820679849146	0.928065	0.928065	chr1	56301158	0.0324216055130974	chr1:56301158:T:A
chr1:56301285	['G', 'A']	10699	5339.998223801065	-113.77986654892392	0.0048558395153156	0.0162757990792325	0.2983472265586957	0.765444	0.765444	chr1	56301285	0.1160865768541725	chr1:56301285:G:A
chr1:56301722	['A', 'C']	10699	19384.81183398766	-490.4563061690791	0.003543318131569	0.0240828752295351	0.1471301951198713	0.883032	0.883032	chr1	56301722	0.0540235578362422	chr1:56301722:A:C
chr1:56301900	['A', 'G']	10699	5035.0	-103.1891979773517	0.0097005198069526	0.0165385807391304	0.5865388306265638	0.557526	0.557526	chr1	56301900	0.2537348746596502	chr1:56301900:A:G
chr1:56301971	['G', 'C']	10699	819.0765563656757	-14.840431965963482	0.0016466626282938	0.0367508425752529	0.0448061190684837	0.964263	0.964263	chr1	56301971	0.0158044973515169	chr1:56301971:G:C
chr1:56302844	['G', 'A']	10699	4778.0	-82.56551295668257	0.0089710783772103	0.0168932738849757	0.5310443930698868	0.595399	0.595399	chr1	56302844	0.2251918991062349	chr1:56302844:G:A
chr1:56302879	['C', 'T']	10699	4802.0	-86.07542987953329	0.0081147454269672	0.0168553681485809	0.4814338883277631	0.630218	0.630218	chr1	56302879	0.2005091968633265	chr1:56302879:C:T
chr1:56303000	['G', 'A']	10699	1404.1312394840156	-27.635450946853165	0.0018981003681192	0.0279651933161188	0.0678736723420093	0.945887	0.945887	chr1	56303000	0.0241607433103818	chr1:56303000:G:A
chr1:56303014	['T', 'C']	10699	15892.0	-367.243483458008	0.0082482056294751	0.0159196745083443	0.5181139617617112	0.604389	0.604389	chr1	56303014	0.2186834485070262	chr1:56303014:T:C
chr1:56303209	['A', 'G']	10699	13620.546134430217	-292.8629538700112	0.009762055881385	0.0145224616866427	0.6722039342933063	0.501468	0.501468	chr1	56303209	0.2997567752394297	chr1:56303209:A:G
chr1:56304184	['T', 'C']	10699	493.09217537627376	15.466289425813764	0.0526958800618718	0.0471510130916685	1.1175980452301912	0.263764	0.263764	chr1	56304184	0.5787844797079602	chr1:56304184:T:C
chr1:56304368	['AG', 'A']	10699	4840.452421013273	-127.76757008838698	-0.0028609627234134	0.0168554991256275	-0.1697346784031763	0.865222	0.865222	chr1	56304368	0.0628724462866562	chr1:56304368:AG:A
chr1:56304483	['A', 'T']	10699	12509.50766641735	-415.4168224524326	-0.0187994691096942	0.0142188857012837	-1.3221478465078966	0.186147	0.186147	chr1	56304483	0.7301439586072568	chr1:56304483:A:T
chr1:56304546	['G', 'A']	10699	4687.0	-101.1029555771192	0.0032681966833782	0.016984561938098	0.1924216058847761	0.847416	0.847416	chr1	56304546	0.0719033403750209	chr1:56304546:G:A
chr1:56304597	['G', 'A']	10699	16514.54355954384	-373.4111361727398	0.0146849099472231	0.016585004140452	0.8854329985607672	0.375943	0.375943	chr1	56304597	0.4248779972585575	chr1:56304597:G:A
chr1:56304701	['C', 'A']	10699	5199.972048237823	-65.3198590661091	0.0155088265813775	0.0163638454117836	0.9477495167614798	0.343278	0.343278	chr1	56304701	0.4643540287465744	chr1:56304701:C:A
chr1:56305813	['C', 'T']	10699	4372.225972326103	-124.5683235604666	-0.0071318222745259	0.0173268504550236	-0.4116052304507675	0.680637	0.680637	chr1	56305813	0.1670844459850475	chr1:56305813:C:T
chr1:56306037	['C', 'T']	10699	18090.890595728742	-506.2139194525088	-0.0147082696141916	0.0193693096168802	-0.7593595179754618	0.447654	0.447654	chr1	56306037	0.3490575305273391	chr1:56306037:C:T
chr1:56307447	['C', 'T']	10699	4389.641140719963	-117.5679467169428	-0.0048552088150535	0.0173035645348741	-0.2805900949060612	0.77903	0.77903	chr1	56307447	0.1084458175731513	chr1:56307447:C:T
chr1:56307798	['C', 'T']	10699	726.0	-42.68012860813211	-0.0367933921690084	0.038345400559528	-0.9595255658338924	0.337316	0.337316	chr1	56307798	0.4719630583159637	chr1:56307798:C:T
chr1:56308220	['G', 'GA']	10699	275.02570573939056	2.1543925695832025	0.0267648053668624	0.062424057266133	0.4287578625778169	0.668108	0.668108	chr1	56308220	0.1751533279244104	chr1:56308220:G:GA
chr1:56309174	['A', 'G']	10699	1192.0	-22.94094671849266	0.0127786298965004	0.0304565816629987	0.4195687499633288	0.674809	0.674809	chr1	56309174	0.170819133812207	chr1:56309174:A:G
chr1:56309230	['C', 'T']	10699	420.0785266897261	-43.31370402104941	-0.0784292315745259	0.0502460382729365	-1.5609037900361082	0.118576	0.118576	chr1	56309230	0.9260032040773086	chr1:56309230:C:T
chr1:56309608	['A', 'G']	10699	1588.0	57.95907717297228	0.0603086708652421	0.0268395586919551	2.24700679908418	0.0246599	0.0246599	chr1	56309608	1.608008688873144	chr1:56309608:A:G
chr1:56309907	['C', 'T']	10699	4387.410076649841	-120.08627563418636	-0.0057140953835809	0.0173127861463588	-0.3300505958587558	0.741368	0.741368	chr1	56309907	0.129966163549707	chr1:56309907:C:T
chr1:56310149	['T', 'C']	10699	6308.358485273492	-172.15342924350432	0.0011371206306512	0.0154487179779599	0.0736061485667325	0.941325	0.941325	chr1	56310149	0.0262604070318602	chr1:56310149:T:C
chr1:56310460	['A', 'G']	10699	526.0	3.5924640854869585	0.0296467256582917	0.0454261948609308	0.6526350214684098	0.514006	0.514006	chr1	56310460	0.2890318114489212	chr1:56310460:A:G
chr1:56310687	['A', 'C']	10699	4815.350224382947	-136.8326081665654	-0.005669840981177	0.0167455267939965	-0.338588391450891	0.734926	0.734926	chr1	56310687	0.133756388003683	chr1:56310687:A:C
chr1:56310697	['T', 'C']	10699	4818.900813312143	-137.4294549427315	-0.0058561234919651	0.0167395080201241	-0.3498384471589544	0.726467	0.726467	chr1	56310697	0.1387841088861377	chr1:56310697:T:C
chr1:56312109	['G', 'A']	10699	5173.967187061793	-140.40930129446363	-0.0036010045257006	0.0163265174208637	-0.2205617054068691	0.825438	0.825438	chr1	56312109	0.0833155417459366	chr1:56312109:G:A
chr1:56312622	['G', 'A']	10699	419.0	-43.33452099952796	-0.0790391892775451	0.0503017183258982	-1.571301973532207	0.116142	0.116142	chr1	56312622	0.9350106995573436	chr1:56312622:G:A
chr1:56313191	['G', 'A']	10699	4987.39846671653	-126.12724247408671	-0.0015628647846787	0.0165134304236438	-0.0946420425425967	0.924601	0.924601	chr1	56313191	0.0340456411875249	chr1:56313191:G:A
chr1:56313728	['A', 'C']	10699	4392.410544026921	-115.47860231489284	-0.0043540904199853	0.0173059890069423	-0.2515944288557377	0.801359	0.801359	chr1	56313728	0.0961728811811541	chr1:56313728:A:C
chr1:56315474	['TGGA', 'T']	10699	4390.0	-115.15381301021336	-0.0042804540291841	0.0173065251112085	-0.2473318012529216	0.804656	0.804656	chr1	56315474	0.0943897460070204	chr1:56315474:TGGA:T
chr1:56315679	['A', 'G']	10699	430.0401944288652	-38.97300518532957	-0.0660230932266438	0.0496953980663431	-1.3285554758712914	0.184023	0.184023	chr1	56315679	0.7351278935728686	chr1:56315679:A:G
chr1:56315958	['C', 'T']	10699	6439.203701972516	-197.2945295068468	-0.0076404725362027	0.0151946015552486	-0.5028412563778972	0.615086	0.615086	chr1	56315958	0.2110641578599152	chr1:56315958:C:T
chr1:56316667	['A', 'G']	10699	21069.0	-559.2000561079966	-0.0758104524295564	0.0566074005835	-1.339232178975088	0.180524	0.180524	chr1	56316667	0.7434650520703412	chr1:56316667:A:G
chr1:56317690	['T', 'G']	10699	2750.02814399252	9.721405294964834	0.029319872100011	0.0208376552659862	1.407061961902711	0.159438	0.159438	chr1	56317690	0.7974081620898794	chr1:56317690:T:G
chr1:56318468	['T', 'C']	10699	4805.449149373715	-132.07251419666915	-0.0038960058222354	0.0166713610163858	-0.2336945267039793	0.815227	0.815227	chr1	56318468	0.0887214450997288	chr1:56318468:T:C
chr1:56319465	['C', 'T']	10699	5724.070019631672	-146.55731709392117	-0.001973317888093	0.0157083751071203	-0.1256220248521162	0.900033	0.900033	chr1	56319465	0.0457415667216072	chr1:56319465:C:T
chr1:56319567	['C', 'T']	10699	5724.140065451145	-146.8444181277027	-0.0020717755235417	0.0157093208021499	-0.1318819285464074	0.89508	0.89508	chr1	56319567	0.0481381468004455	chr1:56319567:C:T
chr1:56319684	['G', 'A']	10699	5724.605179506358	-146.58086268035694	-0.0020035404309233	0.0157088825177565	-0.127541881394726	0.898514	0.898514	chr1	56319684	0.0464751516375022	chr1:56319684:G:A
chr1:56320159	['A', 'G']	10699	6276.760003739716	-167.42950745452916	-0.0036257072623986	0.0152466378736834	-0.2378037238397873	0.812038	0.812038	chr1	56320159	0.0904236471083739	chr1:56320159:A:G
chr1:56320217	['T', 'G']	10699	6278.586838661432	-165.80932555178944	-0.0032424740153241	0.0152462961525264	-0.212672899888988	0.831586	0.831586	chr1	56320217	0.0800928307570266	chr1:56320217:T:G
chr1:56320682	['C', 'T']	10699	2188.4090866598112	24.118304231582336	0.0365804854698226	0.0229575923950824	1.5933938036837942	0.111101	0.111101	chr1	56320682	0.9542820320354836	chr1:56320682:C:T
chr1:56320923	['C', 'T']	10699	4572.0	-108.90020497424985	-0.0003022079372495	0.0169741936000545	-0.0178039643219705	0.985796	0.985796	chr1	56320923	0.0062129483860542	chr1:56320923:C:T
chr1:56321424	['G', 'A']	10699	5350.0	-146.84202538496032	-0.0041030748917337	0.0160124679971753	-0.2562425038075069	0.797769	0.797769	chr1	56321424	0.0981228436723477	chr1:56321424:G:A
chr1:56321622	['A', 'G']	10699	1435.1341372219106	24.409017790112905	0.0414201856177189	0.0280168813684018	1.4784010066314426	0.13933	0.13933	chr1	56321622	0.8559553628890506	chr1:56321622:A:G
chr1:56321706	['C', 'T']	10699	4711.880807703094	-103.15165522713336	0.0023820009821776	0.0168244689904796	0.1415795638795838	0.887415	0.887415	chr1	56321706	0.0518732346659237	chr1:56321706:C:T
chr1:56321712	['G', 'T']	10699	6368.595251448869	-181.51428336993183	-0.0066131425555365	0.0152000583857805	-0.4350734969362399	0.663518	0.663518	chr1	56321712	0.1781472910442495	chr1:56321712:G:T
chr1:56321862	['C', 'T']	10699	2818.263413722191	-50.09958738192421	0.0033292002242766	0.020626832463261	0.1614014284649083	0.87178	0.87178	chr1	56321862	0.0595930986003619	chr1:56321862:C:T
chr1:56321949	['G', 'A']	10699	6375.979708247616	-181.36294626282296	-0.0064896742100693	0.0152041762409891	-0.4268349766016108	0.669508	0.669508	chr1	56321949	0.1742442292044778	chr1:56321949:G:A
chr1:56322045	['C', 'A']	10699	18125.85914702581	-523.5232756457192	-0.0204272834645743	0.0193284793922506	-1.0568489662339515	0.290604	0.290604	chr1	56322045	0.5366984121784931	chr1:56322045:C:A
chr1:56322503	['A', 'G']	10699	7144.003178758414	-222.210284816302	-0.0098994672312702	0.0147125698405754	-0.6728577902120655	0.501052	0.501052	chr1	56322503	0.3001171999987188	chr1:56322503:A:G
chr1:56322955	['T', 'A']	10699	7246.031787584145	-234.1023656599974	-0.0117753890140897	0.0146504416735266	-0.8037565881285273	0.421555	0.421555	chr1	56322955	0.3751457552308667	chr1:56322955:T:A
chr1:56323062	['T', 'C']	10699	7242.676948962423	-231.0877624135098	-0.0111989781633376	0.0146510183447303	-0.7643822360897967	0.444656	0.444656	chr1	56323062	0.3519758431227224	chr1:56323062:T:C
chr1:56323540	['G', 'C']	10699	2195.2051785380445	25.56555239578521	0.0373356261654231	0.0229331720579206	1.6280184036960614	0.10355	0.10355	chr1	56323540	0.9848498967705286	chr1:56323540:G:C
chr1:56324621	['A', 'G']	10699	7244.031226626776	-229.024984646969	-0.0107640571503395	0.014652627827303	-0.734616157402312	0.462589	0.462589	chr1	56324621	0.3348046986213872	chr1:56324621:A:G
chr1:56324711	['T', 'C']	10699	9502.44080792968	-197.686607390919	0.0055879199641166	0.0140524348457721	0.3976478116031174	0.690898	0.690898	chr1	56324711	0.160586064502705	chr1:56324711:T:C
chr1:56325101	['C', 'T']	10699	3279.91968960359	-95.36433549920685	-0.0074524643524777	0.0193340711199129	-0.3854575845023202	0.699906	0.699906	chr1	56325101	0.1549602834465473	chr1:56325101:C:T
chr1:56325113	['T', 'A']	10699	16662.114705057495	-484.7114028842735	-0.0152464690515902	0.0167453753159529	-0.9104883446276186	0.362586	0.362586	chr1	56325113	0.4405889686909419	chr1:56325113:T:A
chr1:56325179	['T', 'C']	10699	9378.876612450926	-234.60997533371875	-0.0019758922521874	0.0140778123224618	-0.1403550641909607	0.888382	0.888382	chr1	56325179	0.0514002495155819	chr1:56325179:T:C
chr1:56325807	['T', 'C']	10699	6771.164391247428	-143.55002556467414	0.0017785291243282	0.0150159782893082	0.1184424411158513	0.905719	0.905719	chr1	56325807	0.0430065216150786	chr1:56325807:T:C
chr1:56325822	['A', 'G']	10699	8899.66364401234	-173.06663154652588	0.0069739929382956	0.0141606072576858	0.4924925048331142	0.622381	0.622381	chr1	56325822	0.2059436739250303	chr1:56325822:A:G
chr1:56325937	['C', 'T']	10699	2538.4745255679163	-57.21866095495204	-0.0014461328141958	0.0215083371621261	-0.0672359189506456	0.946395	0.946395	chr1	56325937	0.0239275628413957	chr1:56325937:C:T
chr1:56326223	['A', 'G']	10699	2551.87984969469	-56.90604165744818	-0.0014084634382642	0.0215209921993658	-0.0654460270798193	0.94782	0.94782	chr1	56326223	0.0232741314690752	chr1:56326223:A:G
chr1:56326611	['C', 'A']	10699	2538.7118548990275	-55.79373832242816	-0.0009351939556768	0.0215092279266971	-0.0434787319593229	0.965321	0.965321	chr1	56326611	0.015328245881874	chr1:56326611:C:A
chr1:56326618	['A', 'G']	10699	2544.2378014582164	-56.94592631764481	-0.0015299031711073	0.0214940721423352	-0.0711779117970862	0.943257	0.943257	chr1	56326618	0.0253699631743106	chr1:56326618:A:G
chr1:56327054	['C', 'T']	10699	3694.726669160277	-34.21031675925003	0.0159441472570212	0.0184106777740244	0.8660271747038429	0.386495	0.386495	chr1	56327054	0.4128561200805991	chr1:56327054:C:T
chr1:56327138	['C', 'G']	10699	8899.0	-171.5259285552108	0.0072334907510715	0.0141563638489265	0.5109709547074127	0.609382	0.609382	chr1	56327138	0.2151103781673775	chr1:56327138:C:G
chr1:56328671	['C', 'T']	10699	6189.313978494624	-211.77461814034552	-0.0088879919177208	0.0155228215241399	-0.5725757977632442	0.566944	0.566944	chr1	56328671	0.2464598365075829	chr1:56328671:C:T
chr1:56329109	['A', 'G']	10699	2746.7701944652204	-59.14062599701239	-2.7235634004175287e-05	0.0208565007604254	-0.0013058582701396	0.998958	0.998958	chr1	56329109	0.0004527707847102	chr1:56329109:A:G
chr1:56329293	['A', 'G']	10699	7693.595474097624	-138.35066988744228	0.0087102302203155	0.0145230674147047	0.5997514141879088	0.548685	0.548685	chr1	56329293	0.2606769124233368	chr1:56329293:A:G
chr1:56329325	['C', 'T']	10699	3767.056282722513	-65.68784823913116	0.0080817042382641	0.0182647364276262	0.4424758205675649	0.658154	0.658154	chr1	56329325	0.1816724748892465	chr1:56329325:C:T
chr1:56329345	['A', 'T']	10699	2743.307670720299	-58.86492758551915	9.155173823645532e-05	0.0208752835710116	0.0043856524355716	0.996501	0.996501	chr1	56329345	0.0015222611438608	chr1:56329345:A:T
chr1:56329375	['A', 'G']	10699	2745.849681767129	-57.18969577679847	0.0006692772472879	0.0208749981241878	0.0320611883798205	0.974424	0.974424	chr1	56329375	0.0112520279345117	chr1:56329375:A:G
chr1:56329507	['A', 'G']	10699	2703.010565684899	-51.98364713475899	0.0022429536196639	0.0210170921187593	0.1067204543325942	0.915013	0.915013	chr1	56329507	0.0385727356732696	chr1:56329507:A:G
chr1:56329920	['C', 'A']	10699	8171.763787623855	-125.4973992223732	0.0125268468117116	0.0143576682821061	0.8724847632344188	0.382964	0.382964	chr1	56329920	0.4168420493634399	chr1:56329920:C:A
chr1:56330153	['G', 'A']	10699	8126.759581230137	-130.19251910972153	0.01199252985292	0.0143792507865327	0.8340163219179615	0.40429	0.40429	chr1	56330153	0.3933070006859382	chr1:56330153:G:A
chr1:56330183	['A', 'G']	10699	4745.443540848757	-86.97474490267398	0.0067125376616792	0.0167066980192304	0.4017872145622506	0.687849	0.687849	chr1	56330183	0.162506889764917	chr1:56330183:A:G
chr1:56330265	['T', 'G']	10699	9236.726652332429	-169.43658487565995	0.0089867949386891	0.0140892604833318	0.6378471708519327	0.523587	0.523587	chr1	56330265	0.2810111449676407	chr1:56330265:T:G
chr1:56330413	['A', 'G']	10699	1929.1803140773973	-16.12186203443486	0.014417929308177	0.0242941356067893	0.593473649012966	0.552877	0.552877	chr1	56330413	0.2573714765847766	chr1:56330413:A:G
chr1:56330743	['A', 'G']	10699	787.073565152365	-25.032890429876005	-0.0114554072759822	0.0370552522821544	-0.3091439558623409	0.757218	0.757218	chr1	56330743	0.1207790708733754	chr1:56330743:A:G
chr1:56330807	['T', 'C']	10699	788.0736586277809	-24.18110704154796	-0.0104206540264586	0.0370347348165759	-0.2813751489802658	0.778428	0.778428	chr1	56330807	0.1087815509170052	chr1:56330807:T:C
chr1:56331886	['T', 'C']	10699	2572.4808824904176	-77.46437202244877	-0.0067852863446866	0.021507947559121	-0.3154780959938296	0.752405	0.752405	chr1	56331886	0.1235483270700978	chr1:56331886:T:C
chr1:56332125	['A', 'G']	10699	5212.435945389939	-75.76546939826396	0.0108491774425141	0.0163458124886815	0.6637282453855702	0.506879	0.506879	chr1	56332125	0.2950957012268685	chr1:56332125:A:G
chr1:56332128	['C', 'G']	10699	13128.681282722511	-321.22818571932	0.0003636614292709	0.0144118452618427	0.0252335091491603	0.979869	0.979869	chr1	56332128	0.0088319818380993	chr1:56332128:C:G
chr1:56332238	['T', 'A']	10699	5091.47588334268	-85.24715359667155	0.0068418412289068	0.0164705604308171	0.4153982044293676	0.677859	0.677859	chr1	56332238	0.1688606334046796	chr1:56332238:T:A
chr1:56332309	['G', 'C']	10699	6726.257361877162	-195.6224977940649	-0.0065315514118615	0.0150230501640838	-0.4347686615249936	0.663739	0.663739	chr1	56332309	0.1780026633174602	chr1:56332309:G:C
chr1:56332325	['C', 'T']	10699	19227.391361256545	-544.9571939135402	-0.0266460658864562	0.0231493943446456	-1.1510480788288684	0.249738	0.249738	chr1	56332325	0.602515370605439	chr1:56332325:C:T
chr1:56332412	['AAG', 'A']	10699	18775.26458489155	-595.39362678314	-0.0479581020201498	0.0212848330967453	-2.253158472146213	0.0242694	0.0242694	chr1	56332412	1.614940960376354	chr1:56332412:AAG:A
chr1:56332421	['A', 'T']	10699	8803.468492894539	-248.74914179290533	-0.0061680057963799	0.0141261307581984	-0.4366380222553325	0.662383	0.662383	chr1	56332421	0.1788908222088852	chr1:56332421:A:T
chr1:56332451	['G', 'T']	10699	19900.72010844162	-553.7374497103474	-0.0341957154077226	0.0272831860686828	-1.2533622474163435	0.210101	0.210101	chr1	56332451	0.6775718805143313	chr1:56332451:G:T
chr1:56332511	['A', 'G']	10699	19925.0	-556.6772929639062	-0.036196928336404	0.0274724517754727	-1.3175718218466546	0.187675	0.187675	chr1	56332511	0.7265935754615768	chr1:56332511:A:G
chr1:56332765	['G', 'A']	10699	20080.768827766864	-541.7233031496473	-0.023988579083837	0.0289755742672652	-0.8278896860704438	0.407751	0.407751	chr1	56332765	0.3896049651890984	chr1:56332765:G:A
chr1:56333030	['T', 'C']	10699	21097.0	-553.2227183232528	-0.0503969377884816	0.0593607887487387	-0.8489937356088859	0.395904	0.395904	chr1	56333030	0.4024101103489527	chr1:56333030:T:C
chr1:56333417	['T', 'C']	10699	20133.88184707422	-540.5934728722459	-0.0231154826228518	0.0295300729216601	-0.7827777020454548	0.433775	0.433775	chr1	56333417	0.3627354815401653	chr1:56333417:T:C
chr1:56333802	['A', 'T']	10699	21112.0	-556.4648055628174	-0.0641120494206766	0.0608348574543771	-1.0538702990922135	0.291966	0.291966	chr1	56333802	0.5346677200314329	chr1:56333802:A:T
chr1:56334240	['C', 'T']	10699	13634.548751986538	-328.3664110936389	0.0045779223618768	0.0145192702013247	0.315299756695699	0.75254	0.75254	chr1	56334240	0.1234704109266983	chr1:56334240:C:T
chr1:56334508	['C', 'T']	10699	585.0546831183399	-3.585815264718885	0.0140826733170174	0.0428089995047477	0.3289652521651571	0.742188	0.742188	chr1	56334508	0.129486071781784	chr1:56334508:C:T
chr1:56334815	['A', 'G']	10699	4640.03582117471	-97.71106243457304	0.0021104538231561	0.0169797309763954	0.1242925359706845	0.901086	0.901086	chr1	56334815	0.0452337578077629	chr1:56334815:A:G
chr1:56334829	['G', 'A']	10699	9114.703842198747	-234.24129059092573	-0.0032614094721386	0.0141221440387683	-0.230942940617613	0.817364	0.817364	chr1	56334829	0.0875844942799781	chr1:56334829:G:A
chr1:56335013	['G', 'A']	10699	14329.339315759957	-430.1688366096984	-0.0159996255416518	0.014911281484074	-1.0729879627542602	0.283301	0.283301	chr1	56335013	0.5477518924978635	chr1:56335013:G:A
chr1:56335064	['G', 'A']	10699	14183.325668349224	-418.8258640913511	-0.0123263381068219	0.0148169344407295	-0.8319087970679491	0.405479	0.405479	chr1	56335064	0.3920316332414461	chr1:56335064:G:A
chr1:56336014	['G', 'A']	10699	1545.5778401122018	23.51574169420036	0.0383348053767926	0.0276346172581591	1.3872023273806782	0.165409	0.165409	chr1	56336014	0.7814408639249519	chr1:56336014:G:A
chr1:56336201	['G', 'C']	10699	8627.419128646223	-113.52842441382874	0.0211189145965381	0.0141741411429856	1.489960794343388	0.136264	0.136264	chr1	56336201	0.865618866589707	chr1:56336201:G:C
chr1:56336607	['T', 'C']	10699	2895.81198578908	-39.8592463631681	0.0153754283925447	0.0202746696383101	0.7583565437481647	0.448254	0.448254	chr1	56336607	0.3484758263164171	chr1:56336607:T:C
chr1:56337031	['A', 'T']	10699	2161.404038515472	-52.389423499823465	0.0058083533252541	0.0231034432638763	0.2514063924980336	0.801505	0.801505	chr1	56337031	0.0960937640576387	chr1:56337031:A:T
chr1:56337302	['C', 'T']	10699	2861.267433165078	-46.152792340863854	0.0125402309252847	0.0203620369684771	0.6158632824750553	0.537998	0.537998	chr1	56337302	0.2692193388142396	chr1:56337302:C:T
chr1:56337319	['A', 'T']	10699	2858.2671527388297	-45.20928315146504	0.0129229499131193	0.0203672846803298	0.6344954723198803	0.525771	0.525771	chr1	56337319	0.2792033719902265	chr1:56337319:A:T
chr1:56337490	['C', 'A']	10699	2288.213871751729	-43.16868698735794	0.012538690995033	0.0225580804580681	0.5558403348343581	0.578332	0.578332	chr1	56337490	0.2378227768492138	chr1:56337490:C:A
chr1:56338091	['A', 'C']	10699	2361.0	-48.87897848754753	0.0102603576929153	0.0221874339595617	0.4624400330211948	0.643775	0.643775	chr1	56338091	0.191265892473113	chr1:56338091:A:C
chr1:56338125	['C', 'T']	10699	4766.33648092745	-133.00512154451127	-0.0013034703634271	0.0167440872830524	-0.0778466058730179	0.937952	0.937952	chr1	56338125	0.0278193862142469	chr1:56338125:C:T
chr1:56338175	['T', 'A']	10699	2298.644540014959	-47.16078824317693	0.0108337642439444	0.0224950294693486	0.4816070260635263	0.630095	0.630095	chr1	56338175	0.2005939666331276	chr1:56338175:T:A
chr1:56338401	['A', 'G']	10699	14177.30042075736	-308.7795962941696	0.0121963218334517	0.014725166264724	0.8282637774127954	0.40754	0.40754	chr1	56338401	0.3898297588829512	chr1:56338401:A:G
chr1:56338631	['A', 'C']	10699	2860.0	-46.67160907285461	0.0123705326742657	0.0203555799035931	0.6077219481269651	0.543385	0.543385	chr1	56338631	0.2648923543376019	chr1:56338631:A:C
chr1:56338686	['G', 'A']	10699	1709.0	-38.25929046432799	0.0084019502265787	0.0255971021499958	0.3282383364079406	0.742738	0.742738	chr1	56338686	0.129164356119226	chr1:56338686:G:A
chr1:56338774	['A', 'G']	10699	2859.534542395064	-46.28883415023209	0.0125082557066058	0.0203661789845879	0.614168014337471	0.539117	0.539117	chr1	56338774	0.2683169733285019	chr1:56338774:A:G
chr1:56338923	['G', 'C']	10699	2290.0	-45.09060632905934	0.0115397572146313	0.022540911255294	0.5119472360249446	0.608699	0.608699	chr1	56338923	0.215597411726273	chr1:56338923:G:C
chr1:56339547	['C', 'T']	10699	2854.266778837166	-46.54457464889164	0.0122589549037835	0.0203913864237825	0.6011830019309441	0.547731	0.547731	chr1	56339547	0.2614326785564355	chr1:56339547:C:T
chr1:56339653	['A', 'G']	10699	2855.0	-47.10727905855542	0.0121026101279208	0.0203893922553757	0.5935738533221834	0.55281	0.55281	chr1	56339653	0.2574241094371536	chr1:56339653:A:G
chr1:56340298	['C', 'A']	10699	2855.0	-47.10727905855542	0.0121026101279208	0.0203893922553757	0.5935738533221834	0.55281	0.55281	chr1	56340298	0.2574241094371536	chr1:56340298:C:A
chr1:56340537	['T', 'C']	10699	2855.0	-47.10727905855542	0.0121026101279208	0.0203893922553757	0.5935738533221834	0.55281	0.55281	chr1	56340537	0.2574241094371536	chr1:56340537:T:C
chr1:56340743	['T', 'C']	10699	2922.0	-33.31683454375036	0.0178240379999797	0.0201580350864182	0.8842150499077622	0.3766	0.3766	chr1	56340743	0.424119684319354	chr1:56340743:T:C
chr1:56341514	['G', 'A']	10699	2853.0	-46.95214474311949	0.0121770898300424	0.020409471800083	0.5966391462415473	0.550761	0.550761	chr1	56341514	0.2590368202024436	chr1:56341514:G:A
chr1:56341601	['G', 'A']	10699	2852.0	-47.967229985849485	0.0117571523613592	0.0204116190003843	0.5760029305435245	0.564625	0.564625	chr1	56341601	0.2482398964305493	chr1:56341601:G:A
chr1:56341802	['A', 'G']	10699	2872.805534779357	-44.72301374475168	0.0133851174435492	0.0203588870580093	0.657458210039206	0.5109	0.5109	chr1	56341802	0.2916640973177365	chr1:56341802:A:G
chr1:56341989	['G', 'C']	10699	1828.0	-4.92181773062733	0.0189185931438909	0.025446550595764	0.7434639548764699	0.457217	0.457217	chr1	56341989	0.3398776302694611	chr1:56341989:G:C
chr1:56342660	['G', 'A']	10699	9959.861830419744	-162.2540925421197	0.0174512143828157	0.013948307915786	1.2511348679839045	0.210913	0.210913	chr1	56342660	0.6758966509183334	chr1:56342660:G:A
chr1:56342703	['C', 'A']	10699	4337.0	-82.87826743201705	0.0140934286635811	0.0173414335067299	0.8127026325771587	0.416407	0.416407	chr1	56342703	0.3804819784030462	chr1:56342703:C:A
chr1:56343199	['C', 'T']	10699	9958.930828192186	-161.55130927599598	0.017511226066056	0.0139472431321947	1.2555331473095537	0.209313	0.209313	chr1	56343199	0.6792037976864653	chr1:56343199:C:T
chr1:56343344	['T', 'C']	10699	9961.655414250985	-161.02588964131976	0.0175761761393401	0.0139503954910372	1.2599052228040728	0.207731	0.207731	chr1	56343344	0.6824986882298125	chr1:56343344:T:C
chr1:56344459	['G', 'A']	10699	5488.512993082819	-74.72899699133413	0.011753181358317	0.0161437544323516	0.7280327142962473	0.46661	0.46661	chr1	56344459	0.3310459580020143	chr1:56344459:G:A
chr1:56344617	['A', 'G']	10699	2086.585078534032	-42.41819994945273	0.0108065175711857	0.0233512455055648	0.4627812066217373	0.643531	0.643531	chr1	56344617	0.1914305275402275	chr1:56344617:A:G
chr1:56344867	['G', 'C']	10699	9995.567341962113	-165.56541697299235	0.0170520498030708	0.0139884970628083	1.2190051387584513	0.222869	0.222869	chr1	56344867	0.6519503355808822	chr1:56344867:G:C
chr1:56344936	['A', 'C']	10699	1362.4382496251874	-20.164339186170764	0.0092420812720979	0.0286198247286551	0.3229258515634603	0.746758	0.746758	chr1	56344936	0.1268201161128601	chr1:56344936:A:C
chr1:56345149	['C', 'A']	10699	9959.861830419744	-160.128985241193	0.0178213819074473	0.0139482464125798	1.277679027191141	0.20139	0.20139	chr1	56345149	0.6959620980954171	chr1:56345149:C:A
chr1:56345199	['C', 'T']	10699	5007.936150322521	-72.9588548408999	0.0111217235400585	0.0166588818993658	0.667615246163784	0.504394	0.504394	chr1	56345199	0.2972300882020284	chr1:56345199:C:T
chr1:56345638	['A', 'G']	10699	9961.65541425098	-161.25287202362054	0.0176055971867625	0.0139479176733324	1.2622383927905827	0.206891	0.206891	chr1	56345638	0.684258401240265	chr1:56345638:A:G
chr1:56345717	['A', 'G']	10699	9959.72360916316	-161.5289569263375	0.0175106788786781	0.0139457367691528	1.2556295281157637	0.209278	0.209278	chr1	56345717	0.6792764237434138	chr1:56345717:A:G
chr1:56345731	['G', 'A']	10699	5490.026269047396	-74.96156525495832	0.0116744112497567	0.0161440834559587	0.7231386830726371	0.469611	0.469611	chr1	56345731	0.3282617388827794	chr1:56345731:G:A
chr1:56345732	['T', 'G']	10699	5489.026082079087	-74.13997849322669	0.011894506425654	0.0161442892630751	0.7367624694918525	0.461283	0.461283	chr1	56345732	0.3360325504692021	chr1:56345732:T:G
chr1:56345895	['T', 'C']	10699	9961.72435717625	-160.1915609180651	0.0178262019659399	0.0139478360823115	1.2780621926398203	0.201255	0.201255	chr1	56345895	0.6962533211691118	chr1:56345895:T:C
chr1:56345933	['A', 'G']	10699	9959.861830419744	-161.4831719085743	0.017522888640469	0.0139457191844521	1.2565066317988818	0.20896	0.20896	chr1	56345933	0.6799368404050201	chr1:56345933:A:G
chr1:56346182	['G', 'T']	10699	536.2004675081814	50.07978935371731	0.1145286469149578	0.0451438790074468	2.536969561168316	0.0111958	0.0111958	chr1	56346182	1.950944868304499	chr1:56346182:G:T
chr1:56346461	['T', 'C']	10699	9960.585897316	-161.64585646645597	0.0175269353304186	0.0139468842500222	1.2566918184891862	0.208893	0.208893	chr1	56346461	0.6800761129747367	chr1:56346461:T:C
chr1:56346692	['A', 'T']	10699	9959.9309216676	-161.58884729870763	0.0174998604604573	0.0139457174383845	1.254855516596827	0.209559	0.209559	chr1	56346692	0.6786936826401924	chr1:56346692:A:T
chr1:56346836	['G', 'A']	10699	12041.125444008228	-228.5545872703128	0.0163847552953027	0.0139865286711491	1.1714668936474997	0.241437	0.241437	chr1	56346836	0.617196173905216	chr1:56346836:G:A
chr1:56347252	['G', 'A']	10699	9965.58870288974	-160.28883947208178	0.0177776773835514	0.0139528600497414	1.2741242526747003	0.202647	0.202647	chr1	56347252	0.6932598211998093	chr1:56347252:G:A
chr1:56347394	['G', 'C']	10699	10548.56352114073	-165.35723312481397	0.021537952165281	0.0147128917188777	1.4638830066047612	0.143255	0.143255	chr1	56347394	0.8438902110044548	chr1:56347394:G:C
chr1:56347505	['C', 'T']	10699	12044.377243829467	-229.41025418491785	0.0163007834377111	0.0139888791816057	1.165267297407602	0.243937	0.243937	chr1	56347505	0.6127223215513136	chr1:56347505:C:T
chr1:56347934	['C', 'T']	10699	4398.822286622418	-82.70057882867522	0.0141853047730758	0.0172166641805564	0.8239287602005966	0.409998	0.409998	chr1	56347934	0.3872182617950994	chr1:56347934:C:T
chr1:56348475	['C', 'T']	10699	576.255391036477	-29.84481751987948	-0.0288939765135145	0.0444884211087401	-0.6494718354443476	0.516047	0.516047	chr1	56348475	0.2873107423435311	chr1:56348475:C:T
chr1:56348858	['A', 'T']	10699	5071.428210171395	-79.46549341223131	0.0096092916282665	0.0165971190545407	0.5789734710396975	0.562619	0.562619	chr1	56348858	0.249785605523424	chr1:56348858:A:T
chr1:56348913	['C', 'T']	10699	9960.34304449649	-160.50672483561806	0.0177174244450194	0.0139480628611932	1.270242658162483	0.204026	0.204026	chr1	56348913	0.69031448484359	chr1:56348913:C:T
chr1:56349022	['G', 'A']	10699	9961.655414250985	-161.34940724750376	0.017565147920031	0.0139477875533087	1.2593501193574002	0.207931	0.207931	chr1	56349022	0.6820807577811129	chr1:56349022:G:A
chr1:56349042	['G', 'A']	10699	4333.8354844743735	-81.88056329848558	0.0142555126163416	0.0173419719158226	0.8220237401800333	0.411082	0.411082	chr1	56349042	0.3860715392055889	chr1:56349042:G:A
chr1:56349573	['T', 'A']	10699	9957.653544043387	-165.74863944927236	0.0167592695653613	0.0139512892300632	1.2012703119398611	0.229673	0.229673	chr1	56349573	0.6388900567868052	chr1:56349573:T:A
chr1:56349726	['G', 'A']	10699	9963.72510518934	-160.2196603842808	0.0178131466936394	0.0139498223847449	1.2769443368052702	0.20165	0.20165	chr1	56349726	0.6954017736563626	chr1:56349726:G:A
chr1:56349732	['C', 'T']	10699	4329.809385809105	-88.20056368205888	0.0124796128998019	0.0173608985701002	0.718834503260964	0.472259	0.472259	chr1	56349732	0.3258197568299665	chr1:56349732:C:T
chr1:56349814	['T', 'A']	10699	497.0929232495092	50.07216961824206	0.1209247572304817	0.0468013261907855	2.5837891160932527	0.0097853	0.0097853	chr1	56349814	2.009425855100784	chr1:56349814:T:A
chr1:56349823	['C', 'T']	10699	2140.400112180985	-35.84209883621891	0.0156315958376351	0.0231239157275067	0.6759925966621976	0.49906	0.49906	chr1	56349823	0.3018472377384408	chr1:56349823:C:T
chr1:56349962	['C', 'A']	10699	15007.40269209198	-350.3211971315407	0.009343546661209	0.0151730820601645	0.615797543581449	0.538041	0.538041	chr1	56349962	0.2691846288032981	chr1:56349962:C:A
chr1:56350053	['T', 'C']	10699	9960.862017388052	-161.14752931105735	0.0176144960504092	0.0139467471796435	1.262982387471618	0.206623	0.206623	chr1	56350053	0.6848213371381853	chr1:56350053:T:C
chr1:56351433	['T', 'C']	10699	1980.555347793568	-36.91174976082464	0.0132404687569305	0.0239240199123441	0.5534382936246746	0.579975	0.579975	chr1	56351433	0.2365907264302509	chr1:56351433:T:C
chr1:56351489	['C', 'T']	10699	15009.805833411236	-349.04380345717294	0.0096318560229329	0.0151757700417724	0.6346864769577145	0.525647	0.525647	chr1	56351489	0.2793058098712703	chr1:56351489:C:T
chr1:56351934	['T', 'C']	10699	2139.1999439147503	-34.344111446470464	0.0164052598499814	0.0231270074496021	0.7093550640190451	0.47812	0.47812	chr1	56351934	0.3204630891676953	chr1:56351934:T:C
chr1:56352532	['T', 'C']	10699	9961.931108618432	-160.9025572996387	0.0177030113198757	0.013947807463881	1.2692325561360844	0.204386	0.204386	chr1	56352532	0.6895488557534674	chr1:56352532:T:C
chr1:56352998	['C', 'T']	10699	1981.185174799028	-38.17276055724944	0.0125897628334861	0.0239194219975437	0.5263405961389425	0.598663	0.598663	chr1	56352998	0.2228175823293182	chr1:56352998:C:T
chr1:56353351	['C', 'T']	10699	5567.520377640681	-71.79558949428105	0.0127319719284794	0.016066405952721	0.7924592448333552	0.428111	0.428111	chr1	56353351	0.3684436131422695	chr1:56353351:C:T
chr1:56353479	['T', 'A']	10699	5566.560863874345	-73.67757080806535	0.0122263855884374	0.0160674777473345	0.7609399422050376	0.44671	0.44671	chr1	56353479	0.349974325351738	chr1:56353479:T:A
chr1:56353500	['T', 'C']	10699	5569.0410395437975	-72.23007820595771	0.0126788989885058	0.0160666613081352	0.7891433537648539	0.430046	0.430046	chr1	56353500	0.3664850874955825	chr1:56353500:T:C
chr1:56355382	['A', 'G']	10699	10126.946532062067	-123.6391773626938	0.0251758374371625	0.0139179381644178	1.8088769428165965	0.0704982	0.0704982	chr1	56355382	1.151821971519908	chr1:56355382:A:G
chr1:56355704	['T', 'C']	10699	1784.1667601420827	-10.941238886113853	0.0161437243913918	0.0256661819710716	0.6289881529550218	0.52937	0.52937	chr1	56355704	0.2762406742995545	chr1:56355704:T:C
chr1:56356226	['A', 'AT']	10699	5579.042909226886	-74.05052164877158	0.0122865263821929	0.0160629129923041	0.7649002636121826	0.444348	0.444348	chr1	56356226	0.3522767702406614	chr1:56356226:A:AT
chr1:56357055	['G', 'A']	10699	5531.03393474806	-69.8607282778851	0.0132706973428077	0.016106434162397	0.8239376393932163	0.409993	0.409993	chr1	56357055	0.3872235581273995	chr1:56357055:G:A
chr1:56358441	['T', 'C']	10699	5574.563107703814	-69.51859734629792	0.0134376743799412	0.016067304304991	0.8363365829678735	0.402984	0.402984	chr1	56358441	0.3947121966620017	chr1:56358441:T:C
chr1:56359737	['A', 'C']	10699	12100.130959057768	-231.75831321783093	0.0158955051868562	0.0139963619736545	1.1356883464986405	0.256112	0.256112	chr1	56359737	0.5915700724035382	chr1:56359737:A:C
chr1:56359957	['A', 'G']	10699	5577.52131239484	-67.60135202929224	0.0139343279881895	0.0160624290443426	0.867510633025788	0.385682	0.385682	chr1	56359957	0.4137706294333886	chr1:56359957:A:G
chr1:56360532	['G', 'A']	10699	5574.041974385342	-68.2082698424709	0.0137929457772108	0.0160672965620527	0.8584484467528071	0.390664	0.390664	chr1	56360532	0.4081966075151615	chr1:56360532:G:A
chr1:56360547	['T', 'C']	10699	15011.806207347854	-349.4467799024377	0.0094106515570389	0.0151890553556344	0.6195679281363644	0.535555	0.535555	chr1	56360547	0.271195921713657	chr1:56360547:T:C
chr1:56360628	['A', 'G']	10699	10118.565990085115	-111.73147719426112	0.0275197842238329	0.013954778741871	1.9720688326831235	0.0486275	0.0486275	chr1	56360628	1.313118057475084	chr1:56360628:A:G
chr1:56361443	['T', 'C']	10699	13657.105937353905	-241.8619995047836	0.022553323430409	0.0144218693028631	1.563828027891749	0.117888	0.117888	chr1	56361443	0.9285304001552828	chr1:56361443:T:C
chr1:56361932	['G', 'A']	10699	4538.908971717552	-44.79941629105818	0.025292823065814	0.0170851378843158	1.480399118641761	0.138796	0.138796	chr1	56361932	0.8576230497526298	chr1:56361932:G:A
chr1:56362944	['T', 'C']	10699	4534.271409872849	-44.833693240979	0.0251313216853869	0.0170667419010697	1.472531888691166	0.140907	0.140907	chr1	56362944	0.8510674314054786	chr1:56362944:T:C
chr1:56362994	['AT', 'A']	10699	5090.427356020943	-66.3528910574197	0.0132339948857338	0.0165638617536513	0.7989679630607	0.424327	0.424327	chr1	56362994	0.3722993331215732	chr1:56362994:AT:A
chr1:56363346	['G', 'A']	10699	10173.852748691095	-111.8106216257594	0.0275797899069057	0.0139299566739852	1.9798905734152088	0.0477414	0.0477414	chr1	56363346	1.3211048496074438	chr1:56363346:G:A
chr1:56363724	['A', 'G']	10699	2339.218638997944	5.1819979185455525	0.0356432945564674	0.0222182637121081	1.6042340219880966	0.108692	0.108692	chr1	56363724	0.9638024198853032	chr1:56363724:A:G
chr1:56363965	['A', 'G']	10699	10106.889314761149	-107.80962567771694	0.0281567688350624	0.0139454031851155	2.0190716941848805	0.0435047	0.0435047	chr1	56363965	1.3614638218085346	chr1:56363965:A:G
chr1:56364398	['G', 'A']	10699	10104.0	-107.2526290481616	0.0282520887454827	0.0139447993535988	2.025994639943789	0.0427901	0.0427901	chr1	56364398	1.3686566985733837	chr1:56364398:G:A
chr1:56364896	['C', 'T']	10699	2194.255988023952	-51.6539046535062	0.0067884856889038	0.0229840952318174	0.2953557936666749	0.767728	0.767728	chr1	56364896	0.1147926198415812	chr1:56364896:C:T
chr1:56369618	['A', 'T']	10699	2344.657442034405	4.903993911930878	0.0353603247704351	0.0221830745684211	1.5940227158940623	0.110961	0.110961	chr1	56369618	0.9548296379790674	chr1:56369618:A:T
chr1:56371229	['C', 'T']	10699	5528.516732099458	-55.65871601617141	0.0164762071223115	0.0161050344356233	1.02304699739525	0.306309	0.306309	chr1	56371229	0.5138402425244283	chr1:56371229:C:T
chr1:56371639	['C', 'T']	10699	19512.647564737777	-543.8803171887848	-0.0236035175098553	0.0249216943325832	-0.9471072550230092	0.343606	0.343606	chr1	56371639	0.4639392611849731	chr1:56371639:C:T
chr1:56371877	['T', 'C']	10699	10173.705414757318	-108.53529073712173	0.0280011028457875	0.0139279568010591	2.010424303129525	0.0444114	0.0444114	chr1	56371877	1.3525055361555012	chr1:56371877:T:C
chr1:56371915	['A', 'G']	10699	11418.201664173524	-187.4244355587004	0.0190120043820853	0.0139427434338094	1.3635770085235583	0.172729	0.172729	chr1	56371915	0.7626347412822916	chr1:56371915:A:G
chr1:56372507	['A', 'T']	10699	2013.3763672057585	-46.767328172215166	0.0081707297286899	0.0237503958560467	0.3440249913396611	0.730834	0.730834	chr1	56372507	0.1361812565180414	chr1:56372507:A:T
chr1:56372693	['G', 'A']	10699	2209.413012994298	-37.89812699835552	0.0147430909573502	0.0228052762451155	0.646477192334296	0.517984	0.517984	chr1	56372693	0.2856836549633165	chr1:56372693:G:A
chr1:56374787	['T', 'A']	10699	2209.4130129942973	-33.81968224033396	0.0166937911060519	0.0228048487828943	0.7320281430049992	0.464167	0.464167	chr1	56374787	0.3333257389928719	chr1:56374787:T:A
chr1:56375357	['T', 'C']	10699	5500.479793717765	-45.712346289590165	0.0190644363658659	0.0161557905070537	1.1800373592082825	0.238012	0.238012	chr1	56375357	0.6234011462947315	chr1:56375357:T:C
chr1:56376500	['G', 'A']	10699	1986.0	-44.097906777945845	0.0092582918203707	0.0238986161907013	0.3873986571646376	0.698469	0.698469	chr1	56376500	0.1558528643210235	chr1:56376500:G:A
chr1:56376596	['C', 'A']	10699	5512.545718025431	-49.14049292937604	0.0182426261458904	0.0161083765269727	1.1324931544370067	0.257453	0.257453	chr1	56376596	0.5893020431420304	chr1:56376596:C:A
chr1:56376718	['C', 'T']	10699	9970.931949897176	-107.33868735397613	0.0273434974582343	0.0139311561634583	1.962758663918847	0.0497001	0.0497001	chr1	56376718	1.3036427374355914	chr1:56376718:C:T
chr1:56376837	['A', 'G']	10699	5624.051322800786	-55.65051850920482	0.0166747232182801	0.0160003709573946	1.0421460391562891	0.297368	0.297368	chr1	56376837	0.5267057680640657	chr1:56376837:A:G
chr1:56377457	['T', 'C']	10699	5175.208046085573	-45.88779177404053	0.018737003562017	0.0165767332935428	1.1303194200099569	0.258367	0.258367	chr1	56377457	0.5877629575234135	chr1:56377457:T:C
chr1:56378359	['T', 'C']	10699	424.4363772455088	40.0768991299278	0.116752637590066	0.0504637727995479	2.31359312062993	0.0207089	0.0207089	chr1	56378359	1.683842969026275	chr1:56378359:T:C
chr1:56378980	['T', 'C']	10699	2132.398616434514	-39.79280199210856	0.0132734788065659	0.023174366500552	0.5727655513797868	0.566815	0.566815	chr1	56378980	0.246558665250565	chr1:56378980:T:C
chr1:56379914	['C', 'T']	10699	8824.474382946897	-127.73656291206444	0.0174693223163691	0.0143104480676627	1.2207390176583237	0.222212	0.222212	chr1	56379914	0.6532324917810088	chr1:56379914:C:T
chr1:56380672	['G', 'A']	10699	3286.307160216863	-137.48821404947964	-0.0146443516425861	0.0192834017895738	-0.7594278127059575	0.447613	0.447613	chr1	56380672	0.3490973087695182	chr1:56380672:G:A
chr1:56382072	['T', 'TTA']	10699	9559.893531501217	-338.45147133980976	-0.0139766619972228	0.0141661245431088	-0.9866256614284712	0.323849	0.323849	chr1	56382072	0.4896574396480759	chr1:56382072:T:TTA
chr1:56382353	['A', 'G']	10699	10181.951673209946	-389.9479701901047	-0.0189604330947944	0.0140775913404951	-1.346852074065642	0.178056	0.178056	chr1	56382353	0.7494433872074343	chr1:56382353:A:G
chr1:56382809	['A', 'G']	10699	644.1204075909134	41.685602800564816	0.0843742147713709	0.0412830784760704	2.043796584120493	0.0409981	0.0409981	chr1	56382809	1.3872362695884537	chr1:56382809:A:G
chr1:56383282	['C', 'T']	10699	16794.56973266031	-502.5163478783629	-0.0167282088704564	0.0170704453884405	-0.9799515179483356	0.327132	0.327132	chr1	56383282	0.4852769711801946	chr1:56383282:C:T
chr1:56384427	['C', 'T']	10699	4491.419798093101	-89.7965748006828	0.0045477302838369	0.0172134577574794	0.2641962090307475	0.791634	0.791634	chr1	56384427	0.1014755614902922	chr1:56384427:C:T
chr1:56385287	['T', 'C']	10699	2377.3332086411674	-14.91606282366428	0.0255773484249004	0.0222475800548693	1.149668789226462	0.250306	0.250306	chr1	56385287	0.6015287399416762	chr1:56385287:T:C
chr1:56385333	['C', 'T']	10699	15591.371821241586	-419.64156514143815	-0.0006214989685855	0.0156828080419713	-0.0396293168240165	0.968389	0.968389	chr1	56385333	0.0139501523844077	chr1:56385333:C:T
chr1:56385528	['G', 'A']	10699	5249.981396653267	-173.85189983974976	-0.006859773629639	0.0163764758429055	-0.4188797208534209	0.675312	0.675312	chr1	56385528	0.1704955329875338	chr1:56385528:G:A
chr1:56386454	['C', 'G']	10699	9565.894092353712	-309.31598741551966	-0.0067224047440042	0.0141681710753674	-0.4744723019114073	0.635173	0.635173	chr1	56386454	0.1971079712236425	chr1:56386454:C:G
chr1:56386595	['T', 'C']	10699	8983.839689661618	-256.70356159315713	-0.0013420290993878	0.0143162096478207	-0.0937419283736287	0.925316	0.925316	chr1	56386595	0.033709928212269	chr1:56386595:T:C
chr1:56386676	['C', 'T']	10699	6538.833489154824	-242.63453954474247	-0.013930521076606	0.0152222154071333	-0.9151441300770188	0.360137	0.360137	chr1	56386676	0.4435322574947142	chr1:56386676:C:T
chr1:56386716	['G', 'C']	10699	8794.644012339908	-257.53395261143726	-0.0024979848547525	0.0143909782094914	-0.1735799205855917	0.862199	0.862199	chr1	56386716	0.0643924851874586	chr1:56386716:G:C
chr1:56388168	['C', 'T']	10699	238.04449845751145	45.58644838926941	0.2150512989879709	0.0665026480275117	3.233725353297292	0.00122558	0.00122558	chr1	56388168	2.911658334820242	chr1:56388168:C:T
chr1:56389021	['G', 'A']	10699	4640.867532953164	-158.6556118228719	-0.007728874963521	0.0170945523875852	-0.4521250272182641	0.651188	0.651188	chr1	56389021	0.1862936111621617	chr1:56389021:G:A
chr1:56390104	['C', 'T']	10699	239.0223406244158	43.33132918342098	0.2048870980860219	0.0663791795122394	3.086616911982823	0.00202966	0.00202966	chr1	56390104	2.692576707156173	chr1:56390104:C:T
chr1:56390142	['G', 'A']	10699	235.04393755258485	44.5632035800259	0.2136238908807596	0.0669169953662603	3.192371231127768	0.00141519	0.00141519	chr1	56390142	2.8491852488943783	chr1:56390142:G:A
chr1:56390417	['A', 'G']	10699	2905.0	-125.58815851581392	-0.01991856655542	0.0203728585283863	-0.9777011177722876	0.328244	0.328244	chr1	56390417	0.4838032036717101	chr1:56390417:A:G
chr1:56392679	['A', 'G']	10699	5295.989997195476	-249.78263737140043	-0.0287931046319042	0.0161703217743903	-1.7806142038252546	0.0750039	0.0750039	chr1	56392679	1.1249161538823869	chr1:56392679:A:G
chr1:56393100	['A', 'G']	10699	15484.447279865395	-458.4456698314777	-0.014127893385963	0.015627468025639	-0.9040423799162044	0.365993	0.365993	chr1	56393100	0.4365272208636366	chr1:56393100:A:G
chr1:56393109	['G', 'A']	10699	18510.730136474107	-417.9998277300066	0.0202659208418886	0.0203209322720887	0.9972928687786776	0.318645	0.318645	chr1	56393109	0.4966928918379555	chr1:56393109:G:A
chr1:56394544	['T', 'C']	10699	2995.119775596073	43.97428683290766	0.0438647001531649	0.0199452159430486	2.1992592247893312	0.0278808	0.0278808	chr1	56394544	1.5546947689312416	chr1:56394544:T:C
chr1:56394784	['C', 'T']	10699	2992.559409180144	43.60332028951451	0.043956905962946	0.0199482233873151	2.2035499156730776	0.0275773	0.0275773	chr1	56394784	1.559448256379954	chr1:56394784:C:T
chr1:56394913	['G', 'A']	10699	6923.0	-143.23855002927584	0.0066123193111389	0.0149460267862383	0.4424131848356704	0.658199	0.658199	chr1	56394913	0.1816427818636018	chr1:56394913:G:A
chr1:56398408	['T', 'C']	10699	5811.0	-254.6405072895367	-0.0242187755406651	0.0156573228578248	-1.5468018230563367	0.121941	0.121941	chr1	56398408	0.9138502477862888	chr1:56398408:T:C
chr1:56399208	['TACCAAGTAGGTTCCAGAA', 'T']	10699	19652.510564697084	-470.4223072593399	0.0188498407819602	0.0255174936406783	0.7387026738359234	0.460104	0.460104	chr1	56399208	0.3371439910986544	chr1:56399208:TACCAAGTAGGTTCCAGAA:T
chr1:56399530	['A', 'G']	10699	3206.5994203982427	55.11531114291397	0.0465423585959116	0.0193524444721855	2.404986029687623	0.01619	0.01619	chr1	56399530	1.7907531512466264	chr1:56399530:A:G
chr1:56400398	['ACT', 'A']	10699	3495.6534542395066	-85.43597811797821	0.001016452047021	0.018852997782172	0.0539146112870291	0.957004	0.957004	chr1	56400398	0.0190862469940058	chr1:56400398:ACT:A
chr1:56400511	['T', 'G']	10699	2948.2755655262663	48.495946135379576	0.0451987539996364	0.0200779230454382	2.2511668112955343	0.0243952	0.0243952	chr1	56400511	1.61269561704586	chr1:56400511:T:G
chr1:56401187	['C', 'T']	10699	18761.0	-438.6685381803767	0.0158009567265485	0.0211435075058536	0.7473195600197374	0.454887	0.454887	chr1	56401187	0.3420964744888812	chr1:56401187:C:T
chr1:56401851	['C', 'T']	10699	2112.3435421935005	-32.29679291293118	0.0107434516366942	0.0232722709562774	0.4616417390841829	0.644348	0.644348	chr1	56401851	0.1908795151558156	chr1:56401851:C:T
chr1:56401904	['G', 'C']	10699	2883.5390296344767	-61.26216922312884	0.0045187260319119	0.0204292820772262	0.2211886846943718	0.82495	0.82495	chr1	56401904	0.0835723731254006	chr1:56401904:G:C
chr1:56402317	['C', 'T']	10699	2836.0	-65.6375478062753	0.0028015804551756	0.0205943156434401	0.1360365891093845	0.891795	0.891795	chr1	56402317	0.0497349669252956	chr1:56402317:C:T
chr1:56402604	['T', 'C']	10699	5027.0	-149.75835658763583	-0.0025420429280628	0.0163834003696485	-0.1551596659245532	0.876698	0.876698	chr1	56402604	0.0571499841950119	chr1:56402604:T:C
chr1:56402751	['T', 'C']	10699	6696.625911385306	-39.252588246789145	0.026943009855281	0.0149085669220079	1.8072166155358529	0.0707566	0.0707566	chr1	56402751	1.1502330440030546	chr1:56402751:T:C
chr1:56402989	['C', 'T']	10699	6698.130259958855	-39.71407966574967	0.0268637940444964	0.0149112575826738	1.80157802891896	0.07164	0.07164	chr1	56402989	1.144844422823006	chr1:56402989:C:T
chr1:56403222	['T', 'G']	10699	9680.714472700074	-170.49532868663627	0.0122866948200294	0.0138587116503084	0.8865683282872849	0.375331	0.375331	chr1	56403222	0.4255855640896129	chr1:56403222:T:G
chr1:56403401	['C', 'G']	10699	7125.9981301421085	-51.55678972585146	0.0257967585030656	0.0146767524764402	1.7576612090771295	0.0788338	0.0788338	chr1	56403401	1.1032875387770158	chr1:56403401:C:G
chr1:56403412	['T', 'A']	10699	9679.71419222139	-171.0923366105378	0.0121836368464923	0.0138577279026676	0.8791944056100969	0.379316	0.379316	chr1	56403412	0.4209988378530863	chr1:56403412:T:A
chr1:56403579	['C', 'T']	10699	2836.5302421239603	-66.12057566793457	0.0026287931208403	0.020594804588322	0.1276435088066335	0.898433	0.898433	chr1	56403579	0.0465143045485875	chr1:56403579:C:T
chr1:56403696	['T', 'C']	10699	6079.704749439043	-41.97543017451561	0.025933966574447	0.0153680607770579	1.6875236863431895	0.0915319	0.0915319	chr1	56403696	1.038427522550513	chr1:56403696:T:C
chr1:56403778	['C', 'T']	10699	2833.5296812190336	-68.81702533028175	0.0013284229723268	0.0206090415015197	0.0644582608186267	0.948607	0.948607	chr1	56403778	0.0229136749085236	chr1:56403778:C:T
chr1:56403814	['C', 'T']	10699	428.0	-3.174910463233412	0.0216071871070483	0.0494826204919377	0.4366621430360346	0.662365	0.662365	chr1	56403814	0.178902624152613	chr1:56403814:C:T
chr1:56403830	['A', 'G']	10699	6692.502103786816	-39.358902077246256	0.0269364677661252	0.0149179448972384	1.8056419936979105	0.0710024	0.0710024	chr1	56403830	1.1487269711521852	chr1:56403830:A:G
chr1:56403924	['G', 'A']	10699	6694.877243829469	-34.868014389841626	0.0278253760572293	0.0149056761235484	1.866763763454515	0.061962	0.061962	chr1	56403924	1.2078745725954405	chr1:56403924:G:A
chr1:56403945	['A', 'G']	10699	2566.0	-107.13581838129132	-0.0131232962318695	0.0216552003194039	-0.6060113062131549	0.54452	0.54452	chr1	56403945	0.2639861641540804	chr1:56403945:A:G
chr1:56404155	['C', 'T']	10699	6662.245395905394	-34.952209379233786	0.0278225108300697	0.0149294937176394	1.8635937263697653	0.0624062	0.0624062	chr1	56404155	1.2047722614068646	chr1:56404155:C:T
chr1:56405063	['T', 'C']	10699	7401.691811553561	-84.74053454631648	0.0202192508698693	0.0145715764246578	1.387581568433092	0.165293	0.165293	chr1	56405063	0.7817455379938535	chr1:56405063:T:C
chr1:56405106	['G', 'C']	10699	2104.0	-34.76882852978713	0.0097239383927361	0.0232920827094453	0.4174782699355993	0.676337	0.676337	chr1	56405106	0.1698368532130038	chr1:56405106:G:C
chr1:56405162	['G', 'A']	10699	7926.0	-98.73936406512983	0.0187207871374751	0.0143347586486365	1.3059715615969425	0.19159	0.19159	chr1	56405162	0.7176271625756195	chr1:56405162:G:A
chr1:56405392	['C', 'T']	10699	8885.321926133707	-113.082756265347	0.0195780773317771	0.0140217841904373	1.396261493250554	0.162665	0.162665	chr1	56405392	0.7887058824782919	chr1:56405392:C:T
chr1:56405634	['G', 'A']	10699	8859.828098710039	-123.13179861428485	0.0174382623936817	0.0140184510310369	1.2439507300109856	0.213545	0.213545	chr1	56405634	0.6705105928057876	chr1:56405634:G:A
chr1:56405868	['T', 'C']	10699	8613.805103757712	-103.05805680255936	0.0203247218833082	0.0140743313537458	1.4440985772229171	0.148741	0.148741	chr1	56405868	0.8275693030352903	chr1:56405868:T:C
chr1:56406111	['A', 'G']	10699	5308.984852734924	-157.04748881701056	-0.0051889495057791	0.0161119600884864	-0.3220557571693061	0.747417	0.747417	chr1	56406111	0.1264370283458561	chr1:56406111:A:G
chr1:56406225	['G', 'A']	10699	5317.0	-154.46164814372204	-0.0044861133639487	0.016097878992502	-0.2786772944459477	0.780498	0.780498	chr1	56406225	0.1076282054652109	chr1:56406225:G:A
chr1:56406259	['G', 'A']	10699	4546.699859747546	-96.82776841110054	0.0082190277398026	0.0169902143050123	0.4837506809656843	0.628573	0.628573	chr1	56406259	0.2016442777932217	chr1:56406259:G:A
chr1:56406339	['C', 'A']	10699	6256.6021897810215	-182.2867183230869	-0.0059889746096793	0.0152321927487937	-0.3931787568899811	0.694195	0.694195	chr1	56406339	0.1585185186972049	chr1:56406339:C:A
chr1:56406631	['A', 'C']	10699	5316.993923529962	-154.44689971970368	-0.0044884572713174	0.016098959756575	-0.2788041798467341	0.780401	0.780401	chr1	56406631	0.1076821827754646	chr1:56406631:A:C
chr1:56406685	['C', 'T']	10699	7572.707795849692	-153.89083718494382	0.0106951384710931	0.0145013919284425	0.7375249578708393	0.460819	0.460819	chr1	56406685	0.3364696228464691	chr1:56406685:C:T
chr1:56406721	['TA', 'T']	10699	2298.0	-73.04357254992826	-0.0016007130172387	0.0226638684856582	-0.0706284109551601	0.943695	0.943695	chr1	56406721	0.0251683459773814	chr1:56406721:TA:T
chr1:56406936	['G', 'A']	10699	1626.0	-0.3919456278012727	0.0259874498392384	0.0261702974681848	0.9930131619952468	0.320726	0.320726	chr1	56406936	0.4938658320926635	chr1:56406936:G:A
chr1:56407602	['G', 'A']	10699	5880.099186687857	-191.18540656898543	-0.0103707848692559	0.0155159505148955	-0.6683950724965165	0.503896	0.503896	chr1	56407602	0.2976590891235378	chr1:56407602:G:A
chr1:56407852	['G', 'A']	10699	1628.0	2.038406173388327	0.0276304448901805	0.0261593558744061	1.05623567425885	0.290884	0.290884	chr1	56407852	0.536280166352848	chr1:56407852:G:A
chr1:56408260	['A', 'G']	10699	19633.835109366235	-480.0369177572695	0.0130772293556789	0.0253654822965488	0.5155521666330869	0.606178	0.606178	chr1	56408260	0.2173998295190068	chr1:56408260:A:G
chr1:56408839	['G', 'C']	10699	1619.3027016920632	-2.189648067085885	0.0249752942597081	0.0262317262865695	0.952102579405736	0.341066	0.341066	chr1	56408839	0.4671615721445035	chr1:56408839:G:C
chr1:56409219	['C', 'A']	10699	3429.320527201346	-107.3234980749697	-0.0077538144378769	0.0189803727537714	-0.4085175006026286	0.682902	0.682902	chr1	56409219	0.1656416153710781	chr1:56409219:C:A
chr1:56409270	['C', 'T']	10699	404.0377640680501	2.543669860341044	0.0251072261991062	0.0508313785843139	0.493931640226143	0.621365	0.621365	chr1	56409270	0.2066532131585419	chr1:56409270:C:T
chr1:56409371	['G', 'T']	10699	2772.518276152192	47.33692114881242	0.0440271533826118	0.020532940183385	2.1442206030599507	0.0320377	0.0320377	chr1	56409371	1.4943386696527947	chr1:56409371:G:T
chr1:56409897	['T', 'C']	10699	2423.453024212396	-28.62041279132349	0.0142737587062406	0.022108421101425	0.6456254221302389	0.518536	0.518536	chr1	56409897	0.2852210867993178	chr1:56409897:T:C
chr1:56410826	['A', 'G']	10699	4247.396990091606	-75.45756957001491	0.0135244566821054	0.0174041176054343	0.7770837332127914	0.437127	0.437127	chr1	56410826	0.3593923676378563	chr1:56410826:A:G
chr1:56410847	['G', 'A']	10699	6653.86574420344	-200.05026904542376	-0.0078038137561048	0.0150219654901179	-0.5194935217524305	0.603427	0.603427	chr1	56410847	0.2193752614651868	chr1:56410847:G:A
chr1:56410928	['G', 'A']	10699	18316.42395064037	-413.6359869595386	0.0192106631011223	0.0197843982954069	0.9710006245467792	0.33157	0.33157	chr1	56410928	0.4794247707148126	chr1:56410928:G:A
chr1:56411837	['C', 'T']	10699	8271.0	-208.50694965621264	-0.0018892753338358	0.0142788063221009	-0.1323132544288091	0.894739	0.894739	chr1	56411837	0.0483036321597147	chr1:56411837:C:T
chr1:56412957	['C', 'T']	10699	2294.188806473361	-74.97713735528731	-0.0032083671529295	0.0230033521312404	-0.1394738964401755	0.889078	0.889078	chr1	56412957	0.0510601361236031	chr1:56412957:C:T
chr1:56413075	['T', 'C']	10699	4413.703045685246	-82.6801196858695	0.0118190297515022	0.017466312157117	0.6766757427203243	0.498626	0.498626	chr1	56413075	0.3022250796988071	chr1:56413075:T:C
chr1:56413150	['C', 'T']	10699	14935.75526665405	-426.4220451578758	-0.0089965393811587	0.0152436167133512	-0.5901840455801468	0.55508	0.55508	chr1	56413150	0.255644420382274	chr1:56413150:C:T
chr1:56414190	['T', 'C']	10699	8623.418006731488	-187.55991705257549	0.0029467285478593	0.0141266241805003	0.2085939648572848	0.834769	0.834769	chr1	56414190	0.0784336872765877	chr1:56414190:T:C
chr1:56414400	['A', 'G']	10699	1533.4299738219895	5.2282040855521785	0.0313934980233154	0.0269741539191679	1.1638362455182354	0.244516	0.244516	chr1	56414400	0.6116927173814257	chr1:56414400:A:G
chr1:56416091	['A', 'G']	10699	5757.0	-1.9983527469066265	0.0335355592458633	0.0157374504389846	2.130939784425907	0.0331169	0.0331169	chr1	56416091	1.4799503233335531	chr1:56416091:A:G
chr1:56417852	['G', 'C']	10699	18133.0	-428.53310905016696	0.011210624610798	0.0193365897265915	0.5797622419108007	0.562087	0.562087	chr1	56417852	0.25019645899376	chr1:56417852:G:C
chr1:56417991	['G', 'A']	10699	4583.0	-116.18711538155875	-0.0018686718421513	0.0169294706972168	-0.1103798149140312	0.91211	0.91211	chr1	56417991	0.0399527828204539	chr1:56417991:G:A
chr1:56418157	['T', 'G']	10699	6040.0	-209.16561800818303	-0.0148034779877507	0.0154825894532126	-0.956137087564442	0.339025	0.339025	chr1	56418157	0.4697682753611595	chr1:56418157:T:G
chr1:56418506	['A', 'G']	10699	3615.6897325603145	-105.5053301940467	-0.0061260634910357	0.0186197224112043	-0.3290093888483239	0.742155	0.742155	chr1	56418506	0.129505382302203	chr1:56418506:A:G
chr1:56418589	['C', 'A']	10699	3141.4681129605387	32.68414935379161	0.0390684727549437	0.0196074383201569	1.9925332476900064	0.046338	0.046338	chr1	56418589	1.3340627147779849	chr1:56418589:C:A
chr1:56418669	['T', 'C']	10699	345.06450406656074	33.14060054374282	0.1199020334053396	0.0554737439740683	2.161419525990329	0.0306851	0.0306851	chr1	56418669	1.5130724570508194	chr1:56418669:T:C
chr1:56419439	['T', 'C']	10699	7687.718545522528	-147.06700777643388	0.0072086078371078	0.0144554248495664	0.4986783793714655	0.618016	0.618016	chr1	56419439	0.2090002811866517	chr1:56419439:T:C
chr1:56419611	['A', 'G']	10699	6795.905572176514	-176.24287627882654	0.0009903837254756	0.014875537154164	0.0665780143070968	0.946919	0.946919	chr1	56419611	0.0236871692095652	chr1:56419611:A:G
chr1:56420769	['T', 'C']	10699	6616.0	-172.9653588748587	0.0009495241896533	0.0149867548105495	0.0633575581676278	0.949483	0.949483	chr1	56420769	0.0225128066745006	chr1:56420769:T:C
chr1:56420821	['C', 'T']	10699	6348.780198204937	-177.07573359367817	-0.0012665930242145	0.0151766667157003	-0.0834566013698054	0.93349	0.93349	chr1	56420821	0.0298903300642128	chr1:56420821:C:T
chr1:56421138	['A', 'G']	10699	5735.0	-113.32282401112482	0.0094492602878756	0.0156612948893915	0.6033511503749429	0.546288	0.546288	chr1	56421138	0.2625783392822725	chr1:56421138:A:G
chr1:56421266	['T', 'A']	10699	7572.538900317935	-119.05653971373232	0.0126211730190805	0.0145037054555706	0.8702033461547511	0.384209	0.384209	chr1	56421266	0.4154324661152486	chr1:56421266:T:A
chr1:56421962	['A', 'G']	10699	6682.441992612913	-173.87644193869392	0.0008849475977165	0.0151012425800198	0.0586009788947721	0.953271	0.953271	chr1	56421962	0.0207836186966593	chr1:56421962:A:G
chr1:56422494	['T', 'G']	10699	6874.285033186875	-187.16108340122287	-0.0010106039675316	0.0148652259614553	-0.0679844336138669	0.945799	0.945799	chr1	56422494	0.0242011495029899	chr1:56422494:T:G
chr1:56422954	['T', 'C']	10699	6602.468443197757	-174.64303694664335	0.0005083123929404	0.0150194668393357	0.0338435710387015	0.973003	0.973003	chr1	56422954	0.0118858206962553	chr1:56422954:T:C
chr1:56423332	['A', 'G']	10699	3514.328472611703	-24.054091739930502	0.0196331247766508	0.0187987634733353	1.0443838396338632	0.296331	0.296331	chr1	56423332	0.5282229134045018	chr1:56423332:A:G
chr1:56424041	['G', 'A']	10699	4993.936533233336	-194.4019313003544	-0.0144638242494782	0.0165663681999053	-0.8730835917048406	0.382637	0.382637	chr1	56424041	0.4172130371344019	chr1:56424041:G:A
chr1:56424102	['A', 'G']	10699	342.0319685922602	33.112587527267664	0.1205890448742695	0.0557002965497599	2.1649623492855405	0.0304126	0.0304126	chr1	56424102	1.5169464500503798	chr1:56424102:A:G
chr1:56424236	['G', 'T']	10699	3511.0	-23.995820864389973	0.0196382716427452	0.0188082694477109	1.0441296418759751	0.296449	0.296449	chr1	56424236	0.5280500103054043	chr1:56424236:G:T
chr1:56424533	['C', 'G']	10699	2379.667258788332	-41.81036409354864	0.0080182490126555	0.0222903274332251	0.3597187630677819	0.719065	0.719065	chr1	56424533	0.1432318497208777	chr1:56424533:C:G
chr1:56424854	['G', 'A']	10699	1032.0964666292766	-17.126793173856843	0.0033711852498668	0.0329322742927092	0.1023672164243216	0.918467	0.918467	chr1	56424854	0.0369364430330394	chr1:56424854:G:A
chr1:56424859	['T', 'C']	10699	20358.0	-540.8454856628873	-0.0225978240991087	0.0323771549438601	-0.6979558314586889	0.48522	0.48522	chr1	56424859	0.3140613065057402	chr1:56424859:T:C
chr1:56425640	['A', 'T']	10699	6556.838537771129	-182.15663017819043	-0.001227158827397	0.015016334824029	-0.081721594635286	0.93487	0.93487	chr1	56425640	0.0292487765156304	chr1:56425640:A:T
chr1:56425715	['A', 'G']	10699	6545.223520613256	-184.4085617226743	-0.0018588426924108	0.0150235719931054	-0.1237284111437595	0.901533	0.901533	chr1	56425715	0.0450183715975989	chr1:56425715:A:G
chr1:56425742	['A', 'G']	10699	6555.612731351655	-181.7360657103736	-0.0011904700842197	0.0150151887560094	-0.0792843901974435	0.936808	0.936808	chr1	56425742	0.028349409202751	chr1:56425742:A:G
chr1:56425920	['A', 'G']	10699	6383.596653580108	-188.67907274603505	-0.0032276132583932	0.0151357174175862	-0.2132448148538441	0.83114	0.83114	chr1	56425920	0.0803258160397182	chr1:56425920:A:G
chr1:56426283	['C', 'G']	10699	6303.178274282509	-176.14330406961847	-0.0010195686087395	0.0151771608716697	-0.0671778218179603	0.946441	0.946441	chr1	56426283	0.0239064542549451	chr1:56426283:C:G
chr1:56426388	['C', 'T']	10699	6307.589549448495	-176.05030281738664	-0.0009474556952651	0.0151712252571453	-0.062450835658045	0.950205	0.950205	chr1	56426388	0.0221826886435063	chr1:56426388:C:T
chr1:56426648	['C', 'T']	10699	6276.173226138169	-183.61537101605853	-0.0028760135334681	0.015194619433008	-0.1892784183340908	0.849878	0.849878	chr1	56426648	0.070643412791039	chr1:56426648:C:T
chr1:56426893	['A', 'G']	10699	9929.0	-283.4588783731475	-0.0045822498663839	0.013877123332311	-0.330201710877266	0.741254	0.741254	chr1	56426893	0.1300329500550125	chr1:56426893:A:G
chr1:56427194	['C', 'T']	10699	3517.657567542302	-26.866311237811946	0.0191257906628157	0.018796064204935	1.017542313874097	0.308919	0.308919	chr1	56427194	0.5101553796836752	chr1:56427194:C:T
chr1:56427525	['A', 'G']	10699	9915.63390686366	-275.91514687444635	-0.0030827764174262	0.013892626528524	-0.2219001864835795	0.824396	0.824396	chr1	56427525	0.0838641241006632	chr1:56427525:A:G
chr1:56427908	['C', 'T']	10699	3248.0	-28.522319215230496	0.0226885056735091	0.0193683604039759	1.1714210805810754	0.241456	0.241456	chr1	56427908	0.6171619982383066	chr1:56427908:C:T
chr1:56428094	['A', 'T']	10699	9904.777299925208	-272.1693159228091	-0.0027218075322663	0.0138959047214734	-0.1958711999557938	0.844715	0.844715	chr1	56428094	0.0732897937783016	chr1:56428094:A:T
chr1:56428127	['T', 'C']	10699	9905.851734131063	-271.2367518355019	-0.0024961006299597	0.0138946121420656	-0.179645218192374	0.857435	0.857435	chr1	56428127	0.0667987928143895	chr1:56428127:T:C
chr1:56428162	['G', 'C']	10699	9905.0	-271.6230073160581	-0.0025964579330447	0.0138934661752546	-0.1868833810290779	0.851756	0.851756	chr1	56428162	0.0696847984613312	chr1:56428162:G:C
chr1:56428639	['T', 'C']	10699	10523.950916230366	-315.25828833087047	-0.0082071143195153	0.0138798535755446	-0.591296894801234	0.554334	0.554334	chr1	56428639	0.2562284831980136	chr1:56428639:T:C
chr1:56428641	['G', 'A']	10699	9900.77617801047	-274.2543533467989	-0.0031868533569435	0.0138904925405173	-0.2294269513948295	0.818541	0.818541	chr1	56428641	0.0869595622779343	chr1:56428641:G:A
chr1:56429205	['A', 'T']	10699	9913.77982423336	-272.2996161327776	-0.0027875674110957	0.0139008100444512	-0.2005327317028139	0.841068	0.841068	chr1	56429205	0.0751688902533229	chr1:56429205:A:T
chr1:56429499	['C', 'T']	10699	9901.850986257828	-271.65106474737104	-0.0028451770501563	0.0138979120646993	-0.2047197476074879	0.837795	0.837795	chr1	56429499	0.0768622358569779	chr1:56429499:C:T
chr1:56429580	['G', 'A']	10699	9910.778982797308	-272.59743578139205	-0.0028616272382599	0.0138973859736391	-0.2059111867287779	0.836864	0.836864	chr1	56429580	0.0773451141077814	chr1:56429580:G:A
chr1:56430351	['GCAGAAT', 'G']	10699	9910.0	-271.4486653449884	-0.0027053139049751	0.0138929351408882	-0.1947258716419947	0.845611	0.845611	chr1	56430351	0.0728293762112394	chr1:56430351:GCAGAAT:G
chr1:56431145	['T', 'C']	10699	9917.634841967458	-270.3741172809889	-0.0024416868091079	0.0138969948238362	-0.1756989075738825	0.860534	0.860534	chr1	56431145	0.0652319658702086	chr1:56431145:T:C
chr1:56431296	['A', 'G']	10699	2669.465424781256	-20.27167745286185	0.0185064377494537	0.0214031277874636	0.8646604334294294	0.387245	0.387245	chr1	56431296	0.4120141810224121	chr1:56431296:A:G
chr1:56431434	['A', 'G']	10699	9914.706778868627	-269.2779257849726	-0.0022052366485374	0.0138990732126629	-0.1586606973570212	0.873939	0.873939	chr1	56431434	0.0585188795943496	chr1:56431434:A:G
chr1:56431701	['A', 'AG']	10699	9898.925219667228	-275.9581515372085	-0.0036969159552761	0.013898811892342	-0.2659879120540586	0.790254	0.790254	chr1	56431701	0.1022332972301971	chr1:56431701:A:AG
chr1:56431784	['C', 'T']	10699	11122.0	-289.2166262411328	-2.310786214341662e-05	0.0139331125922207	-0.0016584852803327	0.998677	0.998677	chr1	56431784	0.0005749520142338	chr1:56431784:C:T
chr1:56432502	['G', 'T']	10699	6598.616750794541	-186.58325339467103	-0.0065248338668692	0.0152061462953683	-0.4290918777268778	0.667865	0.667865	chr1	56432502	0.175311315488929	chr1:56432502:G:T
chr1:56432919	['A', 'G']	10699	14571.723941291952	-408.48094950663454	-0.0071799969910871	0.0150419504893612	-0.4773315133675849	0.633136	0.633136	chr1	56432919	0.1985029918696996	chr1:56432919:A:G
chr1:56433903	['G', 'T']	10699	249.0	40.46246402737373	0.1882497518457691	0.0655412207739726	2.872234444563868	0.00408383	0.00408383	chr1	56433903	2.3889323448413924	chr1:56433903:G:T
chr1:56434598	['C', 'T']	10699	16054.0010283257	-438.6850614776987	-0.0032620171119515	0.0161225820448986	-0.2023259737719052	0.839666	0.839666	chr1	56434598	0.0758934320366778	chr1:56434598:C:T
chr1:56435735	['G', 'C']	10699	7400.458481391435	-211.37154729705173	-0.0023673378411115	0.014731113387172	-0.1607032529647805	0.87233	0.87233	chr1	56435735	0.0593191915956838	chr1:56435735:G:C
chr1:56435740	['T', 'C']	10699	279.0	42.25921566241642	0.1754823519066762	0.0620019300229157	2.830272409936568	0.00465952	0.00465952	chr1	56435740	2.331658819809626	chr1:56435740:T:C
chr1:56435781	['A', 'G']	10699	7403.691998504393	-215.68404578223607	-0.0031921123311621	0.0147285454358888	-0.2167296387180206	0.828423	0.828423	chr1	56435781	0.0817478520354411	chr1:56435781:A:G
chr1:56435941	['TC', 'T']	10699	7363.688259487755	-214.6226539550347	-0.0031224415012105	0.0147644421490255	-0.2114838792887721	0.832514	0.832514	chr1	56435941	0.0796084544323055	chr1:56435941:TC:T
chr1:56436295	['A', 'G']	10699	2001.1870443073472	-98.15412985383036	-0.0234538035380344	0.0238821559217993	-0.9820639147835912	0.326091	0.326091	chr1	56436295	0.4866611874077055	chr1:56436295:A:G
chr1:56437420	['A', 'T']	10699	12214.850088843172	-525.7978079869713	-0.0384701417065354	0.0142086396553731	-2.7075175836405694	0.00678963	0.00678963	chr1	56437420	2.168153891895726	chr1:56437420:A:T
chr1:56437619	['A', 'AT']	10699	20238.0	-552.7067390558868	-0.0350461660229888	0.0310350916579927	-1.1292431937755587	0.258821	0.258821	chr1	56437619	0.5870004891543532	chr1:56437619:A:AT
chr1:56437698	['G', 'T']	10699	6978.304477890997	-197.59631123706453	-0.0034332194750452	0.0148947569503795	-0.230498522834761	0.817709	0.817709	chr1	56437698	0.0874012222199781	chr1:56437698:G:T
chr1:56437720	['C', 'T']	10699	8204.0	-240.69079316550045	-0.0056334851300756	0.014510140998187	-0.3882446856153562	0.697843	0.697843	chr1	56437720	0.1562422735130753	chr1:56437720:C:T
chr1:56437763	['C', 'A']	10699	6689.250444049733	-182.52858339232188	-0.0007251977104096	0.0151104844395851	-0.0479930152675843	0.961723	0.961723	chr1	56437763	0.0169499974990368	chr1:56437763:C:A
chr1:56437871	['C', 'A']	10699	6523.658468156738	-261.27751210060364	-0.0204541905139374	0.0151564140998747	-1.349540226279941	0.177192	0.177192	chr1	56437871	0.751555889865929	chr1:56437871:C:A
chr1:56437944	['A', 'T']	10699	964.0901103009908	52.58069162138142	0.0787391780260298	0.0337646611904496	2.331999648446088	0.0197192	0.0197192	chr1	56437944	1.7051107081895889	chr1:56437944:A:T
chr1:56438017	['T', 'A']	10699	3233.302206019817	-2.026066540520052	0.0298613926101218	0.0194390868763178	1.5361520219605185	0.124531	0.124531	chr1	56438017	0.9047225244470828	chr1:56438017:T:A
chr1:56438464	['C', 'T']	10699	250.0	13.629455652351794	0.0904435225951939	0.0647923368676653	1.3958984498416789	0.162774	0.162774	chr1	56438464	0.7884149640554994	chr1:56438464:C:T
chr1:56438490	['C', 'T']	10699	20669.0	-542.070308820783	-0.0192292942266	0.0383822080730308	-0.5009949972136049	0.616385	0.616385	chr1	56438490	0.2101479385721996	chr1:56438490:C:T
chr1:56438845	['G', 'A']	10699	1152.1076836791924	33.64236237461085	0.0542098350612931	0.0308595957607629	1.7566605694238997	0.0790043	0.0790043	chr1	56438845	1.102349270539298	chr1:56438845:G:A
chr1:56439095	['C', 'T']	10699	1152.1076836791924	34.384384415562884	0.0549197637177313	0.0308599199027528	1.7796469948981395	0.0751622	0.0751622	chr1	56439095	1.1240005165720834	chr1:56439095:C:T
chr1:56439230	['G', 'A']	10699	1152.1076836791924	34.03599986759399	0.0546290249390781	0.0308601410460562	1.770213067320356	0.0767202	0.0767202	chr1	56439230	1.1150902736843276	chr1:56439230:G:A
chr1:56439400	['A', 'G']	10699	18718.74957936063	-440.5427560280635	0.0179239675420276	0.0210395908069144	0.851916166360854	0.39428	0.39428	chr1	56439400	0.4041952521175752	chr1:56439400:A:G
chr1:56439539	['A', 'G']	10699	18547.0	-439.5628572535427	0.016611827138132	0.0204644237706001	0.8117417487218518	0.416958	0.416958	chr1	56439539	0.379907689119483	chr1:56439539:A:G
chr1:56439670	['G', 'T']	10699	20684.933352028416	-541.6823077151383	-0.0180256800251085	0.0387774025455452	-0.4648501148042821	0.642048	0.642048	chr1	56439670	0.1924325025294716	chr1:56439670:G:T
chr1:56439773	['T', 'A']	10699	18344.0	-449.0390511561387	0.0104990398916334	0.0199391424011564	0.5265542359045765	0.598514	0.598514	chr1	56439773	0.2229256864411374	chr1:56439773:T:A
chr1:56439786	['G', 'A']	10699	486.0	44.15291536817965	0.1164053524297929	0.0467775158704543	2.48848940059506	0.0128438	0.0128438	chr1	56439786	1.8913064657630128	chr1:56439786:G:A
chr1:56439852	['G', 'A']	10699	18350.0	-454.81397909090833	0.0083412710464606	0.0199490218298615	0.4181293257183519	0.675861	0.675861	chr1	56439852	0.1701426134373568	chr1:56439852:G:A
chr1:56439884	['T', 'C']	10699	18341.0	-447.4603436346641	0.0111225945980819	0.0199348912016959	0.5579460898756089	0.576893	0.576893	chr1	56439884	0.2389047307243282	chr1:56439884:T:C
chr1:56439887	['C', 'T']	10699	2385.668941660434	1.13445200138522	0.027034769019116	0.0223981634928765	1.2070082901088803	0.227456	0.227456	chr1	56439887	0.6431026025468302	chr1:56439887:C:T
chr1:56439968	['T', 'G']	10699	16735.25675549322	-528.4372373425907	-0.0242126489882203	0.0169397005122297	-1.429343391917688	0.152935	0.152935	chr1	56439968	0.81549311257723	chr1:56439968:T:G
chr1:56440602	['G', 'A']	10699	20231.891007664984	-557.619973532854	-0.0341845467360596	0.0308375420762759	-1.1085366872465032	0.267655	0.267655	chr1	56440602	0.5724246392518666	chr1:56440602:G:A
chr1:56440686	['T', 'C']	10699	251.11735552646343	26.69140813827392	0.1269837918588419	0.0652572646986883	1.945895103712404	0.0516935	0.0516935	chr1	56440686	1.2865640621595036	chr1:56440686:T:C
chr1:56440780	['C', 'A']	10699	251.37299490469888	27.900233842871945	0.1339848953531766	0.0655201538795702	2.044941707546175	0.0408851	0.0408851	chr1	56440780	1.388434935678903	chr1:56440780:C:A
chr1:56440993	['C', 'T']	10699	20366.36079385884	-556.4619614794344	-0.0347400692273885	0.0327079893404891	-1.0621279365645335	0.288202	0.288202	chr1	56440993	0.5403030096915299	chr1:56440993:C:T
chr1:56441002	['G', 'A']	10699	5941.9823584905735	-184.4986038726139	-0.0094817907778321	0.0157102009870692	-0.6035435692793729	0.54616	0.54616	chr1	56441002	0.262680110156379	chr1:56441002:G:A
chr1:56441022	['G', 'A']	10699	11997.97785700882	-411.5017712521265	-0.0169017354514766	0.0140925401095528	-1.199339176620084	0.230423	0.230423	chr1	56441022	0.6374741733627779	chr1:56441022:G:A
chr1:56441115	['G', 'A']	10699	18815.309290953555	-621.406408469381	-0.0615959116447326	0.0217921759735724	-2.82651497121859	0.00471449	0.00471449	chr1	56441115	2.3265652811165625	chr1:56441115:G:A
chr1:56441351	['T', 'G']	10699	20593.0	-551.8420903527191	-0.0311301251696505	0.0366815742684792	-0.848658373869217	0.39609	0.39609	chr1	56441351	0.40220612199773	chr1:56441351:T:G
chr1:56441891	['T', 'C']	10699	13667.554921940731	-389.7585616566312	-0.0061407411625583	0.0144611994956259	-0.4246356717792161	0.671111	0.671111	chr1	56441891	0.1732056427212589	chr1:56441891:T:C
chr1:56442008	['T', 'C']	10699	20273.0	-543.991338706728	-0.0243705056875182	0.031231137036125	-0.7803271990811237	0.435216	0.435216	chr1	56442008	0.3612951468944815	chr1:56442008:T:C
chr1:56442048	['G', 'A']	10699	13740.852935676889	-402.1963922541558	-0.0081661232290313	0.0144783639693381	-0.5640225129251727	0.572751	0.572751	chr1	56442048	0.242034143877364	chr1:56442048:G:A
chr1:56442822	['A', 'G']	10699	20278.0	-542.6628734410282	-0.0235024462519908	0.0312907877863621	-0.7510979401494706	0.45261	0.45261	chr1	56442822	0.344275854939748	chr1:56442822:A:G
chr1:56443878	['G', 'A']	10699	14700.373995139278	-545.8101930962248	-0.0346517091823988	0.0151513738342452	-2.2870341370680745	0.0222133	0.0222133	chr1	56443878	1.653386918023824	chr1:56443878:G:A
chr1:56444363	['A', 'G']	10699	2591.0	-36.10474966219572	0.0125173228010069	0.0215201493042427	0.5816559459714861	0.560811	0.560811	chr1	56444363	0.2511834765099264	chr1:56444363:A:G
chr1:56445015	['C', 'A']	10699	4744.217131101552	19.014709905618265	0.0370942798345849	0.0168925737149161	2.195892731362226	0.028121	0.028121	chr1	56445015	1.5509692395995849	chr1:56445015:C:A
chr1:56446191	['G', 'A']	10699	4807.0	14.47685385615161	0.0356142347757965	0.0168163523280828	2.117833527805061	0.0342122	0.0342122	chr1	56446191	1.465818997807346	chr1:56446191:G:A
chr1:56446550	['T', 'C']	10699	13939.817450668665	-354.4851082438594	0.0015895772226303	0.014658677470407	0.1084393340285552	0.913649	0.913649	chr1	56446550	0.039220616783257	chr1:56446550:T:C
chr1:56446638	['C', 'T']	10699	276.0	14.871986879792686	0.0779828558417713	0.0623428535684058	1.250870811619242	0.211009	0.211009	chr1	56446638	0.6756990206881858	chr1:56446638:C:T
chr1:56446886	['T', 'A']	10699	1194.111609646663	31.121447879565668	0.0485237621401322	0.0304444718237206	1.5938447683078285	0.111	0.111	chr1	56446886	0.9546770212133424	chr1:56446886:T:A
chr1:56448057	['G', 'A']	10699	8991.680845096756	-293.8441606691397	-0.0110031960928303	0.0141872847636737	-0.7755674377526981	0.438022	0.438022	chr1	56448057	0.3585040761656327	chr1:56448057:G:A
chr1:56448669	['T', 'C']	10699	8561.200748013089	-280.99327259188624	-0.0107087661701593	0.0143309668920062	-0.7472465920029853	0.454931	0.454931	chr1	56448669	0.3420544683794865	chr1:56448669:T:C
chr1:56448930	['G', 'A']	10699	13146.457511451808	-326.61602442745635	0.0031435305995463	0.0144168849042494	0.2180450645492646	0.827398	0.827398	chr1	56448930	0.0822855332229741	chr1:56448930:G:A
chr1:56449066	['T', 'C']	10699	13147.228827818284	-327.67300190079226	0.0029615108082427	0.0144161232586055	0.2054304583220684	0.83724	0.83724	chr1	56449066	0.0771500309732314	chr1:56449066:T:C
chr1:56449533	['A', 'C']	10699	2236.0	33.47119280632363	0.0434245717330733	0.0228608002614192	1.899521068226045	0.0575229	0.0575229	chr1	56449533	1.2401592272453148	chr1:56449533:A:C
chr1:56449551	['T', 'C']	10699	8566.800710413161	-277.9650055628919	-0.0101219062603176	0.0143238757402769	-0.7066457740802715	0.479802	0.479802	chr1	56449551	0.3189379460573222	chr1:56449551:T:C
chr1:56449561	['C', 'G']	10699	8566.800710413161	-277.9650055628919	-0.0101219062603176	0.0143238757402769	-0.7066457740802715	0.479802	0.479802	chr1	56449561	0.3189379460573222	chr1:56449561:C:G
chr1:56449921	['C', 'T']	10699	15392.316005983545	-298.4047936524757	0.0227454906425937	0.0154888735615242	1.4685051532149835	0.141996	0.141996	chr1	56449921	0.8477238894366291	chr1:56449921:C:T
chr1:56450148	['G', 'A']	10699	13149.229014769116	-326.4196590364761	0.0031860351131488	0.0144206699529924	0.220935304915405	0.825147	0.825147	chr1	56450148	0.0834686749629999	chr1:56450148:G:A
chr1:56450414	['G', 'A']	10699	8693.625128540712	-276.78791610837936	-0.0088034659597837	0.0142792131777601	-0.6165231830487087	0.537562	0.537562	chr1	56450414	0.2695714389378619	chr1:56450414:G:A
chr1:56450492	['T', 'C']	10699	15414.88155557633	-295.57411561558433	0.0235307453565246	0.0155047711559282	1.5176454473194632	0.129133	0.129133	chr1	56450492	0.8889627593872738	chr1:56450492:T:C
chr1:56450827	['A', 'G']	10699	15423.0	-296.5724248995869	0.0234701262332811	0.0155127632795245	1.512955868040582	0.13032	0.13032	chr1	56450827	0.884988928699547	chr1:56450827:A:G
chr1:56451179	['C', 'T']	10699	10282.727646838755	-256.6738029420605	0.0023390702422951	0.0140895144830319	0.1660149641857488	0.868148	0.868148	chr1	56451179	0.0614062309246269	chr1:56451179:C:T
chr1:56451704	['C', 'CAA']	10699	14338.3401570387	-339.4227463219645	0.0066531930153623	0.0149172380993115	0.4460070269756814	0.655601	0.655601	chr1	56451704	0.1833603926638468	chr1:56451704:C:CAA
chr1:56451761	['G', 'T']	10699	2163.0	9.97855186205424	0.0330166291209726	0.0231702024180074	1.424960754564355	0.154198	0.154198	chr1	56451761	0.8119212591942494	chr1:56451761:G:T
chr1:56452376	['C', 'T']	10699	2012.0	-4.473927502130322	0.0259639694730473	0.0240322992246118	1.0803780874389757	0.279998	0.279998	chr1	56452376	0.5528450707723018	chr1:56452376:C:T
chr1:56452726	['G', 'T']	10699	1227.1146943353897	34.70319170559051	0.0513701829962949	0.0299723739455862	1.7139177260218228	0.0865728	0.0865728	chr1	56452726	1.0626185359898797	chr1:56452726:G:T
chr1:56454180	['A', 'G']	10699	279.0	-11.27722401183649	-0.0225090641271616	0.0619600238641495	-0.3632836581295364	0.7164	0.7164	chr1	56454180	0.144844422823006	chr1:56454180:A:G
chr1:56455167	['T', 'C']	10699	17172.605066367545	-440.35650212623983	0.0002685622282339	0.0174793890692172	0.01536450886072	0.987742	0.987742	chr1	56455167	0.0053564791053114	chr1:56455167:T:C
chr1:56455365	['C', 'CA']	10699	595.8551233396582	-9.107341106835335	0.0160135531708458	0.0424687755305664	0.3770665146519286	0.706132	0.706132	chr1	56455365	0.1511141070032814	chr1:56455365:C:CA
chr1:56456450	['C', 'A']	10699	16885.0	-439.6931800483634	-0.0010738180368208	0.0170744207479006	-0.0628904519031993	0.949855	0.949855	chr1	56456450	0.0223426868229168	chr1:56456450:C:A
chr1:56456747	['G', 'A']	10699	1223.114320433726	23.94445649086132	0.0421853594036662	0.0300175862921185	1.4053548141125027	0.159945	0.159945	chr1	56456747	0.7960293317371113	chr1:56456747:G:A
chr1:56457744	['C', 'T']	10699	10559.98700691718	-300.42675207371764	-0.0046408531185515	0.0140518464803662	-0.3302664261978627	0.741205	0.741205	chr1	56457744	0.1300616596916649	chr1:56457744:C:T
chr1:56458063	['C', 'T']	10699	17172.605066367545	-442.4400939351647	-0.00024798552259	0.0174799694245194	-0.014186839608665	0.988681	0.988681	chr1	56458063	0.0049438118279216	chr1:56458063:C:T
chr1:56459048	['C', 'T']	10699	9749.911291830247	-285.550283228035	-0.0059128565181783	0.0140802672662738	-0.4199392246155219	0.674538	0.674538	chr1	56459048	0.1709935793865155	chr1:56459048:C:T
chr1:56459846	['G', 'A']	10699	1761.1646102075156	-6.23418219970251	0.0255011441508297	0.0254071999258727	1.003697543421988	0.315547	0.315547	chr1	56459846	0.5009359444375152	chr1:56459846:G:A
chr1:56460079	['C', 'T']	10699	17044.0	-444.4422578455639	-0.0012803613296675	0.0172571270486735	-0.074193191372834	0.940858	0.940858	chr1	56460079	0.02647591798612	chr1:56460079:C:T
chr1:56460197	['G', 'A']	10699	1387.1296504019442	23.41976521495018	0.0413795165788782	0.0281338677178457	1.4708079597826011	0.141373	0.141373	chr1	56460197	0.8496335259752963	chr1:56460197:G:A
chr1:56460551	['G', 'A']	10699	10257.0	-311.16817652639776	-0.0075237807345233	0.0139719325559265	-0.5384924887382146	0.590248	0.590248	chr1	56460551	0.22896547581287	chr1:56460551:G:A
chr1:56460987	['C', 'T']	10699	1223.173602630343	27.55614452560648	0.0456919425912201	0.0300851618221809	1.5187534260670903	0.128854	0.128854	chr1	56460987	0.8899020951498338	chr1:56460987:C:T
chr1:56461425	['T', 'C']	10699	17506.636287156478	-420.9540736794953	0.0094941982190424	0.0180109600802198	0.5271344879315584	0.598111	0.598111	chr1	56461425	0.2232182103025377	chr1:56461425:T:C
chr1:56461446	['C', 'T']	10699	11687.369518466572	-287.8985669471892	0.0039683253453177	0.0140754583102021	0.2819322296909836	0.778001	0.778001	chr1	56461446	0.1090198447915413	chr1:56461446:C:T
chr1:56461676	['C', 'T']	10699	18791.0	-415.3953725820926	0.027078168962758	0.0211318383706204	1.2813920155855814	0.200084	0.200084	chr1	56461676	0.6987876389476708	chr1:56461676:C:T
chr1:56461737	['C', 'T']	10699	2485.464616247546	-75.50789664377105	-0.0087930245860682	0.0216543299591347	-0.4060631108264317	0.684704	0.684704	chr1	56461737	0.1644971350027654	chr1:56461737:C:T
chr1:56461947	['C', 'G']	10699	2477.3893201159635	-77.25220335149452	-0.0096343010099173	0.0216978370632051	-0.4440212626656244	0.657036	0.657036	chr1	56461947	0.1824108341342543	chr1:56461947:C:G
chr1:56461966	['G', 'A']	10699	2593.211894520292	-24.45496482804637	0.0177336788689235	0.0215307482803436	0.8236443359060271	0.41016	0.41016	chr1	56461966	0.3870466955676571	chr1:56461966:G:A
chr1:56462635	['G', 'T']	10699	2491.465738057399	-77.19489437254296	-0.009384964016776	0.0216275124892354	-0.4339363586749583	0.664343	0.664343	chr1	56462635	0.1776076366773057	chr1:56462635:G:T
chr1:56462741	['T', 'G']	10699	10366.425264550297	-298.2943561605386	-0.0049692453979119	0.0141038892446421	-0.3523315669682913	0.724597	0.724597	chr1	56462741	0.139903468377859	chr1:56462741:T:G
chr1:56463869	['A', 'G']	10699	14821.0	-387.5676217385069	-0.0001688375022517	0.0151649386273708	-0.0111334115092988	0.991117	0.991117	chr1	56463869	0.003875074621592	chr1:56463869:A:G
chr1:56464693	['T', 'C']	10699	14703.748621108722	-389.18593208783216	-0.0013212235662633	0.0151177754322635	-0.0873953692580755	0.930359	0.930359	chr1	56464693	0.0313494367857346	chr1:56464693:T:C
chr1:56464777	['C', 'A']	10699	14704.374369040945	-387.9456512868492	-0.0010682288921284	0.0151141285531282	-0.0706775047184167	0.943656	0.943656	chr1	56464777	0.0251862943979948	chr1:56464777:C:A
chr1:56464946	['G', 'A']	10699	14704.74880807703	-388.02725850087984	-0.0011091252102299	0.0151140810978277	-0.0733835688091807	0.941502	0.941502	chr1	56464946	0.0261787530896517	chr1:56464946:G:A
chr1:56465278	['T', 'C']	10699	14762.0	-388.807457315327	-0.0006811755732975	0.0151537080263511	-0.0449510820792532	0.964147	0.964147	chr1	56465278	0.0158567457426387	chr1:56465278:T:C
chr1:56465314	['A', 'T']	10699	14763.759839207254	-387.5438402615941	-0.0004065508372166	0.0151536860629307	-0.0268285112630877	0.978597	0.978597	chr1	56465314	0.0093961199529891	chr1:56465314:A:T
chr1:56466363	['A', 'G']	10699	4897.457749111984	-88.41882989187351	0.0108254284387822	0.0167033653479649	0.6480986443909137	0.516935	0.516935	chr1	56466363	0.2865640621595036	chr1:56466363:A:G
chr1:56466402	['G', 'A']	10699	2645.0	-21.21064227570594	0.0195706684318983	0.021359347951909	0.9162577657315222	0.359552	0.359552	chr1	56466402	0.4442382911505536	chr1:56466402:G:A
chr1:56466787	['G', 'A']	10699	1159.108338007104	25.397775936329207	0.0440968678703671	0.0308802027209156	1.427998004705443	0.153322	0.153322	chr1	56466787	0.8143955242513754	chr1:56466787:G:A
chr1:56466790	['C', 'T']	10699	14763.139584891547	-389.08990455149984	-0.0006573257810769	0.0151579300130092	-0.0433651415801999	0.965411	0.965411	chr1	56466790	0.0152877570896443	chr1:56466790:C:T
chr1:56466922	['G', 'A']	10699	18658.0	-407.9286964012047	0.0273326826705753	0.0207594931734976	1.3166353553115266	0.187989	0.187989	chr1	56466922	0.725867562327097	chr1:56466922:G:A
chr1:56467221	['T', 'C']	10699	3202.394537461416	-43.24445626993397	0.0139953266751014	0.019681389262683	0.7110944501076087	0.477041	0.477041	chr1	56467221	0.3214442932690028	chr1:56467221:T:C
chr1:56467750	['C', 'T']	10699	12924.207982800524	-383.4305163769939	-0.010071670628091	0.0143435061332178	-0.7021763392122251	0.482584	0.482584	chr1	56467750	0.3164270811568246	chr1:56467750:C:T
chr1:56467872	['C', 'T']	10699	13613.272387362123	-376.3932351664482	-0.0056944550757494	0.0146130069846167	-0.3896840042397865	0.696778	0.696778	chr1	56467872	0.1569055701551526	chr1:56467872:C:T
chr1:56468134	['C', 'T']	10699	1160.216883238291	25.74403656691977	0.0443903427293522	0.0308691179788499	1.4380178520088098	0.150458	0.150458	chr1	56468134	0.8225847154447639	chr1:56468134:C:T
chr1:56468163	['T', 'A']	10699	13461.549237819136	-382.0848151393761	-0.0074826768797809	0.014570041321496	-0.513565934006053	0.607566	0.607566	chr1	56468163	0.2164065376820909	chr1:56468163:T:A
chr1:56468269	['A', 'C']	10699	13458.773840688107	-378.1992068991142	-0.0066639851759789	0.0145715720641686	-0.4573278124441784	0.647445	0.647445	chr1	56468269	0.1887971186923225	chr1:56468269:A:C
chr1:56468794	['G', 'A']	10699	10524.967467514256	-316.2344138907603	-0.0077027443584825	0.0140516591597693	-0.5481732990318965	0.583584	0.583584	chr1	56468794	0.2338966235759904	chr1:56468794:G:A
chr1:56469391	['T', 'C']	10699	13474.259394279305	-376.6397243121727	-0.005995010413456	0.0145572535566593	-0.4118229025909607	0.680477	0.680477	chr1	56469391	0.1671865492878195	chr1:56469391:T:C
chr1:56469708	['GC', 'G']	10699	5204.459330590875	-39.117286231217946	0.022821251857512	0.0164416666642508	1.3880132910815122	0.165162	0.165162	chr1	56469708	0.7820898667533491	chr1:56469708:GC:G
chr1:56470008	['A', 'G']	10699	5133.9597083294375	-112.53765385621624	0.0033730867812975	0.0164857316363057	0.2046064351714417	0.837884	0.837884	chr1	56470008	0.0768161026668792	chr1:56470008:A:G
chr1:56470983	['T', 'C']	10699	9754.76443612541	-288.11054289110467	-0.0066606498908057	0.0140787223758147	-0.4731004499561564	0.636151	0.636151	chr1	56470983	0.1964397857931989	chr1:56470983:T:C
chr1:56472023	['G', 'GC']	10699	9748.73354525056	-287.73022310082507	-0.0065354953477574	0.0140575873591143	-0.4649087486210858	0.642006	0.642006	chr1	56472023	0.1924609131231794	chr1:56472023:G:GC
chr1:56472546	['C', 'T']	10699	18643.74256870443	-420.6421641255992	0.0216952336235469	0.020699485305066	1.048104979607256	0.294614	0.294614	chr1	56472546	0.5307466194136824	chr1:56472546:C:T
chr1:56472864	['T', 'G']	10699	9744.732423335829	-290.28035701502745	-0.0071394828979712	0.0140667026867895	-0.5075448779248133	0.611783	0.611783	chr1	56472864	0.2134025951982991	chr1:56472864:T:G
chr1:56472995	['G', 'C']	10699	11999.243058801534	-347.2564916449251	-0.0076621732691315	0.0140857916320074	-0.5439646893342254	0.586477	0.586477	chr1	56472995	0.2317490150385579	chr1:56472995:G:C
chr1:56473563	['A', 'G']	10699	394.0	6.75483906080472	0.0307941657649074	0.0522793628845895	0.5890310069938649	0.555853	0.555853	chr1	56473563	0.2550400460614291	chr1:56473563:A:G
chr1:56473686	['C', 'G']	10699	18640.742288278183	-427.975912909082	0.0185431341410541	0.0207014534645938	0.8957406866512476	0.370411	0.370411	chr1	56473686	0.4313161246673008	chr1:56473686:C:G
chr1:56473799	['A', 'G']	10699	1162.2172571749088	23.580396375986183	0.0425030394189226	0.030849596553988	1.3777502517590663	0.168309	0.168309	chr1	56473799	0.7738926603412797	chr1:56473799:A:G
chr1:56474462	['C', 'T']	10699	6817.637221910638	-70.33963969700791	0.0219018448707627	0.0150185563153392	1.4583189229974949	0.144782	0.144782	chr1	56474462	0.8392854283777978	chr1:56474462:C:T
chr1:56474933	['G', 'A']	10699	9518.801030927834	-296.1191358464726	-0.0093268355273671	0.0141144111555172	-0.6608023122325848	0.508753	0.508753	chr1	56474933	0.2934930168240124	chr1:56474933:G:A
chr1:56475715	['C', 'T']	10699	4407.823969337198	-14.209537016839942	0.0264915793571762	0.0173294036775045	1.5287069220717204	0.126367	0.126367	chr1	56475715	0.8983663247012755	chr1:56475715:C:T
chr1:56476228	['C', 'A']	10699	5192.455964846672	-58.636892444192185	0.018716974852137	0.0164073964834675	1.1407644638195145	0.253994	0.253994	chr1	56476228	0.5951765424260016	chr1:56476228:C:A
chr1:56477008	['G', 'T']	10699	9535.782555856782	-302.5996285840471	-0.0102729011361616	0.0140860838034068	-0.7292943361359968	0.465838	0.465838	chr1	56477008	0.3317650874690428	chr1:56477008:G:T
chr1:56477099	['G', 'C']	10699	9537.891475042064	-303.29681242760364	-0.0103932015413659	0.0140882829545851	-0.7377195343725939	0.460701	0.460701	chr1	56477099	0.3365808450644235	chr1:56477099:G:C
chr1:56477299	['G', 'A']	10699	6806.636193681062	-70.70097400241544	0.0216035180483463	0.0150206455568527	1.4382549649133043	0.150391	0.150391	chr1	56477299	0.8227781528885884	chr1:56477299:G:A
chr1:56478373	['A', 'G']	10699	4162.0	12.40865376784894	0.0335156315715044	0.0177104349965754	1.8924228330916304	0.0584617	0.0584617	chr1	56478373	1.2331285600034771	chr1:56478373:A:G
chr1:56479994	['T', 'C']	10699	2798.784779356769	-120.53531285383455	-0.0208508791707385	0.0205698783599101	-1.0136607910806144	0.310768	0.310768	chr1	56479994	0.5075637071777839	chr1:56479994:T:C
chr1:56482618	['A', 'G']	10699	2811.5255679162383	-119.03104383448188	-0.0197247108671173	0.0205181707601364	-0.9613289165835056	0.336409	0.336409	chr1	56482618	0.473132393973851	chr1:56482618:A:G
chr1:56482752	['T', 'C']	10699	7824.193904263277	-132.68443310060437	0.0128572097661046	0.0144582741985959	0.8892631021863767	0.373882	0.373882	chr1	56482752	0.4272654428127434	chr1:56482752:T:C
chr1:56484303	['A', 'G']	10699	7597.0	-80.26794968764435	0.0229719844277204	0.0145257756878978	1.5814635253427125	0.113802	0.113802	chr1	56484303	0.943850105416068	chr1:56484303:A:G
chr1:56484856	['A', 'G']	10699	1134.5450117096016	2.9386061257654266	0.0229128889629232	0.0312126255133948	0.7340904068800692	0.46291	0.46291	chr1	56484856	0.3345034372817615	chr1:56484856:A:G
chr1:56485084	['A', 'T']	10699	3116.1650303880315	-49.52692472652993	0.0110179748497634	0.0199335171348741	0.552736116522422	0.580456	0.580456	chr1	56485084	0.2362306952732774	chr1:56485084:A:T
chr1:56486122	['A', 'G']	10699	238.0222471489998	27.652243130065887	0.1419447396920095	0.0669422609361649	2.120405521220232	0.0339948	0.0339948	chr1	56486122	1.4685875095465517	chr1:56486122:A:G
chr1:56486250	['G', 'A']	10699	16055.0	-524.0548074511215	-0.0301772869871302	0.0161431508801106	-1.869355444376753	0.0616007	0.0616007	chr1	56486250	1.2104143526990478	chr1:56486250:G:A
chr1:56486512	['C', 'T']	10699	13153.458820229973	-401.6272601768202	-0.0130063650488047	0.0142707698110305	-0.9113989799451132	0.362106	0.362106	chr1	56486512	0.4411642789794455	chr1:56486512:C:T
chr1:56487528	['A', 'T']	10699	4831.45157973453	-17.08550641984114	0.0298498276735297	0.0167268719904483	1.7845433199091274	0.0743638	0.0743638	chr1	56487528	1.1286384258277244	chr1:56487528:A:T
chr1:56487792	['G', 'A']	10699	826.0	22.737665586647488	0.0485964658251812	0.0365733051322237	1.3287414317489248	0.183962	0.183962	chr1	56487792	0.735271877505033	chr1:56487792:G:A
chr1:56488150	['G', 'A']	10699	16041.499345672088	-531.0941402188847	-0.0321690321154504	0.0161433838215122	-1.992706886680281	0.0463189	0.0463189	chr1	56488150	1.3342417629594336	chr1:56488150:G:A
chr1:56488267	['A', 'G']	10699	16043.497662240512	-531.4821956878365	-0.0323456786930134	0.0161453560610893	-2.0034044817981527	0.0451591	0.0451591	chr1	56488267	1.345254721949208	chr1:56488267:A:G
chr1:56488950	['A', 'G']	10699	13146.457511451808	-400.29342138070433	-0.0130724793217454	0.0142710217358986	-0.9160156549171056	0.359679	0.359679	chr1	56488950	0.4440849178955771	chr1:56488950:A:G
chr1:56490051	['T', 'C']	10699	3802.71085351033	-79.86485685062395	0.0067235027008254	0.0184064854625591	0.3652790052996152	0.71491	0.71491	chr1	56490051	0.1457486280780346	chr1:56490051:T:C
chr1:56490564	['G', 'A']	10699	3803.355487006917	-74.39448842062565	0.0083531694484861	0.0184110657694844	0.4537037427964214	0.650051	0.650051	chr1	56490564	0.1870525692806836	chr1:56490564:G:A
chr1:56490843	['T', 'C']	10699	13484.0	-423.9540693993181	-0.0166525604899818	0.01436648955735	-1.1591252284356532	0.246431	0.246431	chr1	56490843	0.6083046606224638	chr1:56490843:T:C
chr1:56491049	['C', 'A']	10699	541.0	31.82759871814366	0.0880538186592613	0.0444518360634813	1.9808814766056544	0.0476302	0.0476302	chr1	56491049	1.3221175948748465	chr1:56491049:C:A
chr1:56491204	['TCTAATATA', 'T']	10699	1140.1065619742008	13.445639493563712	0.032263548720128	0.0311184012463064	1.0367996885430468	0.299853	0.299853	chr1	56491204	0.5230916017305605	chr1:56491204:TCTAATATA:T
chr1:56491209	['T', 'C']	10699	12872.169200779776	-407.8805905107158	-0.0172064431869564	0.014967241675686	-1.1496068253449745	0.250332	0.250332	chr1	56491209	0.601483630874687	chr1:56491209:T:C
chr1:56491940	['T', 'C']	10699	241.0225275752477	24.707137676407857	0.1279115372837353	0.066533344411453	1.9225177753384752	0.0545672	0.0545672	chr1	56491940	1.2630683305442802	chr1:56491940:T:C
chr1:56492127	['C', 'T']	10699	1135.0	8.69129262041062	0.0282182845656551	0.0311758985847575	0.9051313946553444	0.365416	0.365416	chr1	56492127	0.4372124406737352	chr1:56492127:C:T
chr1:56492365	['A', 'G']	10699	13633.274256870443	-409.1686227922186	-0.0133902402361973	0.0144006000090164	-0.9298390503043956	0.352475	0.352475	chr1	56492365	0.4528716807919545	chr1:56492365:A:G
chr1:56492966	['G', 'A']	10699	1138.3191847419596	9.740134302631336	0.029001383386271	0.0311418555974618	0.9312670304923888	0.351736	0.351736	chr1	56492966	0.4537831795897264	chr1:56492966:G:A
chr1:56493091	['T', 'C']	10699	236.50843012364183	25.58607703168694	0.1324225162988795	0.067220744061976	1.969965047943964	0.0488682	0.0488682	chr1	56493091	1.310973657379937	chr1:56493091:T:C
chr1:56493884	['G', 'A']	10699	1142.106748925033	10.146443982449943	0.0294536629224022	0.0310963777408276	0.947173435050326	0.343572	0.343572	chr1	56493884	0.4639822369857023	chr1:56493884:G:A
chr1:56494688	['G', 'A']	10699	673.1258296718706	52.12725355266487	0.1109739875283036	0.0401876927604672	2.7613923543644963	0.00576538	0.00576538	chr1	56494688	2.2391720627900416	chr1:56494688:G:A
chr1:56495814	['T', 'C']	10699	1047.0	13.981535060376151	0.0352653189783159	0.0324949382577323	1.0852557619470002	0.277833	0.277833	chr1	56495814	0.5562161716051193	chr1:56495814:T:C
chr1:56496084	['A', 'G']	10699	9583.791530335608	-296.8622910938621	-0.0090139050720097	0.0140752078155597	-0.6404100877320709	0.52192	0.52192	chr1	56496084	0.2823960606398181	chr1:56496084:A:G
chr1:56496283	['T', 'C']	10699	238.0222471489998	24.29403947850144	0.1274093473460679	0.0669435140049067	1.9032366203054305	0.0570365	0.0570365	chr1	56496283	1.2438471324781308	chr1:56496283:T:C
chr1:56497149	['A', 'G']	10699	3437.3212750046737	-104.68520119874684	-0.0059410929912679	0.0189107739184575	-0.3141644555048701	0.753402	0.753402	chr1	56497149	0.1229732312421075	chr1:56497149:A:G
chr1:56497354	['C', 'T']	10699	892.0	7.878870479789573	0.0284474849193997	0.0352465830173482	0.8070990854744134	0.419627	0.419627	chr1	56497354	0.3771365758317622	chr1:56497354:C:T
chr1:56497449	['A', 'G']	10699	815.0	20.54609374446191	0.045174624376356	0.0368631500679328	1.2254683686311785	0.220426	0.220426	chr1	56497449	0.6567371802805131	chr1:56497449:A:G
chr1:56497955	['A', 'G']	10699	3439.0	-193.18899894630007	-0.0376099254916087	0.0189491035848052	-1.98478652688178	0.0471938	0.0471938	chr1	56497955	1.3261150522695029	chr1:56497955:A:G
chr1:56499329	['C', 'T']	10699	3375.315479528884	35.045494242685066	0.0423062168709817	0.0195293611945679	2.1662877986377302	0.0303112	0.0303112	chr1	56499329	1.518396869865895	chr1:56499329:C:T
chr1:56499992	['C', 'T']	10699	3760.108669222856	-143.26974023848484	-0.0144494322674457	0.0183193829706747	-0.7887510343866964	0.430275	0.430275	chr1	56499992	0.3662538867258589	chr1:56499992:C:T
chr1:56500678	['A', 'G']	10699	4338.811068523885	-166.18603913765534	-0.0158836430955419	0.0173680773215591	-0.9145308833825536	0.360459	0.360459	chr1	56500678	0.4431441264685063	chr1:56500678:A:G
chr1:56502805	['C', 'T']	10699	13032.0	-502.03989818601	-0.0320425043296162	0.0143804529176148	-2.228198549321549	0.025888	0.025888	chr1	56502805	1.5869015000678215	chr1:56502805:C:T
chr1:56504185	['C', 'T']	10699	7142.002617801048	-300.47514781545493	-0.0239690362711662	0.0148399587867675	-1.6151686548172095	0.106304	0.106304	chr1	56504185	0.9734503935647184	chr1:56504185:C:T
chr1:56504746	['C', 'A']	10699	2177.4070300084136	-54.15476497291507	0.0007832539758129	0.0231489871352038	0.033835345418711	0.973009	0.973009	chr1	56504746	0.0118831426378554	chr1:56504746:C:A
chr1:56506052	['C', 'T']	10699	4751.888286435449	44.15313375433482	0.0438428482711505	0.0171991939158209	2.5491222719932827	0.0108133	0.0108133	chr1	56506052	1.9660417479448824	chr1:56506052:C:T
chr1:56506728	['T', 'C']	10699	4224.789754136674	62.568863501802	0.0494834716390919	0.0181252658328773	2.7300825320494875	0.00634222	0.00634222	chr1	56506728	2.1977586971671985	chr1:56506728:T:C
chr1:56506928	['T', 'G']	10699	246.0	22.73411739232635	0.1172182389907885	0.0658879940822446	1.779053082788815	0.0752595	0.0752595	chr1	56506928	1.1234386713199318	chr1:56506928:T:G
chr1:56507622	['C', 'T']	10699	6185.312482468444	-315.6123273588996	-0.0341572278593776	0.0154413509952545	-2.212062135617211	0.0269834	0.0269834	chr1	56507622	1.5689033286371992	chr1:56507622:C:T
chr1:56508419	['G', 'A']	10699	3281.0	-83.1319990112387	-0.0023001372347454	0.0192688621833366	-0.1193706827554421	0.904984	0.904984	chr1	56508419	0.0433590989971571	chr1:56508419:G:A
chr1:56508606	['C', 'G']	10699	5521.0	-116.70528047659388	0.0035996949749412	0.0159478177450648	0.2257170875968384	0.821426	0.821426	chr1	56508606	0.0854315548573063	chr1:56508606:C:G
chr1:56509144	['G', 'A']	10699	5519.547681376215	-116.93460382433967	0.0035626572099402	0.0159492508899169	0.2233745794413772	0.823248	0.823248	chr1	56509144	0.0844693156904777	chr1:56509144:G:A
chr1:56509611	['G', 'A']	10699	3291.0	-83.21089445923137	-0.0024156183149417	0.019248588926398	-0.1254958648750039	0.900133	0.900133	chr1	56509611	0.0456933162288916	chr1:56509611:G:A
chr1:56509704	['C', 'T']	10699	2967.49625818522	-72.28137365950982	-0.0006933514114087	0.0201368249897769	-0.034432012581959	0.972533	0.972533	chr1	56509704	0.0120956532672952	chr1:56509704:C:T
chr1:56509717	['T', 'A']	10699	1081.820054302032	24.51462899841624	0.0456473755982194	0.0318609246887273	1.4327071811060723	0.151971	0.151971	chr1	56509717	0.8182392787761542	chr1:56509717:T:A
chr1:56510170	['G', 'A']	10699	3291.0	-83.21089445923137	-0.0024156183149417	0.019248588926398	-0.1254958648750039	0.900133	0.900133	chr1	56510170	0.0456933162288916	chr1:56510170:G:A
chr1:56512147	['G', 'A']	10699	492.0459899046551	5.361963023157584	0.0334595712839869	0.04631189737992	0.7224832748591797	0.470013	0.470013	chr1	56512147	0.3278901298298451	chr1:56512147:G:A
chr1:56513404	['G', 'A']	10699	5075.948864167523	-146.34769437171266	-0.0027164461058686	0.0164902916053606	-0.1647300224203206	0.86916	0.86916	chr1	56513404	0.0609002687516593	chr1:56513404:G:A
chr1:56513667	['T', 'G']	10699	2263.21153486633	-128.00756334598486	-0.028948338550545	0.0226248512738438	-1.279492987607465	0.200751	0.200751	chr1	56513667	0.6973422826948594	chr1:56513667:T:G
chr1:56513759	['T', 'C']	10699	2034.380293540245	-103.0652057648274	-0.0251143046595887	0.0237259583742232	-1.0585159201355514	0.289844	0.289844	chr1	56513759	0.5378356854393609	chr1:56513759:T:C
chr1:56513806	['T', 'TA']	10699	6564.227073011125	-174.19850177332123	-0.0029577868341127	0.0152000287661737	-0.1945908708209211	0.845717	0.845717	chr1	56513806	0.0727749394430406	chr1:56513806:T:TA
chr1:56513985	['A', 'G']	10699	493.046083380071	5.5836573608595845	0.0336626120502876	0.0462707288965389	0.7275141942448556	0.466927	0.466927	chr1	56513985	0.3307510123146879	chr1:56513985:A:G
chr1:56514009	['A', 'G']	10699	1255.4693782141187	-22.731099110037785	-0.0010853636819934	0.0295557756638506	-0.036722557862724	0.970707	0.970707	chr1	56514009	0.0129118385633592	chr1:56514009:A:G
chr1:56514085	['A', 'G']	10699	6820.549976624591	-246.55703966484464	-0.0146278229773821	0.0149268949371798	-0.979964221557372	0.327126	0.327126	chr1	56514085	0.4852849367439064	chr1:56514085:A:G
chr1:56514550	['A', 'C']	10699	1405.3940725504865	-26.36410331317344	0.0026131204358887	0.0281393342594231	0.0928636197216941	0.926014	0.926014	chr1	56514550	0.0333824473604144	chr1:56514550:A:C
chr1:56514565	['T', 'C']	10699	5419.519633507853	-279.0280255209631	-0.0318765511027212	0.0159772906982321	-1.995116174874895	0.0460556	0.0460556	chr1	56514565	1.3367175554512016	chr1:56514565:T:C
chr1:56515953	['C', 'T']	10699	6813.273628120034	-243.8079097993267	-0.014100658007385	0.0149298021249914	-0.9444638240570828	0.344954	0.344954	chr1	56515953	0.4622388147183849	chr1:56515953:C:T
chr1:56517107	['G', 'A']	10699	524.0489811179659	9.699920832534715	0.0425757607776104	0.0449558307562909	0.9470575910034206	0.343631	0.343631	chr1	56517107	0.4639076640443873	chr1:56517107:G:A
chr1:56517616	['C', 'T']	10699	2748.256870443073	-47.651173977971936	0.0030007608803114	0.0207067253505658	0.1449172106892068	0.884779	0.884779	chr1	56517616	0.0531651937838974	chr1:56517616:C:T
chr1:56517913	['G', 'A']	10699	1252.0	-18.46192848043504	0.0025167159458991	0.0296098644931203	0.0849958616488739	0.932266	0.932266	chr1	56517913	0.0304601543307404	chr1:56517913:G:A
chr1:56517984	['C', 'T']	10699	1265.1182464011963	-13.54813972150894	0.0072360841805322	0.0294855978946701	0.2454108004314974	0.806143	0.806143	chr1	56517984	0.0935879127825916	chr1:56517984:C:T
chr1:56518032	['C', 'T']	10699	6826.0	-248.02446176252045	-0.0149255164468649	0.0149188743008412	-1.0004452176410763	0.317118	0.317118	chr1	56518032	0.4987791061948906	chr1:56518032:C:T
chr1:56519750	['T', 'G']	10699	767.1434046929046	9.555211001150289	0.0362071779536526	0.0374024663963045	0.968042523453214	0.333045	0.333045	chr1	56519750	0.4774970820152578	chr1:56519750:T:G
chr1:56520434	['T', 'C']	10699	524.0	9.661609023110133	0.0425011880253838	0.0449557403874145	0.9454006909712052	0.344476	0.344476	chr1	56520434	0.4628410304490991	chr1:56520434:T:C
chr1:56520961	['C', 'T']	10699	1471.820105820114	-18.63080952466636	0.0115230689451962	0.0280988174633196	0.4100908858616034	0.681748	0.681748	chr1	56520961	0.1663761274460873	chr1:56520961:C:T
chr1:56521306	['G', 'T']	10699	1068.998314448918	-12.355930477499232	0.0103828240108314	0.0321912546422496	0.3225355496770377	0.747053	0.747053	chr1	56521306	0.1266485858806862	chr1:56521306:G:T
chr1:56522675	['G', 'T']	10699	477.2030670542311	7.633198476033616	0.0289709723199722	0.0494357434697876	0.586032904262432	0.557866	0.557866	chr1	56522675	0.253470106527154	chr1:56522675:G:T
chr1:56522805	['T', 'C']	10699	3712.38793828892	-61.22771445460117	0.0057459415885846	0.0184001456290414	0.3122769626081453	0.754836	0.754836	chr1	56522805	0.1221473954327605	chr1:56522805:T:C
chr1:56524727	['G', 'A']	10699	3204.5990464616243	-58.71509893729093	0.0020711933616544	0.0194282978472716	0.106607041848769	0.915103	0.915103	chr1	56524727	0.0385300208908155	chr1:56524727:G:A
chr1:56525081	['A', 'C']	10699	1415.0	-25.344482589291044	0.0031225422855596	0.0280393737312558	0.1113627684943223	0.911331	0.911331	chr1	56525081	0.0403238564356516	chr1:56525081:A:C
chr1:56525622	['C', 'T']	10699	446.0	10.957506806699447	0.0343835062626934	0.0493267833235521	0.6970555131714057	0.485783	0.485783	chr1	56525622	0.3135576874217387	chr1:56525622:C:T
chr1:56526218	['G', 'T']	10699	2964.554174067496	-169.45213115168465	-0.0341237457434625	0.0202687732389364	-1.6835624604014314	0.0922955	0.0922955	chr1	56526218	1.034819473110716	chr1:56526218:G:T
chr1:56526356	['G', 'A']	10699	1068.0	29.36484977763748	0.0505773294926691	0.0319763743644952	1.5817093243950588	0.113746	0.113746	chr1	56526356	0.9440638668332422	chr1:56526356:G:A
chr1:56526744	['A', 'G']	10699	5472.045815801776	-274.45543834066814	-0.0302433592163003	0.0159287358776365	-1.898666626694537	0.0576352	0.0576352	chr1	56526744	1.2393121954554909	chr1:56526744:A:G
chr1:56527090	['C', 'T']	10699	941.9804661696736	21.667179830480087	0.0500814560875075	0.0343054536806207	1.4598686422794254	0.144356	0.144356	chr1	56527090	0.8405651604307305	chr1:56527090:C:T
chr1:56527107	['C', 'T']	10699	1068.0	29.36484977763748	0.0505773294926691	0.0319763743644952	1.5817093243950588	0.113746	0.113746	chr1	56527107	0.9440638668332422	chr1:56527107:C:T
chr1:56527202	['C', 'A']	10699	11401.393902553073	-389.9544907509636	-0.0179578085499744	0.0139324257789796	-1.2889218887545073	0.197453	0.197453	chr1	56527202	0.70453626342884	chr1:56527202:C:A
chr1:56527226	['A', 'C']	10699	5473.046189808321	-275.5432419295911	-0.030501269082557	0.0159289813522998	-1.9148286012748168	0.055541	0.055541	chr1	56527226	1.255386305166024	chr1:56527226:A:C
chr1:56527519	['T', 'C']	10699	5790.164749883123	-276.59691937013315	-0.0280866241009408	0.0156507999505518	-1.794580736427503	0.0727488	0.0727488	chr1	56527519	1.1381741660214573	chr1:56527519:T:C
chr1:56527930	['T', 'C']	10699	398.0	-2.655323782301167	0.0174462494735554	0.052044634792895	0.3352170601826787	0.737468	0.737468	chr1	56527930	0.1322568197225899	chr1:56527930:T:C
chr1:56528371	['A', 'G']	10699	10956.04805085538	-406.9715307529471	-0.0217502071904518	0.0139114918677653	-1.5634705031780092	0.117972	0.117972	chr1	56528371	0.9282210578503368	chr1:56528371:A:G
chr1:56528407	['T', 'A']	10699	460.1720430107527	16.16615070587314	0.0468701939513373	0.0485990590755098	0.9644259548011744	0.334854	0.334854	chr1	56528407	0.4751445088300808	chr1:56528407:T:A
chr1:56529023	['G', 'A']	10699	428.0	17.225030025081733	0.0508385955634806	0.0503018652279549	1.0106701875386424	0.312197	0.312197	chr1	56529023	0.5055712745269825	chr1:56529023:G:A
chr1:56530432	['C', 'G']	10699	11701.309396414148	-352.5617890872393	-0.009596689102707	0.013975163036413	-0.6866960390875089	0.492289	0.492289	chr1	56530432	0.3077798682546124	chr1:56530432:C:G
chr1:56531453	['G', 'T']	10699	5125.437172774869	-147.99636524772288	-0.0040598355269941	0.0164002952513681	-0.2475464901557465	0.80449	0.80449	chr1	56531453	0.0944793499140017	chr1:56531453:G:T
chr1:56531467	['A', 'T']	10699	10929.04300271104	-410.90112958384486	-0.0225641934543712	0.0139090425120004	-1.6222679192261689	0.104776	0.104776	chr1	56531467	0.9797381854937895	chr1:56531467:A:T
chr1:56532040	['C', 'T']	10699	559.0	35.949126561759435	0.0814648026187579	0.0441365455816812	1.845744870721593	0.0649569	0.0649569	chr1	56532040	1.187374709521485	chr1:56532040:C:T
chr1:56532110	['T', 'C']	10699	12473.165825387923	-362.5574376605515	-0.0080171054297672	0.0141359454694122	-0.5671432057455869	0.570629	0.570629	chr1	56532110	0.243646160789816	chr1:56532110:T:C
chr1:56532221	['C', 'T']	10699	10980.078814510096	-422.94841605910966	-0.0246624142320657	0.0139155338992987	-1.772293784093231	0.0763743	0.0763743	chr1	56532221	1.1170527572080535	chr1:56532221:C:T
chr1:56532813	['T', 'C']	10699	559.0	35.949126561759435	0.0814648026187579	0.0441365455816812	1.845744870721593	0.0649569	0.0649569	chr1	56532813	1.187374709521485	chr1:56532813:T:C
chr1:56533253	['C', 'T']	10699	5118.478407178912	-153.69221837054886	-0.0055650386078526	0.016400086969557	-0.3393298229566024	0.734368	0.734368	chr1	56533253	0.1340862557259395	chr1:56533253:C:T
chr1:56533721	['C', 'T']	10699	1569.4400710545997	36.08768340998073	0.0468560865965681	0.0265873407731932	1.762345734245486	0.0780395	0.0780395	chr1	56533721	1.107685521798491	chr1:56533721:C:T
chr1:56533903	['G', 'A']	10699	259.0	35.8810345129546	0.1592144446505934	0.0636553293632682	2.501195834554377	0.0123923	0.0123923	chr1	56533903	1.9068480814683864	chr1:56533903:G:A
chr1:56534528	['T', 'A']	10699	12476.49841062079	-360.7850628376864	-0.0077574886321519	0.0141361525514614	-0.5487694479747188	0.583175	0.583175	chr1	56534528	0.2342011019650564	chr1:56534528:T:A
chr1:56535337	['G', 'A']	10699	491.0458964292391	3.576224610541979	0.030331234904159	0.0463547188891769	0.6543289578925894	0.512914	0.512914	chr1	56535337	0.2899554466941073	chr1:56535337:G:A
chr1:56535728	['T', 'G']	10699	5867.1935483870975	-269.2591468136483	-0.0258444721087688	0.0155971263271072	-1.6570021660882532	0.0975484	0.0975484	chr1	56535728	1.0107798495587474	chr1:56535728:T:G
chr1:56536370	['C', 'G']	10699	491.0	5.983042934078545	0.0347825138786574	0.046355775170956	0.7503383073712518	0.453068	0.453068	chr1	56536370	0.3438366107720256	chr1:56536370:C:G
chr1:56536655	['C', 'A']	10699	503.0470181342307	14.04503640212068	0.0394015987504985	0.0464472798754287	0.8483079925492579	0.396285	0.396285	chr1	56536655	0.4019923660723644	chr1:56536655:C:A
chr1:56536663	['C', 'T']	10699	5860.095447321679	-265.835389001527	-0.0252084415168453	0.0156022075097577	-1.615697105751212	0.106189	0.106189	chr1	56536663	0.9739204690052732	chr1:56536663:C:T
chr1:56536941	['G', 'A']	10699	5965.11507899411	-272.9421981538923	-0.0263731864428821	0.0155208262513444	-1.6992127877597794	0.0893082	0.0893082	chr1	56536941	1.0491086637177605	chr1:56536941:G:A
chr1:56536955	['C', 'T']	10699	3895.092183994016	-192.7994378129209	-0.0269762119387883	0.0180570090048284	-1.4939468619401417	0.135219	0.135219	chr1	56536955	0.8689622801739565	chr1:56536955:C:T
chr1:56537687	['G', 'A']	10699	503.0	14.013765761766798	0.0393373903796843	0.0464473004276103	0.8469252253097662	0.397056	0.397056	chr1	56537687	0.4011482368745455	chr1:56537687:G:A
chr1:56538475	['G', 'A']	10699	12762.192839783136	-359.55100616843487	-0.0061297779968235	0.0142323897253155	-0.4306921125073168	0.666701	0.666701	chr1	56538475	0.1760688934657722	chr1:56538475:G:A
chr1:56538506	['G', 'T']	10699	12764.158140839803	-358.09562376075104	-0.0059044279451893	0.0142372501591233	-0.4147168785543711	0.678358	0.678358	chr1	56538506	0.1685410489189388	chr1:56538506:G:T
chr1:56539597	['AAC', 'A']	10699	5952.556365675828	-277.55424486592904	-0.0276318988942522	0.0155228859757421	-1.780074848029742	0.0750921	0.0750921	chr1	56539597	1.1244057501712583	chr1:56539597:AAC:A
chr1:56541867	['T', 'C']	10699	11494.297335203366	-397.9282786999757	-0.0175450560270078	0.0140166557468629	-1.2517291102718735	0.210696	0.210696	chr1	56541867	0.6763437092633635	chr1:56541867:T:C
chr1:56542119	['T', 'C']	10699	324.0	1.0950157580344018	0.0132679275345207	0.0573509467863774	0.2313462685095948	0.81705	0.81705	chr1	56542119	0.0877513656711866	chr1:56542119:T:C
chr1:56543517	['C', 'T']	10699	2031.1898485698264	35.858520805646904	0.0450519905737237	0.0237169603720775	1.8995684888340256	0.0575167	0.0575167	chr1	56543517	1.240206039400267	chr1:56543517:C:T
chr1:56543790	['A', 'G']	10699	12942.83889668069	-360.9986771599598	-0.0055431878051369	0.0143074649108504	-0.3874332622638924	0.698443	0.698443	chr1	56543790	0.1558690309178181	chr1:56543790:A:G
chr1:56544312	['T', 'C']	10699	503.0	14.013765761766798	0.0393373903796843	0.0464473004276103	0.8469252253097662	0.397056	0.397056	chr1	56544312	0.4011482368745455	chr1:56544312:T:C
chr1:56544477	['A', 'G']	10699	546.0	29.337559326421225	0.068695080573449	0.0446369733211128	1.5389726377562651	0.123841	0.123841	chr1	56544477	0.9071355497754552	chr1:56544477:A:G
chr1:56545039	['A', 'T']	10699	6478.0	-266.2836993935545	-0.0201939832080748	0.0150979788687407	-1.3375289092426157	0.181079	0.181079	chr1	56545039	0.7421319125403876	chr1:56545039:A:T
chr1:56545528	['T', 'C']	10699	493.1382759910247	15.762392445358088	0.0420246254572909	0.0468968881752308	0.896106907994948	0.370216	0.370216	chr1	56545528	0.431544815832835	chr1:56545528:T:C
chr1:56545989	['G', 'A']	10699	5362.002337103861	-120.29230812248292	0.0052099838643923	0.0161149925205426	0.3233004208814215	0.746474	0.746474	chr1	56545989	0.1269853143330264	chr1:56545989:G:A
chr1:56547119	['T', 'C']	10699	5363.00252407217	-127.4946737759176	0.0035550951787737	0.0161194700709838	0.220546653402285	0.82545	0.82545	chr1	56547119	0.0833092281331622	chr1:56547119:T:C
chr1:56547449	['C', 'T']	10699	524.0489811179659	12.749443643310286	0.0484330328161433	0.0449557489540161	1.0773490363976366	0.281349	0.281349	chr1	56547449	0.5507546241220508	chr1:56547449:C:T
chr1:56547526	['C', 'T']	10699	493.0	16.80264958846629	0.0445741812442759	0.0468953324527926	0.9505035770702076	0.341878	0.341878	chr1	56547526	0.4661288453455894	chr1:56547526:C:T
chr1:56549345	['C', 'T']	10699	294.0	-13.637636281716295	-0.0294791375414707	0.0602558120328406	-0.489233097139311	0.624687	0.624687	chr1	56549345	0.2043375318113183	chr1:56549345:C:T
chr1:56549623	['A', 'G']	10699	495.046270330903	15.933446676554528	0.0427244161606146	0.0468008769100066	0.9128977699022474	0.361317	0.361317	chr1	56549623	0.4421116043536383	chr1:56549623:A:G
chr1:56549645	['C', 'T']	10699	4194.39203589456	-152.83575304370532	-0.0116456391847659	0.0175924235242501	-0.6619690100521473	0.508005	0.508005	chr1	56549645	0.2941320131851295	chr1:56549645:C:T
chr1:56549996	['A', 'G']	10699	1458.2725997943348	-17.785014334416125	0.0045136835370616	0.0274861219364071	0.1642168199466143	0.869564	0.869564	chr1	56549996	0.0606984483663119	chr1:56549996:A:G
chr1:56550054	['C', 'T']	10699	6134.720175766642	-270.9086604112926	-0.0245384896474855	0.0154031253581887	-1.5930851094735965	0.111171	0.111171	chr1	56550054	0.954008487776753	chr1:56550054:C:T
chr1:56550320	['T', 'C']	10699	428.04000747803326	15.295117195220657	0.0455716719944924	0.0503129178547335	0.90576484007685	0.365081	0.365081	chr1	56550320	0.4376107685563595	chr1:56550320:T:C
chr1:56550459	['A', 'C']	10699	324.03028603477287	1.1213087097609693	0.0133681133934535	0.057351077786812	0.2330926271890846	0.815694	0.815694	chr1	56550459	0.0884727322208195	chr1:56550459:A:C
chr1:56550804	['C', 'G']	10699	13958.351047904192	-418.2492979615583	-0.0129401253233507	0.0146733992817481	-0.8818764537707793	0.377863	0.377863	chr1	56550804	0.4226656317202719	chr1:56550804:C:G
chr1:56550960	['G', 'A']	10699	5486.512806131987	-168.08232657863547	-0.0062782886870841	0.015877018996888	-0.3954324604835884	0.692532	0.692532	chr1	56550960	0.1595601542457014	chr1:56550960:G:A
chr1:56551189	['T', 'C']	10699	6140.0	-275.36528810935	-0.0256733144531115	0.0154036960282022	-1.6666983304595784	0.0956037	0.0956037	chr1	56551189	1.0195252995807182	chr1:56551189:T:C
chr1:56552066	['C', 'T']	10699	12754.57638369484	-403.3475073478128	-0.0144291111744999	0.0142098584358339	-1.0154296216008112	0.309924	0.309924	chr1	56552066	0.5087447914148546	chr1:56552066:C:T
chr1:56552236	['A', 'G']	10699	499.1399588631264	14.376836729724	0.0510245988225113	0.0460253542319484	1.1086193615234072	0.267619	0.267619	chr1	56552236	0.5724830564414634	chr1:56552236:A:G
chr1:56553180	['T', 'C']	10699	370.06917827428254	40.70505967874593	0.1353920567400225	0.0533079049169443	2.5398120025720075	0.0111053	0.0111053	chr1	56553180	1.9544697048701447	chr1:56553180:T:C
chr1:56554171	['A', 'G']	10699	3781.353430547766	-0.3478930678036196	0.0310503577915676	0.0185092566344084	1.6775583376938843	0.0934626	0.0934626	chr1	56554171	1.0293621416730698	chr1:56554171:A:G
chr1:56554436	['T', 'G']	10699	5901.309454783504	-176.88247635329657	-0.004306860862126	0.0156857737923065	-0.2745711444747732	0.783651	0.783651	chr1	56554436	0.1058773078765962	chr1:56554436:T:G
chr1:56555230	['C', 'T']	10699	2345.7003654080377	-119.98107947236328	-0.0248347046216618	0.0224063079141755	-1.1083800471183347	0.267723	0.267723	chr1	56555230	0.5723143171059129	chr1:56555230:C:T
chr1:56555262	['TC', 'T']	10699	2694.028830852757	-20.32342020919249	0.0153291311775204	0.0210104774500737	0.7295946136372362	0.465654	0.465654	chr1	56555262	0.3319366620734613	chr1:56555262:TC:T
chr1:56555272	['C', 'T']	10699	3664.5352627142447	-12.230299696519532	0.0212948076044539	0.018642487680393	1.1422728537914204	0.253366	0.253366	chr1	56555272	0.5962516649185987	chr1:56555272:C:T
chr1:56556055	['G', 'T']	10699	5228.977470318781	-109.88288171891548	0.0077315554539424	0.0162281285410189	0.4764292712126229	0.633778	0.633778	chr1	56556055	0.1980628403183748	chr1:56556055:G:T
chr1:56556609	['G', 'T']	10699	17466.5301542777	-430.6375933412963	0.0034313356460409	0.0178046171986552	0.192721674819275	0.847181	0.847181	chr1	56556609	0.0720237928529865	chr1:56556609:G:T
chr1:56556643	['A', 'G']	10699	3677.0310396409873	-83.61641680924483	-0.0009113678481048	0.0186840073279798	-0.048777964603988	0.961097	0.961097	chr1	56556643	0.0172327783680486	chr1:56556643:A:G
chr1:56557105	['T', 'C']	10699	15284.43000094397	-316.5025137622066	0.0141900940214513	0.0154993456363039	0.9155285877498008	0.359935	0.359935	chr1	56557105	0.4437759205940867	chr1:56557105:T:C
chr1:56557381	['G', 'A']	10699	13783.883338011035	-255.99720229899367	0.0177828104818056	0.0146529648315622	1.213598113843951	0.224928	0.224928	chr1	56557381	0.6479564783634688	chr1:56557381:G:A
chr1:56557652	['G', 'A']	10699	15108.0	-304.90082499286547	0.015139473374912	0.0153002376813618	0.9894926922183896	0.322445	0.322445	chr1	56557652	0.4915443530707095	chr1:56557652:G:A
chr1:56558683	['C', 'G']	10699	15259.705095839176	-330.68808932333	0.0107730488255528	0.0154412566049089	0.6976795413222996	0.485393	0.485393	chr1	56558683	0.3139064910516614	chr1:56558683:C:G
chr1:56558776	['C', 'G']	10699	15110.0	-304.76194036681835	0.0151479567726264	0.0153036850725465	0.9898241306468412	0.322283	0.322283	chr1	56558776	0.4917626023403209	chr1:56558776:C:G
chr1:56558855	['T', 'A']	10699	15110.236910994763	-304.0167662903695	0.0152783585883262	0.0153049579868218	0.998262040410794	0.318175	0.318175	chr1	56558855	0.4973339472179878	chr1:56558855:T:A
chr1:56558887	['G', 'A']	10699	13760.144460028052	-252.74188862562863	0.017991664255953	0.0146385829393701	1.2290577804197682	0.219077	0.219077	chr1	56558887	0.6594032148510048	chr1:56558887:G:A
chr1:56560091	['C', 'T']	10699	3548.9951383694843	-70.33131377959643	0.0023765344228453	0.0188790073633339	0.1258823823259365	0.899827	0.899827	chr1	56560091	0.0458409796355702	chr1:56560091:C:T
chr1:56560589	['T', 'G']	10699	3418.958676140613	-171.05867189486372	-0.027160061029728	0.0191006100836343	-1.4219473048664089	0.155071	0.155071	chr1	56560589	0.8094694124865965	chr1:56560589:T:G
chr1:56562116	['A', 'G']	10699	3638.150124069488	-208.5401469049568	-0.0361475473687744	0.0187855271999388	-1.924223205665052	0.0543531	0.0543531	chr1	56562116	1.264775681117704	chr1:56562116:A:G
chr1:56563118	['G', 'A']	10699	3697.6912218378975	-233.70010195456223	-0.0420184557345203	0.0184307992603008	-2.2797956366996166	0.0226394	0.0226394	chr1	56563118	1.645135087207356	chr1:56563118:G:A
chr1:56563141	['C', 'A']	10699	3698.691408806208	-232.4579366854437	-0.0415949390879528	0.0184299528224644	-2.256920540634933	0.0240332	0.0240332	chr1	56563141	1.6191883994076486	chr1:56563141:C:A
chr1:56563516	['G', 'A']	10699	3698.345672088241	-234.02052875063424	-0.042056952864199	0.0184296930664326	-2.2820213398344955	0.0225077	0.0225077	chr1	56563516	1.647668882091568	chr1:56563516:G:A
chr1:56563907	['C', 'T']	10699	1509.141054402692	14.494114583059035	0.0374430905107237	0.0269840981710021	1.3875983652831925	0.165288	0.165288	chr1	56563907	0.7817586753030739	chr1:56563907:C:T
chr1:56564196	['C', 'T']	10699	3642.340437464946	-211.7456174543601	-0.0362229154461115	0.0185556897951753	-1.952119045206813	0.0509502	0.0509502	chr1	56564196	1.2928541068739257	chr1:56564196:C:T
chr1:56564551	['G', 'A']	10699	3815.0	-215.0443729509899	-0.0345925235249399	0.0181990651704135	-1.900785738224481	0.057357	0.057357	chr1	56564551	1.2414135720808093	chr1:56564551:G:A
chr1:56565070	['A', 'G']	10699	3757.053477935677	-195.9034909809659	-0.0298107630930263	0.0183200971722037	-1.627216428647381	0.103721	0.103721	chr1	56565070	0.98413330474121	chr1:56565070:A:G
chr1:56565183	['T', 'A']	10699	4587.286275243081	-24.212581758642823	0.0260106196583549	0.0171107735459231	1.5201311377621685	0.128508	0.128508	chr1	56565183	0.8910698353855383	chr1:56565183:T:A
chr1:56566265	['A', 'G']	10699	3874.0	-224.0431837527128	-0.0364019113524665	0.0180865182455847	-2.012654445603581	0.044176	0.044176	chr1	56566265	1.354813610704812	chr1:56566265:A:G
chr1:56566795	['A', 'C']	10699	17251.06199738171	-429.9506840797688	0.0016645343266262	0.0174410174460428	0.0954379142028721	0.923969	0.923969	chr1	56566795	0.0343425995101817	chr1:56566795:A:C
chr1:56567988	['A', 'C']	10699	3757.0	-196.59192067212751	-0.0299607831841879	0.018318600570013	-1.6355388649738178	0.101966	0.101966	chr1	56567988	0.9915446171982176	chr1:56567988:A:C
chr1:56568111	['G', 'T']	10699	3640.340250514115	-215.54627524333404	-0.0374781528075955	0.0185573511623481	-2.019585256522855	0.0434513	0.0434513	chr1	56568111	1.3619972255586832	chr1:56568111:G:T
chr1:56568472	['G', 'A']	10699	13117.904347826086	-236.0093685903936	0.0173198696061991	0.0143628015286641	1.2058837944417415	0.227889	0.227889	chr1	56568472	0.642276637323335	chr1:56568472:G:A
chr1:56568638	['T', 'A']	10699	3637.3598877980367	-215.14239660497344	-0.0374538346181789	0.0185622918962417	-2.0177376170753014	0.0436435	0.0436435	chr1	56568638	1.3600804283464034	chr1:56568638:T:A
chr1:56569117	['C', 'T']	10699	3756.053197456993	-196.58092941761515	-0.0300458137400252	0.018321222952807	-1.6399458604602506	0.101046	0.101046	chr1	56569117	0.9954808737598704	chr1:56569117:C:T
chr1:56570344	['T', 'C']	10699	18086.0	-467.1079862903564	-0.0029779785314866	0.0190749360724231	-0.1561199744093487	0.875941	0.875941	chr1	56570344	0.0575251452444291	chr1:56570344:T:C
chr1:56570374	['T', 'C']	10699	3756.351093662367	54.26267979726119	0.0481506295256843	0.0185196700223512	2.5999723249697047	0.00933596	0.00933596	chr1	56570374	2.0298410176971005	chr1:56570374:T:C
chr1:56570457	['T', 'G']	10699	17255.0638675893	-435.12205975302567	0.0001556864424784	0.0174476153480989	0.0089230785624445	0.992881	0.992881	chr1	56570457	0.0031027999842692	chr1:56570457:T:G
chr1:56570684	['C', 'A']	10699	2879.07639083684	68.23294292107998	0.0565229264548198	0.020679977505462	2.733219919600532	0.00628216	0.00628216	chr1	56570684	2.20189100677352	chr1:56570684:C:A
chr1:56571420	['G', 'A']	10699	3814.7130971300367	-214.4388966529228	-0.0343881827225526	0.0182007237952732	-1.8893854502359613	0.0588673	0.0588673	chr1	56571420	1.2301258830258093	chr1:56571420:G:A
chr1:56571886	['T', 'C']	10699	4055.137060583396	-80.09517745865412	0.0026297509204191	0.0180496723151545	0.1456952167608738	0.884165	0.884165	chr1	56571886	0.053466680798294	chr1:56571886:T:C
chr1:56572496	['T', 'C']	10699	18075.689474668165	-471.43357587164735	-0.0044018672674796	0.0190559326838945	-0.2309972091368674	0.817321	0.817321	chr1	56572496	0.0876073423060212	chr1:56572496:T:C
chr1:56572794	['A', 'G']	10699	3304.544323919956	-152.60214964784137	-0.0218056294397695	0.0192508475191401	-1.1327101011053826	0.257361	0.257361	chr1	56572794	0.5894572646113782	chr1:56572794:A:G
chr1:56574222	['A', 'G']	10699	13287.564724615955	-243.6669995263947	0.016974533895224	0.0144407034736897	1.1754644727766088	0.239835	0.239835	chr1	56574222	0.6200874384277688	chr1:56574222:A:G
chr1:56574445	['A', 'G']	10699	4052.408886810103	-81.57006869451538	0.0020639796519639	0.0180552626512425	0.1143145736416035	0.908991	0.908991	chr1	56574445	0.0414404167446849	chr1:56574445:A:G
chr1:56575272	['G', 'A']	10699	3164.295756216115	-148.2253634861321	-0.0230333609177714	0.019646378896138	-1.17239726666878	0.241064	0.241064	chr1	56575272	0.6178676414214263	chr1:56575272:G:A
chr1:56575864	['T', 'C']	10699	3798.0	-226.77958221989667	-0.0391543253538246	0.0182530106605598	-2.1450886148018986	0.0319682	0.0319682	chr1	56575864	1.4952818164050414	chr1:56575864:T:C
chr1:56576662	['C', 'T']	10699	4058.7587173974007	-82.06064715451623	0.0021558288828682	0.0180444968680007	0.1194729284301238	0.904903	0.904903	chr1	56576662	0.0433979719798988	chr1:56576662:C:T
chr1:56577281	['G', 'A']	10699	3736.0	-219.19857100799987	-0.0377358714935656	0.018361790950248	-2.0551302210014453	0.0398907	0.0398907	chr1	56577281	1.3991283426455383	chr1:56577281:G:A
chr1:56577759	['C', 'T']	10699	230.0	-7.161586530017972	-0.0055445554275493	0.0673309550148996	-0.08234779123989	0.934372	0.934372	chr1	56577759	0.0294801843880246	chr1:56577759:C:T
chr1:56578658	['C', 'T']	10699	3433.32090110301	-69.81802504392756	0.0012115193604259	0.0192735862430274	0.0628590520284831	0.94988	0.94988	chr1	56578658	0.0223312564265213	chr1:56578658:C:T
chr1:56579914	['T', 'C']	10699	1392.2602598859494	-97.49617020765946	-0.0463726322946522	0.028156812332521	-1.6469418394031767	0.0995994	0.0995994	chr1	56579914	1.0017432778160005	chr1:56579914:T:C
chr1:56580082	['AACC', 'A']	10699	3745.700196316724	41.39856182654432	0.0434193077687512	0.0185302594948704	2.34315702814473	0.0191396	0.0191396	chr1	56580082	1.7180671428187373	chr1:56580082:AACC:A
chr1:56580365	['T', 'G']	10699	1156.1080575808562	-82.82881302687137	-0.0487444240049014	0.0306551189702177	-1.590090844281437	0.111844	0.111844	chr1	56580365	0.9513873091693618	chr1:56580365:T:G
chr1:56580980	['A', 'G']	10699	1274.357329842932	-108.8503849595892	-0.0625175531771482	0.0293661914907541	-2.1288955088654147	0.0332857	0.0332857	chr1	56580980	1.4777423053807597	chr1:56580980:A:G
chr1:56581745	['T', 'C']	10699	2492.698952879581	-105.95548280532208	-0.0175574735711222	0.0217618127256167	-0.8068019788836158	0.419799	0.419799	chr1	56581745	0.3769586002819632	chr1:56581745:T:C
chr1:56582842	['T', 'C']	10699	14753.757969524166	-328.7355973427568	0.0083709435437079	0.0149499032292262	0.5599329584517443	0.575537	0.575537	chr1	56582842	0.2399267513056012	chr1:56582842:T:C
chr1:56584304	['T', 'C']	10699	13070.443301860334	-224.17360770697545	0.0192419454902269	0.0142798788003565	1.3474866110030634	0.177852	0.177852	chr1	56584304	0.7499412466767951	chr1:56584304:T:C
chr1:56585007	['C', 'T']	10699	17923.70107526882	-469.8036709033378	-0.0054804189905644	0.0187363406412218	-0.2925021003571534	0.769908	0.769908	chr1	56585007	0.1135611676579763	chr1:56585007:C:T
chr1:56586344	['T', 'C']	10699	1211.0	-83.00175661999911	-0.044586646158049	0.0300037972405849	-1.486033444384781	0.1373	0.1373	chr1	56586344	0.862329462763245	chr1:56586344:T:C
chr1:56587235	['T', 'C']	10699	1210.5657377968955	-84.17009477107264	-0.0456102684830798	0.0300151443549136	-1.5195751832395623	0.128647	0.128647	chr1	56587235	0.8906003369206923	chr1:56587235:T:C
chr1:56590702	['G', 'A']	10699	1211.0	-83.00175661999911	-0.044586646158049	0.0300037972405849	-1.486033444384781	0.1373	0.1373	chr1	56590702	0.862329462763245	chr1:56590702:G:A
chr1:56591418	['C', 'T']	10699	1006.1880901187247	-46.81076171243532	-0.0230805994946345	0.0328233819599421	-0.7031755448845036	0.481962	0.481962	chr1	56591418	0.3169872020949413	chr1:56591418:C:T
chr1:56591643	['G', 'A']	10699	2839.5308030288866	45.47983161332858	0.0467166826667867	0.0207918892154924	2.246870507177252	0.0246686	0.0246686	chr1	56591643	1.607855497025359	chr1:56591643:G:A
chr1:56592289	['T', 'G']	10699	2098.196111422696	-104.6920390817052	-0.0280846741856623	0.0233868785353194	-1.2008731367569276	0.229827	0.229827	chr1	56592289	0.6385989518783516	chr1:56592289:T:G
chr1:56593433	['C', 'A']	10699	888.3284657867642	-26.06262343860098	-0.002028471467667	0.0349282653837745	-0.0580753566024308	0.95369	0.95369	chr1	56593433	0.0205927711745067	chr1:56593433:C:A
chr1:56593900	['T', 'C']	10699	2101.0	-105.1253700773738	-0.0282649606600454	0.0233752580177766	-1.2091828307756107	0.226619	0.226619	chr1	56593900	0.6447036811926796	chr1:56593900:T:C
chr1:56594122	['T', 'C']	10699	2561.718305908751	-97.48674187359336	-0.0123308953374647	0.0215183265132405	-0.5730415573849282	0.566629	0.566629	chr1	56594122	0.2467012021105405	chr1:56594122:T:C
chr1:56595457	['G', 'A']	10699	15130.828456576612	-371.8472392327781	0.00102614367106	0.0151975856722762	0.0675201767693921	0.946169	0.946169	chr1	56595457	0.0240312851497316	chr1:56595457:G:A
chr1:56595667	['T', 'C']	10699	1462.4100598354526	-77.05919301712183	-0.0294953372717272	0.0274980490588619	-1.0726338151695771	0.28346	0.28346	chr1	56595667	0.5475082172116876	chr1:56595667:T:C
chr1:56596480	['T', 'C']	10699	1214.113479154982	-84.06127397455573	-0.0455116556981849	0.0299742239847844	-1.518359765420033	0.128953	0.128953	chr1	56596480	0.8895685498557042	chr1:56596480:T:C
chr1:56597408	['G', 'A']	10699	17908.738703339885	-469.2346684868872	-0.0051348469664375	0.0187052201970822	-0.2745141149013858	0.783695	0.783695	chr1	56597408	0.1058529240363863	chr1:56597408:G:A
chr1:56597665	['T', 'C']	10699	2561.4788258390204	-96.7049110945257	-0.012210241850269	0.0215182533438807	-0.5674364761460201	0.57043	0.57043	chr1	56597665	0.2437976421817071	chr1:56597665:T:C
chr1:56598025	['T', 'C']	10699	2280.0	-114.21445174604249	-0.0275642041099764	0.0226357379979084	-1.2177294202876618	0.223354	0.223354	chr1	56598025	0.6510062654335926	chr1:56598025:T:C
chr1:56598046	['T', 'A']	10699	2279.2130304729853	-113.44970610135262	-0.0271610394387472	0.0226389898154086	-1.1997460867384089	0.230265	0.230265	chr1	56598046	0.637772069252539	chr1:56598046:T:A
chr1:56598935	['G', 'T']	10699	17908.673864273696	-470.84750501055794	-0.0056277630607444	0.0186989796789668	-0.3009663178079573	0.763446	0.763446	chr1	56598935	0.1172216760029788	chr1:56598935:G:T
chr1:56598936	['G', 'T']	10699	1507.1408674518602	12.50555901215027	0.0358499478806534	0.0270375193921469	1.325933321052596	0.18489	0.18489	chr1	56598936	0.7330865775496622	chr1:56598936:G:T
chr1:56599071	['T', 'C']	10699	2280.213123948401	-114.20016665753737	-0.0275390757574265	0.0226359723174475	-1.2166067077312903	0.223781	0.223781	chr1	56599071	0.650176789771229	chr1:56599071:T:C
chr1:56599622	['C', 'T']	10699	1574.4716063242586	-55.13502382061899	-0.0118610313136562	0.0266382257778342	-0.4452635626928953	0.656138	0.656138	chr1	56599622	0.1830048095031564	chr1:56599622:C:T
chr1:56599710	['G', 'A']	10699	1462.4100598354526	-74.88248392454516	-0.0279019454167773	0.02749813837697	-1.01468488645564	0.310279	0.310279	chr1	56599710	0.5082476169158172	chr1:56599710:G:A
chr1:56599728	['A', 'G']	10699	1462.2733476675703	-77.01468962900422	-0.0295626031143829	0.027497345399147	-1.0751075307545868	0.282351	0.282351	chr1	56599728	0.5492106697875134	chr1:56599728:A:G
chr1:56599973	['C', 'A']	10699	2407.9049458313734	-138.73881439202208	-0.0362811063798344	0.0221975225310508	-1.6344664738635968	0.10219	0.10219	chr1	56599973	0.9905916008481332	chr1:56599973:C:A
chr1:56600771	['G', 'A']	10699	650.2431042543244	-48.13155074553416	-0.049896266394463	0.0405427875755413	-1.2307063568703502	0.21846	0.21846	chr1	56600771	0.6606280706824126	chr1:56600771:G:A
chr1:56601098	['G', 'T']	10699	281.1839693228582	11.808192494011015	0.0715005752774114	0.0615162341707155	1.162304166392696	0.245138	0.245138	chr1	56601098	0.6105893614891401	chr1:56601098:G:T
chr1:56601315	['G', 'A']	10699	2283.6403328347046	-114.58511807230065	-0.0279621896203917	0.0226256842223428	-1.235860509039506	0.216538	0.216538	chr1	56601315	0.6644658787925334	chr1:56601315:G:A
chr1:56601749	['G', 'C']	10699	18328.42619426007	-420.6921004544677	0.0152785608188385	0.0197399773521771	0.7739907977733067	0.438953	0.438953	chr1	56601749	0.3575819784671921	chr1:56601749:G:C
chr1:56601887	['C', 'T']	10699	16461.07712442741	-355.05734418848056	0.016234791466739	0.0166148435348201	0.97712575100183	0.328529	0.328529	chr1	56601887	0.4834262882531059	chr1:56601887:C:T
chr1:56602056	['A', 'G']	10699	13597.083496961195	-163.6123680030554	0.0337000199564677	0.0144144845119202	2.3379275151046204	0.0194094	0.0194094	chr1	56602056	1.7119878896872005	chr1:56602056:A:G
chr1:56602434	['T', 'C']	10699	8167.053389434314	-155.55682938156903	0.0084117526897526	0.0143110408193622	0.5877806370569382	0.556692	0.556692	chr1	56602434	0.2543850197220169	chr1:56602434:T:C
chr1:56602459	['G', 'A']	10699	8138.0	-157.63486776324848	0.0079625088703109	0.0143192393844901	0.5560706582596536	0.578174	0.578174	chr1	56602459	0.2379414420849629	chr1:56602459:G:A
chr1:56602725	['T', 'C']	10699	8389.0	-153.46022385215042	0.0099464243207143	0.0142385233165034	0.6985572941532318	0.484844	0.484844	chr1	56602725	0.3143979744645001	chr1:56602725:T:C
chr1:56602733	['C', 'A']	10699	8392.922292874508	-151.68573236255526	0.0102578760098839	0.014237762375292	0.7204696734990648	0.471252	0.471252	chr1	56602733	0.326746793630457	chr1:56602733:C:A
chr1:56602775	['C', 'A']	10699	8305.0	-158.31927819248398	0.0082635208730051	0.014247263477213	0.5800075843492154	0.561922	0.561922	chr1	56602775	0.2503239643607611	chr1:56602775:C:A
chr1:56603152	['C', 'G']	10699	8404.356581899774	-161.51461681068025	0.0083326717508831	0.0142357922141654	0.5853324933045604	0.558337	0.558337	chr1	56603152	0.2531035912729987	chr1:56603152:C:G
chr1:56603153	['A', 'G']	10699	8404.356581899774	-161.51461681068025	0.0083326717508831	0.0142357922141654	0.5853324933045604	0.558337	0.558337	chr1	56603153	0.2531035912729987	chr1:56603153:A:G
chr1:56603159	['A', 'G']	10699	8402.785380444944	-161.84625939708286	0.0082946116932143	0.0142340209263429	0.5827314527733657	0.560086	0.560086	chr1	56603159	0.2517452828905092	chr1:56603159:A:G
chr1:56603438	['A', 'G']	10699	769.9355231143554	-31.766350577127994	-0.0222610345163543	0.0373269470124307	-0.5963797282681831	0.550934	0.550934	chr1	56603438	0.2589004250186824	chr1:56603438:A:G
chr1:56603459	['T', 'C']	10699	8411.075397567822	-163.68633267418403	0.0079327176435725	0.0142394852741526	0.5570930051784883	0.577476	0.577476	chr1	56603459	0.2384660604127096	chr1:56603459:T:C
chr1:56603901	['T', 'G']	10699	8403.785473920358	-161.02911792622433	0.0084469442377659	0.014232042105879	0.593515967345023	0.552848	0.552848	chr1	56603901	0.2573942571857001	chr1:56603901:T:G
chr1:56603922	['A', 'C']	10699	4162.778162101524	-66.70634225626702	0.0089170407025061	0.0176631961812891	0.5048373245127652	0.613684	0.613684	chr1	56603922	0.2120551995159593	chr1:56603922:A:C
chr1:56603941	['A', 'T']	10699	8404.571094699448	-161.82450233192043	0.0082772978105918	0.0142329752222599	0.5815578037153051	0.560877	0.560877	chr1	56603941	0.2511323688296468	chr1:56603941:A:T
chr1:56603957	['C', 'T']	10699	4680.0	-44.47844012937115	0.0192141469742901	0.016960745608905	1.1328598056562964	0.257299	0.257299	chr1	56603957	0.5895619016844293	chr1:56603957:C:T
chr1:56604740	['C', 'T']	10699	2423.0	-63.21888210988411	-0.0009149191317633	0.0218934503490143	-0.0417896273624367	0.966667	0.966667	chr1	56604740	0.0147231070640142	chr1:56604740:C:T
chr1:56604762	['T', 'C']	10699	8403.141654978961	-161.1267132866509	0.0084206829583339	0.0142322540929254	0.5916619323512239	0.55409	0.55409	chr1	56604762	0.2564196877466269	chr1:56604762:T:C
chr1:56604828	['G', 'T']	10699	8401.570533794522	-163.1143252338262	0.0080143894417322	0.0142359057453438	0.5629701112873362	0.573467	0.573467	chr1	56604828	0.2414915683995963	chr1:56604828:G:T
chr1:56604913	['T', 'C']	10699	8405.571281667757	-162.79252663381425	0.0081514384950026	0.0142335708368979	0.572691040667851	0.566866	0.566866	chr1	56604913	0.24651959073385	chr1:56604913:T:C
chr1:56604917	['T', 'C']	10699	8406.357142857145	-162.31634957547612	0.0082321190908887	0.0142344712580367	0.5783227871032374	0.563058	0.563058	chr1	56604917	0.2494468666361213	chr1:56604917:T:C
chr1:56604949	['A', 'G']	10699	8404.927903497288	-161.80603595601218	0.0083474315883423	0.0142337483389237	0.5864535039948229	0.557583	0.557583	chr1	56604949	0.2536904757973146	chr1:56604949:A:G
chr1:56605054	['A', 'T']	10699	8075.792098382824	-140.51300377788823	0.0113617991339296	0.0147744442303841	0.769017024042351	0.4419	0.4419	chr1	56605054	0.3546759984377066	chr1:56605054:A:T
chr1:56605180	['G', 'T']	10699	8403.785473920358	-161.11362091130644	0.0084550390968408	0.0142349987905617	0.5939613498560165	0.552551	0.552551	chr1	56605180	0.2576276307715801	chr1:56605180:G:T
chr1:56605623	['T', 'A']	10699	8402.570720762831	-160.24485547844728	0.0085731713359472	0.0142312295414802	0.6024195808913612	0.546908	0.546908	chr1	56605623	0.26208572385439	chr1:56605623:T:A
chr1:56605811	['G', 'C']	10699	1964.0	-65.18316871468458	-0.0099153557519124	0.0240876639057763	-0.4116362545865102	0.680614	0.680614	chr1	56605811	0.1670991218575864	chr1:56605811:G:C
chr1:56605975	['A', 'G']	10699	7222.675079454104	-94.64068631237004	0.016996191057496	0.0147133292628759	1.1551560325901282	0.248052	0.248052	chr1	56605975	0.6054572669730399	chr1:56605975:A:G
chr1:56605996	['T', 'C']	10699	2423.0	-63.21888210988411	-0.0009149191317633	0.0218934503490143	-0.0417896273624367	0.966667	0.966667	chr1	56605996	0.0147231070640142	chr1:56605996:T:C
chr1:56606278	['T', 'A']	10699	8402.356020942409	-161.34024966399176	0.0083958767083706	0.0142341453360385	0.5898405917715093	0.55531	0.55531	chr1	56606278	0.2554645056995656	chr1:56606278:T:A
chr1:56606508	['G', 'A']	10699	12633.723328658252	-246.88248698323417	0.0107596311349809	0.014251022950106	0.7550076350765368	0.450261	0.450261	chr1	56606508	0.3465356684452512	chr1:56606508:G:A
chr1:56606979	['A', 'G']	10699	8388.272191562995	-170.63253704424676	0.006423188600997	0.0142350569201527	0.4512232467369763	0.651838	0.651838	chr1	56606979	0.1858603252006348	chr1:56606979:A:G
chr1:56606981	['C', 'T']	10699	8471.542648709317	-183.8589208678362	0.0042450152996284	0.0142043082585021	0.298854067538806	0.765057	0.765057	chr1	56606981	0.1163062068551704	chr1:56606981:C:T
chr1:56607747	['G', 'A']	10699	5936.322725570947	-92.63400491243866	0.0116952837176113	0.0156436122419438	0.7476076200772704	0.454713	0.454713	chr1	56607747	0.3422626293718472	chr1:56607747:G:A
chr1:56607931	['A', 'G']	10699	8393.569038048052	-159.5971357725715	0.0088156732998887	0.0142388861364692	0.6191266097219242	0.535846	0.535846	chr1	56607931	0.2709600068744109	chr1:56607931:A:G
chr1:56608144	['TAATTC', 'T']	10699	810.0757150869322	-35.77644772273148	-0.0237907551338934	0.0363897003939513	-0.6537771643167433	0.513269	0.513269	chr1	56608144	0.2896549651089983	chr1:56608144:TAATTC:T
chr1:56608361	['T', 'C']	10699	8395.0	-160.1639457860586	0.0086922168803598	0.0142368524264487	0.6105434417660858	0.541515	0.541515	chr1	56608361	0.2663895088872244	chr1:56608361:T:C
chr1:56608877	['G', 'A']	10699	4689.438306225463	-45.2467510053834	0.0190383867009705	0.0169809764125933	1.1211597165196827	0.262245	0.262245	chr1	56608877	0.5812927833750534	chr1:56608877:G:A
chr1:56609012	['C', 'T']	10699	8480.963437441556	-172.6449101325962	0.0067823991574847	0.014212430612733	0.4772159908670607	0.633218	0.633218	chr1	56609012	0.1984467482797306	chr1:56609012:C:T
chr1:56609357	['A', 'G']	10699	4687.438119274631	-46.09871039518461	0.0187690304623323	0.0169808787850184	1.1053038361531349	0.269053	0.269053	chr1	56609357	0.5701621611117005	chr1:56609357:A:G
chr1:56609725	['G', 'A']	10699	5962.229079008882	-93.13586837742498	0.011596869194391	0.0156292584323331	0.7419974047137085	0.458105	0.458105	chr1	56609725	0.3390349680786224	chr1:56609725:G:A
chr1:56610262	['G', 'A']	10699	8394.784632641615	-160.37439257063	0.0086669832306261	0.0142398655342895	0.6086422101217224	0.542775	0.542775	chr1	56610262	0.2653801639822464	chr1:56610262:G:A
chr1:56610331	['A', 'G']	10699	8395.784726117032	-159.30239103902096	0.0088604746744927	0.0142376594206386	0.6223266347872328	0.53374	0.53374	chr1	56610331	0.2726702487079087	chr1:56610331:A:G
chr1:56610465	['C', 'T']	10699	8395.569411984668	-161.01217565066673	0.0085703885955973	0.0142407931842386	0.601819609674751	0.547307	0.547307	chr1	56610465	0.261768997240407	chr1:56610465:C:T
chr1:56611087	['T', 'C']	10699	8394.784632641615	-160.11184150202666	0.0086940502613944	0.0142369188276531	0.6106693707143704	0.541431	0.541431	chr1	56611087	0.2664568820278113	chr1:56611087:T:C
chr1:56611635	['C', 'G']	10699	8392.784445690784	-158.58100664502678	0.0089861164293848	0.0142410860080979	0.630999379139696	0.528054	0.528054	chr1	56611635	0.2773216632562264	chr1:56611635:C:G
chr1:56611661	['T', 'G']	10699	5969.115826867346	-94.55578524806825	0.011362184214733	0.0156256388871068	0.7271500574679396	0.46715	0.46715	chr1	56611661	0.3305436468163309	chr1:56611661:T:G
chr1:56611865	['A', 'C']	10699	3956.479195885928	-98.31966865383237	-0.0022108788379893	0.0180888431504915	-0.1222233406302329	0.902724	0.902724	chr1	56611865	0.0444450111472033	chr1:56611865:A:C
chr1:56611924	['A', 'C']	10699	2424.0	-62.99911256043927	-0.0006026711888452	0.0219122845493617	-0.0275038044293208	0.978058	0.978058	chr1	56611924	0.0096353902706148	chr1:56611924:A:C
chr1:56612050	['C', 'T']	10699	5969.557954757898	-95.64726635186967	0.0111382530988495	0.0156252898438378	0.7128349752335764	0.475963	0.475963	chr1	56612050	0.3224268067761228	chr1:56612050:C:T
chr1:56612263	['C', 'T']	10699	8392.706630505938	-160.44702107276987	0.0086666064849829	0.0142395336028593	0.6086299401858714	0.542783	0.542783	chr1	56612263	0.2653737629316249	chr1:56612263:C:T
chr1:56612264	['A', 'G']	10699	8392.490927796483	-160.36733358254224	0.0086857985016502	0.0142395915708336	0.6099752551499419	0.541891	0.541891	chr1	56612264	0.26608806191028	chr1:56612264:A:G
chr1:56612522	['T', 'C']	10699	764.1428437879779	-25.97538438736312	-0.014232036440431	0.0374337840467554	-0.3801922996257879	0.70381	0.70381	chr1	56612522	0.152544566835914	chr1:56612522:T:C
chr1:56612567	['A', 'C']	10699	765.0715086932137	-27.16358011257008	-0.0155825234796658	0.037412139946397	-0.4165098147818331	0.677045	0.677045	chr1	56612567	0.1693824648418908	chr1:56612567:A:C
chr1:56612873	['T', 'A']	10699	8395.70831385018	-158.2456032476981	0.009057140661951	0.0142388866566676	0.6360848906476703	0.524735	0.524735	chr1	56612873	0.2800599672483495	chr1:56612873:T:A
chr1:56612988	['C', 'T']	10699	8395.354057591623	-161.50701330271994	0.0084681177075296	0.014241023573019	0.5946284453579086	0.552104	0.552104	chr1	56612988	0.2579791063798134	chr1:56612988:C:T
chr1:56613177	['G', 'A']	10699	2425.0	-64.18385674681066	-0.0010468712949057	0.0218995023637225	-0.04780342847607	0.961874	0.961874	chr1	56613177	0.016881814332914	chr1:56613177:G:A
chr1:56613186	['C', 'T']	10699	3950.846362446232	-96.15503809517038	-0.0017854450241947	0.0180938551544898	-0.0986768717307717	0.921397	0.921397	chr1	56613186	0.0355532061115209	chr1:56613186:C:T
chr1:56613332	['T', 'C']	10699	8394.56922501636	-160.57424930941113	0.0086159318508332	0.0142399599479239	0.605053095819234	0.545157	0.545157	chr1	56613332	0.2634784070545269	chr1:56613332:T:C
chr1:56613389	['C', 'G']	10699	1698.1587212563095	-70.58503769166974	-0.0196483839419727	0.0256702441795002	-0.7654147660061443	0.444042	0.444042	chr1	56613389	0.3525759499178706	chr1:56613389:C:G
chr1:56613485	['T', 'C']	10699	8392.922292874508	-157.80234143619646	0.0091906001004209	0.0142423018646718	0.6453029986127647	0.518745	0.518745	chr1	56613485	0.2850460762709342	chr1:56613485:T:C
chr1:56613550	['T', 'C']	10699	8396.27817790665	-159.29672650794873	0.0088880032467576	0.014245800002609	0.6239034132958391	0.532704	0.532704	chr1	56613550	0.2735140421462657	chr1:56613550:T:C
chr1:56613967	['G', 'A']	10699	1709.0	-63.79755899306225	-0.0150774108072262	0.0256105149056405	-0.5887195498715075	0.556062	0.556062	chr1	56613967	0.2548767825965299	chr1:56613967:G:A
chr1:56614050	['C', 'T']	10699	9896.0	-263.36874965710217	-0.0017370443069772	0.0139658767117087	-0.124377748911453	0.901019	0.901019	chr1	56614050	0.0452660508542845	chr1:56614050:C:T
chr1:56614177	['C', 'G']	10699	8394.0	-159.95325885398603	0.0087568409096478	0.0142390750107944	0.6149866408463591	0.538577	0.538577	chr1	56614177	0.268752197130165	chr1:56614177:C:G
chr1:56614252	['CT', 'C']	10699	8478.0	-172.18994785312694	0.0068071473810307	0.0142091301742016	0.4790685494169059	0.6319	0.6319	chr1	56614252	0.1993516446360119	chr1:56614252:CT:C
chr1:56614277	['C', 'T']	10699	938.0	-37.15532246559235	-0.0090994376437576	0.0339746627112496	-0.2678301097819185	0.788835	0.788835	chr1	56614277	0.1030138283284468	chr1:56614277:C:T
chr1:56614369	['T', 'C']	10699	8393.353496634256	-159.8811620028962	0.0087649547157002	0.0142392814556116	0.6155475431132796	0.538206	0.538206	chr1	56614369	0.2690514649662319	chr1:56614369:T:C
chr1:56614438	['C', 'T']	10699	313.5913793103461	-0.6406441866323721	0.0140272094154977	0.0581559714783711	0.2411998124855441	0.809405	0.809405	chr1	56614438	0.0918341171353311	chr1:56614438:C:T
chr1:56614590	['A', 'C']	10699	5969.789882176921	-97.72213043855548	0.0106045234253589	0.0156273099133753	0.6785891803606281	0.497413	0.497413	chr1	56614590	0.3032828685343445	chr1:56614590:A:C
chr1:56614801	['A', 'G']	10699	4694.755212716224	-48.23177025553529	0.0181701116322421	0.0169750987510351	1.0703979928914489	0.284464	0.284464	chr1	56614801	0.5459726874081574	chr1:56614801:A:G
chr1:56615655	['T', 'C']	10699	4695.438867077959	-197.8460392584306	-0.0193640389394328	0.0168689656858498	-1.1479090834641927	0.251032	0.251032	chr1	56615655	0.6002709138273099	chr1:56615655:T:C
chr1:56616814	['G', 'A']	10699	765.1430307562869	-26.634097097311425	-0.0149902307889095	0.0374099118203879	-0.4007021150138098	0.688647	0.688647	chr1	56616814	0.1620033401209155	chr1:56616814:G:A
chr1:56617019	['G', 'A']	10699	4693.754838709678	-49.544439371663564	0.0178326808409101	0.0169751405309468	1.0505174203653855	0.293504	0.293504	chr1	56617019	0.5323859756221928	chr1:56617019:G:A
chr1:56618603	['G', 'A']	10699	1696.1585343054776	-69.12587493295429	-0.0188236995060665	0.0256814348359491	-0.7329691516969652	0.463593	0.463593	chr1	56618603	0.3338631302673822	chr1:56618603:G:A
chr1:56618800	['C', 'T']	10699	9719.816958025614	-218.9739116735757	0.0051898313729419	0.0139817460339735	0.3711862138198927	0.710506	0.710506	chr1	56618800	0.1484322502405382	chr1:56618800:C:T
chr1:56619262	['T', 'C']	10699	4402.996068152032	-120.65816659265224	-0.0049916406702286	0.0172243114826866	-0.2898020437708724	0.771973	0.771973	chr1	56619262	0.112397888985596	chr1:56619262:T:C
chr1:56619447	['T', 'C']	10699	4831.774148259078	-177.69732582915702	-0.0126372753448612	0.0167337118222208	-0.7551985763302143	0.450146	0.450146	chr1	56619447	0.3466466046456371	chr1:56619447:T:C
chr1:56619547	['G', 'GTAGGTCT']	10699	4824.156285072952	-179.37057104422297	-0.0131726777806115	0.0167350175802623	-0.7871325929258517	0.431222	0.431222	chr1	56619547	0.3652990905048208	chr1:56619547:G:GTAGGTCT
chr1:56619979	['C', 'G']	10699	4399.0	-122.20815840225808	-0.0054434445961293	0.0172111780952341	-0.3162737940429918	0.751801	0.751801	chr1	56619979	0.1238971009496962	chr1:56619979:C:G
chr1:56620931	['A', 'G']	10699	5011.936898195756	-44.43866453364311	0.0207970238843148	0.0165696715045701	1.2551259014747984	0.209461	0.209461	chr1	56620931	0.678896827406564	chr1:56620931:A:G
chr1:56620932	['C', 'T']	10699	16569.0	-411.64944852678167	0.0004785353131342	0.0166169723485155	0.0287979845604687	0.977026	0.977026	chr1	56620932	0.0100938789564726	chr1:56620932:C:T
chr1:56621060	['T', 'C']	10699	16569.548700691717	-411.3656060683116	0.0005743422562082	0.0166178288233856	0.0345618108305439	0.97243	0.97243	chr1	56621060	0.0121416513985479	chr1:56621060:T:C
chr1:56621173	['A', 'C']	10699	4702.879124988314	-48.90337476669871	0.0179070673292935	0.0169690682142147	1.0552769959574455	0.291323	0.291323	chr1	56621173	0.5356252263961372	chr1:56621173:A:C
chr1:56621545	['G', 'A']	10699	5034.94119846686	-37.70851881863177	0.0220148130009686	0.0165277769137416	1.3319887554063563	0.182892	0.182892	chr1	56621545	0.7378052908704458	chr1:56621545:G:A
chr1:56621849	['T', 'C']	10699	4402.41147878108	-119.74647239502391	-0.0048085044643004	0.01720985328007	-0.2794041521474789	0.77994	0.77994	chr1	56621849	0.1079388058623191	chr1:56621849:T:C
chr1:56622749	['A', 'C']	10699	9860.686582515194	-211.3372033921556	0.0075606022186033	0.0139671024517256	0.5413150110937444	0.588302	0.588302	chr1	56622749	0.2303996751762329	chr1:56622749:A:C
chr1:56623046	['C', 'T']	10699	18564.0	-457.4433675075284	0.0049894353539146	0.0205093075814305	0.243276635942218	0.807796	0.807796	chr1	56623046	0.0926983016763408	chr1:56623046:C:T
chr1:56623541	['G', 'A']	10699	4186.391288091232	-140.83035561555442	-0.0127467009679463	0.0176227755283875	-0.7233083657800344	0.469506	0.469506	chr1	56623541	0.3283588533441082	chr1:56623541:G:A
chr1:56623958	['G', 'A']	10699	1697.1586277808935	-71.65901072905125	-0.0204021484057084	0.0256758605917313	-0.7946042678031513	0.426861	0.426861	chr1	56623958	0.369713522540898	chr1:56623958:G:A
chr1:56624592	['T', 'C']	10699	14067.314825200972	-352.93201667619763	-0.0005147325714737	0.0147643960623266	-0.0348630969598009	0.97219	0.97219	chr1	56624592	0.0122488504155137	chr1:56624592:T:C
chr1:56626044	['G', 'A']	10699	14066.314731725555	-360.49172939868913	-0.0017759949029049	0.0147314512544811	-0.1205580409034546	0.904043	0.904043	chr1	56626044	0.0438109122031842	chr1:56626044:G:A
chr1:56626053	['C', 'T']	10699	4830.354431563202	-172.08612166720337	-0.0111984962139749	0.0167231837318082	-0.6696390109423311	0.503102	0.503102	chr1	56626053	0.2983439562038933	chr1:56626053:C:T
chr1:56627178	['T', 'C']	10699	4454.24897157816	-151.4169879380492	-0.0092912819394297	0.0172207010672743	-0.5395414450975288	0.589525	0.589525	chr1	56627178	0.2294977730424627	chr1:56627178:T:C
chr1:56628352	['T', 'A']	10699	9159.0	-179.3395382042747	0.007826244887783	0.0142792643976603	0.5480845980459126	0.583645	0.583645	chr1	56628352	0.2338512306609408	chr1:56628352:T:A
chr1:56628859	['A', 'C']	10699	4188.783023277554	-143.21641228997453	-0.0134664923239969	0.0176114143280163	-0.7646457049491129	0.444499	0.444499	chr1	56628859	0.3521292117353208	chr1:56628859:A:C
chr1:56629368	['C', 'T']	10699	9159.856141334829	-179.44063721644548	0.0078046432895599	0.0142800682467628	0.5465410357075317	0.584706	0.584706	chr1	56629368	0.2330624495977739	chr1:56629368:C:T
chr1:56629460	['C', 'T']	10699	9281.92733301752	-168.75705116063682	0.0108669422950501	0.0144186741146074	0.7536713992336443	0.451063	0.451063	chr1	56629460	0.3457627959456629	chr1:56629460:C:T
chr1:56629527	['T', 'C']	10699	18565.94118747078	-458.5014632363505	0.004445360944337	0.0205164729652637	0.2166727659214849	0.828468	0.828468	chr1	56629527	0.0817242617670524	chr1:56629527:T:C
chr1:56629528	['G', 'A']	10699	4836.45204711161	-43.12219450036007	0.0205723489535135	0.0167858037780373	1.2255802120378965	0.220384	0.220384	chr1	56629528	0.6568199386947738	chr1:56629528:G:A
chr1:56629562	['A', 'G']	10699	9160.70598690365	-180.80765620104088	0.007575290296504	0.0142845186352846	0.5303147057256832	0.595905	0.595905	chr1	56629562	0.2248229705690049	chr1:56629562:A:G
chr1:56630014	['C', 'CA']	10699	14068.574714793342	-361.359971469388	-0.0019805083597762	0.0147314475694117	-0.1344408518201937	0.893057	0.893057	chr1	56630014	0.0491208210717494	chr1:56630014:C:CA
chr1:56630231	['C', 'T']	10699	9158.0	-178.70648373445968	0.0079168947687703	0.0142784073637668	0.5544662347188973	0.579271	0.579271	chr1	56630231	0.2371182130083305	chr1:56630231:C:T
chr1:56631579	['AC', 'A']	10699	764.5001870557427	-25.922225482825667	-0.0138842199058524	0.0374346660214264	-0.3708920469039449	0.710725	0.710725	chr1	56631579	0.1482984078288689	chr1:56631579:AC:A
chr1:56632091	['C', 'T']	10699	4822.901561185379	-168.6839864637643	-0.0104225552902437	0.016737365788633	-0.6227118067361679	0.533487	0.533487	chr1	56632091	0.2728761589893761	chr1:56632091:C:T
chr1:56632197	['C', 'T']	10699	4821.351907255049	-166.21496082298313	-0.0097062284170238	0.0167387517944565	-0.5798657233353754	0.562017	0.562017	chr1	56632197	0.2502505476079319	chr1:56632197:C:T
chr1:56632341	['G', 'A']	10699	597.0	-6.333236545646882	0.015682267436286	0.0422615962495951	0.3710760791823205	0.710588	0.710588	chr1	56632341	0.1483821308993045	chr1:56632341:G:A
chr1:56632528	['C', 'T']	10699	1072.2004300271103	-25.44509388162832	0.0050431517329488	0.0318686065452131	0.1582482662300886	0.874264	0.874264	chr1	56632528	0.0583574044015435	chr1:56632528:C:T
chr1:56632719	['T', 'A']	10699	10545.971393848742	-194.78998252486667	0.0131763230733922	0.0141380604112764	0.9319752985977332	0.35137	0.35137	chr1	56632719	0.4542353213570663	chr1:56632719:T:A
chr1:56632914	['G', 'GT']	10699	11148.125934928948	-197.6215263179448	0.0156997017024114	0.0141519904743196	1.109363501261558	0.267298	0.267298	chr1	56632914	0.5730042907466926	chr1:56632914:G:GT
chr1:56634408	['C', 'T']	10699	10895.14666541951	-182.96245548578608	0.0165682843236983	0.0141266607335197	1.1728379860065024	0.240887	0.240887	chr1	56634408	0.618186637031988	chr1:56634408:C:T
chr1:56634707	['G', 'A']	10699	16544.092642797048	-407.4301159086776	0.0016342908963464	0.0165943808628137	0.0984845960724388	0.921549	0.921549	chr1	56634707	0.0354815678091519	chr1:56634707:G:A
chr1:56635101	['T', 'G']	10699	4673.4945281077535	-45.15226593093048	0.019073969401956	0.0169961285993405	1.1222537703495663	0.26178	0.26178	chr1	56635101	0.5820635366295362	chr1:56635101:T:G
chr1:56635152	['A', 'G']	10699	15603.710112359548	-381.9395301685224	0.0007167091854843	0.0157119577634809	0.0456155239387251	0.963618	0.963618	chr1	56635152	0.0160950961501764	chr1:56635152:A:G
chr1:56635214	['T', 'C']	10699	6667.05504587158	-88.41266047937796	0.0206704131726377	0.0160028777563479	1.291668504087545	0.1965	0.1965	chr1	56635214	0.7066374452885544	chr1:56635214:T:C
chr1:56635312	['T', 'G']	10699	15683.610159762686	-396.2752923462008	-0.0022184544935622	0.0158012451146907	-0.1403974482681569	0.888349	0.888349	chr1	56635312	0.0514163821973491	chr1:56635312:T:G
chr1:56635352	['C', 'T']	10699	6199.048387096746	-58.18295290372642	0.0240752433443215	0.0155800048041028	1.5452654634600365	0.122312	0.122312	chr1	56635352	0.91253093234946	chr1:56635352:C:T
chr1:56635638	['C', 'T']	10699	833.0778650214993	-28.14803985580967	-0.0121401654823058	0.0358523951905442	-0.3386151864550387	0.734906	0.734906	chr1	56635638	0.1337682068913362	chr1:56635638:C:T
chr1:56636037	['T', 'A']	10699	3412.205681072464	-124.7244166993754	-0.0164082169430559	0.0191354525429291	-0.8574773398353214	0.3912	0.3912	chr1	56636037	0.4076011538844362	chr1:56636037:T:A
chr1:56636966	['T', 'C']	10699	8709.44212789828	-118.8319438585996	0.0204891945920904	0.0142861032421233	1.434204572432105	0.151543	0.151543	chr1	56636966	0.8194641195509598	chr1:56636966:T:C
chr1:56636981	['A', 'G']	10699	6244.918458948943	-48.92977389554644	0.0263401640760511	0.0154744588228281	1.70217029090502	0.0887525	0.0887525	chr1	56636981	1.0518194047977925	chr1:56636981:A:G
chr1:56637601	['T', 'C']	10699	6423.801234106208	-191.65564453264	-0.0068839482328337	0.0151803673782112	-0.4534770510702129	0.650214	0.650214	chr1	56637601	0.1869436837828489	chr1:56637601:T:C
chr1:56637689	['T', 'C']	10699	8612.805010282296	-139.89953733715532	0.0165833439780273	0.0143423279880295	1.156251899403514	0.247604	0.247604	chr1	56637689	0.6062423436426481	chr1:56637689:T:C
chr1:56638155	['C', 'T']	10699	8354.780893624977	-140.7861991794692	0.0152339734675692	0.0143829064003312	1.059172120262042	0.289545	0.289545	chr1	56638155	0.5382839302683673	chr1:56638155:C:T
chr1:56638292	['T', 'C']	10699	8652.426140613312	-126.20173591245374	0.0193362600813329	0.0143263406980254	1.3496998632733952	0.177141	0.177141	chr1	56638292	0.7516809079631992	chr1:56638292:T:C
chr1:56640655	['G', 'A']	10699	8893.662522202487	-113.36646815345485	0.0227114300049627	0.0142573839680974	1.5929591330206292	0.111199	0.111199	chr1	56640655	0.9538991182974388	chr1:56640655:G:A
chr1:56641581	['AACTT', 'A']	10699	8893.831276874182	-113.71033110922676	0.0226427620778009	0.0142573464781703	1.58814700284304	0.112283	0.112283	chr1	56641581	0.9496859923144046	chr1:56641581:AACTT:A
chr1:56642420	['A', 'G']	10699	473.4425109926092	30.87256486912264	0.0913847541182394	0.0477638509309783	1.9132618567605857	0.0557412	0.0557412	chr1	56642420	1.2538236860036165	chr1:56642420:A:G
chr1:56642470	['C', 'T']	10699	8890.986065650428	-111.3219099049917	0.0230488262677558	0.0142579884292844	1.6165552652866444	0.106004	0.106004	chr1	56642470	0.9746777465734232	chr1:56642470:C:T
chr1:56642750	['A', 'G']	10699	18554.734249392408	-450.5715024514193	0.0077555831233671	0.020491168513282	0.378484180555155	0.705078	0.705078	chr1	56642750	0.1517628360642152	chr1:56642750:A:G
chr1:56642863	['A', 'C']	10699	1194.1116096466628	2.7455869059549	0.0304815456760667	0.0302217915721113	1.0085949273832957	0.313192	0.313192	chr1	56642863	0.5041893398459855	chr1:56642863:A:C
chr1:56643949	['A', 'T']	10699	8532.39248317128	-129.7968598067333	0.0180479644132033	0.014313177170594	1.2609334879388108	0.20736	0.20736	chr1	56643949	0.6832750158095007	chr1:56643949:A:T
chr1:56643987	['T', 'C']	10699	8898.663457044031	-114.7520551750486	0.0223686065626367	0.0142567151941643	1.5689874040405063	0.11668	0.11668	chr1	56643987	0.9330035795503048	chr1:56643987:T:C
chr1:56644111	['AAGAC', 'A']	10699	8897.32641421225	-117.46746670847922	0.0219522322424768	0.0142613942792541	1.539276722361599	0.123766	0.123766	chr1	56644111	0.9073986448183168	chr1:56644111:AAGAC:A
chr1:56644141	['C', 'T']	10699	8909.990169459787	-107.86520637404136	0.0238786542756444	0.0142779545561011	1.6724142230471593	0.0944719	0.0944719	chr1	56644141	1.0246973501120076	chr1:56644141:C:T
chr1:56644431	['C', 'T']	10699	8969.838381005797	-109.63103654880052	0.023450112954427	0.0141494518554362	1.657316000224938	0.097485	0.097485	chr1	56644431	1.0110622039772474	chr1:56644431:C:T
chr1:56645496	['C', 'G']	10699	8455.790334641988	-129.6577148538461	0.016883064190156	0.0143290812091136	1.1782377351185696	0.238728	0.238728	chr1	56645496	0.6220966403466675	chr1:56645496:C:G
chr1:56646019	['G', 'A']	10699	8808.469895287959	-123.19487641901311	0.0197402671011068	0.0142759804675662	1.3827608650736802	0.166767	0.166767	chr1	56646019	0.7778898837689979	chr1:56646019:G:A
chr1:56646433	['A', 'G']	10699	8817.47241959611	-127.82405906933356	0.0189031408308661	0.0142676975692737	1.3248907708539532	0.185236	0.185236	chr1	56646433	0.7322746057643235	chr1:56646433:A:G
chr1:56646549	['T', 'G']	10699	8917.833520284166	-112.51299793209168	0.0217650628342036	0.0142298023569898	1.5295407686047344	0.12616	0.12616	chr1	56646549	0.8990783196791536	chr1:56646549:T:G
chr1:56646959	['A', 'T']	10699	6027.563376332025	-210.478700180378	-0.013653055157642	0.0154276476796148	-0.8849732273626072	0.376191	0.376191	chr1	56646959	0.4245915987300633	chr1:56646959:A:T
chr1:56647258	['A', 'T']	10699	2859.534542395064	-109.36664893328128	-0.0157286555449847	0.0206857670047098	-0.7603612445892676	0.447055	0.447055	chr1	56647258	0.3496390434740669	chr1:56647258:A:T
chr1:56648086	['A', 'G']	10699	833.0	-27.536860570119003	-0.0114461146705011	0.035850721591884	-0.3192715282219693	0.749527	0.749527	chr1	56648086	0.1252127180661239	chr1:56648086:A:G
chr1:56648133	['G', 'A']	10699	3529.659811162008	40.50081024163122	0.043724599529908	0.0189711747389359	2.304791354863693	0.0211973	0.0211973	chr1	56648133	1.6737194536833924	chr1:56648133:G:A
chr1:56648136	['A', 'G']	10699	6023.251893408135	-208.75880890439984	-0.013263085729593	0.015434813385171	-0.8592967986471127	0.390196	0.390196	chr1	56648136	0.4087171869836117	chr1:56648136:A:G
chr1:56648790	['C', 'T']	10699	6026.816532635123	-212.35876473354605	-0.0140981152319527	0.0154363701455014	-0.913305077493319	0.361103	0.361103	chr1	56648790	0.4423689034922163	chr1:56648790:C:T
chr1:56648829	['G', 'A']	10699	8820.0	-128.7583427382092	0.0187821321857692	0.0142665298559827	1.316517217246967	0.188029	0.188029	chr1	56648829	0.7257751636688324	chr1:56648829:G:A
chr1:56648998	['C', 'T']	10699	6026.816532635123	-211.16864291929787	-0.0138177979473303	0.0154364643015239	-0.8951400837279949	0.370732	0.370732	chr1	56648998	0.4309399259110336	chr1:56648998:C:T
chr1:56650158	['G', 'A']	10699	8818.945665388574	-127.16682759206958	0.0190367962301993	0.0142725869282831	1.3338013862417066	0.182297	0.182297	chr1	56650158	0.7392204783234451	chr1:56650158:G:A
chr1:56650829	['T', 'G']	10699	15404.87968589324	-321.84045392202705	0.0160095763780715	0.0156692759303618	1.0217176881192325	0.306938	0.306938	chr1	56650829	0.5129493410608663	chr1:56650829:T:G
chr1:56650926	['T', 'C']	10699	8816.296119682094	-126.67281015933249	0.0192360299843548	0.0142774895758646	1.3472977782363382	0.177913	0.177913	chr1	56650926	0.7497923171100547	chr1:56650926:T:C
chr1:56650978	['G', 'C']	10699	1665.4669970082273	-19.316733805476336	0.0074762861556773	0.0264800289912563	0.2823367813587388	0.777691	0.777691	chr1	56650978	0.1091929269841244	chr1:56650978:G:C
chr1:56651444	['A', 'G']	10699	8816.472139117428	-126.66986929698342	0.0192011466592718	0.0142749199536528	1.3450966255231738	0.178623	0.178623	chr1	56651444	0.7480626208676017	chr1:56651444:A:G
chr1:56652297	['T', 'C']	10699	18322.0	-436.6252110542953	0.0092555663707827	0.0198340124554544	0.4666512331566786	0.640759	0.640759	chr1	56652297	0.1933052850689827	chr1:56652297:T:C
chr1:56652640	['G', 'T']	10699	8815.647938674394	-124.0520751290242	0.0196801445797718	0.0142766215483892	1.3784875163264605	0.168082	0.168082	chr1	56652640	0.7744787929212605	chr1:56652640:G:T
chr1:56652759	['G', 'C']	10699	3421.279102384292	-154.7399743137927	-0.0256495928290462	0.0190311239892281	-1.3477707803051633	0.177761	0.177761	chr1	56652759	0.7501635152593038	chr1:56652759:G:C
chr1:56653135	['A', 'T']	10699	8811.235569276829	-128.9565351012332	0.0188494014296957	0.0142802562148784	1.3199624114626718	0.186876	0.186876	chr1	56653135	0.7284464703538636	chr1:56653135:A:T
chr1:56653146	['AT', 'A']	10699	8813.590216069591	-130.05729652264995	0.0185650319424722	0.0142789430003403	1.3001685028107282	0.193571	0.193571	chr1	56653146	0.713159706342495	chr1:56653146:AT:A
chr1:56653257	['T', 'C']	10699	2861.267433165078	-110.23651508987562	-0.0161613508781177	0.0206818194457308	-0.781427906791527	0.434568	0.434568	chr1	56653257	0.3619422566972385	chr1:56653257:T:C
chr1:56654080	['T', 'A']	10699	15307.86154996728	-337.01397573637456	0.0123800463767142	0.0156145747243579	0.7928519729328306	0.427882	0.427882	chr1	56654080	0.3686759828899858	chr1:56654080:T:A
chr1:56654249	['T', 'C']	10699	8815.119599775575	-127.41511633052288	0.0190606821455451	0.0142740528885063	1.3353377834891618	0.181794	0.181794	chr1	56654249	0.7404204545017952	chr1:56654249:T:C
chr1:56654847	['G', 'C']	10699	276.12904432392	16.928317950770154	0.0876078221220636	0.0620687016670118	1.411465356437852	0.158137	0.158137	chr1	56654847	0.8009665044142227	chr1:56654847:G:C
chr1:56655081	['A', 'G']	10699	6027.46437945257	-213.88996235925035	-0.0144329959266788	0.0154576660084771	-0.9337112031508276	0.350474	0.350474	chr1	56655081	0.4553441947454146	chr1:56655081:A:G
chr1:56656210	['G', 'A']	10699	6022.25151940159	-208.0473710073228	-0.0131177288118346	0.015437961369979	-0.8497060264280516	0.395508	0.395508	chr1	56656210	0.4028447275374378	chr1:56656210:G:A
chr1:56656794	['C', 'G']	10699	6025.563189381193	-211.6168412928164	-0.0139468426931444	0.0154343867704567	-0.9036214331391776	0.366217	0.366217	chr1	56656794	0.43626149937122	chr1:56656794:C:G
chr1:56657441	['G', 'A']	10699	1381.1290895494485	-9.646987696842023	0.0210678932106524	0.028137011840074	0.7487608609755271	0.454018	0.454018	chr1	56657441	0.3429269287602753	chr1:56657441:G:A
chr1:56657475	['A', 'G']	10699	12484.333738431334	-430.1802319007661	-0.0217232776955107	0.0142288307709137	-1.5267085571020338	0.126863	0.126863	chr1	56657475	0.8966650228136884	chr1:56657475:A:G
chr1:56658576	['T', 'G']	10699	12013.931904161353	-383.8355032176461	-0.0160258467104328	0.0145583810386944	-1.10079868550205	0.271009	0.271009	chr1	56658576	0.5670162863011117	chr1:56658576:T:G
chr1:56659122	['C', 'A']	10699	6662.155507355708	-51.68702434197425	0.0268785291310023	0.0152350935108131	1.7642510111227931	0.0777183	0.0777183	chr1	56659122	1.1094767076694492	chr1:56659122:C:A
chr1:56659171	['C', 'T']	10699	12485.16863075196	-431.9669210753072	-0.0222036549905701	0.0142314667818687	-1.5601803616517038	0.118747	0.118747	chr1	56659171	0.9253773534917564	chr1:56659171:C:T
chr1:56659241	['T', 'C']	10699	3740.7113460449286	-180.6968150363964	-0.0301238590899912	0.0184115102056461	-1.6361427581727297	0.101839	0.101839	chr1	56659241	0.9920858738537544	chr1:56659241:T:C
chr1:56659252	['A', 'T']	10699	12580.15397711148	-433.4552829031879	-0.022230315202073	0.0143906392052874	-1.5447760787377054	0.12243	0.12243	chr1	56659252	0.9121121505070666	chr1:56659252:A:T
chr1:56659305	['G', 'A']	10699	6023.882452035562	-207.9610476840508	-0.0130051545578005	0.0154429694127841	-0.8421407962535009	0.399728	0.399728	chr1	56659305	0.3982354293741579	chr1:56659305:G:A
chr1:56660393	['A', 'G']	10699	6997.962228870606	-82.13123761201201	0.0217894756990609	0.0148831793126157	1.464033674618901	0.143214	0.143214	chr1	56660393	0.8440145251458078	chr1:56660393:A:G
chr1:56661036	['C', 'T']	10699	12483.667227676488	-434.08780741193846	-0.0227226877114982	0.0142351590380442	-1.5962370108244417	0.110465	0.110465	chr1	56661036	0.9567753031070468	chr1:56661036:C:T
chr1:56661246	['C', 'T']	10699	5432.523279730741	-150.4819208331154	-0.0012955186607317	0.0159263037168929	-0.0813445909208441	0.935169	0.935169	chr1	56661246	0.0291098980738486	chr1:56661246:C:T
chr1:56664031	['A', 'G']	10699	3543.0	-181.7491046029646	-0.0334054178937995	0.0187529976391221	-1.781337497964046	0.0748857	0.0748857	chr1	56664031	1.1256011062526876	chr1:56664031:A:G
chr1:56664482	['C', 'G']	10699	833.0778650214993	-26.092825851115627	-0.0098649994908152	0.0358529762635055	-0.2751514802651611	0.783205	0.783205	chr1	56664482	0.1061245486494051	chr1:56664482:C:G
chr1:56664766	['G', 'A']	10699	12586.058262414665	-412.3918559889968	-0.01845199608449	0.014285330324533	-1.29167444261344	0.196498	0.196498	chr1	56664766	0.7066418656111201	chr1:56664766:G:A
chr1:56664830	['A', 'G']	10699	6612.660532276323	-200.69169263078675	-0.0072981624475859	0.0154084276350959	-0.4736474493323926	0.635761	0.635761	chr1	56664830	0.1967061168809635	chr1:56664830:A:G
chr1:56664904	['A', 'G']	10699	6092.138823969337	-202.0757135142336	-0.011592095230142	0.0156152426721329	-0.7423576740712078	0.457887	0.457887	chr1	56664904	0.3392416864753822	chr1:56664904:A:G
chr1:56664915	['T', 'C']	10699	12624.65944475708	-407.9512280045502	-0.0176086274657454	0.0143480328172634	-1.2272502920789805	0.219756	0.219756	chr1	56664915	0.6580592585462567	chr1:56664915:T:C
chr1:56665281	['C', 'T']	10699	3079.575675423016	-105.21313158153632	-0.0087362289003829	0.0198227493413691	-0.4407173167523676	0.659427	0.659427	chr1	56665281	0.1808332747983394	chr1:56665281:C:T
chr1:56665650	['C', 'T']	10699	6089.569171807814	-200.72705944260755	-0.0112352721863642	0.015614137469832	-0.7195576578002989	0.471813	0.471813	chr1	56665650	0.3262300970441422	chr1:56665650:C:T
chr1:56667321	['G', 'A']	10699	8457.371447270007	-138.47745330729876	0.0155313786047253	0.0143283829610505	1.0839589259265965	0.278407	0.278407	chr1	56667321	0.5553198494380747	chr1:56667321:G:A
chr1:56667501	['G', 'A']	10699	6719.628061319872	-67.0198457693652	0.0235227344575566	0.015070114734032	1.5608862223481617	0.11858	0.11858	chr1	56667501	0.9259885539910552	chr1:56667501:G:A
chr1:56668616	['T', 'G']	10699	8506.590165466954	-144.05913115163753	0.0146680184237749	0.0143226026422531	1.0241168305893475	0.305803	0.305803	chr1	56668616	0.5145582583708704	chr1:56668616:T:G
chr1:56670141	['G', 'A']	10699	6047.565245840344	-198.7451294287348	-0.0111749013304545	0.0156553661613396	-0.7138064491937969	0.475362	0.475362	chr1	56670141	0.3229755383207532	chr1:56670141:G:A
chr1:56670777	['G', 'A']	10699	3704.0	-177.08535579868266	-0.0292567915012805	0.0183868565139281	-1.5911796276388177	0.111599	0.111599	chr1	56670777	0.952339696943491	chr1:56670777:G:A
chr1:56671506	['T', 'G']	10699	8966.0	-142.0158946670329	0.0174124792508451	0.0141358643032134	1.2317944539752586	0.218053	0.218053	chr1	56671506	0.6614379338725402	chr1:56671506:T:G
chr1:56672329	['C', 'T']	10699	6049.261617578308	-198.02979404287103	-0.0109972351052615	0.0156569696103957	-0.7023859264541016	0.482454	0.482454	chr1	56672329	0.3165440885347495	chr1:56672329:C:T
chr1:56672452	['A', 'G']	10699	6234.913783429963	-190.26872929179785	-0.0078209809637669	0.0152779211547884	-0.5119139498449125	0.608722	0.608722	chr1	56672452	0.2155810019993422	chr1:56672452:A:G
chr1:56672628	['G', 'A']	10699	6234.748223635003	-188.8164375776913	-0.0074200234977732	0.0152773784470454	-0.4856869602001831	0.627199	0.627199	chr1	56672628	0.202594642757974	chr1:56672628:G:A
chr1:56672650	['A', 'G']	10699	15016.210545998503	-344.5886448136488	0.0086362187030223	0.0151205082543348	0.5711592862988843	0.567904	0.567904	chr1	56672650	0.2457250723769216	chr1:56672650:A:G
chr1:56672686	['G', 'A']	10699	6235.914250981858	-187.92351527514347	-0.0072264159779558	0.015281938583517	-0.4728729891474755	0.636313	0.636313	chr1	56672686	0.1963292039512789	chr1:56672686:G:A
chr1:56672777	['C', 'T']	10699	8503.384349289454	-141.45578199263122	0.0151652788824539	0.0143232743085009	1.0587857605612785	0.289721	0.289721	chr1	56672777	0.5380200244594056	chr1:56672777:C:T
chr1:56673004	['C', 'G']	10699	9477.771711694868	-300.8568127986371	-0.0113044228493533	0.0139858442298046	-0.8082760442349933	0.41895	0.41895	chr1	56673004	0.3778378052433137	chr1:56673004:C:G
chr1:56673697	['A', 'G']	10699	9346.873621237612	-313.75692400386635	-0.0140913487214227	0.0139588833139113	-1.0094896851368802	0.312763	0.312763	chr1	56673697	0.5047846298010376	chr1:56673697:A:G
chr1:56674151	['G', 'A']	10699	9348.621353777113	-312.4469994378346	-0.013916047118629	0.0139607359196928	-0.996798965232148	0.318885	0.318885	chr1	56674151	0.4963659090117968	chr1:56674151:G:A
chr1:56674992	['C', 'G']	10699	11897.352125866264	-218.7812301346896	0.0155045133008292	0.0139239760074879	1.113511923066466	0.265514	0.265514	chr1	56674992	0.575912574535628	chr1:56674992:C:G
chr1:56675007	['T', 'C']	10699	679.1425896451645	-43.80196129537367	-0.0369861919030368	0.0396902066661059	-0.9318719908460872	0.351424	0.351424	chr1	56675007	0.4541685823067359	chr1:56675007:T:C
chr1:56675121	['G', 'T']	10699	9349.621634255796	-314.08336403156886	-0.0142553171577158	0.0139617504057986	-1.0210265005020631	0.307265	0.307265	chr1	56675121	0.512486906624694	chr1:56675121:G:T
chr1:56675481	['C', 'T']	10699	9347.36833738545	-314.18474115139173	-0.0142407251787531	0.0139627150251945	-1.0199108950556508	0.307794	0.307794	chr1	56675481	0.5117398503664279	chr1:56675481:C:T
chr1:56676026	['T', 'C']	10699	9346.747218846403	-314.1149612980177	-0.0142021674879544	0.0139588422785733	-1.0174316182191254	0.308971	0.308971	chr1	56676026	0.5100822815169714	chr1:56676026:T:C
chr1:56676788	['C', 'T']	10699	9349.621634255796	-312.1441390138346	-0.0138386322371146	0.0139617428689707	-0.991182287697783	0.321619	0.321619	chr1	56676788	0.4926583027363498	chr1:56676788:C:T
chr1:56677082	['C', 'T']	10699	3723.0	-170.57745279049269	-0.026711286237539	0.0183675350712712	-1.454266243885837	0.145902	0.145902	chr1	56677082	0.8359387548302595	chr1:56677082:C:T
chr1:56677098	['A', 'G']	10699	9347.87371471303	-314.7327648809308	-0.0142870624721324	0.0139596791552693	-1.023452065998202	0.306117	0.306117	chr1	56677098	0.5141125514834121	chr1:56677098:A:G
chr1:56677306	['T', 'C']	10699	9348.747592783024	-312.54666705444464	-0.013897157732879	0.0139609092513201	-0.9954335697415234	0.319548	0.319548	chr1	56677306	0.4954638962868601	chr1:56677306:T:C
chr1:56677449	['G', 'A']	10699	9346.747218846403	-312.0572045985779	-0.0138767498085765	0.0139614511535813	-0.9939331990583944	0.320278	0.320278	chr1	56677449	0.4944728921408753	chr1:56677449:G:A
chr1:56677782	['A', 'G']	10699	2864.67751894471	-110.51605791743656	-0.0164049689697918	0.0206739954973624	-0.793507426848612	0.4275	0.4275	chr1	56677782	0.3690638809358085	chr1:56677782:A:G
chr1:56677815	['C', 'T']	10699	8428.787810805758	-121.68575553950424	0.0187194609151122	0.0143374192755474	1.30563670876518	0.191704	0.191704	chr1	56677815	0.7173688252554589	chr1:56677815:C:T
chr1:56678003	['C', 'T']	10699	9346.873621237612	-312.667147777348	-0.0138980922194896	0.0139587227616842	-0.9956564405476256	0.31944	0.31944	chr1	56678003	0.4956107028137189	chr1:56678003:C:T
chr1:56678075	['G', 'A']	10699	9347.62107329843	-312.4344819223366	-0.0138671374797821	0.0139596760906338	-0.993371005870707	0.320552	0.320552	chr1	56678075	0.4941015091054587	chr1:56678075:G:A
chr1:56678313	['A', 'G']	10699	9348.0	-314.755126596755	-0.0143040526837884	0.013957047731995	-1.024862346139141	0.305451	0.305451	chr1	56678313	0.5150584487157301	chr1:56678313:A:G
chr1:56680364	['T', 'A']	10699	7182.699401421625	-297.2119559828984	-0.024643690951486	0.0147221673091095	-1.6739173271205423	0.0941761	0.0941761	chr1	56680364	1.026059298428755	chr1:56680364:T:A
chr1:56680532	['T', 'C']	10699	7179.381362275448	-297.3983962196077	-0.024783410494798	0.0147341740478358	-1.68203595358223	0.0925911	0.0925911	chr1	56680532	1.0334307563704253	chr1:56680532:T:C
chr1:56680667	['G', 'A']	10699	7170.691545080432	-296.2499425571766	-0.0245306831829696	0.0147343713281208	-1.6648612035555517	0.0959698	0.0959698	chr1	56680667	1.0178654102601763	chr1:56680667:G:A
chr1:56680763	['G', 'A']	10699	14075.26227208976	-236.11993892915464	0.025707529984649	0.0146320726773403	1.756930173293943	0.0789584	0.0789584	chr1	56680763	1.1026016607210358	chr1:56680763:G:A
chr1:56680858	['A', 'C']	10699	7175.011873597607	-296.6442872592327	-0.0246228160483255	0.0147291455142095	-1.6717070263561	0.0946114	0.0946114	chr1	56680858	1.0240565310527086	chr1:56680858:A:C
chr1:56681713	['A', 'G']	10699	8956.022538109044	-121.23290015100211	0.0217913919128585	0.0141356080915559	1.5415956477936	0.123201	0.123201	chr1	56681713	0.9093857670683518	chr1:56681713:A:G
chr1:56681783	['T', 'G']	10699	7025.283149429587	-298.25650074900614	-0.0260045193402605	0.0147852645900503	-1.7588132550404385	0.0786379	0.0786379	chr1	56681783	1.1043680927164787	chr1:56681783:T:G
chr1:56682435	['T', 'C']	10699	5264.476159311893	-114.20269615198036	0.00407591377031	0.0163422596022262	0.2494094372209577	0.803049	0.803049	chr1	56682435	0.0952579543721767	chr1:56682435:T:C
chr1:56682877	['T', 'C']	10699	7025.656664797159	-296.5372651763696	-0.0256538731688832	0.0147841830474001	-1.735224265462168	0.0827299	0.0827299	chr1	56682877	1.082337500626988	chr1:56682877:T:C
chr1:56682948	['G', 'A']	10699	486.0908665981116	-12.468412221620708	-0.0061722205121623	0.0465624690426711	-0.1325578440976999	0.894546	0.894546	chr1	56682948	0.0483973219132558	chr1:56682948:G:A
chr1:56683630	['G', 'A']	10699	5083.425392670157	-125.95481226641064	0.0012369427365086	0.0165261176631531	0.0748477507979132	0.940337	0.940337	chr1	56683630	0.0267164751116244	chr1:56683630:G:A
chr1:56683663	['C', 'T']	10699	6837.556334735858	-297.4204396675877	-0.0272584336611749	0.0149094237167703	-1.828268763367036	0.0675371	0.0675371	chr1	56683663	1.1704575916283124	chr1:56683663:C:T
chr1:56683720	['G', 'A']	10699	7026.313452369823	-296.1336640958174	-0.0255559738149571	0.0147848511294358	-1.728524257107774	0.0839232	0.0839232	chr1	56683720	1.0761179648067978	chr1:56683720:G:A
chr1:56684430	['T', 'C']	10699	5263.968022440393	-116.7172118798605	0.0035121654248069	0.016338989302504	0.2149561003916391	0.829806	0.829806	chr1	56684430	0.0810234292835331	chr1:56684430:T:C
chr1:56684439	['A', 'G']	10699	5264.460258088648	-113.5178417829714	0.0043378887213969	0.0163392746787362	0.2654884507843099	0.790638	0.790638	chr1	56684439	0.1020223162342395	chr1:56684439:A:G
chr1:56684797	['A', 'G']	10699	5265.476439790575	-115.43497635637284	0.0038480212253661	0.0163379970405867	0.2355258858112724	0.813805	0.813805	chr1	56684797	0.0894796461788029	chr1:56684797:A:G
chr1:56686281	['G', 'T']	10699	14077.631578947368	-236.89683804615848	0.0255597339260427	0.0146334220793281	1.7466682630681205	0.0807236	0.0807236	chr1	56686281	1.092999478271743	chr1:56686281:G:T
chr1:56687111	['C', 'T']	10699	7250.710799438991	-295.4860037886595	-0.0239457466423926	0.0146829736729679	-1.6308512959113883	0.102951	0.102951	chr1	56687111	0.987369430567342	chr1:56687111:C:T
chr1:56687118	['A', 'G']	10699	5165.448391922215	-104.96519592334636	0.0059199516387217	0.0163816928044477	0.3613760622537414	0.717825	0.717825	chr1	56687118	0.1439814203786797	chr1:56687118:A:G
chr1:56687294	['T', 'A']	10699	20347.0	-488.7976528379251	0.0286557341728799	0.0323607845878286	0.885508016503957	0.375903	0.375903	chr1	56687294	0.4249242082626529	chr1:56687294:T:A
chr1:56687341	['C', 'G']	10699	7092.0	-63.7936453819703	0.0265767099586216	0.0148320615987621	1.7918419352330404	0.0731866	0.0731866	chr1	56687341	1.1355684282146394	chr1:56687341:C:G
chr1:56687363	['T', 'C']	10699	3032.5668879124987	-75.69250315267242	0.0010501393312076	0.0199542461147976	0.0526273618740694	0.95803	0.95803	chr1	56687363	0.0186208910984275	chr1:56687363:T:C
chr1:56689656	['G', 'A']	10699	3655.366619915849	-166.68415537570343	-0.0262904922780474	0.0184943294377438	-1.4215434177566304	0.155188	0.155188	chr1	56689656	0.809141863846323	chr1:56689656:G:A
chr1:56689911	['C', 'G']	10699	2679.554788692445	-55.22978474048145	0.0064192612859906	0.0212164713792335	0.3025602689179371	0.762231	0.762231	chr1	56689911	0.1179133924109232	chr1:56689911:C:G
chr1:56690353	['C', 'T']	10699	6672.1181036095	-307.7145528845644	-0.0306673743611776	0.0150243338768804	-2.0411803020677595	0.0412574	0.0412574	chr1	56690353	1.3844981443035276	chr1:56690353:C:T
chr1:56692378	['G', 'A']	10699	4383.229057591623	-80.04681527383288	0.0083432125085264	0.0173711372885832	0.4802916682956512	0.63103	0.63103	chr1	56692378	0.1999499933315421	chr1:56692378:G:A
chr1:56692477	['C', 'T']	10699	2658.0	-58.54856981567309	0.0046147664551083	0.0211620425872313	0.2180681017007702	0.82738	0.82738	chr1	56692477	0.0822949813793727	chr1:56692477:C:T
chr1:56692620	['G', 'A']	10699	5299.990745068711	-61.85215615984862	0.0182534938434187	0.0162336657969691	1.1244221774496996	0.260859	0.260859	chr1	56692620	0.5835941749166517	chr1:56692620:G:A
chr1:56693188	['A', 'G']	10699	13670.66651080146	-188.69184349285365	0.0324911183510724	0.0144183801107093	2.2534513656592723	0.0242509	0.0242509	chr1	56693188	1.6152721392150895	chr1:56693188:A:G
chr1:56695298	['C', 'T']	10699	4205.537698783911	-92.38195763458236	0.0051394582924837	0.0176378420468407	0.2913881572833502	0.77076	0.77076	chr1	56695298	0.1130808319382744	chr1:56695298:C:T
chr1:56696351	['A', 'G']	10699	2657.496774796672	-59.43711585398451	0.0042138685979015	0.0211655636406103	0.1990907811127901	0.842196	0.842196	chr1	56696351	0.074586825587391	chr1:56696351:A:G
chr1:56697581	['T', 'A']	10699	6670.870512341062	-306.3360894246194	-0.0303815826386561	0.0150263981289309	-2.0218805849527746	0.0432136	0.0432136	chr1	56697581	1.3643795523647853	chr1:56697581:T:A
chr1:56697659	['A', 'G']	10699	2657.2483641802205	-59.37951269207152	0.0042349345077877	0.0211652791498426	0.2000887622509453	0.841415	0.841415	chr1	56697659	0.0749897500333538	chr1:56697659:A:G
chr1:56698180	['GT', 'G']	10699	4389.153594159491	-81.64440396945909	0.0078750339473797	0.0173746045054511	0.4532496808723901	0.650378	0.650378	chr1	56698180	0.1868341578201955	chr1:56698180:GT:G
chr1:56698938	['A', 'G']	10699	4384.0	-80.97378440061199	0.0080474514323224	0.0173684375576865	0.4633376724644422	0.643132	0.643132	chr1	56698938	0.1916998809044479	chr1:56698938:A:G
chr1:56699654	['G', 'A']	10699	5297.485415108452	-62.468019790475765	0.0180253652876665	0.016237484996608	1.1101082028055431	0.266977	0.266977	chr1	56699654	0.5735261513820036	chr1:56699654:G:A
chr1:56700139	['A', 'G']	10699	20348.0	-495.516156340562	0.0220702526288589	0.0323754519105232	0.6816971293514278	0.495445	0.495445	chr1	56700139	0.3050045501035789	chr1:56700139:A:G
chr1:56701196	['A', 'T']	10699	302.0282295756216	-8.291809901057917	-0.0139418295221504	0.0590384854916366	-0.2361481566820584	0.813322	0.813322	chr1	56701196	0.0897374800675164	chr1:56701196:A:T
chr1:56701629	['G', 'T']	10699	353.0	-3.9790844259892593	0.0138976916321878	0.0547966270104646	0.2536231222687079	0.799792	0.799792	chr1	56701629	0.0970229442550496	chr1:56701629:G:T
chr1:56701717	['A', 'G']	10699	20344.901570386988	-497.4923603170161	0.0203854647398522	0.0323359064310171	0.6304281212385674	0.528428	0.528428	chr1	56701717	0.2770141783335929	chr1:56701717:A:G
chr1:56702296	['C', 'T']	10699	3016.563896419557	-140.3280661978171	-0.0232640062978598	0.0199313712133176	-1.1672055097902885	0.243153	0.243153	chr1	56702296	0.614120367776214	chr1:56702296:C:T
chr1:56702308	['C', 'T']	10699	7010.965875093492	-50.67428950178523	0.0285895090083232	0.0149116810156067	1.917255940386671	0.0552321	0.0552321	chr1	56702308	1.257808443992081	chr1:56702308:C:T
chr1:56702329	['T', 'C']	10699	20325.0	-494.33985829210695	0.0221499576229475	0.0320741262891634	0.6905864690827473	0.48984	0.48984	chr1	56702329	0.3099457535723234	chr1:56702329:T:C
chr1:56702363	['G', 'A']	10699	6672.247265588483	-305.142992840668	-0.0301404463053344	0.0150234273978618	-2.00622970425671	0.0448569	0.0448569	chr1	56702363	1.3481707432232644	chr1:56702363:G:A
chr1:56702388	['T', 'G']	10699	4383.229057591623	-77.89032071483207	0.0089953526533194	0.0173763242728439	0.5176786823308548	0.604693	0.604693	chr1	56702388	0.2184650588109084	chr1:56702388:T:G
chr1:56702680	['G', 'A']	10699	268.0250514114788	8.803137935610389	0.0605648746379717	0.0629515462754303	0.962087164197424	0.336028	0.336028	chr1	56702680	0.4736245329112138	chr1:56702680:G:A
chr1:56703131	['A', 'G']	10699	20332.0	-496.2420031228887	0.0205386866540586	0.0321364302820284	0.6391091503882564	0.522766	0.522766	chr1	56703131	0.2816926661040318	chr1:56703131:A:G
chr1:56703752	['A', 'G']	10699	7358.687792110675	-80.7996779933457	0.0240757018819174	0.0146868123493963	1.639273472633902	0.101186	0.101186	chr1	56703752	0.9948795719166474	chr1:56703752:A:G
chr1:56704556	['T', 'C']	10699	7241.707433380085	-65.46304639632646	0.0266635399890699	0.0147814558239129	1.8038507374851764	0.0712829	0.0712829	chr1	56704556	1.1470146402228931	chr1:56704556:T:C
chr1:56704705	['AATC', 'A']	10699	3015.281828379136	-141.0279919122686	-0.0234503474993196	0.0199330229500514	-1.176457156452486	0.239438	0.239438	chr1	56704705	0.620806923768063	chr1:56704705:AATC:A
chr1:56708590	['C', 'T']	10699	1078.0	-36.077784570663965	-0.0123571276097461	0.0319124873457147	-0.387219193410993	0.698602	0.698602	chr1	56708590	0.1557701753721189	chr1:56708590:C:T
chr1:56708615	['A', 'G']	10699	420.0392596747056	3.741950699784456	0.0441148603491222	0.0504254031408386	0.8748538950875419	0.381673	0.381673	chr1	56708615	0.4183085614702239	chr1:56708615:A:G
chr1:56709485	['A', 'C']	10699	6671.623574499907	-304.3942617868226	-0.0300030055592822	0.0150207601677223	-1.99743589700306	0.0458032	0.0458032	chr1	56709485	1.3391041793368643	chr1:56709485:A:C
chr1:56710720	['T', 'C']	10699	2657.2418178417806	-54.048557806167736	0.0063408539377088	0.0211599826697858	0.2996625298168576	0.76444	0.76444	chr1	56710720	0.1166565961790716	chr1:56710720:T:C
chr1:56711571	['C', 'A']	10699	3579.3345485137406	-170.1994727014776	-0.0287378805189822	0.0186508793646674	-1.5408324699919382	0.123387	0.123387	chr1	56711571	0.9087305949678928	chr1:56711571:C:A
chr1:56711715	['T', 'A']	10699	5913.552720134605	-132.90435128449548	0.0026201256781868	0.0156755909614749	0.1671468517280259	0.867258	0.867258	chr1	56711715	0.0618516853287038	chr1:56711715:T:A
chr1:56712116	['G', 'A']	10699	8228.0	-360.062713555895	-0.0292688454755844	0.014201390218956	-2.060984525058427	0.0393287	0.0393287	chr1	56712116	1.4052904088447014	chr1:56712116:G:A
chr1:56714399	['T', 'G']	10699	6021.251145395044	-164.2106668399189	-2.3956414922641315e-05	0.0154804551082333	-0.0015475265265231	0.998765	0.998765	chr1	56714399	0.0005366851564905	chr1:56714399:T:G
chr1:56715194	['A', 'G']	10699	7508.105272999252	-164.5961465660824	0.0063751027052042	0.0145832364245521	0.4371528047416982	0.662009	0.662009	chr1	56715194	0.1791361062947895	chr1:56715194:A:G
chr1:56715565	['T', 'C']	10699	20312.89857917368	-593.7886557532628	-0.0712496397273405	0.0321898358180419	-2.213420414136011	0.0268897	0.0268897	chr1	56715565	1.5704140430378126	chr1:56715565:T:C
chr1:56715648	['A', 'G']	10699	12372.625712949975	-401.59170974092336	-0.0165215764323307	0.0142538995002349	-1.1590916880014823	0.246445	0.246445	chr1	56715648	0.6082799886045597	chr1:56715648:A:G
chr1:56717368	['G', 'A']	10699	11919.342183994017	-351.5656103182514	-0.0078314455729863	0.0141011561559246	-0.5553761327361768	0.578649	0.578649	chr1	56717368	0.2375847930721106	chr1:56717368:G:A
chr1:56717442	['C', 'T']	10699	3921.366517106001	-151.69414266849626	-0.0171304328080923	0.0178936902612177	-0.9573448829177718	0.338415	0.338415	chr1	56717442	0.4705503954177273	chr1:56717442:C:T
chr1:56717454	['C', 'T']	10699	2573.0	-10.065978258558909	0.0255266508185509	0.02153961361059	1.185102540836699	0.236003	0.236003	chr1	56717454	0.6270824763724158	chr1:56717454:C:T
chr1:56717941	['C', 'T']	10699	12787.585639491395	-376.8789252827511	-0.0104166691946412	0.0141454633652997	-0.7363964633491158	0.461506	0.461506	chr1	56717941	0.3358226483759831	chr1:56717941:C:T
chr1:56718763	['A', 'G']	10699	4846.452981865769	-249.81994370621368	-0.0350569629111712	0.016711942897357	-2.0977191656582	0.0359534	0.0359534	chr1	56718763	1.4442600334753266	chr1:56718763:A:G
chr1:56718792	['T', 'G']	10699	20154.88381005796	-579.2209495794489	-0.0545319050378562	0.030243690154199	-1.80308370968696	0.0714032	0.0714032	chr1	56718792	1.146282324481524	chr1:56718792:T:G
chr1:56719667	['T', 'C']	10699	4849.0	-250.716176329212	-0.0352046956464394	0.0167020693340545	-2.107804424848073	0.0350711	0.0350711	chr1	56719667	1.4550506123210023	chr1:56719667:T:C
chr1:56720145	['A', 'G']	10699	20303.89773789493	-590.3033147130953	-0.0676327798640997	0.0321762806958536	-2.1019452342363194	0.0355814	0.0355814	chr1	56720145	1.448776967991471	chr1:56720145:A:G
chr1:56722863	['C', 'A']	10699	6354.593942793045	-265.29936236336704	-0.0239115573127559	0.0152280495025916	-1.5702311257056585	0.116391	0.116391	chr1	56722863	0.9340806004546228	chr1:56722863:C:A
chr1:56723826	['C', 'T']	10699	2744.052110625912	2.64503819069838	0.0338876147110675	0.0214566841633321	1.5793500269244258	0.114285	0.114285	chr1	56723826	0.9420107673713076	chr1:56723826:C:T
chr1:56723848	['T', 'TAC']	10699	7120.662178588125	-153.5613985992318	0.0068944136681393	0.0147916124812909	0.4661029131786482	0.641151	0.641151	chr1	56723848	0.1930396760290149	chr1:56723848:T:TAC
chr1:56723990	['T', 'A']	10699	668.062441577865	32.439886632720615	0.0770487550970262	0.0402077338476958	1.9162670392935253	0.0553578	0.0553578	chr1	56723990	1.2568211777067426	chr1:56723990:T:A
chr1:56724063	['TC', 'T']	10699	7230.250399623881	-168.92295856272486	0.0043213143978372	0.0147923618717933	0.2921314686113286	0.770192	0.770192	chr1	56724063	0.1134009967154939	chr1:56724063:TC:T
chr1:56724120	['A', 'G']	10699	5645.583021690352	-91.85996694885934	0.0137421373024364	0.0157738430077339	0.8711977985135678	0.383666	0.383666	chr1	56724120	0.41604668572907	chr1:56724120:A:G
chr1:56725948	['C', 'T']	10699	7028.627769985975	-144.59955205864216	0.008407127866797	0.0148324320207053	0.5668071058785976	0.570857	0.570857	chr1	56725948	0.2434726691426285	chr1:56725948:C:T
chr1:56726267	['C', 'T']	10699	2643.0	-0.7548570222531239	0.0309338444909717	0.0213401260338206	1.449562408485618	0.14721	0.14721	chr1	56726267	0.832062687299422	chr1:56726267:C:T
chr1:56726680	['TAAA', 'T']	10699	2672.0	-6.056211603534952	0.0288561417053964	0.021226111426332	1.359464346804429	0.174028	0.174028	chr1	56726680	0.7593808708714941	chr1:56726680:TAAA:T
chr1:56727174	['T', 'C']	10699	3863.805685431084	-162.42309324957995	-0.0207144433899193	0.0179744301911103	-1.15243950265328	0.249166	0.249166	chr1	56727174	0.6035112197166745	chr1:56727174:T:C
chr1:56727175	['G', 'A']	10699	6958.951290201945	-147.39471179316467	0.0077134965217534	0.0148526315753648	0.5193353435459402	0.603538	0.603538	chr1	56727175	0.2192953806275036	chr1:56727175:G:A
chr1:56727406	['T', 'C']	10699	6927.0	-164.59139213086823	0.0042748847664691	0.0148739645315064	0.2874072179891255	0.773806	0.773806	chr1	56727406	0.1113679071337852	chr1:56727406:T:C
chr1:56728199	['T', 'G']	10699	5546.555254300673	-91.73802351133192	0.0134026843697222	0.0158454686048591	0.8458370467890236	0.397663	0.397663	chr1	56728199	0.4004848154594842	chr1:56728199:T:G
chr1:56728290	['G', 'T']	10699	6898.868886187225	-161.49673169071903	0.0046489120773995	0.0149028221003066	0.3119484380950851	0.755086	0.755086	chr1	56728290	0.1220035818828315	chr1:56728290:G:T
chr1:56728594	['A', 'G']	10699	2057.0	-33.68769351129873	0.0110513365845905	0.0236442052505676	0.4674014824129145	0.640222	0.640222	chr1	56728594	0.1936694062393102	chr1:56728594:A:G
chr1:56729120	['T', 'G']	10699	1371.1281547952888	-72.3370888400273	-0.0281959094121812	0.0286985560328196	-0.982485299258139	0.325883	0.325883	chr1	56729120	0.4869382943331369	chr1:56729120:T:G
chr1:56729321	['G', 'A']	10699	2593.484808824904	0.9982657672713192	0.0317664875162024	0.0214807009116619	1.4788385000489557	0.139213	0.139213	chr1	56729321	0.8563202075081655	chr1:56729321:G:A
chr1:56730012	['T', 'G']	10699	5105.86336855887	-216.756426343491	-0.0231125032341602	0.0163582875779162	-1.4128925857350882	0.157716	0.157716	chr1	56730012	0.8021242460545374	chr1:56730012:T:G
chr1:56730596	['A', 'T']	10699	6971.651617124697	-152.3360396596538	0.0068652101642252	0.0148395485589545	0.4626293136176707	0.64364	0.64364	chr1	56730596	0.1913569738342465	chr1:56730596:A:T
chr1:56731769	['A', 'G']	10699	2664.747195213164	-6.591984811177093	0.0278453335404262	0.0212642971803052	1.3094876028264095	0.190397	0.190397	chr1	56731769	0.7203398988806943	chr1:56731769:A:G
chr1:56731926	['A', 'G']	10699	7073.661151617125	-149.27900194332744	0.0077849182984725	0.0148008953418565	0.5259761736478866	0.598916	0.598916	chr1	56731926	0.2226340846134161	chr1:56731926:A:G
chr1:56732369	['T', 'C']	10699	3481.650836683182	-29.53683146614026	0.0123382870099065	0.0191241042953923	0.645169406071439	0.518831	0.518831	chr1	56732369	0.2849740828448541	chr1:56732369:T:C
chr1:56733159	['G', 'A']	10699	552.1548242333583	-30.18665075408012	-0.0297434566785523	0.0437136720225571	-0.6804154238793789	0.496256	0.496256	chr1	56733159	0.3042942293449216	chr1:56733159:G:A
chr1:56733779	['A', 'C']	10699	223.0208450177604	39.74634983903966	0.1858625157826763	0.0686797362705826	2.7062205808481847	0.00681619	0.00681619	chr1	56733779	2.166458312196536	chr1:56733779:A:C
chr1:56734317	['AGATGGGTCTCCTGAATACAGCACACT', 'A']	10699	2065.38608955782	20.54461778599529	0.0435908501734613	0.0236082132924314	1.8464273273672969	0.0648578	0.0648578	chr1	56734317	1.1880377868388798	chr1:56734317:AGATGGGTCTCCTGAATACAGCACACT:A
chr1:56736055	['C', 'T']	10699	1699.4765332834704	30.238545006310424	0.0439278230269624	0.0258302504294685	1.7006348098292996	0.0890407	0.0890407	chr1	56736055	1.050411434421974	chr1:56736055:C:T
chr1:56736198	['T', 'C']	10699	463.0432791175921	-2.750370265810836	0.0021325086015013	0.0477957538042101	0.0446171141109498	0.964413	0.964413	chr1	56736198	0.0157369440948613	chr1:56736198:T:C
chr1:56736335	['G', 'C']	10699	20171.885399140025	-593.4707616610472	-0.0670402562138321	0.0303385336150762	-2.209739503708828	0.0271444	0.0271444	chr1	56736335	1.566319753550354	chr1:56736335:G:C
chr1:56737338	['T', 'C']	10699	8731.448298429319	-421.948120795053	-0.0409136063377529	0.0142517984715466	-2.870767953913748	0.0041028	0.0041028	chr1	56737338	2.3869196531557804	chr1:56737338:T:C
chr1:56737553	['A', 'G']	10699	507.0947929325979	1.1387577840600922	0.0132315094062529	0.0457139935380292	0.2894411181828984	0.772249	0.772249	chr1	56737553	0.1122426454023785	chr1:56737553:A:G
chr1:56737828	['T', 'C']	10699	9032.844269957	-414.3108074102665	-0.0376621135029782	0.0141845938338797	-2.655142187647469	0.00793926	0.00793926	chr1	56737828	2.1002199752673105	chr1:56737828:T:C
chr1:56738424	['G', 'C']	10699	1308.0	-16.786606591321377	0.0162223160702762	0.0290174003656769	0.5590547694087973	0.576136	0.576136	chr1	56738424	0.2394749869278347	chr1:56738424:G:C
chr1:56739667	['C', 'T']	10699	18368.433672992425	-605.9968703281412	-0.051385992728976	0.0204475733881516	-2.5130606822397654	0.0119835	0.0119835	chr1	56739667	1.921416319785715	chr1:56739667:C:T
chr1:56739922	['A', 'G']	10699	20171.77077685332	-593.5295566678317	-0.0669425412369051	0.0303416885862495	-2.206289246118053	0.027385	0.027385	chr1	56739922	1.562487254735196	chr1:56739922:A:G
chr1:56741711	['C', 'T']	10699	1842.3443956249416	23.09162004608908	0.0380494710130065	0.0248362311074328	1.5320146945169673	0.125548	0.125548	chr1	56741711	0.9011902012774796	chr1:56741711:C:T
chr1:56741841	['A', 'G']	10699	6780.0	-175.78889230000328	0.0039487624408735	0.0149932472213483	0.2633693944065089	0.792271	0.792271	chr1	56741841	0.1011262405399986	chr1:56741841:A:G
chr1:56741843	['C', 'A']	10699	1771.0	24.74567221448342	0.0398117550501293	0.0253807995196024	1.568577657271251	0.116776	0.116776	chr1	56741843	0.932646404985396	chr1:56741843:C:A
chr1:56742749	['C', 'G']	10699	2091.3909507338503	27.083264002837367	0.0410631062921045	0.0234984990649649	1.7474778358643135	0.0805832	0.0805832	chr1	56742749	1.0937554905496758	chr1:56742749:C:G
chr1:56743178	['A', 'T']	10699	4293.203814510098	-247.0243915511385	-0.0417945835663766	0.0173500971653426	-2.40889622508067	0.0160177	0.0160177	chr1	56743178	1.7953998446200656	chr1:56743178:A:T
chr1:56745321	['C', 'T']	10699	1082.1011404000749	-36.22568120177464	-0.0044785427313999	0.0317280160548269	-0.1411542002393363	0.887751	0.887751	chr1	56745321	0.0517088298185324	chr1:56745321:C:T
chr1:56745531	['C', 'G']	10699	6719.512201963535	-233.50656912923444	-0.015302393601877	0.0149932619815359	-1.020618036336705	0.307459	0.307459	chr1	56745531	0.5122127896802235	chr1:56745531:C:G
chr1:56745726	['T', 'C']	10699	6721.628248270705	-185.66107918783985	-0.0009424093458532	0.0149936097186938	-0.0628540667347268	0.949884	0.949884	chr1	56745726	0.0223294275910158	chr1:56745726:T:C
chr1:56746303	['C', 'T']	10699	10663.986909770922	-208.4974073492582	0.0135469134888371	0.0139723386367494	0.9695523305745484	0.332292	0.332292	chr1	56746303	0.4784801143266992	chr1:56746303:C:T
chr1:56746923	['C', 'T']	10699	14337.020100972324	-409.97545147663794	-0.0107182470752189	0.0149431417336161	-0.7172686484735132	0.473224	0.473224	chr1	56746923	0.3249332378326673	chr1:56746923:C:T
chr1:56747047	['C', 'T']	10699	8129.039177185601	-416.7484631828024	-0.0401977967867954	0.014348314986872	-2.801569161506031	0.00509462	0.00509462	chr1	56747047	2.292888203818048	chr1:56747047:C:T
chr1:56747198	['G', 'A']	10699	5216.9752266990745	-21.96151868662056	0.0255395283389493	0.0161606448530463	1.58035329475946	0.114056	0.114056	chr1	56747198	0.9428818634048594	chr1:56747198:G:A
chr1:56747429	['C', 'T']	10699	8109.031697054699	-415.9645349162378	-0.040385501422742	0.0143639754971088	-2.8115824501977693	0.00493883	0.00493883	chr1	56747429	2.306375922478372	chr1:56747429:C:T
chr1:56747544	['G', 'A']	10699	5203.486352589269	-19.338243167293378	0.0261864917119888	0.0161694399396144	1.6195051782735543	0.105368	0.105368	chr1	56747544	0.9772912632554815	chr1:56747544:G:A
chr1:56747702	['A', 'G']	10699	3445.0	28.308501032793885	0.0389365641329685	0.019034880646642	2.0455376030864363	0.0408263	0.0408263	chr1	56747702	1.389059977470961	chr1:56747702:A:G
chr1:56747723	['T', 'A']	10699	5219.0	-24.76575207107584	0.0248739082069447	0.0161598572235019	1.5392405924706822	0.123775	0.123775	chr1	56747723	0.9073670649964783	chr1:56747723:T:A
chr1:56748313	['C', 'G']	10699	5233.445763979802	-19.48765760990893	0.0263532844245316	0.0161335257379232	1.6334485624915802	0.102404	0.102404	chr1	56748313	0.9896830790633204	chr1:56748313:C:G
chr1:56748953	['G', 'A']	10699	5208.460452505609	-21.883037375414016	0.0256098524741692	0.0161661404158782	1.5841661531663749	0.113186	0.113186	chr1	56748953	0.9462072878010775	chr1:56748953:G:A
