## Supplementary material for "Characterization of shared and ancestry-specific signals driving complex traits using multi-ancestry fine-mapping": s1_gwas_temp.txt

locus	alleles	n	sum_x	y_transpose_x	beta	standard_error	t_stat	p_value	p_value_str	chrom	pos	-log10pvalue	rsid
chr1:61990342	['G', 'A']	56057	46675.66117147496	218.8712406418593	-0.0024006132252363	0.0058588191851664	-0.4097435249946394	0.681996	0.681996	chr1	61990342	0.1662181725327028	chr1:61990342:G:A
chr1:61990376	['G', 'A']	56057	26811.304578218664	192.39187530385712	0.0019399833739951	0.0067800441876916	0.2861313761814416	0.774779	0.774779	chr1	61990376	0.1108221591296406	chr1:61990376:G:A
chr1:61991164	['C', 'T']	56057	17670.250044615765	-26.23506525414785	-0.0074331444087157	0.007962172687961	-0.9335572964845126	0.350536	0.350536	chr1	61991164	0.4552673734220435	chr1:61991164:C:T
chr1:61991424	['A', 'T']	56057	19961.8487930204	37.22662672319526	-0.0009066711066966	0.0075764243612584	-0.1196700532421175	0.904745	0.904745	chr1	61991424	0.0434738083064275	chr1:61991424:A:T
chr1:61991483	['C', 'T']	56057	1464.1567144207954	-4.187861966319689	-0.01109890241042	0.0253113785836671	-0.4384945835222866	0.661029	0.661029	chr1	61991483	0.1797794871653376	chr1:61991483:C:T
chr1:61991861	['A', 'G']	56057	1468.1047579968956	-4.773461703904187	-0.0118501819937076	0.0252782977175902	-0.468788766003874	0.639222	0.639222	chr1	61991861	0.1943482863940298	chr1:61991861:A:G
chr1:61992040	['T', 'C']	56057	4840.763337795625	189.07121634268967	0.0208985703268473	0.0147026353922024	1.421416621535137	0.155201	0.155201	chr1	61992040	0.8091054847976579	chr1:61992040:T:C
chr1:61992181	['G', 'A']	56057	20029.032499507568	33.452588117832065	-0.0010793778603032	0.0075831080321108	-0.1423397709399107	0.886812	0.886812	chr1	61992181	0.0521684388113581	chr1:61992181:G:A
chr1:61992306	['T', 'C']	56057	28279.56718175653	198.28199903924164	0.001501366319145	0.0066539117762908	0.225636643469595	0.821485	0.821485	chr1	61992306	0.0854003622066474	chr1:61992306:T:C
chr1:61992408	['A', 'G']	56057	65768.90575598617	369.30158122211145	0.0039084826842346	0.0058774414026005	0.6649973035044203	0.506055	0.506055	chr1	61992408	0.2958022798036082	chr1:61992408:A:G
chr1:61992791	['G', 'A']	56057	4853.259731687302	188.48041608847493	0.0205775458613462	0.0146798975215658	1.4017499666544824	0.160995	0.160995	chr1	61992791	0.7931876115838568	chr1:61992791:G:A
chr1:61993486	['A', 'G']	56057	19965.63016558418	35.97521527871907	-0.0009134193740067	0.0075762773375191	-0.1205630857100883	0.904038	0.904038	chr1	61993486	0.0438133141668236	chr1:61993486:A:G
chr1:61993586	['T', 'C']	56057	65653.8831852407	382.1370302549096	0.0043535924501558	0.0058744055925187	0.7411119953481352	0.458629	0.458629	chr1	61993586	0.3385384874565417	chr1:61993586:T:C
chr1:61993699	['C', 'A']	56057	1985.247903657449	-20.60602195054224	-0.0122538497365621	0.0220588906328184	-0.5555061648626727	0.578551	0.578551	chr1	61993699	0.2376583514186855	chr1:61993699:C:A
chr1:61993805	['A', 'C']	56057	4857.433258402912	186.33586559764765	0.0200617013763764	0.0146753496593051	1.3670339611742062	0.17162	0.17162	chr1	61993805	0.7654321023643141	chr1:61993805:A:C
chr1:61994135	['C', 'T']	56057	1466.0523057711175	-5.509541116687343	-0.0120265528223326	0.0252947810583737	-0.4754558971899589	0.634464	0.634464	chr1	61994135	0.1975930150900015	chr1:61994135:C:T
chr1:61994362	['A', 'G']	56057	4852.51938413231	187.3749466978396	0.0203253613662903	0.0146815257654643	1.3844175115710406	0.166236	0.166236	chr1	61994362	0.7792749197317221	chr1:61994362:A:G
chr1:61994442	['T', 'C']	56057	19965.06846968994	37.0628729196678	-0.0008769031869698	0.0075761955872251	-0.1157445286191459	0.907855	0.907855	chr1	61994442	0.0419835102107627	chr1:61994442:T:C
chr1:61994615	['C', 'T']	56057	1552.1107523236935	-22.760172586446064	-0.0069802840605746	0.0247299955733765	-0.2822598184404604	0.777745	0.777745	chr1	61994615	0.1091627722210455	chr1:61994615:C:T
chr1:61994619	['A', 'G']	56057	17764.485904435645	22.2637537789685	-0.0049863309730106	0.0079459448059709	-0.627531539013925	0.530313	0.530313	chr1	61994619	0.2754677265320807	chr1:61994619:A:G
chr1:61995326	['C', 'T']	56057	17506.498385341398	7.509707307299433	-0.005617114452694	0.007990846485329	-0.7029436071643764	0.482094	0.482094	chr1	61995326	0.3168682735846276	chr1:61995326:C:T
chr1:61995855	['C', 'T']	56057	1479.0791558140363	-3.196010171293406	-0.0103573846889909	0.0251783647589809	-0.4113604989099433	0.68081	0.68081	chr1	61995855	0.1669740737916773	chr1:61995855:C:T
chr1:61996213	['T', 'C']	56057	19942.4230103652	33.074336300854135	-0.0010314796751409	0.0075791472520041	-0.1360944234020717	0.891747	0.891747	chr1	61996213	0.0497583430332162	chr1:61996213:T:C
chr1:61996427	['G', 'A']	56057	26815.61053908884	193.8653272194489	0.0019303963637874	0.0067794876729985	0.284740743976259	0.775844	0.775844	chr1	61996427	0.1102255941413042	chr1:61996427:G:A
chr1:61996489	['A', 'G']	56057	26817.78402055418	197.9203665893244	0.0021353135031226	0.0067787638800091	0.3150004249919027	0.752763	0.752763	chr1	61996489	0.1233417356099376	chr1:61996489:A:G
chr1:61996770	['T', 'G']	56057	2132.8508703953325	-24.98096562853742	-0.0155232978453799	0.0219555010988965	-0.707034550268593	0.479548	0.479548	chr1	61996770	0.3191679159348038	chr1:61996770:T:G
chr1:61997067	['G', 'A']	56057	21955.74167707405	5.771520107747455	-0.0027058511907321	0.0072825374371587	-0.371553351298364	0.710227	0.710227	chr1	61997067	0.1486028215752064	chr1:61997067:G:A
chr1:61997092	['T', 'TC']	56057	21955.7000089214	5.435629314529744	-0.0027717881411316	0.0072828401470411	-0.3805916490227756	0.703508	0.703508	chr1	61997092	0.1527309595851691	chr1:61997092:T:TC
chr1:61997108	['T', 'C']	56057	19944.423153087257	33.8087494434693	-0.0010159957434204	0.0075790563899252	-0.1340530655994307	0.893361	0.893361	chr1	61997108	0.0489730107342215	chr1:61997108:T:C
chr1:61997373	['C', 'T']	56057	21953.48279000054	7.311427813847438	-0.0025707018632772	0.0072830564299349	-0.3529701970605495	0.724112	0.724112	chr1	61997373	0.1401942553220862	chr1:61997373:C:T
chr1:61997520	['T', 'A']	56057	2009.4301543402617	-29.948929088738605	-0.0169631626581518	0.0219441105529313	-0.7730166423120716	0.439516	0.439516	chr1	61997520	0.3570253103849087	chr1:61997520:T:A
chr1:61997577	['G', 'T']	56057	21915.300413945683	1.3552833225104024	-0.003083743859243	0.0072873962156852	-0.4231612729668302	0.672179	0.672179	chr1	61997577	0.1725150597430415	chr1:61997577:G:T
chr1:61997602	['T', 'A']	56057	19936.401613162263	31.483594311280537	-0.0011346110283527	0.007580486458179	-0.1496752265982229	0.881021	0.881021	chr1	61997602	0.0550137396294675	chr1:61997602:T:A
chr1:61997720	['C', 'A']	56057	19934.06897105819	39.84810839778706	-0.0006366230714421	0.0075828254256019	-0.0839559182376433	0.933092	0.933092	chr1	61997720	0.03007553404284	chr1:61997720:C:A
chr1:61998217	['T', 'C']	56057	1684.0341875759564	-35.5815050205723	-0.0181918024680677	0.0238394818118833	-0.7630955492916618	0.44541	0.44541	chr1	61998217	0.3512400367495189	chr1:61998217:T:C
chr1:61998356	['T', 'G']	56057	21624.445182486943	-2.427525228603966	-0.0026329112807079	0.0073313850896989	-0.3591287660509596	0.7195	0.7195	chr1	61998356	0.1429692017273759	chr1:61998356:T:G
chr1:61998391	['TTTTTA', 'T']	56057	1561.60220351129	-25.285286717043714	-0.0087466326460489	0.0247094215798807	-0.353979659854553	0.723355	0.723355	chr1	61998391	0.1406485122450751	chr1:61998391:TTTTTA:T
chr1:61998431	['C', 'T']	56057	21676.228925575524	6.155463350910291	-0.0022625881990822	0.0073321580477842	-0.3085842100424987	0.757639	0.757639	chr1	61998431	0.120537677815696	chr1:61998431:C:T
chr1:61998462	['G', 'A']	56057	21615.26699393073	3.1161000460671247	-0.0024981174186733	0.0073309395139913	-0.340763610708505	0.733283	0.733283	chr1	61998462	0.134728383314458	chr1:61998462:G:A
chr1:61998591	['G', 'A']	56057	26874.7118462609	184.8946801222481	0.0014371541456224	0.0067761972756538	0.212088592931905	0.832039	0.832039	chr1	61998591	0.0798563166325521	chr1:61998591:G:A
chr1:61998609	['AAAG', 'A']	56057	4775.425943766502	167.73019802739705	0.0173833831288784	0.0148538709769486	1.1702931280240212	0.241888	0.241888	chr1	61998609	0.6163856763386252	chr1:61998609:AAAG:A
chr1:61998781	['T', 'C']	56057	28321.578423325354	185.4680155584285	0.0009363929562674	0.0066532854803996	0.1407414365468076	0.888075	0.888075	chr1	61998781	0.0515503554931222	chr1:61998781:T:C
chr1:61999114	['G', 'A']	56057	28321.588882940767	185.0811481812702	0.000847840605912	0.0066529421266326	0.1274384459949037	0.898594	0.898594	chr1	61999114	0.046436485560032	chr1:61999114:G:A
chr1:61999215	['C', 'T']	56057	65441.84157656212	377.1847472499037	0.0040599990999269	0.0058691185876134	0.691756187802278	0.489093	0.489093	chr1	61999215	0.3106085528465324	chr1:61999215:C:T
chr1:61999294	['G', 'A']	56057	21628.157473150888	-0.5684890806241336	-0.002539395993771	0.0073277862008286	-0.346543406722734	0.728936	0.728936	chr1	61999294	0.1373106007176752	chr1:61999294:G:A
chr1:61999303	['G', 'C']	56057	21626.314749067817	-1.0725461615356124	-0.0025376115090175	0.0073284176803065	-0.3462700435097781	0.729141	0.729141	chr1	61999303	0.137188480460135	chr1:61999303:G:C
chr1:61999438	['T', 'C']	56057	28319.072569277145	184.620278035806	0.000840686428894	0.0066527787971978	0.1263662079442922	0.899443	0.899443	chr1	61999438	0.0460263537968499	chr1:61999438:T:C
chr1:61999592	['T', 'C']	56057	26945.05718582721	190.15767218388444	0.0017732373156604	0.0067864598387166	0.2612904751228558	0.793869	0.793869	chr1	61999592	0.1002511566042953	chr1:61999592:T:C
chr1:61999637	['C', 'T']	56057	1679.239647451337	-38.35770890487024	-0.0198316893527746	0.0238514423537221	-0.8314670894391332	0.405713	0.405713	chr1	61999637	0.3917810762547299	chr1:61999637:C:T
chr1:61999793	['A', 'G']	56057	1555.1387104831226	-27.054485054368136	-0.0097307878216536	0.0247084358127773	-0.3938245178847613	0.693712	0.693712	chr1	61999793	0.1588207929032249	chr1:61999793:A:G
chr1:61999841	['T', 'C']	56057	19950.11779716973	33.27833731411518	-0.0009864518456693	0.0075802037682434	-0.1301352675771097	0.89646	0.89646	chr1	61999841	0.0474690838673692	chr1:61999841:T:C
chr1:62000236	['T', 'TGTGCA']	56057	20187.49203680594	29.42677159312805	-0.0014758601570027	0.0075970958202079	-0.1942663607160234	0.845968	0.845968	chr1	62000236	0.0726460644861099	chr1:62000236:T:TGTGCA
chr1:62000240	['C', 'T']	56057	4880.41232074764	180.9196155022429	0.0178592943798613	0.0146839234202473	1.2162481285645717	0.223896	0.223896	chr1	62000240	0.6499536652125966	chr1:62000240:C:T
chr1:62000248	['G', 'A']	56057	19501.575488883944	149.85977759583366	0.0103021940181541	0.0078243662180728	1.3166809593290754	0.187951	0.187951	chr1	62000248	0.7259553592647388	chr1:62000248:G:A
chr1:62000305	['G', 'A']	56057	1647.8787775648077	-36.87362141231585	-0.0180121471297475	0.0241060671516393	-0.7472038892301288	0.454944	0.454944	chr1	62000305	0.3420420582610304	chr1:62000305:G:A
chr1:62000443	['C', 'T']	56057	5617.336062920264	191.52288032218632	0.0169485416671975	0.0141456479811683	1.1981453016334505	0.230866	0.230866	chr1	62000443	0.6366400216070259	chr1:62000443:C:T
chr1:62000640	['T', 'C']	56057	26513.076960545368	203.5172885086832	0.0022132883621073	0.006816127811198	0.3247134477835324	0.745399	0.745399	chr1	62000640	0.1276111942153602	chr1:62000640:T:C
chr1:62000937	['T', 'G']	56057	19804.965714285656	36.59831474969674	-0.0007515823189603	0.0076003188601521	-0.0988882615045036	0.921227	0.921227	chr1	62000937	0.0356333418984563	chr1:62000937:T:G
chr1:62000954	['A', 'G']	56057	21083.93748302154	18.72100445123053	-0.002142002535471	0.0074087011171959	-0.289119847269766	0.772491	0.772491	chr1	62000954	0.1121065716741389	chr1:62000954:A:G
chr1:62000974	['C', 'T']	56057	21303.476755491552	5.371154911262997	-0.0025758781158979	0.0073748819201882	-0.3492772011503866	0.726883	0.726883	chr1	62000974	0.1385354881004965	chr1:62000974:C:T
chr1:62001312	['T', 'C']	56057	18405.11876110829	21.009704213121378	-0.0021404884099332	0.0078763233753835	-0.2717623830203645	0.785806	0.785806	chr1	62001312	0.1046846594680364	chr1:62001312:T:C
chr1:62001330	['G', 'A']	56057	19303.201064147368	22.419883230922046	0.002049309035246	0.007697284327087	0.2662379286204225	0.790057	0.790057	chr1	62001330	0.1023415746684711	chr1:62001330:G:A
chr1:62001459	['T', 'C']	56057	1350.7104071585236	-50.12863115407941	-0.0335856017277738	0.0264979007248392	-1.2674816045442632	0.204988	0.204988	chr1	62001459	0.6882715618043506	chr1:62001459:T:C
chr1:62001606	['A', 'G']	56057	28268.008437913377	189.1500374986651	0.001072243327052	0.0066569399758267	0.1610715029646789	0.872038	0.872038	chr1	62001606	0.0594645898028285	chr1:62001606:A:G
chr1:62002145	['A', 'G']	56057	21625.243496413656	-3.012695719795452	-0.0026236281306586	0.007328468497168	-0.3580049681147603	0.720341	0.720341	chr1	62002145	0.1424618655689857	chr1:62002145:A:G
chr1:62002418	['A', 'G']	56057	21961.05173182961	5.438518738490177	-0.0026258984502931	0.0072835430879417	-0.3605248734836815	0.718456	0.718456	chr1	62002418	0.1435998239700219	chr1:62002418:A:G
chr1:62002634	['G', 'A']	56057	21664.028464285744	6.517541996667087	-0.0022019327101763	0.0073260108034869	-0.3005636722687171	0.763748	0.763748	chr1	62002634	0.1170499140195708	chr1:62002634:G:A
chr1:62002729	['A', 'G']	56057	5763.385883930595	180.9057477586225	0.0150928017197901	0.0142179521475638	1.0615313346919837	0.288453	0.288453	chr1	62002729	0.5399249398860417	chr1:62002729:A:G
chr1:62002822	['A', 'G']	56057	21630.630421982336	1.358261989854718	-0.0024311109968784	0.0073283172475232	-0.3317420513829579	0.740085	0.740085	chr1	62002822	0.1307183979568561	chr1:62002822:A:G
chr1:62002884	['G', 'C']	56057	1680.0899132978916	-38.97522160272181	-0.0197058869047009	0.0238465964632758	-0.826360564076651	0.408603	0.408603	chr1	62002884	0.3886984490626932	chr1:62002884:G:C
chr1:62002981	['T', 'C']	56057	19944.760091366577	35.050243277315815	-0.0009322108218465	0.0075809234101497	-0.1229679778321533	0.902133	0.902133	chr1	62002981	0.044729430409204	chr1:62002981:T:C
chr1:62003183	['T', 'C']	56057	21626.086299487943	-1.4824660974339192	-0.0025722789437327	0.0073291318482988	-0.3509663896044946	0.725615	0.725615	chr1	62003183	0.1392937480677314	chr1:62003183:T:C
chr1:62003345	['T', 'C']	56057	21627.54325370632	0.2469968015094199	-0.0024520072180877	0.0073284368308764	-0.3345880267067106	0.737937	0.737937	chr1	62003345	0.1319807136786587	chr1:62003345:T:C
chr1:62003666	['T', 'G']	56057	21627.0864422202	0.1472361613705359	-0.0024401092951212	0.0073282486769298	-0.3329730475444938	0.739156	0.739156	chr1	62003666	0.1312638934193691	chr1:62003666:T:G
chr1:62003726	['G', 'A']	56057	21628.157473150888	0.0797930355736209	-0.0024855832461137	0.0073279727743913	-0.3391911136460491	0.734467	0.734467	chr1	62003726	0.1340277125215993	chr1:62003726:G:A
chr1:62003783	['A', 'G']	56057	4902.262354158491	181.0450382255821	0.0178688229937053	0.0146453381365006	1.2201031363810426	0.222431	0.222431	chr1	62003783	0.6528046856568706	chr1:62003783:A:G
chr1:62003873	['A', 'G']	56057	19948.60829912548	33.190463360357114	-0.0009714749602758	0.0075811478005089	-0.1281435194035654	0.898036	0.898036	chr1	62003873	0.0467062532124635	chr1:62003873:A:G
chr1:62003952	['C', 'T']	56057	19944.846366572103	39.29363197109397	-0.0006508903560887	0.0075797172479608	-0.085872643371215	0.931568	0.931568	chr1	62003952	0.0307854381945823	chr1:62003952:C:T
chr1:62003971	['G', 'A']	56057	1681.1499500463854	-39.14423317507889	-0.0199635017021949	0.0238391196004899	-0.8374261313653796	0.402357	0.402357	chr1	62003971	0.3953884386394287	chr1:62003971:G:A
chr1:62004070	['A', 'C']	56057	19941.490151650312	40.22807264872587	-0.0005415928705421	0.0075800149540325	-0.0714501058146331	0.94304	0.94304	chr1	62004070	0.0254698858301688	chr1:62004070:A:C
chr1:62004093	['G', 'A']	56057	19943.846223839853	39.78667299351234	-0.0006065523643778	0.0075798238216505	-0.08002196075394	0.93622	0.93622	chr1	62004093	0.028622085493493	chr1:62004093:G:A
chr1:62004203	['T', 'C']	56057	28320.55731006673	182.7379684556172	0.0007064842729745	0.0066523783976009	0.1062002536159637	0.915424	0.915424	chr1	62004203	0.0383777057049484	chr1:62004203:T:C
chr1:62004204	['G', 'A']	56057	19977.49464763604	35.15208444439698	-0.0010606934894581	0.0075743200575709	-0.1400381131766281	0.88863	0.88863	chr1	62004204	0.0512790291386669	chr1:62004204:G:A
chr1:62004562	['T', 'G']	56057	19948.135126937967	37.11816046143608	-0.000753001076057	0.0075789201933235	-0.0993546648928196	0.920857	0.920857	chr1	62004562	0.0358078062122066	chr1:62004562:T:G
chr1:62004695	['G', 'A']	56057	19945.711622513605	38.95634659671048	-0.0007265773379433	0.0075793209983231	-0.0958631173035256	0.92363	0.92363	chr1	62004695	0.0345019694070234	chr1:62004695:G:A
chr1:62004733	['A', 'G']	56057	21639.01823567197	8.768818496557255	-0.0020495896843717	0.0073272379450492	-0.27972200435453	0.779692	0.779692	chr1	62004733	0.1080769218184161	chr1:62004733:A:G
chr1:62004873	['A', 'G']	56057	1551.0	-26.13048853973196	-0.0087387416057258	0.0247382222273777	-0.3532485691738489	0.723903	0.723903	chr1	62004873	0.1403196235639181	chr1:62004873:A:G
chr1:62004963	['T', 'C']	56057	19945.134805801856	40.45745097262768	-0.0005691147730293	0.0075796919095578	-0.0750841564301169	0.940148	0.940148	chr1	62004963	0.0268037735025779	chr1:62004963:T:C
chr1:62005002	['T', 'C']	56057	21637.47391521553	6.665181558533162	-0.0021037501285419	0.0073270985305704	-0.2871191263178219	0.774022	0.774022	chr1	62005002	0.1112466952049403	chr1:62005002:T:C
chr1:62005130	['A', 'T']	56057	19941.162013566594	40.71712658778416	-0.0005360817934951	0.0075813067613489	-0.0707110014632533	0.943628	0.943628	chr1	62005130	0.0251991809010269	chr1:62005130:A:T
chr1:62005572	['T', 'G']	56057	4773.299071925754	168.8839366144293	0.0175020322114746	0.0148599128658325	1.177801806073653	0.238881	0.238881	chr1	62005572	0.621818391578306	chr1:62005572:T:G
chr1:62005962	['A', 'G']	56057	28334.03270236036	189.53843220321468	0.001004761307221	0.0066514534845761	0.1510589090867027	0.87993	0.87993	chr1	62005962	0.0555518753758685	chr1:62005962:A:G
chr1:62005979	['T', 'A']	56057	19945.77906229929	37.30621042258915	-0.0007814553746599	0.0075790274339518	-0.1031076060180617	0.917878	0.917878	chr1	62005979	0.0372150393301547	chr1:62005979:T:A
chr1:62006039	['A', 'G']	56057	19944.9137672626	40.87194042465372	-0.000539252892762	0.0075794639124	-0.0711465743480651	0.943281	0.943281	chr1	62006039	0.0253589132324952	chr1:62006039:A:G
chr1:62006144	['T', 'C']	56057	21635.47359406224	3.4827005477638275	-0.002287712568526	0.0073268561500698	-0.3122365884724234	0.754862	0.754862	chr1	62006144	0.1221324366045305	chr1:62006144:T:C
chr1:62006171	['A', 'G']	56057	17863.648064533398	16.569925338539903	-0.0053204661047321	0.007928411594179	-0.671063307136876	0.502183	0.502183	chr1	62006171	0.2991379931984775	chr1:62006171:A:G
chr1:62006262	['A', 'G']	56057	1609.8328157349902	-28.226644996363103	-0.0115961757181938	0.0243095452412754	-0.4770214992958627	0.633349	0.633349	chr1	62006262	0.19835691082568	chr1:62006262:A:G
chr1:62006470	['A', 'G']	56057	4900.437094126883	180.6766107788836	0.0180157659785478	0.0146470785378973	1.2299903992413568	0.218706	0.218706	chr1	62006470	0.6601393023251994	chr1:62006470:A:G
chr1:62006745	['CA', 'C']	56057	21830.947209733826	-10.867886080913896	-0.0034773409564883	0.0072999837826056	-0.4763491344698829	0.633828	0.633828	chr1	62006745	0.1980285793191268	chr1:62006745:CA:C
chr1:62006835	['C', 'T']	56057	20137.514629794823	22.84552120750549	-0.0019924504587016	0.0075455056003268	-0.2640579126487294	0.791736	0.791736	chr1	62006835	0.1014196073706418	chr1:62006835:C:T
chr1:62007679	['G', 'A']	56057	1609.0	-28.19484070825641	-0.0115410177782432	0.0243095290446195	-0.4747528328113636	0.634965	0.634965	chr1	62007679	0.1972502128588717	chr1:62007679:G:A
chr1:62007946	['A', 'G']	56057	22157.95275393865	-5.253865188307244	-0.0036775092637333	0.0072573996197432	-0.5067254741944952	0.612349	0.612349	chr1	62007946	0.2130009870477498	chr1:62007946:A:G
chr1:62008310	['C', 'T']	56057	2020.1081100367503	-28.268015111659302	-0.0159906421255688	0.0218974707643731	-0.7302506439047466	0.46524	0.46524	chr1	62008310	0.3323229529451652	chr1:62008310:C:T
chr1:62008479	['C', 'T']	56057	2026.0722861475333	-26.43966419132042	-0.0151150670201185	0.0218667296821994	-0.6912358290331306	0.48942	0.48942	chr1	62008479	0.3103182873091938	chr1:62008479:C:T
chr1:62008656	['G', 'A']	56057	2020.2162316461795	-27.69405338449953	-0.0157617794353323	0.0218971866531408	-0.7198084249362465	0.471646	0.471646	chr1	62008656	0.3263838444337697	chr1:62008656:G:A
chr1:62008978	['T', 'C']	56057	19956.13598330092	41.92911750600932	-0.000639243345992	0.0075783291128225	-0.084351489157473	0.932777	0.932777	chr1	62008978	0.0302221710930286	chr1:62008978:T:C
chr1:62009237	['A', 'G']	56057	17762.485511900937	20.85932975307172	-0.0047347878264997	0.0079507315373499	-0.5955159980257505	0.551501	0.551501	chr1	62009237	0.2584536957458428	chr1:62009237:A:G
chr1:62009391	['A', 'G']	56057	4900.0874125874125	179.23895391856573	0.0175884001466782	0.0146460205416103	1.2008995956757271	0.229795	0.229795	chr1	62009391	0.6386594251517953	chr1:62009391:A:G
chr1:62009589	['AT', 'A']	56057	19958.84836482364	37.569437162218414	-0.0008285674900914	0.0075780222213595	-0.1093382238647963	0.912935	0.912935	chr1	62009589	0.0395601426696903	chr1:62009589:AT:A
chr1:62009827	['G', 'T']	56057	20131.51388046387	22.06821341828072	-0.0020706465409879	0.007546669720007	-0.2743788475992835	0.783795	0.783795	chr1	62009827	0.1057975113087144	chr1:62009827:G:T
chr1:62010225	['T', 'G']	56057	20114.74122517443	15.46719510193449	-0.0025429634490894	0.0075496101782128	-0.3368337422809075	0.736243	0.736243	chr1	62010225	0.1329788213400885	chr1:62010225:T:G
chr1:62010910	['C', 'T']	56057	1608.0860598708389	-28.613933361387414	-0.011787412670915	0.0243164768420802	-0.4847500214552744	0.627856	0.627856	chr1	62010910	0.2021399511298398	chr1:62010910:C:T
chr1:62011132	['G', 'A']	56057	20123.15385987761	17.58719388158751	-0.00237381358009	0.0075471652943476	-0.3145304876080932	0.753119	0.753119	chr1	62011132	0.1231363956982608	chr1:62011132:G:A
chr1:62011574	['C', 'T']	56057	1690.0904484960931	-35.641890865886936	-0.0179543225592284	0.0237852632820496	-0.7548506966823569	0.450342	0.450342	chr1	62011574	0.3464575477791441	chr1:62011574:C:T
chr1:62011825	['G', 'A']	56057	20119.30689624409	13.489578609500192	-0.0026136494556433	0.0075487245594102	-0.3462372265769284	0.729166	0.729166	chr1	62011825	0.1371735900947337	chr1:62011825:G:A
chr1:62011970	['C', 'T']	56057	1695.7260007495586	-34.35683052736232	-0.0174293538693425	0.023753572935528	-0.7337571453629025	0.4631	0.4631	chr1	62011970	0.3343252190061066	chr1:62011970:C:T
chr1:62012086	['C', 'T']	56057	20113.229196403085	12.033055340946284	-0.0027449088613257	0.0075479160848248	-0.363664464532725	0.71611	0.71611	chr1	62012086	0.145020261597566	chr1:62012086:C:T
chr1:62012195	['A', 'C']	56057	1696.151288089631	-36.62515951297201	-0.0188348226162758	0.0237428417334227	-0.793284259219997	0.427616	0.427616	chr1	62012195	0.3689460532721704	chr1:62012195:A:C
chr1:62012246	['T', 'C']	56057	20127.872486574248	20.117659676106964	-0.0024257943617811	0.0075465340130636	-0.3214448324995148	0.747875	0.747875	chr1	62012246	0.1261709841498971	chr1:62012246:T:C
chr1:62012275	['A', 'G']	56057	4900.26224711885	179.0297576047714	0.0174864254311483	0.0146493876802822	1.1936625484138654	0.232615	0.232615	chr1	62012275	0.633362283557762	chr1:62012275:A:G
chr1:62012697	['CTT', 'C']	56057	23166.19892223689	46.384409315105216	-0.0033364992851603	0.0071853657198501	-0.4643464807842778	0.642401	0.642401	chr1	62012697	0.1921937916799609	chr1:62012697:CTT:C
chr1:62013731	['A', 'G']	56057	17536.877040552354	209.26021710887125	0.0033972096281322	0.0080272922029091	0.4232074206668504	0.672146	0.672146	chr1	62013731	0.1725363815482682	chr1:62013731:A:G
chr1:62014434	['G', 'T']	56057	26902.03781632581	-14.139616560397208	-0.0067561445529242	0.0068299169723872	-0.9891986359773822	0.32257	0.32257	chr1	62014434	0.491376025788654	chr1:62014434:G:T
chr1:62016817	['A', 'G']	56057	27280.759899355813	16.68542768840216	-0.0053026157441758	0.0067933171155481	-0.7805635529717194	0.435063	0.435063	chr1	62016817	0.3614478497780758	chr1:62016817:A:G
chr1:62017927	['G', 'A']	56057	27051.72120411841	18.316851035689577	-0.0053096946604889	0.0068145342117198	-0.7791720601178019	0.435882	0.435882	chr1	62017927	0.360631065054539	chr1:62017927:G:A
chr1:62017951	['A', 'G']	56057	13779.949843875454	9.690006576847177	-0.0055360680845594	0.008835327509945	-0.6265832339919549	0.530935	0.530935	chr1	62017951	0.27495864439732	chr1:62017951:A:G
chr1:62017985	['C', 'T']	56057	15526.04665810227	87.48167367065695	0.0108060574304357	0.0083824098482232	1.2891349416333089	0.197356	0.197356	chr1	62017985	0.704749665684575	chr1:62017985:C:T
chr1:62019523	['A', 'T']	56057	1213.2380722977557	-8.727040795602274	-0.0077415514134537	0.0277851029049113	-0.278622376888348	0.780536	0.780536	chr1	62019523	0.1076070615435339	chr1:62019523:A:T
chr1:62020032	['G', 'A']	56057	26903.915145235656	-2.362992351778636	-0.0061482114403527	0.0068327937891811	-0.8998093064198265	0.368226	0.368226	chr1	62020032	0.4338855497323982	chr1:62020032:G:A
chr1:62020849	['A', 'G']	56057	16771.39347713608	127.79906104061924	0.0104806904323488	0.0081117427471345	1.2920393014252305	0.196349	0.196349	chr1	62020849	0.7069713062376568	chr1:62020849:A:G
chr1:62020944	['A', 'G']	56057	16777.679606625272	129.387229742837	0.0105277836039297	0.0081121458115709	1.2977803713677298	0.194368	0.194368	chr1	62020944	0.7113752340978476	chr1:62020944:A:G
chr1:62021076	['G', 'C']	56057	36754.49060509271	294.4376621513629	0.0070139290741875	0.0061425129325965	1.1418663910281177	0.253514	0.253514	chr1	62021076	0.5959980522878054	chr1:62021076:G:C
chr1:62021165	['T', 'C']	56057	16673.435929468877	128.13410665829034	0.010907110939512	0.0081342386466016	1.340888977245453	0.179962	0.179962	chr1	62021165	0.744819188966477	chr1:62021165:T:C
chr1:62021401	['A', 'G']	56057	16699.276879705958	187.34177322283423	0.0045483247808022	0.0081923668999903	0.5551905616931775	0.578767	0.578767	chr1	62021401	0.2374962393471885	chr1:62021401:A:G
chr1:62021759	['T', 'C']	56057	16668.244235848386	123.1199859933752	0.0104344389546949	0.0081352329192696	1.282623258392424	0.199629	0.199629	chr1	62021759	0.6997763687343702	chr1:62021759:T:C
chr1:62022399	['C', 'T']	56057	15532.21663187568	-19.04394733469489	0.0014731050278186	0.0083792409610782	0.1758041133631624	0.860448	0.860448	chr1	62022399	0.0652753705373983	chr1:62022399:C:T
chr1:62022686	['T', 'C']	56057	29893.93260652345	197.6867502269736	-0.0017093387454381	0.006571058155393	-0.26013142860944	0.794763	0.794763	chr1	62022686	0.0997623595665838	chr1:62022686:T:C
chr1:62022850	['T', 'C']	56057	18818.35700394312	7.773276728615895	0.0025044396858438	0.0077354733012521	0.3237603684106144	0.746121	0.746121	chr1	62022850	0.1271907363731245	chr1:62022850:T:C
chr1:62023043	['A', 'G']	56057	46483.46296031973	250.66712590319813	-0.0005473434719276	0.0058646696103807	-0.0933289525736977	0.925643	0.925643	chr1	62023043	0.0335564787873387	chr1:62023043:A:G
chr1:62023344	['G', 'A']	56057	21650.179475740973	233.44123461153893	0.0083741371503408	0.0073628314702096	1.13735282197114	0.255396	0.255396	chr1	62023344	0.5927859089188499	chr1:62023344:G:A
chr1:62023610	['A', 'G']	56057	17267.464272333134	73.90559914779703	0.0064090740282676	0.0080080129766446	0.8003326227067409	0.423521	0.423521	chr1	62023610	0.3731250506036233	chr1:62023610:A:G
chr1:62023778	['A', 'G']	56057	99936.34828914976	302.9526522517551	-0.0034071729185352	0.0093053189254432	-0.3661532663022585	0.714252	0.714252	chr1	62023778	0.1461485348615683	chr1:62023778:A:G
chr1:62023872	['T', 'C']	56057	17269.77267699115	76.11759007941853	0.0065162658012242	0.0080078863625622	0.8137310528891248	0.415802	0.415802	chr1	62023872	0.3811134260510266	chr1:62023872:T:C
chr1:62024015	['G', 'A']	56057	17204.455280201248	78.94164177635793	0.0067918294932874	0.0080235523637772	0.846486591643555	0.397285	0.397285	chr1	62024015	0.4008978319751105	chr1:62024015:G:A
chr1:62024356	['C', 'T']	56057	17184.985315109556	81.01041531067733	0.0068041570270773	0.008026541291963	0.8477072227723197	0.396605	0.396605	chr1	62024356	0.4016418149448322	chr1:62024356:C:T
chr1:62025571	['A', 'T']	56057	1454.077817818532	-2.779080780318484	0.0088375881683522	0.0255336050972203	0.3461159571749745	0.729257	0.729257	chr1	62025571	0.1371193934756396	chr1:62025571:A:T
chr1:62025688	['C', 'T']	56057	4099.658203682557	146.82683425062152	0.0150044041593714	0.0158391198282156	0.9473003754061394	0.34349	0.34349	chr1	62025688	0.4640859020048277	chr1:62025688:C:T
chr1:62026543	['T', 'G']	56057	45916.49361542315	276.4772470257345	-0.0007867911301286	0.0059026747888532	-0.1332939994618108	0.893961	0.893961	chr1	62026543	0.0486814273497722	chr1:62026543:T:G
chr1:62026953	['G', 'A']	56057	16260.900779702746	67.58358304355232	0.0077051267358706	0.0082136586860273	0.9380870365332056	0.348204	0.348204	chr1	62026953	0.4581662442240016	chr1:62026953:G:A
chr1:62027108	['A', 'C']	56057	27777.98212406116	61.38260263529918	-0.0051973092374945	0.0067324552565454	-0.7719782812431736	0.440131	0.440131	chr1	62027108	0.3564180414465988	chr1:62027108:A:C
chr1:62027857	['GGGA', 'G']	56057	16264.77191135536	66.30522627748292	0.0075610440877143	0.0082130036395579	0.920618621340496	0.357254	0.357254	chr1	62027857	0.447022899924809	chr1:62027857:GGGA:G
chr1:62028005	['A', 'T']	56057	63201.16655960027	349.91489088529136	0.0046846376614962	0.0058227364845701	0.804542275596748	0.421087	0.421087	chr1	62028005	0.3756281661204953	chr1:62028005:A:T
chr1:62028516	['C', 'T']	56057	17710.579693855703	64.97722380305474	0.0080266623753075	0.0079572256176249	1.0087262522164533	0.31311	0.31311	chr1	62028516	0.5043030618130862	chr1:62028516:C:T
chr1:62028670	['T', 'C']	56057	17724.639981440494	63.89889127409068	0.008007373158139	0.0079554005118036	1.0065330018593344	0.314164	0.314164	chr1	62028670	0.5028435821766867	chr1:62028670:T:C
chr1:62028783	['A', 'T']	56057	27754.2015143939	71.16955953156706	-0.0046366883962446	0.0067371674068912	-0.6882252015145053	0.491314	0.491314	chr1	62028783	0.3086408604609054	chr1:62028783:A:T
chr1:62029189	['C', 'T']	56057	16321.746980428536	71.91442864066809	0.0079715979080834	0.0081971476043353	0.9724843680827988	0.330814	0.330814	chr1	62029189	0.4804161194517464	chr1:62029189:C:T
chr1:62029198	['T', 'A']	56057	17779.585848854636	67.6300208360506	0.0082570096092721	0.0079408865278996	1.0398095452266884	0.298433	0.298433	chr1	62029198	0.5251531553096562	chr1:62029198:T:A
chr1:62029232	['G', 'C']	56057	1451.0517705824636	-3.321969235753977	0.0087910341209954	0.0255581982089251	0.3439614189205857	0.730877	0.730877	chr1	62029232	0.1361557047328702	chr1:62029232:G:C
chr1:62029820	['A', 'G']	56057	17787.12495539219	72.24384930393545	0.0085260466541096	0.0079396194279603	1.073860873492761	0.28289	0.28289	chr1	62029820	0.5483824043336718	chr1:62029820:A:G
chr1:62029999	['G', 'C']	56057	1459.0260275438848	-5.888981279982987	0.007109134826646	0.0254957858789256	0.2788356813320423	0.780372	0.780372	chr1	62029999	0.1076983216245819	chr1:62029999:G:C
chr1:62030220	['T', 'A']	56057	30099.98039040753	34.4372068367453	-0.0069551350500119	0.0065701601756628	-1.058594442761861	0.289789	0.289789	chr1	62030220	0.5379181037853706	chr1:62030220:T:A
chr1:62030369	['G', 'A']	56057	17786.22101694915	69.64057156013563	0.008416702167878	0.0079400191837841	1.0600354952627096	0.289133	0.289133	chr1	62030369	0.5389023375925688	chr1:62030369:G:A
chr1:62030484	['A', 'G']	56057	66353.12243040683	313.58034475261434	0.0015773847816064	0.0058886963527689	0.2678665509497324	0.788803	0.788803	chr1	62030484	0.1030314463414799	chr1:62030484:A:G
chr1:62030518	['A', 'AT']	56057	17788.173229610864	68.31306336498572	0.008259452539157	0.0079401231783096	1.040217179718277	0.298243	0.298243	chr1	62030518	0.5254297407742992	chr1:62030518:A:AT
chr1:62030688	['T', 'C']	56057	48003.275956820406	106.92893224391965	-0.0010598017265278	0.0058960118772354	-0.1797489130949249	0.85735	0.85735	chr1	62030688	0.0668418478107791	chr1:62030688:T:C
chr1:62030920	['G', 'A']	56057	12321.978304310593	43.4077180395536	0.0033246934173704	0.0092623255508889	0.358948020030596	0.719635	0.719635	chr1	62030920	0.1428877225677017	chr1:62030920:G:A
chr1:62031011	['G', 'A']	56057	17786.538350371993	67.01751019572802	0.0082410369207995	0.0079401264212509	1.037897444396257	0.299322	0.299322	chr1	62031011	0.5238613615845702	chr1:62031011:G:A
chr1:62031071	['G', 'A']	56057	4015.358149575394	137.70047361667244	0.0136859581427152	0.0159942378202442	0.8556805454894951	0.392178	0.392178	chr1	62031071	0.4065167725922162	chr1:62031071:G:A
chr1:62031127	['C', 'T']	56057	12218.307773277906	69.50872694872989	0.0057533028168604	0.0093044389412889	0.6183395746013042	0.536354	0.536354	chr1	62031127	0.270548476165	chr1:62031127:C:T
chr1:62031171	['C', 'T']	56057	17781.268799172212	66.90400168675177	0.0082222355862386	0.0079407722511439	1.0354453353140962	0.300465	0.300465	chr1	62031171	0.5222061099911737	chr1:62031171:C:T
chr1:62031230	['A', 'G']	56057	30098.295384395795	37.00095912818162	-0.0069312681347632	0.0065701845398545	-1.0549579076079747	0.291449	0.291449	chr1	62031230	0.5354374304636886	chr1:62031230:A:G
chr1:62031251	['G', 'A']	56057	28696.1190964726	-23.44504175504052	-0.0086053560978867	0.0066876640761323	-1.2867506501408317	0.198187	0.198187	chr1	62031251	0.7029248362958931	chr1:62031251:G:A
chr1:62031598	['C', 'T']	56057	17769.58495682581	58.93145553313109	0.0077015671072197	0.0079433827003113	0.9695576050890626	0.332271	0.332271	chr1	62031598	0.4785075614885875	chr1:62031598:C:T
chr1:62031739	['T', 'C']	56057	17778.48865217857	57.45628577778418	0.0076224347344695	0.0079414943595231	0.9598237295640678	0.337148	0.337148	chr1	62031739	0.4721794122635982	chr1:62031739:T:C
chr1:62031911	['G', 'A']	56057	17717.16056167145	56.76696637761575	0.0075412099036509	0.0079559884202013	0.9478658722658272	0.343202	0.343202	chr1	62031911	0.4644501899770822	chr1:62031911:G:A
chr1:62031994	['C', 'T']	56057	17777.85424992863	55.95154899978454	0.0074444561214141	0.0079421098677487	0.9373398562067888	0.348588	0.348588	chr1	62031994	0.4576875673794515	chr1:62031994:C:T
chr1:62032000	['G', 'A']	56057	17719.21264942016	56.9055751707078	0.0075716032425298	0.0079559137730453	0.9516949854562908	0.341256	0.341256	chr1	62032000	0.4669197040713814	chr1:62032000:G:A
chr1:62032469	['C', 'T']	56057	63842.24992863261	346.633879331609	0.003175327638614	0.0058430157195176	0.5434398589768243	0.586829	0.586829	chr1	62032469	0.2314884322712043	chr1:62032469:C:T
chr1:62032921	['T', 'G']	56057	63909.94185880506	356.2124705963638	0.0035584246030511	0.005847751872683	0.6085115580354624	0.542851	0.542851	chr1	62032921	0.2653193578101788	chr1:62032921:T:G
chr1:62033025	['A', 'G']	56057	12214.525263157895	51.78282997867019	0.003848971290922	0.0093120254893361	0.4133334144466969	0.679364	0.679364	chr1	62033025	0.1678974704415365	chr1:62033025:A:G
chr1:62033372	['G', 'A']	56057	63679.03954177225	358.2420057388464	0.0038996096200096	0.005839544967921	0.6677934053820548	0.504268	0.504268	chr1	62033372	0.2973385905645729	chr1:62033372:G:A
chr1:62033469	['G', 'A']	56057	63615.02241176262	363.2041511340018	0.004275224574139	0.0058411660632247	0.7319128625798411	0.464225	0.464225	chr1	62033469	0.3332714751043783	chr1:62033469:G:A
chr1:62034001	['G', 'A']	56057	26824.785269505952	41.61772692536036	-0.0054229938075162	0.0068178651567599	-0.795409366836671	0.426379	0.426379	chr1	62034001	0.3702041933077264	chr1:62034001:G:A
chr1:62034486	['A', 'G']	56057	18372.998941856	112.27590819630424	0.0079415328461941	0.0078448814608611	1.0123203117618993	0.311389	0.311389	chr1	62034486	0.5066967332055328	chr1:62034486:A:G
chr1:62034715	['C', 'T']	56057	3809.2718141758696	140.21804914724828	0.0197092002751304	0.0163444638331643	1.2058639840567162	0.227875	0.227875	chr1	62034715	0.6423033183369673	chr1:62034715:C:T
chr1:62034794	['G', 'T']	56057	26863.833788292388	45.44819515463869	-0.0052721293784146	0.006814896280002	-0.7736184325923537	0.43916	0.43916	chr1	62034794	0.3573772235907259	chr1:62034794:G:T
chr1:62034883	['C', 'T']	56057	63612.61741457756	345.90926078849856	0.0036494385111589	0.0058422363559738	0.6246646470280688	0.532194	0.532194	chr1	62034883	0.2739300260296134	chr1:62034883:C:T
chr1:62035092	['T', 'C']	56057	47668.30637591676	139.8165612447927	-0.000593821247149	0.0059089555395625	-0.100495128652299	0.919952	0.919952	chr1	62035092	0.0362348320880996	chr1:62035092:T:C
chr1:62035194	['T', 'C']	56057	18254.279464763604	122.56055198003584	0.0087675937907956	0.0078408208341528	1.1181984611363711	0.263487	0.263487	chr1	62035194	0.5792408072732191	chr1:62035194:T:C
chr1:62035559	['C', 'G']	56057	18278.217037526098	183.09313222398185	0.0052353314093152	0.0078443988991739	0.6673973973794883	0.504521	0.504521	chr1	62035559	0.2971207521340881	chr1:62035559:C:G
chr1:62035699	['C', 'T']	56057	17252.530695152138	91.69135151210178	0.0078245511254588	0.0080905600837748	0.9671210700419328	0.333488	0.333488	chr1	62035699	0.4769197888165351	chr1:62035699:C:T
chr1:62037594	['C', 'T']	56057	3604.257185164041	118.91264205647084	0.0129850557546679	0.0167780250195492	0.7739323156055727	0.438974	0.438974	chr1	62037594	0.3575612018328667	chr1:62037594:C:T
chr1:62038451	['T', 'C']	56057	28828.14264813461	54.466771990953134	-0.0043442347457431	0.0066517014308601	-0.6531012840697147	0.513694	0.513694	chr1	62038451	0.2892955068513084	chr1:62038451:T:C
chr1:62038494	['A', 'T']	56057	28817.140685496102	56.7917205408861	-0.0042088965075928	0.0066533085648459	-0.6326020304892188	0.526996	0.526996	chr1	62038494	0.2781926811527671	chr1:62038494:A:T
chr1:62038496	['G', 'T']	56057	31549.1908610784	320.50662728269623	0.0120150264925031	0.0064021152689303	1.876727610765208	0.0605606	0.0605606	chr1	62038496	1.2178098307438108	chr1:62038496:G:T
chr1:62038522	['A', 'G']	56057	27169.30074584256	68.39766839956485	-0.0035993034935435	0.0067866124728524	-0.5303534728027129	0.595869	0.595869	chr1	62038522	0.2248492080961758	chr1:62038522:A:G
chr1:62038549	['G', 'A']	56057	62327.01331215759	388.4856945882529	0.0056939718846818	0.0058236910805166	0.9777256049400004	0.328214	0.328214	chr1	62038549	0.483842898014581	chr1:62038549:G:A
chr1:62039043	['G', 'C']	56057	28755.129623351822	59.09757218632061	-0.0039665409250643	0.0066606494971864	-0.5955186392467918	0.551499	0.551499	chr1	62039043	0.2584552707031662	chr1:62039043:G:C
chr1:62039169	['T', 'C']	56057	26686.80852468376	12.9082876419126	-0.0061657313651674	0.0068414574603047	-0.9012306808808008	0.36747	0.36747	chr1	62039169	0.4347781106376779	chr1:62039169:T:C
chr1:62039267	['T', 'C']	56057	62220.09943440329	386.87664628764577	0.0056082227151324	0.0058231867235627	0.9630848161608044	0.335509	0.335509	chr1	62039267	0.4742958254266968	chr1:62039267:T:C
chr1:62039286	['A', 'G']	56057	28709.65796517021	55.449225275701416	-0.0044134601280697	0.0066619014675611	-0.6624925555504351	0.507658	0.507658	chr1	62039286	0.2944287655352374	chr1:62039286:A:G
chr1:62039608	['G', 'A']	56057	28521.052719844425	46.98580754306705	-0.0045634220276951	0.0066812042747897	-0.6830238741411246	0.494595	0.494595	chr1	62039608	0.3057502783576279	chr1:62039608:G:A
chr1:62039749	['G', 'A']	56057	31641.77348559194	340.95781172715704	0.0127535820576721	0.0063971991524754	1.9936196691230028	0.0461985	0.0461985	chr1	62039749	1.3353721251429749	chr1:62039749:G:A
chr1:62039892	['G', 'A']	56057	28507.37587702855	52.412814689268025	-0.0043424407474548	0.0066828268495506	-0.6497910009065702	0.51583	0.51583	chr1	62039892	0.2874934034629519	chr1:62039892:G:A
chr1:62040057	['A', 'G']	56057	61310.81168008284	380.7384957684452	0.0066766641164276	0.005814682146023	1.1482423198306912	0.250873	0.250873	chr1	62040057	0.6005460767562809	chr1:62040057:A:G
chr1:62040211	['C', 'T']	56057	26916.72651647685	51.72053899967522	-0.004322354997542	0.0068150621060469	-0.6342355990720753	0.52593	0.52593	chr1	62040211	0.2790720555359325	chr1:62040211:C:T
chr1:62040657	['G', 'A']	56057	62297.44720219826	379.9271933280083	0.0054905517725075	0.0058237573187394	0.9427851251356772	0.345795	0.345795	chr1	62040657	0.4611812906691193	chr1:62040657:G:A
chr1:62040801	['A', 'G']	56057	45742.05586980959	199.17285193129408	0.0015300814945413	0.005929950966295	0.2580259943527491	0.796388	0.796388	chr1	62040801	0.0988752925585487	chr1:62040801:A:G
chr1:62040804	['GT', 'G']	56057	28671.1834371264	30.367326751227235	-0.0052959287251344	0.0066663430688296	-0.7944278700412319	0.42695	0.42695	chr1	62040804	0.3696229821074077	chr1:62040804:GT:G
chr1:62041330	['T', 'C']	56057	27808.448968667464	60.131504940795885	-0.0038574378441615	0.0067392829439681	-0.5723810494726389	0.567066	0.567066	chr1	62041330	0.2463663912522561	chr1:62041330:T:C
chr1:62041363	['G', 'A']	56057	45583.131568148165	154.6781678339729	0.0015357343878918	0.0059463500029589	0.2582650511873078	0.796203	0.796203	chr1	62041363	0.0989761903779053	chr1:62041363:G:A
chr1:62042472	['T', 'C']	56057	16429.637792606336	125.9981809582636	0.0106066779053047	0.0081797638378181	1.2966973271607265	0.194741	0.194741	chr1	62042472	0.7105426042107527	chr1:62042472:T:C
chr1:62042658	['A', 'T']	56057	107527.26359548957	257.24780021333066	8.332414640989268e-05	0.0149622880987345	0.0055689441253934	0.995557	0.995557	chr1	62042658	0.001933869662895	chr1:62042658:A:T
chr1:62042659	['A', 'T']	56057	16572.61713480138	112.09650829826624	0.0088918878335568	0.0081440602212123	1.0918249119028702	0.274915	0.274915	chr1	62042659	0.5608015633958751	chr1:62042659:A:T
chr1:62042956	['T', 'C']	56057	45793.80297974841	143.63748582527592	0.0010974298009049	0.0059436439002136	0.1846392245782976	0.853513	0.853513	chr1	62042956	0.0687898596866017	chr1:62042956:T:C
chr1:62043000	['A', 'G']	56057	3477.31015842432	91.50124019656502	0.0085498859700763	0.0170756361803983	0.5007067309088582	0.61658	0.61658	chr1	62043000	0.2100105665873058	chr1:62043000:A:G
chr1:62043017	['T', 'C']	56057	50373.68199985724	290.6488190881006	0.0024096486380769	0.0058296050430693	0.4133468082785032	0.679354	0.679354	chr1	62043017	0.1679038631511629	chr1:62043017:T:C
chr1:62043450	['T', 'C']	56057	46444.88471079542	159.02515457947544	0.0007890576332028	0.0059166445388497	0.133362352262637	0.893907	0.893907	chr1	62043450	0.0487076618391527	chr1:62043450:T:C
chr1:62044241	['T', 'C']	56057	46229.19491086885	188.2568638852457	0.002128815872531	0.0059224557180607	0.3594481704673797	0.719261	0.719261	chr1	62044241	0.1431134875151191	chr1:62044241:T:C
chr1:62044482	['A', 'T']	56057	3406.060760667904	106.38305367489296	0.0142255629323854	0.0172363893553934	0.8253215124740769	0.409193	0.409193	chr1	62044482	0.3880718043034163	chr1:62044482:A:T
chr1:62044785	['C', 'T']	56057	46096.22309847092	188.55445740619683	0.0020065313227432	0.0059249211262167	0.3386595838153351	0.734867	0.734867	chr1	62044785	0.1337912546474158	chr1:62044785:C:T
chr1:62044912	['T', 'C']	56057	46224.42137096774	185.82637003551127	0.0020279519745824	0.0059220103567461	0.3424431658199055	0.732019	0.732019	chr1	62044912	0.1354776464169255	chr1:62044912:T:C
chr1:62045346	['T', 'A']	56057	27483.41248572652	16.199455516775178	-0.0059467141040889	0.0067727231519695	-0.878038858322394	0.379926	0.379926	chr1	62045346	0.4203009847549613	chr1:62045346:T:A
chr1:62045695	['G', 'A']	56057	3685.262965407739	64.1903985723192	-0.0013859329801066	0.0165381765464266	-0.0838020428803629	0.933214	0.933214	chr1	62045695	0.030018754579164	chr1:62045695:G:A
chr1:62046062	['C', 'T']	56057	16443.693420888274	127.71506605611144	0.0110204188277572	0.0081775211743366	1.3476478498572906	0.177777	0.177777	chr1	62046062	0.7501244268259148	chr1:62046062:C:T
chr1:62047567	['A', 'G']	56057	27586.92122682749	8.706300459440023	-0.0062502213731365	0.0067624514749414	-0.9242537852281808	0.355358	0.355358	chr1	62047567	0.4493339030532781	chr1:62047567:A:G
chr1:62047585	['G', 'A']	56057	46736.503586211824	211.4955125727928	0.0018571332853999	0.0059128096339973	0.3140864327377992	0.753457	0.753457	chr1	62047585	0.1229415279486802	chr1:62047585:G:A
chr1:62048173	['A', 'G']	56057	16454.348231012147	140.65284015515996	0.0119617641566313	0.0081760051392499	1.463032856866413	0.143464	0.143464	chr1	62048173	0.8432570645244922	chr1:62048173:A:G
chr1:62048266	['G', 'T']	56057	27540.38680322604	9.410610708622183	-0.0063695926560798	0.0067668155199819	-0.9412984050283068	0.346556	0.346556	chr1	62048266	0.4602265777162261	chr1:62048266:G:T
chr1:62048272	['C', 'T']	56057	46077.61758092723	191.72236876288736	0.0021513138690335	0.0059252279663146	0.3630769788544758	0.716549	0.716549	chr1	62048272	0.1447541057523541	chr1:62048272:C:T
chr1:62048610	['T', 'G']	56057	47523.51133908228	166.33840115805117	0.0002115661925224	0.0059820991221524	0.035366547461407	0.971788	0.971788	chr1	62048610	0.0124284680698428	chr1:62048610:T:G
chr1:62048757	['G', 'T']	56057	46054.78827245312	187.01639829160888	0.0020003898546727	0.0059254383575764	0.337593564215377	0.735671	0.735671	chr1	62048757	0.1333163634195222	chr1:62048757:G:T
chr1:62049096	['T', 'C']	56057	46086.73137258399	196.2309796432233	0.002265732489681	0.0059255817624778	0.3823645644429643	0.702192	0.702192	chr1	62049096	0.1535441227140834	chr1:62049096:T:C
chr1:62049303	['G', 'T']	56057	1626.0332063550777	-11.331088497126542	-0.0099032434736923	0.0245105365180253	-0.4040402569894553	0.686185	0.686185	chr1	62049303	0.1635587798508605	chr1:62049303:G:T
chr1:62049331	['A', 'G']	56057	18491.55330067227	169.81847584112575	0.0114881877432649	0.0077994043472791	1.4729570659165343	0.140768	0.140768	chr1	62049331	0.8514960597032311	chr1:62049331:A:G
chr1:62050064	['G', 'A']	56057	11587.547622021946	102.06683696231772	0.0109347951832463	0.0095015063772523	1.15084858643314	0.249799	0.249799	chr1	62050064	0.6024093045341459	chr1:62050064:G:A
chr1:62051633	['T', 'G']	56057	22529.61714958607	15.054723163700636	-0.004638208853448	0.0072621062618737	-0.6386864480073411	0.52303	0.52303	chr1	62051633	0.2814734001178205	chr1:62051633:T:G
chr1:62052250	['A', 'G']	56057	46479.43718996468	183.7587128813013	0.0013005618171461	0.0059154022233757	0.2198602509237223	0.825981	0.825981	chr1	62052250	0.0830299426191589	chr1:62052250:A:G
chr1:62052275	['C', 'T']	56057	10509.874855032383	96.21901208108866	0.0115568258534525	0.0099447336448228	1.1621051167588483	0.245198	0.245198	chr1	62052275	0.6104830765374162	chr1:62052275:C:T
chr1:62052404	['G', 'T']	56057	63395.55938287417	334.4921778583242	0.0035788692676744	0.0059434068324892	0.6021578815891834	0.547071	0.547071	chr1	62052404	0.2619563063773194	chr1:62052404:G:T
chr1:62052412	['C', 'G']	56057	62665.414953672735	385.3219185634983	0.0054006900035016	0.0058589777981757	0.9217802472614384	0.356647	0.356647	chr1	62052412	0.447761424773609	chr1:62052412:C:G
chr1:62052787	['T', 'C']	56057	43694.2659956096	212.522384824146	-0.0003987300780877	0.0059327608025702	-0.0672081837371657	0.946416	0.946416	chr1	62052787	0.0239179261855222	chr1:62052787:T:C
chr1:62054164	['G', 'A']	56057	15935.832744468238	192.7263021265089	0.007670432961794	0.0082936535273731	0.9248557269094704	0.355045	0.355045	chr1	62054164	0.4497165990205861	chr1:62054164:G:A
chr1:62054838	['A', 'C']	56057	62375.352555981786	365.5490148496403	0.0047483586000318	0.0058275014053377	0.8148189540859665	0.415179	0.415179	chr1	62054838	0.3817646214764777	chr1:62054838:A:C
chr1:62055633	['T', 'C']	56057	43755.58610783998	213.2952623279473	-0.000520287595407	0.0059321181430054	-0.087706883589388	0.93011	0.93011	chr1	62055633	0.0314656863192013	chr1:62055633:T:C
chr1:62056612	['T', 'C']	56057	44940.8611770586	186.43979568650505	-0.0013992360941076	0.0059096419966481	-0.2367717189808213	0.812835	0.812835	chr1	62056612	0.0899976042978459	chr1:62056612:T:C
chr1:62057551	['A', 'G']	56057	20028.21554738796	202.39837840296912	0.0102020642938311	0.0075507251907168	1.3511370148093818	0.176657	0.176657	chr1	62057551	0.7528691490519968	chr1:62057551:A:G
chr1:62058359	['G', 'A']	56057	5056.541221387664	-1.486225503418857	-0.0121893646064137	0.0139212638473334	-0.8755932464241437	0.381255	0.381255	chr1	62058359	0.4187844520171696	chr1:62058359:G:A
chr1:62060107	['C', 'T']	56057	2067.0368738404454	50.61449838089136	0.0040349932494698	0.0218350547253225	0.1847942814995747	0.853391	0.853391	chr1	62060107	0.0688519415926519	chr1:62060107:C:T
chr1:62061099	['C', 'T']	56057	2550.23613880408	26.38033274672621	-0.016562222222862	0.0199787009639468	-0.8289939497442744	0.407111	0.407111	chr1	62061099	0.3902871629736816	chr1:62061099:C:T
chr1:62061535	['C', 'T']	56057	1445.5415268755792	-7.03129662843286	-0.0077397128890746	0.0254414366536458	-0.3042168174086025	0.760964	0.760964	chr1	62061535	0.118635888526624	chr1:62061535:C:T
chr1:62063066	['T', 'C']	56057	45050.62560214094	65.08918775041732	-0.0044129206874676	0.0059228664925052	-0.7450650277280026	0.456236	0.456236	chr1	62063066	0.3408104490363623	chr1:62063066:T:C
chr1:62064556	['T', 'C']	56057	2086.2605173951824	45.56340568320838	0.001179706955449	0.0217515670420743	0.0542354926965532	0.956748	0.956748	chr1	62064556	0.0192024369580454	chr1:62064556:T:C
chr1:62067188	['G', 'A']	56057	2974.8273202102764	32.61837945399426	-0.0185357251043848	0.0187616718269925	-0.9879570048612282	0.323178	0.323178	chr1	62067188	0.4905582110280207	chr1:62067188:G:A
chr1:62067418	['C', 'T']	56057	2373.211678441447	37.099665181809534	-0.00433039731856	0.02040930571397	-0.2121775909111868	0.831969	0.831969	chr1	62067418	0.0798928556561038	chr1:62067418:C:T
chr1:62068553	['G', 'A']	56057	2516.0	34.25967622401983	-0.0123449360238389	0.019856378963391	-0.6217113425664942	0.534134	0.534134	chr1	62068553	0.272349776379461	chr1:62068553:G:A
chr1:62068875	['C', 'A']	56057	2143.038229627515	44.17728749307238	-0.0003274094289422	0.0214708638853577	-0.0152490105051408	0.987834	0.987834	chr1	62068875	0.0053160300490727	chr1:62068875:C:A
chr1:62070049	['G', 'A']	56057	3351.3587090328447	25.11678084633993	-0.020352235076217	0.0174891230426011	-1.1637081531556308	0.244547	0.244547	chr1	62070049	0.6116376605525222	chr1:62070049:G:A
chr1:62070797	['T', 'C']	56057	45735.50162389807	79.81228618278317	-0.0041312494027411	0.005923561228465	-0.6974266397195117	0.485539	0.485539	chr1	62070797	0.3137758804737099	chr1:62070797:T:C
chr1:62070799	['G', 'A']	56057	1478.0263664906522	-6.9880345041334975	-0.0101062655302049	0.0251589058223075	-0.4016973393669648	0.687908	0.687908	chr1	62070799	0.162469639909822	chr1:62070799:G:A
chr1:62071011	['G', 'C']	56057	44113.50858162355	73.26950946854554	-0.004534048108614	0.0059538643329831	-0.7615303028482461	0.446344	0.446344	chr1	62071011	0.3503302988746734	chr1:62071011:G:C
chr1:62071593	['A', 'G']	56057	40976.77180836828	19.8177917884096	-0.005621863532569	0.006048824880173	-0.9294141662121024	0.352678	0.352678	chr1	62071593	0.4526216307113001	chr1:62071593:A:G
chr1:62072580	['G', 'A']	56057	40853.93189036794	25.351306649330784	-0.0054824659995291	0.0060515780113338	-0.905956428102088	0.364963	0.364963	chr1	62072580	0.4377511621471865	chr1:62072580:G:A
chr1:62072700	['A', 'G']	56057	66184.15513795198	203.7464729299103	-0.0002988643328986	0.0059248872493248	-0.0504421975173829	0.95977	0.95977	chr1	62072700	0.0178328291463347	chr1:62072700:A:G
chr1:62072987	['A', 'G']	56057	1682.1200292580236	-8.741006158237743	-0.0154634320651674	0.0236017418019618	-0.6551818164489075	0.512353	0.512353	chr1	62072987	0.2904307165090198	chr1:62072987:A:G
chr1:62073272	['T', 'C']	56057	1207.1722778283283	3.251629337375675	0.002736709057404	0.0279374285929246	0.0979585164146814	0.921966	0.921966	chr1	62073272	0.0352850944394832	chr1:62073272:T:C
chr1:62074242	['G', 'A']	56057	1380.645137634368	20.2148429353644	0.0056971072029357	0.0262364779060164	0.2171445124358435	0.828097	0.828097	chr1	62074242	0.0819187887013772	chr1:62074242:G:A
chr1:62074370	['A', 'T']	56057	66042.56998443391	233.0852246354277	0.001023884768812	0.0059423464540025	0.1723031090054382	0.8632	0.8632	chr1	62074370	0.0638885683251457	chr1:62074370:A:T
chr1:62074701	['T', 'A']	56057	1208.2155333916176	4.008615183864626	0.0038007028913913	0.0279245273843081	0.1361062566640636	0.891738	0.891738	chr1	62074701	0.0497627261935311	chr1:62074701:T:A
chr1:62074954	['G', 'A']	56057	24776.911818782264	172.2993597758778	0.006516823264194	0.0070013763449361	0.9307917390996178	0.351965	0.351965	chr1	62074954	0.45350052135884	chr1:62074954:G:A
chr1:62076357	['CAG', 'C']	56057	44244.996430993255	98.08863644648588	-0.0030983523879292	0.0059715937983377	-0.5188484837652102	0.603868	0.603868	chr1	62076357	0.219057983790654	chr1:62076357:CAG:C
chr1:62076423	['A', 'G']	56057	19118.821207416528	75.43566211296773	0.0051357327551245	0.0077060747769193	0.6664524941422474	0.505125	0.505125	chr1	62076423	0.2966011365492955	chr1:62076423:A:G
chr1:62077045	['C', 'T']	56057	43190.01605881093	21.5800235477764	-0.0066844352920256	0.0059674801047139	-1.120143708019283	0.262657	0.262657	chr1	62077045	0.5806110204429666	chr1:62077045:C:T
chr1:62079141	['G', 'A']	56057	1892.0337519623235	-1.3635590129674708	-0.0138773860209298	0.0223567828587584	-0.6207237467305518	0.534784	0.534784	chr1	62079141	0.2718215947078418	chr1:62079141:G:A
chr1:62079732	['T', 'C']	56057	4017.6450363973736	76.37328261931566	0.011165236309464	0.0155310087707378	0.7188996203840021	0.472206	0.472206	chr1	62079732	0.3258684989380701	chr1:62079732:T:C
chr1:62079919	['T', 'C']	56057	2102.5632214717143	68.90172567651686	0.0291295779071363	0.0212140002532506	1.3731298934378382	0.169717	0.169717	chr1	62079919	0.7702746536374558	chr1:62079919:T:C
chr1:62080505	['C', 'T']	56057	24776.07682417232	182.31798934802413	0.0075493728012043	0.0070005846227858	1.0783917641152734	0.280864	0.280864	chr1	62080505	0.5515039233235033	chr1:62080505:C:T
chr1:62081936	['A', 'G']	56057	1826.0651502988137	39.00555583913901	0.0132334375893278	0.0229362578292458	0.5769658541444377	0.563965	0.563965	chr1	62081936	0.2487478477516343	chr1:62081936:A:G
chr1:62083034	['A', 'G']	56057	2014.5031136805665	57.4648486904438	0.0272972768588289	0.0216695263621283	1.259708052804337	0.20778	0.20778	chr1	62083034	0.6823962580668955	chr1:62083034:A:G
chr1:62083474	['G', 'A']	56057	4050.6503354267775	74.77935565191808	0.0112246657311205	0.0154599984215152	0.7260457229736481	0.467814	0.467814	chr1	62083474	0.3299267854516892	chr1:62083474:G:A
chr1:62084755	['G', 'A']	56057	2625.09365801445	81.81629694526383	0.0211167508717221	0.0191130940350745	1.1048316318106657	0.269237	0.269237	chr1	62084755	0.569865257257709	chr1:62084755:G:A
chr1:62086209	['A', 'C']	56057	4363.658632387074	119.4318829611093	0.0167442254020767	0.0149247506058009	1.1219098961404823	0.261906	0.261906	chr1	62086209	0.5818545522160681	chr1:62086209:A:C
chr1:62086486	['T', 'C']	56057	2294.040923362352	85.59818032819557	0.0311502450699668	0.0203706436500525	1.529173334190962	0.126227	0.126227	chr1	62086486	0.8988477394117781	chr1:62086486:T:C
chr1:62086597	['G', 'A']	56057	4207.0	109.64164003846406	0.0152316305376204	0.0151757439642442	1.0036826249512327	0.315536	0.315536	chr1	62086597	0.5009510842505079	chr1:62086597:G:A
chr1:62086649	['T', 'A']	56057	1722.0921611303386	11.491689099468983	-0.0048126691486419	0.0233689062655169	-0.2059432775312865	0.836836	0.836836	chr1	62086649	0.0773596450816649	chr1:62086649:T:A
chr1:62086787	['G', 'C']	56057	4315.230938024048	100.14093362547696	0.0127791220896173	0.0149954310766796	0.8522010487241645	0.394106	0.394106	chr1	62086787	0.4043869532413348	chr1:62086787:G:C
chr1:62086812	['T', 'G']	56057	4208.37536573182	108.64556333293784	0.0147991517607775	0.0151738930937877	0.9753035473036492	0.329414	0.329414	chr1	62086812	0.4822579473838022	chr1:62086812:T:G
chr1:62088037	['A', 'G']	56057	22737.52563438631	165.48647036218367	0.0087884382352904	0.007210559529403	1.2188288855328353	0.222914	0.222914	chr1	62088037	0.6518626550199276	chr1:62088037:A:G
chr1:62089062	['A', 'G']	56057	17184.372069371588	86.1356273445348	0.0081503666890992	0.0080417619843045	1.013505088189212	0.310823	0.310823	chr1	62089062	0.5074868521507097	chr1:62089062:A:G
chr1:62089547	['A', 'G']	56057	4389.23489849074	112.28368120501791	0.0151477863663233	0.0148839762092927	1.0177244409236492	0.308813	0.308813	chr1	62089547	0.5103044255985172	chr1:62089547:A:G
chr1:62089947	['A', 'C']	56057	24883.10222872539	217.91158118120487	0.0089942434500616	0.0069687870428241	1.2906469081047809	0.196831	0.196831	chr1	62089947	0.7059065010840873	chr1:62089947:A:C
chr1:62090907	['A', 'T']	56057	27767.94422339191	-69.96679518360888	-0.0104656070536226	0.0067555053093029	-1.5491967772137567	0.12134	0.12134	chr1	62090907	0.9159960093919706	chr1:62090907:A:T
chr1:62091036	['A', 'T']	56057	2314.123844863881	77.20927505338163	0.0269802645547996	0.020292286207737	1.3295822993326667	0.183661	0.183661	chr1	62091036	0.7359830553598713	chr1:62091036:A:T
chr1:62091460	['A', 'G']	56057	4254.37946906444	114.27151854377874	0.01567866178416	0.0151017028641715	1.03820489153957	0.299179	0.299179	chr1	62091460	0.5240688937761421	chr1:62091460:A:G
chr1:62091821	['C', 'T']	56057	2539.815539178073	88.20246758569134	0.0245518216010418	0.0194207310024144	1.264206872439014	0.206161	0.206161	chr1	62091821	0.6857934878728065	chr1:62091821:C:T
chr1:62091830	['C', 'T']	56057	4271.219107439196	122.05449989822802	0.0174992574296037	0.0150732788844248	1.1609456418726256	0.245669	0.245669	chr1	62091830	0.6096496419665319	chr1:62091830:C:T
chr1:62091933	['A', 'G']	56057	4328.675021685683	119.81677788537048	0.0169829788380349	0.0150756737054765	1.1265154161479067	0.259952	0.259952	chr1	62091933	0.5851068368739006	chr1:62091933:A:G
chr1:62092016	['G', 'A']	56057	2021.5536196626267	71.87044345950278	0.0347762156142001	0.0216476978556042	1.606462536855718	0.108178	0.108178	chr1	62092016	0.9658610520767332	chr1:62092016:G:A
chr1:62092304	['T', 'C']	56057	4278.671450501588	123.02378017966498	0.0175600824343458	0.0150637239048302	1.165719880773646	0.243733	0.243733	chr1	62092304	0.6130856659418892	chr1:62092304:T:C
chr1:62092749	['T', 'TA']	56057	4057.560113583596	122.8108318223743	0.0216338615809014	0.0154342885917319	1.4016753316696846	0.161018	0.161018	chr1	62092749	0.7931255720196108	chr1:62092749:T:TA
chr1:62092932	['G', 'A']	56057	2861.1947548827084	12.976583199952303	-0.0006119295781808	0.0182952015209432	-0.0334475451106878	0.973318	0.973318	chr1	62092932	0.011745244950534	chr1:62092932:G:A
chr1:62092989	['C', 'T']	56057	2018.5483807619528	68.97777882148478	0.0338251142425167	0.0216434029605967	1.5628371519995097	0.118097	0.118097	chr1	62092989	0.9277611345625568	chr1:62092989:C:T
chr1:62094310	['T', 'C']	56057	24660.718988651777	210.7025210432296	0.0089863462273771	0.0069831546484383	1.28686054939179	0.198148	0.198148	chr1	62094310	0.703010306844035	chr1:62094310:T:C
chr1:62095256	['C', 'T']	56057	22925.316537006634	206.2948840671652	0.0104135517521286	0.0071706009280226	1.4522564923997596	0.146436	0.146436	chr1	62095256	0.8343521426807926	chr1:62095256:C:T
chr1:62096906	['T', 'C']	56057	67096.96941852373	280.75700225958605	0.0022284782797993	0.0059526871583771	0.3743650926898242	0.708134	0.708134	chr1	62096906	0.1498845531095639	chr1:62096906:T:C
chr1:62097882	['A', 'C']	56057	25054.46946312916	223.8817983273576	0.0090982147116568	0.0069598189763848	1.30724875783805	0.191134	0.191134	chr1	62097882	0.7186620513072278	chr1:62097882:A:C
chr1:62097896	['G', 'A']	56057	25024.80342231104	224.0698241796072	0.0091451296600398	0.0069639967452912	1.3132013116208645	0.18912	0.18912	chr1	62097896	0.7232625407988387	chr1:62097896:G:A
chr1:62098220	['A', 'G']	56057	25370.724222892728	232.21513976461	0.0086443753210911	0.0069328231821612	1.2468766466356422	0.212448	0.212448	chr1	62098220	0.6727473530331737	chr1:62098220:A:G
chr1:62098588	['G', 'A']	56057	23623.013602527702	242.97988071949413	0.0106492335696293	0.0071123442784247	1.4972888196559428	0.134324	0.134324	chr1	62098588	0.8718463839332754	chr1:62098588:G:A
chr1:62101264	['T', 'C']	56057	2430.2514915508523	-40.09592842490245	-0.0202647854171537	0.0197848914625376	-1.02425557681349	0.305719	0.305719	chr1	62101264	0.5146775696522612	chr1:62101264:T:C
chr1:62101269	['T', 'C']	56057	1639.8483436852991	-1.5966850376894706	-0.0113328856863262	0.023950493324354	-0.4731796348763463	0.636087	0.636087	chr1	62101269	0.1964834802070826	chr1:62101269:T:C
chr1:62101295	['G', 'A']	56057	20707.02516126693	93.16148763250844	0.0061702046626627	0.0075906624538103	0.8128677437850511	0.416297	0.416297	chr1	62101295	0.3805967187988826	chr1:62101295:G:A
chr1:62101414	['T', 'C']	56057	1644.4374196543354	-4.164697013482724	-0.0125816664839669	0.0239232428291718	-0.5259181029013731	0.598947	0.598947	chr1	62101414	0.2226116060345769	chr1:62101414:T:C
chr1:62102931	['A', 'G']	56057	20844.44449812999	133.2056016136825	0.0065567519672739	0.0074521089451003	0.8798518668443428	0.378943	0.378943	chr1	62102931	0.4214261110006949	chr1:62102931:A:G
chr1:62103008	['G', 'A']	56057	23613.00681911493	235.1736864838641	0.0104117595774853	0.0071121851274388	1.4639325876539304	0.143218	0.143218	chr1	62103008	0.8440023953703096	chr1:62103008:G:A
chr1:62104307	['C', 'T']	56057	1257.0448488092052	77.38551020982415	0.0236992326119866	0.0281909838650834	0.8406670985804028	0.400538	0.400538	chr1	62104307	0.3973562750667873	chr1:62104307:C:T
chr1:62104899	['T', 'C']	56057	25452.90270144886	254.104592911158	0.0098223909737324	0.0069233725470599	1.418729225816919	0.155984	0.155984	chr1	62104899	0.8069199469537371	chr1:62104899:T:C
chr1:62105556	['C', 'G']	56057	20682.53433139432	114.19735073891388	0.0066686650991029	0.0074723410693678	0.8924465622213884	0.372157	0.372157	chr1	62105556	0.4292738078348599	chr1:62105556:C:G
chr1:62105612	['C', 'A']	56057	20678.115285089672	109.30746689125498	0.0063934145806337	0.0074739934506037	0.8554214855670343	0.392322	0.392322	chr1	62105612	0.4063573375224993	chr1:62105612:C:A
chr1:62107102	['T', 'C']	56057	2946.473058806737	4.780414305268467	-0.0052516260494777	0.0180411132100437	-0.2910921287581119	0.770982	0.770982	chr1	62107102	0.1129557612381847	chr1:62107102:T:C
chr1:62107126	['G', 'A']	56057	7558.53934668974	25.33644254430503	0.0003553004140398	0.011551395377945	0.0307582246486225	0.975462	0.975462	chr1	62107126	0.0107896442722887	chr1:62107126:G:A
chr1:62107320	['G', 'A']	56057	25271.7872424085	223.97113167904143	0.0085298872057877	0.0069494353641845	1.2274216189920113	0.219669	0.219669	chr1	62107320	0.6582312270069463	chr1:62107320:G:A
chr1:62109155	['G', 'A']	56057	25088.05581826943	221.02370001416327	0.0087065536800673	0.0069591631447794	1.25109204927875	0.210906	0.210906	chr1	62109155	0.6759110649744741	chr1:62109155:G:A
chr1:62109562	['C', 'G']	56057	2013.0359105180528	67.2342520832209	0.0337346088113263	0.0216636680364283	1.557197458648284	0.119429	0.119429	chr1	62109562	0.9228902041050157	chr1:62109562:C:G
chr1:62109755	['G', 'A']	56057	69541.40548111405	239.4166257393052	0.0011490906899517	0.0060239670569905	0.1907531497235405	0.84872	0.84872	chr1	62109755	0.0712355635977119	chr1:62109755:G:A
chr1:62110239	['G', 'A']	56057	23697.80470311161	236.19772056155347	0.0101028185984318	0.0071028746665696	1.4223563096195144	0.154928	0.154928	chr1	62110239	0.809870085490814	chr1:62110239:G:A
chr1:62110309	['T', 'C']	56057	25438.44555268088	247.98706858775512	0.0096491384700277	0.0069273699707682	1.3929006983522765	0.163655	0.163655	chr1	62110309	0.7860707215552578	chr1:62110309:T:C
chr1:62112078	['G', 'T']	56057	1640.0	-0.4603308140767094	-0.0107206110094052	0.0239379912328442	-0.447849232841893	0.654264	0.654264	chr1	62112078	0.1842469755162133	chr1:62112078:G:T
chr1:62112366	['C', 'T']	56057	1508.3767107399672	-8.876543427492235	-0.0118671862628963	0.0249170128443227	-0.476268416966372	0.633885	0.633885	chr1	62112366	0.1979895250765889	chr1:62112366:C:T
chr1:62113486	['A', 'C']	56057	3966.424541935024	99.15011309938798	0.0109492029072009	0.0158329237712823	0.6915464929516416	0.489225	0.489225	chr1	62113486	0.3104913580858123	chr1:62113486:A:C
chr1:62113765	['A', 'G']	56057	84064.99926857551	288.1248605620067	0.000306902580732	0.0066969901414244	0.0458269422906437	0.963448	0.963448	chr1	62113765	0.016171720471414	chr1:62113765:A:G
chr1:62113791	['G', 'A']	56057	61802.10248679892	103.4637715167657	-0.0003080759738864	0.005908332373103	-0.0521426274677632	0.958415	0.958415	chr1	62113791	0.0184463978280419	chr1:62113791:G:A
chr1:62113851	['C', 'T']	56057	78176.15666648826	194.3318979824296	0.000532148781063	0.0062981746540876	0.0844925411393014	0.932665	0.932665	chr1	62113851	0.0302743206447505	chr1:62113851:C:T
chr1:62114151	['G', 'A']	56057	78089.71649567311	197.9271842242788	0.0006387957752078	0.0062925418998395	0.101516332409984	0.919141	0.919141	chr1	62114151	0.0366178609481455	chr1:62114151:G:A
chr1:62114219	['G', 'T']	56057	7967.284256533761	3.61868365071997	0.0033511043338432	0.0113619281729274	0.2949415172178292	0.76804	0.76804	chr1	62114219	0.1146161610532513	chr1:62114219:G:T
chr1:62115182	['C', 'T']	56057	81075.69462189071	186.8288859595497	-0.0007049335767888	0.0064765914200595	-0.1088432990547249	0.913327	0.913327	chr1	62115182	0.0393737034407948	chr1:62115182:C:T
chr1:62115433	['T', 'G']	56057	100403.37328290576	302.4369191240706	-0.005279748436577	0.0094399183975554	-0.5593002200044733	0.575959	0.575959	chr1	62115433	0.2396084309995504	chr1:62115433:T:G
chr1:62117707	['T', 'C']	56057	1483.0	58.4562476697708	0.0183116766692835	0.0252731483527684	0.7245506738489774	0.468731	0.468731	chr1	62117707	0.3290763230239965	chr1:62117707:T:C
chr1:62118754	['C', 'G']	56057	64836.91561964589	104.56594244531664	-0.0012402752778929	0.0059474376366809	-0.2085394338973112	0.834809	0.834809	chr1	62118754	0.078412877491984	chr1:62118754:C:G
chr1:62119807	['A', 'G']	56057	84052.9930413061	253.13964769914864	-0.0010575566737039	0.0066942086508419	-0.1579808352061017	0.874472	0.874472	chr1	62119807	0.0582540917772687	chr1:62119807:A:G
chr1:62120427	['A', 'G']	56057	83913.97552141875	236.95734695242783	-0.0009540287622579	0.0066696036194247	-0.1430412985082745	0.886258	0.886258	chr1	62120427	0.0524398315378765	chr1:62120427:A:G
chr1:62120834	['T', 'G']	56057	2928.2611860415327	116.6621431268668	0.0301127386140618	0.0181682927370107	1.6574335877316098	0.0974374	0.0974374	chr1	62120834	1.011274313183265	chr1:62120834:T:G
chr1:62121723	['A', 'G']	56057	2932.403821701664	120.79908712113868	0.0321992964486167	0.0181930298817514	1.76986992589477	0.0767542	0.0767542	chr1	62121723	1.1148978505489218	chr1:62121723:A:G
chr1:62124146	['A', 'G']	56057	62519.70170026509	192.53463040471928	0.0013261750238647	0.005933895593817	0.2234914657491712	0.823154	0.823154	chr1	62124146	0.084518907079875	chr1:62124146:A:G
chr1:62124396	['T', 'C']	56057	4346.155061992686	-86.05089723553996	-0.0201759049827145	0.0149029540904718	-1.3538191730466338	0.1758	0.1758	chr1	62124396	0.7549811292622469	chr1:62124396:T:C
chr1:62125756	['T', 'C']	56057	4537.890464975199	-52.60640092411299	-0.0122903478759646	0.0146026512747854	-0.8416518099823783	0.399986	0.399986	chr1	62125756	0.3979552092449158	chr1:62125756:T:C
chr1:62127194	['T', 'C']	56057	4588.409262827375	-53.64256532580267	-0.0124154636847194	0.0145236274823412	-0.8548459191627606	0.39264	0.39264	chr1	62127194	0.4060054589530898	chr1:62127194:T:C
chr1:62128921	['C', 'T']	56057	59800.26710434767	134.82677321330846	0.0005620108412517	0.0058740510051343	0.0956768745726752	0.923778	0.923778	chr1	62128921	0.0344323847960883	chr1:62128921:C:T
chr1:62129005	['T', 'C']	56057	44463.51820858239	64.45007027200396	-0.0029688072881972	0.006001902064295	-0.4946444071219559	0.620853	0.620853	chr1	62129005	0.2070112160007579	chr1:62129005:T:C
chr1:62131007	['C', 'T']	56057	56987.1327409945	153.0928787697828	0.0017195456463889	0.0058568892759079	0.2935936749670545	0.769069	0.769069	chr1	62131007	0.114034694041301	chr1:62131007:C:T
chr1:62131337	['A', 'G']	56057	4489.560624442463	-55.31692053192702	-0.0132409720176564	0.014671914388973	-0.9024706433407224	0.366811	0.366811	chr1	62131337	0.4355576490988818	chr1:62131337:A:G
chr1:62131826	['A', 'G']	56057	3151.393523639608	-28.204353603253736	-0.0178630136708272	0.0174496084650442	-1.0236913743142817	0.305985	0.305985	chr1	62131826	0.5142998629854163	chr1:62131826:A:G
chr1:62131875	['T', 'A']	56057	1755.1623418400188	12.239612875062624	0.0008216934803623	0.0232530267303596	0.0353370548226116	0.971811	0.971811	chr1	62131875	0.0124181894340911	chr1:62131875:T:A
chr1:62131910	['T', 'C']	56057	81025.79919693051	170.16790214950265	-0.0038457137533489	0.0064741719142514	-0.5940085935752545	0.552509	0.552509	chr1	62131910	0.257660643220223	chr1:62131910:T:C
chr1:62132094	['C', 'T']	56057	2388.255624342117	75.18894562757943	0.027075928509864	0.0199859034880717	1.3547512888783793	0.175502	0.175502	chr1	62132094	0.7557179300014927	chr1:62132094:C:T
chr1:62132195	['A', 'G']	56057	4509.563122212311	-51.0717000326755	-0.0128144443719569	0.0146474444865434	-0.8748587088846481	0.381655	0.381655	chr1	62132195	0.4183290436238346	chr1:62132195:A:G
chr1:62132761	['G', 'A']	56057	80786.8527102737	159.16313249561262	-0.003215632154127	0.0064489711440424	-0.4986271580851475	0.618044	0.618044	chr1	62132761	0.2089806053691422	chr1:62132761:G:A
chr1:62133141	['T', 'C']	56057	81082.0177883243	195.5220602945402	-0.0023081573551021	0.0064694839996314	-0.3567761130924292	0.721261	0.721261	chr1	62133141	0.1419075503313639	chr1:62133141:T:C
chr1:62133308	['G', 'A']	56057	81071.90864646899	191.8528450898237	-0.0024161945394822	0.0064692986716504	-0.3734863177782176	0.708788	0.708788	chr1	62133308	0.1494836437986284	chr1:62133308:G:A
chr1:62133350	['G', 'A']	56057	57269.71390832502	152.23228636589258	0.0020064337886015	0.0058678109059479	0.341939067356053	0.732398	0.732398	chr1	62133350	0.135252850320846	chr1:62133350:G:A
chr1:62133507	['G', 'A']	56057	81090.69863673675	193.54618249797807	-0.002420258042275	0.0064708247469352	-0.3740262079298785	0.708386	0.708386	chr1	62133507	0.1497300304616745	chr1:62133507:G:A
chr1:62134202	['G', 'A']	56057	57656.61394429493	135.97423720516312	0.001241131542659	0.005905523947657	0.2101645093068327	0.83354	0.83354	chr1	62134202	0.079073554369329	chr1:62134202:G:A
chr1:62134394	['G', 'A']	56057	81122.72311813566	181.13150205245103	-0.0031033335649375	0.0064782159120919	-0.4790413914956145	0.631911	0.631911	chr1	62134394	0.1993440845826478	chr1:62134394:G:A
chr1:62134503	['G', 'A']	56057	80970.88876991987	163.800855665377	-0.003941464101429	0.0064659028232851	-0.6095767612273657	0.542145	0.542145	chr1	62134503	0.2658845432071702	chr1:62134503:G:A
chr1:62134625	['G', 'A']	56057	81180.48177422519	182.74116712366765	-0.003183192699766	0.0064766796778574	-0.4914852761128169	0.623085	0.623085	chr1	62134625	0.2054527037213918	chr1:62134625:G:A
chr1:62135001	['TGTGA', 'T']	56057	81170.68801627088	176.69415703986033	-0.003413977452533	0.0064751807746858	-0.527240485065639	0.598029	0.598029	chr1	62135001	0.2232777554186141	chr1:62135001:TGTGA:T
chr1:62135244	['T', 'C']	56057	73649.27656726807	129.98479028564805	-0.0029031022107989	0.0061008631659666	-0.4758510610422747	0.634182	0.634182	chr1	62135244	0.1977860887226994	chr1:62135244:T:C
chr1:62135463	['A', 'C']	56057	83479.01402169673	256.4699591201812	0.0004940674180287	0.0070104148441623	0.0704762027656785	0.943815	0.943815	chr1	62135463	0.0251131247198531	chr1:62135463:A:C
chr1:62136140	['G', 'C']	56057	80450.96924240605	142.88903803122443	-0.0055802042702238	0.0067994896910156	-0.8206798633134355	0.411832	0.411832	chr1	62136140	0.385279911036392	chr1:62136140:G:C
chr1:62136155	['G', 'A']	56057	57906.08665982465	214.28563377768185	0.0040853645049855	0.0059164102076243	0.6905140721515313	0.489874	0.489874	chr1	62136155	0.3099156100561736	chr1:62136155:G:A
chr1:62136424	['A', 'C']	56057	2442.439956429349	91.29413438114724	0.0296401719577425	0.019781544501158	1.4983750109101657	0.134041	0.134041	chr1	62136424	0.872762340812431	chr1:62136424:A:C
chr1:62136430	['GCTTT', 'G']	56057	2370.5074493710404	-4.976791830216406	-0.014828635383012	0.020073575827629	-0.7387141937413099	0.460084	0.460084	chr1	62136430	0.3371628696096532	chr1:62136430:GCTTT:G
chr1:62137749	['C', 'T']	56057	33408.39578228124	62.41759854490679	-0.0009367111347195	0.0065353343339441	-0.1433302547131076	0.88603	0.88603	chr1	62137749	0.0525515731311393	chr1:62137749:C:T
chr1:62137872	['C', 'T']	56057	33338.43644022418	49.53854830830973	-0.001575055928421	0.0065377728006408	-0.2409162839471418	0.809621	0.809621	chr1	62137872	0.0917182356008188	chr1:62137872:C:T
chr1:62138019	['T', 'C']	56057	4496.288578263355	-42.25625149069917	-0.010707055240984	0.0146776726508394	-0.7294790867523351	0.465712	0.465712	chr1	62138019	0.3318825714582081	chr1:62138019:T:C
chr1:62138393	['C', 'T']	56057	44436.13425992007	117.48347358696688	-0.0013394606085628	0.0060005136134379	-0.2232243262582072	0.823362	0.823362	chr1	62138393	0.0844091805388437	chr1:62138393:C:T
chr1:62138513	['G', 'T']	56057	26809.826080750765	148.40645049544509	0.0058692123960749	0.0070516760449158	0.8323145247584953	0.405235	0.405235	chr1	62138513	0.3922930518348934	chr1:62138513:G:T
chr1:62138898	['T', 'C']	56057	44496.14389451898	114.53708236393835	-0.0015115182234927	0.0060009293241951	-0.2518806907787568	0.801134	0.801134	chr1	62138898	0.0962948364833868	chr1:62138898:T:C
chr1:62139120	['G', 'C']	56057	33378.3360990668	15.09986725933256	-0.002815271975743	0.0065349682247558	-0.4308011728470611	0.666615	0.666615	chr1	62139120	0.1761249181823367	chr1:62139120:G:C
chr1:62139245	['T', 'A']	56057	33362.044640785345	31.461019955497942	-0.0021965399911754	0.0065361076557293	-0.3360623947572332	0.736825	0.736825	chr1	62139245	0.1326356472278011	chr1:62139245:T:A
chr1:62139690	['A', 'G']	56057	4486.640296883085	-30.56828978995836	-0.007596278714597	0.0146848906392257	-0.5172853445912731	0.604959	0.604959	chr1	62139690	0.2182740578717155	chr1:62139690:A:G
chr1:62139852	['C', 'T']	56057	12158.120882258463	68.82949735969812	0.0113492513279295	0.0093742836085623	1.2106793224778565	0.226023	0.226023	chr1	62139852	0.6458473649904752	chr1:62139852:C:T
chr1:62139853	['G', 'A']	56057	14319.707063674825	0.1607563073484597	-0.0074368691060106	0.009081888575211	-0.8188681290705937	0.412865	0.412865	chr1	62139853	0.3841919322164575	chr1:62139853:G:A
chr1:62140248	['A', 'G']	56057	2135.342831144733	-57.863074902643454	-0.0429835851559452	0.0211833931914471	-2.029117090329984	0.0424511	0.0424511	chr1	62140248	1.372111051763006	chr1:62140248:A:G
chr1:62140405	['C', 'A']	56057	4442.63401666399	-36.4930661037831	-0.0088989931859339	0.0147493124448754	-0.6033496964142073	0.546279	0.546279	chr1	62140405	0.2625854942674353	chr1:62140405:C:A
chr1:62140457	['G', 'A']	56057	33423.15905559622	-1.0783019757054817	-0.003549608501603	0.00653818558426	-0.5429042133873161	0.587198	0.587198	chr1	62140457	0.2312154322991435	chr1:62140457:G:A
chr1:62140505	['T', 'C']	56057	31244.60641810489	68.85174579786393	0.0010333654991559	0.0066524554240425	0.1553359524095858	0.876557	0.876557	chr1	62140505	0.0572198377212592	chr1:62140505:T:C
chr1:62140561	['T', 'G']	56057	2138.182433156034	-60.72805097764815	-0.0441254170197128	0.0211750974796527	-2.0838353666193616	0.0371797	0.0371797	chr1	62140561	1.4296941188371222	chr1:62140561:T:G
chr1:62140649	['C', 'T']	56057	2143.161296090988	-59.59296283560708	-0.0434297039130258	0.0211715268328266	-2.051326021781649	0.0402398	0.0402398	chr1	62140649	1.395344186478775	chr1:62140649:C:T
chr1:62141021	['C', 'T']	56057	81558.54921762095	251.26306400916133	-0.0008916355166304	0.0065123300760899	-0.1369149760857556	0.891098	0.891098	chr1	62141021	0.0500745310711053	chr1:62141021:C:T
chr1:62141462	['G', 'A']	56057	2143.4912706630003	-70.18390773769472	-0.047895245417992	0.0211505407072445	-2.264492718220999	0.0235476	0.0235476	chr1	62141462	1.6280533501007477	chr1:62141462:G:A
chr1:62141685	['A', 'C']	56057	2144.869672394699	-70.04940151378533	-0.0477997479400962	0.0211508606265393	-2.259943402970509	0.0238286	0.0238286	chr1	62141685	1.6229014729760602	chr1:62141685:A:C
chr1:62141785	['G', 'A']	56057	33379.29086431209	6.202430329910453	-0.0033341824880769	0.0065383214925654	-0.5099447146898777	0.610092	0.610092	chr1	62141785	0.214604669776723	chr1:62141785:G:A
chr1:62141895	['G', 'A']	56057	2081.074248505932	53.323993338394494	0.0243352437099798	0.021328574941153	1.1409690416318232	0.253888	0.253888	chr1	62141895	0.5953578255419623	chr1:62141895:G:A
chr1:62141944	['T', 'C']	56057	2147.076603336009	-64.03977062743897	-0.0450881778656174	0.0211305572611926	-2.1337902880783983	0.0328643	0.0328643	chr1	62141944	1.483275613630835	chr1:62141944:T:C
chr1:62142096	['T', 'C']	56057	2143.038229627515	-68.67360662257738	-0.047047186513155	0.0211455547353435	-2.224920892452092	0.0260905	0.0260905	chr1	62142096	1.5835175979729788	chr1:62142096:T:C
chr1:62142168	['A', 'T']	56057	2139.2671364852813	-66.96549085236727	-0.0461265018862529	0.0211650022890567	-2.1793761822602007	0.0293079	0.0293079	chr1	62142168	1.5330152989646917	chr1:62142168:A:T
chr1:62142187	['A', 'T']	56057	33380.76383164732	5.339889075023999	-0.0033642521847344	0.0065378790990956	-0.5145785251978434	0.60685	0.60685	chr1	62142187	0.2169186437233041	chr1:62142187:A:T
chr1:62142912	['A', 'C']	56057	2143.076460619035	-61.95885607366144	-0.0441410254372973	0.0211494320773512	-2.0871021631151745	0.0368834	0.0368834	chr1	62142912	1.4331690514693285	chr1:62142912:A:C
chr1:62144566	['A', 'C']	56057	2152.497536506124	-66.92302579461008	-0.0459774599955712	0.021103696737297	-2.178644839712569	0.0293622	0.0293622	chr1	62144566	1.5322114074730917	chr1:62144566:A:C
chr1:62144614	['T', 'C']	56057	12220.065762227783	70.1844424208356	0.0112939028869082	0.0093567478912572	1.20703293688837	0.227425	0.227425	chr1	62144614	0.6431617966171908	chr1:62144614:T:C
chr1:62144658	['T', 'C']	56057	28137.1007410053	-6.39701861287997	-0.0079168809412986	0.0067269239070419	-1.176894677374162	0.239243	0.239243	chr1	62144658	0.6211607603676178	chr1:62144658:T:C
chr1:62145400	['G', 'A']	56057	4482.279349048021	-38.02774887025684	-0.0093462207595287	0.0146904830749748	-0.6362092187049996	0.524643	0.524643	chr1	62145400	0.2801361172961635	chr1:62145400:G:A
chr1:62145477	['C', 'T']	56057	2147.268135593221	-61.26031285379309	-0.0431335221416526	0.0211219734711101	-2.0421161024867818	0.0411447	0.0411447	chr1	62145477	1.3856860999170055	chr1:62145477:C:T
chr1:62145830	['C', 'T']	56057	4496.711648870537	-35.08744052009138	-0.0089501049319094	0.0146861154733611	-0.609426294389679	0.542244	0.542244	chr1	62145830	0.2658052448118013	chr1:62145830:C:T
chr1:62145883	['G', 'A']	56057	79004.29822554998	213.13865141026	-0.000736411936183	0.0063635081436524	-0.1157242073961417	0.907872	0.907872	chr1	62145883	0.0419753779241441	chr1:62145883:G:A
chr1:62145994	['A', 'C']	56057	47254.09046114297	160.86944724409747	-0.0008226793519778	0.005937040842929	-0.1385672380808513	0.889793	0.889793	chr1	62145994	0.0507110151684771	chr1:62145994:A:C
chr1:62146504	['A', 'G']	56057	81087.12558429975	170.7983997351211	-0.0038822652476483	0.0064793190830445	-0.5991779688405314	0.549057	0.549057	chr1	62146504	0.2603825672066058	chr1:62146504:A:G
chr1:62146542	['G', 'A']	56057	4498.895599685694	-32.57949750855181	-0.0079952703115735	0.0146725552144185	-0.5449132884309569	0.585815	0.585815	chr1	62146542	0.2322395122484354	chr1:62146542:G:A
chr1:62147628	['G', 'A']	56057	73947.87239508994	243.97379432300224	0.0013528113970728	0.0061197918288838	0.2210551330664477	0.82505	0.82505	chr1	62147628	0.0835197313699539	chr1:62147628:G:A
chr1:62148492	['G', 'A']	56057	12025.145163880316	56.13178755755814	0.0111690643893613	0.0094211478376801	1.185531166880791	0.235813	0.235813	chr1	62148492	0.6274322566088726	chr1:62148492:G:A
chr1:62148668	['C', 'T']	56057	6859.2447239318535	-80.17582532880569	-0.0189769213295484	0.0120194002844815	-1.5788575869338413	0.114374	0.114374	chr1	62148668	0.9416726900523192	chr1:62148668:C:T
chr1:62148781	['G', 'A']	56057	73928.46332280572	232.12758315704392	0.0008305798089362	0.0061182741982875	0.135753936815824	0.892016	0.892016	chr1	62148781	0.049627355658192	chr1:62148781:G:A
chr1:62148792	['T', 'C']	56057	80924.65420577423	165.98413241694618	-0.0042015051971167	0.0064671397102986	-0.6496697744794382	0.515908	0.515908	chr1	62148792	0.2874277376259797	chr1:62148792:T:C
chr1:62150900	['C', 'T']	56057	12042.3856688808	68.38776614441475	0.0113576563265661	0.0094247317844667	1.2050906684989342	0.228173	0.228173	chr1	62150900	0.641735747493428	chr1:62150900:C:T
chr1:62150927	['G', 'A']	56057	44227.83469540703	89.31398256670013	-0.0024470370125102	0.0060065105654682	-0.4073974374703317	0.683718	0.683718	chr1	62150927	0.1651229864334829	chr1:62150927:G:A
chr1:62151214	['A', 'G']	56057	4530.565744870651	-31.934521411808536	-0.0082114826368455	0.0146127257718329	-0.5619405143887504	0.574159	0.574159	chr1	62151214	0.2409678231761516	chr1:62151214:A:G
chr1:62151316	['C', 'T']	56057	74358.70314767363	241.45322199527524	0.0007420825844313	0.0061728578282662	0.1202170218522182	0.904312	0.904312	chr1	62151316	0.0436817061385635	chr1:62151316:C:T
chr1:62151574	['G', 'A']	56057	11957.559728789369	67.06298690640476	0.0125321297294719	0.0094457158631403	1.3267527745965335	0.184596	0.184596	chr1	62151574	0.7337777139100465	chr1:62151574:G:A
chr1:62151794	['G', 'A']	56057	4485.080009276438	-36.82117841017426	-0.0088521510141007	0.0146844304261669	-0.6028256294045051	0.546627	0.546627	chr1	62151794	0.2623089206466296	chr1:62151794:G:A
chr1:62152049	['CTT', 'C']	56057	11936.490544157	71.81879284982877	0.0129754016959433	0.0094535539036775	1.3725422024510463	0.1699	0.1699	chr1	62152049	0.7698066211309544	chr1:62152049:CTT:C
chr1:62152255	['C', 'T']	56057	77131.13535310281	243.4384234160057	-0.0009090361558953	0.0062708443638652	-0.1449623213635332	0.884741	0.884741	chr1	62152255	0.0531838465149373	chr1:62152255:C:T
chr1:62152450	['G', 'A']	56057	4478.517952103929	-33.59376476005575	-0.0081203007559968	0.0146961130451884	-0.5525475158654602	0.580575	0.580575	chr1	62152450	0.2361416691516192	chr1:62152450:G:A
chr1:62153048	['AAG', 'A']	56057	14197.864642461898	-20.76871608630098	-0.0094548520658219	0.0091380594720883	-1.0346673814830445	0.300829	0.300829	chr1	62153048	0.521680299952413	chr1:62153048:AAG:A
chr1:62153076	['G', 'A']	56057	14090.508162209417	-3.230269191756869	-0.007997632919646	0.0091599606067942	-0.8731077853887198	0.382608	0.382608	chr1	62153076	0.4172459534944728	chr1:62153076:G:A
chr1:62154058	['G', 'A']	56057	12165.387199800169	83.6415673941472	0.0125585497212794	0.0093798159256103	1.338890850404644	0.180612	0.180612	chr1	62154058	0.7432533982049613	chr1:62154058:G:A
chr1:62154127	['C', 'T']	56057	4481.997714571395	-34.23626067355928	-0.0084380408833869	0.0146951166826092	-0.5742071373528338	0.56583	0.56583	chr1	62154127	0.2473140302104876	chr1:62154127:C:T
chr1:62154153	['T', 'C']	56057	3154.736079535152	8.661619358154073	-0.0100118191004814	0.017601466994096	-0.5688059469042938	0.56949	0.56949	chr1	62154153	0.2445138975426489	chr1:62154153:T:C
chr1:62154486	['C', 'G']	56057	3116.8340173441347	2.4241641371115072	-0.0116113090167627	0.0176018825360517	-0.6596629078157228	0.509473	0.509473	chr1	62154486	0.2928788268915485	chr1:62154486:C:G
chr1:62155774	['C', 'T']	56057	3107.0438123146146	9.66263197302604	-0.008787236968046	0.0176424954260635	-0.4980722259428501	0.618435	0.618435	chr1	62155774	0.2087059397289103	chr1:62155774:C:T
chr1:62156231	['T', 'A']	56057	14200.523078878468	2.103634533243252	-0.0065004171564408	0.0091944157376333	-0.7069962183496052	0.479572	0.479572	chr1	62156231	0.3191461812872772	chr1:62156231:T:A
chr1:62157279	['A', 'G']	56057	9148.605518593233	98.7598462638704	0.0179412859044714	0.0108646960504832	1.6513380421418682	0.0986752	0.0986752	chr1	62157279	1.005791984681032	chr1:62157279:A:G
chr1:62157285	['T', 'C']	56057	9004.893154214351	82.72150429623156	0.0154502518606323	0.0109484339944092	1.4111837244049663	0.158196	0.158196	chr1	62157285	0.800804501874308	chr1:62157285:T:C
chr1:62157290	['C', 'T']	56057	8220.6314031172	39.81769811240334	0.0101975378956705	0.0114015781675563	0.8943970515141543	0.371113	0.371113	chr1	62157290	0.4304938321524899	chr1:62157290:C:T
chr1:62157301	['A', 'G']	56057	7671.26745812803	83.96495302676955	0.0164901832274535	0.0117960639677609	1.3979394544249464	0.162137	0.162137	chr1	62157301	0.7901178669391886	chr1:62157301:A:G
chr1:62157302	['T', 'C']	56057	7560.283171709349	106.61806495101033	0.0200706007175215	0.0118829804255365	1.6890207674153674	0.091221	0.091221	chr1	62157302	1.0399051711643477	chr1:62157302:T:C
chr1:62158756	['T', 'C']	56057	83396.9820955385	258.1335160192259	-0.0016152185482073	0.0066656353606915	-0.2423202681821722	0.808533	0.808533	chr1	62158756	0.0923022498139477	chr1:62158756:T:C
chr1:62159310	['G', 'A']	56057	2069.431118460052	62.70388155960586	0.0300092278645592	0.0214558365132831	1.3986510311998692	0.161923	0.161923	chr1	62159310	0.790691458450867	chr1:62159310:G:A
chr1:62159711	['G', 'A']	56057	4424.314862090515	-24.806363103082933	-0.0051531502441175	0.0147908117389897	-0.3484021252554683	0.72754	0.72754	chr1	62159711	0.1381431242640909	chr1:62159711:G:A
chr1:62160699	['A', 'G']	56057	13640.379949677908	27.76633180980924	-0.0058013698654422	0.0092904205757144	-0.6244464196386668	0.532337	0.532337	chr1	62160699	0.2738133472080747	chr1:62160699:A:G
chr1:62161532	['C', 'T']	56057	13633.052795031062	27.91123789796153	-0.0055897253331165	0.0092962677958998	-0.6012870386093988	0.547651	0.547651	chr1	62161532	0.2614961149806492	chr1:62161532:C:T
chr1:62161569	['C', 'T']	56057	13626.70160570919	27.98722272055034	-0.0056026025190091	0.0092960196997813	-0.6026883225237709	0.546718	0.546718	chr1	62161569	0.2622366272754713	chr1:62161569:C:T
chr1:62162003	['G', 'A']	56057	61714.90838210105	210.74761011864865	0.0034728217079345	0.0059017840531051	0.5884359164424784	0.556242	0.556242	chr1	62162003	0.2547362220889259	chr1:62162003:G:A
chr1:62162828	['TCC', 'T']	56057	13472.845470280685	24.35967134413067	-0.0048915027120751	0.0093377967928069	-0.5238390618912526	0.600393	0.600393	chr1	62162828	0.2215643798516442	chr1:62162828:TCC:T
chr1:62164690	['A', 'C']	56057	13756.681078476857	20.779578254301946	-0.0067993056676232	0.0092686737752308	-0.7335791325176774	0.463208	0.463208	chr1	62164690	0.334223948577139	chr1:62164690:A:C
chr1:62165206	['C', 'T']	56057	4512.724521838423	-36.3339858453732	-0.008744456728767	0.0146429683327855	-0.5971778760996338	0.550391	0.550391	chr1	62165206	0.259328676302876	chr1:62165206:C:T
chr1:62165284	['T', 'TA']	56057	13622.103094439295	31.19786752312665	-0.0053774106311069	0.0092983311447345	-0.5783199745636111	0.56305	0.56305	chr1	62165284	0.2494530371914414	chr1:62165284:T:TA
chr1:62166090	['CA', 'C']	56057	13637.946296990136	39.43758980477643	-0.0044831102408571	0.0092886430895904	-0.4826442568216775	0.62935	0.62935	chr1	62166090	0.2011077634670592	chr1:62166090:CA:C
chr1:62166899	['G', 'A']	56057	44674.76647753632	55.45930460175597	-0.0035383636620579	0.0059902090979431	-0.5906911769194982	0.55473	0.55473	chr1	62166899	0.2559183466826416	chr1:62166899:G:A
chr1:62167223	['G', 'T']	56057	13505.204595732534	30.04169470661876	-0.0041078364557715	0.009312166767686	-0.4411257399326357	0.659124	0.659124	chr1	62167223	0.1810328745564572	chr1:62167223:G:T
chr1:62167590	['CAAGATTTAAAA', 'C']	56057	22949.04693855705	167.669453144941	0.0085759166797583	0.0071652063143827	1.1968834257492182	0.231357	0.231357	chr1	62167590	0.6357173558339246	chr1:62167590:CAAGATTTAAAA:C
chr1:62167909	['A', 'G']	56057	50197.64117479122	37.30976272893621	-0.0044761173969239	0.0059018664376616	-0.758424041648997	0.4482	0.4482	chr1	62167909	0.3485281478009576	chr1:62167909:A:G
chr1:62168348	['T', 'C']	56057	50035.99255742557	16.310072645769765	-0.0056647864697475	0.005908897598822	-0.9586875343510493	0.33772	0.33772	chr1	62168348	0.4714432193988172	chr1:62168348:T:C
chr1:62168609	['GAC', 'G']	56057	44829.95534644074	46.23074394285948	-0.0039137840862387	0.0060012459041782	-0.652161925828404	0.514299	0.514299	chr1	62168609	0.2887843201177669	chr1:62168609:GAC:G
chr1:62168613	['G', 'C']	56057	47106.67841500634	37.953016392850266	-0.0046039063159122	0.0062324695252535	-0.7386969639013075	0.460094	0.460094	chr1	62168613	0.3371534302515742	chr1:62168613:G:C
chr1:62168648	['T', 'C']	56057	81924.30723256974	230.90842939688983	-0.0012239581017982	0.0065321552206883	-0.1873743137520398	0.851368	0.851368	chr1	62168648	0.0698826774905664	chr1:62168648:T:C
chr1:62169028	['A', 'C']	56057	30412.595417804176	130.98525287485478	0.0008913225890574	0.0065170980772468	0.1367667907545108	0.891216	0.891216	chr1	62169028	0.0500170252119363	chr1:62169028:A:C
chr1:62169317	['C', 'T']	56057	1514.02700870558	70.90262110642999	0.028013324605986	0.0250494256207516	1.1183220338105877	0.263434	0.263434	chr1	62169317	0.5793281737194929	chr1:62169317:C:T
chr1:62169345	['T', 'G']	56057	11016.965314825058	70.29548219396266	0.0144145983881377	0.0098035540920972	1.4703441479205586	0.141474	0.141474	chr1	62169345	0.8493233671647976	chr1:62169345:T:G
chr1:62169386	['C', 'T']	56057	13374.385854729073	43.80420267652273	-0.002953948961632	0.0093355582512374	-0.3164191023327941	0.751686	0.751686	chr1	62169386	0.1239635383256314	chr1:62169386:C:T
chr1:62169409	['T', 'C']	56057	48934.9672025838	302.59818352624825	0.0059994991672698	0.0058181194338176	1.031174975954928	0.302463	0.302463	chr1	62169409	0.5193277445772526	chr1:62169409:T:C
chr1:62169444	['C', 'T']	56057	30229.62825431379	130.14621315250866	0.0006746785409714	0.0065261234959973	0.1033812095932978	0.917661	0.917661	chr1	62169444	0.0373177251385326	chr1:62169444:C:T
chr1:62169574	['G', 'T']	56057	13419.71818246691	45.118693486579126	-0.0026945896237972	0.0093324355533494	-0.2887338046315377	0.772786	0.772786	chr1	62169574	0.1119407543174866	chr1:62169574:G:T
chr1:62170058	['T', 'C']	56057	11032.398828445905	77.01690214315097	0.0149857717135255	0.0098010553923603	1.528995716645632	0.126271	0.126271	chr1	62170058	0.8986963801344994	chr1:62170058:T:C
chr1:62170229	['C', 'T']	56057	13076.032420954962	141.05152068354116	0.0182505164338493	0.0090507941168808	2.0164547108424427	0.0437572	0.0437572	chr1	62170229	1.358950476058878	chr1:62170229:C:T
chr1:62170250	['G', 'C']	56057	4307.845323484282	25.49956618348928	-0.0048517484301579	0.0151291370998005	-0.3206890385190544	0.748447	0.748447	chr1	62170250	0.1258389480563971	chr1:62170250:G:C
chr1:62170410	['G', 'C']	56057	30508.163520216985	149.1771371825921	0.001511513453005	0.0065083866095875	0.2322408829829581	0.816352	0.816352	chr1	62170410	0.0881225389240913	chr1:62170410:G:C
chr1:62171382	['C', 'T']	56057	3410.121666220676	13.042256168899977	-0.000336515364367	0.0168456985653187	-0.0199763377613701	0.984062	0.984062	chr1	62171382	0.0069775383474927	chr1:62171382:C:T
chr1:62171390	['G', 'A']	56057	48987.9911684419	158.16833665955676	0.0032394488441945	0.0058276046048212	0.5558799993936712	0.578295	0.578295	chr1	62171390	0.2378505626363965	chr1:62171390:G:A
chr1:62171966	['T', 'C']	56057	45517.59322247678	184.2987212041637	0.0075289877080903	0.0060092040213788	1.2529093173246604	0.210244	0.210244	chr1	62171966	0.6772763893663076	chr1:62171966:T:C
chr1:62172322	['G', 'A']	56057	14853.384723808163	44.00962915671236	-0.0003249219304066	0.0088830584100692	-0.0365777095463364	0.970822	0.970822	chr1	62172322	0.0128603905906765	chr1:62172322:G:A
chr1:62172634	['A', 'C']	56057	39354.318369968605	215.2546136511444	0.0095042052452565	0.00617260789927	1.539739021229661	0.12363	0.12363	chr1	62172634	0.9078761307557492	chr1:62172634:A:C
chr1:62173095	['T', 'C']	56057	24466.950347265592	163.96506540734657	0.0122450555099992	0.007022159106469	1.743773577946794	0.0812041	0.0812041	chr1	62173095	1.09042204265016	chr1:62173095:T:C
chr1:62173533	['G', 'T']	56057	3838.7350740242	-15.77730315734589	-0.0093620152151877	0.0159764102834363	-0.5859899094412881	0.557885	0.557885	chr1	62173533	0.2534553154220473	chr1:62173533:G:T
chr1:62173656	['C', 'T']	56057	40774.3294246938	203.75678354967164	0.0091800034871453	0.0064025998985347	1.433793089155276	0.151637	0.151637	chr1	62173656	0.8191948162815685	chr1:62173656:C:T
chr1:62173663	['G', 'A']	56057	85701.2463795296	378.0880398658401	0.009717476043023	0.0072678911556025	1.3370420435551222	0.181214	0.181214	chr1	62173663	0.7418082531941097	chr1:62173663:G:A
chr1:62173740	['A', 'G']	56057	48966.92118777464	251.1916070929768	0.0100593084643079	0.0063741621597337	1.5781381477637555	0.11454	0.11454	chr1	62173740	0.9410428212226896	chr1:62173740:A:G
chr1:62173991	['AAAAC', 'A']	56057	2312.2294611980187	-19.82277838227031	-0.013679421511123	0.0204242868918056	-0.6697625030233646	0.503012	0.503012	chr1	62173991	0.2984216541655071	chr1:62173991:AAAAC:A
chr1:62174007	['C', 'T']	56057	2400.813733537957	60.36617885307038	0.0257409033764892	0.0198892408027835	1.2942124655098275	0.195597	0.195597	chr1	62174007	0.7086378105578103	chr1:62174007:C:T
chr1:62175143	['T', 'G']	56057	5086.725936234367	-13.561837511779109	-0.0047543999495147	0.0138534813157725	-0.3431917105270703	0.731456	0.731456	chr1	62175143	0.1358117933007104	chr1:62175143:T:G
chr1:62175201	['G', 'A']	56057	4990.759932888304	-14.963107549746065	-0.0038847829648943	0.0139826298042872	-0.2778292080437703	0.781144	0.781144	chr1	62175201	0.1072688987210117	chr1:62175201:G:A
chr1:62175236	['ATCC', 'A']	56057	5630.0086728411625	13.567965607165306	-0.0043949447942983	0.0132285596648486	-0.3322315433914325	0.739716	0.739716	chr1	62175236	0.1309349874403661	chr1:62175236:ATCC:A
chr1:62175420	['C', 'T']	56057	6674.119059511917	77.3966653832227	0.0099594635714636	0.0122045455879705	0.8160454233773553	0.414478	0.414478	chr1	62175420	0.3824985163372723	chr1:62175420:C:T
chr1:62175812	['G', 'A']	56057	14322.532996735115	47.18085883153747	0.0019071971862081	0.0089153098640025	0.2139238248923816	0.830607	0.830607	chr1	62175812	0.0806044131628573	chr1:62175812:G:A
chr1:62175967	['T', 'C']	56057	4980.3553779458725	-14.662239373368305	-0.003728533404177	0.0139887092832383	-0.2665387727118359	0.789825	0.789825	chr1	62175967	0.1024691238405305	chr1:62175967:T:C
chr1:62176260	['T', 'C']	56057	14296.181057103591	57.06397751160469	0.0031587848274739	0.0089259181949898	0.3538890631158788	0.723423	0.723423	chr1	62176260	0.1406076877028285	chr1:62176260:T:C
chr1:62176491	['T', 'C']	56057	83116.9989648033	411.5624821035906	0.0106585937355939	0.0066277131344405	1.6081857375822648	0.1078	0.1078	chr1	62176491	0.96738123914928	chr1:62176491:T:C
chr1:62176531	['A', 'G']	56057	2882.74168940265	89.6442984807774	0.0245510888006465	0.0183310640738966	1.3393160757976483	0.180473	0.180473	chr1	62176531	0.7435877623351047	chr1:62176531:A:G
chr1:62176627	['G', 'A']	56057	6659.4843018894935	67.05103681303392	-0.0022776347782863	0.0122911666178432	-0.1853066392395914	0.852989	0.852989	chr1	62176627	0.0690565693835954	chr1:62176627:G:A
chr1:62176712	['C', 'T']	56057	36612.685771034	167.02051842551708	0.0097811703512622	0.0063068499397557	1.5508804624644534	0.120936	0.120936	chr1	62176712	0.9174443999326252	chr1:62176712:C:T
chr1:62176921	['TGA', 'T']	56057	22603.5321872322	60.342043947306095	-0.0020630216393407	0.0072254499768813	-0.2855215448091969	0.775246	0.775246	chr1	62176921	0.1105604658934857	chr1:62176921:TGA:T
chr1:62177915	['T', 'C']	56057	66762.33680642286	406.5160700431759	0.0108658157227667	0.0058905296568241	1.844624567873745	0.0650974	0.0650974	chr1	62177915	1.1864363568727017	chr1:62177915:T:C
chr1:62178446	['A', 'G']	56057	62104.29453118028	306.08739761343094	0.001987563263788	0.0058297853703372	0.3409324936559454	0.733156	0.733156	chr1	62178446	0.1348036068994003	chr1:62178446:A:G
chr1:62179331	['C', 'T']	56057	17528.563458930992	0.5534384864902875	-0.0048312219694558	0.0079865863084837	-0.6049170174651348	0.545237	0.545237	chr1	62179331	0.2634146804408174	chr1:62179331:C:T
chr1:62179812	['C', 'T']	56057	85019.16655663999	428.9860496230604	0.0116110310863865	0.006778374036627	1.712952254279006	0.0867269	0.0867269	chr1	62179812	1.0618461769228953	chr1:62179812:C:T
chr1:62180206	['A', 'G']	56057	5426.0	1.6031604989475237	-0.0055634873351085	0.0134367086959293	-0.4140513470232494	0.678838	0.678838	chr1	62180206	0.1682338547332718	chr1:62180206:A:G
chr1:62180510	['T', 'C']	56057	25466.36288222072	66.41095897518923	-0.002483880013962	0.0069155999750982	-0.359170574195451	0.719469	0.719469	chr1	62180510	0.1429879139149784	chr1:62180510:T:C
chr1:62180538	['A', 'C']	56057	25287.41322151842	63.72060404094996	-0.0022706343185418	0.0069294835282878	-0.3276772806043269	0.743157	0.743157	chr1	62180538	0.1289194271131514	chr1:62180538:A:C
chr1:62181004	['A', 'T']	56057	62693.65747729421	181.9595171966352	0.0023685249813304	0.0058082271518212	0.4077879393177244	0.683431	0.683431	chr1	62181004	0.1653053257661192	chr1:62181004:A:T
chr1:62181086	['T', 'C']	56057	73854.17483540601	30.476146784713578	-0.0028609651197982	0.006110310986746	-0.4682192323768762	0.63963	0.63963	chr1	62181086	0.1940711751182476	chr1:62181086:T:C
chr1:62181961	['C', 'A']	56057	25575.1936485281	-14.336650137526888	-0.0059145150056753	0.0068730414496968	-0.8605382419069005	0.389496	0.389496	chr1	62181961	0.4094969980346714	chr1:62181961:C:A
chr1:62182010	['T', 'C']	56057	25577.82512978788	66.99577134105957	0.0082019792025469	0.0069095791847793	1.1870446785839797	0.235215	0.235215	chr1	62182010	0.6285349861269057	chr1:62182010:T:C
chr1:62182234	['A', 'G']	56057	29004.10442275785	111.93304165806646	-0.0016713703404481	0.0065723386874122	-0.2543037448221121	0.799262	0.799262	chr1	62182234	0.0973108345749981	chr1:62182234:A:G
chr1:62182796	['T', 'C']	56057	36246.69906498698	103.73044376319513	0.005979310309277	0.0061712457623566	0.9688984265947816	0.3326	0.3326	chr1	62182796	0.4780777551164995	chr1:62182796:T:C
chr1:62183475	['C', 'T']	56057	7120.635124527225	34.74921240435347	0.0007360860838074	0.0118254026916923	0.0622461748659583	0.950367	0.950367	chr1	62183475	0.022108652294198	chr1:62183475:C:T
chr1:62183483	['C', 'T']	56057	3544.1264472393186	8.398778633006124	-0.0041241895287172	0.0165173350995876	-0.2496885547124524	0.802829	0.802829	chr1	62183483	0.0953769482018654	chr1:62183483:C:T
chr1:62183877	['C', 'T']	56057	8351.44694401827	11.915057804167724	-0.0041157905855288	0.0109417403303388	-0.3761550229917973	0.706803	0.706803	chr1	62183877	0.1507016158139992	chr1:62183877:C:T
chr1:62183878	['C', 'T']	56057	10680.571591679452	36.02055417545879	-0.0016300795367073	0.0098398973358812	-0.1656602178930518	0.868425	0.868425	chr1	62183878	0.0612676826775823	chr1:62183878:C:T
chr1:62184168	['C', 'T']	56057	4770.424208792782	48.30448670158073	0.0091573159769953	0.0143307190963289	0.6389990561842201	0.522826	0.522826	chr1	62184168	0.2816428232036599	chr1:62184168:C:T
chr1:62184365	['C', 'T']	56057	17159.14271186441	18.17244836597025	-0.0025173582358927	0.0081953445454678	-0.3071692986092841	0.758716	0.758716	chr1	62184365	0.1199207573245688	chr1:62184365:C:T
chr1:62184373	['G', 'A']	56057	46063.50416644363	63.7317584923657	0.0033490830406099	0.0059396480429364	0.563852103087608	0.572857	0.572857	chr1	62184373	0.2419537756969514	chr1:62184373:G:A
chr1:62184645	['C', 'T']	56057	42647.12937817824	44.54958632865787	0.0033799876478802	0.0060365385686428	0.5599214863693234	0.575535	0.575535	chr1	62184645	0.2399282604882827	chr1:62184645:C:T
chr1:62185077	['G', 'A']	56057	17163.204960742325	19.72693772244117	-0.002427598058267	0.0081956120995353	-0.2962070469885595	0.767073	0.767073	chr1	62185077	0.1151633036017772	chr1:62185077:G:A
chr1:62185181	['C', 'T']	56057	25481.818546804185	37.60955692055487	0.0068825845397682	0.0069250997865261	0.9938607026514498	0.320295	0.320295	chr1	62185181	0.4944498408845967	chr1:62185181:C:T
chr1:62185906	['C', 'G']	56057	28882.426529118868	144.0258143966041	-0.0017016057982931	0.0066326385451689	-0.2565503587606962	0.797527	0.797527	chr1	62185906	0.0982546051328249	chr1:62185906:C:G
chr1:62185962	['C', 'A']	56057	17084.18099571735	1.453072957611763	-0.0033832433506113	0.0082086232356569	-0.4121572221654779	0.680226	0.680226	chr1	62185962	0.1673467722258068	chr1:62185962:C:A
chr1:62186686	['A', 'G']	56057	42691.99321864516	55.237800858039805	0.0040110769358654	0.006034835438442	0.664653904282917	0.506275	0.506275	chr1	62186686	0.2956135176657226	chr1:62186686:A:G
chr1:62187526	['C', 'T']	56057	3452.4019065300427	14.783600864847177	-0.0013736496669813	0.0167286826777105	-0.082113439141959	0.934557	0.934557	chr1	62187526	0.0293942052209032	chr1:62187526:C:T
chr1:62189088	['C', 'T']	56057	4968.358135790329	55.87479399398995	0.0084100416101343	0.0139437631556229	0.6031400215474034	0.546418	0.546418	chr1	62189088	0.2624750026429316	chr1:62189088:C:T
chr1:62189287	['C', 'T']	56057	5029.064792022319	53.09433671396813	0.0081381830982979	0.0133838235391011	0.608061147438328	0.543149	0.543149	chr1	62189287	0.2650810157128391	chr1:62189287:C:T
chr1:62191445	['A', 'G']	56057	38144.16827195512	76.46631241308036	0.0043173767105885	0.0061921175605201	0.6972375230915201	0.485657	0.485657	chr1	62191445	0.313670347194914	chr1:62191445:A:G
chr1:62191858	['T', 'G']	56057	42583.91411491793	62.11166642481077	0.0042116636255772	0.0060388179818347	0.6974317885133003	0.485536	0.485536	chr1	62191858	0.3137785638574768	chr1:62191858:T:G
chr1:62192042	['C', 'T']	56057	5032.541135904818	64.03020329679025	0.0088465153137514	0.013937301605986	0.6347365913321337	0.525603	0.525603	chr1	62192042	0.2793421646055674	chr1:62192042:C:T
chr1:62192065	['G', 'A']	56057	5908.053936874408	-57.00599636401164	-0.0186554612328012	0.0129346645164032	-1.4422841202524528	0.149228	0.149228	chr1	62192065	0.8261496815242466	chr1:62192065:G:A
chr1:62192750	['G', 'A']	56057	28900.44883563117	140.02848784979446	-0.0019906292031504	0.0066323986187778	-0.3001371475946096	0.764074	0.764074	chr1	62192750	0.1168645782890352	chr1:62192750:G:A
chr1:62192975	['C', 'T']	56057	13755.226896453294	109.17444008232977	0.0109861504827077	0.0088093836808475	1.2470963782168691	0.212367	0.212367	chr1	62192975	0.6729129679641929	chr1:62192975:C:T
chr1:62193627	['A', 'T']	56057	5913.2658399500415	-56.29470734821933	-0.0185619405566155	0.0129275326112839	-1.4358455797213454	0.151052	0.151052	chr1	62193627	0.8208735200880625	chr1:62193627:A:T
chr1:62194418	['T', 'C']	56057	6003.606473716143	-54.8071504786528	-0.0182404032414392	0.012847545316271	-1.4197578441959875	0.155684	0.155684	chr1	62194418	0.807756018573599	chr1:62194418:T:C
chr1:62194851	['T', 'A']	56057	28864.119252796663	142.9869284904038	-0.0018146469811201	0.0066331342982939	-0.273573080163159	0.784414	0.784414	chr1	62194851	0.105454663769567	chr1:62194851:T:A
chr1:62194989	['C', 'T']	56057	5005.661132533558	63.92947541797663	0.0091202144155133	0.0139909960926614	0.6518631236197061	0.514492	0.514492	chr1	62194989	0.2886213738322908	chr1:62194989:C:T
chr1:62195319	['T', 'A']	56057	4754.0	35.75627611815256	0.0061223321845467	0.0143319187539201	0.427181613967225	0.669249	0.669249	chr1	62195319	0.1744122690686448	chr1:62195319:T:A
chr1:62195551	['G', 'C']	56057	34860.39680980281	77.74602296018531	-0.0062664409763332	0.0062774606248876	-0.9982445690681524	0.318165	0.318165	chr1	62195551	0.4973475969801256	chr1:62195551:G:C
chr1:62195556	['C', 'T']	56057	2186.3510205538114	-48.16456528589776	-0.029268385180653	0.020863029988911	-1.4028827642106418	0.160657	0.160657	chr1	62195556	0.7941003470178912	chr1:62195556:C:T
chr1:62195684	['A', 'G']	56057	82892.70210374173	231.75247914336427	0.0005083241111169	0.0065607229936322	0.0774798923244151	0.938242	0.938242	chr1	62195684	0.0276851299478321	chr1:62195684:A:G
chr1:62195755	['A', 'T']	56057	3485.3464038127704	11.962813186307317	-0.0022109590267309	0.0167470190943908	-0.1320210488964876	0.894968	0.894968	chr1	62195755	0.0481924928090851	chr1:62195755:A:T
chr1:62195772	['C', 'T']	56057	28820.67831955577	141.4540899940745	-0.0018920556469873	0.0066383182144097	-0.2850203298299647	0.77563	0.77563	chr1	62195772	0.1103454015241113	chr1:62195772:C:T
chr1:62195810	['G', 'C']	56057	4996.069497725042	62.733974574855495	0.0090404499062166	0.0139996359758472	0.6457632128302203	0.518435	0.518435	chr1	62195810	0.2853056865476442	chr1:62195810:G:C
chr1:62195833	['G', 'A']	56057	54193.68728620817	111.96342678863144	0.0025642025308353	0.005848167925129	0.4384625345344876	0.661053	0.661053	chr1	62195833	0.1797637195086161	chr1:62195833:G:A
chr1:62195950	['T', 'C']	56057	82879.17720638093	229.2030309985022	0.0003181926540111	0.0065587281176868	0.0485143839326229	0.961306	0.961306	chr1	62195950	0.0171383470265709	chr1:62195950:T:C
chr1:62196120	['G', 'A']	56057	82874.78402055419	222.68720981500545	7.43349822396867e-05	0.0065572730195384	0.0113362646359537	0.990955	0.990955	chr1	62196120	0.0039460667008151	chr1:62196120:G:A
chr1:62196484	['G', 'C']	56057	24412.77590490668	106.57289267018366	0.0052557756663891	0.0069971796352464	0.7511277315097955	0.452579	0.452579	chr1	62196484	0.3443056014986307	chr1:62196484:G:C
chr1:62197080	['C', 'G']	56057	17109.240710333735	6.542016582873768	-0.003376990116712	0.008208381083157	-0.4114075702018049	0.680775	0.680775	chr1	62197080	0.1669964011628953	chr1:62197080:C:G
chr1:62197178	['C', 'G']	56057	82900.87279385506	233.9158355176856	0.0005249359893594	0.006565067266131	0.0799589658536445	0.93627	0.93627	chr1	62197178	0.0285988920728603	chr1:62197178:C:G
chr1:62198115	['C', 'T']	56057	28803.845784551697	137.69924299863786	-0.0020921303860935	0.0066357475418616	-0.3152817934822507	0.752549	0.752549	chr1	62198115	0.1234652170141294	chr1:62198115:C:T
chr1:62198144	['CTCCTT', 'C']	56057	4746.169333690126	32.899755213160304	0.0057485266043009	0.0143422817591117	0.4008097665944176	0.688562	0.688562	chr1	62198144	0.162056948587036	chr1:62198144:CTCCTT:C
chr1:62198196	['A', 'G']	56057	17101.23685525611	15.66075867986016	-0.0029027105063778	0.0082101875324755	-0.3535498421803527	0.723678	0.723678	chr1	62198196	0.140454629838821	chr1:62198196:A:G
chr1:62198487	['C', 'A']	56057	7208.900196253344	16.414213777523614	-0.0028805387874894	0.0117620545146335	-0.2449009893557032	0.806534	0.806534	chr1	62198487	0.0933773199041026	chr1:62198487:C:A
chr1:62198489	['A', 'G']	56057	4858.123011664944	39.75380847690407	0.0073151533945615	0.0143726249605583	0.5089643272983149	0.610779	0.610779	chr1	62198489	0.2141159034114657	chr1:62198489:A:G
chr1:62198780	['ACCT', 'A']	56057	38699.04562730859	131.0116556775823	-0.0044956009701228	0.00607161208705	-0.7404295441916273	0.459042	0.459042	chr1	62198780	0.3381475769164115	chr1:62198780:ACCT:A
chr1:62199165	['A', 'G']	56057	17061.130472792152	62.45038072943457	0.006825343052823	0.0080474893010361	0.8481332248486741	0.396367	0.396367	chr1	62199165	0.4019025103787104	chr1:62199165:A:G
chr1:62199447	['A', 'G']	56057	86447.84283598338	306.620776811618	0.0020468797682779	0.0068649157269487	0.2981653161804737	0.765578	0.765578	chr1	62199447	0.1160105551370141	chr1:62199447:A:G
chr1:62199597	['G', 'C']	56057	4982.177753991615	57.89247895088376	0.0084589820015927	0.0140169043630207	0.6034843202547049	0.546189	0.546189	chr1	62199597	0.2626570506031077	chr1:62199597:G:C
chr1:62200269	['C', 'T']	56057	17154.448143588645	92.00182781953497	0.0083531429959302	0.0080289508820366	1.0403778922871283	0.298169	0.298169	chr1	62200269	0.5255375112142826	chr1:62200269:C:T
chr1:62200846	['C', 'T']	56057	82517.08031476394	144.40814404598896	-0.0028959082492868	0.0065284285914359	-0.4435842728042984	0.657345	0.657345	chr1	62200846	0.1822066361165101	chr1:62200846:C:T
chr1:62200851	['A', 'G']	56057	11279.81098344276	41.09894081353009	0.0016485043010765	0.0095811014509105	0.1720579110369321	0.863393	0.863393	chr1	62200851	0.06379147672874	chr1:62200851:A:G
chr1:62201295	['C', 'T']	56057	17061.652350789547	63.39220052708848	0.0067432746053777	0.008050328710722	0.8376396601540664	0.402237	0.402237	chr1	62201295	0.3955179830760384	chr1:62201295:C:T
chr1:62202241	['G', 'A']	56057	11263.60745062356	37.79614489838542	0.0009930488743826	0.0095903260541708	0.1035469356071315	0.917529	0.917529	chr1	62202241	0.0373802002737612	chr1:62202241:G:A
chr1:62202542	['TTTTC', 'T']	56057	11164.662173219109	24.53099024796438	-0.0045268326833395	0.010164225726576	-0.44536916092914	0.656055	0.656055	chr1	62202542	0.1830597502657515	chr1:62202542:TTTTC:T
chr1:62202575	['A', 'C']	56057	6309.741748095047	-30.64801634167241	-0.0048120369789619	0.0129832881243289	-0.3706331503145826	0.710912	0.710912	chr1	62202575	0.1481841549378928	chr1:62202575:A:C
chr1:62203022	['G', 'A']	56057	66923.55078591948	146.73952346499507	-0.0012328908007573	0.0058911708581004	-0.2092777192265789	0.834232	0.834232	chr1	62203022	0.0787131552275712	chr1:62203022:G:A
chr1:62203247	['ATTTC', 'A']	56057	45709.78499420109	244.24768144228275	0.0034430668658151	0.0059032708647166	0.58324731233223	0.559729	0.559729	chr1	62203247	0.2520221913714494	chr1:62203247:ATTTC:A
chr1:62203272	['A', 'G']	56057	10152.72445721014	25.23413579183942	-0.0044177364477069	0.0100916677704701	-0.4377607892160254	0.661561	0.661561	chr1	62203272	0.179430105003317	chr1:62203272:A:G
chr1:62203497	['C', 'T']	56057	2168.154710720212	-49.44348685909704	-0.0294182462342181	0.0209498526692834	-1.4042221059316105	0.160258	0.160258	chr1	62203497	0.795180281502532	chr1:62203497:C:T
chr1:62203571	['C', 'T']	56057	12609.699330894811	-35.78094130908755	-0.0114426009198435	0.0091633851049417	-1.2487307680294453	0.211769	0.211769	chr1	62203571	0.6741376141732797	chr1:62203571:C:T
chr1:62203922	['C', 'T']	56057	6317.563494612146	-31.8846520041484	-0.0047367782652398	0.0129269957958593	-0.3664252963366061	0.714049	0.714049	chr1	62203922	0.1462719847232151	chr1:62203922:C:T
chr1:62203940	['G', 'A']	56057	10738.022664001715	27.44498693833863	-0.0071620785170986	0.0099011854608687	-0.7233556573002766	0.469464	0.469464	chr1	62203940	0.328397705209987	chr1:62203940:G:A
chr1:62204171	['A', 'G']	56057	45878.18420254429	247.3230503236602	0.0032455047407358	0.0058951886551306	0.5505345003524644	0.581955	0.581955	chr1	62204171	0.235110596118604	chr1:62204171:A:G
chr1:62204770	['G', 'A']	56057	28244.642663334507	137.36476927038282	-0.0015060267055013	0.0066888857559951	-0.2251535996337629	0.821861	0.821861	chr1	62204770	0.085201627761138	chr1:62204770:G:A
chr1:62204837	['C', 'T']	56057	12578.712220715252	-37.38002616961282	-0.0116602963397584	0.0091751489667432	-1.2708563514361484	0.203785	0.203785	chr1	62204837	0.6908277862617611	chr1:62204837:C:T
chr1:62205567	['T', 'G']	56057	66939.3723978827	160.17558909069703	-0.0008457577287902	0.0058942205296116	-0.1434893256099395	0.885904	0.885904	chr1	62205567	0.0526133374009281	chr1:62205567:T:G
chr1:62205876	['C', 'T']	56057	12604.497028748858	-27.35023515711405	-0.0109709981700716	0.0091671489774614	-1.1967731949208185	0.2314	0.2314	chr1	62205876	0.6356366453842692	chr1:62205876:C:T
chr1:62206874	['G', 'A']	56057	96859.91153015896	339.9902618148124	0.0026042622671881	0.008464949832518	0.3076524159876205	0.758348	0.758348	chr1	62206874	0.1201314542661284	chr1:62206874:G:A
chr1:62207365	['T', 'C']	56057	75038.69307072004	207.9601488511458	-0.0001158088655364	0.0061403199705629	-0.0188603958900564	0.984953	0.984953	chr1	62207365	0.0065844926776653	chr1:62207365:T:C
chr1:62207615	['A', 'C']	56057	17169.14396074933	87.50812201052317	0.007972833758357	0.0080264442307143	0.9933207693448852	0.320558	0.320558	chr1	62207615	0.4940933801825234	chr1:62207615:A:C
chr1:62207693	['T', 'C']	56057	8441.560010706638	-61.115157971365015	0.0012988880765588	0.0110768214724505	0.1172618047324612	0.906653	0.906653	chr1	62207693	0.0425588970854488	chr1:62207693:T:C
chr1:62207880	['T', 'G']	56057	4763.071995282518	30.921688791415853	0.0055878863119222	0.0143265672520664	0.3900366510418795	0.696511	0.696511	chr1	62207880	0.1570720203719958	chr1:62207880:T:G
chr1:62207996	['C', 'T']	56057	10378.92574752016	23.669924528673967	-0.0060812846695738	0.0099955478819277	-0.6083993335241794	0.542925	0.542925	chr1	62207996	0.2652601599798517	chr1:62207996:C:T
chr1:62208019	['A', 'T']	56057	66964.94586686173	162.131835164359	-0.0006598280574824	0.0058919249326765	-0.1119885377057402	0.910833	0.910833	chr1	62208019	0.0405612430346325	chr1:62208019:A:T
chr1:62208116	['G', 'A']	56057	4756.169690482562	29.52227286688208	0.0048981230126276	0.0143242795770423	0.3419455049228392	0.732393	0.732393	chr1	62208116	0.1352558152112768	chr1:62208116:G:A
chr1:62208145	['G', 'A']	56057	10376.740442081602	26.425808059597067	-0.0057235243452692	0.0099969472685874	-0.5725272117072997	0.566967	0.566967	chr1	62208145	0.2464422182410962	chr1:62208145:G:A
chr1:62208174	['A', 'G']	56057	10588.322194469223	33.114110523682896	-0.0053357256853292	0.0099147624243505	-0.5381597114444945	0.590469	0.590469	chr1	62208174	0.2288028981899147	chr1:62208174:A:G
chr1:62208341	['G', 'A']	56057	10379.925836723043	23.76202685450201	-0.0060250839829347	0.009996571551618	-0.6027150360324806	0.546701	0.546701	chr1	62208341	0.2622501317164825	chr1:62208341:G:A
chr1:62208344	['A', 'T']	56057	28186.03372290124	136.80936740145657	-0.0013656992150042	0.0066917406769307	-0.2040872892328916	0.838286	0.838286	chr1	62208344	0.0766077868217411	chr1:62208344:A:T
chr1:62208526	['T', 'C']	56057	10956.811533025644	30.197167847426133	-0.0051192440312193	0.0100551284124839	-0.5091177179660477	0.610672	0.610672	chr1	62208526	0.2141919924394864	chr1:62208526:T:C
chr1:62208584	['ATCC', 'A']	56057	10385.931193971202	24.26964993060889	-0.0060719553376496	0.0099997230277397	-0.6072123518627177	0.543712	0.543712	chr1	62208584	0.264631081792713	chr1:62208584:ATCC:A
chr1:62208595	['C', 'T']	56057	10383.855196185252	22.04309210957004	-0.0061837464539234	0.0100009845080255	-0.6183137719052741	0.536371	0.536371	chr1	62208595	0.2705347112090365	chr1:62208595:C:T
chr1:62208835	['C', 'T']	56057	28201.030777740103	146.74370845583232	-0.0009876242315604	0.0066909856509665	-0.1476051934766485	0.882655	0.882655	chr1	62208835	0.0542090142870917	chr1:62208835:C:T
chr1:62208849	['C', 'T']	56057	10376.925569114395	24.35881435020476	-0.0059760152545642	0.0099974025539383	-0.5977567895583108	0.550005	0.550005	chr1	62208849	0.2596333623920484	chr1:62208849:C:T
chr1:62209121	['A', 'G']	56057	10378.221643322331	24.25878405087147	-0.0059674084730117	0.0099973120305421	-0.5969012925455386	0.550576	0.550576	chr1	62209121	0.2591827237358903	chr1:62209121:A:G
chr1:62209589	['G', 'A']	56057	46106.62741354081	244.07095241594945	0.0031630391260146	0.0058905241280932	0.5369707444078496	0.59129	0.59129	chr1	62209589	0.2281994658030982	chr1:62209589:G:A
chr1:62209615	['G', 'C']	56057	10198.81936588934	26.654911566534004	-0.0046597085389813	0.0100646789063233	-0.4629763733499529	0.643383	0.643383	chr1	62209615	0.1915304185719592	chr1:62209615:G:C
chr1:62209713	['A', 'G']	56057	10196.09132754099	27.68199468561456	-0.0044757237121941	0.0100664142565022	-0.4446194641059075	0.656596	0.656596	chr1	62209713	0.182701767331959	chr1:62209713:A:G
chr1:62210220	['A', 'G']	56057	72484.05129348797	233.13487621673173	0.0022426656692187	0.0060625774178018	0.3699195102455088	0.711444	0.711444	chr1	62210220	0.1478592789221181	chr1:62210220:A:G
chr1:62210419	['C', 'A']	56057	15177.89530776093	87.03362822677163	6.804232348761564e-06	0.0084376308309186	0.0008064150334508	0.999357	0.999357	chr1	62210419	0.0002793411696773	chr1:62210419:C:A
chr1:62210940	['A', 'G']	56057	30630.64987598809	62.63564843693474	0.0068114123720635	0.0064997277397643	1.047953490481212	0.294665	0.294665	chr1	62210940	0.530671446130289	chr1:62210940:A:G
chr1:62211378	['C', 'T']	56057	25840.148658292885	40.85053260528289	0.0068148054705487	0.0068793502528933	0.9906176048650158	0.321877	0.321877	chr1	62211378	0.4923100550942978	chr1:62211378:C:T
chr1:62211446	['A', 'G']	56057	30576.363610412314	64.38197703001791	0.0067815980996336	0.0065022068770275	1.0429686763109984	0.296967	0.296967	chr1	62211446	0.5272918083062501	chr1:62211446:A:G
chr1:62211694	['G', 'A']	56057	30564.088020127045	55.69332632051379	0.0064471532293973	0.0065019719407995	0.9915689098782088	0.321412	0.321412	chr1	62211694	0.4929379127733754	chr1:62211694:G:A
chr1:62211890	['A', 'G']	56057	15772.410460549814	-35.991652593952566	-0.0003173975132002	0.0083313825671696	-0.0380966196956243	0.969611	0.969611	chr1	62211890	0.0134024661850058	chr1:62211890:A:G
chr1:62211896	['C', 'T']	56057	28678.185435663163	77.15769256354628	0.00408748171328	0.0066488337041423	0.6147667237839645	0.538711	0.538711	chr1	62211896	0.2686441564560366	chr1:62211896:C:T
chr1:62211922	['A', 'G']	56057	15751.090818256436	-37.17712074572722	-0.0004965571481728	0.0083350690158308	-0.0595744495012293	0.952495	0.952495	chr1	62211922	0.0211372954193866	chr1:62211922:A:G
chr1:62212224	['G', 'A']	56057	16014.99983942908	-40.17690917752595	-0.0016043365967623	0.0082810867746013	-0.1937350302478336	0.846384	0.846384	chr1	62212224	0.0724325551120429	chr1:62212224:G:A
chr1:62212299	['C', 'CTG']	56057	15726.841652692046	-28.1673728312072	0.0003721336576976	0.0083397876135051	0.0446214789804795	0.964409	0.964409	chr1	62212299	0.0157387453786786	chr1:62212299:C:CTG
chr1:62212337	['A', 'G']	56057	15731.80639463308	-32.28678634625968	-1.912377303423924e-05	0.0083389317339613	-0.0022933120985215	0.99817	0.99817	chr1	62212337	0.0007954869946869	chr1:62212337:A:G
chr1:62212447	['TC', 'T']	56057	2164.193035038892	-47.99772767046118	-0.0294347494046726	0.0209677696697591	-1.403809268618828	0.160381	0.160381	chr1	62212447	0.7948470829590338	chr1:62212447:TC:T
chr1:62212500	['G', 'T']	56057	15758.64610575205	-32.300677959651644	-7.556578177147464e-05	0.0083388327376713	-0.0090619135973432	0.99277	0.99277	chr1	62212500	0.0031513550299862	chr1:62212500:G:T
chr1:62212577	['A', 'G']	56057	28248.558884408107	186.1502286395598	0.0008809647850638	0.0066861975448421	0.1317587132530094	0.895176	0.895176	chr1	62212577	0.0480915699194825	chr1:62212577:A:G
chr1:62212641	['G', 'A']	56057	15740.211841119157	-25.45072093623783	0.0003329412026311	0.0083377188367002	0.03993192972227	0.968148	0.968148	chr1	62212641	0.0140582473711588	chr1:62212641:G:A
chr1:62212716	['G', 'A']	56057	15773.5192352404	-34.78393439546914	-0.0002664099247019	0.008341116861964	-0.0319393588545464	0.974521	0.974521	chr1	62212716	0.0112087978128003	chr1:62212716:G:A
chr1:62212764	['C', 'CAG']	56057	15979.865938287168	-28.97083033539668	-0.0001054942958782	0.0083584336165344	-0.0126212997217073	0.98993	0.98993	chr1	62212764	0.0043955141787663	chr1:62212764:C:CAG
chr1:62213063	['TAAC', 'T']	56057	6285.363735341891	-46.82929789736957	-0.0087382965003091	0.0129551286832035	-0.6745048014566195	0.499993	0.499993	chr1	62213063	0.3010360758292891	chr1:62213063:TAAC:T
chr1:62213134	['C', 'T']	56057	15751.33877012028	-33.43894005420727	-0.0001282646263298	0.0083362256783697	-0.015386414821112	0.987724	0.987724	chr1	62213134	0.0053643934917645	chr1:62213134:C:T
chr1:62213218	['G', 'A']	56057	4964.35423616934	46.61312997898629	0.0053683817426478	0.014032294208895	0.3825733456504065	0.702038	0.702038	chr1	62213218	0.1536393796883415	chr1:62213218:G:A
chr1:62213299	['A', 'G']	56057	15736.491568672936	-28.851847014300915	0.0002431332582215	0.0083382043595785	0.0291589469071089	0.976738	0.976738	chr1	62213299	0.0102219157221148	chr1:62213299:A:G
chr1:62213459	['A', 'G']	56057	10781.8850683416	-77.6932344239144	-0.0026861002785505	0.0098738640907049	-0.2720414473882809	0.785591	0.785591	chr1	62213459	0.1048035006191801	chr1:62213459:A:G
chr1:62213530	['A', 'G']	56057	15742.965869759146	-25.4614655481698	0.0004187162666869	0.008337009688277	0.0502237951427322	0.959944	0.959944	chr1	62213530	0.0177541015441418	chr1:62213530:A:G
chr1:62213554	['C', 'T']	56057	4956.1768263312815	46.70012623467619	0.0055723001198412	0.014045509606127	0.3967317866067644	0.691567	0.691567	chr1	62213554	0.1601657384458822	chr1:62213554:C:T
chr1:62213679	['C', 'T']	56057	4950.618198037466	49.68099900591221	0.0062509168481716	0.0140554467419302	0.4447327049039238	0.656515	0.656515	chr1	62213679	0.1827553467370189	chr1:62213679:C:T
chr1:62213784	['C', 'T']	56057	28301.543837425063	204.73912933049863	0.0015357028681933	0.006678475165504	0.2299481288970982	0.818133	0.818133	chr1	62213784	0.0871760893960861	chr1:62213784:C:T
chr1:62213907	['T', 'C']	56057	4954.883901011652	48.16589522514329	0.0058030637799919	0.0140506523509304	0.4130102741889872	0.679601	0.679601	chr1	62213907	0.167745990759198	chr1:62213907:T:C
chr1:62214087	['A', 'G']	56057	5227.652792149867	37.07200613526548	0.000563818824553	0.0136985953187895	0.0411588788070626	0.967169	0.967169	chr1	62214087	0.0144976320652941	chr1:62214087:A:G
chr1:62214365	['A', 'G']	56057	5231.373289565234	41.93346311856775	0.0015934950730166	0.0136939793616265	0.1163646468959914	0.907364	0.907364	chr1	62214365	0.0422184555212901	chr1:62214365:A:G
chr1:62214429	['A', 'G']	56057	5233.894388319704	40.85932986472925	0.0014387558533807	0.0136942487169017	0.105062780961839	0.916326	0.916326	chr1	62214429	0.0379499905098185	chr1:62214429:A:G
chr1:62214550	['GC', 'G']	56057	2164.3861045194208	-49.39781858385094	-0.0301546821923824	0.0209677282525083	-1.438147319978502	0.150398	0.150398	chr1	62214550	0.8227579389753543	chr1:62214550:GC:G
chr1:62214789	['C', 'T']	56057	5000.248791106828	38.00836777984994	0.0040343412273354	0.0139896497066018	0.2883804321012842	0.773057	0.773057	chr1	62214789	0.1117884829603028	chr1:62214789:C:T
chr1:62214846	['G', 'A']	56057	26156.064734334013	175.3065551779874	0.0017981295022632	0.0068608002414257	0.2620874298898918	0.793255	0.793255	chr1	62214846	0.1005871817985353	chr1:62214846:G:A
chr1:62214847	['T', 'C']	56057	5021.722729551613	43.27633113841923	0.0051378461720301	0.0139870389449792	0.3673290817478136	0.713375	0.713375	chr1	62214847	0.1466821144429854	chr1:62214847:T:C
chr1:62214978	['G', 'A']	56057	4987.4448547777065	41.4733397762788	0.0044750605363076	0.0140034883503332	0.3195675551942868	0.749297	0.749297	chr1	62214978	0.1253460062061882	chr1:62214978:G:A
chr1:62215046	['A', 'C']	56057	13296.32070017665	89.6458338585525	0.0014461236340601	0.0089304578184934	0.16193163479989	0.87136	0.87136	chr1	62215046	0.0598023803401294	chr1:62215046:A:C
chr1:62215309	['G', 'A']	56057	85498.77732576814	254.02352271769368	0.0013743233666963	0.0068188872116666	0.2015465755680705	0.840272	0.840272	chr1	62215309	0.0755801080122807	chr1:62215309:G:A
chr1:62215668	['T', 'C']	56057	5030.576509083114	36.28620093483878	0.0039918095549241	0.013956087018936	0.286026416251772	0.774859	0.774859	chr1	62215668	0.1107773182589558	chr1:62215668:T:C
chr1:62215957	['C', 'G']	56057	5015.7422148417945	35.96816025276963	0.0035855670611446	0.0139647528796533	0.2567583609996288	0.797366	0.797366	chr1	62215957	0.0983422867664191	chr1:62215957:C:G
chr1:62216156	['T', 'C']	56057	5046.381831174645	41.7268726640391	0.0046252953514923	0.0139277750348282	0.3320914747636452	0.739821	0.739821	chr1	62216156	0.1308733452905904	chr1:62216156:T:C
chr1:62216224	['A', 'AAAAC']	56057	5038.539294571016	45.49919062950814	0.0052459742247717	0.0139279260547919	0.37665149887602	0.706434	0.706434	chr1	62216224	0.1509284067449811	chr1:62216224:A:AAAAC
chr1:62216336	['C', 'T']	56057	5145.58014029321	42.23324716747359	0.0046476306055062	0.0139421119849423	0.3333519778442257	0.73887	0.73887	chr1	62216336	0.1314319665430822	chr1:62216336:C:T
chr1:62216391	['C', 'T']	56057	5022.419061217203	40.82332023593907	0.0046984915730495	0.0139508910327917	0.3367879199977792	0.736278	0.736278	chr1	62216391	0.1329581760564294	chr1:62216391:C:T
chr1:62216399	['A', 'G']	56057	5087.828168912646	40.34057979298888	0.0043207364863868	0.0139343188793779	0.3100787719722225	0.756502	0.756502	chr1	62216399	0.1211899194744816	chr1:62216399:A:G
chr1:62216695	['G', 'A']	56057	5068.112012200563	41.90247900931736	0.0042376836384176	0.0139312692052454	0.3041850369829964	0.760988	0.760988	chr1	62216695	0.118622191553833	chr1:62216695:G:A
chr1:62216730	['T', 'C']	56057	5055.511854701601	45.63655605669884	0.0051911362781272	0.0139251796334713	0.3727877424036609	0.709308	0.709308	chr1	62216730	0.1491651418908428	chr1:62216730:T:C
chr1:62216833	['C', 'T']	56057	37541.73354153655	279.4618695999699	0.0063675949846066	0.00619249412929	1.0282763054208428	0.303824	0.303824	chr1	62216833	0.5173779228501922	chr1:62216833:C:T
chr1:62217139	['C', 'T']	56057	5023.211622924477	42.55527990543144	0.0048850858829591	0.0139484684548635	0.3502238183903138	0.726172	0.726172	chr1	62217139	0.1389605007824349	chr1:62217139:C:T
chr1:62217452	['C', 'T']	56057	4932.82357778811	53.84452685684372	0.0065064114749944	0.0140800950529517	0.4620999681128181	0.644011	0.644011	chr1	62217452	0.1911067146300916	chr1:62217452:C:T
chr1:62217455	['G', 'A']	56057	4956.69912042334	52.32141353034363	0.0059681745791319	0.014042279968988	0.4250146409495114	0.670828	0.670828	chr1	62217455	0.1733888184694869	chr1:62217455:G:A
chr1:62217469	['A', 'G']	56057	5175.666727190188	46.60364257424926	0.0050272475521334	0.0138718730803636	0.362405820973792	0.71705	0.71705	chr1	62217469	0.1444505598594075	chr1:62217469:A:G
chr1:62217536	['A', 'G']	56057	16879.26301198351	2.4989092286269914	0.003097914304573	0.0081274085385097	0.3811687686049463	0.703079	0.703079	chr1	62217536	0.1529958736480937	chr1:62217536:A:G
chr1:62217733	['G', 'C']	56057	5041.252113758653	39.78122762763699	0.0041626892231551	0.0139355917030405	0.2987091837834882	0.765163	0.765163	chr1	62217733	0.1162460387549555	chr1:62217733:G:C
chr1:62217747	['A', 'G']	56057	5038.50539112428	44.47840995389674	0.0051297925784398	0.0139296773473144	0.3682635606365182	0.712678	0.712678	chr1	62217747	0.1471066474413952	chr1:62217747:A:G
chr1:62217812	['A', 'G']	56057	108228.93069430569	406.3628165872479	0.0203914705710398	0.0157870530845759	1.2916578199741655	0.196481	0.196481	chr1	62217812	0.7066794401695417	chr1:62217812:A:G
chr1:62217859	['A', 'G']	56057	5080.585096231749	48.05675141003791	0.0054634972586024	0.0139363690998857	0.3920316130725329	0.695036	0.695036	chr1	62217859	0.1579927001632133	chr1:62217859:A:G
chr1:62217951	['G', 'A']	56057	7765.800942116907	65.3652895348901	0.006033664218605	0.0116539945566493	0.5177335710322953	0.604646	0.604646	chr1	62217951	0.2184988158313299	chr1:62217951:G:A
chr1:62218012	['T', 'C']	56057	5108.907668090096	42.776992634795775	0.0047022321920849	0.0139363177914248	0.3374085079330103	0.73581	0.73581	chr1	62218012	0.1332343142008586	chr1:62218012:T:C
chr1:62218117	['G', 'A']	56057	5036.17968067077	41.951975263709095	0.0043617100929873	0.0139279794428296	0.3131617267882203	0.754159	0.754159	chr1	62218117	0.122537081792192	chr1:62218117:G:A
chr1:62218488	['C', 'T']	56057	5054.780125979766	41.63496772733741	0.0044890221477294	0.0139265420624044	0.3223357332792483	0.7472	0.7472	chr1	62218488	0.126563136777963	chr1:62218488:C:T
chr1:62218489	['G', 'A']	56057	33455.763912732415	169.51075575616326	0.0039813459460489	0.0063926583559544	0.6227997375052181	0.533419	0.533419	chr1	62218489	0.2729315191144658	chr1:62218489:G:A
chr1:62218635	['T', 'C']	56057	84856.78893925331	178.7330353065147	0.0005960449316053	0.0067625412537688	0.0881391934242381	0.929766	0.929766	chr1	62218635	0.0316263392912041	chr1:62218635:T:C
chr1:62218775	['T', 'C']	56057	5045.590418883694	41.527122490844285	0.0043400297375901	0.0139227339320256	0.3117225222272617	0.755253	0.755253	chr1	62218775	0.121907540955896	chr1:62218775:T:C
chr1:62218992	['A', 'G']	56057	108223.09767325668	409.7170546957512	0.0214341639973268	0.0157775570567662	1.3585223568014124	0.174303	0.174303	chr1	62218992	0.758695138006281	chr1:62218992:A:G
chr1:62219470	['G', 'A']	56057	39337.03465567391	-79.5003712817636	-0.0049238393337208	0.006046156415555	-0.8143751162396669	0.415434	0.415434	chr1	62219470	0.3814979627645034	chr1:62219470:G:A
chr1:62219504	['T', 'C']	56057	108219.51368421051	409.2806775473751	0.0213619577384101	0.0157704408116074	1.3545567935353555	0.175564	0.175564	chr1	62219504	0.7555645328729872	chr1:62219504:T:C
chr1:62219697	['C', 'A']	56057	39224.24722560325	-72.09012318989022	-0.00485218093335	0.0060648069516456	-0.8000552980558471	0.423682	0.423682	chr1	62219697	0.3729599864751248	chr1:62219697:C:A
chr1:62219867	['C', 'T']	56057	37583.80690824703	279.06460218006794	0.0063067190635394	0.0061913462600243	1.0186345261062244	0.308381	0.308381	chr1	62219867	0.5109123875904386	chr1:62219867:C:T
chr1:62219937	['G', 'A']	56057	39329.079543628446	-77.92480024207013	-0.0047924493507125	0.006049811147607	-0.7921651161967559	0.428268	0.428268	chr1	62219937	0.3682843746872801	chr1:62219937:G:A
chr1:62219969	['T', 'G']	56057	39334.68115838526	-85.160629600728	-0.0050903120913755	0.0060492213542016	-0.8414821996619346	0.400081	0.400081	chr1	62219969	0.3978520729426443	chr1:62219969:T:G
chr1:62219993	['T', 'C']	56057	108227.72269102457	403.6919017334357	0.0196953812612727	0.0157852167014136	1.2477105404266573	0.212142	0.212142	chr1	62219993	0.67337334108975	chr1:62219993:T:C
chr1:62220020	['T', 'C']	56057	39337.89439851431	-85.30262769665897	-0.0051181147294283	0.0060495963027048	-0.8460258293830224	0.397542	0.397542	chr1	62220020	0.4006169817127544	chr1:62220020:T:C
chr1:62220627	['T', 'C']	56057	39346.42280310465	-83.54625882769004	-0.0050542115345202	0.0060463471992807	-0.8359115624589873	0.403208	0.403208	chr1	62220627	0.3944708596940096	chr1:62220627:T:C
chr1:62220766	['A', 'G']	56057	39359.57472064548	-81.86460844519017	-0.0049899427263216	0.0060474908328646	-0.8251261331731556	0.409303	0.409303	chr1	62220766	0.3879550721671641	chr1:62220766:A:G
chr1:62220799	['G', 'C']	56057	23360.00062449817	235.34339742105664	0.0040395979654419	0.0071222588375969	0.5671793257663907	0.570595	0.570595	chr1	62220799	0.2436720382904453	chr1:62220799:G:C
chr1:62220815	['G', 'A']	56057	16841.502176550348	18.078791415134354	0.0042502896506772	0.0081213223282807	0.5233494594687507	0.600733	0.600733	chr1	62220815	0.2213185103462118	chr1:62220815:G:A
chr1:62220843	['C', 'T']	56057	37549.0475536205	283.39070039147765	0.0064121231863054	0.0061909676640871	1.0357222867599851	0.300336	0.300336	chr1	62220843	0.5223926076468914	chr1:62220843:C:T
chr1:62220875	['T', 'C']	56057	37875.54020773104	-96.96046208217273	-0.0055709735893414	0.0060922937506485	-0.914429575682945	0.360495	0.360495	chr1	62220875	0.4431007544881538	chr1:62220875:T:C
chr1:62221075	['T', 'C']	56057	107817.08016772234	453.1390499895012	0.0288361779074264	0.0150574893815523	1.915072106426651	0.0554884	0.0554884	chr1	62221075	1.2557977978239527	chr1:62221075:T:C
chr1:62221136	['G', 'A']	56057	34276.78340857584	-126.34390095609042	-0.0062063273475984	0.0062608472619663	-0.9912919271008116	0.321547	0.321547	chr1	62221136	0.4927555379845676	chr1:62221136:G:A
chr1:62221269	['C', 'T']	56057	39343.84450234682	-86.38950400499671	-0.0052176871200333	0.0060476363774253	-0.8627646892775988	0.388271	0.388271	chr1	62221269	0.4108650457411201	chr1:62221269:C:T
chr1:62221401	['C', 'T']	56057	39323.41787849051	-87.40944748741124	-0.0052490522601058	0.006048516664903	-0.8678247165232913	0.385494	0.385494	chr1	62221401	0.4139823771128166	chr1:62221401:C:T
chr1:62221432	['A', 'G']	56057	39322.71625093673	-85.83839992212735	-0.0051559232577752	0.0060482366726992	-0.8524671795745566	0.393958	0.393958	chr1	62221432	0.4045500759929827	chr1:62221432:A:G
chr1:62221923	['T', 'C']	56057	108212.51280999108	408.18229286997615	0.021266482488822	0.0157536905819742	1.3499365357064792	0.177042	0.177042	chr1	62221923	0.7519236929349689	chr1:62221923:T:C
chr1:62222111	['T', 'G']	56057	39354.55113149629	-88.70777661126566	-0.0053352699940842	0.0060473749715525	-0.8822456056027443	0.377648	0.377648	chr1	62222111	0.4229128109569204	chr1:62222111:T:G
chr1:62222173	['A', 'T']	56057	39357.14810650674	-81.93123010147124	-0.0051182943494567	0.0060471797355963	-0.8463936203728522	0.397337	0.397337	chr1	62222173	0.4008409915828455	chr1:62222173:A:T
chr1:62222194	['A', 'G']	56057	2280.0743848873326	-67.30568616287738	-0.035283138402591	0.0204713822646873	-1.7235347348016432	0.0847974	0.0847974	chr1	62222194	1.0716174635801214	chr1:62222194:A:G
chr1:62222350	['A', 'G']	56057	39350.52960279791	-77.60017618846449	-0.004933852084234	0.0060474001728448	-0.8158633368416629	0.414582	0.414582	chr1	62222350	0.3823895576940985	chr1:62222350:A:G
chr1:62222684	['C', 'T']	56057	39360.14933790197	-76.06505021337895	-0.0049013073197951	0.00604760192622	-0.8104546859384085	0.417682	0.417682	chr1	62222684	0.3791542402462867	chr1:62222684:C:T
chr1:62222750	['A', 'C']	56057	39356.70001249797	-80.02748452837345	-0.0049855528729931	0.006048315041607	-0.824287894842935	0.40978	0.40978	chr1	62222750	0.38744924188797	chr1:62222750:A:C
chr1:62222999	['A', 'C']	56057	108286.65862056662	409.8475778442001	0.0210302300577481	0.015910239915884	1.3218047099813135	0.186239	0.186239	chr1	62222999	0.7299293689441223	chr1:62222999:A:C
chr1:62223064	['TA', 'T']	56057	31449.76702146872	-24.542709383562823	-0.0008332270935081	0.0064605903922758	-0.1289707353223265	0.897381	0.897381	chr1	62223064	0.0470231299026881	chr1:62223064:TA:T
chr1:62223325	['C', 'T']	56057	39348.30829806608	-74.92856426871025	-0.0048543383545671	0.0060489894390096	-0.8025040221200859	0.422265	0.422265	chr1	62223325	0.3744149141630584	chr1:62223325:C:T
chr1:62223358	['C', 'T']	56057	39330.572787974	-85.52242528555625	-0.0052657089618415	0.006049825525314	-0.870390218661416	0.384091	0.384091	chr1	62223358	0.4155658690809327	chr1:62223358:C:T
chr1:62223359	['A', 'G']	56057	39349.4152648309	-81.11379524136701	-0.0051012836848317	0.0060508634851344	-0.8430670593320083	0.399195	0.399195	chr1	62223359	0.3988149069788762	chr1:62223359:A:G
chr1:62223833	['G', 'A']	56057	39461.97647732761	-75.1230767256378	-0.0049123568589327	0.0060578098982644	-0.8109130100533818	0.417419	0.417419	chr1	62223833	0.3794277866856198	chr1:62223833:G:A
chr1:62224015	['C', 'T']	56057	39346.23034920862	-79.77343971174277	-0.0050597083652913	0.0060474250079679	-0.8366715351781646	0.402781	0.402781	chr1	62224015	0.3949310241903545	chr1:62224015:C:T
chr1:62224126	['G', 'A']	56057	11484.43409455843	-33.35565102067518	0.0041255095773687	0.0096474619246448	0.427626417143971	0.668925	0.668925	chr1	62224126	0.1746225726836997	chr1:62224126:G:A
chr1:62224139	['A', 'G']	56057	61003.67663014385	512.8311564611902	0.0081818318869596	0.005810998259071	1.40799076547437	0.159139	0.159139	chr1	62224139	0.7982233752924485	chr1:62224139:A:G
chr1:62224268	['C', 'A']	56057	5019.985065838775	34.48507064973736	0.003039920238858	0.013952487700237	0.2178765754300901	0.827526	0.827526	chr1	62224268	0.0822183522602296	chr1:62224268:C:A
chr1:62224330	['C', 'G']	56057	100347.06125653516	429.7032554503488	0.0089562854769301	0.0094257983363884	0.9501885312307428	0.342021	0.342021	chr1	62224330	0.4659472275575322	chr1:62224330:C:G
chr1:62224686	['C', 'T']	56057	7805.557402272093	-12.916637290430357	-0.0016259370873865	0.0113488063396144	-0.1432694363380778	0.886078	0.886078	chr1	62224686	0.0525280461958323	chr1:62224686:C:T
chr1:62224817	['C', 'T']	56057	39375.33529758394	-83.41502680514223	-0.0051843681627021	0.0060489962691109	-0.8570625492325091	0.391414	0.391414	chr1	62224817	0.4073636446616426	chr1:62224817:C:T
chr1:62224880	['C', 'T']	56057	2275.5245402617875	-67.97304696905027	-0.0361602783074487	0.0205074190911602	-1.763277872593715	0.0778591	0.0778591	chr1	62224880	1.108690620747484	chr1:62224880:C:T
chr1:62225138	['G', 'A']	56057	60989.671883364834	510.2754982481028	0.0080874223172229	0.0058107365466849	1.3918067446779725	0.163986	0.163986	chr1	62225138	0.7851932274540024	chr1:62225138:G:A
chr1:62225183	['T', 'C']	56057	37591.81219207425	292.075016274616	0.0067016968424694	0.0061883671846321	1.082950743309493	0.278835	0.278835	chr1	62225183	0.5546527135265453	chr1:62225183:T:C
chr1:62225196	['G', 'A']	56057	100341.52993755577	428.17995316362135	0.0088051887478589	0.0094230935772105	0.9344265421659448	0.350088	0.350088	chr1	62225196	0.4558227753335104	chr1:62225196:G:A
chr1:62225244	['G', 'A']	56057	31902.748294947312	-23.378815751355173	-0.0012822646170106	0.0064004027019865	-0.2003412404992401	0.841214	0.841214	chr1	62225244	0.0750935081300914	chr1:62225244:G:A
chr1:62225666	['T', 'C']	56057	11454.67265929665	-54.78092722811186	0.0023607726699001	0.009675839737914	0.2439863344004775	0.807242	0.807242	chr1	62225666	0.0929962502724868	chr1:62225666:T:C
chr1:62225704	['G', 'A']	56057	60991.05622267821	523.1624799635186	0.0085720372311969	0.0058102942586673	1.4753189510857974	0.140132	0.140132	chr1	62225704	0.8534626795856083	chr1:62225704:G:A
chr1:62225788	['G', 'T']	56057	100069.06617542106	415.8621173690304	0.0075926936481141	0.0093259134201882	0.814150132648446	0.415562	0.415562	chr1	62225788	0.3813641722429527	chr1:62225788:G:T
chr1:62225843	['G', 'A']	56057	31395.64126128697	-37.17468593465823	-0.0016044886222371	0.0064318604080133	-0.2494594907933893	0.803006	0.803006	chr1	62225843	0.0952812096937271	chr1:62225843:G:A
chr1:62225848	['G', 'A']	56057	37572.73932861427	312.1303641133723	0.0076608746085902	0.0061955908209812	1.236504286668965	0.216276	0.216276	chr1	62225848	0.6649916712491408	chr1:62225848:G:A
chr1:62225900	['T', 'C']	56057	100138.17271607372	428.70846376344207	0.0088949487448185	0.009379435191774	0.9483458825558656	0.342957	0.342957	chr1	62225900	0.4647603284510747	chr1:62225900:T:C
chr1:62226157	['T', 'C']	56057	100127.3712919002	421.5097630042633	0.00807096466897	0.009363287759561	0.861979774222853	0.388702	0.388702	chr1	62226157	0.4103832247746271	chr1:62226157:T:C
chr1:62226187	['G', 'A']	56057	11350.73689582922	-64.50686672097459	0.0022192796280856	0.009716962139723	0.2283923304602752	0.819342	0.819342	chr1	62226187	0.0865347823544143	chr1:62226187:G:A
chr1:62226519	['G', 'T']	56057	18876.346939503685	47.962854513384016	0.0038656558197835	0.0077588765742907	0.498223651680776	0.618328	0.618328	chr1	62226519	0.2087810867209849	chr1:62226519:G:T
chr1:62226558	['G', 'A']	56057	7816.557757836334	-12.572086024627882	-0.0025010089471874	0.011328581271779	-0.2207698287355481	0.825272	0.825272	chr1	62226558	0.0834028894741735	chr1:62226558:G:A
chr1:62226695	['C', 'T']	56057	7567.539988939039	-6.926912798393444	-0.0009419342121131	0.0114954993305994	-0.0819393908019144	0.934695	0.934695	chr1	62226695	0.0293300804922828	chr1:62226695:C:T
chr1:62227334	['A', 'G']	56057	108277.7946979698	412.8323185727393	0.0215283601062438	0.0158906134808945	1.354784705582805	0.175492	0.175492	chr1	62227334	0.7557426765488422	chr1:62227334:A:G
chr1:62227376	['C', 'T']	56057	4785.085361067504	32.03679059919272	0.004875165794771	0.014271850965559	0.3415930986482281	0.732658	0.732658	chr1	62227376	0.1350987039039441	chr1:62227376:C:T
chr1:62227680	['C', 'T']	56057	7507.401773290043	65.32651043592625	0.0074885973751592	0.0118597332347004	0.6314305074964319	0.527762	0.527762	chr1	62227680	0.2775618831277741	chr1:62227680:C:T
chr1:62227689	['T', 'C']	56057	7877.421575623506	6.549329191724191	-0.0011589959387784	0.0112865395092902	-0.1026883339950603	0.918211	0.918211	chr1	62227689	0.0370575087702968	chr1:62227689:T:C
chr1:62227875	['G', 'A']	56057	108293.79555428692	416.23996165331374	0.0223460298463295	0.0159251857582662	1.4031880183708656	0.160566	0.160566	chr1	62227875	0.7943464115830714	chr1:62227875:G:A
chr1:62228141	['C', 'G']	56057	95285.6998001998	385.37298708676445	0.0064564995471822	0.0081085274442012	0.7962604297281586	0.425884	0.425884	chr1	62228141	0.3707086755924559	chr1:62228141:C:G
chr1:62228165	['T', 'G']	56057	4787.170796539113	31.127933041338693	0.0045262055481932	0.0142722884566255	0.317132431981647	0.751144	0.751144	chr1	62228165	0.1242767974692434	chr1:62228165:T:G
chr1:62228502	['T', 'C']	56057	32569.74303350341	-29.16787645367262	-0.0004749707233313	0.0063599612522813	-0.0746813863309266	0.940468	0.940468	chr1	62228502	0.0266559769980812	chr1:62228502:T:C
chr1:62229033	['C', 'G']	56057	4793.342033432644	34.93565462287603	0.0056008921569417	0.0142645191496854	0.3926450024826301	0.694583	0.694583	chr1	62229033	0.1582758503033181	chr1:62229033:C:G
chr1:62229993	['T', 'C']	56057	60837.27912993827	493.19299356761695	0.0069136246904766	0.0058238251363228	1.187127794644251	0.235182	0.235182	chr1	62229993	0.6285959206903758	chr1:62229993:T:C
chr1:62231464	['G', 'A']	56057	1919.2054200638704	-61.39173455598696	-0.0310679365661188	0.0222680019881268	-1.3951829437901089	0.162966	0.162966	chr1	62231464	0.7879029940783272	chr1:62231464:G:A
chr1:62231539	['A', 'G']	56057	47203.73653410409	-82.28814503219077	-0.003714490568709	0.0058695601734677	-0.6328396777495615	0.526841	0.526841	chr1	62231539	0.2783204345817707	chr1:62231539:A:G
chr1:62232081	['A', 'G']	56057	47230.44207180987	-88.323999993519	-0.0038666566169303	0.0058719403574228	-0.6584972567104656	0.510221	0.510221	chr1	62232081	0.2922416703902228	chr1:62232081:A:G
chr1:62232099	['G', 'A']	56057	4788.110395403611	36.275251144553565	0.0058767441994071	0.0142756256001493	0.4116628135264158	0.680588	0.680588	chr1	62232099	0.1671157125715743	chr1:62232099:G:A
chr1:62232171	['AG', 'A']	56057	1931.8902961912995	-62.46410954614822	-0.0314517309025091	0.0222594246890365	-1.41296243464909	0.157672	0.157672	chr1	62232171	0.8022454235078819	chr1:62232171:AG:A
chr1:62233125	['C', 'T']	56057	41070.05913000036	472.7529080251676	0.0064757504286906	0.0060450403829135	1.0712501519418156	0.284062	0.284062	chr1	62233125	0.546586859533343	chr1:62233125:C:T
chr1:62233143	['A', 'G']	56057	39290.607236525175	-78.61581833574334	-0.003504731341824	0.0060583555592846	-0.5784954857020487	0.562932	0.562932	chr1	62233143	0.2495440630676139	chr1:62233143:A:G
chr1:62233397	['C', 'T']	56057	37066.98371213472	-9.535525608055746	-0.0008270510886978	0.0061530681323073	-0.1344127955215241	0.893077	0.893077	chr1	62233397	0.0491110951613324	chr1:62233397:C:T
chr1:62233753	['T', 'C']	56057	37184.970079217805	-32.044816404911955	-0.0015633202242724	0.0061483321096023	-0.2542673681909407	0.79929	0.79929	chr1	62233753	0.0972956204993916	chr1:62233753:T:C
chr1:62234170	['C', 'T']	56057	7866.280652930158	6.474465574958555	-0.0003233169077624	0.0112920581087829	-0.0286322391053743	0.977158	0.977158	chr1	62234170	0.0100352080516874	chr1:62234170:C:T
chr1:62234624	['C', 'T']	56057	32371.4648445166	-64.27139915951285	-0.0026100902414121	0.0063688363141834	-0.4098221578719963	0.681938	0.681938	chr1	62234624	0.1662551084547718	chr1:62234624:C:T
chr1:62234914	['G', 'C']	56057	37152.94156168589	-23.61872858075566	-0.0012158828368245	0.0061492037884346	-0.1977301255020025	0.843257	0.843257	chr1	62234914	0.0740400449816244	chr1:62234914:G:C
chr1:62235492	['T', 'C']	56057	37196.29898654676	-28.82482672278828	-0.001440976857805	0.0061470538757799	-0.2344174765545221	0.814662	0.814662	chr1	62235492	0.0890225409315358	chr1:62235492:T:C
chr1:62236069	['A', 'C']	56057	32388.77782932181	-73.09042805427156	-0.0028776152873881	0.0063675650214025	-0.4519176918831502	0.65133	0.65133	chr1	62236069	0.1861989179346216	chr1:62236069:A:C
chr1:62236428	['T', 'C']	56057	4808.200827935692	39.16501408455663	0.0060427488376663	0.0142459299978384	0.4241737000380653	0.671441	0.671441	chr1	62236428	0.1729921430848733	chr1:62236428:T:C
chr1:62237564	['A', 'C']	56057	32377.04301516504	-73.57213532993683	-0.0029396597411365	0.0063667392751052	-0.4617213952251769	0.644283	0.644283	chr1	62237564	0.190923327762136	chr1:62237564:A:C
chr1:62238014	['G', 'A']	56057	2200.0784943359204	-70.59893970498024	-0.0354719388150542	0.0209075360573861	-1.6966101944146967	0.0897759	0.0897759	chr1	62238014	1.0468402323943202	chr1:62238014:G:A
chr1:62238509	['G', 'A']	56057	7848.420023548721	7.197689926332569	-0.0002328448691578	0.0113094371117898	-0.0205885462606403	0.983574	0.983574	chr1	62238509	0.0071929600123883	chr1:62238509:G:A
chr1:62238653	['G', 'T']	56057	32596.596079558512	-56.94931577221341	-0.0021888306385357	0.0063850324368853	-0.342806502577996	0.731745	0.731745	chr1	62238653	0.135640236410164	chr1:62238653:G:T
chr1:62239749	['G', 'T']	56057	7842.839449786801	4.633517024795022	-0.0003540482097447	0.0113128536273959	-0.031296101002085	0.975034	0.975034	chr1	62239749	0.0109802399374303	chr1:62239749:G:T
chr1:62239894	['A', 'T']	56057	37201.327267861925	-37.665688288508335	-0.0016588314736076	0.0061464132863835	-0.2698860939407614	0.787249	0.787249	chr1	62239894	0.1038878823519554	chr1:62239894:A:T
chr1:62240129	['C', 'T']	56057	32379.732864737576	-74.81878845784546	-0.0029356693648296	0.0063666117689508	-0.4611038761852188	0.644726	0.644726	chr1	62240129	0.1906248155515033	chr1:62240129:C:T
chr1:62240348	['T', 'C']	56057	37197.63568076793	-37.59330199220109	-0.0016624275857782	0.0061464885296953	-0.2704678578259144	0.786801	0.786801	chr1	62240348	0.1041350967773502	chr1:62240348:T:C
chr1:62240459	['T', 'C']	56057	39408.62407893094	-109.11319951228612	-0.0046021371892191	0.0060551834893531	-0.7600326558742756	0.447238	0.447238	chr1	62240459	0.349461303312179	chr1:62240459:T:C
chr1:62240968	['A', 'T']	56057	2149.191696995647	-62.66596190886598	-0.0325699982309747	0.0211218168959084	-1.5420074130689034	0.123077	0.123077	chr1	62240968	0.9098230982169456	chr1:62240968:A:T
chr1:62241172	['GC', 'G']	56057	37220.319863698	-47.18919574481937	-0.0020362039107456	0.0061470724496825	-0.3312477488126509	0.740459	0.740459	chr1	62241172	0.1304989838230151	chr1:62241172:GC:G
chr1:62241774	['A', 'G']	56057	45079.23751070511	-41.53383709935584	-0.0019334630365244	0.0059154371475391	-0.3268504065382139	0.743782	0.743782	chr1	62241774	0.1285543360540364	chr1:62241774:A:G
chr1:62241941	['C', 'T']	56057	45069.43194347803	-45.77447651966092	-0.0020651979057062	0.005914968739589	-0.3491477295363919	0.72698	0.72698	chr1	62241941	0.1384775368839003	chr1:62241941:C:T
chr1:62242587	['G', 'A']	56057	32559.29319605289	-71.18349724064508	-0.0029088995818759	0.0063585658935156	-0.457477303937726	0.64733	0.64733	chr1	62242587	0.1888742654792936	chr1:62242587:G:A
chr1:62242835	['G', 'C']	56057	7846.279939345286	3.677726053956153	-0.0004406708204111	0.0113122572274798	-0.0389551626655589	0.968926	0.968926	chr1	62242835	0.0137093901513636	chr1:62242835:G:C
chr1:62243041	['T', 'C']	56057	45150.47070159162	-56.9842704656858	-0.0024859703220884	0.0059166687189234	-0.4201638523612969	0.674367	0.674367	chr1	62243041	0.1711036899677696	chr1:62243041:T:C
chr1:62243640	['G', 'T']	56057	32482.43016470673	-95.65426180587168	-0.0037973657136815	0.0063660229501605	-0.5965051875261898	0.55084	0.55084	chr1	62243640	0.2589745303822107	chr1:62243640:G:T
chr1:62243690	['T', 'C']	56057	45160.66744580247	-48.23592752164287	-0.0022554999829872	0.0059163731976557	-0.3812301738979165	0.703034	0.703034	chr1	62243690	0.1530236712030446	chr1:62243690:T:C
chr1:62243928	['A', 'G']	56057	2286.489463823713	-49.54064247640169	-0.0267933159083463	0.0205406514924169	-1.3044043865033998	0.192101	0.192101	chr1	62243928	0.71647037437125	chr1:62243928:A:G
chr1:62244206	['T', 'A']	56057	8298.701010137069	-0.4604504823371069	-0.0007686810963902	0.0110215423215801	-0.0697435144703078	0.944398	0.944398	chr1	62244206	0.0248449413199979	chr1:62244206:T:A
chr1:62244692	['T', 'C']	56057	2286.2447057144386	-49.39812758444653	-0.0267435360686375	0.0205406076775388	-1.3019836846346824	0.192927	0.192927	chr1	62244692	0.7146069888908291	chr1:62244692:T:C
chr1:62245531	['T', 'C']	56057	45502.4937465432	-37.05778221762347	-0.0022179856523619	0.0059055565021435	-0.3755760615543763	0.707234	0.707234	chr1	62245531	0.1504368689544801	chr1:62245531:T:C
chr1:62246091	['C', 'G']	56057	4812.171688520203	36.92920484283984	0.0056270419382841	0.0142400229418125	0.3951568028561021	0.692729	0.692729	chr1	62246091	0.1594366309334711	chr1:62246091:C:G
chr1:62246269	['A', 'G']	56057	40309.10054250839	482.6671445283936	0.0071176430493334	0.0060762259175053	1.171392101934168	0.241446	0.241446	chr1	62246269	0.617179985096177	chr1:62246269:A:G
chr1:62246605	['C', 'T']	56057	15612.519810815626	-42.17823138467477	-0.0057353395120284	0.0083708943390102	-0.6851525392335269	0.493251	0.493251	chr1	62246605	0.3069320256012823	chr1:62246605:C:T
chr1:62246652	['C', 'T']	56057	40394.250071377566	498.74220668659615	0.0075769885843421	0.0060751786935566	1.247204233248024	0.212328	0.212328	chr1	62246652	0.6729927310169335	chr1:62246652:C:T
chr1:62247574	['G', 'A']	56057	45451.54052173291	-136.53148745095984	-0.006910314405628	0.0058970091425463	-1.171833761587866	0.241269	0.241269	chr1	62247574	0.6174984758277349	chr1:62247574:G:A
chr1:62247797	['T', 'C']	56057	48478.07919254661	-138.6161687687972	-0.007047665349648	0.0058370270196768	-1.207406668821328	0.227281	0.227281	chr1	62247797	0.6434368684547506	chr1:62247797:T:C
chr1:62249241	['T', 'G']	56057	83704.38442184152	303.8409272162976	0.0064742720903952	0.0066699268450621	0.9706661318464436	0.331719	0.331719	chr1	62249241	0.4792296525117606	chr1:62249241:T:G
chr1:62249246	['A', 'G']	56057	75606.67241902383	331.6731608833573	0.0066130997364904	0.0061972193097542	1.0671075858299304	0.285928	0.285928	chr1	62249246	0.5437433135120104	chr1:62249246:A:G
chr1:62249293	['T', 'C']	56057	5250.8430274050825	16.556475315485553	0.0017933386475477	0.013670326113811	0.1311847744243603	0.89563	0.89563	chr1	62249293	0.0478713677323017	chr1:62249293:T:C
chr1:62249342	['A', 'G']	56057	85550.94111136887	300.1731056491902	0.0060420282302971	0.006828409500626	0.8848368320240882	0.376248	0.376248	chr1	62249342	0.4245257999463324	chr1:62249342:A:G
chr1:62249719	['G', 'T']	56057	83711.34648606204	297.8538400398816	0.0060420152501432	0.0066722086075478	0.9055495122422138	0.365178	0.365178	chr1	62249719	0.4374953942439789	chr1:62249719:G:T
chr1:62249963	['G', 'A']	56057	32355.120833035897	339.15818634927496	0.0097342548011593	0.0064835924670706	1.5013674672796669	0.133266	0.133266	chr1	62249963	0.8752806375016873	chr1:62249963:G:A
chr1:62250113	['A', 'G']	56057	83694.93032633327	299.15923000095296	0.0061913567035011	0.0066685964645751	0.9284347518088394	0.353186	0.353186	chr1	62250113	0.451996519826209	chr1:62250113:A:G
chr1:62250489	['A', 'C']	56057	32198.29753982837	-78.77042552871805	-0.0021998017387709	0.006368975322312	-0.3453933525326297	0.7298	0.7298	chr1	62250489	0.1367961409713705	chr1:62250489:A:C
chr1:62250592	['C', 'T']	56057	83503.40654439051	299.49817447603726	0.0062764328786282	0.0066545941675562	0.9431728998934824	0.345597	0.345597	chr1	62250592	0.4614300361268845	chr1:62250592:C:T
chr1:62250651	['A', 'G']	56057	37588.04639129271	343.99932525072273	0.0086274067270976	0.0061735142122785	1.3974871411065266	0.162273	0.162273	chr1	62250651	0.7897537348039342	chr1:62250651:A:G
chr1:62250710	['A', 'T']	56057	83510.36662265362	299.085547673828	0.0062539757566731	0.0066546264507677	0.9397936612883332	0.347327	0.347327	chr1	62250710	0.4592614548256266	chr1:62250710:A:T
chr1:62250716	['TAATTAAC', 'T']	56057	83506.81418297972	299.69503544075	0.006319664478298	0.0066548541379606	0.9496323055751664	0.342303	0.342303	chr1	62250716	0.46558929461691	chr1:62250716:TAATTAAC:T
chr1:62251134	['C', 'A']	56057	83723.92259791237	297.8969695572035	0.0059863482621761	0.0066707020913233	0.8974090253502183	0.369505	0.369505	chr1	62251134	0.4323796805229641	chr1:62251134:C:A
chr1:62251181	['C', 'T']	56057	1433.0	22.218296559294163	0.0098392315290233	0.0256882396284695	0.3830247487304968	0.701703	0.701703	chr1	62251181	0.1538466667223451	chr1:62251181:C:T
chr1:62251197	['C', 'T']	56057	5238.2803368180685	16.032736503907696	0.00102713700398	0.0136798728092348	0.0750838124230724	0.940148	0.940148	chr1	62251197	0.0268037735025779	chr1:62251197:C:T
chr1:62251373	['G', 'A']	56057	1358.0969082832316	-15.615011458212296	-0.0239888457204673	0.0264062768161428	-0.908452406505196	0.363643	0.363643	chr1	62251373	0.4393247680282907	chr1:62251373:G:A
chr1:62251686	['C', 'T']	56057	36307.41993790593	29.66333330234016	0.000436386792126	0.0061540824051692	0.0709101314209699	0.94347	0.94347	chr1	62251686	0.0252719047641236	chr1:62251686:C:T
chr1:62251720	['G', 'A']	56057	1563.139424106187	6.973210559029386	0.0045541663764291	0.0247278005369371	0.1841719149111677	0.853879	0.853879	chr1	62251720	0.0686036671979274	chr1:62251720:G:A
chr1:62251721	['C', 'T']	56057	82329.28069580732	336.0018998474033	0.0078690206281442	0.0065731975824756	1.1971373946103971	0.231258	0.231258	chr1	62251721	0.6359032346072665	chr1:62251721:C:T
chr1:62251917	['A', 'G']	56057	84108.52094418448	350.197038941494	0.0087048930175005	0.0067145802528677	1.2964165576519426	0.194837	0.194837	chr1	62251917	0.7103285660920364	chr1:62251917:A:G
chr1:62252087	['G', 'A']	56057	14690.931069554974	66.49644220896982	0.0074665984396932	0.0086454738867144	0.8636424720647441	0.387788	0.387788	chr1	62252087	0.4114056341805129	chr1:62252087:G:A
chr1:62252124	['G', 'C']	56057	7846.559898667332	-37.44170466359929	-0.0040234416364869	0.0113097564036813	-0.3557496282746879	0.722029	0.722029	chr1	62252124	0.1414453588194958	chr1:62252124:G:C
chr1:62253543	['A', 'G']	56057	82284.95396145612	328.9056800079672	0.0076411235961514	0.0065690882443615	1.163193933756327	0.244756	0.244756	chr1	62253543	0.6112666530081667	chr1:62253543:A:G
chr1:62253559	['G', 'A']	56057	36584.1755411995	44.39912044143388	0.0010067154869733	0.0061782390579695	0.1629453761059498	0.870562	0.870562	chr1	62253559	0.0602002937034182	chr1:62253559:G:A
chr1:62253801	['T', 'A']	56057	59055.21394037787	53.517604196296446	0.0023835627788753	0.005812012691574	0.4101096995763432	0.681727	0.681727	chr1	62253801	0.1663895052991769	chr1:62253801:T:A
chr1:62254136	['A', 'G']	56057	85479.04971902596	308.8242348390639	0.0065700576120556	0.0068174318237808	0.9637144575671022	0.335193	0.335193	chr1	62254136	0.4747050595319658	chr1:62254136:A:G
chr1:62254167	['A', 'G']	56057	8213.465198850965	-45.25705738911041	-0.0063178487678599	0.0110754228280336	-0.570438606810428	0.568383	0.568383	chr1	62254167	0.2453589200418971	chr1:62254167:A:G
chr1:62254189	['T', 'C']	56057	8210.732355669736	-46.00509899437741	-0.0064398365927696	0.0110779744807243	-0.5813189589825197	0.561028	0.561028	chr1	62254189	0.251015463267833	chr1:62254189:T:C
chr1:62254396	['C', 'A']	56057	5277.477660089286	12.49707768853276	0.0007039859634924	0.0136689370518992	0.0515026121504205	0.958925	0.958925	chr1	62254396	0.0182153587937608	chr1:62254396:C:A
chr1:62254653	['A', 'C']	56057	32324.10921550432	-67.8411560458141	-0.0019109210486004	0.0063583062874862	-0.30053932009556	0.763767	0.763767	chr1	62254653	0.117039110073087	chr1:62254653:A:C
chr1:62254700	['T', 'C']	56057	33032.29831607748	-76.77784401911138	-0.0027205007714067	0.0064616247878209	-0.4210242563966902	0.673739	0.673739	chr1	62254700	0.1715083123852408	chr1:62254700:T:C
chr1:62254819	['C', 'T']	56057	14690.218781880372	63.83777673815095	0.0075486792839733	0.0086619223525355	0.8714785213658363	0.383497	0.383497	chr1	62254819	0.4162380290775602	chr1:62254819:C:T
chr1:62255562	['A', 'G']	56057	15084.690955804952	73.1496047965094	0.0062856561446592	0.0085608984815162	0.7342285576952613	0.462813	0.462813	chr1	62255562	0.3345944506084236	chr1:62255562:A:G
chr1:62257367	['T', 'G']	56057	13632.459135430232	54.17803213857482	0.0079507221729776	0.0089303276013816	0.8903057679258609	0.373306	0.373306	chr1	62257367	0.427935029773801	chr1:62257367:T:G
chr1:62257535	['G', 'A']	56057	13886.981837320916	37.52830960059636	0.0054973910736421	0.00886460582587	0.6201506509853804	0.535161	0.535161	chr1	62257535	0.2715155434127689	chr1:62257535:G:A
chr1:62257712	['A', 'T']	56057	5309.534930283707	16.58690656161095	0.0016757932484508	0.0136718581387328	0.1225724573387173	0.902446	0.902446	chr1	62257712	0.0445787756867464	chr1:62257712:A:T
chr1:62257814	['C', 'T']	56057	82190.19570725092	197.76156909685184	0.0027138967903405	0.0065683238493912	0.4131795040209697	0.679477	0.679477	chr1	62257814	0.1678252393614202	chr1:62257814:C:T
chr1:62257894	['C', 'T']	56057	40285.18646849965	-6.132227524527452	-0.0007440841485773	0.006040168004661	-0.1231893132779034	0.901958	0.901958	chr1	62257894	0.0448136850666148	chr1:62257894:C:T
chr1:62258240	['A', 'G']	56057	41280.10034614423	-60.38025641774593	-0.0017016537828723	0.0059901191591512	-0.2840767833929712	0.776353	0.776353	chr1	62258240	0.1099407644460885	chr1:62258240:A:G
chr1:62258646	['C', 'G']	56057	13622.97207999572	50.34552958179253	0.0076715032345405	0.0089324992819355	0.8588305458982689	0.390438	0.390438	chr1	62258646	0.4084479205463636	chr1:62258646:C:G
chr1:62258781	['G', 'C']	56057	21400.29055681433	168.774629131669	0.000295483566719	0.0074886107240052	0.0394577282234484	0.968526	0.968526	chr1	62258781	0.0138887161890971	chr1:62258781:G:C
chr1:62258843	['A', 'T']	56057	21376.05061642492	169.850594317398	0.0004177598444525	0.0074920745682619	0.0557602357859993	0.955533	0.955533	chr1	62258843	0.0197543096864963	chr1:62258843:A:T
chr1:62259972	['C', 'T']	56057	5249.842866828434	14.820767554894818	0.0013543563529335	0.0136693791005292	0.0990795809358416	0.921075	0.921075	chr1	62259972	0.0357050052429016	chr1:62259972:C:T
chr1:62260095	['TCTC', 'T']	56057	8584.225070920089	79.82027630786759	0.0010749680826551	0.010886015291095	0.0987476182891711	0.921339	0.921339	chr1	62260095	0.0355805448946768	chr1:62260095:TCTC:T
chr1:62260179	['T', 'C']	56057	82203.59714515122	202.4683470468711	0.0028487778985798	0.0065690124213802	0.4336691295190631	0.66453	0.66453	chr1	62260179	0.1774854081894789	chr1:62260179:T:C
chr1:62260201	['C', 'T']	56057	35034.624839423355	204.9881148834514	0.0033138410951311	0.0063087736370397	0.525275003635421	0.599394	0.599394	chr1	62260201	0.2222876087042435	chr1:62260201:C:T
chr1:62260374	['C', 'T']	56057	85741.82501873461	306.6255217796259	0.0060636250825995	0.0068478672651409	0.885476433438834	0.375904	0.375904	chr1	62260374	0.4249230529276216	chr1:62260374:C:T
chr1:62260462	['T', 'C']	56057	13619.915585690063	52.755210480259606	0.0076013346124505	0.008934376184045	0.8507963461427699	0.394886	0.394886	chr1	62260462	0.4035282631500739	chr1:62260462:T:C
chr1:62261357	['C', 'T']	56057	5256.531822238087	16.000887960245773	0.0014212875897694	0.0136614196248899	0.1040365956682864	0.917141	0.917141	chr1	62261357	0.0375638913587962	chr1:62261357:C:T
chr1:62261924	['T', 'C']	56057	84200.51025833156	254.16199194058564	0.0035894233864664	0.006719641753202	0.5341688617188596	0.593227	0.593227	chr1	62261924	0.2267790908126354	chr1:62261924:T:C
chr1:62262296	['A', 'G']	56057	82071.03283134678	196.2414106767418	0.0027874758355675	0.0065598318399546	0.4249309896314129	0.670889	0.670889	chr1	62262296	0.1733493288253751	chr1:62262296:A:G
chr1:62262484	['T', 'G']	56057	82084.78585573853	188.2152193401097	0.0024499472948808	0.0065609277680614	0.3734147641141737	0.708841	0.708841	chr1	62262484	0.1494511704116539	chr1:62262484:T:G
chr1:62262956	['C', 'T']	56057	33174.50979552511	59.58741167573964	0.001375024077386	0.0063290104964852	0.2172573545500712	0.828009	0.828009	chr1	62262956	0.0819649426485804	chr1:62262956:C:T
chr1:62263112	['A', 'G']	56057	82926.18978623174	218.46837999491444	0.0036126309354815	0.0066134009026525	0.5462591771856055	0.58489	0.58489	chr1	62263112	0.2329258038066982	chr1:62263112:A:G
chr1:62263189	['T', 'C']	56057	82925.79312005996	218.9840852058422	0.003673118236705	0.0066128215740829	0.5554540063655723	0.578586	0.578586	chr1	62263189	0.2376320791503693	chr1:62263189:T:C
chr1:62263246	['G', 'A']	56057	82911.26958212897	215.24385528271395	0.0034847905188382	0.0066120008311129	0.5270402421065249	0.598168	0.598168	chr1	62263246	0.2231768239946826	chr1:62263246:G:A
chr1:62263343	['G', 'A']	56057	82842.82265517673	218.78319730754848	0.0037558420878802	0.0066064874624655	0.5685081685568761	0.569692	0.569692	chr1	62263343	0.2443598791570636	chr1:62263343:G:A
chr1:62263710	['T', 'C']	56057	82928.8349301504	218.8914457886545	0.0036628875809854	0.0066124317451282	0.5539395674948306	0.579622	0.579622	chr1	62263710	0.2368551389060463	chr1:62263710:T:C
chr1:62263786	['G', 'A']	56057	82771.28900228375	223.7989731433269	0.0040805842214604	0.0065993362570283	0.6183325205037932	0.536359	0.536359	chr1	62263786	0.2705444276032514	chr1:62263786:G:A
chr1:62264274	['G', 'A']	56057	1529.081831805045	27.21273447136772	0.0077314607718523	0.0249182444170084	0.3102730931788697	0.756354	0.756354	chr1	62264274	0.1212748919814839	chr1:62264274:G:A
chr1:62264745	['A', 'G']	56057	35751.01538022339	68.41759301503788	0.0004555342740657	0.0063116091082122	0.0721740314166512	0.942464	0.942464	chr1	62264745	0.02573522987543	chr1:62264745:A:G
chr1:62264824	['G', 'A']	56057	34735.33750223015	211.1268395747903	0.0055936694373644	0.006247436057155	0.8953544119844358	0.370602	0.370602	chr1	62264824	0.4310922412863601	chr1:62264824:G:A
chr1:62264917	['C', 'T']	56057	30031.50024088647	-39.64389783999364	-0.0032424292696646	0.0066211274047143	-0.4897095421175583	0.624341	0.624341	chr1	62264917	0.2045781443429544	chr1:62264917:C:T
chr1:62265640	['G', 'A']	56057	3671.130978503256	67.75072351699478	0.0156987149056769	0.0162748488476115	0.9645997362353862	0.334749	0.334749	chr1	62265640	0.475280711687516	chr1:62265640:G:A
chr1:62265835	['G', 'A']	56057	35773.82901286328	273.8722683258404	0.0062785934890106	0.0061927004178418	1.0138700510881105	0.310649	0.310649	chr1	62265835	0.5077300400717286	chr1:62265835:G:A
chr1:62266179	['C', 'T']	56057	3071.109570957096	100.78337402882607	0.0177292100927857	0.0177231658080598	1.0003410386604337	0.31715	0.31715	chr1	62266179	0.4987352842665175	chr1:62266179:C:T
chr1:62266324	['C', 'T']	56057	35738.650495137845	276.42475640653623	0.0064533584963245	0.0061938672123699	1.04189487359954	0.297465	0.297465	chr1	62266324	0.5265641264096248	chr1:62266324:C:T
chr1:62266419	['G', 'A']	56057	9551.129054804873	67.19946477530749	0.004793488907316	0.0103115614807022	0.4648654732153759	0.64203	0.64203	chr1	62266419	0.1924446782706256	chr1:62266419:G:A
chr1:62266749	['T', 'C']	56057	30132.22516993452	-25.83750858956301	-0.0023121992068306	0.0066140039212592	-0.349591447836706	0.726647	0.726647	chr1	62266749	0.1386765151155974	chr1:62266749:T:C
chr1:62267314	['T', 'TG']	56057	80691.31835373033	426.4776564752266	0.0099351595751914	0.0064592698330539	1.5381242511886324	0.124024	0.124024	chr1	62267314	0.906494265974766	chr1:62267314:T:TG
chr1:62267528	['A', 'G']	56057	41472.83733338093	368.5807331727832	0.0086031988055587	0.0059698743171824	1.4411021653834526	0.149561	0.149561	chr1	62267528	0.8251816397131242	chr1:62267528:A:G
chr1:62268154	['T', 'C']	56057	6548.350447782495	123.60556886641074	0.0119231873475372	0.01239470192944	0.9619583766848864	0.336075	0.336075	chr1	62268154	0.4735637926952567	chr1:62268154:T:C
chr1:62268267	['G', 'A']	56057	45045.03557728336	453.7001684380893	0.0111561889696559	0.0058898205597368	1.8941475137494483	0.0582106	0.0582106	chr1	62268267	1.234997924244647	chr1:62268267:G:A
chr1:62268417	['C', 'T']	56057	5339.1904914815805	189.0163655451732	0.0201655896552051	0.0136033712467575	1.482396480211603	0.13824	0.13824	chr1	62268417	0.8593662748651819	chr1:62268417:C:T
chr1:62268878	['C', 'T']	56057	1400.024975024975	45.92646721070949	0.0219889407531322	0.0259675838622076	0.8467842395277372	0.397119	0.397119	chr1	62268878	0.4010793337929393	chr1:62268878:C:T
chr1:62268905	['T', 'C']	56057	44560.7695134788	315.6791755387394	0.0069906188048018	0.0058887431213719	1.1871155967783509	0.235187	0.235187	chr1	62268905	0.6285866876311836	chr1:62268905:T:C
chr1:62269142	['C', 'T']	56057	1398.0	42.99029555514069	0.0199291668418585	0.025986997769011	0.7668899277631713	0.44315	0.44315	chr1	62269142	0.3534492463596587	chr1:62269142:C:T
chr1:62269152	['G', 'A']	56057	1399.0	44.76272097764978	0.0213003051942847	0.0259781975262892	0.819930065306855	0.412259	0.412259	chr1	62269152	0.3848298545247485	chr1:62269152:G:A
chr1:62269244	['G', 'T']	56057	5947.106090338233	-31.745861433183386	-0.0092213146059054	0.0128220032974421	-0.7191789295316312	0.472034	0.472034	chr1	62269244	0.3260267185680657	chr1:62269244:G:T
chr1:62269482	['C', 'T']	56057	1288.0	41.62925292049497	0.0298774367674612	0.0272216217869416	1.097562702226419	0.2724	0.2724	chr1	62269482	0.5647928967592525	chr1:62269482:C:T
chr1:62269950	['G', 'A']	56057	5557.198269556686	198.77276045073103	0.0190607611467847	0.0133592708606625	1.4267815471060312	0.153648	0.153648	chr1	62269950	0.8134730884802804	chr1:62269950:G:A
chr1:62270172	['GATTTGGTTCTTCCAC', 'G']	56057	7582.135257599543	33.6490155939463	0.0027149123442499	0.0115064312254955	0.235947383775638	0.813474	0.813474	chr1	62270172	0.0896563232888651	chr1:62270172:GATTTGGTTCTTCCAC:G
chr1:62270226	['C', 'G']	56057	6427.917340184482	119.31057946329204	0.010639420922054	0.0124922038638653	0.8516848618544667	0.394393	0.394393	chr1	62270226	0.4040708018655928	chr1:62270226:C:G
chr1:62270542	['A', 'G']	56057	45820.60876084399	403.535080495303	0.0091409979069177	0.0058799503377238	1.5546046109049731	0.120046	0.120046	chr1	62270542	0.9206523063014076	chr1:62270542:A:G
chr1:62270830	['A', 'T']	56057	1614.2015700267616	65.91844157018903	0.0285914196126336	0.024293428829713	1.176919891096793	0.239232	0.239232	chr1	62270830	0.6211807289732996	chr1:62270830:A:T
chr1:62271099	['A', 'G']	56057	78093.28968076943	369.1632601545259	0.0070346782356323	0.0063112822501211	1.1146194951901094	0.265018	0.265018	chr1	62271099	0.5767246278171807	chr1:62271099:A:G
chr1:62271169	['A', 'G']	56057	12509.347310945364	3.5151126480544	-0.0017205167392993	0.009131086901683	-0.1884240899056831	0.850545	0.850545	chr1	62271169	0.0703027041152726	chr1:62271169:A:G
chr1:62271453	['T', 'C']	56057	9801.573651156152	35.14218443798056	-0.0045614712855554	0.0102346049221482	-0.4456909983583429	0.655822	0.655822	chr1	62271453	0.1832140187152288	chr1:62271453:T:C
chr1:62272094	['G', 'A']	56057	6994.2495406297385	92.3506513599658	0.0033766152167355	0.0119844622301642	0.2817494145241494	0.778137	0.778137	chr1	62272094	0.108943933722357	chr1:62272094:G:A
chr1:62272341	['C', 'T']	56057	30310.70356097909	16.977243345952616	-0.0010263720586666	0.0065993946335153	-0.155525183090908	0.876408	0.876408	chr1	62272341	0.0572936667799791	chr1:62272341:C:T
chr1:62272405	['C', 'T']	56057	47646.94981266727	353.34565624740486	0.0070826056462238	0.0058404860570831	1.2126740098342217	0.22526	0.22526	chr1	62272405	0.6473159202227324	chr1:62272405:C:T
chr1:62272532	['C', 'T']	56057	6984.498385456621	95.37389749110191	0.0037317758119049	0.0119900679351335	0.3112389214217895	0.75562	0.75562	chr1	62272532	0.1216965555481308	chr1:62272532:C:T
chr1:62272883	['T', 'C']	56057	12857.45125143422	118.29957289673234	0.0020236504821495	0.0091056134698565	0.2222420805417162	0.824126	0.824126	chr1	62272883	0.0840063842720923	chr1:62272883:T:C
chr1:62273526	['G', 'A']	56057	34908.60460676563	245.2340579992804	0.0073631946587155	0.0062426846021976	1.1794916975500191	0.238207	0.238207	chr1	62273526	0.6230454803985606	chr1:62273526:G:A
chr1:62274393	['A', 'G']	56057	47701.95668153434	347.54891317267624	0.0067781949073714	0.0058393075600675	1.1607874457109562	0.245733	0.245733	chr1	62274393	0.6095365172865389	chr1:62274393:A:G
chr1:62274592	['T', 'C']	56057	3898.2781653078328	-46.18963211023978	-0.0121612700606926	0.0157266989123791	-0.7732881597370698	0.439355	0.439355	chr1	62274592	0.3571844268249064	chr1:62274592:T:C
chr1:62274774	['T', 'C']	56057	78143.15195632393	387.4662349913815	0.0075322340451181	0.0063146275421952	1.1928231704540977	0.232944	0.232944	chr1	62274774	0.6327484713091273	chr1:62274774:T:C
chr1:62274777	['T', 'C']	56057	77869.16732079782	384.1835853425781	0.0078611661479878	0.0062930842982222	1.2491754083460398	0.211606	0.211606	chr1	62274777	0.6744720222231073	chr1:62274777:T:C
chr1:62275080	['G', 'A']	56057	5575.795732305662	46.988387880937736	0.0049861728061511	0.0132922073214273	0.3751199996793125	0.707573	0.707573	chr1	62275080	0.1502287475185772	chr1:62275080:G:A
chr1:62275258	['A', 'G']	56057	78106.32671377085	388.33940561259953	0.0077922266805508	0.006311753556629	1.2345581320054837	0.217	0.217	chr1	62275258	0.6635402661514704	chr1:62275258:A:G
chr1:62275377	['C', 'A']	56057	38693.59279877244	219.13328573465307	0.0053900446159956	0.0060892370831281	0.88517568661108	0.376066	0.376066	chr1	62275377	0.4247359292201419	chr1:62275377:C:A
chr1:62275526	['G', 'A']	56057	38717.525450944704	217.95067788750268	0.0053745991386321	0.0060887122167938	0.8827152519720004	0.377394	0.377394	chr1	62275526	0.4232050087487377	chr1:62275526:G:A
chr1:62275624	['G', 'A']	56057	1926.1374413501508	66.08822709167077	0.019904669530992	0.0224931925991235	0.8849197126319754	0.376204	0.376204	chr1	62275624	0.4245765911123483	chr1:62275624:G:A
chr1:62275637	['A', 'C']	56057	36101.37215402185	119.50343225400796	0.0020417545399892	0.0063091367927063	0.3236186830422766	0.746228	0.746228	chr1	62275637	0.1271284593727134	chr1:62275637:A:C
chr1:62276193	['C', 'T']	56057	5549.494986797973	56.94258342316168	0.0066782721076417	0.0133208354734057	0.5013403341685656	0.616134	0.616134	chr1	62276193	0.2103248249592892	chr1:62276193:C:T
chr1:62276271	['A', 'G']	56057	5644.402761671989	60.05053659976849	0.0060099842334384	0.0132091497755634	0.4549864552642717	0.649121	0.649121	chr1	62276271	0.1876743405891153	chr1:62276271:A:G
chr1:62276407	['G', 'A']	56057	1837.0	77.54441306434899	0.029320648811274	0.0229454077951671	1.2778438750367138	0.20131	0.20131	chr1	62276407	0.6961346511572961	chr1:62276407:G:A
chr1:62276484	['T', 'C']	56057	38865.39978944363	228.8063432067664	0.0054128284677842	0.0060837120164786	0.8897246373797354	0.373618	0.373618	chr1	62276484	0.4275722086936518	chr1:62276484:T:C
chr1:62276541	['C', 'T']	56057	38862.31917209385	229.6931224103163	0.005487097342871	0.0060833299272397	0.9019891093364844	0.367067	0.367067	chr1	62276541	0.4352546576156194	chr1:62276541:C:T
chr1:62276731	['T', 'C']	56057	39645.44131575136	238.67245207180963	0.0053398238640443	0.0061434348307823	0.8691919115489886	0.384746	0.384746	chr1	62276731	0.414825886602287	chr1:62276731:T:C
chr1:62277474	['G', 'A']	56057	5637.301691226317	52.16628369903671	0.0045754363047865	0.0132192399077311	0.3461194695551778	0.729254	0.729254	chr1	62277474	0.1371211800695642	chr1:62277474:G:A
chr1:62277477	['T', 'C']	56057	38859.011669402615	228.373478531712	0.0054392616336028	0.0060831762615647	0.8941482869680619	0.371246	0.371246	chr1	62277477	0.4303382169670846	chr1:62277477:T:C
chr1:62277606	['G', 'A']	56057	35789.553797298984	136.50254336161387	0.0042656488671868	0.0062104362003421	0.6868517330476427	0.492179	0.492179	chr1	62277606	0.3078769204558179	chr1:62277606:G:A
chr1:62277726	['C', 'T']	56057	38864.23968741078	232.19901445934707	0.0055866832474262	0.006083115330539	0.918391801546056	0.358418	0.358418	chr1	62277726	0.4456101878927923	chr1:62277726:C:T
chr1:62278270	['C', 'T']	56057	41561.51925858462	292.24504821206045	0.0065215855477215	0.0059926296781102	1.0882677385428057	0.276482	0.276482	chr1	62278270	0.5583331376147489	chr1:62278270:C:T
chr1:62278691	['G', 'A']	56057	1301.2089102198113	50.53840647342164	0.0316611244364424	0.0270561657621483	1.1701999727077534	0.241925	0.241925	chr1	62278691	0.6163192502778878	chr1:62278691:G:A
chr1:62279282	['C', 'T']	56057	35747.66859644423	125.08698098377604	0.0041083078769744	0.0062190949241517	0.6605957823573246	0.508874	0.508874	chr1	62279282	0.2933897380537794	chr1:62279282:C:T
chr1:62279534	['A', 'C']	56057	78057.9247417346	416.5645671896911	0.0089235068528581	0.0063110176481796	1.4139568846605886	0.15738	0.15738	chr1	62279534	0.8030504590260028	chr1:62279534:A:C
chr1:62279806	['T', 'C']	56057	30397.302883757453	59.69552993675331	0.000795038834504	0.006603039015121	0.1204049881703568	0.904163	0.904163	chr1	62279806	0.0437532690608599	chr1:62279806:T:C
chr1:62279834	['C', 'G']	56057	35742.38976729244	98.96767302242328	0.0018744269314424	0.0063236743148583	0.2964142108075102	0.766915	0.766915	chr1	62279834	0.1152527678327664	chr1:62279834:C:G
chr1:62280974	['C', 'T']	56057	47821.236988134544	378.4343014879693	0.0074488856197058	0.0058387157611114	1.2757746608113472	0.20204	0.20204	chr1	62280974	0.694562640159688	chr1:62280974:C:T
chr1:62284122	['A', 'G']	56057	2099.4494245695414	63.996452194095816	0.0185452221678123	0.0215028027974126	0.8624560408489549	0.38844	0.38844	chr1	62284122	0.410676054549802	chr1:62284122:A:G
chr1:62284200	['T', 'C']	56057	39906.11884668225	172.64284778387102	0.0045848388639753	0.0060337699608071	0.7598630530756952	0.44734	0.44734	chr1	62284200	0.3493622665879445	chr1:62284200:T:C
chr1:62284379	['T', 'C']	56057	51448.17783289026	186.940672314627	0.0076970536471652	0.0058246463197646	1.3214628364724952	0.186352	0.186352	chr1	62284379	0.7296659418728313	chr1:62284379:T:C
chr1:62284409	['T', 'C']	56057	2797.349313113292	79.80177102996954	0.0121707858761196	0.0185386901859506	0.6565073235510003	0.5115	0.5115	chr1	62284409	0.291154361951821	chr1:62284409:T:C
chr1:62284492	['T', 'C']	56057	33244.30262477026	97.64797631029538	0.000585053231886	0.0064441505257605	0.0907882628668079	0.927661	0.927661	chr1	62284492	0.0326107012885092	chr1:62284492:T:C
chr1:62284727	['A', 'G']	56057	42935.89339494718	270.349882302702	0.0058735189646033	0.0059406526907981	0.9886992676244578	0.322815	0.322815	chr1	62284727	0.4910462934484927	chr1:62284727:A:G
chr1:62284838	['A', 'T']	56057	1854.19846211486	57.87075726109776	0.0197344729266367	0.0227724142367709	0.8665955537894275	0.386167	0.386167	chr1	62284838	0.4132248417172809	chr1:62284838:A:T
chr1:62285114	['G', 'T']	56057	1856.0	57.30708976737123	0.0193487684702952	0.022760518398263	0.8501022749891263	0.395272	0.395272	chr1	62285114	0.4031039488145871	chr1:62285114:G:T
chr1:62285404	['G', 'A']	56057	2760.098474712336	87.21051186384638	0.0158249109142049	0.018661956812297	0.8479770408522942	0.396454	0.396454	chr1	62285404	0.4018071960011214	chr1:62285404:G:A
chr1:62286313	['T', 'C']	56057	78090.35831653317	473.437289055356	0.0104143132804389	0.0063251008055278	1.6465055025427011	0.0996653	0.0996653	chr1	62286313	1.001456021644678	chr1:62286313:T:C
chr1:62286351	['A', 'G']	56057	78087.75104371097	472.9768067476121	0.0103799868866905	0.0063251680750234	1.6410610379949633	0.10079	0.10079	chr1	62286351	0.9965825547978064	chr1:62286351:A:G
chr1:62286678	['C', 'T']	56057	35970.41675736435	200.6731167819521	0.0063049175408886	0.0062090889325776	1.015433602151876	0.309904	0.309904	chr1	62286678	0.5087728181888664	chr1:62286678:C:T
chr1:62286768	['G', 'A']	56057	42632.8868567554	256.9244802526386	0.0059239295660574	0.005952692717975	0.9951680435593854	0.319659	0.319659	chr1	62286768	0.4953130634956804	chr1:62286768:G:A
chr1:62286870	['G', 'A']	56057	33484.752011991644	154.68953886313156	0.002424415347647	0.0064360094075968	0.376695432543235	0.706401	0.706401	chr1	62286870	0.15094869463126	chr1:62286870:G:A
chr1:62287391	['T', 'C']	56057	42720.62092529483	256.1333410808417	0.0056886764210128	0.0059495200532524	0.9561571975714352	0.338997	0.338997	chr1	62287391	0.4698041451279229	chr1:62287391:T:C
chr1:62287711	['A', 'G']	56057	42710.7621665031	253.44389498772443	0.005581832314676	0.0059500254049675	0.9381190725699942	0.348187	0.348187	chr1	62287711	0.4581874478472357	chr1:62287711:A:G
chr1:62288129	['G', 'A']	56057	35702.184453721544	167.5980791006794	0.0057364174484806	0.0062282088640589	0.9210380662703416	0.357035	0.357035	chr1	62288129	0.4472892080844392	chr1:62288129:G:A
chr1:62288130	['C', 'G']	56057	35703.82151968743	167.94711421745683	0.0057689204260417	0.0062282632003621	0.9262486572028986	0.354321	0.354321	chr1	62288130	0.4506031070124457	chr1:62288130:C:G
chr1:62288377	['A', 'G']	56057	78093.35863766927	471.8320738385991	0.0103047476530907	0.0063253780914927	1.6291117311943726	0.103295	0.103295	chr1	62288377	0.985920700019235	chr1:62288377:A:G
chr1:62288560	['AG', 'A']	56057	42629.646574951366	245.53233149184405	0.0054118688592566	0.0059528656002453	0.9091199470442596	0.363291	0.363291	chr1	62288560	0.4397453610108121	chr1:62288560:AG:A
chr1:62289120	['A', 'G']	56057	66471.78683844261	196.7170536436047	-0.0017892276073073	0.0058874749704004	-0.3039040703022606	0.761202	0.761202	chr1	62289120	0.1185000793080035	chr1:62289120:A:G
chr1:62289810	['T', 'C']	56057	33467.55243482452	84.11821156195157	-0.0037887447683961	0.0063478358295169	-0.5968561365085635	0.550606	0.550606	chr1	62289810	0.259159060373321	chr1:62289810:T:C
chr1:62290055	['C', 'T']	56057	30798.49413884776	-37.17759141702057	-0.0068254496315534	0.0065011595532577	-1.0498818827070913	0.293777	0.293777	chr1	62290055	0.5319822084235277	chr1:62290055:C:T
chr1:62290128	['T', 'C']	56057	1852.0660779591472	57.60816487611363	0.0183286431871324	0.0227850343215289	0.8044158691397799	0.42116	0.42116	chr1	62290128	0.3755528829855994	chr1:62290128:T:C
chr1:62290532	['G', 'A']	56057	5671.303510900203	75.66286319010608	0.0075100099851413	0.0131542132630807	0.5709204978620263	0.568056	0.568056	chr1	62290532	0.2456088486337559	chr1:62290532:G:A
chr1:62290953	['T', 'C']	56057	33434.75374705589	74.8398210214093	-0.0042698533926171	0.00634773060794	-0.6726582547904959	0.501168	0.501168	chr1	62290953	0.3000166668620308	chr1:62290953:T:C
chr1:62291998	['A', 'G']	56057	33452.96766999126	73.22629117330638	-0.0042324164625528	0.006346653284444	-0.6668737479210823	0.504856	0.504856	chr1	62291998	0.2968324779673904	chr1:62291998:A:G
chr1:62292293	['A', 'G']	56057	66498.72539572068	172.1608576003199	-0.002736149995578	0.0058839780169648	-0.4650170323017975	0.641921	0.641921	chr1	62292293	0.1925184164407601	chr1:62292293:A:G
chr1:62292511	['C', 'T']	56057	33013.88934287294	112.21515106733516	0.0016337982488309	0.0064482631194264	0.2533702825973231	0.799983	0.799983	chr1	62292511	0.0969192418638538	chr1:62292511:C:T
chr1:62292877	['C', 'T']	56057	66271.91111824734	160.5402437215875	-0.0028750966674307	0.0058750726238967	-0.4893721067781147	0.62458	0.62458	chr1	62292877	0.2044119266519365	chr1:62292877:C:T
chr1:62293366	['A', 'G']	56057	33265.46186380185	52.25263137669697	-0.0047958914321707	0.006352604433214	-0.7549488532759504	0.450283	0.450283	chr1	62293366	0.3465144490964936	chr1:62293366:A:G
chr1:62293697	['G', 'A']	56057	32746.67333939945	29.485106812000296	-0.0049555151355746	0.0063821176596534	-0.7764687835359853	0.437476	0.437476	chr1	62293697	0.3590457674495902	chr1:62293697:G:A
chr1:62293730	['G', 'A']	56057	5923.4226714002825	94.82974682933497	0.0100229644253035	0.012877282819593	0.7783446683374398	0.436369	0.436369	chr1	62293730	0.3601461096124385	chr1:62293730:G:A
chr1:62294035	['G', 'A']	56057	9908.17675181961	0.5782826071482607	0.0116219878747391	0.010400806007055	1.117412233903381	0.263823	0.263823	chr1	62294035	0.5786873454929811	chr1:62294035:G:A
chr1:62294057	['G', 'A']	56057	32647.076735057977	22.34904342683265	-0.0050245995379852	0.0063878822706317	-0.7865829902792412	0.431529	0.431529	chr1	62294057	0.3649900131196385	chr1:62294057:G:A
chr1:62294728	['G', 'A']	56057	33011.766689263924	110.1948708954003	0.0015646784224092	0.0064466272007848	0.2427127199504881	0.808229	0.808229	chr1	62294728	0.092465570728287	chr1:62294728:G:A
chr1:62295130	['T', 'C']	56057	72237.1545501579	321.9431441968356	0.0001479499026346	0.006067920694878	0.0243823065715879	0.980548	0.980548	chr1	62295130	0.0085311417974304	chr1:62295130:T:C
chr1:62295276	['G', 'C']	56057	40622.34796881412	242.52814548245192	0.0028871480414552	0.0061448371013725	0.4698494026489865	0.638464	0.638464	chr1	62295276	0.1948635855456266	chr1:62295276:G:C
chr1:62295293	['C', 'T']	56057	40587.62020980518	233.0377033631823	0.0024658958433396	0.0061441848110542	0.4013381626970573	0.688173	0.688173	chr1	62295293	0.1623023706297039	chr1:62295293:C:T
chr1:62295454	['G', 'A']	56057	29510.15858771476	-1.542515128922226	-0.0056972953667926	0.0065694085874537	-0.8672463115893488	0.385811	0.385811	chr1	62295454	0.4136253941851424	chr1:62295454:G:A
chr1:62295602	['G', 'A']	56057	72188.43884250338	318.3366840696314	8.844499744734051e-05	0.0060653918855086	0.0145819098117389	0.988366	0.988366	chr1	62295602	0.0050822028352746	chr1:62295602:G:A
chr1:62295707	['C', 'T']	56057	40277.185041126206	238.866754123716	0.00361167130228	0.0061422450270715	0.5880050838678442	0.556531	0.556531	chr1	62295707	0.2545106394982412	chr1:62295707:C:T
chr1:62295806	['G', 'A']	56057	40285.15593891605	231.8068127308327	0.0033127773742921	0.0061418918223689	0.5393741000495921	0.589631	0.589631	chr1	62295806	0.2294196914057568	chr1:62295806:G:A
chr1:62295950	['ACT', 'A']	56057	72203.16834386041	314.6363214346588	-7.29406288128152e-05	0.0060660325174132	-0.0120244374891547	0.990406	0.990406	chr1	62295950	0.0041867373071979	chr1:62295950:ACT:A
chr1:62295975	['C', 'T']	56057	72197.01545049062	313.2352864510345	-0.0001282711532853	0.0060652530253172	-0.0211485246781846	0.983127	0.983127	chr1	62295975	0.0073903765355441	chr1:62295975:C:T
chr1:62296240	['T', 'C']	56057	70982.19500401462	355.60039079815573	0.0015595787962346	0.0060266303579276	0.2587812265909217	0.795805	0.795805	chr1	62296240	0.0991933365321941	chr1:62296240:T:C
chr1:62296516	['G', 'A']	56057	72211.88186700447	314.410325018823	-8.335238089271491e-05	0.0060655909818293	-0.0137418400189549	0.989036	0.989036	chr1	62296516	0.0047879001957401	chr1:62296516:G:A
chr1:62296583	['G', 'A']	56057	72216.47710482171	318.8643547252058	0.0001149771752404	0.0060660578892016	0.0189541836462069	0.984878	0.984878	chr1	62296583	0.006617563622491	chr1:62296583:G:A
chr1:62296954	['C', 'T']	56057	72207.66012138526	313.7000606238957	-0.0001698204415471	0.0060664436628184	-0.0279934094810799	0.977668	0.977668	chr1	62296954	0.0098085994524607	chr1:62296954:C:T
chr1:62298806	['G', 'A']	56057	33148.77402147929	138.3280401203239	0.0031030912224737	0.0064327700710586	0.4823880207431539	0.629532	0.629532	chr1	62298806	0.2009821891936053	chr1:62298806:G:A
chr1:62298991	['T', 'C']	56057	29770.90407536934	50.37959652661114	-0.0046440685382851	0.0065488743959116	-0.7091399616985146	0.478241	0.478241	chr1	62298991	0.3203531941958369	chr1:62298991:T:C
chr1:62299377	['T', 'C']	56057	75654.84566249154	264.7802608084263	-0.0020580721497228	0.0061825487332856	-0.3328840965931411	0.739223	0.739223	chr1	62299377	0.1312245290475708	chr1:62299377:T:C
chr1:62299789	['T', 'C']	56057	75855.12310382977	281.0371112505138	-0.001188188090917	0.0061711938117383	-0.1925378017875524	0.847322	0.847322	chr1	62299789	0.0719515173573518	chr1:62299789:T:C
chr1:62300066	['C', 'T']	56057	29378.48164605528	23.25240087225544	-0.0047764726567533	0.0065577172005153	-0.7283742971377214	0.466388	0.466388	chr1	62300066	0.3312526323503024	chr1:62300066:C:T
chr1:62300329	['T', 'C']	56057	1775.1583351173908	37.13273754794908	0.0125970371473502	0.0233386984762904	0.5397489135971912	0.589372	0.589372	chr1	62300329	0.2296105005430064	chr1:62300329:T:C
chr1:62300855	['T', 'C']	56057	33301.663561409165	174.06264579625977	0.0047324378915685	0.0064031090491239	0.7390843815499399	0.459859	0.459859	chr1	62300855	0.3373753094246779	chr1:62300855:T:C
chr1:62300929	['G', 'A']	56057	2636.3762422166315	9.903070114301304	-0.0133415233316519	0.0194066513741764	-0.6874716855791475	0.491788	0.491788	chr1	62300929	0.3082220725825904	chr1:62300929:G:A
chr1:62301297	['T', 'A']	56057	29390.767316133173	27.79510473240715	-0.0046223175537748	0.0065559457454476	-0.7050573225052255	0.480777	0.480777	chr1	62301297	0.3180563168206404	chr1:62301297:T:A
chr1:62301593	['C', 'T']	56057	31492.29192546585	64.37128254788533	-0.0057503216337207	0.0064305781766559	-0.8942153373697201	0.371211	0.371211	chr1	62301593	0.4303791629259156	chr1:62301593:C:T
chr1:62301693	['G', 'A']	56057	29369.95467361434	38.94850483441174	-0.0041161007237473	0.0065591491825924	-0.627535768613282	0.530311	0.530311	chr1	62301693	0.2754693644149947	chr1:62301693:G:A
chr1:62302281	['G', 'A']	56057	45258.147188464776	244.609267416723	0.0027232588162847	0.0059736364815378	0.4558795676136788	0.648478	0.648478	chr1	62302281	0.1881047530273501	chr1:62302281:G:A
chr1:62302321	['A', 'G']	56057	33318.88750289987	165.06047924397055	0.0044377047005771	0.0064017694628557	0.6931997046012949	0.488187	0.488187	chr1	62302321	0.3114137896534387	chr1:62302321:A:G
chr1:62302381	['G', 'A']	56057	29738.36602729949	51.92140926725424	-0.0041437834380901	0.0065333720910248	-0.6342488045006108	0.525921	0.525921	chr1	62302381	0.2790794874827333	chr1:62302381:G:A
chr1:62302421	['G', 'T']	56057	33321.94429675094	168.13354163803226	0.0045628180966097	0.0064006570198844	0.7128671451125743	0.475931	0.475931	chr1	62302421	0.3224560062950317	chr1:62302421:G:T
chr1:62302783	['C', 'A']	56057	29377.336866334783	22.83095356445032	-0.0048191546954682	0.0065586685133759	-0.7347763781078354	0.462479	0.462479	chr1	62302783	0.3349079826896601	chr1:62302783:C:A
chr1:62304259	['C', 'A']	56057	74087.46796930762	314.9280574709365	-0.0003201997875323	0.0060966404869937	-0.0525206936862156	0.958114	0.958114	chr1	62304259	0.0185828138594484	chr1:62304259:C:A
chr1:62305292	['T', 'C']	56057	1411.4012715778993	8.321509476656429	-0.0287549128709164	0.0263964663655814	-1.0893470539833392	0.276006	0.276006	chr1	62305292	0.5590814768530132	chr1:62305292:T:C
chr1:62305394	['C', 'T']	56057	11824.796962829454	46.30313419059097	-0.0042951372872607	0.0093915826991828	-0.4573390263213587	0.647429	0.647429	chr1	62305394	0.1888078513376777	chr1:62305394:C:T
chr1:62305417	['T', 'C']	56057	1388.1238136016557	7.086525335591759	-0.0290023378804038	0.0264068222050013	-1.0982895880183132	0.272083	0.272083	chr1	62305417	0.5652985924974789	chr1:62305417:T:C
chr1:62305514	['T', 'C']	56057	34545.95300144581	130.82103120981608	0.0007388769968488	0.0063459044557744	0.1164336781302318	0.907309	0.907309	chr1	62305514	0.0422447811419523	chr1:62305514:T:C
chr1:62305578	['A', 'T']	56057	34589.4690925972	133.0556687265881	0.0008936391919198	0.0063434245604593	0.1408764593008907	0.887968	0.887968	chr1	62305578	0.0516026847549924	chr1:62305578:A:T
chr1:62305632	['A', 'C']	56057	35452.06459334423	128.19166336585937	0.0003253105040568	0.0063082681702771	0.0515689084984665	0.958872	0.958872	chr1	62305632	0.018239363010627	chr1:62305632:A:C
chr1:62305737	['C', 'G']	56057	89317.33997644874	335.0492562408712	0.0038662309914004	0.0071846788097533	0.5381216187635289	0.590495	0.590495	chr1	62305737	0.2287837754113519	chr1:62305737:C:G
chr1:62305787	['A', 'G']	56057	35028.997162386455	133.8387306532696	0.0004217176649028	0.0063304353217041	0.0666174826013945	0.946886	0.946886	chr1	62305787	0.0237023045776778	chr1:62305787:A:G
chr1:62306430	['T', 'C']	56057	21284.93612161873	76.95723424922748	0.0065324750944708	0.0075315759088766	0.8673450514880583	0.385757	0.385757	chr1	62306430	0.413686184425435	chr1:62306430:T:C
chr1:62306529	['C', 'T']	56057	29604.224874663247	103.13697891358288	-0.0013689758367248	0.0065686603831036	-0.208410201910612	0.834909	0.834909	chr1	62306529	0.0783608573924915	chr1:62306529:C:T
chr1:62306571	['C', 'T']	56057	87299.57335807447	237.25436111752035	0.0001681145367442	0.0069708319147587	0.0241168541717892	0.980759	0.980759	chr1	62306571	0.0084376978480282	chr1:62306571:C:T
chr1:62306867	['T', 'C']	56057	1399.0499152617963	7.837970875889551	-0.0283369457758417	0.0263205978125587	-1.0766072251717984	0.28166	0.28166	chr1	62306867	0.5502748250509538	chr1:62306867:T:C
chr1:62306910	['G', 'C']	56057	33513.97855371384	37.74846518957234	-0.0026556210592049	0.0064179507141893	-0.4137802201150719	0.679037	0.679037	chr1	62306910	0.1681065608328503	chr1:62306910:G:C
chr1:62307154	['TG', 'T']	56057	1372.122386355527	11.326831058634124	-0.0233558110585001	0.0265518785778474	-0.8796293260389557	0.379064	0.379064	chr1	62307154	0.421287458896541	chr1:62307154:TG:T
chr1:62307343	['G', 'A']	56057	1407.1757181088312	8.248283177060518	-0.0280044062407009	0.0262256511000243	-1.0678250135294065	0.285604	0.285604	chr1	62307343	0.5442357143826888	chr1:62307343:G:A
chr1:62307661	['G', 'A']	56057	1372.0979073376984	11.314555046075702	-0.0233729320070744	0.0265518596218816	-0.8802747656820463	0.378714	0.378714	chr1	62307661	0.4216886399270674	chr1:62307661:G:A
chr1:62307755	['C', 'T']	56057	30978.703060194188	164.98045420100328	0.0013109651166373	0.0066833416361171	0.196154137857144	0.84449	0.84449	chr1	62307755	0.07340548874606	chr1:62307755:C:T
chr1:62308032	['C', 'T']	56057	57285.28484761972	107.87154956589092	0.0008622255026146	0.0058610324494194	0.1471115388040662	0.883045	0.883045	chr1	62308032	0.0540171641985188	chr1:62308032:C:T
chr1:62308236	['C', 'T']	56057	27328.900158789627	45.85120983886778	-0.0033587377419305	0.0067520463595702	-0.4974399705016742	0.618881	0.618881	chr1	62308236	0.2083928501910431	chr1:62308236:C:T
chr1:62308798	['A', 'G']	56057	61204.73464290175	8.802291305225278	-0.0060477460114135	0.0057905783134046	-1.0444114014335408	0.2963	0.2963	chr1	62308798	0.5282683485199489	chr1:62308798:A:G
chr1:62308952	['C', 'T']	56057	14285.764530631175	43.55569413871057	-0.0008437440275956	0.0086685576566137	-0.0973338427243313	0.922462	0.922462	chr1	62308952	0.0350515151745657	chr1:62308952:C:T
chr1:62309615	['C', 'T']	56057	28536.52718806865	95.55452246703574	-0.0008211252120852	0.0066581946149553	-0.123325504820906	0.90185	0.90185	chr1	62309615	0.0448656903843665	chr1:62309615:C:T
chr1:62310270	['G', 'T']	56057	4619.247208049381	39.892286300796265	-0.0020802923123973	0.0145591335250091	-0.1428857224795627	0.886381	0.886381	chr1	62310270	0.0523795618254762	chr1:62310270:G:T
chr1:62310467	['G', 'A']	56057	24836.101355932205	12.261782413383512	-0.0050901923812479	0.0069885917030942	-0.7283573855079016	0.466398	0.466398	chr1	62310467	0.331243320579287	chr1:62310467:G:A
chr1:62310625	['G', 'A']	56057	28500.06729825688	133.72299143362528	0.000607654781756	0.0066586285367735	0.0912582491124367	0.927288	0.927288	chr1	62310625	0.0327853603696303	chr1:62310625:G:A
chr1:62311300	['A', 'AC']	56057	92071.0669985369	294.86220686836907	-0.0047387441692164	0.0075419607183499	-0.6283172700285877	0.529799	0.529799	chr1	62311300	0.2758888657724453	chr1:62311300:A:AC
chr1:62311307	['T', 'G']	56057	92075.78284684556	295.5146559764969	-0.0047290989675766	0.0075422711633052	-0.6270125888054398	0.530654	0.530654	chr1	62311307	0.2751885577673059	chr1:62311307:T:G
chr1:62312627	['A', 'G']	56057	63312.81210855953	167.5936009478123	-0.0030126423027228	0.0058473595321414	-0.515214138306899	0.606405	0.606405	chr1	62312627	0.2172372264666076	chr1:62312627:A:G
chr1:62312876	['A', 'T']	56057	87138.54463218372	244.6388833446377	-1.5098465589185576e-05	0.0069360605796649	-0.0021768070529042	0.998263	0.998263	chr1	62312876	0.0007550254446663	chr1:62312876:A:T
chr1:62312973	['TTC', 'T']	56057	48512.09679089027	204.4039517692949	0.0034908915570617	0.0058586586901636	0.5958516687314008	0.551277	0.551277	chr1	62312973	0.2586301264785637	chr1:62312973:TTC:T
chr1:62313004	['C', 'T']	56057	28576.078145908046	77.5666638374442	-0.0011023357781331	0.0066472067260316	-0.1658344359618336	0.868288	0.868288	chr1	62313004	0.0613362010155508	chr1:62313004:C:T
chr1:62313040	['G', 'A']	56057	28021.49837627578	101.06542312196048	-0.0003448621008956	0.0066967242486103	-0.0514971332390164	0.95893	0.95893	chr1	62313040	0.0182130943134851	chr1:62313040:G:A
chr1:62313086	['A', 'G']	56057	28479.55632471008	107.20131134572968	-0.000814934574525	0.0066521377203367	-0.1225071711960529	0.902498	0.902498	chr1	62313086	0.0445537518488155	chr1:62313086:A:G
chr1:62313884	['A', 'G']	56057	10544.564312983908	39.846147899741766	-0.0039838595892003	0.0099212360750944	-0.4015487141971253	0.688018	0.688018	chr1	62313884	0.1624001995574903	chr1:62313884:A:G
chr1:62315017	['C', 'T']	56057	66517.49283662508	-132.36869565855713	-0.0094651508072758	0.0058864240847053	-1.607962775204911	0.107849	0.107849	chr1	62315017	0.9671838774181384	chr1:62315017:C:T
chr1:62316832	['T', 'C']	56057	67783.13773598375	-158.9886434880027	-0.0110187489340693	0.005904849297971	-1.86605083009576	0.0620395	0.0620395	chr1	62316832	1.2073317109892512	chr1:62316832:T:C
chr1:62317102	['A', 'G']	56057	68743.35787051078	-89.54981759669975	-0.0098474270478056	0.0059273354385562	-1.661358151548162	0.0966471	0.0966471	chr1	62317102	1.0148111729121272	chr1:62317102:A:G
chr1:62317845	['A', 'C']	56057	67939.33165613958	-168.33963245656315	-0.0115598556793971	0.005905808671224	-1.9573705013036216	0.0503089	0.0503089	chr1	62317845	1.2983551783839071	chr1:62317845:A:C
chr1:62318984	['G', 'A']	56057	68530.78015664865	-139.82034098848277	-0.009866491968992	0.0059304039033222	-1.6637133203465018	0.0961753	0.0961753	chr1	62318984	1.0169364503225105	chr1:62318984:G:A
chr1:62320683	['G', 'T']	56057	68744.35797755615	-123.17454101741497	-0.0093754750850438	0.0059305810989525	-1.5808695520072515	0.113914	0.113914	chr1	62320683	0.9434228979656	chr1:62320683:G:T
chr1:62321199	['G', 'C']	56057	24325.03753791258	-216.4242923362287	-0.0071944538244002	0.0071294067295005	-1.0091237738801642	0.31292	0.31292	chr1	62321199	0.5045666784260128	chr1:62321199:G:C
chr1:62322031	['G', 'A']	56057	8524.91245472873	-12.915526047989124	-0.0043177946963426	0.0108756951222851	-0.3970132159640229	0.691359	0.691359	chr1	62322031	0.1602963792074516	chr1:62322031:G:A
chr1:62322148	['G', 'A']	56057	23818.673910716192	216.78690032941049	0.0086262872905481	0.0070581025770165	1.2221821936448063	0.221644	0.221644	chr1	62322148	0.6543440207470547	chr1:62322148:G:A
chr1:62322840	['C', 'T']	56057	68697.70596841822	-140.22269471910852	-0.0100848889669726	0.0059306857650391	-1.7004591655187926	0.0890501	0.0890501	chr1	62322840	1.050365588503671	chr1:62322840:C:T
chr1:62324576	['C', 'T']	56057	24464.95276435913	247.86307566087217	0.0103955194631593	0.0071526789776087	1.4533742525985305	0.146125	0.146125	chr1	62324576	0.8352754758301034	chr1:62324576:C:T
chr1:62324878	['G', 'A']	56057	14882.79648196382	-130.72620786975918	-0.0125569791176464	0.0085486425881997	-1.4688857310492391	0.141869	0.141869	chr1	62324878	0.8481124924900647	chr1:62324878:G:A
chr1:62325107	['G', 'T']	56057	23498.59587510948	219.2163156190813	0.0092507069985278	0.007100871814196	1.3027565122403446	0.192663	0.192663	chr1	62325107	0.7152016814976795	chr1:62325107:G:T
chr1:62325628	['G', 'C']	56057	69288.65227475468	-112.25162109268912	-0.0094845624562767	0.005946132299209	-1.5950809667552197	0.1107	0.1107	chr1	62325628	0.9558523791212772	chr1:62325628:G:C
chr1:62328049	['CA', 'C']	56057	31584.19773043571	192.9429160933749	0.0042478445154376	0.0064366376085692	0.6599477512579596	0.50929	0.50929	chr1	62328049	0.2930348511897279	chr1:62328049:CA:C
chr1:62328342	['C', 'T']	56057	61205.193901220446	-100.93020657166376	-0.0069289104117738	0.0058153448692128	-1.1914874470225036	0.233467	0.233467	chr1	62328342	0.6317744972423317	chr1:62328342:C:T
chr1:62329005	['G', 'A']	56057	61194.00802911892	-104.97780507535964	-0.0070481474824472	0.005813824718426	-1.2123082177054922	0.2254	0.2254	chr1	62329005	0.6470460882899123	chr1:62329005:G:A
chr1:62331040	['C', 'T']	56057	61039.06650013384	-83.08639620720089	-0.006469642997668	0.0058165060395244	-1.112290257021214	0.266018	0.266018	chr1	62331040	0.5750889760148313	chr1:62331040:C:T
chr1:62331225	['T', 'C']	56057	93480.01382891402	150.2214482137426	-0.0042474471607135	0.0077772884205843	-0.5461347105852192	0.584976	0.584976	chr1	62331225	0.2328619514928247	chr1:62331225:T:C
chr1:62332181	['C', 'G']	56057	97424.42771761432	189.7021614039392	-0.007112081260448	0.0085681157715464	-0.8300636277658946	0.406506	0.406506	chr1	62332181	0.3909330398665653	chr1:62332181:C:G
chr1:62332434	['G', 'A']	56057	60210.59276704311	-61.38636608970568	-0.0053390086582754	0.0058168267585804	-0.9178558825737516	0.358698	0.358698	chr1	62332434	0.4452710448221803	chr1:62332434:G:A
chr1:62332998	['T', 'A']	56057	49993.70204300116	-134.15541069049792	-0.0105793811601985	0.0058307904878533	-1.8143991251679	0.0696216	0.0696216	chr1	62332998	1.157256000253304	chr1:62332998:T:A
chr1:62333780	['G', 'A']	56057	97020.11518287244	190.3155555034207	-0.0059871833295958	0.0084616240561734	-0.7075690541022965	0.479216	0.479216	chr1	62333780	0.3194686902103397	chr1:62333780:G:A
chr1:62333800	['C', 'T']	56057	11055.169343039644	31.19161567199433	0.0149621594882244	0.0098945314510083	1.5121645286902043	0.130498	0.130498	chr1	62333800	0.8843961442308322	chr1:62333800:C:T
chr1:62334345	['A', 'G']	56057	94720.44858345822	149.45304621396545	-0.005697339674005	0.0079840759714161	-0.7135878584324711	0.475485	0.475485	chr1	62334345	0.3228631790840473	chr1:62334345:A:G
chr1:62335569	['A', 'G']	56057	96924.3741949296	204.26396876951537	-0.0055696081113221	0.0084263040852591	-0.6609787701663298	0.508629	0.508629	chr1	62335569	0.2935988817125649	chr1:62335569:A:G
chr1:62335839	['A', 'G']	56057	93971.0580899538	148.31775902518382	-0.0047497476784589	0.007837721438706	-0.6060112898377105	0.54451	0.54451	chr1	62335839	0.2639941399579042	chr1:62335839:A:G
chr1:62336114	['G', 'A']	56057	2334.6247100389	72.79093148700602	0.012362397795473	0.0203120023212759	0.6086252650002879	0.542775	0.542775	chr1	62336114	0.2653801639822464	chr1:62336114:G:A
chr1:62336437	['G', 'A']	56057	94392.1031560543	150.9563115463244	-0.0053273159790607	0.007907920458887	-0.6736683818150729	0.500525	0.500525	chr1	62336437	0.3005742256953644	chr1:62336437:G:A
chr1:62337276	['G', 'C']	56057	51389.91767182929	-122.52104997013188	-0.0107389443681932	0.0058150973660721	-1.8467350918058472	0.0647908	0.0647908	chr1	62337276	1.188486657599965	chr1:62337276:G:C
chr1:62337389	['C', 'T']	56057	41782.689690243365	241.93812788588983	0.0090333532927295	0.0060044430466598	1.504444829026177	0.132473	0.132473	chr1	62337389	0.8778726284886318	chr1:62337389:C:T
chr1:62337408	['A', 'G']	56057	60327.9142653225	-201.2610694217219	-0.0092757129533742	0.005817404577965	-1.5944761670020904	0.110835	0.110835	chr1	62337408	0.9553230743855532	chr1:62337408:A:G
chr1:62337519	['G', 'A']	56057	94589.81170383585	159.0563931438743	-0.0049117962396279	0.0079343095838556	-0.6190578005201988	0.535881	0.535881	chr1	62337519	0.2709316408691278	chr1:62337519:G:A
chr1:62338143	['C', 'T']	56057	95694.36381316016	248.92025969728417	-0.0005717605248721	0.0081413565668711	-0.0702291467246113	0.944012	0.944012	chr1	62338143	0.0250224850444533	chr1:62338143:C:T
chr1:62338865	['C', 'T']	56057	29557.163618847124	217.82898293877048	0.0089131026495248	0.0065331261560977	1.3642936683850326	0.172481	0.172481	chr1	62338865	0.7632587385595488	chr1:62338865:C:T
chr1:62338874	['G', 'T']	56057	10861.968832512666	105.58099412254982	0.0115769750764721	0.0097952435842223	1.181897619689594	0.237251	0.237251	chr1	62338874	0.6247919483693035	chr1:62338874:G:T
chr1:62339048	['A', 'G']	56057	18352.946581501576	81.16348422245363	-0.002594524533183	0.0077997120737866	-0.3326436294876549	0.739405	0.739405	chr1	62339048	0.1311176169694747	chr1:62339048:A:G
chr1:62339468	['G', 'C']	56057	49380.28536511392	2.215313034479552	-0.0042108947974556	0.005822067558775	-0.7232645026780898	0.46952	0.46952	chr1	62339468	0.3283459034944829	chr1:62339468:G:C
chr1:62339647	['T', 'A']	56057	19266.06212199604	-98.11857982389228	-0.0139994749336285	0.0076769115764011	-1.8235816310120023	0.0682207	0.0682207	chr1	62339647	1.1660838286903097	chr1:62339647:T:A
chr1:62340119	['G', 'A']	56057	1260.1798426376918	61.38892293925602	0.0340443719687595	0.0274157177234573	1.2417829915001883	0.214322	0.214322	chr1	62340119	0.6689332466520356	chr1:62340119:G:A
chr1:62340121	['A', 'G']	56057	1260.179842637692	61.40194932846997	0.0340780645612222	0.0274157160127784	1.2430120207452702	0.213869	0.213869	chr1	62340121	0.6698521612191327	chr1:62340121:A:G
chr1:62341374	['T', 'C']	56057	16863.42313801782	31.38994322221202	-0.0001727437262785	0.0081146452771826	-0.0212878961898969	0.983016	0.983016	chr1	62341374	0.0074394133426761	chr1:62341374:T:C
chr1:62341738	['C', 'T']	56057	2286.0815627508696	54.01999733084794	-0.008666601839829	0.0210846773659248	-0.4110379158011304	0.681046	0.681046	chr1	62341738	0.1668235534741765	chr1:62341738:C:T
chr1:62341865	['G', 'T']	56057	1353.024136577708	64.00527021843965	0.0160563637184746	0.0267234669709901	0.6008338564717203	0.547953	0.547953	chr1	62341865	0.2612566909974279	chr1:62341865:G:T
chr1:62342206	['C', 'CT']	56057	2009.0358391608395	61.62434736530412	0.000320628349917	0.022197849142548	0.0144441178898949	0.988476	0.988476	chr1	62342206	0.0050338708056449	chr1:62342206:C:CT
chr1:62343094	['G', 'A']	56057	14460.805762711863	-37.33809415760002	0.0001127538643067	0.0086104697528761	0.0130949724629251	0.989552	0.989552	chr1	62343094	0.0045613791031807	chr1:62343094:G:A
chr1:62343382	['T', 'C']	56057	1268.702688045707	49.71577710865003	0.022182480229017	0.0275591607111997	0.8049040557320879	0.420878	0.420878	chr1	62343382	0.3758437749607252	chr1:62343382:T:C
chr1:62343696	['A', 'G']	56057	1971.2109864230788	56.391634330392975	-0.0008790239432552	0.0223868146498557	-0.0392652530966868	0.968679	0.968679	chr1	62343696	0.0138201152347641	chr1:62343696:A:G
chr1:62345108	['T', 'A']	56057	14450.031095570264	-48.38925350875	-0.0007310300791861	0.008611887186193	-0.0848861652946661	0.932352	0.932352	chr1	62345108	0.0304200932292492	chr1:62345108:T:A
chr1:62346077	['G', 'A']	56057	25538.01129429397	92.2698060568692	0.0009387328556484	0.0068757009416654	0.1365290409825504	0.891404	0.891404	chr1	62346077	0.0499254214344621	chr1:62346077:G:A
chr1:62347403	['C', 'T']	56057	25757.13533043106	126.4194390293145	0.003718160810422	0.0068624007329879	0.541816334413207	0.587947	0.587947	chr1	62347403	0.230661821279238	chr1:62347403:C:T
chr1:62347404	['A', 'C']	56057	1321.1178370084922	53.748652292310304	0.0014076339463638	0.0285385845766155	0.0493238878958728	0.960661	0.960661	chr1	62347404	0.0174298400140609	chr1:62347404:A:C
chr1:62348716	['C', 'T']	56057	28213.523104371096	88.26774828016605	0.0026232752796411	0.0066650608391509	0.3935860966537508	0.693888	0.693888	chr1	62348716	0.1587106230715373	chr1:62348716:C:T
chr1:62348984	['C', 'CAGAT']	56057	29402.637343613373	114.59570043662023	0.0022632371144558	0.0065924458957597	0.3433076509450824	0.731368	0.731368	chr1	62348984	0.1358640455394671	chr1:62348984:C:CAGAT
chr1:62350805	['G', 'T']	56057	30577.091142719462	203.5976033705781	0.0048221182098841	0.0065032914573718	0.7414888662906186	0.4584	0.4584	chr1	62350805	0.3387553910406665	chr1:62350805:G:T
chr1:62351187	['G', 'A']	56057	29445.232919254653	123.84558293268428	0.0029080952122868	0.0065696870959395	0.4426535343036669	0.658018	0.658018	chr1	62351187	0.1817622261523778	chr1:62351187:G:A
chr1:62352546	['T', 'C']	56057	30966.971774193546	195.22095096869955	0.0031659008299544	0.0064923023442864	0.4876391551204565	0.625807	0.625807	chr1	62352546	0.2035595833368838	chr1:62352546:T:C
chr1:62353396	['A', 'G']	56057	7115.904107633562	120.28414991901336	0.0070801013858509	0.0119110160857888	0.5944162391232335	0.552236	0.552236	chr1	62353396	0.2578752853249133	chr1:62353396:A:G
chr1:62353946	['G', 'A']	56057	89287.5567964889	-195.590747734142	-0.0226671948754844	0.0072053444599383	-3.145886362756672	0.00165671	0.00165671	chr1	62353946	2.7807535063194746	chr1:62353946:G:A
chr1:62354330	['G', 'A']	56057	30599.73389125819	202.68501600762693	0.0038067910256599	0.0064937653588373	0.5862224480407604	0.557728	0.557728	chr1	62354330	0.2535775517783984	chr1:62354330:G:A
chr1:62354349	['A', 'G']	56057	1569.0279898672757	50.85554552960922	0.0001413529931298	0.0248494482785431	0.0056883755142319	0.995461	0.995461	chr1	62354349	0.0019757500178642	chr1:62354349:A:G
chr1:62357243	['C', 'T']	56057	30742.935805024263	265.7283555781446	0.0056563422742652	0.0064988589953854	0.8703592858810357	0.384108	0.384108	chr1	62357243	0.4155466474829	chr1:62357243:C:T
chr1:62357489	['C', 'A']	56057	31240.244825494265	318.98458835170686	0.0069108583809827	0.0064816678327149	1.0662160665039853	0.286331	0.286331	chr1	62357489	0.5431316299731235	chr1:62357489:C:A
chr1:62357932	['G', 'C']	56057	1215.1083815028903	68.31055428478271	0.0273953281039191	0.0280240109470321	0.977566278991925	0.328293	0.328293	chr1	62357932	0.4837383773796572	chr1:62357932:G:C
chr1:62358523	['G', 'A']	56057	1194.1065082423463	68.42402621202314	0.029202154576099	0.0282493663975306	1.0337277716307212	0.301268	0.301268	chr1	62358523	0.5210469956464938	chr1:62358523:G:A
chr1:62358814	['A', 'G']	56057	9307.116331415911	37.91954794538849	0.0031226409905995	0.0106064494934147	0.2944096412789486	0.768446	0.768446	chr1	62358814	0.1143866456997024	chr1:62358814:A:G
chr1:62359119	['T', 'C']	56057	31074.097634086284	270.31127165391536	0.0054063287201967	0.0064764715387333	0.8347645300166228	0.403854	0.403854	chr1	62359119	0.3937756112614826	chr1:62359119:T:C
chr1:62359270	['G', 'A']	56057	9233.65887642053	38.29340560450234	0.0027014855326162	0.0106338752764496	0.2540452527780834	0.799462	0.799462	chr1	62359270	0.0972021742973845	chr1:62359270:G:A
chr1:62359488	['G', 'T']	56057	2303.781113957614	-3.389150322544638	-0.0016972294189549	0.0203433065265385	-0.0834293784415432	0.93351	0.93351	chr1	62359488	0.0298810254154304	chr1:62359488:G:T
chr1:62360176	['T', 'C']	56057	33526.9953708668	229.43926284640625	0.0035064761016321	0.0063460626651205	0.5525435670379609	0.580578	0.580578	chr1	62360176	0.2361394250314287	chr1:62360176:T:C
chr1:62360325	['A', 'G']	56057	32945.22453815896	182.85198506987248	0.0020318544664573	0.0064183005251027	0.3165720362439419	0.75157	0.75157	chr1	62360325	0.124030563715852	chr1:62360325:A:G
chr1:62360329	['T', 'G']	56057	33516.00598495627	186.0565343704233	0.0024858973093485	0.0064775302078037	0.3837723992940432	0.701149	0.701149	chr1	62360329	0.1541896810324531	chr1:62360329:T:G
chr1:62360981	['C', 'T']	56057	6823.980272973774	7.654643253505858	0.0002787861553439	0.0122894097995617	0.0226850727488913	0.981902	0.981902	chr1	62360981	0.0079318553730061	chr1:62360981:C:T
chr1:62363405	['T', 'G']	56057	46067.39616043393	-51.37295329808823	-0.0026366934214116	0.005926974387038	-0.4448633061715062	0.65642	0.65642	chr1	62363405	0.1828181952037789	chr1:62363405:T:G
chr1:62367731	['T', 'C']	56057	7607.2714120060655	-120.30784669669283	-0.024839790970889	0.0115149893610463	-2.1571701190553045	0.0309966	0.0309966	chr1	62367731	1.5086859410760274	chr1:62367731:T:C
chr1:62367753	['A', 'G']	56057	4437.158308803853	1.765017030061914	-0.0059749836987623	0.0149025549429625	-0.4009368676465712	0.688468	0.688468	chr1	62367753	0.1621162409501106	chr1:62367753:A:G
chr1:62367882	['G', 'A']	56057	61448.53887332488	-111.011283376627	-0.0167144304146611	0.0058184091756792	-2.8726804715843564	0.00407158	0.00407158	chr1	62367882	2.3902370275990767	chr1:62367882:G:A
chr1:62368067	['G', 'A']	56057	20611.573826940228	126.94925860981768	-0.0030986497700358	0.0074507311322816	-0.415885329241101	0.677496	0.677496	chr1	62368067	0.1690932645613881	chr1:62368067:G:A
chr1:62368358	['C', 'T']	56057	19645.154046531545	135.0248064948642	-0.0022788513782511	0.007589692705937	-0.300256079731466	0.763983	0.763983	chr1	62368358	0.1169163051524964	chr1:62368358:C:T
chr1:62368423	['C', 'CT']	56057	10664.951259544709	-92.41778180970223	-0.0134491507333267	0.0099021561187585	-1.3582042710727122	0.174404	0.174404	chr1	62368423	0.7584435586350677	chr1:62368423:C:CT
chr1:62369028	['T', 'C']	56057	20844.09021161189	125.4320811438904	-0.0034801947230554	0.0074166320506605	-0.4692419280454288	0.638899	0.638899	chr1	62369028	0.1945677916218463	chr1:62369028:T:C
chr1:62369619	['T', 'A']	56057	30134.91333904293	-92.87272654214146	-0.0097316061297841	0.0065213835083616	-1.4922609776447602	0.135636	0.135636	chr1	62369619	0.8676250263515055	chr1:62369619:T:A
chr1:62369813	['G', 'A']	56057	20219.60697271932	94.59511311992505	-0.0039879888601335	0.0075039214947886	-0.5314539688219164	0.595106	0.595106	chr1	62369813	0.2254056710530422	chr1:62369813:G:A
chr1:62369972	['G', 'A']	56057	29621.45466711872	-119.13423840777884	-0.0103619446948147	0.0065635267026453	-1.578716011110077	0.114407	0.114407	chr1	62369972	0.9415474023929226	chr1:62369972:G:A
chr1:62370147	['A', 'C']	56057	20350.356356499244	105.3238726761274	-0.003686543957223	0.0074868212003604	-0.4924044342137616	0.622435	0.622435	chr1	62370147	0.2059059946181488	chr1:62370147:A:C
chr1:62370265	['T', 'C']	56057	9881.586497288035	-99.87352644183186	-0.0138252589048558	0.0102276174214385	-1.3517575340544197	0.176458	0.176458	chr1	62370265	0.7533586474366482	chr1:62370265:T:C
chr1:62370743	['T', 'C']	56057	51163.77793836874	40.74458506090252	-0.0098064070334073	0.0058198071635589	-1.6850054920738178	0.0919931	0.0919931	chr1	62370743	1.0362447459621018	chr1:62370743:T:C
chr1:62371305	['C', 'T']	56057	61544.97899976805	-82.0163547562169	-0.0155702485158897	0.0058132277733244	-2.678417072755704	0.00739926	0.00739926	chr1	62371305	2.1308117118888315	chr1:62371305:C:T
chr1:62373880	['A', 'G']	56057	10078.013147746262	-118.12649870926352	-0.0166550615130409	0.0101636744703428	-1.638685060372573	0.101284	0.101284	chr1	62373880	0.9944591554346974	chr1:62373880:A:G
chr1:62373896	['T', 'C']	56057	61582.788595693055	-70.93604516271907	-0.0152765171705074	0.0058157502198812	-2.6267491884855056	0.00862283	0.00862283	chr1	62373896	2.0643501759763345	chr1:62373896:T:C
chr1:62374432	['T', 'C']	56057	31188.57107676932	-85.24182994616972	-0.0095140117306799	0.0064519793945764	-1.4745880525715067	0.140329	0.140329	chr1	62374432	0.8528525696094926	chr1:62374432:T:C
chr1:62374528	['T', 'C']	56057	19633.95424696646	133.28320927504163	-0.0016937907643596	0.0075884589505076	-0.2232061575883465	0.823376	0.823376	chr1	62374528	0.0844017960942668	chr1:62374528:T:C
chr1:62375115	['A', 'G']	56057	29957.55059688444	-16.063053513160803	-0.0102660852653486	0.0065031151539625	-1.5786411623194536	0.114424	0.114424	chr1	62375115	0.9414828743682586	chr1:62375115:A:G
chr1:62375146	['T', 'C']	56057	32681.49802858111	-89.51211188247787	-0.0091378433236822	0.0063623065494642	-1.4362469416774273	0.150938	0.150938	chr1	62375146	0.8212014089141079	chr1:62375146:T:C
chr1:62375328	['A', 'G']	56057	3585.666924057699	41.57970118743832	-0.0022143719479212	0.0165544224088213	-0.1337631657110138	0.89359	0.89359	chr1	62375328	0.0488616999742731	chr1:62375328:A:G
chr1:62375737	['G', 'A']	56057	3661.457216770741	82.4602939578749	0.0103787126471357	0.0162924871171322	0.6370244501357973	0.524112	0.524112	chr1	62375737	0.2805758966337525	chr1:62375737:G:A
chr1:62376231	['C', 'A']	56057	70630.27923039859	212.9851728889858	-0.0024497672387532	0.005979385516295	-0.4097021729201399	0.682026	0.682026	chr1	62376231	0.1661990689779813	chr1:62376231:C:A
chr1:62376578	['C', 'T']	56057	32833.885910591576	88.13691904957373	0.0001681079196728	0.0063514833072538	0.0264675055480133	0.978885	0.978885	chr1	62376578	0.009268326377681	chr1:62376578:C:T
chr1:62377006	['G', 'A']	56057	32045.003104758835	77.38559581918003	0.0011851645564154	0.0063895857812736	0.1854837851756942	0.85285	0.85285	chr1	62377006	0.069127346207338	chr1:62377006:G:A
chr1:62377904	['C', 'T']	56057	73465.2792826552	197.5472345571229	-0.0015977643846976	0.0060811891903312	-0.2627388056332856	0.792753	0.792753	chr1	62377904	0.1008621058054709	chr1:62377904:C:T
chr1:62378915	['G', 'A']	56057	74871.69889192228	220.8880891243113	-0.0015684924121936	0.0061355502347104	-0.2556400570759313	0.79823	0.79823	chr1	62378915	0.0978719540894276	chr1:62378915:G:A
chr1:62379247	['C', 'T']	56057	74086.39740157763	213.3215591211737	-0.0021774965653874	0.0061014792753011	-0.3568801051577793	0.721183	0.721183	chr1	62379247	0.1419545191837027	chr1:62379247:C:T
chr1:62380716	['T', 'A']	56057	74579.02792333667	221.37303170012785	-0.0023590407259791	0.00617266415447	-0.3821754540575207	0.702333	0.702333	chr1	62380716	0.1534569252314412	chr1:62380716:T:A
chr1:62380918	['A', 'G']	56057	75742.24058557863	185.11424295590152	-0.0035964038189459	0.0063301939993262	-0.5681348501055012	0.569946	0.569946	chr1	62380918	0.2441662899643024	chr1:62380918:A:G
chr1:62381281	['A', 'G']	56057	75175.2858576448	240.987349684448	-0.0009508411383431	0.0061766096906174	-0.1539422411274512	0.877656	0.877656	chr1	62381281	0.0566756738163562	chr1:62381281:A:G
chr1:62382419	['G', 'A']	56057	73944.38185484592	221.9191499851985	-0.0013359297524607	0.0060927413331042	-0.2192657917712919	0.826444	0.826444	chr1	62382419	0.0827865689708743	chr1:62382419:G:A
chr1:62382442	['C', 'T']	56057	103069.19324912582	284.9753501687801	-0.0064604585832912	0.0106145961141068	-0.6086391336835953	0.542766	0.542766	chr1	62382442	0.265387365276969	chr1:62382442:C:T
chr1:62383956	['T', 'C']	56057	75334.75116415994	229.72446829528985	-0.0012175001948801	0.0061467414768296	-0.1980724583048626	0.842989	0.842989	chr1	62383956	0.0741780923627659	chr1:62383956:T:C
chr1:62384595	['A', 'T']	56057	75308.0605163155	244.31341972336824	-0.0006939586741839	0.00614521721132	-0.1129266306332654	0.910089	0.910089	chr1	62384595	0.0409161348010194	chr1:62384595:A:T
chr1:62386083	['T', 'C']	56057	74955.0568323757	224.6475197501213	-0.0009866844996788	0.00613359664877	-0.1608655665149866	0.8722	0.8722	chr1	62386083	0.0593839176625923	chr1:62386083:T:C
chr1:62386204	['G', 'A']	56057	97951.49471055211	253.64320620023463	-0.008795349715056	0.0087678764305929	-1.0031334023329974	0.315801	0.315801	chr1	62386204	0.5005864991098832	chr1:62386204:G:A
chr1:62386262	['A', 'C']	56057	97990.49610204264	257.7267054507178	-0.0084829087757163	0.008781355296877	-0.9660136150889168	0.334042	0.334042	chr1	62386262	0.4761989247408709	chr1:62386262:A:C
chr1:62386366	['C', 'T']	56057	98046.49810008028	255.25461620256647	-0.0093130031082543	0.0087909294725835	-1.0593877629548722	0.289428	0.289428	chr1	62386366	0.5384594564330566	chr1:62386366:C:T
chr1:62387437	['T', 'C']	56057	95790.54403054304	211.6144723909977	-0.0116343703052728	0.0082145330875244	-1.4163154717755242	0.156689	0.156689	chr1	62387437	0.8049614911318228	chr1:62387437:T:C
chr1:62387446	['C', 'T']	56057	18431.287954752264	136.2247434887098	0.0037839988617801	0.0078168491630736	0.4840823691028256	0.628329	0.628329	chr1	62387446	0.2018128953225368	chr1:62387446:C:T
chr1:62387475	['A', 'G']	56057	95553.93209634256	220.28225874590527	-0.0103585373114357	0.008178769922132	-1.2665153085435383	0.205334	0.205334	chr1	62387475	0.6875391325105069	chr1:62387475:A:G
chr1:62387746	['G', 'A']	56057	95562.68534413536	215.67502755488096	-0.0108315992915397	0.0081831330313048	-1.323649420106345	0.185625	0.185625	chr1	62387746	0.7313635333387124	chr1:62387746:G:A
chr1:62388971	['C', 'A']	56057	4007.3574359523295	30.78470917006359	0.0257528356763087	0.015810064123199	1.6288887556452083	0.103342	0.103342	chr1	62388971	0.9857231377143094	chr1:62388971:C:A
chr1:62389137	['C', 'A']	56057	7475.734459242335	68.74339427232263	0.0136255820087678	0.0117675403988494	1.1578954944654385	0.246912	0.246912	chr1	62389137	0.6074578027082471	chr1:62389137:C:A
chr1:62389712	['A', 'G']	56057	95561.22829209114	219.98382212348224	-0.0103482635059665	0.0081826674456425	-1.2646564918726095	0.206	0.206	chr1	62389712	0.6861327796308466	chr1:62389712:A:G
chr1:62389852	['C', 'T']	56057	95540.74784998035	216.8092532101049	-0.0105860645975951	0.0081770844404881	-1.294601355121034	0.195463	0.195463	chr1	62389852	0.7089354398875944	chr1:62389852:C:T
chr1:62390670	['C', 'T']	56057	95554.52297866267	220.1043427381946	-0.0103819924952343	0.0081802198240959	-1.269158130036148	0.20439	0.20439	chr1	62390670	0.6895403563409399	chr1:62390670:C:T
chr1:62391024	['A', 'G']	56057	95799.25376888904	207.5673062954756	-0.0119061634986436	0.0082168216871287	-1.4489986459477513	0.147344	0.147344	chr1	62391024	0.831667544374256	chr1:62391024:A:G
chr1:62391618	['A', 'G']	56057	95622.52904445872	214.5102271471276	-0.0107957704408889	0.0081941321071241	-1.3175001696034356	0.187676	0.187676	chr1	62391618	0.7265912613903107	chr1:62391618:A:G
chr1:62391847	['T', 'G']	56057	100655.18234528037	204.86649101003377	-0.0120946625841285	0.0095359159741592	-1.2683273024744657	0.204686	0.204686	chr1	62391847	0.688911860955835	chr1:62391847:T:G
chr1:62392408	['C', 'T']	56057	22988.331150524587	23.37363974093644	-0.0047515071392629	0.0071580657777029	-0.6637976356774631	0.506823	0.506823	chr1	62392408	0.2951436847388105	chr1:62392408:C:T
chr1:62392683	['C', 'T']	56057	22967.7360954981	37.38517475226914	-0.0039629570065316	0.0071611291564699	-0.5533983426274618	0.579993	0.579993	chr1	62392683	0.236577247953819	chr1:62392683:C:T
chr1:62392963	['C', 'T']	56057	22975.09852445269	27.672029164677472	-0.0046120842750946	0.0071601790827044	-0.6441297377931808	0.519494	0.519494	chr1	62392963	0.284419464048939	chr1:62392963:C:T
chr1:62393574	['C', 'T']	56057	27294.40833184657	67.15242212729788	0.0006887823497186	0.0067226085747935	0.1024576013991373	0.918394	0.918394	chr1	62393574	0.0369709622451035	chr1:62393574:C:T
chr1:62394639	['G', 'A']	56057	100448.33517101107	238.0177461695705	-0.0093111943388574	0.0094597481585149	-0.984296218338134	0.324974	0.324974	chr1	62394639	0.4881513839694943	chr1:62394639:G:A
chr1:62395262	['C', 'T']	56057	2549.090946391936	37.196222153291856	0.0130722136966722	0.019435198577264	0.6726051007250607	0.501201	0.501201	chr1	62395262	0.2999880711694106	chr1:62395262:C:T
chr1:62396393	['G', 'A']	56057	99512.20157362308	254.68114666695925	-0.0036213456368131	0.0091688764433404	-0.3949606758463241	0.692873	0.692873	chr1	62396393	0.1593463620025383	chr1:62396393:G:A
chr1:62396614	['T', 'C']	56057	99613.10798708364	236.64771102507288	-0.0059826041048398	0.0092001987017636	-0.6502690103522422	0.515521	0.515521	chr1	62396614	0.2877536388220556	chr1:62396614:T:C
chr1:62397577	['C', 'T']	56057	2586.0	37.41481321964521	0.013611618895019	0.0193062160568949	0.7050381522151192	0.480789	0.480789	chr1	62397577	0.31804547714082	chr1:62397577:C:T
chr1:62398205	['T', 'C']	56057	5592.0	65.70939171563113	0.0048249535082166	0.0132410547786312	0.3643934406194996	0.715566	0.715566	chr1	62398205	0.1453503030448287	chr1:62398205:T:C
chr1:62398508	['T', 'C']	56057	2573.229519018056	40.3751344242503	0.0154184939295821	0.019350855533492	0.7967861629113053	0.425579	0.425579	chr1	62398508	0.371019810245743	chr1:62398508:T:C
chr1:62401444	['G', 'A']	56057	5370.383208748863	-14.21759657981818	-0.0066997760401841	0.0136378929624903	-0.491261814314807	0.623243	0.623243	chr1	62401444	0.2053425906074951	chr1:62401444:G:A
chr1:62401812	['T', 'G']	56057	81980.31222793121	148.56716176525146	-0.0027150464703699	0.0065339804836742	-0.4155271778288505	0.677758	0.677758	chr1	62401812	0.168925347468834	chr1:62401812:T:G
chr1:62402119	['G', 'T']	56057	93187.9871374032	244.40126770349656	-0.0079810526277946	0.0077769114107309	-1.026249651858202	0.304778	0.304778	chr1	62402119	0.5160163851783437	chr1:62402119:G:T
chr1:62402680	['C', 'T']	56057	20648.420162369526	88.96292197266827	-0.0015870443081309	0.0074654659396057	-0.2125847630904558	0.831652	0.831652	chr1	62402680	0.0800583637284707	chr1:62402680:C:T
chr1:62403468	['G', 'A']	56057	93289.30605217144	261.8809493025324	-0.0074507848726949	0.0077862175226029	-0.9569196918870734	0.338612	0.338612	chr1	62403468	0.4702976550828528	chr1:62403468:G:A
chr1:62403866	['G', 'A']	56057	103023.67567567568	228.69433078131303	-0.0123816237464597	0.0105885318858394	-1.1693428210777972	0.242271	0.242271	chr1	62403866	0.6156985680900321	chr1:62403866:G:A
chr1:62405412	['G', 'A']	56057	6864.244902328072	43.14524615980437	0.0064845168824231	0.012080565271702	0.536772637420596	0.591427	0.591427	chr1	62405412	0.2280988528174272	chr1:62405412:G:A
chr1:62405429	['A', 'G']	56057	94081.39158281597	224.02164342655664	-0.0117137669842199	0.0078928482453565	-1.4840988474738892	0.137788	0.137788	chr1	62405429	0.8607886036237	chr1:62405429:A:G
chr1:62406079	['G', 'A']	56057	3749.2006458058304	8.19734150821598	0.0243478139754129	0.0163494634764516	1.4892118026063357	0.136437	0.136437	chr1	62406079	0.865067838500712	chr1:62406079:G:A
chr1:62407403	['A', 'G']	56057	9098.136110615522	14.680552862083545	0.012772777291085	0.010703980937124	1.1932735461799953	0.232767	0.232767	chr1	62407403	0.6330785907479988	chr1:62407403:A:G
chr1:62407825	['C', 'T']	56057	3791.40580899538	9.534771128317972	0.0246543319899394	0.0162688390970503	1.5154327756803168	0.129668	0.129668	chr1	62407825	0.8871671876638874	chr1:62407825:C:T
chr1:62407973	['A', 'T']	56057	3752.279906441938	12.683025145428031	0.0254900620295556	0.0163493288357649	1.5590892008848036	0.118981	0.118981	chr1	62407973	0.9245223852794616	chr1:62407973:A:T
chr1:62408706	['A', 'G']	56057	6278.00793962318	-83.82589742122055	-0.0149921446933927	0.0125516829739349	-1.19443302738969	0.232314	0.232314	chr1	62408706	0.6339246174079481	chr1:62408706:A:G
chr1:62409068	['C', 'T']	56057	9391.675379592129	11.161584098839246	0.010880971126951	0.0105629810879491	1.0301041946732905	0.302966	0.302966	chr1	62409068	0.5186061069462191	chr1:62409068:C:T
chr1:62409642	['A', 'G']	56057	85263.56304634815	229.8060869818196	-0.0004656490893309	0.0067865900463658	-0.0686131158873093	0.945298	0.945298	chr1	62409642	0.0244312609573721	chr1:62409642:A:G
chr1:62412281	['A', 'G']	56057	7340.392835480073	60.3281030263811	0.0015603823229396	0.0116736508264957	0.1336670375130635	0.893666	0.893666	chr1	62412281	0.0488247647163754	chr1:62412281:A:G
chr1:62415335	['AAAG', 'A']	56057	6349.08594393329	46.63524011338923	0.0030854557185562	0.0126041287190846	0.2447972237767136	0.806614	0.806614	chr1	62415335	0.0933342444285966	chr1:62415335:AAAG:A
chr1:62415526	['C', 'T']	56057	11395.236073939266	66.21463747492386	0.0084197157318875	0.0097020184985031	0.8678313418168119	0.38549	0.38549	chr1	62415526	0.4139868835044606	chr1:62415526:C:T
chr1:62415656	['C', 'T']	56057	5699.915126320297	12.561990181742145	0.0032919422816842	0.0131480638381383	0.2503746804252147	0.802299	0.802299	chr1	62415656	0.0956637491096732	chr1:62415656:C:T
chr1:62416010	['A', 'G']	56057	3752.066933066933	15.846529278190944	0.0262741211172466	0.0163450080761011	1.6074706720802074	0.107957	0.107957	chr1	62416010	0.9667491924885142	chr1:62416010:A:G
chr1:62416932	['T', 'C']	56057	88570.66028913087	32.207802589261284	-0.0108644971836625	0.0071255838584091	-1.5247167670114603	0.127335	0.127335	chr1	62416932	0.8950522073624081	chr1:62416932:T:C
chr1:62419433	['T', 'C']	56057	6201.995735797887	11.218053307934928	-0.0014067411907124	0.0126392948137641	-0.1112990250991338	0.91138	0.91138	chr1	62419433	0.0403005061298506	chr1:62419433:T:C
chr1:62420032	['A', 'G']	56057	11491.049886702229	71.91339424195769	0.0084473760402638	0.0096732894025703	0.873268201612915	0.382521	0.382521	chr1	62420032	0.417344717546256	chr1:62420032:A:G
chr1:62421253	['T', 'C']	56057	3749.267532513871	16.366844116877182	0.0261883880786859	0.0163620140222978	1.6005601781661425	0.10948	0.10948	chr1	62421253	0.960665211261914	chr1:62421253:T:C
chr1:62421618	['G', 'A']	56057	7033.003693197024	62.00758698245557	0.0034641964206849	0.0119027746176591	0.2910410834416213	0.771021	0.771021	chr1	62421618	0.1129337930775548	chr1:62421618:G:A
chr1:62424154	['C', 'T']	56057	7076.378706247547	45.888243493601536	0.00022137365365	0.0118733395255992	0.0186445989498336	0.985125	0.985125	chr1	62424154	0.0065086594862108	chr1:62424154:C:T
chr1:62425683	['A', 'G']	56057	5464.4622069162415	4.549815511044501	-0.003752825969975	0.0134384338000726	-0.2792606657745147	0.780046	0.780046	chr1	62425683	0.1078797858260462	chr1:62425683:A:G
chr1:62425709	['G', 'A']	56057	5085.270024802385	18.48049406980911	-0.0023457003470371	0.0138696250445219	-0.1691250008206666	0.865699	0.865699	chr1	62425709	0.0626330841515711	chr1:62425709:G:A
chr1:62426154	['G', 'A']	56057	50099.72473904897	185.3760321428052	0.0025522161315362	0.0058187316870242	0.4386206941330037	0.660938	0.660938	chr1	62426154	0.1798392780646801	chr1:62426154:G:A
chr1:62426411	['G', 'A']	56057	48673.497430315154	140.66585035844972	0.0022670650934883	0.0058290373348114	0.3889261576605835	0.697332	0.697332	chr1	62426411	0.1565604049161985	chr1:62426411:G:A
chr1:62426557	['A', 'G']	56057	56904.211587531	231.68039348593385	0.0031206116854366	0.0057919498735212	0.5387843046955458	0.590038	0.590038	chr1	62426557	0.2291200177495906	chr1:62426557:A:G
chr1:62427445	['C', 'A']	56057	50049.963970876895	202.2933763669352	0.0034193517439597	0.0058179673332849	0.5877227471521661	0.556721	0.556721	chr1	62427445	0.2543623964187537	chr1:62427445:C:A
chr1:62427860	['C', 'T']	56057	56249.04110982246	239.9322146592302	0.0040945097587806	0.005794456663041	0.7066253139654689	0.479802	0.479802	chr1	62427860	0.3189379460573222	chr1:62427860:C:T
chr1:62429211	['A', 'T']	56057	49677.29288747725	230.46534378897087	0.0045715002132516	0.0058281755079787	0.7843792979455302	0.432821	0.432821	chr1	62429211	0.3636916758985624	chr1:62429211:A:T
chr1:62430113	['C', 'T']	56057	49613.39073568511	229.5620112468414	0.0045417327184081	0.0058280175496194	0.7792929035885865	0.43581	0.43581	chr1	62430113	0.360702808750175	chr1:62430113:C:T
chr1:62430748	['A', 'C']	56057	61004.79437268055	229.11528262316585	0.0056564387330591	0.0058416008542579	0.9683028461172924	0.332897	0.332897	chr1	62430748	0.4776901185991642	chr1:62430748:A:C
chr1:62432105	['A', 'G']	56057	60859.02795967527	230.19784742429823	0.0057670460859257	0.0058419888476386	0.9871717040775938	0.323563	0.323563	chr1	62432105	0.4900411465608428	chr1:62432105:A:G
chr1:62432471	['C', 'T']	56057	49805.10403283368	201.318462394646	0.0034225339225505	0.0058206059687691	0.588003025958872	0.556533	0.556533	chr1	62432471	0.2545090787812226	chr1:62432471:C:T
chr1:62432531	['TTTTAGTGGAA', 'T']	56057	5622.401191729256	-14.530608184156325	-0.0013517258847872	0.0132222427945153	-0.1022312103774088	0.918574	0.918574	chr1	62432531	0.0368858513373547	chr1:62432531:TTTTAGTGGAA:T
chr1:62432932	['G', 'A']	56057	4008.643591207536	4.920198001206559	0.0225467755532478	0.0158538271798157	1.4221660989185705	0.154984	0.154984	chr1	62432932	0.8097131345418267	chr1:62432932:G:A
chr1:62432976	['C', 'T']	56057	4181.19341196624	-24.706188373216584	0.0121337097919505	0.0155399790733435	0.780806057375206	0.43492	0.43492	chr1	62432976	0.3615906206401995	chr1:62432976:C:T
chr1:62433219	['C', 'A']	56057	4030.359487618639	4.688388767301349	0.0223863952366022	0.0158090128389456	1.4160526950457726	0.156766	0.156766	chr1	62433219	0.8047481228602738	chr1:62433219:C:A
chr1:62433304	['A', 'G']	56057	4060.217290469904	8.387285701288913	0.0229477293943352	0.0157436858674602	1.4575830328122037	0.144961	0.144961	chr1	62433304	0.838748823716766	chr1:62433304:A:G
chr1:62433313	['C', 'T']	56057	16958.815168328845	-79.0854510803623	-0.013447298768558	0.0080599798518664	-1.6684035215601851	0.0952412	0.0952412	chr1	62433313	1.0211751413005985	chr1:62433313:C:T
chr1:62433735	['G', 'A']	56057	4385.23468441146	13.148402570014014	0.0154108966921459	0.0151868504108373	1.0147526495124193	0.310228	0.310228	chr1	62433735	0.5083190069843481	chr1:62433735:G:A
chr1:62434123	['G', 'A']	56057	1250.0668997752168	18.06941280788189	-0.0134253371859923	0.0277523577991627	-0.4837548320452034	0.628562	0.628562	chr1	62434123	0.2016518779941565	chr1:62434123:G:A
chr1:62434236	['T', 'C']	56057	1669.029773797631	18.830873057872257	-0.0222666466007079	0.0245106900608148	-0.9084463369028344	0.363646	0.363646	chr1	62434236	0.4393211851789811	chr1:62434236:T:C
chr1:62435140	['A', 'G']	56057	45878.91890106753	-366.0838431359585	-0.0216364468053573	0.005885011418848	-3.676534379536112	0.000236645	0.000236645	chr1	62435140	3.6259026671746457	chr1:62435140:A:G
chr1:62435572	['C', 'G']	56057	37602.70794154906	-354.4158009825997	-0.0228429086318069	0.0061429003824471	-3.718586857940733	0.000200536	0.000200536	chr1	62435572	3.697807651981897	chr1:62435572:C:G
chr1:62436136	['C', 'A']	56057	37574.0216945282	-343.3129263186227	-0.022528602501819	0.0061456997340285	-3.665750602340496	0.000246842	0.000246842	chr1	62436136	3.607580943437991	chr1:62436136:C:A
chr1:62437203	['A', 'G']	56057	65828.91753202726	77.34484615836857	-0.0080301959620638	0.0058913591670782	-1.3630464098909003	0.172873	0.172873	chr1	62437203	0.7622728312874817	chr1:62437203:A:G
chr1:62437692	['C', 'G']	56057	37084.64620983712	-352.23951915280867	-0.0225322021177565	0.0061636795581514	-3.655641391668047	0.000256774	0.000256774	chr1	62437692	3.5904489534543766	chr1:62437692:C:G
chr1:62437876	['C', 'T']	56057	37610.025548161495	-357.0770930097113	-0.0230999579254216	0.0061410119764472	-3.761588157459639	0.00016901	0.00016901	chr1	62437876	3.772087598248252	chr1:62437876:C:T
chr1:62438624	['C', 'T']	56057	37622.71150998271	-364.538772061361	-0.0233421029780423	0.0061409411078555	-3.801062828657159	0.000144229	0.000144229	chr1	62438624	3.8409474076214174	chr1:62438624:C:T
chr1:62439265	['G', 'A']	56057	37682.755553969415	-372.6834284596032	-0.0238283300566696	0.0061396810527942	-3.881037117689539	0.000104131	0.000104131	chr1	62439265	3.982419960933841	chr1:62439265:G:A
chr1:62440222	['C', 'T']	56057	35983.06091424901	-392.0635285089597	-0.0228465234248999	0.0062090480927817	-3.6795533040660433	0.000233862	0.000233862	chr1	62440222	3.631040340529595	chr1:62440222:C:T
chr1:62440818	['G', 'T']	56057	37651.452671359264	-364.1020834234512	-0.0233065235545679	0.0061585230270803	-3.784433938475893	0.000154219	0.000154219	chr1	62440818	3.8118621172913447	chr1:62440818:G:T
chr1:62440866	['G', 'T']	56057	37635.09881147835	-362.099893094411	-0.0231788942573475	0.0061418032455215	-3.773955845011635	0.000160845	0.000160845	chr1	62440866	3.7935924349557335	chr1:62440866:G:T
chr1:62441057	['C', 'T']	56057	37647.5057655921	-361.9049508593969	-0.0232568852945069	0.0061430731398233	-3.785871462890592	0.00015333	0.00015333	chr1	62441057	3.814372864325101	chr1:62441057:C:T
chr1:62441924	['A', 'G']	56057	37681.42737330478	-369.83177026562674	-0.0236777976669579	0.0061397937387447	-3.8564483880852416	0.000115175	0.000115175	chr1	62441924	3.9386417790752826	chr1:62441924:A:G
chr1:62442564	['T', 'C']	56057	37644.0583816576	-366.9069553635916	-0.0234325333036233	0.006140273995368	-3.8162032054758175	0.000135666	0.000135666	chr1	62442564	3.867528979624904	chr1:62442564:T:C
chr1:62442867	['A', 'G']	56057	37639.5007675556	-368.5858736517661	-0.0235174496522217	0.0061428587040167	-3.8284210634445888	0.000129108	0.000129108	chr1	62442867	3.889046846438373	chr1:62442867:A:G
chr1:62445670	['T', 'C']	56057	37643.05816754393	-364.890061334076	-0.0233744236702554	0.0061411749940375	-3.806181014699917	0.000141279	0.000141279	chr1	62445670	3.8499223877757007	chr1:62445670:T:C
chr1:62446080	['A', 'G']	56057	37223.64822479928	-359.6946017401406	-0.0225382261826463	0.0061523360226989	-3.663360729890518	0.000249157	0.000249157	chr1	62446080	3.603526906932948	chr1:62446080:A:G
chr1:62446449	['C', 'G']	56057	37628.37001552215	-361.77547143604215	-0.0232786174234824	0.0061405842808715	-3.7909450239120095	0.000150232	0.000150232	chr1	62446449	3.823237551065451	chr1:62446449:C:G
chr1:62446982	['T', 'C']	56057	7802.284626385432	-20.27602441362032	-0.0013894996478248	0.0113570433743606	-0.1223469526374911	0.902625	0.902625	chr1	62446982	0.0444926419972511	chr1:62446982:T:C
chr1:62447248	['C', 'T']	56057	35988.20996574609	-392.7892327477922	-0.0228592146549966	0.0062077554301686	-3.6823639255994047	0.000231298	0.000231298	chr1	62447248	3.635828122494056	chr1:62447248:C:T
chr1:62448022	['G', 'A']	56057	27356.83225380512	362.77916216616126	0.0150678659303788	0.0067361254187016	2.2368743148020327	0.0252985	0.0252985	chr1	62448022	1.596905228272211	chr1:62448022:G:A
chr1:62449307	['G', 'A']	56057	37512.6918835977	-366.1411118791156	-0.0233563465949239	0.0061471212497513	-3.799558467448306	0.000145107	0.000145107	chr1	62449307	3.838311636576424	chr1:62449307:G:A
chr1:62449802	['C', 'T']	56057	36127.40085668393	-372.5289381357841	-0.0220550641000624	0.0062051070139658	-3.554340650438932	0.00037924	0.00037924	chr1	62449802	3.421085862095819	chr1:62449802:C:T
chr1:62451125	['T', 'C']	56057	37534.37405206716	-367.9438316685479	-0.0234535700489392	0.006146099849869	-3.816008626908156	0.000135773	0.000135773	chr1	62451125	3.867186585849724	chr1:62451125:T:C
chr1:62452194	['T', 'A']	56057	37625.72566197987	-367.97757131616646	-0.0234700700925298	0.0061422069159848	-3.821113553086276	0.000132994	0.000132994	chr1	62452194	3.876167951707124	chr1:62452194:T:A
chr1:62452242	['G', 'A']	56057	17816.449583355636	-194.1188300745073	-0.0167489457400164	0.0079445655678453	-2.108226761675396	0.0350158	0.0350158	chr1	62452242	1.4557359469508149	chr1:62452242:G:A
chr1:62454337	['A', 'G']	56057	36378.19160020696	-409.85504748567126	-0.0240984178886667	0.0061909865208039	-3.892500461386459	9.93311e-05	9.93311e-05	chr1	62454337	4.002914755092198	chr1:62454337:A:G
chr1:62454358	['A', 'G']	56057	37631.05559818002	-364.5607745016619	-0.0233632624169954	0.0061418788587377	-3.803927585409417	0.000142571	0.000142571	chr1	62454358	3.845968804223282	chr1:62454358:A:G
chr1:62455751	['T', 'C']	56057	37634.74184971717	-364.4577968064654	-0.0233559980264578	0.0061425110752942	-3.802353425197362	0.00014348	0.00014348	chr1	62455751	3.843208631996071	chr1:62455751:T:C
chr1:62455915	['T', 'C']	56057	35997.70595057544	-394.3001961958337	-0.0229248091512794	0.0062089749296808	-3.692205140286791	0.000222529	0.000222529	chr1	62455915	3.652613383697527	chr1:62455915:T:C
chr1:62456989	['G', 'A']	56057	36508.46656198701	-376.521224758628	-0.0221135118383598	0.0061884051044736	-3.573378191155232	0.000352701	0.000352701	chr1	62456989	3.4525933089918066	chr1:62456989:G:A
chr1:62458187	['G', 'A']	56057	37219.25465838511	-361.7404095299202	-0.022583723933587	0.0061544336354166	-3.669504827158312	0.000243246	0.000243246	chr1	62458187	3.613954292651433	chr1:62458187:G:A
chr1:62458192	['C', 'T']	56057	35993.90493699355	-397.21699746604975	-0.023074298674379	0.0062100614452577	-3.7156312989462297	0.000202894	0.000202894	chr1	62458192	3.692730795773061	chr1:62458192:C:T
chr1:62458777	['C', 'T']	56057	37211.62963029048	-362.4056539651757	-0.022629373663185	0.0061534345099154	-3.677519217393274	0.000235733	0.000235733	chr1	62458777	3.627579616819268	chr1:62458777:C:T
chr1:62460386	['A', 'T']	56057	73963.06909597058	693.6012907049235	0.0218268123550614	0.0061236883395685	3.564324496076379	0.000365098	0.000365098	chr1	62460386	3.437590546100787	chr1:62460386:A:T
chr1:62462126	['T', 'G']	56057	74442.2797473549	734.3587488639619	0.0236156962602932	0.006140176242231	3.846094204571616	0.000120148	0.000120148	chr1	62462126	3.920283454125109	chr1:62462126:T:G
chr1:62462878	['G', 'A']	56057	37086.52521154305	-373.5161405446915	-0.0228768158853104	0.0062721860560069	-3.6473433155575874	0.000265206	0.000265206	chr1	62462878	3.5764166547114016	chr1:62462878:G:A
chr1:62464221	['G', 'A']	56057	74005.41270294892	714.7903385406914	0.0226648610799634	0.0061321473358134	3.696072491212681	0.000219169	0.000219169	chr1	62464221	3.659220873914992	chr1:62464221:G:A
chr1:62464553	['G', 'A']	56057	73989.99532201332	703.5347704976042	0.0221807620063879	0.0061287315218102	3.619144014948865	0.000295839	0.000295839	chr1	62464553	3.528944574191987	chr1:62464553:G:A
chr1:62465961	['C', 'A']	56057	73953.1924991525	707.0723485877813	0.0223038496996522	0.0061226700725453	3.642830568262179	0.000269899	0.000269899	chr1	62465961	3.568798724540506	chr1:62465961:C:A
chr1:62468087	['G', 'A']	56057	73914.86709606052	712.749627156865	0.0227074871843659	0.006121239105015	3.7096226425401615	0.000207769	0.000207769	chr1	62468087	3.682419250490422	chr1:62468087:G:A
chr1:62468331	['G', 'A']	56057	37897.97217310544	-315.78661452770166	-0.0207992472691962	0.0061308675648398	-3.392545516474488	0.000692943	0.000692943	chr1	62468331	3.1593024880484792	chr1:62468331:G:A
chr1:62468637	['A', 'G']	56057	73882.45183162928	712.5971206777485	0.0227528753944953	0.0061205087116624	3.7174810896258217	0.000201415	0.000201415	chr1	62468637	3.695908189320394	chr1:62468637:A:G
chr1:62469175	['G', 'A']	56057	73976.55733376154	713.6312183038624	0.0225143114759504	0.0061237211811451	3.6765735751117465	0.000236608	0.000236608	chr1	62469175	3.625970575443006	chr1:62469175:G:A
chr1:62471241	['T', 'C']	56057	74485.25986331436	735.383253843806	0.0235668608943865	0.0061419084468981	3.837058317970926	0.000124653	0.000124653	chr1	62471241	3.904297264951885	chr1:62471241:T:C
chr1:62474426	['G', 'A']	56057	35980.77674493291	-398.449638128946	-0.0230655557141535	0.0062097254361847	-3.7144244059081952	0.000203864	0.000203864	chr1	62474426	3.690659458781503	chr1:62474426:G:A
chr1:62478283	['G', 'A']	56057	73962.79131722635	704.0771677846881	0.0222116831102105	0.0061224826009825	3.6278883188081017	0.000286002	0.000286002	chr1	62478283	3.543630929857227	chr1:62478283:G:A
chr1:62478308	['G', 'A']	56057	73963.83327683112	706.3235614858361	0.0223106102849842	0.0061225535568649	3.644004103478754	0.000268671	0.000268671	chr1	62478308	3.570779208221353	chr1:62478308:G:A
chr1:62479747	['A', 'G']	56057	74490.63069813914	734.4243804285079	0.0234720795027719	0.0061419788619034	3.821582592600736	0.000132741	0.000132741	chr1	62479747	3.8769949149383183	chr1:62479747:A:G
chr1:62479960	['C', 'T']	56057	37214.630326172286	-364.971713814173	-0.0227016185879027	0.0061544223855512	-3.688667622358751	0.000225644	0.000225644	chr1	62479960	3.646576210123164	chr1:62479960:C:T
chr1:62484289	['T', 'C']	56057	37218.30330442851	-359.9938128114254	-0.0225467761147918	0.0061542456396012	-3.6636132899389127	0.000248911	0.000248911	chr1	62484289	3.603955910407316	chr1:62484289:T:C
chr1:62485187	['C', 'T']	56057	37200.281459671656	-366.2911987313394	-0.0228347942752251	0.0061550420100527	-3.7099331309080017	0.000207514	0.000207514	chr1	62485187	3.682952598143969	chr1:62485187:C:T
chr1:62489300	['T', 'C']	56057	74513.90205771595	734.0501533884192	0.0236102636643365	0.0061454481740918	3.841910792425773	0.000122215	0.000122215	chr1	62489300	3.912875487895099	chr1:62489300:T:C
chr1:62490191	['C', 'T']	56057	74507.2283338092	721.9877494042034	0.0231178260725682	0.0061435842507465	3.7629216315799927	0.000168111	0.000168111	chr1	62490191	3.774403868458191	chr1:62490191:C:T
chr1:62491359	['G', 'A']	56057	35965.41586525595	-385.65835609592347	-0.0226466339879456	0.0062093951949904	-3.647156168480997	0.000265399	0.000265399	chr1	62491359	3.5761007178517645	chr1:62491359:G:A
chr1:62491528	['C', 'G']	56057	36033.35638070087	-398.3028476964743	-0.0232061796732732	0.006208118537591	-3.738037463807533	0.000185647	0.000185647	chr1	62491528	3.731312064450064	chr1:62491528:C:G
chr1:62492087	['T', 'C']	56057	36035.14189321865	-397.34685338401806	-0.023154964101697	0.0062086729333877	-3.7294546435485096	0.000192084	0.000192084	chr1	62492087	3.716508809011838	chr1:62492087:T:C
chr1:62492987	['T', 'C']	56057	47197.57479162575	395.59233823136685	0.0111301283440259	0.0058686212883432	1.8965490866029169	0.0578926	0.0578926	chr1	62492987	1.2373769455049406	chr1:62492987:T:C
chr1:62494430	['A', 'G']	56057	37006.523494244655	-362.23516104012646	-0.0217662836537477	0.0061645517755301	-3.530878553108753	0.000414514	0.000414514	chr1	62494430	3.38246079679026	chr1:62494430:A:G
chr1:62494579	['T', 'C']	56057	76060.56004212855	726.2537206295672	0.0222976688290405	0.0062135739241415	3.588541651111231	0.000332816	0.000332816	chr1	62494579	3.4777958033408103	chr1:62494579:T:C
chr1:62494904	['T', 'C']	56057	75618.48957125269	689.61191653436	0.0212033091765373	0.0061904334423817	3.425173596306292	0.000614847	0.000614847	chr1	62494904	3.2112329416594902	chr1:62494904:T:C
chr1:62497063	['A', 'G']	56057	74583.60140271977	740.3866383381057	0.0236033217877894	0.006143639985861	3.841911609747656	0.000122214	0.000122214	chr1	62497063	3.912879041438107	chr1:62497063:A:G
chr1:62498066	['G', 'A']	56057	73965.7505308803	716.1289064841643	0.0224494706814737	0.0061219643734152	3.667037132551911	0.000245604	0.000245604	chr1	62498066	3.6097645643884375	chr1:62498066:G:A
chr1:62498243	['G', 'C']	56057	73920.09855284521	727.1404436825023	0.0230351003953458	0.006119391520306	3.7642795560486864	0.0001672	0.0001672	chr1	62498243	3.7767637268970025	chr1:62498243:G:C
chr1:62502076	['A', 'G']	56057	74038.16995574906	719.5110912471603	0.0226921664504085	0.0061235515401385	3.705719842752433	0.000210994	0.000210994	chr1	62502076	3.675729894484018	chr1:62502076:A:G
chr1:62502316	['C', 'T']	56057	74031.13024392856	708.1251806111366	0.0222974907827226	0.0061227743999267	3.641729929325764	0.000271056	0.000271056	chr1	62502316	3.5669409748875336	chr1:62502316:C:T
chr1:62503731	['G', 'A']	56057	73986.83820144528	715.4539434567071	0.0227333357862505	0.0061211631476967	3.7138915003114255	0.000204294	0.000204294	chr1	62503731	3.6897443881651832	chr1:62503731:G:A
chr1:62503760	['G', 'A']	56057	74029.4885534322	711.5951836628258	0.0224369951956054	0.0061235718909082	3.664037198439362	0.000248499	0.000248499	chr1	62503760	3.604675354598077	chr1:62503760:G:A
chr1:62504513	['T', 'C']	56057	74563.64111759352	738.7339288214887	0.0235521649947348	0.0061427646109395	3.83413112603913	0.000126147	0.000126147	chr1	62504513	3.8991230733187257	chr1:62504513:T:C
chr1:62505325	['T', 'C']	56057	74034.16902790664	713.7328479953487	0.0224769764000244	0.0061237130058816	3.6704816797319006	0.000242318	0.000242318	chr1	62505325	3.615614324160792	chr1:62505325:T:C
chr1:62508124	['A', 'G']	56057	73987.83841555892	719.2468346664334	0.0228193285414137	0.006121529862257	3.727716609226868	0.000193412	0.000193412	chr1	62508124	3.713516584171797	chr1:62508124:A:G
chr1:62508479	['A', 'T']	56057	74567.95324934869	744.6581400141058	0.0237736693263912	0.0061435021751402	3.869725874370453	0.000109081	0.000109081	chr1	62508479	3.962250889317764	chr1:62508479:A:T
chr1:62508787	['TTTAC', 'T']	56057	36063.7268476379	-410.2845550141441	-0.0238261242665995	0.0062060874541987	-3.839153805426911	0.000123595	0.000123595	chr1	62508787	3.907999098149566	chr1:62508787:TTTAC:T
chr1:62508985	['T', 'C']	56057	12074.646198308774	76.613972311907	0.0064293403733103	0.0093498506371456	0.6876409712650847	0.491682	0.491682	chr1	62508985	0.3083156905175757	chr1:62508985:T:C
chr1:62511080	['G', 'A']	56057	37254.98131958321	-366.3819997785147	-0.0229013824977688	0.0061532072167301	-3.7218610866056463	0.000197953	0.000197953	chr1	62511080	3.703437912080137	chr1:62511080:G:A
chr1:62511636	['C', 'T']	56057	35848.765391965935	-405.0347345277247	-0.0232709349965767	0.0062162310145319	-3.743576283148957	0.000181601	0.000181601	chr1	62511636	3.74088176433208	chr1:62511636:C:T
chr1:62511748	['G', 'A']	56057	74571.96487056655	755.0472594752928	0.0242679091665245	0.0061489873032997	3.946651370299888	7.93484e-05	7.93484e-05	chr1	62511748	4.100461826038015	chr1:62511748:G:A
chr1:62514490	['A', 'G']	56057	74021.44794789435	713.8472721079513	0.0224646504689015	0.0061231535209184	3.668804055321448	0.000243913	0.000243913	chr1	62514490	3.6127650521757846	chr1:62514490:A:G
chr1:62514728	['CACA', 'C']	56057	73955.34363065283	722.47784425486	0.0229959740270234	0.0061203099105536	3.757321828976361	0.000171915	0.000171915	chr1	62514728	3.764686228414629	chr1:62514728:CACA:C
chr1:62514739	['T', 'C']	56057	36575.87925033466	-389.2774761381419	-0.0227662407509331	0.0061861543826455	-3.680192789045319	0.000233276	0.000233276	chr1	62514739	3.6321299401763394	chr1:62514739:T:C
chr1:62514841	['T', 'C']	56057	21168.153802233875	-231.25480272575112	-0.016504209025007	0.0074344052278525	-2.219977055215525	0.0264243	0.0264243	chr1	62514841	1.577996508662503	chr1:62514841:T:C
chr1:62514936	['G', 'A']	56057	37803.72066012489	-349.2533276479239	-0.0221412393906858	0.006132079283533	-3.6107229484366345	0.000305611	0.000305611	chr1	62514936	3.5148310180501263	chr1:62514936:G:A
chr1:62515769	['G', 'A']	56057	74020.88411718527	716.0405792794938	0.0225709318576105	0.0061228468049241	3.686346004845084	0.000227711	0.000227711	chr1	62515769	3.64261598948186	chr1:62515769:G:A
chr1:62517323	['G', 'A']	56057	37362.99821571951	-373.7467125754647	-0.0231966835303418	0.0061474226110273	-3.773399845446009	0.000161204	0.000161204	chr1	62517323	3.792624186126617	chr1:62517323:G:A
chr1:62518080	['C', 'T']	56057	74552.96954396233	733.055381400166	0.0233598273806397	0.0061422251259725	3.803153889925349	0.000143017	0.000143017	chr1	62518080	3.844612336189644	chr1:62518080:C:T
chr1:62519226	['C', 'T']	56057	36025.639912922445	-413.02105696642906	-0.0238539271095042	0.0062073001402639	-3.84288282675015	0.000121732	0.000121732	chr1	62519226	3.9145952426685766	chr1:62519226:C:T
chr1:62520486	['CAT', 'C']	56057	74508.2664299352	746.9287162518802	0.0240238818751614	0.0061401082477268	3.9126153653814746	9.14096e-05	9.14096e-05	chr1	62520486	4.039008191486204	chr1:62520486:CAT:C
chr1:62521618	['T', 'C']	56057	74516.28083291702	745.5161417481468	0.0239570746419528	0.0061400880954612	3.9017477061382495	9.56121e-05	9.56121e-05	chr1	62521618	4.019487142967611	chr1:62521618:T:C
chr1:62523301	['T', 'C']	56057	74568.93491683913	739.5198260212969	0.0236001165875962	0.0061424832166836	3.842113320472056	0.000122114	0.000122114	chr1	62523301	3.91323454265463	chr1:62523301:T:C
chr1:62524136	['C', 'T']	56057	74558.28070519798	738.3571991151616	0.0235909534403915	0.0061424313427123	3.840653989300345	0.000122842	0.000122842	chr1	62524136	3.910653121389722	chr1:62524136:C:T
chr1:62525698	['T', 'C']	56057	74514.93906355949	744.137800704385	0.02390014881268	0.0061405571653752	3.8921791897721896	9.94627e-05	9.94627e-05	chr1	62525698	4.002339755648883	chr1:62525698:T:C
chr1:62526234	['T', 'C']	56057	74560.63094600865	741.4141215509451	0.0236880204898715	0.0061434306282073	3.855829409240607	0.000115467	0.000115467	chr1	62526234	3.937542117639206	chr1:62526234:T:C
chr1:62527078	['T', 'C']	56057	36031.9988401763	-408.2790898636624	-0.023660316232133	0.0062070664000423	-3.811835528611662	0.000138086	0.000138086	chr1	62527078	3.859850350610045	chr1:62527078:T:C
chr1:62527949	['T', 'C']	56057	74521.25828901812	739.4000616866413	0.0236789546663416	0.0061413568429656	3.8556552357747793	0.000115549	0.000115549	chr1	62527949	3.937233808699464	chr1:62527949:T:C
chr1:62529592	['C', 'T']	56057	13780.966707702188	-189.23785492579185	-0.0223561052369242	0.0087752766564281	-2.547623979529764	0.0108486	0.0108486	chr1	62529592	1.9646263034287823	chr1:62529592:C:T
chr1:62530702	['C', 'T']	56057	8847.473489849073	-203.4298957211764	-0.0267421080839507	0.0106709531713971	-2.506065545825034	0.0122111	0.0122111	chr1	62530702	1.9132452121884271	chr1:62530702:C:T
chr1:62531167	['C', 'G']	56057	74562.96153091265	739.3683415273658	0.0236157787113215	0.0061434686759142	3.844046410443727	0.000121156	0.000121156	chr1	62531167	3.9166550734590566	chr1:62531167:C:G
chr1:62531865	['A', 'G']	56057	7372.920677966102	-14.707462064317465	-0.0004091929275976	0.0116342232265879	-0.0351714867102174	0.971943	0.971943	chr1	62531865	0.0123592037067826	chr1:62531865:A:G
chr1:62532065	['CAG', 'C']	56057	37282.31586553901	-373.9698172088691	-0.0232592850915986	0.0061522331258365	-3.780624793608725	0.000156597	0.000156597	chr1	62532065	3.805216562175429	chr1:62532065:CAG:C
chr1:62535060	['GC', 'G']	56057	36270.05829452384	-394.2565614875322	-0.0231435123382954	0.0061973254845755	-3.7344355070420607	0.000188323	0.000188323	chr1	62535060	3.725096636100746	chr1:62535060:GC:G
chr1:62536880	['A', 'G']	56057	74566.62270042644	739.8123861574857	0.0236241297632515	0.0061440584595851	3.845036618490559	0.000120668	0.000120668	chr1	62536880	3.9184078853789552	chr1:62536880:A:G
chr1:62540080	['C', 'A']	56057	13787.705545444816	-185.80746485651693	-0.0222041851299112	0.0087725392325651	-2.531101262845948	0.0113732	0.0113732	chr1	62540080	1.9441173236313003	chr1:62540080:C:A
chr1:62540279	['T', 'C']	56057	74575.92861349559	741.4127530566204	0.0237472798615335	0.0061444324787267	3.864845116900759	0.000111285	0.000111285	chr1	62540279	3.953563369863359	chr1:62540279:T:C
chr1:62540416	['C', 'A']	56057	74513.93879590307	748.7061921109275	0.0240684032330104	0.0061401388942098	3.9198467083060713	8.87106e-05	8.87106e-05	chr1	62540416	4.052024483364884	chr1:62540416:C:A
chr1:62540924	['A', 'T']	56057	74562.30115795674	741.6445899227631	0.0236832514865439	0.0061423726344347	3.855717146461181	0.00011552	0.00011552	chr1	62540924	3.937342819774436	chr1:62540924:A:T
chr1:62541132	['TGATTTCAGCTTTATAGAGGCTGAAGAC', 'T']	56057	74551.92854593476	749.2567876021858	0.0240602298080577	0.0061423728873651	3.917090389863725	8.97303e-05	8.97303e-05	chr1	62541132	4.047060880247161	chr1:62541132:TGATTTCAGCTTTATAGAGGCTGAAGAC:T
chr1:62541511	['C', 'T']	56057	36272.411819284855	-394.92170649404665	-0.0231670998577177	0.0061976048860852	-3.738073059438199	0.00018562	0.00018562	chr1	62541511	3.731375231664129	chr1:62541511:C:T
chr1:62541557	['G', 'A']	56057	74555.28987938049	741.0062856867369	0.0236929255439523	0.0061425422613185	3.857185597753871	0.000114828	0.000114828	chr1	62541557	3.939952199370296	chr1:62541557:G:A
chr1:62544229	['A', 'G']	56057	74511.24250914608	746.2828459299967	0.0239785543288635	0.0061410465098703	3.904636496454398	9.44776e-05	9.44776e-05	chr1	62544229	4.024671147570613	chr1:62544229:A:G
chr1:62544285	['C', 'T']	56057	74563.26292495763	744.5329186100812	0.0237798338319001	0.0061436631197582	3.87062789224616	0.000108678	0.000108678	chr1	62544285	3.963858362497026	chr1:62544285:C:T
chr1:62544439	['G', 'C']	56057	74499.96103339994	746.6487522578354	0.0240704978223565	0.0061397144788756	3.920458826737557	8.84856e-05	8.84856e-05	chr1	62544439	4.053127399916656	chr1:62544439:G:C
chr1:62546385	['A', 'G']	56057	74600.96208200991	739.934122814032	0.0235129520115603	0.0061437819431365	3.827113694656356	0.000129795	0.000129795	chr1	62546385	3.886742037229286	chr1:62546385:A:G
chr1:62546400	['A', 'C']	56057	74545.94736090791	730.5998750654378	0.0232206508405742	0.0061417428716962	3.780791759874061	0.000156492	0.000156492	chr1	62546400	3.805507859041876	chr1:62546400:A:C
chr1:62547463	['A', 'G']	56057	36064.07681190451	-411.8140258861228	-0.0237354294201856	0.0062050286373151	-3.8251925667913818	0.000130811	0.000130811	chr1	62547463	3.883355734311183	chr1:62547463:A:G
chr1:62547725	['C', 'T']	56057	74553.62957213717	736.9594621515007	0.0234969036223003	0.0061415741984407	3.825876373563296	0.000130449	0.000130449	chr1	62547725	3.884559245779142	chr1:62547725:C:T
chr1:62548115	['A', 'G']	56057	74561.60206649177	731.371404912434	0.0232910305889714	0.0061427122449413	3.791652556759776	0.000149805	0.000149805	chr1	62548115	3.824473691067989	chr1:62548115:A:G
chr1:62549528	['A', 'T']	56057	36279.177469714	-397.4244243141873	-0.0232205737590269	0.0061972030260408	-3.7469441716615104	0.000179181	0.000179181	chr1	62549528	3.7467080439631353	chr1:62549528:A:T
chr1:62553181	['C', 'T']	56057	35866.910952789054	-388.8931845771668	-0.0226978102460429	0.0062142080372908	-3.652566845177308	0.000259868	0.000259868	chr1	62553181	3.585247195985891	chr1:62553181:C:T
chr1:62554248	['G', 'A']	56057	74508.9499687751	743.3839984919443	0.0238860942365218	0.0061394109388313	3.890616620145741	0.000100105	0.000100105	chr1	62554248	3.999544230031383	chr1:62554248:G:A
chr1:62555145	['C', 'A']	56057	36278.53020517396	-399.9908101110552	-0.0233725051428228	0.0061966836884417	-3.7717763755503593	0.000162256	0.000162256	chr1	62555145	3.789799234627981	chr1:62555145:C:A
chr1:62556333	['G', 'A']	56057	18532.92643226844	285.57856833678244	0.0200536280487481	0.0078020049978614	2.5703172523274302	0.0101631	0.0101631	chr1	62556333	1.992973801152154	chr1:62556333:G:A
chr1:62560271	['G', 'T']	56057	74504.61995503693	746.9803705157688	0.0240593014871933	0.0061392681655948	3.9189201120134	8.90521e-05	8.90521e-05	chr1	62560271	4.050355834677341	chr1:62560271:G:T
chr1:62560340	['C', 'T']	56057	74514.93906355948	748.0782403026037	0.0240705613933994	0.0061403123071231	3.920087479178551	8.8622e-05	8.8622e-05	chr1	62560340	4.052458453140305	chr1:62560340:C:T
chr1:62560758	['T', 'G']	56057	74510.26700094575	748.3414133691147	0.0241011307627723	0.006139977918372	3.925279713247348	8.67325e-05	8.67325e-05	chr1	62560758	4.061818135212852	chr1:62560758:T:G
chr1:62562527	['T', 'C']	56057	28324.60036046968	293.163091917954	0.0123027482869226	0.0066596080155806	1.8473682322051816	0.0646991	0.0646991	chr1	62562527	1.189101760563947	chr1:62562527:T:C
chr1:62565940	['C', 'A']	56057	13786.45936446197	-202.2129331379029	-0.0234204548386611	0.0087711680782389	-2.670163726170834	0.00758361	0.00758361	chr1	62565940	2.1201240094256684	chr1:62565940:C:A
chr1:62565945	['A', 'C']	56057	74514.26814296677	748.643810783471	0.024067964111792	0.0061390916039616	3.920443880697389	8.84911e-05	8.84911e-05	chr1	62565945	4.053100406310705	chr1:62565945:A:C
chr1:62566892	['AACAG', 'A']	56057	35406.21094140319	284.0550295791629	0.0092385876763354	0.006229839052294	1.482957681375981	0.138091	0.138091	chr1	62566892	0.8598346253873814	chr1:62566892:AACAG:A
chr1:62568270	['T', 'C']	56057	74529.26100146332	744.8250517418137	0.0239858403291728	0.0061420307646273	3.905197034718584	9.42589e-05	9.42589e-05	chr1	62568270	4.025677632757134	chr1:62568270:T:C
chr1:62568551	['T', 'C']	56057	39821.81576868668	-319.8404446731085	-0.0225454123848987	0.0065402587210887	-3.447174392689116	0.000566898	0.000566898	chr1	62568551	3.246495075184892	chr1:62568551:T:C
chr1:62570458	['G', 'A']	56057	37260.97637612634	-372.39732295255504	-0.0231459989218899	0.0061525893643201	-3.761993130261133	0.000168736	0.000168736	chr1	62570458	3.7727922503486298	chr1:62570458:G:A
chr1:62571136	['G', 'A']	56057	74585.26313535126	744.9227828121734	0.0237577147067613	0.0061452664405294	3.866018656257744	0.000110751	0.000110751	chr1	62571136	3.955652343727726	chr1:62571136:G:A
chr1:62573862	['C', 'T']	56057	74515.23190319822	742.7117709968697	0.0238626030072927	0.0061419740593317	3.8851683150691847	0.000102376	0.000102376	chr1	62573862	3.989801843059503	chr1:62573862:C:T
chr1:62576455	['A', 'G']	56057	74501.96135455323	749.5298335804321	0.024120686585509	0.006139870868125	3.9285332059230647	8.55679e-05	8.55679e-05	chr1	62576455	4.067689126297528	chr1:62576455:A:G
chr1:62577067	['A', 'G']	56057	36042.28732535108	-417.4202608897725	-0.0240264997965706	0.006206384037501	-3.8712557346426895	0.000108399	0.000108399	chr1	62577067	3.9649747242227713	chr1:62577067:A:G
chr1:62580368	['T', 'C']	56057	74512.29223687264	751.601551734133	0.0242884905644343	0.0061393010167077	3.956230603180148	7.62353e-05	7.62353e-05	chr1	62580368	4.117843886333324	chr1:62580368:T:C
chr1:62580907	['C', 'A']	56057	74500.9611939766	751.9496262456835	0.0241974948827539	0.0061391824822509	3.9414848724095743	8.1077e-05	8.1077e-05	chr1	62580907	4.091102329386404	chr1:62580907:C:A
chr1:62582316	['C', 'T']	56057	35854.9546241279	-392.05418499835366	-0.0227429281186775	0.0062129402269469	-3.6605741062880464	0.000251882	0.000251882	chr1	62582316	3.5988028669599563	chr1:62582316:C:T
chr1:62582374	['A', 'C']	56057	37605.17520307064	-376.67685720123006	-0.023750231752513	0.0061420051833033	-3.866853094991952	0.000110373	0.000110373	chr1	62582374	3.957137152921359	chr1:62582374:A:C
chr1:62584148	['G', 'A']	56057	36271.646888773874	-402.9549500140761	-0.0234543234455095	0.0061972969372553	-3.784605398607362	0.000154113	0.000154113	chr1	62584148	3.8121607253949175	chr1:62584148:G:A
chr1:62584927	['T', 'G']	56057	36078.297603540246	-416.4365004537983	-0.0239294109607387	0.0062040134580217	-3.857085598323178	0.000114875	0.000114875	chr1	62584927	3.939774475605832	chr1:62584927:T:G
chr1:62586017	['C', 'T']	56057	13795.73830591929	-194.14633888204187	-0.0228278952937677	0.008768987052292	-2.603253392625437	0.0092368	0.0092368	chr1	62586017	2.0344784598454444	chr1:62586017:C:T
chr1:62586673	['CTA', 'C']	56057	28072.51177688162	326.7529023495216	0.0133451599954024	0.0066762390552662	1.9989038566370143	0.0456236	0.0456236	chr1	62586673	1.3408104490363624	chr1:62586673:CTA:C
chr1:62589609	['G', 'A']	56057	13791.690446450872	-190.7558628638569	-0.0224320438469309	0.0087706611829229	-2.557622895136748	0.0105416	0.0105416	chr1	62589609	1.9770934670708409	chr1:62589609:G:A
chr1:62589799	['G', 'A']	56057	36048.93536929284	-419.31585237904414	-0.024170415728035	0.0062051487813896	-3.895219370166691	9.82237e-05	9.82237e-05	chr1	62589799	4.007783710406842	chr1:62589799:G:A
chr1:62590441	['G', 'A']	56057	37176.96879460463	-367.63775233246	-0.0236288538149879	0.0061621404404105	-3.834520495513653	0.000125947	0.000125947	chr1	62590441	3.899812172738815	chr1:62590441:G:A
chr1:62590999	['G', 'A']	56057	37174.94745012668	-367.3372759551335	-0.0235082159926744	0.0061624327414551	-3.814762282845378	0.00013646	0.00013646	chr1	62590999	3.8649946330561127	chr1:62590999:G:A
chr1:62594640	['A', 'C']	56057	37684.41152329462	-369.3514548212188	-0.0233896821335101	0.006135769879086	-3.812020756064288	0.000137983	0.000137983	chr1	62594640	3.860174416939199	chr1:62594640:A:C
chr1:62602628	['G', 'A']	56057	6007.107660455491	38.64313091904631	0.0224973130815629	0.0129905607673059	1.7318200102787786	0.0833111	0.0833111	chr1	62602628	1.0792971312751736	chr1:62602628:G:A
chr1:62603486	['T', 'C']	56057	5892.093390496605	108.78792194148784	0.0188264874033158	0.0129649188688018	1.4521099278622556	0.146477	0.146477	chr1	62603486	0.8342305634140867	chr1:62603486:T:C
chr1:62604866	['AGTTAATGTG', 'A']	56057	36271.41158732424	-406.72261950225294	-0.023751011649524	0.0061939943880124	-3.834522629773571	0.000125946	0.000125946	chr1	62604866	3.899815620984554	chr1:62604866:AGTTAATGTG:A
chr1:62607442	['C', 'T']	56057	7707.824998661933	-3.539814672842044	0.0013789675763902	0.0114168744904982	0.1207832824594798	0.903863	0.903863	chr1	62607442	0.0438973912645966	chr1:62607442:C:T
chr1:62608304	['C', 'T']	56057	37601.40310492503	-382.7791339745331	-0.0240923868662944	0.0061396621736745	-3.9240574130604826	8.71738e-05	8.71738e-05	chr1	62608304	4.059614022236646	chr1:62608304:C:T
chr1:62608856	['CTCAT', 'C']	56057	35972.75950315881	-424.4409714182192	-0.0243196221127337	0.0062095246608016	-3.9165030241773984	8.99491e-05	8.99491e-05	chr1	62608856	4.046003177699077	chr1:62608856:CTCAT:C
chr1:62610155	['G', 'A']	56057	37609.72195061024	-368.3494680216479	-0.0235264963905471	0.0061405495237346	-3.831334036084535	0.000127589	0.000127589	chr1	62610155	3.894186766408181	chr1:62610155:G:A
chr1:62617618	['C', 'A']	56057	65801.56449828716	-63.82615263645661	-0.012032583886788	0.0058827009537082	-2.0454182494527853	0.0408183	0.0408183	chr1	62617618	1.389145086733946	chr1:62617618:C:A
chr1:62618359	['G', 'A']	56057	37598.7193990436	-379.81519213035926	-0.0239739225330979	0.0061401436067507	-3.9044563235850007	9.4548e-05	9.4548e-05	chr1	62618359	4.0243476534730975	chr1:62618359:G:A
chr1:62619595	['C', 'T']	56057	37601.37847482426	-378.9502492765804	-0.0239563639770536	0.006140058133721	-3.901651003186096	9.56503e-05	9.56503e-05	chr1	62619595	4.019313663502444	chr1:62619595:C:T
chr1:62620270	['A', 'G']	56057	17833.493903747152	-212.14104833114496	-0.0180068735166904	0.0079488463542812	-2.26534426684344	0.0234954	0.0234954	chr1	62620270	1.6290171568843146	chr1:62620270:A:G
chr1:62620326	['T', 'A']	56057	36602.56001572784	-398.6707750175454	-0.0237924319856183	0.006186360521326	-3.845949796103752	0.000120219	0.000120219	chr1	62620326	3.920026888880197	chr1:62620326:T:A
chr1:62623856	['T', 'C']	56057	5883.629747908154	97.02328276161538	0.0165167857026233	0.0129614190092562	1.274303815872939	0.202561	0.202561	chr1	62623856	0.6934441676391909	chr1:62623856:T:C
chr1:62625187	['C', 'T']	56057	37323.32134254056	-368.5592031539617	-0.0232600571340895	0.0061494166900469	-3.782481868847298	0.000155434	0.000155434	chr1	62625187	3.8084539765435297	chr1:62625187:C:T
chr1:62625800	['G', 'C']	56057	13789.967992292455	-195.3880490199656	-0.022875763778875	0.0087695390249751	-2.608548033565509	0.00909514	0.00909514	chr1	62625800	2.041190611525235	chr1:62625800:G:C
chr1:62626449	['G', 'C']	56057	105371.51888391344	305.7716453552708	-0.0066829773985427	0.0121701864780594	-0.5491269513898531	0.582921	0.582921	chr1	62626449	0.2343902987381317	chr1:62626449:G:C
chr1:62627946	['C', 'T']	56057	37601.73242804375	-373.4063251992585	-0.0236898936492839	0.0061400063292714	-3.8582848907412894	0.000114313	0.000114313	chr1	62627946	3.941904377590521	chr1:62627946:C:T
chr1:62627990	['GT', 'G']	56057	36026.99759113537	-415.1492379260662	-0.0239677290652145	0.0062066072649343	-3.86164744152987	0.000112751	0.000112751	chr1	62627990	3.947879597631324	chr1:62627990:GT:G
chr1:62628536	['A', 'G']	56057	36036.57142347421	-420.9055252211381	-0.024181671126681	0.0062064943511999	-3.896188372749533	9.78318e-05	9.78318e-05	chr1	62628536	4.009519955849052	chr1:62628536:A:G
chr1:62629021	['A', 'G']	56057	36029.99834055992	-419.679893906567	-0.0241023987386709	0.0062069415417949	-3.883136094705512	0.000103236	0.000103236	chr1	62629021	3.986168831051664	chr1:62629021:A:G
chr1:62630040	['C', 'T']	56057	37615.71026103092	-376.1116328731319	-0.0238836250041987	0.0061390532975795	-3.890441057681557	0.000100178	0.000100178	chr1	62630040	3.999227643016181	chr1:62630040:C:T
chr1:62632564	['G', 'A']	56057	36025.639912922445	-417.9589500691539	-0.0240515773263665	0.0062072646596791	-3.8747465502154985	0.000106857	0.000106857	chr1	62632564	3.97119702275778	chr1:62632564:G:A
chr1:62632970	['A', 'C']	56057	37608.81070274706	-382.8461831383661	-0.0240887751552996	0.0061407563730132	-3.922770045260629	8.7641e-05	8.7641e-05	chr1	62632970	4.057292675702795	chr1:62632970:A:C
chr1:62633352	['T', 'C']	56057	36040.643927768455	-421.4807699101953	-0.024178042683189	0.006206658115619	-3.895500965704087	9.81097e-05	9.81097e-05	chr1	62633352	4.0082880522712525	chr1:62633352:T:C
chr1:62633906	['G', 'A']	56057	37607.39228806452	-379.7323295522069	-0.0239112928923203	0.0061401361065849	-3.8942610517504126	9.86127e-05	9.86127e-05	chr1	62633906	4.006067150122268	chr1:62633906:G:A
chr1:62635452	['G', 'A']	56057	36019.991682878484	-421.7929473565594	-0.0242026107435449	0.0062081678010868	-3.898511045289046	9.68986e-05	9.68986e-05	chr1	62635452	4.013682497631041	chr1:62635452:G:A
chr1:62637546	['A', 'G']	56057	36291.0635404957	-396.3949223669345	-0.0231813325301337	0.0061965277102035	-3.7410197475534654	0.000183458	0.000183458	chr1	62637546	3.736463345341113	chr1:62637546:A:G
chr1:62639582	['A', 'G']	56057	37654.12573705464	-380.38625568116765	-0.0239357998071164	0.0061430564583944	-3.8963991246423326	9.77468e-05	9.77468e-05	chr1	62639582	4.0098974514777765	chr1:62639582:A:G
chr1:62639754	['G', 'A']	56057	4276.525777611222	31.21304002498164	-0.0007313079666322	0.0151453364109395	-0.0482860166845829	0.961488	0.961488	chr1	62639754	0.0170561316712677	chr1:62639754:G:A
chr1:62639867	['T', 'C']	56057	36036.35707658268	-421.3072382638513	-0.0241763620283328	0.0062071487566688	-3.8949222865584265	9.83441e-05	9.83441e-05	chr1	62639867	4.00725168977925	chr1:62639867:T:C
chr1:62640285	['A', 'G']	56057	105333.1532560214	308.29170661350776	-0.0062280608131293	0.0121412310891154	-0.5129678174656268	0.607976	0.607976	chr1	62640285	0.2161135642688597	chr1:62640285:A:G
chr1:62641855	['C', 'T']	56057	36026.85609534175	-416.5222198085033	-0.0240189485650456	0.0062065581495015	-3.8699304810306856	0.00010899	0.00010899	chr1	62641855	3.962613347417623	chr1:62641855:C:T
chr1:62642348	['T', 'C']	56057	65618.87631588338	-66.62964124238835	-0.0120521733326738	0.0058763272010588	-2.0509704310716645	0.0402745	0.0402745	chr1	62642348	1.3949698425558918	chr1:62642348:T:C
chr1:62642703	['A', 'G']	56057	37621.06682488135	-381.1373541525312	-0.0240210385444741	0.0061392842048002	-3.9126773974223807	9.13861e-05	9.13861e-05	chr1	62642703	4.03911985626148	chr1:62642703:A:G
chr1:62643009	['AAGGCCACAAG', 'A']	56057	37566.38204592903	-377.9746644424082	-0.0237741815161776	0.0061410686735117	-3.871342722272892	0.00010836	0.00010836	chr1	62643009	3.965131003638869	chr1:62643009:AAGGCCACAAG:A
chr1:62646718	['A', 'G']	56057	74564.9429326005	756.4152784028481	0.0242282513923963	0.0061410061541712	3.94532276700933	7.97896e-05	7.97896e-05	chr1	62646718	4.0980537121199	chr1:62646718:A:G
chr1:62646934	['T', 'C']	56057	8849.105013380911	-206.40480516360023	-0.0272109849706348	0.0106685622904394	-2.5505765659745787	0.0107571	0.0107571	chr1	62646934	1.968304794073903	chr1:62646934:T:C
chr1:62647840	['C', 'A']	56057	74604.97052368632	751.6818645125229	0.0238907562019108	0.0061409759686394	3.8903842522614505	0.000100201	0.000100201	chr1	62647840	3.999127944214136	chr1:62647840:C:A
chr1:62648048	['T', 'C']	56057	74579.29544643492	756.8015671683754	0.0242626011097342	0.0061409818761498	3.950931886636005	7.79428e-05	7.79428e-05	chr1	62648048	4.108223996763665	chr1:62648048:T:C
chr1:62650556	['G', 'A']	56057	74501.56774458365	744.809406865927	0.0238994005078536	0.0061398181616106	3.892525784767601	9.93207e-05	9.93207e-05	chr1	62650556	4.002960228252934	chr1:62650556:G:A
chr1:62651657	['G', 'A']	56057	28182.10412538605	317.68823983278946	0.0129022409580106	0.0066679536515636	1.934962603554559	0.0529999	0.0529999	chr1	62651657	1.2757249498235348	chr1:62651657:G:A
chr1:62652525	['A', 'C']	56057	36030.78331013312	-414.55697568093416	-0.0238573540871138	0.0062067927891775	-3.843749082249465	0.000121303	0.000121303	chr1	62652525	3.9161284582650473	chr1:62652525:A:C
chr1:62653585	['T', 'C']	56057	17794.618510520595	-208.63155667335533	-0.017833273258421	0.0079471637012615	-2.2439796043952405	0.0248376	0.0248376	chr1	62653585	1.6048903713421885	chr1:62653585:T:C
chr1:62654700	['C', 'T']	56057	74458.62613070707	733.8781498555708	0.0234871108580264	0.0061375692508654	3.8267773279649138	0.000129973	0.000129973	chr1	62654700	3.8861468566845088	chr1:62654700:C:T
chr1:62658369	['G', 'A']	56057	17846.595321322944	-201.72616460903416	-0.0174729701172464	0.0079563670028167	-2.196099062682828	0.0280889	0.0280889	chr1	62658369	1.5514652680353085	chr1:62658369:G:A
chr1:62662034	['C', 'T']	56057	74496.55251557176	754.7008575343664	0.0243310227304135	0.0061416080069723	3.961669761859013	7.45195e-05	7.45195e-05	chr1	62662034	4.1277300677313695	chr1:62662034:C:T
chr1:62662410	['C', 'T']	56057	74521.85819603362	737.0183540857408	0.0235683425234164	0.0061434530129985	3.8363347898241775	0.000125021	0.000125021	chr1	62662410	3.903017031647061	chr1:62662410:C:T
chr1:62662654	['A', 'G']	56057	74545.91576392483	738.6285244401329	0.0235639269993049	0.0061408821085775	3.837221849022498	0.00012457	0.00012457	chr1	62662654	3.9045865355515534	chr1:62662654:A:G
chr1:62663411	['T', 'C']	56057	36273.70629170979	-395.2184824557784	-0.0231693041579663	0.0061979824996204	-3.7382009644888887	0.000185526	0.000185526	chr1	62663411	3.7315952188506905	chr1:62663411:T:C
chr1:62664760	['C', 'T']	56057	37363.97598167308	-373.35949982413695	-0.0232976225203588	0.0061618399395597	-3.78095223973367	0.000156392	0.000156392	chr1	62664760	3.805785466395841	chr1:62664760:C:T
chr1:62665320	['G', 'A']	56057	74621.10346553237	743.2366277178526	0.0240304035061259	0.0061586145297231	3.901917126027088	9.55452e-05	9.55452e-05	chr1	62665320	4.019791126148222	chr1:62665320:G:A
chr1:62667797	['T', 'A']	56057	74517.93986652867	747.1532466870221	0.0240163222941039	0.006141837615017	3.910282850100614	9.22966e-05	9.22966e-05	chr1	62667797	4.034814297115317	chr1:62667797:T:A
chr1:62668259	['G', 'A']	56057	36274.1180280484	-394.6132497735462	-0.0231543777710769	0.0061973584911083	-3.736168853923438	0.00018703	0.00018703	chr1	62668259	3.728088726140104	chr1:62668259:G:A
chr1:62669456	['G', 'A']	56057	21685.094720690828	-216.8256950261124	-0.0157872334532176	0.007346088149614	-2.1490667048484973	0.0316334	0.0316334	chr1	62669456	1.4998541270257222	chr1:62669456:G:A
chr1:62670407	['C', 'A']	56057	74203.38226244586	740.34823133429	0.02392575589998	0.0061647342338783	3.88106850876	0.000104118	0.000104118	chr1	62670407	3.9824741828342782	chr1:62670407:C:A
chr1:62674059	['C', 'T']	56057	74660.98688624037	754.4097857820759	0.0243382830509625	0.0061482928352237	3.9585432417154727	7.55013e-05	7.55013e-05	chr1	62674059	4.122045570516959	chr1:62674059:C:T
chr1:62676296	['C', 'T']	56057	17779.220142729704	-206.73972490898544	-0.0176947102943448	0.0079481548358573	-2.226266430356488	0.0260003	0.0260003	chr1	62676296	1.585021640967916	chr1:62676296:C:T
chr1:62678939	['C', 'T']	56057	110535.88739228944	328.0985398237518	0.0078681949527408	0.0250886171925459	0.3136161268815793	0.753814	0.753814	chr1	62678939	0.1227358009985316	chr1:62678939:C:T
chr1:62679768	['G', 'A']	56057	35782.93663793873	-418.2357347901385	-0.0238949331610983	0.006218922751127	-3.842294576945504	0.000122024	0.000122024	chr1	62679768	3.913554742747544	chr1:62679768:G:A
chr1:62683682	['C', 'A']	56057	17777.219892952722	-206.8811983265944	-0.0176220913733618	0.0079472282156492	-2.217388364242703	0.0266006	0.0266006	chr1	62683682	1.5751085673632808	chr1:62683682:C:A
chr1:62687528	['TCAGAA', 'T']	56057	35755.37839670278	-426.73114973403005	-0.0242016426254787	0.0062218742209787	-3.889767257569476	0.000100456	0.000100456	chr1	62687528	3.998024118755735	chr1:62687528:TCAGAA:T
chr1:62688195	['C', 'G']	56057	11693.66882549198	169.03065329956726	0.0203565525281125	0.0094664120088971	2.150397902497823	0.031528	0.031528	chr1	62688195	1.5013035781424533	chr1:62688195:C:G
chr1:62689678	['G', 'A']	56057	35667.270429925244	-348.2226206428634	-0.0208028644561099	0.00621927776485	-3.344900363460712	0.000823661	0.000823661	chr1	62689678	3.0842514971895336	chr1:62689678:G:A
chr1:62690427	['T', 'C']	56057	74494.27572978374	625.7302336765233	0.0199374301493699	0.0061394458199698	3.2474315653245567	0.0011652	0.0011652	chr1	62690427	2.93359952404437	chr1:62690427:T:C
chr1:62691878	['G', 'A']	56057	110459.94098653107	312.277847645207	0.0023774300782496	0.0243269058884244	0.0977284200939402	0.922148	0.922148	chr1	62691878	0.0351993713269608	chr1:62691878:G:A
chr1:62693051	['T', 'C']	56057	28561.5855873537	281.9783952601861	0.011917304820019	0.0066348842389094	1.7961586654566677	0.0724747	0.0724747	chr1	62693051	1.139813573677197	chr1:62693051:T:C
chr1:62693155	['A', 'C']	56057	110323.96806764664	314.6887690512393	0.0055531434116958	0.0234581934369975	0.2367251095703554	0.812871	0.812871	chr1	62693155	0.0899783700681007	chr1:62693155:A:C
chr1:62693541	['TA', 'T']	56057	74475.62855715536	641.0543854456226	0.020080160001251	0.0061374228032107	3.271757648950976	0.00106946	0.00106946	chr1	62693541	2.970835454294082	chr1:62693541:TA:T
chr1:62693912	['G', 'A']	56057	1231.0	41.022880852862016	-0.0054526105895497	0.0277586574562589	-0.1964291896372072	0.844275	0.844275	chr1	62693912	0.0735160705192654	chr1:62693912:G:A
chr1:62694224	['G', 'A']	56057	110443.79143621768	313.65926086284776	0.004768404389128	0.0242481139000366	0.1966505274919901	0.844102	0.844102	chr1	62694224	0.0736050707196143	chr1:62694224:G:A
chr1:62694611	['C', 'T']	56057	35514.80128811262	-344.46566243290266	-0.0204210361423651	0.0062250808596946	-3.280445122341215	0.00103707	0.00103707	chr1	62694611	2.9841919286758367	chr1:62694611:C:T
chr1:62695502	['A', 'T']	56057	74796.34003568243	659.1318552511058	0.0204196506118142	0.0061491290917563	3.320738645605808	0.000898369	0.000898369	chr1	62695502	3.0465452426785022	chr1:62695502:A:T
chr1:62697402	['T', 'C']	56057	35502.966705920146	-341.391153678376	-0.0203158438091269	0.0062258017096603	-3.263169107619305	0.0011024	0.0011024	chr1	62697402	2.9576607954364493	chr1:62697402:T:C
chr1:62698358	['C', 'T']	56057	8998.802647541568	-205.9171474786625	-0.0267512641737223	0.010581177957561	-2.528193390283796	0.0114678	0.0114678	chr1	62698358	1.9405198898146525	chr1:62698358:C:T
chr1:62699981	['C', 'T']	56057	74505.7971754539	638.3604972618649	0.0198385611975434	0.0061381927696318	3.231987319735698	0.00123004	0.00123004	chr1	62699981	2.9100807653924603	chr1:62699981:C:T
chr1:62700090	['G', 'A']	56057	74489.45436529184	638.0655755650513	0.0198901780682386	0.0061399933294668	3.2394462014775143	0.00119832	0.00119832	chr1	62700090	2.9214271922332844	chr1:62700090:G:A
chr1:62701553	['T', 'C']	56057	110458.82283991366	309.0418219558843	-9.477638194192218e-05	0.0243290526056641	-0.0038956051219132	0.996892	0.996892	chr1	62701553	0.0013518891754613	chr1:62701553:T:C
chr1:62702185	['C', 'T']	56057	110323.93613415396	313.26825272281496	0.0045690389018149	0.0234663270078255	0.194706180489656	0.845624	0.845624	chr1	62702185	0.0728226996367067	chr1:62702185:C:T
chr1:62703321	['C', 'T']	56057	110593.89153122935	323.0601048167405	0.0105388065935634	0.0252683721496067	0.4170750110520066	0.676625	0.676625	chr1	62703321	0.1696519599008822	chr1:62703321:C:T
chr1:62704195	['T', 'C']	56057	74495.96039109335	646.3182058218855	0.0201714095712478	0.0061379251221721	3.28635641030912	0.00101555	0.00101555	chr1	62704195	2.993298689502374	chr1:62704195:T:C
chr1:62704229	['T', 'C']	56057	110421.93963071983	328.989392813288	0.0109894433602159	0.0240620930958791	0.4567118627804667	0.64788	0.64788	chr1	62704229	0.1885054264811326	chr1:62704229:T:C
chr1:62704357	['T', 'C']	56057	110463.94112924808	318.736625303982	0.006359985754098	0.0243771460575094	0.2608995219987544	0.794171	0.794171	chr1	62704357	0.1000859757082022	chr1:62704357:T:C
chr1:62705096	['A', 'G']	56057	110462.97054730984	313.23287666440297	0.0027848031681602	0.0243576654292708	0.114329641986696	0.908977	0.908977	chr1	62705096	0.0414471056663235	chr1:62705096:A:G
chr1:62705392	['C', 'T']	56057	74488.63041267463	643.6532927886727	0.0200826276352566	0.0061374651985674	3.2721371096236886	0.00106802	0.00106802	chr1	62705392	2.971420614528145	chr1:62705392:C:T
chr1:62705528	['C', 'T']	56057	74490.63069813914	643.9883669607956	0.0200561708252653	0.0061376207667924	3.2677435748032786	0.00108474	0.00108474	chr1	62705528	2.9646743448538206	chr1:62705528:C:T
chr1:62705808	['T', 'A']	56057	1230.2414088427363	41.05889560417248	-0.0052383703796429	0.027769758117617	-0.1886357942858621	0.850379	0.850379	chr1	62705808	0.0703874731986941	chr1:62705808:T:A
chr1:62707613	['C', 'T']	56057	74477.2717864535	644.01280240317	0.0201468836189693	0.0061378610046386	3.2823948935538594	0.00102992	0.00102992	chr1	62707613	2.987196508215106	chr1:62707613:C:T
chr1:62708247	['C', 'T']	56057	35398.68328932344	-328.0775433729857	-0.019576456932061	0.0062302028123123	-3.1421861409348324	0.00167779	0.00167779	chr1	62708247	2.7752623984230427	chr1:62708247:C:T
chr1:62710412	['A', 'T']	56057	35511.30319794417	-346.0562035824311	-0.0204928647396937	0.0062256253277896	-3.291695799330983	0.000996468	0.000996468	chr1	62710412	3.001536643422666	chr1:62710412:A:T
chr1:62711694	['C', 'T']	56057	74498.63183999714	638.0235077636302	0.0198496928614477	0.0061378378668484	3.233987813307904	0.00122145	0.00122145	chr1	62711694	2.9131243061514818	chr1:62711694:C:T
chr1:62713467	['C', 'T']	56057	74487.95910648018	638.9978871082859	0.0198915743653403	0.0061377092080116	3.2408792419451307	0.00119231	0.00119231	chr1	62713467	2.923610813567394	chr1:62713467:C:T
chr1:62713529	['C', 'A']	56057	110307.87112197385	313.6620214982544	0.0056081509457122	0.0233551015921926	0.2401253072513709	0.810234	0.810234	chr1	62713529	0.0913895363899448	chr1:62713529:C:A
chr1:62713541	['G', 'A']	56057	74454.29732381801	637.2058427760065	0.0199120521821872	0.006137435325735	3.244360408767741	0.00117784	0.00117784	chr1	62713541	2.9289137009211763	chr1:62713541:G:A
chr1:62713967	['C', 'T']	56057	110461.97052947052	314.08520759057524	0.0033336109795071	0.0243526870515102	0.1368888358174168	0.891119	0.891119	chr1	62713967	0.050064296420532	chr1:62713967:C:T
chr1:62714300	['T', 'C']	56057	1134.1820939194977	47.91987349825659	0.0026873205475138	0.0288157637497955	0.0932586958599321	0.925698	0.925698	chr1	62714300	0.0335306745767565	chr1:62714300:T:C
chr1:62714365	['G', 'C']	56057	14869.06099584322	-69.28695899050796	-0.0077530784676004	0.0085716235884742	-0.9045052419270392	0.365731	0.365731	chr1	62714365	0.4368382265409721	chr1:62714365:G:C
chr1:62714781	['G', 'A']	56057	110300.74122642688	309.40843785587003	0.0039719031279107	0.0233339885797603	0.1702196396614329	0.864838	0.864838	chr1	62714781	0.0630652362289582	chr1:62714781:G:A
chr1:62715778	['T', 'C']	56057	110468.0	315.51323239980684	0.0039706664165378	0.0244046549889763	0.1627011903397699	0.870754	0.870754	chr1	62715778	0.0601045218379287	chr1:62715778:T:C
chr1:62715877	['G', 'A']	56057	13517.723427409284	-189.6751195789532	-0.0219814300349098	0.0088382750890054	-2.4870723997099926	0.0128828	0.0128828	chr1	62715877	1.8899897353929849	chr1:62715877:G:A
chr1:62716464	['C', 'T']	56057	74183.88038183603	623.3921340101962	0.019163845577792	0.0061230810500807	3.12977166577592	0.00175032	0.00175032	chr1	62716464	2.756882544725396	chr1:62716464:C:T
chr1:62717372	['G', 'A']	56057	110316.8397024192	319.6708321516494	0.0090569304112922	0.0234349235372834	0.3864715153383488	0.699149	0.699149	chr1	62717372	0.1554302591871497	chr1:62717372:G:A
chr1:62717743	['CCA', 'C']	56057	13492.128916565553	-180.4752142419396	-0.0209545517467193	0.0088447465758396	-2.3691523060659248	0.0178323	0.0178323	chr1	62717743	1.7487926381545225	chr1:62717743:CCA:C
chr1:62718700	['G', 'A']	56057	1133.262811362501	44.88929099841433	0.0005587409496131	0.0288260576579899	0.0193831898986107	0.984535	0.984535	chr1	62718700	0.0067688401793117	chr1:62718700:G:A
chr1:62719175	['C', 'T']	56057	110332.0	320.7613957197551	0.0085822069896617	0.0234952439795134	0.365274223036157	0.714908	0.714908	chr1	62719175	0.1457498430424061	chr1:62719175:C:T
chr1:62720367	['T', 'C']	56057	110315.80753242582	318.1912401647742	0.0084713364346887	0.0233932707801437	0.3621270627055387	0.717258	0.717258	chr1	62720367	0.1443245991133625	chr1:62720367:T:C
chr1:62722415	['C', 'A']	56057	19347.38055055037	-104.50169792747894	-0.0125190266812746	0.007610363884703	-1.6449971211544956	0.099976	0.099976	chr1	62722415	1.0001042431853395	chr1:62722415:C:A
chr1:62722652	['C', 'T']	56057	110443.97020836308	326.9027613531051	0.0163444420209702	0.0241645779756764	0.6763801973873578	0.498802	0.498802	chr1	62722652	0.3020718138398012	chr1:62722652:C:T
chr1:62722971	['G', 'A']	56057	1229.065775858993	41.66438899100552	-0.004680427433707	0.0277375731303864	-0.1687396158166266	0.866002	0.866002	chr1	62722971	0.0624811049942459	chr1:62722971:G:A
chr1:62723342	['G', 'A']	56057	110287.90227280837	315.8448139357125	0.0087886540896461	0.0232001466833717	0.3788189018626022	0.704824	0.704824	chr1	62723342	0.151919316159423	chr1:62723342:G:A
chr1:62723507	['T', 'C']	56057	110439.91040782102	322.36800255339324	0.0101501277847597	0.0241423664102574	0.420428039748715	0.674174	0.674174	chr1	62723507	0.1712280003677939	chr1:62723507:T:C
chr1:62723893	['G', 'A']	56057	91092.37496877788	416.26994442721497	0.0121325504971857	0.0073639187551599	1.6475671311126736	0.0994471	0.0994471	chr1	62723893	1.0024078769172324	chr1:62723893:G:A
chr1:62725123	['T', 'G']	56057	21504.068886153185	-129.74402608099288	-0.0108203367916591	0.0073585922602497	-1.4704357041372424	0.141449	0.141449	chr1	62725123	0.8494001185217098	chr1:62725123:T:G
chr1:62725847	['G', 'A']	56057	90128.90150595964	370.7795536084498	0.0113661613355466	0.0072594546218361	1.5657045780488497	0.117423	0.117423	chr1	62725847	0.9302468281756768	chr1:62725847:G:A
chr1:62726106	['C', 'T']	56057	21588.080875662366	-146.02742444126298	-0.0118618178691783	0.0073487524285444	-1.614126749338297	0.106506	0.106506	chr1	62726106	0.972625925619682	chr1:62726106:C:T
chr1:62726537	['CT', 'C']	56057	109824.50096944557	292.75097126149035	0.0054401065426478	0.0215923015583194	0.251946580495576	0.801083	0.801083	chr1	62726537	0.096322484446908	chr1:62726537:CT:C
chr1:62727368	['C', 'T']	56057	109776.9166176077	285.9117006284865	0.0038564945143734	0.0210558805128199	0.1831552241201881	0.854677	0.854677	chr1	62727368	0.0681979830743054	chr1:62727368:C:T
chr1:62727599	['A', 'C']	56057	19554.8372229954	-109.6479163965933	-0.0122245668661317	0.0075785553695815	-1.6130471138600115	0.10674	0.10674	chr1	62727599	0.9716728015324312	chr1:62727599:A:C
chr1:62728242	['T', 'A']	56057	19332.7590144338	-92.4954174722216	-0.0119155583694618	0.0076133523770773	-1.5650869392749764	0.117568	0.117568	chr1	62728242	0.9297108697103044	chr1:62728242:T:A
chr1:62728301	['G', 'A']	56057	40182.318553279554	357.3674802731532	0.0101780796507369	0.006059833356685	1.6795972845538238	0.0930413	0.0930413	chr1	62728301	1.031324230148888	chr1:62728301:G:A
chr1:62728306	['G', 'A']	56057	19304.44371688048	-91.65923850436884	-0.0117968661744015	0.0076195106425261	-1.5482445957304372	0.121569	0.121569	chr1	62728306	0.9151771556992772	chr1:62728306:G:A
chr1:62728338	['C', 'T']	56057	21593.237215858404	-156.74245543300353	-0.0124652130301214	0.0073485356693412	-1.6962852996859716	0.0898374	0.0898374	chr1	62728338	1.046542825557735	chr1:62728338:C:T
chr1:62728547	['CAT', 'C']	56057	1527.1362128023982	46.20386166255791	-0.0098876206404628	0.0252577021572733	-0.3914695239850047	0.695452	0.695452	chr1	62728547	0.1577328395820907	chr1:62728547:CAT:C
chr1:62728596	['C', 'A']	56057	1523.190205173952	49.812186644649614	-0.0069736165445941	0.0252820095843071	-0.2758331580145734	0.782677	0.782677	chr1	62728596	0.1064174283110086	chr1:62728596:C:A
chr1:62728920	['C', 'T']	56057	109448.95245825604	279.0919403952255	0.0047809198128271	0.0196521342605114	0.2432773839955802	0.807791	0.807791	chr1	62728920	0.0927009898292035	chr1:62728920:C:T
chr1:62728979	['G', 'A']	56057	21587.69571810883	-148.30109084255665	-0.0119828125175152	0.0073491652830838	-1.630499799085619	0.103002	0.103002	chr1	62728979	0.9871543424741384	chr1:62728979:G:A
chr1:62729989	['C', 'T']	56057	89879.22347903659	394.5444881976604	0.0120892188891077	0.0072240776049441	1.6734619352419382	0.094242	0.094242	chr1	62729989	1.0257555058788417	chr1:62729989:C:T
chr1:62731143	['C', 'T']	56057	19329.3441372906	-95.0180966281406	-0.0119883797328718	0.0076193946579698	-1.5734031732208726	0.115631	0.115631	chr1	62731143	0.9369257184753138	chr1:62731143:C:T
chr1:62731316	['C', 'T']	56057	109764.91618945678	285.9355515852276	0.0035938618113937	0.0210297658878616	0.1708940475399273	0.864308	0.864308	chr1	62731316	0.0633314671691067	chr1:62731316:C:T
chr1:62731481	['G', 'C']	56057	19551.37063873074	-110.210180091101	-0.0122932190491102	0.0075800327233525	-1.621789706954329	0.104854	0.104854	chr1	62731481	0.979414997294088	chr1:62731481:G:C
chr1:62731873	['G', 'A']	56057	109436.76120388212	278.7053673115676	0.0042864734807732	0.0196415361734554	0.2182351442839883	0.827247	0.827247	chr1	62731873	0.0823647991282884	chr1:62731873:G:A
chr1:62732281	['G', 'A']	56057	8652.080410347904	64.35806772249643	0.0051624019769635	0.0108255843724954	0.4768705133442663	0.633456	0.633456	chr1	62732281	0.1982835459278873	chr1:62732281:G:A
chr1:62732881	['T', 'TC']	56057	109771.87465658116	290.1493091130285	0.0052404187175405	0.0210360215731588	0.2491164357915989	0.803272	0.803272	chr1	62732881	0.0951373711636068	chr1:62732881:T:TC
chr1:62733420	['G', 'C']	56057	18786.79516496129	-76.8871370263195	-0.0093527830403188	0.0077601007480234	-1.2052398988120303	0.228116	0.228116	chr1	62733420	0.6418442523471379	chr1:62733420:G:C
chr1:62733601	['C', 'T']	56057	90096.10834731092	391.8695416664062	0.0125612938976503	0.0072574567993989	1.7308120798859776	0.0834908	0.0834908	chr1	62733601	1.0783613775626442	chr1:62733601:C:T
chr1:62733679	['A', 'T']	56057	68511.99932190083	519.0544625514902	0.0155164301606634	0.0059538284932663	2.6061264912505155	0.00915969	0.00915969	chr1	62733679	2.038119224319878	chr1:62733679:A:T
chr1:62733681	['T', 'G']	56057	68515.55620002853	517.0114822738432	0.0154431415279396	0.0059543913623466	2.5935718007379083	0.00950094	0.00950094	chr1	62733681	2.022233424540905	chr1:62733681:T:G
chr1:62733706	['T', 'C']	56057	21543.76478355519	-130.53425046709586	-0.0109324124420992	0.0073562088824636	-1.4861476362044046	0.137246	0.137246	chr1	62733706	0.8625003040963927	chr1:62733706:T:C
chr1:62734265	['G', 'T']	56057	68272.96128318585	544.2209335784562	0.0160204514893603	0.0059430839948438	2.695646149921391	0.00702732	0.00702732	chr1	62734265	2.153210269734454	chr1:62734265:G:T
chr1:62734645	['G', 'A']	56057	19311.03346772755	-91.26010229703869	-0.0117075478826549	0.0076184493752791	-1.536736323357922	0.124364	0.124364	chr1	62734645	0.905305317909078	chr1:62734645:G:A
chr1:62734678	['A', 'G']	56057	109393.75736815814	294.8655851688084	0.0111726226757408	0.0195377967660858	0.5718466012060549	0.567428	0.567428	chr1	62734678	0.2460892375471071	chr1:62734678:A:G
chr1:62735769	['G', 'A']	56057	19388.77727606662	-103.61043851021137	-0.0125381723547461	0.0076257250420009	-1.6441941304844323	0.100142	0.100142	chr1	62735769	0.9993837392773316	chr1:62735769:G:A
chr1:62735867	['T', 'A']	56057	19322.9622530385	-94.07571837298076	-0.0120121635537269	0.0076184115489129	-1.5767280983187246	0.114864	0.114864	chr1	62735867	0.9398160640109756	chr1:62735867:T:A
chr1:62735906	['A', 'G']	56057	109388.70830136842	293.028509367741	0.010216873965683	0.0195213141841576	0.5233701926673815	0.600719	0.600719	chr1	62735906	0.221328631637361	chr1:62735906:A:G
chr1:62736790	['G', 'A']	56057	90076.1029941829	387.7350942041806	0.012338951320346	0.007256759806169	1.7003389460205756	0.0890727	0.0890727	chr1	62736790	1.0502553830123615	chr1:62736790:G:A
chr1:62736922	['G', 'A']	56057	21631.81227430349	-32.66658724297777	-0.0125827088437798	0.0073226244589254	-1.7183332170534822	0.0857414	0.0857414	chr1	62736922	1.066809429534148	chr1:62736922:G:A
chr1:62736973	['G', 'A']	56057	19372.88266499956	-116.47346651085404	-0.0135446441186255	0.007612507207284	-1.7792619106705547	0.0752023	0.0752023	chr1	62736973	1.1237688766685532	chr1:62736973:G:A
chr1:62737340	['A', 'T']	56057	109442.85704856033	273.77616980583	0.0014107717996384	0.0196985433076098	0.0716180774186185	0.942906	0.942906	chr1	62737340	0.0255316007050093	chr1:62737340:A:T
chr1:62737550	['T', 'C']	56057	21664.705334522747	-142.74597813645372	-0.0116759678081875	0.0073395423426988	-1.5908304990981452	0.111653	0.111653	chr1	62737550	0.952129603394675	chr1:62737550:T:C
chr1:62737728	['AT', 'A']	56057	19376.913289433767	-114.8498247636467	-0.0134130414039819	0.007608434614586	-1.7629173520487271	0.0779199	0.0779199	chr1	62737728	1.1083516134892466	chr1:62737728:AT:A
chr1:62737950	['T', 'A']	56057	90109.07454457865	386.1205902343332	0.012259303465243	0.0072563758860392	1.6894526493354658	0.0911383	0.0911383	chr1	62737950	1.040299076560076	chr1:62737950:T:A
chr1:62738235	['G', 'A']	56057	19376.728305858844	-116.00652545117214	-0.0135321385922413	0.0076069889569246	-1.77890866791952	0.0752602	0.0752602	chr1	62738235	1.1234346319000108	chr1:62738235:G:A
chr1:62738693	['T', 'C']	56057	19468.47297803629	-97.43922122205475	-0.0122270349420701	0.0075973782587373	-1.609375566894882	0.10754	0.10754	chr1	62738693	0.9684299678588996	chr1:62738693:T:C
chr1:62740556	['C', 'T']	56057	17382.55043531007	-61.216523322970176	-0.0077973032582986	0.008017222732524	-0.9725691200603443	0.330772	0.330772	chr1	62740556	0.4804712607886684	chr1:62740556:C:T
chr1:62742624	['C', 'A']	56057	6861.979285981909	99.7360836755743	0.0112004048485299	0.0120796226239356	0.927214797781555	0.353819	0.353819	chr1	62742624	0.4512188492849791	chr1:62742624:C:A
chr1:62743628	['T', 'C']	56057	18314.57398783077	-45.421545497256176	-0.0087773327818756	0.0078495715788623	-1.118192590983125	0.26349	0.26349	chr1	62743628	0.5792358625282086	chr1:62743628:T:C
chr1:62744078	['T', 'A']	56057	50167.6886945659	186.9869664275284	0.0057647228145892	0.0058401952139467	0.9870770759208186	0.323609	0.323609	chr1	62744078	0.4899794085802096	chr1:62744078:T:A
chr1:62745143	['G', 'A']	56057	28540.091262690243	133.0018797336722	0.00477377329766	0.0066618939272506	0.7165790013756884	0.473637	0.473637	chr1	62745143	0.3245543783540305	chr1:62745143:G:A
chr1:62746035	['T', 'C']	56057	8814.157235621522	-84.56877463901702	-0.0093187318752808	0.0108113247696478	-0.8619417207262731	0.388723	0.388723	chr1	62746035	0.410359762230659	chr1:62746035:T:C
chr1:62746055	['C', 'T']	56057	68009.27929920965	113.71743652106665	0.0002410530070707	0.0059220742549498	0.0407041513991974	0.967532	0.967532	chr1	62746055	0.0143346622846605	chr1:62746055:C:T
chr1:62746239	['T', 'C']	56057	18316.26743625885	-43.14746718240497	-0.0086928655063391	0.0078461383781223	-1.1079164153639829	0.267903	0.267903	chr1	62746239	0.572022423098955	chr1:62746239:T:C
chr1:62746576	['G', 'C']	56057	17031.126726137376	-74.6045648374836	-0.0071781058521155	0.0080856602781321	-0.8877575368246527	0.374675	0.374675	chr1	62746576	0.4263452840192672	chr1:62746576:G:C
chr1:62747008	['C', 'T']	56057	18298.63214515093	-40.21742719864625	-0.008439571168769	0.0078486740051222	-1.0752862411231667	0.282251	0.282251	chr1	62747008	0.5493645107184505	chr1:62747008:C:T
chr1:62747349	['C', 'T']	56057	18301.897309160988	-45.53365724033958	-0.008790879011208	0.0078490031110503	-1.1199994300972684	0.262719	0.262719	chr1	62747349	0.5805085176335386	chr1:62747349:C:T
chr1:62747351	['A', 'G']	56057	49572.9589815872	150.98806185264868	0.0050546686184331	0.005844171522832	0.8649076432280489	0.387093	0.387093	chr1	62747351	0.4121846821784891	chr1:62747351:A:G
chr1:62748476	['C', 'T']	56057	17023.91106789881	-74.25598091617854	-0.0072701235703828	0.0080859064209352	-0.8991105253901703	0.368598	0.368598	chr1	62748476	0.4334470255773907	chr1:62748476:C:T
chr1:62748693	['T', 'A']	56057	17029.82276855007	-71.91981810342145	-0.0070411938502766	0.0080846604747908	-0.8709325360331641	0.383795	0.383795	chr1	62748693	0.4159006874602508	chr1:62748693:T:A
chr1:62748859	['T', 'A']	56057	18304.898112130184	-38.74983273988974	-0.0083460569129899	0.0078478534616824	-1.0634827668151514	0.287568	0.287568	chr1	62748859	0.5412594430340478	chr1:62748859:T:A
chr1:62749346	['C', 'T']	56057	68414.74764453963	145.64173895306712	0.0012899830894371	0.0059392418424253	0.2171965923701776	0.828056	0.828056	chr1	62749346	0.0819402916346952	chr1:62749346:C:T
chr1:62749539	['A', 'G']	56057	68029.05781790926	111.52671748834352	0.0001281692025712	0.0059236074234908	0.0216370183586145	0.982738	0.982738	chr1	62749539	0.0075622505509677	chr1:62749539:A:G
chr1:62749542	['T', 'C']	56057	67975.84362389738	102.25094618869797	-5.41599423317658e-05	0.0059267537238207	-0.0091382137432312	0.992709	0.992709	chr1	62749542	0.0031780407450247	chr1:62749542:T:C
chr1:62750247	['T', 'G']	56057	16991.424878231544	-67.03860674113822	-0.006413674071232	0.0080909016479122	-0.7927020189260426	0.427955	0.427955	chr1	62750247	0.3686018951904454	chr1:62750247:T:G
chr1:62751832	['A', 'C']	56057	18554.89342568099	-40.30988777693011	-0.0095418664154143	0.0078817068948913	-1.210634516439456	0.226041	0.226041	chr1	62751832	0.6458127800614458	chr1:62751832:A:C
chr1:62753106	['A', 'C']	56057	68446.98922352269	138.8814245735177	0.0009253307998035	0.0059411041563595	0.1557506442321908	0.87623	0.87623	chr1	62753106	0.0573818817086119	chr1:62753106:A:C
chr1:62753459	['C', 'T']	56057	13092.70068148571	94.4588493915112	0.0018895178564689	0.0089788216210969	0.2104416298937617	0.833324	0.833324	chr1	62753459	0.0791861101730613	chr1:62753459:C:T
chr1:62753515	['C', 'T']	56057	17488.559890815668	-83.67127764092413	-0.0085055258228281	0.007994815606581	-1.063880174525442	0.287388	0.287388	chr1	62753515	0.5415313699616615	chr1:62753515:C:T
chr1:62753684	['A', 'T']	56057	17967.961590609055	-51.59344467634711	-0.0079241435501904	0.0078957104362701	-1.00360108367066	0.315575	0.315575	chr1	62753684	0.5008974091131208	chr1:62753684:A:T
chr1:62753743	['G', 'C']	56057	17969.28221504647	-51.72341200252189	-0.0079691687404893	0.0078956102483647	-1.009316378317914	0.312827	0.312827	chr1	62753743	0.5046957701743211	chr1:62753743:G:C
chr1:62754277	['G', 'A']	56057	49559.26130402198	145.76634997834225	0.0048855589785083	0.0058450392199478	0.8358470824002268	0.403244	0.403244	chr1	62754277	0.394432085901251	chr1:62754277:G:A
chr1:62755084	['G', 'A']	56057	17972.92371233341	-54.46622040727876	-0.0081588706801091	0.0078959705709005	-1.0332954773384704	0.30147	0.30147	chr1	62755084	0.5207558990551758	chr1:62755084:G:A
chr1:62755108	['T', 'C']	56057	18458.63426644543	-39.37278861345138	-0.0088366188241982	0.0078327076527806	-1.128169110340944	0.259253	0.259253	chr1	62755108	0.5862762093809373	chr1:62755108:T:C
chr1:62755496	['G', 'A']	56057	25534.733082371407	154.3644864665827	0.0022287601194968	0.0069354889296523	0.3213558758587122	0.747942	0.747942	chr1	62755496	0.1261320786817724	chr1:62755496:G:A
chr1:62755520	['T', 'C']	56057	68490.2179599265	136.98787661649047	0.0007059020891213	0.0059445216579501	0.118748341706731	0.905475	0.905475	chr1	62755520	0.04312353597602	chr1:62755520:T:C
chr1:62755836	['C', 'T']	56057	17973.320625802768	-56.143853954162175	-0.0081870020535153	0.0078939689663955	-1.0371211349280998	0.299684	0.299684	chr1	62755836	0.5233364432312038	chr1:62755836:C:T
chr1:62756495	['C', 'A']	56057	49552.60761887771	152.447272725218	0.0050994867743863	0.0058439104973201	0.8726154818292935	0.382876	0.382876	chr1	62756495	0.4169418558884992	chr1:62756495:C:A
chr1:62757051	['A', 'G']	56057	49613.24119715166	156.15459284604566	0.0051830148071212	0.0058453031946878	0.8866973422065737	0.375246	0.375246	chr1	62757051	0.4256839284975806	chr1:62757051:A:G
chr1:62757280	['G', 'A']	56057	17367.337419481475	-92.3146611084664	-0.0093472355112363	0.0080148432996524	-1.166240581602093	0.243522	0.243522	chr1	62757280	0.6134617981166622	chr1:62757280:G:A
chr1:62757361	['C', 'T']	56057	17863.142584397974	-45.92129372416891	-0.0071678068198002	0.0079171374504754	-0.9053533382030348	0.365282	0.365282	chr1	62757361	0.4373717279886791	chr1:62757361:C:T
chr1:62758431	['T', 'C']	56057	68440.42998608286	139.9961262837002	0.0010434293990581	0.0059405593182157	0.1756449760309017	0.860574	0.860574	chr1	62758431	0.0652117791308764	chr1:62758431:T:C
chr1:62759440	['T', 'C']	56057	50616.22353654838	174.7025676292984	0.0043223121530651	0.005834670232214	0.7407980196037508	0.458819	0.458819	chr1	62759440	0.3383586059749945	chr1:62759440:T:C
chr1:62759584	['A', 'G']	56057	50864.53685863127	193.7118748484881	0.0044098542946331	0.0058382121478202	0.7553432768419673	0.450046	0.450046	chr1	62759584	0.3467430939465173	chr1:62759584:A:G
chr1:62759727	['A', 'G']	56057	28564.15288806409	132.19671349868938	0.0047809980902792	0.0066604484845549	0.7178192431584671	0.472872	0.472872	chr1	62759727	0.325256400946524	chr1:62759727:A:G
chr1:62759780	['C', 'G']	56057	67954.69794287143	113.68417800944626	0.0003744032270871	0.0059222892221392	0.0632193418868423	0.949592	0.949592	chr1	62759780	0.0224629528260961	chr1:62759780:C:G
chr1:62760152	['C', 'T']	56057	49559.30452623504	154.86584254311896	0.005235385986353	0.0058441118696951	0.8958394539812493	0.370342	0.370342	chr1	62760152	0.4313970323904906	chr1:62760152:C:T
chr1:62760475	['T', 'TAA']	56057	50883.61568109631	200.7240378890113	0.0046695364971883	0.0058385902309898	0.7997712311447297	0.423847	0.423847	chr1	62760475	0.3727908864433399	chr1:62760475:T:TAA
chr1:62761083	['A', 'C']	56057	8692.465194276949	58.39938377480056	0.0026802304105992	0.0107905446839872	0.2483869433001449	0.803836	0.803836	chr1	62761083	0.0948325477194461	chr1:62761083:A:C
chr1:62761087	['G', 'A']	56057	17000.122854594112	-78.04339706199909	-0.0074821978975808	0.0080899592337818	-0.9248746107813306	0.355035	0.355035	chr1	62761087	0.4497288312896806	chr1:62761087:G:A
chr1:62761091	['T', 'C']	56057	49942.36381642338	164.97874227805147	0.0047875264699382	0.0058411166985817	0.8196252047319442	0.412433	0.412433	chr1	62761091	0.3846465927955878	chr1:62761091:T:C
chr1:62761709	['C', 'T']	56057	49575.30623896096	150.34665707689624	0.0050909169372274	0.0058448482268494	0.8710092614281022	0.383753	0.383753	chr1	62761709	0.415948216392013	chr1:62761709:C:T
chr1:62762493	['G', 'GT']	56057	49601.30902214056	147.2641844296158	0.0048994205863019	0.0058443613498977	0.838315821520452	0.401857	0.401857	chr1	62762493	0.3959284622374522	chr1:62762493:G:GT
chr1:62762608	['T', 'C']	56057	98893.584967262	293.9200628702708	-4.198709057441218e-05	0.0089404715421736	-0.0046962948627879	0.996253	0.996253	chr1	62762608	0.0016303578101508	chr1:62762608:T:C
chr1:62762771	['A', 'T']	56057	68443.64026697123	133.6404778618795	0.0007650680818237	0.0059417205045725	0.128762044804189	0.897546	0.897546	chr1	62762771	0.0469432842156871	chr1:62762771:A:T
chr1:62763157	['G', 'A']	56057	49634.01064361735	137.42302611393626	0.0045079567261928	0.0058469194606574	0.7709968910168541	0.440712	0.440712	chr1	62763157	0.3558451240695441	chr1:62763157:G:A
chr1:62763202	['C', 'G']	56057	49656.63757034392	154.68169722809546	0.0050902681626374	0.0058490283505103	0.8702758573897605	0.384153	0.384153	chr1	62763202	0.4154957708883364	chr1:62763202:C:G
chr1:62764464	['A', 'G']	56057	68430.41458322179	133.73627807751677	0.0007755559911157	0.0059408312785607	0.1305467121940609	0.896134	0.896134	chr1	62764464	0.0476270449033442	chr1:62764464:A:G
chr1:62765214	['G', 'A']	56057	49583.3832414396	158.13827452217413	0.0052734483656951	0.0058451942227043	0.9021853106628432	0.366962	0.366962	chr1	62765214	0.4353789058971202	chr1:62765214:G:A
chr1:62765246	['T', 'A']	56057	68461.3192070233	136.04758593130816	0.0007023902476019	0.0059438496323235	0.1181709314754969	0.905933	0.905933	chr1	62765246	0.0429039202108801	chr1:62765246:T:A
chr1:62765566	['TTAC', 'T']	56057	8679.774191821878	63.74389152697495	0.003426142998198	0.0108016766901743	0.3171862199240396	0.751103	0.751103	chr1	62765566	0.1243005033894582	chr1:62765566:TTAC:T
chr1:62765639	['A', 'C']	56057	1393.2427018051312	27.942668458787328	-0.02919929645318	0.0272035348948786	-1.0733640523561925	0.283112	0.283112	chr1	62765639	0.5480417222162001	chr1:62765639:A:C
chr1:62765730	['G', 'T']	56057	49583.19159678858	152.06112388372185	0.0050827827881338	0.0058447361076481	0.8696342648358003	0.384504	0.384504	chr1	62765730	0.4150991378680335	chr1:62765730:G:T
chr1:62766097	['A', 'G']	56057	4846.518741860091	-50.07461820982177	-0.0153959193649854	0.0142554909489985	-1.0799992381929882	0.280147	0.280147	chr1	62766097	0.5526140238850502	chr1:62766097:A:G
chr1:62767706	['C', 'T']	56057	18327.92490132696	-34.52147521082077	-0.0078465800811763	0.0078591892087656	-0.9983956197955856	0.318092	0.318092	chr1	62767706	0.4974472532426675	chr1:62767706:C:T
chr1:62768802	['T', 'C']	56057	18688.33695360925	-32.070531518335315	-0.0084187923973972	0.0078170921055465	-1.0769723937912603	0.281497	0.281497	chr1	62768802	0.5505262291976734	chr1:62768802:T:C
chr1:62769677	['A', 'G']	56057	17156.448429053155	-96.85143212894094	-0.0091707048321012	0.0080556642843861	-1.138416958347719	0.254951	0.254951	chr1	62769677	0.5935432802502234	chr1:62769677:A:G
chr1:62770471	['C', 'T']	56057	18103.9377352768	-49.19872371696233	-0.0084146347056117	0.0078850120966916	-1.0671682684091646	0.2859	0.2859	chr1	62770471	0.5437858446420112	chr1:62770471:C:T
chr1:62773525	['C', 'T']	56057	17162.367751489845	-102.35478810173124	-0.0094468253537383	0.0080513773689388	-1.1733179207551387	0.240673	0.240673	chr1	62773525	0.6185726284982443	chr1:62773525:C:T
chr1:62773876	['ATTCAAGGGCTC', 'A']	56057	17187.212241256242	-103.6803217965371	-0.009710715056908	0.0080477249229328	-1.20664102586762	0.227576	0.227576	chr1	62773876	0.642873540243359	chr1:62773876:ATTCAAGGGCTC:A
chr1:62774160	['G', 'A']	56057	18220.50070489141	-71.14223996242593	-0.010153048910131	0.0078669593666236	-1.2905937906844096	0.19685	0.19685	chr1	62774160	0.7058645808737517	chr1:62774160:G:A
chr1:62774854	['T', 'A']	56057	17169.53143509598	-101.76801140688212	-0.0094381863101308	0.0080498033900193	-1.1724741404035803	0.241012	0.241012	chr1	62774854	0.6179613333419804	chr1:62774854:T:A
chr1:62774958	['G', 'C']	56057	17167.44999910792	-102.3152035825163	-0.009380807312261	0.0080505623157224	-1.1652362834258942	0.243928	0.243928	chr1	62774958	0.6127383450428022	chr1:62774958:G:C
chr1:62776025	['C', 'T']	56057	50514.31911134903	199.00299843479763	0.0062244624125154	0.005833580204645	1.0670055427641458	0.285974	0.285974	chr1	62776025	0.5436734499822078	chr1:62776025:C:T
chr1:62776513	['G', 'A']	56057	17496.66860539276	-99.25834674659244	-0.0091928209591558	0.0080900710799029	-1.1363090470233697	0.255832	0.255832	chr1	62776513	0.5920451340003464	chr1:62776513:G:A
chr1:62778707	['A', 'G']	56057	1212.1081138942411	33.79398111109406	-0.0195491302762528	0.0288730103907729	-0.6770728099242548	0.498363	0.498363	chr1	62778707	0.3024542085084328	chr1:62778707:A:G
chr1:62780875	['G', 'A']	56057	18242.780288281218	-70.20963554018388	-0.0099917156840646	0.007867000927437	-1.2700793830108057	0.204062	0.204062	chr1	62780875	0.6902378611673777	chr1:62780875:G:A
chr1:62781371	['C', 'T']	56057	18358.63749732391	-71.77036973036151	-0.010529748368879	0.0078538528852623	-1.340711179940481	0.18002	0.18002	chr1	62781371	0.7446792426348918	chr1:62781371:C:T
chr1:62781701	['C', 'T']	56057	18574.65082338668	-49.16219428204275	-0.0092283716620488	0.0078242030383127	-1.1794647476375923	0.238218	0.238218	chr1	62781701	0.6230254258703481	chr1:62781701:C:T
chr1:62781780	['C', 'T']	56057	13173.174980375365	100.30933080245757	0.0021098783601607	0.0089565262601138	0.2355688242166733	0.813768	0.813768	chr1	62781780	0.0894993920161117	chr1:62781780:C:T
chr1:62782409	['A', 'G']	56057	18364.93134088679	-66.50363333755134	-0.0102087605137496	0.0078524665512962	-1.3000705507067056	0.193582	0.193582	chr1	62782409	0.7131350275240319	chr1:62782409:A:G
chr1:62783004	['G', 'C']	56057	18341.87120779499	-68.54281459504735	-0.0102742457724954	0.0078568466231804	-1.3076805829685996	0.190987	0.190987	chr1	62783004	0.7189961930685499	chr1:62783004:G:C
chr1:62783302	['G', 'A']	56057	17335.66512160638	-90.22775412357728	-0.0090082808474772	0.0080330845280371	-1.1213974925866217	0.262124	0.262124	chr1	62783302	0.5814932133518178	chr1:62783302:G:A
chr1:62784304	['A', 'G']	56057	67937.48355040142	108.75619966413296	-0.0007067564555605	0.0059247164172738	-0.1192894994096125	0.905046	0.905046	chr1	62784304	0.0433293467191413	chr1:62784304:A:G
chr1:62784595	['C', 'T']	56057	18329.98096478396	-68.0605389432647	-0.010142156718712	0.0078579988599096	-1.290679331916916	0.19682	0.19682	chr1	62784595	0.7059307725291093	chr1:62784595:C:T
chr1:62786543	['AC', 'A']	56057	17546.736517636946	-92.73596040933752	-0.0100363091680027	0.0079987333667183	-1.2547373075045083	0.209579	0.209579	chr1	62786543	0.6786522361970416	chr1:62786543:AC:A
chr1:62787095	['C', 'T']	56057	18740.00290791023	-45.52157530388498	-0.0091246514489703	0.0077944307586789	-1.1706629684034626	0.241739	0.241739	chr1	62787095	0.6166532787671536	chr1:62787095:C:T
chr1:62787158	['G', 'A']	56057	17801.22289027654	-57.58613412261843	-0.0074098402610202	0.0079295463701765	-0.9344595409504096	0.350071	0.350071	chr1	62787158	0.455843864846589	chr1:62787158:G:A
chr1:62787343	['T', 'C']	56057	18153.26685102587	-51.45525331461469	-0.0075168134945414	0.007874676906261	-0.9545551625826016	0.339807	0.339807	chr1	62787343	0.4687676789394258	chr1:62787343:T:C
chr1:62790022	['C', 'T']	56057	49081.42283641812	147.51363723486702	0.0039627346001376	0.005852822447037	0.677063867219106	0.498368	0.498368	chr1	62790022	0.3024498513199647	chr1:62790022:C:T
chr1:62791494	['A', 'G']	56057	18770.68334939156	-44.53991647977335	-0.0090291624593062	0.0077905462742125	-1.1589896448203747	0.246465	0.246465	chr1	62791494	0.6082447452958711	chr1:62791494:A:G
chr1:62791556	['T', 'C']	56057	18335.252069802296	-49.9118086239387	-0.0079306755140291	0.0078443659192569	-1.011002749700945	0.312019	0.312019	chr1	62791556	0.5058189593664423	chr1:62791556:T:C
chr1:62792323	['A', 'G']	56057	17825.90388905745	-57.52080061053911	-0.0074340381169526	0.0079191628979115	-0.9387403962751216	0.347868	0.347868	chr1	62792323	0.4585855196933589	chr1:62792323:A:G
chr1:62792979	['C', 'T']	56057	49297.26180701817	154.3214684413037	0.0041133874652501	0.0058482675485821	0.7033514508493071	0.48184	0.48184	chr1	62792979	0.3170971498374759	chr1:62792979:C:T
chr1:62795685	['C', 'T']	56057	46557.81591684374	184.1438004683944	0.005478732376659	0.0059040542571664	0.9279610481236406	0.353432	0.353432	chr1	62795685	0.4516941316989199	chr1:62795685:C:T
chr1:62797311	['A', 'G']	56057	17502.873401009794	-52.27400702753105	-0.0061926830642728	0.0079783781886249	-0.7761831938603763	0.437644	0.437644	chr1	62797311	0.358879021234543	chr1:62797311:A:G
chr1:62797335	['C', 'T']	56057	20815.599304192685	-9.180008630620586	0.0007303263445538	0.0074232479843323	0.0983836652224577	0.921628	0.921628	chr1	62797335	0.0354443394104778	chr1:62797335:C:T
chr1:62799494	['G', 'C']	56057	49306.4344978945	169.5218618636315	0.0046244743227227	0.005848466469949	0.7907157109448358	0.429113	0.429113	chr1	62799494	0.3674283282947726	chr1:62799494:G:C
chr1:62799852	['G', 'A']	56057	18307.61271387536	-61.58858005377985	-0.0086356761692002	0.0078481306473989	-1.100348166612439	0.271185	0.271185	chr1	62799852	0.5667343361817829	chr1:62799852:G:A
chr1:62801038	['A', 'G']	56057	17575.821813445626	-52.48402563071394	-0.0062147649290941	0.007968158782525	-0.7799499355765555	0.435424	0.435424	chr1	62801038	0.3610876368927483	chr1:62801038:A:G
chr1:62801049	['G', 'A']	56057	17572.075083862685	-45.62924539502939	-0.0057538092600309	0.0079695656983769	-0.7219727495568227	0.470314	0.470314	chr1	62801049	0.3276120932669947	chr1:62801049:G:A
chr1:62801139	['G', 'A']	56057	17960.242747546832	-29.69947346149859	-0.0055678915178502	0.00789830793491	-0.7049473841404024	0.480846	0.480846	chr1	62801139	0.3179939923560576	chr1:62801139:G:A
chr1:62802560	['A', 'G']	56057	18805.06389776357	-50.57054111194403	-0.0094549920521455	0.0077878234342955	-1.2140737565400066	0.224725	0.224725	chr1	62802560	0.648348610900407	chr1:62802560:A:G
chr1:62803115	['T', 'C']	56057	17580.76347577839	-52.10708081963926	-0.0063845169729461	0.0079669372537052	-0.801376585459714	0.422917	0.422917	chr1	62803115	0.3737448571614397	chr1:62803115:T:C
chr1:62803318	['A', 'G']	56057	13099.402080248345	89.83590427403682	0.002088882593383	0.0089801778848029	0.2326103803487026	0.816065	0.816065	chr1	62803318	0.0882752480879758	chr1:62803318:A:G
chr1:62803567	['T', 'G']	56057	17581.21351322411	-55.32251932702342	-0.0065247043434096	0.0079674690810453	-0.8189180625666959	0.412837	0.412837	chr1	62803567	0.3842213865365341	chr1:62803567:T:G
chr1:62803909	['A', 'G']	56057	18130.910933485586	-71.47809365124758	-0.0091216507957742	0.007875312550281	-1.1582588929056177	0.246763	0.246763	chr1	62803909	0.6077199584980622	chr1:62803909:A:G
chr1:62804247	['T', 'C']	56057	18372.37045568176	-52.93687545981543	-0.0081877363484356	0.0078426248873423	-1.0440045859709994	0.296488	0.296488	chr1	62804247	0.5279928794978527	chr1:62804247:T:C
chr1:62805101	['C', 'T']	56057	18803.150897561834	-57.776460901796206	-0.0099341137511815	0.007790114145623	-1.275220563586109	0.202236	0.202236	chr1	62805101	0.6941415331678198	chr1:62805101:C:T
chr1:62805339	['T', 'C']	56057	17607.005023598416	-49.148590015650775	-0.0062843749899788	0.0079700225629983	-0.7885015306173249	0.430407	0.430407	chr1	62805339	0.3661206740594834	chr1:62805339:T:C
chr1:62806467	['G', 'A']	56057	18050.440030694	-49.28150262532564	-0.0076778945197559	0.0078892357527007	-0.9732114441031364	0.330452	0.330452	chr1	62806467	0.4808916152980591	chr1:62806467:G:A
chr1:62806788	['T', 'A']	56057	50532.01439862973	173.55885310470177	0.002712591183941	0.0058385237372859	0.464602236112857	0.642218	0.642218	chr1	62806788	0.192317526251419	chr1:62806788:T:A
chr1:62807723	['G', 'A']	56057	17595.569435524154	-53.78122072309885	-0.0063949346004958	0.0079645597693448	-0.8029238006486683	0.422022	0.422022	chr1	62807723	0.3746649086839182	chr1:62807723:G:A
chr1:62807858	['C', 'T']	56057	3800.067789353504	89.41342356676125	0.0198985904084745	0.0159204004791903	1.2498800161769874	0.211349	0.211349	chr1	62807858	0.6749998026989762	chr1:62807858:C:T
chr1:62808188	['C', 'G']	56057	50521.617561515246	168.79929219469267	0.0026122811015115	0.0058394883995419	0.4473475967032374	0.654626	0.654626	chr1	62808188	0.1840067496661304	chr1:62808188:C:G
chr1:62808632	['A', 'T']	56057	26308.63183156392	193.9327715995904	0.0051789563236302	0.0068635408101147	0.7545604327139801	0.450516	0.450516	chr1	62808632	0.3462897805155112	chr1:62808632:A:T
chr1:62808867	['T', 'C']	56057	50484.5088861925	186.24302823137697	0.0032987094954911	0.0058392843556721	0.5649167422865532	0.572133	0.572133	chr1	62808867	0.2425030018854838	chr1:62808867:T:C
chr1:62811233	['G', 'A']	56057	67934.69508822635	96.03657659810156	-0.0015144059695227	0.0059184735138382	-0.2558777978784345	0.798046	0.798046	chr1	62811233	0.0979720748517821	chr1:62811233:G:A
chr1:62811426	['C', 'T']	56057	49305.15687778769	160.93079037248083	0.0044077566164299	0.0058476687816197	0.7537630431949852	0.450995	0.450995	chr1	62811426	0.3458282729434288	chr1:62811426:C:T
chr1:62811788	['A', 'G']	56057	20905.983532266408	-4.814106033485639	0.0009768277760981	0.0074102114409597	0.131821849333308	0.895126	0.895126	chr1	62811788	0.0481158280883286	chr1:62811788:A:G
chr1:62812209	['G', 'A']	56057	49092.88190479588	141.49149935945712	0.003733481375866	0.0058506382063661	0.638132327479007	0.52339	0.52339	chr1	62812209	0.2811745793390636	chr1:62812209:G:A
chr1:62812321	['A', 'G']	56057	50554.644245355405	166.89020314600924	0.002443978784127	0.0058399567837291	0.4184926146947328	0.675589	0.675589	chr1	62812321	0.1703174302647241	chr1:62812321:A:G
chr1:62812347	['G', 'A']	56057	49717.30359373326	156.49833685719733	0.0030517322164077	0.0058436718272401	0.5222285416819796	0.601513	0.601513	chr1	62812347	0.2207549821774116	chr1:62812347:G:A
chr1:62812878	['C', 'T']	56057	5234.840458178704	23.49289018566217	0.0029463512077302	0.0137296165144823	0.2145982158075809	0.830081	0.830081	chr1	62812878	0.0808795267364127	chr1:62812878:C:T
chr1:62813424	['T', 'C']	56057	50298.66460281207	172.04845520725763	0.0027376308385477	0.0058350411637843	0.4691707841821445	0.638949	0.638949	chr1	62813424	0.1945338052258019	chr1:62813424:T:C
chr1:62813978	['G', 'A']	56057	17593.88314213841	-54.95468090536708	-0.0064446189749537	0.0079638141398857	-0.8092377423371443	0.418382	0.418382	chr1	62813978	0.3784270083397144	chr1:62813978:G:A
chr1:62815428	['A', 'G']	56057	6108.32689906162	21.946703129649663	0.0146566031345534	0.0127918800642083	1.145773964498202	0.251894	0.251894	chr1	62815428	0.5987821770748336	chr1:62815428:A:G
chr1:62815748	['G', 'A']	56057	49119.51490766349	146.21704432666837	0.0038433031627531	0.0058503130811101	0.6569397414238685	0.511222	0.511222	chr1	62815748	0.2913904649572178	chr1:62815748:G:A
chr1:62815809	['C', 'T']	56057	1474.0788882149357	-14.133907710751506	-0.0158283867283828	0.0253500382627098	-0.62439301133784	0.532372	0.532372	chr1	62815809	0.2737847942290502	chr1:62815809:C:T
chr1:62817334	['C', 'T']	56057	28129.51982300254	149.8354617989222	0.0043096427580316	0.0066887477416269	0.6443123473189034	0.519376	0.519376	chr1	62817334	0.2845181226858907	chr1:62817334:C:T
chr1:62817481	['GA', 'G']	56057	17572.134690527593	-49.5894338172214	-0.0060218456925209	0.0079692760581244	-0.7556327135112751	0.449873	0.449873	chr1	62817481	0.3469100710773364	chr1:62817481:GA:G
chr1:62817783	['A', 'G']	56057	50127.15374047708	132.46488537965874	0.001393830640636	0.0058357694995684	0.238842648041383	0.811228	0.811228	chr1	62817783	0.0908570678287472	chr1:62817783:A:G
chr1:62817845	['A', 'G']	56057	50072.359440509535	136.38280664234568	0.0016689692301911	0.0058365262227816	0.2859524940840126	0.774916	0.774916	chr1	62817845	0.1107453719629068	chr1:62817845:A:G
chr1:62817875	['A', 'G']	56057	49124.14487348773	148.551479439915	0.0039421857701298	0.0058500812589011	0.6738685491131652	0.500398	0.500398	chr1	62817875	0.3006844347713826	chr1:62817875:A:G
chr1:62818249	['C', 'T']	56057	49091.39648033126	151.00017687145493	0.0040181446259509	0.0058513006138406	0.6867096550203696	0.492269	0.492269	chr1	62818249	0.3077975124962706	chr1:62818249:C:T
chr1:62818466	['G', 'C']	56057	50121.8353495343	136.75480348676894	0.0015226141516384	0.0058362019548266	0.2608912719991193	0.794177	0.794177	chr1	62818466	0.1000826946049535	chr1:62818466:G:C
chr1:62818783	['A', 'G']	56057	13087.86779425146	92.16341160944091	0.0021536893229967	0.0089839250798526	0.2397269905808344	0.810543	0.810543	chr1	62818783	0.0912239405102723	chr1:62818783:A:G
chr1:62819362	['T', 'C']	56057	17101.966062379557	-77.36806637492695	-0.006913459957746	0.0080655546574878	-0.8571586519877812	0.391361	0.391361	chr1	62819362	0.4074224549393751	chr1:62819362:T:C
chr1:62820551	['T', 'C']	56057	17189.59967524357	-93.72142673477288	-0.0083650655713839	0.0080495845582255	-1.0391922105888154	0.29872	0.29872	chr1	62820551	0.524735699394997	chr1:62820551:T:C
chr1:62820576	['A', 'G']	56057	22989.46065190629	84.28441683237531	0.0030985484830272	0.0071923245903081	0.4308132154105767	0.666606	0.666606	chr1	62820576	0.1761307816518398	chr1:62820576:A:G
chr1:62821867	['T', 'A']	56057	49130.03431906202	160.4477524652106	0.0043314930914861	0.0058503545777733	0.7403812938009492	0.459072	0.459072	chr1	62821867	0.3381191951806756	chr1:62821867:T:A
chr1:62821937	['C', 'G']	56057	17622.886246454123	-68.86980578310867	-0.0074906726833365	0.0079586171262349	-0.9412027949735364	0.346605	0.346605	chr1	62821937	0.4601651765997504	chr1:62821937:C:G
chr1:62823261	['C', 'T']	56057	49456.529017180175	123.93343169424432	0.0018666009690436	0.0058342244934356	0.3199398602408669	0.749015	0.749015	chr1	62823261	0.1255094849013369	chr1:62823261:C:T
chr1:62824314	['A', 'G']	56057	18034.82584490204	-23.187689323438164	-0.0052420429538722	0.0078905668783906	-0.6643430104151666	0.506474	0.506474	chr1	62824314	0.295442844373503	chr1:62824314:A:G
chr1:62824457	['G', 'A']	56057	49087.383698522586	129.27774318321306	0.0032712124942581	0.0058492185131989	0.5592563325983652	0.575989	0.575989	chr1	62824457	0.2395858104742142	chr1:62824457:G:A
chr1:62824892	['G', 'C']	56057	67913.28760351226	95.720673637425	-0.0014425996919931	0.005918931101242	-0.2437263869637653	0.807444	0.807444	chr1	62824892	0.0928875882963476	chr1:62824892:G:C
chr1:62825003	['C', 'A']	56057	49081.13782703356	143.40555467719048	0.0038026837998619	0.0058509621438282	0.6499245263231027	0.515744	0.515744	chr1	62825003	0.287565815767896	chr1:62825003:C:A
chr1:62825271	['C', 'T']	56057	20841.26897401114	-13.529330316844325	0.0007360677325636	0.0074208840507286	0.0991886852741445	0.920989	0.920989	chr1	62825271	0.035745556847483	chr1:62825271:C:T
chr1:62827199	['C', 'G']	56057	67928.54131501474	85.2450922667678	-0.0021359564543196	0.0059190374410641	-0.36086212928831	0.718204	0.718204	chr1	62827199	0.1437521804225744	chr1:62827199:C:G
chr1:62827786	['T', 'C']	56057	67160.55575186493	91.79709189289896	-8.085056842847489e-05	0.0058974268056497	-0.0137094653469916	0.989062	0.989062	chr1	62827786	0.0047764835151408	chr1:62827786:T:C
chr1:62827807	['T', 'TC']	56057	67326.62908493819	106.87275333584716	0.0002017748535618	0.0059024319683439	0.0341850367177487	0.97273	0.97273	chr1	62827807	0.0120076898266422	chr1:62827807:T:TC
chr1:62828034	['C', 'T']	56057	49846.00281901228	140.7240057021279	0.0021412378834193	0.0058384221332992	0.3667494118328391	0.713807	0.713807	chr1	62828034	0.146419197419211	chr1:62828034:C:T
chr1:62828183	['T', 'A']	56057	49892.57042680751	127.21195673573648	0.0016672495611404	0.0058392303571506	0.2855255674403691	0.775243	0.775243	chr1	62828183	0.1105621465032103	chr1:62828183:T:A
chr1:62828279	['T', 'C']	56057	18083.2581088314	-15.489494022408534	-0.0049541685052826	0.0078862808612922	-0.6282008709072058	0.529875	0.529875	chr1	62828279	0.2758265704237225	chr1:62828279:T:C
chr1:62829364	['G', 'A']	56057	18440.2895605474	-62.05583031867559	-0.0091992740934919	0.0078306488683014	-1.1747780098697391	0.240089	0.240089	chr1	62829364	0.6196277372721567	chr1:62829364:G:A
chr1:62829519	['C', 'T']	56057	67960.76056312895	99.82892217270572	-0.0014781901235506	0.0059184587689569	-0.2497593007328053	0.802774	0.802774	chr1	62829519	0.0954067017542865	chr1:62829519:C:T
chr1:62829701	['G', 'A']	56057	26797.516891228704	179.0795266259751	0.0042946790697303	0.0068219300035941	0.6295401840047717	0.528998	0.528998	chr1	62829701	0.2765459699130293	chr1:62829701:G:A
chr1:62831090	['C', 'T']	56057	67710.0787910147	73.74197678467831	-0.0019509251955901	0.0059105007442686	-0.3300778191225121	0.741342	0.741342	chr1	62831090	0.1299813946556288	chr1:62831090:C:T
chr1:62831444	['A', 'G']	56057	49136.03688897612	144.67308938322037	0.0037992106935793	0.0058498437331227	0.6494550738283206	0.516047	0.516047	chr1	62831444	0.2873107423435311	chr1:62831444:A:G
chr1:62833095	['T', 'A']	56057	17819.721943646397	-40.125395531629984	-0.0057634157252379	0.0079295503552011	-0.7268275585711618	0.467335	0.467335	chr1	62833095	0.3303716922526906	chr1:62833095:T:A
chr1:62835981	['G', 'A']	56057	67524.86405081811	60.12760486638856	-0.0023058469399502	0.0059027085797825	-0.3906421787191041	0.696063	0.696063	chr1	62835981	0.1573514510300503	chr1:62835981:G:A
chr1:62836820	['C', 'T']	56057	49102.90621876337	145.074305773253	0.0038863301760522	0.0058488967574281	0.6644552532264504	0.506402	0.506402	chr1	62836820	0.2955045877710161	chr1:62836820:C:T
chr1:62837115	['A', 'G']	56057	67791.0932431709	92.26723857685128	-0.001371532032795	0.0059107006609283	-0.2320422081025578	0.816506	0.816506	chr1	62837115	0.0880406195527664	chr1:62837115:A:G
chr1:62837624	['G', 'T']	56057	26871.876202030297	183.7918039614049	0.0044083319233065	0.0068125062906497	0.6470939967214516	0.517574	0.517574	chr1	62837624	0.2860275482978941	chr1:62837624:G:T
chr1:62837769	['A', 'G']	56057	49953.91127089763	140.34872296719635	0.0020506076624627	0.0058343411594597	0.3514720182480058	0.725236	0.725236	chr1	62837769	0.1395206460915606	chr1:62837769:A:G
chr1:62837928	['T', 'C']	56057	49951.93074342411	140.67931724856902	0.0020599332440505	0.0058344441835887	0.3530641787344232	0.724042	0.724042	chr1	62837928	0.140236240654802	chr1:62837928:T:C
chr1:62838174	['C', 'T']	56057	49948.346166883726	140.48579699185257	0.002069397912237	0.005833953406191	0.3547162221146632	0.722804	0.722804	chr1	62838174	0.140979452717192	chr1:62838174:C:T
chr1:62838651	['G', 'A']	56057	17590.334493219132	-65.28568078096586	-0.0071326753738986	0.0079671076947303	-0.8952653393422084	0.370649	0.370649	chr1	62838651	0.4310371672542797	chr1:62838651:G:A
chr1:62838720	['C', 'T']	56057	17563.53262402484	-58.81302610485579	-0.0066627943350224	0.0079736815265582	-0.8355982506738476	0.403385	0.403385	chr1	62838720	0.3942802552019528	chr1:62838720:C:T
chr1:62839848	['C', 'G']	56057	67981.16873706006	99.58848102125884	-0.0015027835858886	0.0059186784244062	-0.253905260284425	0.79957	0.79957	chr1	62839848	0.0971435090497636	chr1:62839848:C:G
chr1:62840561	['T', 'G']	56057	49954.91144931933	136.98260750156197	0.0018657704556541	0.0058348333511719	0.3197641377845726	0.749148	0.749148	chr1	62840561	0.1254323755797945	chr1:62840561:T:G
chr1:62840983	['G', 'A']	56057	67776.67253653053	78.3821105735522	-0.0018287673198323	0.0059106344758342	-0.3094028783727474	0.757016	0.757016	chr1	62840983	0.1208949413212254	chr1:62840983:G:A
chr1:62841289	['C', 'T']	56057	49887.89949506665	120.86278882634976	0.0014603109010401	0.0058367697956611	0.250191621764103	0.80244	0.80244	chr1	62841289	0.0955874307524749	chr1:62841289:C:T
chr1:62841713	['T', 'C']	56057	49958.259274459786	138.36720330640088	0.0019732868609908	0.0058349395452133	0.338184628255428	0.735225	0.735225	chr1	62841713	0.1335797339703496	chr1:62841713:T:C
chr1:62843657	['G', 'A']	56057	49133.27082775726	150.65929575775408	0.0039779296541638	0.0058478712648186	0.6802355034891889	0.496358	0.496358	chr1	62843657	0.3042049740305495	chr1:62843657:G:A
chr1:62843681	['G', 'A']	56057	5933.529240705059	-47.157126714926605	-0.0098983809791018	0.0128882388578806	-0.76801656830323	0.442481	0.442481	chr1	62843681	0.354105373039182	chr1:62843681:G:A
chr1:62844156	['T', 'TG']	56057	67984.40436466158	107.45914126403164	-0.0012438034940478	0.0059182132260994	-0.2101653736574834	0.833539	0.833539	chr1	62844156	0.0790740753938058	chr1:62844156:T:TG
chr1:62844194	['A', 'G']	56057	49949.91055721091	137.4005954087092	0.0018826610237682	0.0058343717052464	0.32268444982265	0.746935	0.746935	chr1	62844194	0.1267171898439994	chr1:62844194:A:G
chr1:62844526	['C', 'T']	56057	49798.65550717394	143.25820411508323	0.0023986275129179	0.0058372162268147	0.4109197637564297	0.681133	0.681133	chr1	62844526	0.1667680782099463	chr1:62844526:C:T
chr1:62846102	['T', 'C']	56057	49936.68983852261	130.72033931069265	0.0016692496948654	0.005834183602216	0.2861153862609665	0.774791	0.774791	chr1	62846102	0.11081543270388	chr1:62846102:T:C
chr1:62847648	['T', 'C']	56057	17612.283705408932	-57.7966166564126	-0.0066688189443015	0.0079645300080011	-0.8373148117468427	0.402419	0.402419	chr1	62847648	0.3953215224840481	chr1:62847648:T:C
chr1:62849786	['C', 'T']	56057	20919.7318678966	-5.714628495950982	0.0007454279309287	0.0074097391789329	0.1006011025392236	0.919867	0.919867	chr1	62849786	0.0362749610692527	chr1:62849786:C:T
chr1:62849801	['A', 'G']	56057	49912.24614121802	121.05538169218872	0.0013685128006303	0.0058390638708535	0.2343719525764198	0.814697	0.814697	chr1	62849801	0.0890038829109658	chr1:62849801:A:G
chr1:62850012	['T', 'C']	56057	49821.77646932876	134.16264099029422	0.0020007165330828	0.0058393838197258	0.3426245978769625	0.731882	0.731882	chr1	62850012	0.1355589338047946	chr1:62850012:T:C
chr1:62850077	['G', 'A']	56057	49894.13103140614	128.87618886554574	0.0016565363333705	0.005838788928008	0.2837123166799794	0.776632	0.776632	chr1	62850077	0.1097847189443552	chr1:62850077:G:A
chr1:62851169	['C', 'G']	56057	67976.5916360261	96.5113795125948	-0.0015461801979878	0.0059196082933148	-0.261196369991908	0.793942	0.793942	chr1	62851169	0.1002112230137089	chr1:62851169:C:G
chr1:62852531	['T', 'C']	56057	49887.68886073242	127.04213601757873	0.0015803251906875	0.0058391804621919	0.2706416081708764	0.786668	0.786668	chr1	62852531	0.1042085156578374	chr1:62852531:T:C
chr1:62853915	['G', 'A']	56057	17573.940503799906	-56.46264500628492	-0.0064259126533308	0.0079690513125845	-0.8063585490010794	0.42004	0.42004	chr1	62853915	0.3767093501923351	chr1:62853915:G:A
chr1:62854650	['T', 'C']	56057	49958.36809892583	154.2366321959619	0.0025006875495812	0.0058382907953758	0.428325281700917	0.668416	0.668416	chr1	62854650	0.174953162865206	chr1:62854650:T:C
chr1:62856890	['A', 'G']	56057	67992.98096104778	91.18326731909632	-0.0017197786571028	0.0059198616480666	-0.2905099408302	0.771427	0.771427	chr1	62856890	0.112705164866134	chr1:62856890:A:G
chr1:62857072	['C', 'T']	56057	49884.90802669617	116.16526044108517	0.0012750254327666	0.0058385274357725	0.2183813378960258	0.827133	0.827133	chr1	62857072	0.0824246518477547	chr1:62857072:C:T
chr1:62857413	['G', 'A']	56057	49896.90110086177	109.44212752270252	0.0010759690664602	0.0058387544730077	0.1842805809756933	0.853794	0.853794	chr1	62857413	0.0686469015068288	chr1:62857413:G:A
chr1:62859046	['T', 'A']	56057	49954.693692568486	110.35859365736977	0.0011435550367753	0.0058385968932579	0.19586127586507	0.844719	0.844719	chr1	62859046	0.0732877372576827	chr1:62859046:T:A
chr1:62860283	['T', 'G']	56057	50003.70418413775	127.85981719343565	0.0017270048867917	0.0058386221244632	0.2957898027953778	0.767392	0.767392	chr1	62860283	0.1149827325992155	chr1:62860283:T:G
chr1:62860645	['C', 'A']	56057	49936.2356824264	109.98344944986148	0.0011429140035532	0.0058372704560841	0.1957959652806611	0.844771	0.844771	chr1	62860645	0.0732610033757821	chr1:62860645:C:A
chr1:62861764	['T', 'A']	56057	49956.36756361299	116.90824506106075	0.0013390981765057	0.0058378092123098	0.2293836827832747	0.818572	0.818572	chr1	62861764	0.0869431148745595	chr1:62861764:T:A
chr1:62862187	['G', 'A']	56057	49956.714719109135	120.00919903410411	0.0014505768094177	0.0058379343963003	0.2484743251546372	0.803768	0.803768	chr1	62862187	0.0948692881415737	chr1:62862187:G:A
chr1:62862408	['T', 'C']	56057	49953.14892933618	117.60622678758808	0.0013595205700672	0.0058383633206839	0.2328598779131721	0.815871	0.815871	chr1	62862408	0.0883785035218729	chr1:62862408:T:C
chr1:62863117	['T', 'C']	56057	49955.55782312918	128.18060794082697	0.0017480907392457	0.0058405053078462	0.2993047086007065	0.764709	0.764709	chr1	62863117	0.1165037984898509	chr1:62863117:T:C
chr1:62863273	['T', 'C']	56057	68056.13725840132	102.16599255677096	-0.0013314678479579	0.0059222179463101	-0.2248258777418882	0.822116	0.822116	chr1	62863273	0.0850668994848014	chr1:62863273:T:C
chr1:62863380	['T', 'C']	56057	49949.4941107185	110.59835250782469	0.0011055852236069	0.005837869549428	0.1893816253080266	0.849794	0.849794	chr1	62863380	0.0706863395869261	chr1:62863380:T:C
chr1:62863788	['G', 'A']	56057	67802.67624756909	70.33870637137821	-0.0020345041602279	0.0059129466316113	-0.3440761919533077	0.73079	0.73079	chr1	62863788	0.1362074040870599	chr1:62863788:G:A
chr1:62864546	['G', 'A']	56057	49920.68641270406	107.01386528245877	0.0010496150033354	0.0058372896566378	0.1798120472130264	0.857301	0.857301	chr1	62864546	0.0668666696895393	chr1:62864546:G:A
chr1:62865403	['G', 'C']	56057	20994.745249522726	-3.677201792680185	0.0010500346394852	0.0073973212563007	0.1419479569838756	0.887122	0.887122	chr1	62865403	0.0520166504237851	chr1:62865403:G:C
chr1:62865621	['T', 'G']	56057	49933.68919618166	98.29511938992648	0.000746510489121	0.0058371699180991	0.1278891140047843	0.898237	0.898237	chr1	62865621	0.0466090595328537	chr1:62865621:T:G
chr1:62866019	['TA', 'T']	56057	67785.55683440398	63.71186078660354	-0.0022482420287608	0.0059123198470626	-0.3802639381693501	0.703751	0.703751	chr1	62866019	0.152580975026319	chr1:62866019:TA:T
chr1:62866193	['C', 'T']	56057	68044.92467170997	93.04049077401598	-0.0016232081201109	0.0059216846799362	-0.2741125554372466	0.783999	0.783999	chr1	62866193	0.105684491262958	chr1:62866193:C:T
chr1:62866234	['A', 'C']	56057	49934.47092411184	105.4918723008402	0.0009523591740513	0.005837479693813	0.163145608037103	0.870404	0.870404	chr1	62866234	0.0602791218118696	chr1:62866234:A:C
chr1:62866524	['A', 'C']	56057	49175.52689802836	132.90139504455547	0.0034574709695462	0.0058488025822851	0.5911416774466357	0.554428	0.554428	chr1	62866524	0.2561548448853789	chr1:62866524:A:C
chr1:62866856	['ATC', 'A']	56057	17552.44429575706	-42.91659382864692	-0.0055820309418284	0.0079733575750604	-0.7000853641994281	0.483877	0.483877	chr1	62866856	0.3152650206077986	chr1:62866856:ATC:A
chr1:62866953	['G', 'A']	56057	49944.691551431904	94.40759772118172	0.0005654368588954	0.0058363163295686	0.0968824900786832	0.92282	0.92282	chr1	62866953	0.0348830017154066	chr1:62866953:G:A
chr1:62867539	['C', 'T']	56057	81574.09679203542	198.17746594507784	-0.0007427400335835	0.0064892508074346	-0.1144569774884729	0.908876	0.908876	chr1	62867539	0.0414953645109246	chr1:62867539:C:T
chr1:62867652	['T', 'C']	56057	49172.66661907992	131.24024689425804	0.0033832789831018	0.0058492977211227	0.5784077242100875	0.562991	0.562991	chr1	62867652	0.2494985477447086	chr1:62867652:T:C
chr1:62867760	['T', 'A']	56057	17570.328426124193	-48.08286826539926	-0.0060151112543988	0.0079703350119944	-0.754687380812325	0.45044	0.45044	chr1	62867760	0.3463630501994979	chr1:62867760:T:A
chr1:62868437	['G', 'A']	56057	50047.39192034545	89.56511261059353	0.0005017597401914	0.0058348275682019	0.0859939277256258	0.931472	0.931472	chr1	62868437	0.0308301954411251	chr1:62868437:G:A
chr1:62868614	['G', 'A']	56057	49942.5820248376	94.68573126063012	0.0006117379297547	0.005835712379455	0.1048266072722226	0.916514	0.916514	chr1	62868614	0.0378608966850611	chr1:62868614:G:A
chr1:62870392	['A', 'G']	56057	49966.26155850182	109.5534582920697	0.0010331986771963	0.0058368780759797	0.1770122081953813	0.859499	0.859499	chr1	62870392	0.065754624264578	chr1:62870392:A:G
chr1:62870957	['C', 'T']	56057	49937.27075599658	91.93943639521908	0.0004331427673889	0.0058370004309502	0.0742063963353932	0.940846	0.940846	chr1	62870957	0.0264814571503912	chr1:62870957:C:T
chr1:62871663	['G', 'A']	56057	49936.94308304631	97.63405610257016	0.0006648264719214	0.0058366437245488	0.1139056113919063	0.909313	0.909313	chr1	62871663	0.0412865999740737	chr1:62871663:G:A
chr1:62872515	['T', 'G']	56057	49924.92158892179	99.51562631939144	0.0007672704245245	0.0058363478929163	0.1314641345242265	0.895409	0.895409	chr1	62872515	0.0479785447183838	chr1:62872515:T:G
chr1:62873126	['A', 'G']	56057	49936.01727091065	100.60006610332806	0.0007665763903036	0.0058365582882797	0.1313404839703287	0.895506	0.895506	chr1	62873126	0.0479314999789229	chr1:62873126:A:G
chr1:62873985	['G', 'A']	56057	49970.39410704404	94.0765876542304	0.000487692393237	0.0058372438593921	0.0835484014347524	0.933416	0.933416	chr1	62873985	0.0299247589981577	chr1:62873985:G:A
chr1:62875174	['C', 'T']	56057	67549.10014811641	46.05748081496501	-0.002670193404537	0.0059052023446846	-0.4521764452221647	0.651144	0.651144	chr1	62875174	0.1863229569161032	chr1:62875174:C:T
chr1:62875610	['G', 'A']	56057	17870.9563991865	-22.46744673466788	-0.0048743602743323	0.0079144256198174	-0.6158830101488515	0.537974	0.537974	chr1	62875610	0.2692387130499398	chr1:62875610:G:A
chr1:62876535	['A', 'G']	56057	49933.68919618165	99.05666489754532	0.0006980349849829	0.0058367739336332	0.1195926025095214	0.904806	0.904806	chr1	62876535	0.0434445281552672	chr1:62876535:A:G
chr1:62877305	['C', 'T']	56057	68065.78491899223	91.89916346789218	-0.0016384185145041	0.0059214143938364	-0.2766937771167511	0.782016	0.782016	chr1	62877305	0.1067843612104526	chr1:62877305:C:T
chr1:62877674	['C', 'A']	56057	49784.09766238402	100.31284898994872	0.0009662945284539	0.005839279667631	0.165481803142673	0.868565	0.868565	chr1	62877674	0.0611976751040233	chr1:62877674:C:A
chr1:62877966	['C', 'A']	56057	17853.910973934453	-19.995954988112324	-0.0046354171798339	0.0079175498088413	-0.5854610696174819	0.55824	0.55824	chr1	62877966	0.2531790478959644	chr1:62877966:C:A
chr1:62878503	['G', 'A']	56057	17855.229634255127	-26.14290108767908	-0.0050765741189276	0.0079172206584233	-0.6412065973589466	0.521391	0.521391	chr1	62878503	0.2828364696848965	chr1:62878503:G:A
chr1:62878769	['A', 'T']	56057	49929.14164882228	92.76681878674816	0.0005224448679832	0.0058379128156037	0.0894917215253451	0.928691	0.928691	chr1	62878769	0.0321287632053603	chr1:62878769:A:T
chr1:62878835	['A', 'G']	56057	68072.57214738158	85.85953757944407	-0.0018197789471025	0.0059218271458189	-0.3073002474223557	0.758616	0.758616	chr1	62878835	0.1199780018145726	chr1:62878835:A:G
chr1:62880316	['A', 'T']	56057	50162.89710369935	96.66293376622608	0.0007651051948202	0.0058361826073201	0.1310968566783003	0.895699	0.895699	chr1	62880316	0.0478379106518144	chr1:62880316:A:T
chr1:62880901	['C', 'T']	56057	50422.19065293812	116.26046092603475	0.001346096263779	0.0058342023515795	0.230724987352321	0.817529	0.817529	chr1	62880901	0.0874968327758218	chr1:62880901:C:T
chr1:62881532	['C', 'G']	56057	17639.57336045101	-53.56370606675964	-0.0062754060403601	0.0079541361396239	-0.7889487846579427	0.430145	0.430145	chr1	62881532	0.366385120967455	chr1:62881532:C:G
chr1:62882427	['T', 'A']	56057	50417.49095321365	119.77522777313824	0.0014865772251038	0.0058337259020548	0.2548246609564317	0.798859	0.798859	chr1	62882427	0.0975298676518639	chr1:62882427:T:A
chr1:62882885	['A', 'T']	56057	68303.52925958965	92.93859390037268	-0.0014675107106983	0.0059313601478869	-0.2474155462000003	0.804588	0.804588	chr1	62882885	0.09442644898654	chr1:62882885:A:T
chr1:62884362	['C', 'T']	56057	7174.767943480045	98.09281491962614	0.0097733695590495	0.0118297918559381	0.8261658090073393	0.408714	0.408714	chr1	62884362	0.3885804858053826	chr1:62884362:C:T
chr1:62885930	['T', 'C']	56057	50330.28488849242	109.65295986791614	0.0010460943888305	0.0058347801640739	0.1792859986862155	0.857714	0.857714	chr1	62885930	0.0666575011114298	chr1:62885930:T:C
chr1:62887038	['C', 'T']	56057	49266.18288069662	125.35927544659329	0.0032514829170403	0.0058519524206913	0.5556236078652519	0.57847	0.57847	chr1	62887038	0.2377191590498203	chr1:62887038:C:T
chr1:62887759	['G', 'T']	56057	46688.36606534434	101.76907136139576	0.0025861875277881	0.005942730244685	0.4351850784580207	0.66343	0.66343	chr1	62887759	0.1782048937754245	chr1:62887759:G:T
chr1:62889202	['C', 'T']	56057	38456.23224194845	287.616280979924	0.0020658583666069	0.0060868843330981	0.33939504244784	0.734313	0.734313	chr1	62889202	0.1341187831386531	chr1:62889202:C:T
chr1:62889301	['G', 'A']	56057	94958.5517136791	461.5410889856999	0.0091719973203771	0.0080296213750418	1.1422702132489193	0.253347	0.253347	chr1	62889301	0.5962842340263975	chr1:62889301:G:A
chr1:62889656	['C', 'T']	56057	9278.95357078934	109.6328085228798	0.0093533765709826	0.0104701213978538	0.8933398396793962	0.371679	0.371679	chr1	62889656	0.4298319760088261	chr1:62889656:C:T
chr1:62893145	['C', 'T']	56057	54918.65478229837	159.97398336924314	0.0042637366795029	0.0057988035682906	0.7352786879724943	0.462173	0.462173	chr1	62893145	0.3351954294616647	chr1:62893145:C:T
chr1:62893889	['A', 'G']	56057	39101.0430274476	304.2507947614728	0.0025958927397088	0.0060636654424799	0.4281061948970633	0.668575	0.668575	chr1	62893889	0.1748498669971737	chr1:62893889:A:G
chr1:62894135	['A', 'G']	56057	6235.444936042673	1.8400884176557053	-0.0038412987860667	0.0126275348456284	-0.3042002127118703	0.760976	0.760976	chr1	62894135	0.1186290399862308	chr1:62894135:A:G
chr1:62894308	['T', 'C']	56057	31263.2501605881	210.92055658795024	5.253158788059827e-05	0.0064403257068658	0.0081566663351506	0.993492	0.993492	chr1	62894308	0.0028356256551661	chr1:62894308:T:C
chr1:62895453	['G', 'A']	56057	14036.754416015418	47.2509705234024	-0.002694355743066	0.0087044398770222	-0.3095380956307754	0.756913	0.756913	chr1	62895453	0.1209540356799503	chr1:62895453:G:A
chr1:62897139	['GGGAAAGATATAAAGAT', 'G']	56057	102284.66843927329	475.2010342252455	0.0184148818152703	0.0101868467494213	1.8077116764632293	0.0706567	0.0706567	chr1	62897139	1.150846650021152	chr1:62897139:GGGAAAGATATAAAGAT:G
chr1:62897254	['C', 'T']	56057	101989.5551214116	477.494562365637	0.0198507247039768	0.0100673416081724	1.9717940918844457	0.048638	0.048638	chr1	62897254	1.3130242916058354	chr1:62897254:C:T
chr1:62898408	['A', 'C']	56057	102322.47598744067	474.4645626912764	0.0182225103416129	0.0102027269579853	1.786043125201033	0.0740977	0.0740977	chr1	62898408	1.130195272355501	chr1:62898408:A:C
chr1:62898699	['G', 'C']	56057	102325.65077156364	472.9964081994943	0.0180555911309021	0.010203432636722	1.7695604777082743	0.0768058	0.0768058	chr1	62898699	1.114605982925717	chr1:62898699:G:C
chr1:62899862	['A', 'G']	56057	5570.496860058517	30.807692660795897	0.0018725008615658	0.0132958620961207	0.1408333546203194	0.888002	0.888002	chr1	62899862	0.0515860560817755	chr1:62899862:A:G
chr1:62900452	['A', 'G']	56057	102325.82538889682	474.4432716472541	0.0181442706213852	0.0102023234913516	1.77844494313141	0.0753362	0.0753362	chr1	62900452	1.122996289636495	chr1:62900452:A:G
chr1:62900466	['G', 'A']	56057	102325.65077156364	477.0970205240356	0.0184061367679939	0.010202320483369	1.804112779832592	0.071219	0.071219	chr1	62900466	1.1474041286332746	chr1:62900466:G:A
chr1:62901125	['T', 'C']	56057	81432.62140270122	398.845526363804	0.010550895802721	0.0065102298217749	1.6206641073455008	0.105095	0.105095	chr1	62901125	0.978417945475694	chr1:62901125:T:C
chr1:62902316	['C', 'T']	56057	82661.11885728562	368.6280247545391	0.0087117328347432	0.0065941620383607	1.321128110602042	0.186464	0.186464	chr1	62902316	0.729405003589944	chr1:62902316:C:T
chr1:62902647	['A', 'C']	56057	14294.294961461606	48.36856474983917	-0.0034153461477207	0.0086376989311711	-0.3953999988811431	0.692549	0.692549	chr1	62902647	0.1595494934883988	chr1:62902647:A:C
chr1:62902877	['C', 'T']	56057	5725.102130012844	21.60757205516512	0.0003883620556068	0.0131364672291396	0.0295636603686978	0.976415	0.976415	chr1	62902877	0.0103655574326552	chr1:62902877:C:T
chr1:62902944	['C', 'T']	56057	5712.815286624203	24.965889501162103	0.0011928387413531	0.0131538416681356	0.0906836779283059	0.927744	0.927744	chr1	62902944	0.0325718456833749	chr1:62902944:C:T
chr1:62903005	['A', 'G']	56057	20933.348304782307	90.30993284786835	-0.0032693344574037	0.007435385866315	-0.4396993668095926	0.660157	0.660157	chr1	62903005	0.1803527672988082	chr1:62903005:A:G
chr1:62903771	['C', 'T']	56057	20807.082949719872	73.84831422355585	-0.0030712297094689	0.0074423771845172	-0.4126678389612126	0.679852	0.679852	chr1	62903771	0.1675856204982233	chr1:62903771:C:T
chr1:62906221	['A', 'G']	56057	82640.38129316652	436.8638349909074	0.0119695560329553	0.0065992004270908	1.8137888317224435	0.0697156	0.0697156	chr1	62906221	1.1566700305698014	chr1:62906221:A:G
chr1:62906231	['C', 'A']	56057	102146.22184951916	432.50528233225134	0.0140988652066111	0.0101221261557252	1.3928758632035616	0.163663	0.163663	chr1	62906231	0.7860494923172939	chr1:62906231:C:A
chr1:62906722	['T', 'C']	56057	82635.21541233986	438.1667831116128	0.0120513117937042	0.0065996108645909	1.826063996949184	0.0678459	0.0678459	chr1	62906722	1.1684763920893837	chr1:62906722:T:C
chr1:62906846	['G', 'C']	56057	83198.19925764663	425.2882918431882	0.0101553187992877	0.0066200351993041	1.534027915796462	0.125028	0.125028	chr1	62906846	0.9029927159219504	chr1:62906846:G:C
chr1:62908246	['A', 'G']	56057	82459.76798872417	452.95851994010286	0.0130060890562299	0.006592432364263	1.97288168275106	0.048514	0.048514	chr1	62908246	1.3141329161323343	chr1:62908246:A:G
chr1:62909445	['T', 'C']	56057	103496.385081976	464.1920075127563	0.0178996293016653	0.0108170368472181	1.654762718707819	0.0979782	0.0979782	chr1	62909445	1.008870543418657	chr1:62909445:T:C
chr1:62910733	['A', 'C']	56057	82501.11507284682	438.3354314774461	0.0122262061193679	0.006601316676855	1.8520859879718183	0.0640187	0.0640187	chr1	62910733	1.193693149132199	chr1:62910733:A:C
chr1:62910750	['ACCTTGGCACTCTATTC', 'A']	56057	103465.9145386084	446.1494359300585	0.0153479801557044	0.0107985876484625	1.421295141118725	0.155237	0.155237	chr1	62910750	0.8090047587176122	chr1:62910750:ACCTTGGCACTCTATTC:A
chr1:62916070	['A', 'G']	56057	12029.652500624705	159.18310929690557	0.020730881838818	0.0093608369779176	2.214639768614987	0.0267888	0.0267888	chr1	62916070	1.5720467401077522	chr1:62916070:A:G
chr1:62916353	['G', 'A']	56057	14753.84235504014	40.47369077911687	-0.0022228928288152	0.0085327048967633	-0.260514438939344	0.794468	0.794468	chr1	62916353	0.0999235908459044	chr1:62916353:G:A
chr1:62918617	['A', 'T']	56057	7644.81825480366	120.73689433679316	0.0026391197269426	0.01149813238581	0.2295259472050957	0.818461	0.818461	chr1	62918617	0.0870020100679552	chr1:62918617:A:T
chr1:62918621	['T', 'G']	56057	7644.409105505407	120.22942776796953	0.002637301803544	0.0114980907813771	0.2293686711723993	0.818583	0.818583	chr1	62918621	0.0869372788488918	chr1:62918621:T:G
chr1:62920773	['A', 'T']	56057	28050.50903023165	121.19342287709388	0.0073525456215	0.006697087257526	1.0978721552772646	0.272265	0.272265	chr1	62920773	0.5650081841607104	chr1:62920773:A:T
chr1:62921223	['C', 'T']	56057	3280.857755386423	83.5751605954909	-0.0006151580105469	0.017480057183132	-0.0351919907413429	0.971927	0.971927	chr1	62921223	0.0123663530652383	chr1:62921223:C:T
chr1:62921287	['A', 'G']	56057	28057.010171850736	117.42933326316972	0.0072938952406773	0.0066966803425709	1.089180738448865	0.276079	0.276079	chr1	62921287	0.5589666267941864	chr1:62921287:A:G
chr1:62922137	['G', 'A']	56057	2794.2492328552057	75.402644252145	0.0058564377441502	0.0187208095522159	0.312830368142761	0.754411	0.754411	chr1	62922137	0.1223919878151706	chr1:62922137:G:A
chr1:62922777	['G', 'A']	56057	27747.46490633364	127.6233953989471	0.0074561270284311	0.0067223159325176	1.109160459472582	0.267366	0.267366	chr1	62922777	0.5728938212745431	chr1:62922777:G:A
chr1:62923073	['G', 'A']	56057	15631.904002283958	-41.09024712559497	-0.0068413096501237	0.0083366208938881	-0.8206334121705514	0.411859	0.411859	chr1	62923073	0.3852514393133415	chr1:62923073:G:A
chr1:62923385	['G', 'A']	56057	3255.058066933067	94.26990263327244	0.002957675410934	0.0175334535237726	0.168687555302434	0.866043	0.866043	chr1	62923385	0.062460544242347	chr1:62923385:G:A
chr1:62923939	['A', 'G']	56057	35138.13414329552	99.88807557033796	0.0044156168799414	0.0062424347567341	0.7073549107065995	0.479349	0.479349	chr1	62923939	0.319348174300696	chr1:62923939:A:G
chr1:62924229	['G', 'A']	56057	6511.232307555079	-27.397249806362083	-0.0097675207124672	0.012348296792448	-0.791001453612688	0.428946	0.428946	chr1	62924229	0.3675973776943911	chr1:62924229:G:A
chr1:62924528	['T', 'C']	56057	2554.136689620723	48.20374171451125	-0.0006460783447255	0.0195904128592458	-0.0329793123487232	0.973691	0.973691	chr1	62924528	0.0115788442366887	chr1:62924528:T:C
chr1:62925843	['T', 'C']	56057	2947.420631947047	103.34805670444568	0.0137288588763634	0.0183019185053896	0.7501322264286374	0.453178	0.453178	chr1	62925843	0.3437311815767652	chr1:62925843:T:C
chr1:62926512	['T', 'G']	56057	3303.707217414578	105.44369945321228	0.0064577301043648	0.01745866483986	0.3698868248860129	0.711468	0.711468	chr1	62926512	0.1478446285887641	chr1:62926512:T:G
chr1:62926795	['G', 'A']	56057	3263.0582096474955	100.0067718158382	0.0053776557201522	0.0175270191867127	0.3068208953767238	0.758981	0.758981	chr1	62926795	0.1197690959074692	chr1:62926795:G:A
chr1:62926994	['G', 'A']	56057	34198.100594144205	141.80835814443176	0.0053839440359275	0.006285983764117	0.8564998316828817	0.391725	0.391725	chr1	62926994	0.4070187107713063	chr1:62926994:G:A
chr1:62927047	['T', 'A']	56057	3279.643560646612	99.24893185007215	0.0053051795676489	0.0174995041788379	0.3031617075222294	0.761768	0.761768	chr1	62927047	0.1181772749348718	chr1:62927047:T:A
chr1:62927825	['G', 'A']	56057	15077.344822664669	161.00807712081723	0.0073394645056	0.0084842668609102	0.8650676158496841	0.387005	0.387005	chr1	62927825	0.4122834239775174	chr1:62927825:G:A
chr1:62929638	['G', 'C']	56057	14588.821748438892	10.578475587265713	-0.0036801661674256	0.0085693925089953	-0.429454732475212	0.667594	0.667594	chr1	62929638	0.1754875751962076	chr1:62929638:G:C
chr1:62929969	['C', 'A']	56057	3617.490670485884	70.80104387527365	0.0072601287704758	0.017124242029851	0.4239678905390351	0.671591	0.671591	chr1	62929969	0.17289513248117	chr1:62929969:C:A
chr1:62930083	['TCTA', 'T']	56057	28300.038751806453	162.1149548952197	0.0079379114675137	0.0066692791952994	1.190220297436107	0.233965	0.233965	chr1	62930083	0.6308491060247079	chr1:62930083:TCTA:T
chr1:62930550	['G', 'A']	56057	15690.519126463034	167.33597412679444	0.0057864646062474	0.0083645451602989	0.6917847289189172	0.489075	0.489075	chr1	62930550	0.3106245364008404	chr1:62930550:G:A
chr1:62930619	['G', 'A']	56057	15707.840635815464	165.03184180155233	0.0056135706822841	0.0083599777945585	0.6714815302425796	0.501917	0.501917	chr1	62930619	0.299368094453111	chr1:62930619:G:A
chr1:62930671	['C', 'T']	56057	30743.83907225692	187.83293373309093	0.0074661657388217	0.006490233591474	1.1503693408862423	0.249997	0.249997	chr1	62930671	0.6020652028930147	chr1:62930671:C:T
chr1:62932590	['C', 'A']	56057	15907.837796849071	147.38825692136854	0.0031744126820786	0.0083184481006586	0.38161116636976	0.702751	0.702751	chr1	62932590	0.153198527728102	chr1:62932590:C:A
chr1:62932635	['C', 'A']	56057	30533.81284567351	199.1431617261951	0.0085323186374719	0.0065060239878889	1.3114489976297363	0.189711	0.189711	chr1	62932635	0.7219074867138726	chr1:62932635:C:A
chr1:62932833	['G', 'A']	56057	15951.99197145406	153.99291362091824	0.0034971898777846	0.0083101753515715	0.4208322604315763	0.673879	0.673879	chr1	62932833	0.1714180772775394	chr1:62932833:G:A
chr1:62933754	['G', 'A']	56057	46281.779339875095	361.1874292051231	0.0094081701534151	0.0058848515607398	1.5987098495704966	0.109891	0.109891	chr1	62933754	0.9590378745500372	chr1:62933754:G:A
chr1:62934014	['G', 'T']	56057	3084.220077426721	80.50766947800497	0.0153913074244724	0.0176923812482021	0.8699398463412866	0.384337	0.384337	chr1	62934014	0.4152878041322376	chr1:62934014:G:T
chr1:62934167	['G', 'T']	56057	3091.3308772368023	85.50138040310586	0.0170442289511055	0.0176761388682054	0.9642506815650478	0.334924	0.334924	chr1	62934167	0.475053730650314	chr1:62934167:G:T
chr1:62934258	['G', 'C']	56057	43208.707995075565	271.3652829465006	0.0076345967602749	0.0059450909811357	1.284185016596064	0.199083	0.199083	chr1	62934258	0.7009658234552948	chr1:62934258:G:C
chr1:62935578	['T', 'C']	56057	15711.242180948817	213.69158067415609	0.0088471449552541	0.0083553483476079	1.0588600962145438	0.289668	0.289668	chr1	62935578	0.538099479221595	chr1:62935578:T:C
chr1:62935583	['A', 'T']	56057	43664.23140466376	286.65066507547164	0.0076275533043778	0.0059414675064764	1.2837827180008017	0.199223	0.199223	chr1	62935583	0.7006605243637907	chr1:62935583:A:T
chr1:62935961	['T', 'C']	56057	103964.7092498439	380.184723043536	0.0083070560928258	0.0111346771351887	0.7460527136950553	0.455639	0.455639	chr1	62935961	0.3413791099662925	chr1:62935961:T:C
chr1:62936274	['T', 'C']	56057	43600.55568640046	274.8611353052743	0.007303465484973	0.0059464489828663	1.228206196003148	0.219375	0.219375	chr1	62936274	0.6588128661901007	chr1:62936274:T:C
chr1:62936495	['ATG', 'A']	56057	43280.58122479571	267.01249430926475	0.007637929171465	0.0059493220611588	1.2838318539402207	0.199206	0.199206	chr1	62936495	0.700697584950228	chr1:62936495:ATG:A
chr1:62936807	['A', 'G']	56057	12819.372107544914	93.6159277442322	0.0082493324971976	0.0090927648899255	0.907241372350626	0.364283	0.364283	chr1	62936807	0.4385610955120261	chr1:62936807:A:G
chr1:62937349	['A', 'G']	56057	37360.33176327856	284.8041804734479	0.0068641132614615	0.0061057155067605	1.12421111888709	0.260928	0.260928	chr1	62937349	0.5834793145639561	chr1:62937349:A:G
chr1:62939018	['A', 'G']	56057	28855.20646646324	563.3143161436111	0.0197208784574072	0.0066113182367895	2.9828965648133536	0.00285657	0.00285657	chr1	62939018	2.5441551291244378	chr1:62939018:A:G
chr1:62939031	['A', 'G']	56057	44762.589634255135	464.7995617693432	0.0101666529694476	0.0060102673876613	1.6915475325305818	0.0907378	0.0907378	chr1	62939031	1.042211754709002	chr1:62939031:A:G
chr1:62940214	['C', 'T']	56057	16365.751690424791	-68.1507290305314	-0.0104130540167021	0.0082986225943485	-1.25479305731935	0.209559	0.209559	chr1	62940214	0.6786936826401924	chr1:62940214:C:T
chr1:62940986	['T', 'G']	56057	11300.023714357088	-127.81615467902172	-0.0132640058928133	0.0096132974926596	-1.3797561037657813	0.167667	0.167667	chr1	62940986	0.7755524062560806	chr1:62940986:T:G
chr1:62941307	['G', 'A']	56057	11259.803453874012	-131.07384269478322	-0.0136035686515667	0.0096288031917216	-1.412799532891306	0.15772	0.15772	chr1	62941307	0.8021132315988144	chr1:62941307:G:A
chr1:62944136	['T', 'C']	56057	16594.920730945618	-24.14920761580121	-0.0070880413555513	0.0082299558604906	-0.8612490122308809	0.389105	0.389105	chr1	62944136	0.4099331884754717	chr1:62944136:T:C
chr1:62944232	['A', 'AC']	56057	47079.75797155756	460.6967906696476	0.0093388073182654	0.0059580934552082	1.56741538018375	0.117023	0.117023	chr1	62944232	0.9317287725152918	chr1:62944232:A:AC
chr1:62944304	['TA', 'T']	56057	11248.60530963978	-125.1829888010918	-0.013269262812921	0.0096267720941087	-1.3783709309002334	0.168094	0.168094	chr1	62944304	0.7744477881274321	chr1:62944304:TA:T
chr1:62944733	['GT', 'G']	56057	16896.80853151594	-15.312111071144484	-0.0070799326786633	0.0081801132023072	-0.8655054647246716	0.386765	0.386765	chr1	62944733	0.4125528339546406	chr1:62944733:GT:G
chr1:62944948	['A', 'G']	56057	47068.95358506728	460.39557133023465	0.009192660406192	0.0059582938394397	1.542834350555707	0.122877	0.122877	chr1	62944948	0.9105294003346196	chr1:62944948:A:G
chr1:62945207	['TTC', 'T']	56057	11446.450316709788	-131.8125816207725	-0.0148261412051755	0.0095509445161997	-1.5523219907757038	0.120591	0.120591	chr1	62945207	0.9186851034412202	chr1:62945207:TTC:T
chr1:62945210	['C', 'A']	56057	11445.837639166426	-132.44384874279967	-0.0148786528480732	0.009550900755103	-1.5578271861032065	0.11928	0.11928	chr1	62945210	0.923432369555062	chr1:62945210:C:A
chr1:62945637	['A', 'G']	56057	41558.37786907208	355.119665818089	0.0076498348914383	0.0059814461444254	1.278927320706167	0.200928	0.200928	chr1	62945637	0.6969595386217451	chr1:62945637:A:G
chr1:62946268	['T', 'C']	56057	40732.97895544769	345.52815591440043	0.0088666053423184	0.0059954498521884	1.4788890843748688	0.139176	0.139176	chr1	62946268	0.8564356495401786	chr1:62946268:T:C
chr1:62946766	['G', 'T']	56057	41604.61713062098	350.5477902928266	0.0073679295933512	0.0059728192504901	1.2335765212963	0.217366	0.217366	chr1	62946766	0.6628083865016152	chr1:62946766:G:T
chr1:62946927	['C', 'T']	56057	41614.62016416846	364.83360340826056	0.0078770682466438	0.0059727989799572	1.3188235989653565	0.187233	0.187233	chr1	62946927	0.7276176040229193	chr1:62946927:C:T
chr1:62947132	['C', 'T']	56057	41493.90732212343	360.2075481234929	0.0079717525385694	0.0059767879469849	1.3337854060207914	0.18228	0.18228	chr1	62947132	0.7392609800895888	chr1:62947132:C:T
chr1:62947391	['C', 'G']	56057	41626.85161589662	356.8080449930616	0.0075357633556759	0.0059726304918726	1.2617159835905385	0.207056	0.207056	chr1	62947391	0.6839121801380024	chr1:62947391:C:G
chr1:62948274	['A', 'T']	56057	41521.14764657602	354.59252814278824	0.007625510560422	0.005975310699341	1.2761697163735792	0.201901	0.201901	chr1	62948274	0.694861530024135	chr1:62948274:A:T
chr1:62948473	['G', 'T']	56057	41513.84903909639	352.6390333352502	0.0075725598548853	0.005975676017572	1.2672306585259228	0.205078	0.205078	chr1	62948473	0.6880809266188004	chr1:62948473:G:T
chr1:62948533	['C', 'T']	56057	41614.65072086218	353.6225735860924	0.007440807479603	0.0059724983502426	1.2458450456165795	0.212826	0.212826	chr1	62948533	0.6719753173225917	chr1:62948533:C:T
chr1:62948535	['C', 'T']	56057	41615.13557688877	352.3347715056994	0.0073957055030636	0.0059725603111033	1.2382805895345437	0.215617	0.215617	chr1	62948535	0.6663170008362559	chr1:62948535:C:T
chr1:62948574	['TG', 'T']	56057	41516.84989561215	352.72746659654337	0.0075694891596145	0.0059756526976753	1.266721736114147	0.20526	0.20526	chr1	62948574	0.6876956754312938	chr1:62948574:TG:T
chr1:62948730	['G', 'A']	56057	41609.93823261788	359.0932722941444	0.0076280932948141	0.005972925337254	1.277111777580171	0.201568	0.201568	chr1	62948730	0.6955784133302214	chr1:62948730:G:A
chr1:62949099	['G', 'A']	56057	41512.2216077354	351.67738699455384	0.0075341959425578	0.0059752397839579	1.2609026942793569	0.207349	0.207349	chr1	62949099	0.683298054804565	chr1:62949099:G:A
chr1:62949262	['C', 'T']	56057	41613.13504157595	359.0800196924495	0.0076094421810284	0.005973139994597	1.2739433845366976	0.202689	0.202689	chr1	62949262	0.6931698199746271	chr1:62949262:C:T
chr1:62949358	['A', 'C']	56057	58378.45553652359	337.136927773475	0.0036050042599147	0.0058587879612873	0.6153157075721465	0.538349	0.538349	chr1	62949358	0.2689360893258282	chr1:62949358:A:C
chr1:62949738	['G', 'A']	56057	41601.679185697976	351.16628860011446	0.0073140626862003	0.0059731418187211	1.2244917177885384	0.220772	0.220772	chr1	62949738	0.6560560080107216	chr1:62949738:G:A
chr1:62950291	['A', 'G']	56057	41029.65963747948	-138.945065253838	-0.0118835668728461	0.0059866514483823	-1.985010648324484	0.0471482	0.0471482	chr1	62950291	1.326534882884012	chr1:62950291:A:G
chr1:62950558	['CAA', 'C']	56057	36382.192171135976	257.06619799468336	0.0072277715429543	0.006200064331672	1.1657575077136622	0.243717	0.243717	chr1	62950558	0.6131141764012715	chr1:62950558:CAA:C
chr1:62951439	['G', 'A']	56057	22877.856824264047	246.9284808515717	0.0036795608788563	0.0071710502123049	0.5131132497918518	0.607874	0.607874	chr1	62951439	0.2161864318713732	chr1:62951439:G:A
chr1:62951896	['T', 'C']	56057	23900.837300171286	234.71429785218447	0.0003491256815695	0.0070869814873735	0.0492629594407159	0.96071	0.96071	chr1	62951896	0.017407688717286	chr1:62951896:T:C
chr1:62952179	['G', 'A']	56057	36180.09957891732	243.56087787693664	0.0086578569681535	0.0062086004718298	1.3944941388057928	0.163174	0.163174	chr1	62952179	0.7873490401659993	chr1:62952179:G:A
chr1:62952230	['A', 'G']	56057	23903.264099773405	235.5443515782622	0.0004145647587082	0.0070864131747367	0.058501353009757	0.953349	0.953349	chr1	62952230	0.0207480846420419	chr1:62952230:A:G
chr1:62952679	['T', 'A']	56057	23338.494030942733	291.32162455694794	0.0050240604354186	0.0071265475164121	0.7049781712460946	0.480827	0.480827	chr1	62952679	0.3180111532728292	chr1:62952679:T:A
chr1:62953353	['A', 'G']	56057	27000.22484922021	377.0116157294737	0.0080213774766956	0.006769903301029	1.1848585009295998	0.236078	0.236078	chr1	62953353	0.6269444827382012	chr1:62953353:A:G
chr1:62953419	['C', 'T']	56057	27518.43630686886	332.34853012150614	0.0044233017903497	0.0067428132623876	0.6560024159386929	0.511825	0.511825	chr1	62953419	0.2908785048949445	chr1:62953419:C:T
chr1:62957239	['T', 'C']	56057	27467.369870102066	338.27504837573485	0.0046355239010376	0.0067540928794035	0.6863281248579857	0.492509	0.492509	chr1	62957239	0.3075858288930212	chr1:62957239:T:C
chr1:62959024	['G', 'A']	56057	12282.162925157929	-31.046074912546885	0.0024011609372587	0.0092767863780141	0.2588354241884285	0.795763	0.795763	chr1	62959024	0.0992162577875148	chr1:62959024:G:A
chr1:62960315	['T', 'C']	56057	1183.7390846453177	7.498351152307343	-0.0411694037958629	0.0300311622829829	-1.3708894583541114	0.170415	0.170415	chr1	62960315	0.76849218110383	chr1:62960315:T:C
chr1:62961604	['A', 'G']	56057	32875.7970629171	212.809555531674	0.0085828880572693	0.006388673255512	1.3434539088165445	0.17913	0.17913	chr1	62961604	0.7468316740985577	chr1:62961604:A:G
chr1:62964256	['C', 'G']	56057	2705.1930315950976	84.7902660214892	0.0193239832442098	0.0188318211372478	1.0261345996956466	0.304833	0.304833	chr1	62964256	0.5159380198057717	chr1:62964256:C:G
chr1:62964670	['A', 'G']	56057	36130.089765549725	51.502080989436216	-0.0041989930142188	0.0062132690853156	-0.6758105848244508	0.499164	0.499164	chr1	62964670	0.3017567437685877	chr1:62964670:A:G
chr1:62964865	['C', 'T']	56057	35939.899232690936	44.4359689950274	-0.0045610349271489	0.0062204034886205	-0.7332377932545312	0.463416	0.463416	chr1	62964865	0.3340289757429515	chr1:62964865:C:T
chr1:62964976	['G', 'A']	56057	2608.186109574867	69.90941278936978	0.0149977706993741	0.0191327931339343	0.783877743013581	0.433115	0.433115	chr1	62964976	0.3633967751608968	chr1:62964976:G:A
chr1:62965538	['G', 'T']	56057	2932.104611542235	63.16842061060942	0.0075568473842816	0.018122527926231	0.416986383745265	0.67669	0.67669	chr1	62965538	0.169610241392855	chr1:62965538:G:T
chr1:62965899	['T', 'C']	56057	35220.424449520004	36.22633710939072	-0.0047275454481922	0.0062516814875167	-0.7562038241442967	0.44953	0.44953	chr1	62965899	0.3472413197267505	chr1:62965899:T:C
chr1:62966188	['G', 'A']	56057	35488.76241970021	69.16514931755779	-0.0037807480357188	0.0062410418423079	-0.6057879647736348	0.544658	0.544658	chr1	62966188	0.2638761130167579	chr1:62966188:G:A
chr1:62967025	['A', 'G']	56057	2953.1053608063507	62.08335379689328	0.0073491035258312	0.0180728183056255	0.4066384888926655	0.684275	0.684275	chr1	62967025	0.1647693266709141	chr1:62967025:A:G
chr1:62967045	['T', 'C']	56057	34957.11799757368	40.55801820482596	-0.0041755119820693	0.006261755226708	-0.6668277233609686	0.504885	0.504885	chr1	62967045	0.2968075318872001	chr1:62967045:T:C
chr1:62967343	['T', 'A']	56057	31968.702892215453	-30.137298000324584	-0.0055605398428372	0.006430141043915	-0.8647617221552691	0.387173	0.387173	chr1	62967343	0.4120949363839536	chr1:62967343:T:A
chr1:62967366	['C', 'T']	56057	31965.28091270761	-32.02157970573193	-0.0056491354862701	0.0064301704288979	-0.8785358877709152	0.379657	0.379657	chr1	62967366	0.4206085883230135	chr1:62967366:C:T
chr1:62967764	['C', 'T']	56057	31955.401038599502	-28.415239130181146	-0.0054489732220388	0.0064306372069931	-0.8473457678677985	0.396806	0.396806	chr1	62967764	0.4014217696146565	chr1:62967764:C:T
chr1:62971179	['G', 'A']	56057	32733.08747546833	-34.107032760221024	-0.0051906111995709	0.0063820503967335	-0.8133140412409788	0.416041	0.416041	chr1	62971179	0.3808638684204858	chr1:62971179:G:A
chr1:62971711	['C', 'A']	56057	32798.095593220336	-14.217908727096264	-0.0046660158102347	0.0063833927882023	-0.730961726005388	0.464806	0.464806	chr1	62971711	0.33272827444287	chr1:62971711:C:A
chr1:62972842	['A', 'G']	56057	33100.85728560721	-17.911223232903318	-0.0045751501624554	0.0063636010214717	-0.7189561613021018	0.472171	0.472171	chr1	62972842	0.3259006901220433	chr1:62972842:A:G
chr1:62973913	['C', 'T']	56057	31968.405678391075	-54.87288945320904	-0.0064895953223844	0.006421321741539	-1.0106323251806126	0.312197	0.312197	chr1	62973913	0.5055712745269825	chr1:62973913:C:T
chr1:62974167	['G', 'A']	56057	6436.26298040895	152.68263581165377	0.0157531067039412	0.0123809191973395	1.2723697209272062	0.203247	0.203247	chr1	62974167	0.6919758560318582	chr1:62974167:G:A
chr1:62975126	['G', 'A']	56057	38989.12842383255	130.43070343547177	-0.002482672783509	0.0060891670956844	-0.407719601793916	0.683481	0.683481	chr1	62975126	0.1652735538245387	chr1:62975126:G:A
chr1:62976090	['A', 'G']	56057	40375.04174843889	137.96689597127033	-0.0021099855189318	0.0060421841680774	-0.3492090707991865	0.726934	0.726934	chr1	62976090	0.1385050179401034	chr1:62976090:A:G
chr1:62977798	['A', 'G']	56057	32970.705311423924	-38.20073085454008	-0.0059583423984597	0.006369694978268	-0.9354203645211122	0.349576	0.349576	chr1	62977798	0.4564583913275466	chr1:62977798:A:G
chr1:62979066	['G', 'A']	56057	38825.84829616415	89.13860814634366	-0.0031850156204382	0.0060886023303409	-0.5231111259420813	0.600899	0.600899	chr1	62979066	0.2211985187273892	chr1:62979066:G:A
chr1:62979426	['C', 'G']	56057	9959.710684530712	-103.0450984887776	-0.0115663466108239	0.0101703017251615	-1.1372668110925908	0.255432	0.255432	chr1	62979426	0.5927246961373486	chr1:62979426:C:G
chr1:62979682	['C', 'T']	56057	32269.45392588892	-51.89971651559754	-0.0072403029022987	0.0064029558358165	-1.1307750807522887	0.258155	0.258155	chr1	62979682	0.588119459028997	chr1:62979682:C:T
chr1:62980840	['A', 'G']	56057	60079.43053647571	317.42341142799603	-0.0004511463436645	0.0058476179894841	-0.0771504473233173	0.938504	0.938504	chr1	62980840	0.0275638720312064	chr1:62980840:A:G
chr1:62981083	['T', 'G']	56057	39806.81124433501	84.55942025471714	-0.0034076800867598	0.0060572672027219	-0.5625771445625768	0.573725	0.573725	chr1	62981083	0.2412962253738078	chr1:62981083:T:G
chr1:62981186	['A', 'G']	56057	8257.589228052024	-39.11241746203236	-0.0056080559231557	0.0110674325596088	-0.5067169727893889	0.612355	0.612355	chr1	62981186	0.2129967317062283	chr1:62981186:A:G
chr1:62983146	['T', 'C']	56057	36663.15646913975	23.037016650097986	-0.0059792733824701	0.0061926551606323	-0.9655427643511092	0.334277	0.334277	chr1	62983146	0.4758935041035599	chr1:62983146:T:C
chr1:62983329	['T', 'C']	56057	33405.3632600628	-57.88054644741875	-0.0074971216228949	0.0063425208882504	-1.1820412979298769	0.237194	0.237194	chr1	62983329	0.6248963009732411	chr1:62983329:T:C
chr1:62983692	['T', 'C']	56057	33255.20393374741	-62.67031373326832	-0.0074986885222275	0.0063513548806064	-1.1806439197917318	0.237749	0.237749	chr1	62983692	0.6238813010799081	chr1:62983692:T:C
chr1:62984144	['G', 'A']	56057	3066.164091768652	79.54382281913784	0.0120748028906715	0.017723359724064	0.6812931113888526	0.495689	0.495689	chr1	62984144	0.3047907185616782	chr1:62984144:G:A
chr1:62984682	['T', 'C']	56057	33276.27868589171	-48.52075910147235	-0.0069519112554246	0.0063487985997605	-1.094996343983382	0.273523	0.273523	chr1	62984682	0.5630061488438811	chr1:62984682:T:C
chr1:62986405	['G', 'A']	56057	31666.389377531177	-95.86496836906808	-0.0079906090152214	0.0064411676625629	-1.2405528677143594	0.214776	0.214776	chr1	62986405	0.6680142502066688	chr1:62986405:G:A
chr1:62986692	['C', 'T']	56057	32385.466343151773	-47.08301577147576	-0.0070956456507349	0.0063966797578768	-1.109270108761878	0.267318	0.267318	chr1	62986692	0.572971796808456	chr1:62986692:C:T
chr1:62986748	['T', 'C']	56057	65321.81802447991	129.26864796401364	-0.0013367702262362	0.0058606708355475	-0.2280916747837444	0.819576	0.819576	chr1	62986748	0.0864107677185924	chr1:62986748:T:C
chr1:62987061	['G', 'A']	56057	32363.928075653497	-56.84599527854587	-0.0074270248126958	0.0063984486442883	-1.1607539929738515	0.245747	0.245747	chr1	62987061	0.6095117751902246	chr1:62987061:G:A
chr1:62987118	['T', 'C']	56057	72421.91933555767	352.8002687679954	0.0026484166736983	0.0060798763889777	0.4356037038022077	0.663126	0.663126	chr1	62987118	0.1784039438340873	chr1:62987118:T:C
chr1:62987725	['C', 'T']	56057	33551.96332452883	-86.72696463103522	-0.0082093858971858	0.0063280454791058	-1.2973019748817942	0.194533	0.194533	chr1	62987725	0.7110067156635226	chr1:62987725:C:T
chr1:62987835	['T', 'C']	56057	36838.40106082792	-19.83294915006648	-0.0069341546800841	0.0061781089973091	-1.1223749343212155	0.261708	0.261708	chr1	62987835	0.5821830014611817	chr1:62987835:T:C
chr1:62987907	['C', 'T']	56057	3147.639082306733	79.27438337317889	0.0116092727004856	0.017520761031373	0.6626009383780693	0.507589	0.507589	chr1	62987907	0.2944877981042527	chr1:62987907:C:T
chr1:62987931	['C', 'T']	56057	32947.579524973684	-122.80747107643842	-0.0087032333005681	0.0063635003388654	-1.3676801818352498	0.171418	0.171418	chr1	62987931	0.7659435762854794	chr1:62987931:C:T
chr1:62987963	['G', 'T']	56057	33540.573276708135	-92.77043898117452	-0.0084982695107253	0.0063279565059118	-1.342972174790688	0.179286	0.179286	chr1	62987963	0.7464536220949913	chr1:62987963:G:T
chr1:62988006	['T', 'C']	56057	33566.55655914745	-84.26396745947277	-0.008136632802922	0.0063282232623509	-1.2857689221127913	0.198529	0.198529	chr1	62988006	0.7021760449710898	chr1:62988006:T:C
chr1:62988491	['A', 'G']	56057	3879.346017983302	78.88649750594465	0.0138509410403474	0.0158253568640675	0.87523720060916	0.381449	0.381449	chr1	62988491	0.4185635193059048	chr1:62988491:A:G
chr1:62988539	['A', 'G']	56057	3885.831831563921	76.06510953657455	0.012874785495249	0.0158146332591589	0.8141058527419672	0.415588	0.415588	chr1	62988539	0.381337001078823	chr1:62988539:A:G
chr1:62988926	['C', 'T']	56057	40409.37120833632	100.1784167091231	-0.0021532730211096	0.0060178143765017	-0.3578164573366782	0.720482	0.720482	chr1	62988926	0.1423768648129681	chr1:62988926:C:T
chr1:62989060	['G', 'A']	56057	42321.58953585896	205.396330847052	0.0049615736970678	0.0059967770027675	0.8273733865338051	0.408029	0.408029	chr1	62989060	0.3893089690365997	chr1:62989060:G:A
chr1:62989418	['G', 'C']	56057	95233.6875959034	395.61544167720166	0.0039555986052594	0.0081060113492326	0.487983353938176	0.625564	0.625564	chr1	62989418	0.2037282520377391	chr1:62989418:G:C
chr1:62989742	['T', 'C']	56057	46537.96228031047	105.14475825861172	-0.0015442989089038	0.0059174354331369	-0.260974357279166	0.794113	0.794113	chr1	62989742	0.100117694317672	chr1:62989742:T:C
chr1:62989918	['A', 'C']	56057	10931.390009811792	70.12670614566515	0.0035810370432324	0.0097431073847975	0.3675456814547798	0.713213	0.713213	chr1	62989918	0.1467807493766463	chr1:62989918:A:C
chr1:62990155	['G', 'A']	56057	2110.188218083208	-65.0606310190225	-0.0546341337955677	0.0216379530777061	-2.5249215394527327	0.0115751	0.0115751	chr1	62990155	1.9364752483220533	chr1:62990155:G:A
chr1:62990562	['G', 'A']	56057	49670.51893155378	159.5542190641307	-0.0003909399183985	0.0058670673504237	-0.0666329351699496	0.946874	0.946874	chr1	62990562	0.0237078084786821	chr1:62990562:G:A
chr1:62990859	['T', 'C']	56057	46361.09738429147	75.53812705543824	-0.0026906193396047	0.005919811359006	-0.4545109930760527	0.649463	0.649463	chr1	62990859	0.1874455857049569	chr1:62990859:T:C
chr1:62991588	['C', 'T']	56057	46274.731425308695	68.53719774552374	-0.0030461402854425	0.0059208324834834	-0.5144783768059541	0.60692	0.60692	chr1	62991588	0.2168685508494204	chr1:62991588:C:T
chr1:62991670	['C', 'G']	56057	46259.72794589966	65.51137817814663	-0.0031534532112145	0.0059222524310731	-0.532475312039872	0.594399	0.594399	chr1	62991670	0.2259219298915713	chr1:62991670:C:G
chr1:62991789	['T', 'A']	56057	3665.326928566331	89.15885744797596	0.0172589898195854	0.0162532511769817	1.0618792284480356	0.288295	0.288295	chr1	62991789	0.5401628896660402	chr1:62991789:T:A
chr1:62991790	['A', 'T']	56057	3665.588513417071	89.10736776736319	0.0172740724658042	0.0162532876879755	1.0628048181651195	0.287875	0.287875	chr1	62991790	0.5407960490277125	chr1:62991790:A:T
chr1:62991919	['A', 'G']	56057	5143.367009794301	142.00399940087703	0.0178740933119906	0.0138871286378829	1.2870978427629434	0.198066	0.198066	chr1	62991919	0.7031900690332787	chr1:62991919:A:G
chr1:62992195	['C', 'A']	56057	3447.307482337829	50.065731265849415	0.0081802934993681	0.0167484336402088	0.4884214055533737	0.625253	0.625253	chr1	62992195	0.2039442158224578	chr1:62992195:C:A
chr1:62992403	['C', 'T']	56057	51285.31902442506	196.07166082532456	0.0001890756707561	0.0058911538373159	0.0320948452505977	0.974397	0.974397	chr1	62992403	0.0112640618268109	chr1:62992403:C:T
chr1:62993174	['C', 'T']	56057	3264.174688693046	-45.95202477921119	-0.0289406273815105	0.0176127521574086	-1.643163267322587	0.100355	0.100355	chr1	62993174	0.9984609847279272	chr1:62993174:C:T
chr1:62993577	['A', 'G']	56057	3436.3678078892435	44.085449211755765	0.0067877590127863	0.0167619687971625	0.4049499849883625	0.685516	0.685516	chr1	62993577	0.1639824042871336	chr1:62993577:A:G
chr1:62993681	['A', 'G']	56057	5430.484371654891	-36.944575443224906	-0.0178879958010638	0.013591410743011	-1.3161250247890686	0.188137	0.188137	chr1	62993681	0.725525785440421	chr1:62993681:A:G
chr1:62993815	['G', 'A']	56057	3499.499420150226	39.54655828185592	0.0059998737770774	0.0166215414388736	0.360969757175781	0.718123	0.718123	chr1	62993815	0.1438011634926851	chr1:62993815:G:A
chr1:62994143	['G', 'A']	56057	1642.0	-70.78097315799437	-0.0644485072390454	0.0246171330312657	-2.618034649168548	0.00884616	0.00884616	chr1	62994143	2.053245209835429	chr1:62994143:G:A
chr1:62994356	['T', 'C']	56057	47419.6887869812	154.17241054585688	-0.0005555904966853	0.0059097512515368	-0.0940125012098999	0.9251	0.9251	chr1	62994356	0.0338113190438627	chr1:62994356:T:C
chr1:62994424	['G', 'T']	56057	1995.1067720412457	-84.80111186087764	-0.061758542661977	0.0222898584562522	-2.770701428328448	0.00559541	0.00559541	chr1	62994424	2.252168085326198	chr1:62994424:G:T
chr1:62994981	['A', 'T']	56057	27991.99609284402	215.2571999645405	0.0072689135483841	0.0067132385733697	1.0827730117053642	0.278914	0.278914	chr1	62994981	0.5545296859126909	chr1:62994981:A:T
chr1:62995710	['G', 'A']	56057	25655.949789451137	373.32990875610665	0.0084884007457205	0.00696316084405	1.2190441863731645	0.222833	0.222833	chr1	62995710	0.6520204927773163	chr1:62995710:G:A
chr1:62996151	['C', 'T']	56057	50074.12530620265	477.9510304253042	0.0041185260937405	0.0058945670791905	0.698698655628166	0.484743	0.484743	chr1	62996151	0.314488453694999	chr1:62996151:C:T
chr1:62996661	['A', 'G']	56057	32635.36254240317	206.09571830694944	-0.0016806151260838	0.006411517969112	-0.2621243727585751	0.793227	0.793227	chr1	62996661	0.1006025116232602	chr1:62996661:A:G
chr1:62999816	['C', 'T']	56057	5532.197377575595	158.34012148121565	0.0247383912732097	0.0133684610431733	1.850504047797075	0.0642462	0.0642462	chr1	62999816	1.1921525546555996	chr1:62999816:C:T
chr1:63000032	['G', 'A']	56057	5537.197555971813	160.47740970359592	0.0251055052155132	0.0133618294175209	1.87889729999046	0.0602637	0.0602637	chr1	63000032	1.2199442075406393	chr1:63000032:G:A
chr1:63000037	['C', 'T']	56057	8937.15942985586	124.0408968442096	0.0054366659437076	0.0106979808120022	0.5081955220566607	0.611318	0.611318	chr1	63000037	0.2137328164045848	chr1:63000037:C:T
chr1:63000092	['G', 'A']	56057	5489.097919937205	161.33497600379928	0.0263368900280836	0.0134165319420158	1.9630177263325257	0.0496491	0.0496491	chr1	63000092	1.304088619647479	chr1:63000092:G:A
chr1:63000321	['G', 'A']	56057	5537.0	160.74143114716588	0.0251632874144273	0.0133617962821471	1.883226392850212	0.0596749	0.0596749	chr1	63000321	1.224208300088021	chr1:63000321:G:A
chr1:63000751	['C', 'G']	56057	18820.6859355207	185.88604940540355	0.0095479445927335	0.0077394940250221	1.2336652191815958	0.217333	0.217333	chr1	63000751	0.6628743250840842	chr1:63000751:C:G
chr1:63000984	['A', 'G']	56057	8959.959019464415	128.85976002452898	0.0060736660714272	0.0106929806900815	0.5680049602129141	0.570034	0.570034	chr1	63000984	0.2440992398152061	chr1:63000984:A:G
chr1:63001210	['G', 'A']	56057	5446.388632187394	149.9871902961263	0.0246709066511969	0.0134737387273042	1.831036444339076	0.0671004	0.0671004	chr1	63001210	1.1732748908999353	chr1:63001210:G:A
chr1:63001637	['G', 'T']	56057	23522.45501748626	69.51049106272511	-0.0050856933843248	0.0071443633623725	-0.7118469661145488	0.476563	0.476563	chr1	63001637	0.3218796789841134	chr1:63001637:G:T
chr1:63001717	['T', 'C']	56057	10324.946985242948	-60.28610153022938	-0.0095025774334594	0.0100175392884445	-0.9485939770079868	0.342831	0.342831	chr1	63001717	0.4649199145194677	chr1:63001717:T:C
chr1:63001924	['G', 'T']	56057	9617.85786412617	153.6780362505301	0.006332500801283	0.0103673308326728	0.6108130340864619	0.541326	0.541326	chr1	63001924	0.2665411131539879	chr1:63001924:G:T
chr1:63003322	['T', 'C']	56057	23603.473806295053	72.13826854151871	-0.0049249412169845	0.0071342792293878	-0.6903207820486563	0.489995	0.489995	chr1	63003322	0.3098083515704425	chr1:63003322:T:C
chr1:63003440	['A', 'G']	56057	8616.383367827577	-11.759247104597335	-0.0043938681034989	0.0108963439413678	-0.4032424203147342	0.686771	0.686771	chr1	63003440	0.1631880519005848	chr1:63003440:A:G
chr1:63003772	['T', 'C']	56057	18550.301941331803	160.38498972417477	0.0087470872089094	0.007787515638698	1.123219215823217	0.261349	0.261349	chr1	63003772	0.5827791573045615	chr1:63003772:T:C
chr1:63004483	['G', 'T']	56057	30938.278612469225	-287.46873712821883	-0.0085135194154671	0.0065674177249293	-1.2963267713504103	0.194868	0.194868	chr1	63004483	0.7102594721416514	chr1:63004483:G:T
chr1:63004618	['A', 'G']	56057	18586.31561011295	167.74096450641974	0.0088454559371103	0.0077802679728192	1.1369089044249363	0.255581	0.255581	chr1	63004618	0.5924714349497177	chr1:63004618:A:G
chr1:63004625	['G', 'T']	56057	53456.58250071368	-256.6202999613868	-0.0093298968046026	0.0058529873745586	-1.5940401384013263	0.110933	0.110933	chr1	63004625	0.9549392420743368	chr1:63004625:G:T
chr1:63004848	['T', 'C']	56057	57123.22824516013	542.3679825781231	0.008402242734707	0.0058135082025222	1.4452964444191596	0.14838	0.14838	chr1	63004848	0.8286246332550591	chr1:63004848:T:C
chr1:63005090	['T', 'C']	56057	57007.28818700926	534.8541764802895	0.0085587973461272	0.0058132723820015	1.4722856222299363	0.140949	0.140949	chr1	63005090	0.85093800099864	chr1:63005090:T:C
chr1:63005157	['A', 'G']	56057	92145.15020785385	119.19970694114012	-0.0100125062449175	0.0075290352570834	-1.3298524848183797	0.183572	0.183572	chr1	63005157	0.7361935604596097	chr1:63005157:A:G
chr1:63005584	['C', 'T']	56057	38459.116429680114	373.1960924597848	0.0041583698621147	0.0061676164966494	0.6742263991890312	0.50017	0.50017	chr1	63005584	0.3008823606366667	chr1:63005584:C:T
chr1:63005727	['A', 'G']	56057	91841.91509972527	105.76245076665982	-0.0095167089469774	0.0074907170812393	-1.2704670118715686	0.203924	0.203924	chr1	63005727	0.6905316587035104	chr1:63005727:A:G
chr1:63005957	['A', 'G']	56057	91845.38428461824	106.9522330081128	-0.0094069469654107	0.0074917359039644	-1.2556431628126186	0.209251	0.209251	chr1	63005957	0.6793324578582667	chr1:63005957:A:G
chr1:63006092	['A', 'G']	56057	5489.587572032613	156.52683197029796	0.0254551117529983	0.0134271173251085	1.8957987136522272	0.0579918	0.0579918	chr1	63006092	1.2366334110321726	chr1:63006092:A:G
chr1:63006432	['T', 'C']	56057	38337.57464803812	367.6718656876994	0.0039647184565332	0.0061745625324391	0.642105158981536	0.520808	0.520808	chr1	63006432	0.2833223533009037	chr1:63006432:T:C
chr1:63006705	['C', 'T']	56057	91860.7483228661	97.5404323553581	-0.0100676630373477	0.0074933472756508	-1.3435468378813735	0.1791	0.1791	chr1	63006705	0.7469044141509684	chr1:63006705:C:T
chr1:63006835	['A', 'T']	56057	18753.68729478944	179.5279963619007	0.0092028910928685	0.0077486373504217	1.1876786429252113	0.234965	0.234965	chr1	63006835	0.6289968247023776	chr1:63006835:A:T
chr1:63006873	['A', 'G']	56057	38709.6675766822	369.2760779760797	0.0034796576386557	0.0061579559986454	0.5650669864190645	0.57203	0.57203	chr1	63006873	0.2425811941216544	chr1:63006873:A:G
chr1:63006950	['T', 'C']	56057	38705.52373815769	371.3269140136785	0.0035709039266213	0.0061580528361325	0.5798754933814427	0.562001	0.562001	chr1	63006950	0.2502629116656444	chr1:63006950:T:C
chr1:63007176	['T', 'C']	56057	92087.8565235232	107.67371691429382	-0.0103028801976816	0.0075227566278066	-1.36956181190266	0.170829	0.170829	chr1	63007176	0.7674384013818638	chr1:63007176:T:C
chr1:63007197	['G', 'A']	56057	92099.50073148977	108.24416193785164	-0.0103100114511742	0.0075245562771545	-1.3701819843485823	0.170636	0.170636	chr1	63007197	0.7679293380455514	chr1:63007197:G:A
chr1:63007286	['G', 'A']	56057	92085.85630943248	109.9513166416744	-0.0101449586763095	0.0075221441743679	-1.3486791054708749	0.177446	0.177446	chr1	63007286	0.7509337861022845	chr1:63007286:G:A
chr1:63007401	['C', 'T']	56057	92083.49873327384	105.15883707907471	-0.010373099643429	0.0075225656923682	-1.3789310811805564	0.167922	0.167922	chr1	63007401	0.7748924018208965	chr1:63007401:C:T
chr1:63007576	['C', 'T']	56057	18636.567692692737	156.0022567921768	0.008197056283891	0.0077781415568551	1.0538579458825372	0.291953	0.291953	chr1	63007576	0.5346870577418539	chr1:63007576:C:T
chr1:63007702	['G', 'T']	56057	9242.63806855695	130.2936374015345	0.0053437575206423	0.0105376663848477	0.50711014426555	0.61208	0.61208	chr1	63007702	0.2131918110440968	chr1:63007702:G:T
chr1:63008271	['G', 'A']	56057	8796.13828363403	120.87018584674446	0.0049952834120105	0.0107697481701977	0.4638254611963488	0.642775	0.642775	chr1	63008271	0.1919410229684118	chr1:63008271:G:A
chr1:63008565	['G', 'A']	56057	30924.206625871942	-284.8466339972102	-0.0084648267424096	0.0065682701361313	-1.288745220122039	0.197492	0.197492	chr1	63008565	0.704450492069034	chr1:63008565:G:A
chr1:63010008	['A', 'G']	56057	18595.985601627177	162.93559251442707	0.0088114009891178	0.0077754660415795	1.133231235529624	0.257122	0.257122	chr1	63010008	0.5898607624476189	chr1:63010008:A:G
chr1:63010158	['C', 'T']	56057	92048.4943621766	116.19864780276043	-0.0097098027299898	0.0075167275750369	-1.2917592972553826	0.196446	0.196446	chr1	63010158	0.7067568097924324	chr1:63010158:C:T
chr1:63010339	['C', 'T']	56057	92050.06287692251	112.2672161158898	-0.0099848804141708	0.0075170194209363	-1.328303128546014	0.184083	0.184083	chr1	63010339	0.7349863165861041	chr1:63010339:C:T
chr1:63010773	['A', 'C']	56057	91920.75795746504	120.41954240308776	-0.0092376144862823	0.0075011485576365	-1.23149333936041	0.218144	0.218144	chr1	63010773	0.6612567276816378	chr1:63010773:A:C
chr1:63011116	['G', 'T']	56057	91920.11809309712	121.83283593523856	-0.0092218731478566	0.0075005432844701	-1.2294940243796149	0.218892	0.218892	chr1	63011116	0.6597701106081502	chr1:63011116:G:T
chr1:63011125	['T', 'C']	56057	19786.529716131103	235.98851869478617	0.0098578778669293	0.0075603012798041	1.3039001359989069	0.192273	0.192273	chr1	63011125	0.7160816974270591	chr1:63011125:T:C
chr1:63011881	['T', 'C']	56057	92069.92730224426	109.91359509768326	-0.0100096934841823	0.0075226924181354	-1.3305998607694318	0.183326	0.183326	chr1	63011881	0.7367759373521396	chr1:63011881:T:C
chr1:63012229	['T', 'C']	56057	92064.28466684508	98.62938020391732	-0.0107084041760672	0.0075227280535962	-1.4234735191508172	0.154605	0.154605	chr1	63012229	0.8107764648983155	chr1:63012229:T:C
chr1:63012230	['G', 'T']	56057	92064.92703464517	97.74202771290152	-0.0107632661039914	0.0075228446554886	-1.430744166189664	0.152509	0.152509	chr1	63012230	0.8167045265794612	chr1:63012230:G:T
chr1:63012267	['C', 'T']	56057	92061.56913992116	98.26666049075308	-0.0107579901881966	0.0075227196148172	-1.430066616733518	0.152703	0.152703	chr1	63012267	0.8161524307192998	chr1:63012267:C:T
chr1:63012398	['T', 'C']	56057	18559.64868240289	165.84495515706817	0.0092998620435463	0.0077889770110335	1.193977338792059	0.232492	0.232492	chr1	63012398	0.6335919864971691	chr1:63012398:T:C
chr1:63012687	['G', 'A']	56057	29561.2187371764	261.589890365146	0.003310959341157	0.0066174705972016	0.5003360865036857	0.61684	0.61684	chr1	63012687	0.2098274715070131	chr1:63012687:G:A
chr1:63012866	['A', 'C']	56057	29571.80284052386	262.75619548116845	0.0033078341943926	0.0066167408123844	0.4999189613414275	0.617134	0.617134	chr1	63012866	0.2096205261741366	chr1:63012866:A:C
chr1:63013243	['C', 'G']	56057	29440.97874656484	257.7281343827341	0.0030392911214473	0.0066265110005781	0.4586563156964819	0.646483	0.646483	chr1	63013243	0.1894428908969108	chr1:63013243:C:G
chr1:63013491	['G', 'A']	56057	18536.53364757978	174.39124740239913	0.0097805921815946	0.0077985994882878	1.254147260195038	0.209794	0.209794	chr1	63013491	0.6782069365626366	chr1:63013491:G:A
chr1:63013497	['G', 'A']	56057	18677.32380833316	157.52463503859974	0.0083722902104063	0.0077750685227821	1.0768124018295464	0.281569	0.281569	chr1	63013497	0.5504151615684169	chr1:63013497:G:A
chr1:63014009	['C', 'T']	56057	10233.617169831648	197.1124732622864	0.006460474028495	0.0102039961177072	0.6331317607308766	0.52665	0.52665	chr1	63014009	0.2784779114789676	chr1:63014009:C:T
chr1:63014042	['G', 'GCTA']	56057	53362.75037033069	-240.55620563627448	-0.0082566014279129	0.0058588720050066	-1.4092476198246533	0.158768	0.158768	chr1	63014042	0.7992370259886028	chr1:63014042:G:GCTA
chr1:63014281	['TC', 'T']	56057	53179.48668082144	-236.51351214755763	-0.0081673453124789	0.0058584032093128	-1.3941248187724171	0.163285	0.163285	chr1	63014281	0.7870537094240135	chr1:63014281:TC:T
chr1:63014333	['T', 'C']	56057	23547.72107920987	62.02225744272128	-0.0051843753270946	0.0071412387526229	-0.7259770337730883	0.467856	0.467856	chr1	63014333	0.3298877965597675	chr1:63014333:T:C
chr1:63014775	['G', 'A']	56057	18683.999821591053	160.94968562515305	0.0086582667369385	0.0077688552522247	1.1144842394198462	0.265076	0.265076	chr1	63014775	0.5766295915404037	chr1:63014775:G:A
chr1:63014841	['T', 'C']	56057	5851.313144467835	187.76265030379943	0.0274880519920772	0.0130344501739705	2.1088769856184704	0.0349596	0.0349596	chr1	63014841	1.4564335451104773	chr1:63014841:T:C
chr1:63014941	['C', 'T']	56057	9188.327820890196	99.69273412993364	0.0004560285889737	0.0105668291416535	0.0431566161296279	0.965577	0.965577	chr1	63014941	0.0152130876622076	chr1:63014941:C:T
chr1:63015144	['C', 'T']	56057	63605.885302357136	-51.59702056026483	-0.006490713083731	0.0058451941677866	-1.1104358379575925	0.266816	0.266816	chr1	63015144	0.5737881308898154	chr1:63015144:C:T
chr1:63015147	['A', 'G']	56057	53207.23744691481	-237.31985939398984	-0.0081493365048354	0.0058586826294224	-1.3909844619180016	0.164236	0.164236	chr1	63015147	0.7845316408359673	chr1:63015147:A:G
chr1:63015757	['T', 'C']	56057	24522.37454279444	115.54086233509716	-0.0038855308056212	0.0070301353536212	-0.5526964432654663	0.580473	0.580473	chr1	63015757	0.2362179761385277	chr1:63015757:T:C
chr1:63016207	['C', 'T']	56057	9203.164175110604	106.72773889296188	0.0012570738531748	0.0105573922400505	0.1190704886767388	0.90522	0.90522	chr1	63016207	0.0432458592757668	chr1:63016207:C:T
chr1:63016354	['G', 'A']	56057	24089.867649157863	282.36089085759033	0.0126951116131809	0.0070274364981365	1.8065067705054856	0.0708446	0.0708446	chr1	63016354	1.1496932474571548	chr1:63016354:G:A
chr1:63016912	['G', 'A']	56057	37677.67213143999	-220.003704001954	-0.0052489529210208	0.0061935722909878	-0.84748391952388	0.396729	0.396729	chr1	63016912	0.4015060524130497	chr1:63016912:G:A
chr1:63017080	['T', 'C']	56057	34581.019573906226	236.93398459490936	0.00689051974011	0.0062948890458662	1.0946213173741144	0.273687	0.273687	chr1	63017080	0.5627458308775989	chr1:63017080:T:C
chr1:63017274	['T', 'A']	56057	23752.660957070977	99.06595493407126	-0.0036451447636848	0.0071162851180156	-0.512225789612721	0.608495	0.608495	chr1	63017274	0.2157429860145751	chr1:63017274:T:A
chr1:63017362	['C', 'T']	56057	18673.66495387964	135.598528702149	0.0073721262166112	0.0077699887658317	0.9487949646761302	0.342729	0.342729	chr1	63017362	0.4650491462059167	chr1:63017362:C:T
chr1:63017364	['C', 'T']	56057	18670.32977660409	141.63584203294909	0.0077399856059614	0.0077705787850749	0.9960629471806844	0.319224	0.319224	chr1	63017364	0.4959044648283862	chr1:63017364:C:T
chr1:63017498	['C', 'T']	56057	23541.77965315444	76.28018091509564	-0.0043681594235322	0.0071426964834521	-0.6115560746074297	0.540834	0.540834	chr1	63017498	0.2669360139077003	chr1:63017498:C:T
chr1:63017501	['C', 'T']	56057	5530.789309354315	143.36234959419917	0.0224364465924766	0.0133895351992125	1.6756703095859693	0.0938084	0.0938084	chr1	63017501	1.027758271319111	chr1:63017501:C:T
chr1:63017624	['T', 'C']	56057	106661.51366588168	323.80466534548	0.002628694590294	0.0134304332653763	0.1957267154642596	0.844825	0.844825	chr1	63017624	0.0732332430093622	chr1:63017624:T:C
chr1:63017766	['A', 'G']	56057	23986.7068836313	116.768862769489	-0.0024322024959233	0.007092981538551	-0.34290269651825	0.731673	0.731673	chr1	63017766	0.1356829708889284	chr1:63017766:A:G
chr1:63017885	['G', 'T']	56057	23750.11839006637	96.09647272607496	-0.0038864668603312	0.0071163035376123	-0.5461356222074855	0.584975	0.584975	chr1	63017885	0.232862693907647	chr1:63017885:G:T
chr1:63018478	['C', 'T']	56057	25616.7418600917	-315.85256965490964	-0.0089013549511244	0.0070135192692216	-1.269170955327288	0.204385	0.204385	chr1	63018478	0.6895509806325899	chr1:63018478:C:T
chr1:63018483	['A', 'G']	56057	23765.391603775264	92.66425925391536	-0.0041149150535791	0.0071136870392878	-0.5784503915976464	0.562962	0.562962	chr1	63018483	0.2495209190869902	chr1:63018483:A:G
chr1:63018511	['G', 'A']	56057	37750.04053451321	-219.7806963555296	-0.0055256866296841	0.0061891519601928	-0.8928019000380067	0.371967	0.371967	chr1	63018511	0.4294955879504182	chr1:63018511:G:A
chr1:63018532	['A', 'G']	56057	23760.967100802856	87.75451440000158	-0.004373015019792	0.0071145608688446	-0.6146570533877855	0.538784	0.538784	chr1	63018532	0.2685853097844002	chr1:63018532:A:G
chr1:63018545	['T', 'G']	56057	96641.17194134228	149.22042379181292	-0.001886304550109	0.0084572700051844	-0.2230394144863195	0.823506	0.823506	chr1	63018545	0.0843332322472339	chr1:63018545:T:G
chr1:63018651	['C', 'T']	56057	23777.66586375477	88.10471453241674	-0.0044699109448376	0.0071115159211262	-0.6285454457830719	0.529649	0.529649	chr1	63018651	0.2760118433470327	chr1:63018651:C:T
chr1:63018736	['G', 'A']	56057	23761.11937129808	92.13490196696132	-0.0041667404996012	0.0071140861751146	-0.5857028432093928	0.558078	0.558078	chr1	63018736	0.2533050974742427	chr1:63018736:G:A
chr1:63018766	['C', 'T']	56057	15931.705232734475	101.44362170639027	0.0040507950973885	0.0082779168280798	0.4893495768944799	0.624596	0.624596	chr1	63018766	0.2044008013794195	chr1:63018766:C:T
chr1:63018849	['G', 'A']	56057	23760.543183886104	93.79401849454176	-0.0040948888181022	0.0071138365279655	-0.5756231257219179	0.564872	0.564872	chr1	63018849	0.2480499521655534	chr1:63018849:G:A
chr1:63019355	['T', 'A']	56057	9027.64417604767	90.9377114639291	-0.0004703985712985	0.0106647703731187	-0.0441077074180832	0.964819	0.964819	chr1	63019355	0.0155541526397582	chr1:63019355:T:A
chr1:63019442	['A', 'G']	56057	18517.606706283343	153.82460524887455	0.0087476438758977	0.0077975496511095	1.121845229244933	0.261933	0.261933	chr1	63019442	0.5818097829223661	chr1:63019442:A:G
chr1:63019599	['T', 'A']	56057	23761.086484075306	90.55226529988612	-0.0042877659065353	0.00711443122486	-0.6026856920835156	0.54672	0.54672	chr1	63019599	0.2622350385453124	chr1:63019599:T:A
chr1:63019622	['G', 'A']	56057	17828.590219795908	113.56132739119352	0.0070420453011039	0.0079139149171947	0.8898308074810772	0.373561	0.373561	chr1	63019622	0.4276384706884791	chr1:63019622:G:A
chr1:63019754	['T', 'C']	56057	18475.647934061228	152.63247001068902	0.0088429018060291	0.0078046464353384	1.1330304171102064	0.257206	0.257206	chr1	63019754	0.5897189045794717	chr1:63019754:T:C
chr1:63020091	['A', 'G']	56057	23764.935192619945	91.36295965698692	-0.004224281444064	0.0071137896448783	-0.5938159061401715	0.552638	0.552638	chr1	63020091	0.2575592558239401	chr1:63020091:A:G
chr1:63020156	['C', 'T']	56057	37734.05823579789	-228.31757558926	-0.0058213426540614	0.0061905965039715	-0.9403524604336244	0.347041	0.347041	chr1	63020156	0.4596192139068293	chr1:63020156:C:T
chr1:63020282	['G', 'C']	56057	23757.23805020786	91.88093903127	-0.0041486895394904	0.0071143204954129	-0.5831462811051847	0.559797	0.559797	chr1	63020282	0.2519694332848918	chr1:63020282:G:C
chr1:63020750	['T', 'C']	56057	23759.54307684073	97.69413239402108	-0.0037563009850771	0.007112257789363	-0.5281446618393133	0.597401	0.597401	chr1	63020750	0.2237340547581402	chr1:63020750:T:C
chr1:63021021	['C', 'T']	56057	8254.44175259571	61.18308388505727	-0.0036180281011095	0.0111219570400122	-0.3253049879704928	0.744951	0.744951	chr1	63021021	0.1278722925261637	chr1:63021021:C:T
chr1:63021488	['AC', 'A']	56057	88354.06605642097	279.0551606380537	0.0042141816946928	0.007112117453034	0.5925354470763257	0.553494	0.553494	chr1	63021488	0.2568870826100369	chr1:63021488:AC:A
chr1:63021779	['C', 'A']	56057	88365.61082267303	281.3241229577324	0.0044264661707177	0.0071097555378052	0.6225904881230585	0.533556	0.533556	chr1	63021779	0.2728199919571326	chr1:63021779:C:A
chr1:63021802	['C', 'T']	56057	69400.19014486548	113.98058727265348	-0.0022346086601685	0.005962729552963	-0.3747627056233168	0.707838	0.707838	chr1	63021802	0.1500661261470476	chr1:63021802:C:T
chr1:63022621	['A', 'T']	56057	88346.3040336824	285.7703523780097	0.0045516156945374	0.0071091700267375	0.6402457217113731	0.522015	0.522015	chr1	63022621	0.2823170174505494	chr1:63022621:A:T
chr1:63022991	['C', 'G']	56057	88480.29274301529	307.02212744165416	0.0054182522206709	0.0071284466856874	0.760088762612166	0.447205	0.447205	chr1	63022991	0.3494933494412433	chr1:63022991:C:G
chr1:63023903	['C', 'T']	56057	5220.419477752121	46.96953312870106	-0.0002851677570691	0.0138062918498045	-0.02065491300426	0.983521	0.983521	chr1	63023903	0.0072163626518607	chr1:63023903:C:T
chr1:63024312	['C', 'T']	56057	9324.831727681438	88.94617000183045	-0.0006155204137086	0.0105179546200824	-0.0585209231206844	0.953334	0.953334	chr1	63024312	0.0207549178882907	chr1:63024312:C:T
chr1:63024510	['C', 'T']	56057	25597.109638167283	-281.6049961354055	-0.0074400665934976	0.0070097776024465	-1.061384114511842	0.28852	0.28852	chr1	63024510	0.5398240764819715	chr1:63024510:C:T
chr1:63024773	['T', 'A']	56057	10151.88177225583	155.450984217394	0.0031328051752327	0.0102015127278825	0.3070922184579753	0.758774	0.758774	chr1	63024773	0.1198875589773472	chr1:63024773:T:A
chr1:63024849	['T', 'C']	56057	88033.40151704439	263.3367764128704	0.0027872746872928	0.0070808370821573	0.3936363250492481	0.693851	0.693851	chr1	63024849	0.1587337814548273	chr1:63024849:T:C
chr1:63025095	['G', 'A']	56057	88179.57310569477	264.8482508187498	0.0030034867243603	0.0071024429748939	0.4228807939714835	0.672384	0.672384	chr1	63025095	0.1723826295490231	chr1:63025095:G:A
chr1:63025569	['T', 'C']	56057	82814.68261870349	208.64009555443545	0.0025218513479847	0.0066010966897004	0.3820352081676882	0.702437	0.702437	chr1	63025569	0.1533926205748775	chr1:63025569:T:C
chr1:63025748	['G', 'T']	56057	18122.52602465964	159.59620801567206	0.0092305343085917	0.0078694199924373	1.172962469592732	0.240816	0.240816	chr1	63025748	0.6183146615966613	chr1:63025748:G:T
chr1:63026068	['A', 'G']	56057	10552.6365845813	53.75274314066269	0.000886126728946	0.0098842955230142	0.0896499631038795	0.928566	0.928566	chr1	63026068	0.0321872223311785	chr1:63026068:A:G
chr1:63026143	['A', 'G']	56057	5360.147435096796	52.72387132804759	-0.0005245476978299	0.0135514781951241	-0.0387077845145065	0.969124	0.969124	chr1	63026143	0.0136206511531788	chr1:63026143:A:G
chr1:63026175	['T', 'G']	56057	74587.62794639831	145.54193094960706	0.0028594594922733	0.0061711390004211	0.4633600850796242	0.643108	0.643108	chr1	63026175	0.1917160879382314	chr1:63026175:T:G
chr1:63026691	['A', 'T']	56057	79953.4103017003	196.0130774612325	0.0029272989657037	0.0064529576765364	0.4536367836949751	0.650092	0.650092	chr1	63026691	0.187025178334051	chr1:63026691:A:T
chr1:63026876	['C', 'T']	56057	5236.467066295582	67.9867118842245	0.009762717215365	0.0137312207267721	0.7109868386523271	0.477095	0.477095	chr1	63026876	0.3213951348638114	chr1:63026876:C:T
chr1:63027177	['A', 'G']	56057	5231.186638123272	66.61719048824212	0.0094805510084904	0.0137367299743246	0.6901606878937379	0.490096	0.490096	chr1	63027177	0.3097188420395367	chr1:63027177:A:G
chr1:63027330	['C', 'T']	56057	5362.817677290409	49.78590369735613	-0.0010068614353686	0.0135493526115392	-0.0743106673975838	0.940763	0.940763	chr1	63027330	0.0265197716376426	chr1:63027330:C:T
chr1:63027493	['T', 'G']	56057	74540.96761704255	137.5543363010378	0.002634192037103	0.0061674754612503	0.4271102582658694	0.669301	0.669301	chr1	63027493	0.1743785261183323	chr1:63027493:T:G
chr1:63027693	['G', 'A']	56057	18517.98205205973	197.54571237786155	0.0101618256763923	0.0077973875982016	1.3032346472985457	0.1925	0.1925	chr1	63027693	0.7155692661554806	chr1:63027693:G:A
chr1:63027959	['AC', 'A']	56057	54585.58002176977	-125.56837055323447	-0.0040140293824907	0.0058202243478676	-0.689669184996517	0.490405	0.490405	chr1	63027959	0.3094451105505311	chr1:63027959:AC:A
chr1:63028226	['A', 'G']	56057	25688.95744415104	-267.8818085236302	-0.0065875691255345	0.0070070246079078	-0.9401378608118568	0.347151	0.347151	chr1	63028226	0.4594815793809079	chr1:63028226:A:G
chr1:63028840	['TC', 'T']	56057	5365.574298406807	53.63878112190825	-3.707604083683947e-05	0.013542564124359	-0.0027377415751091	0.997816	0.997816	chr1	63028840	0.0009495364200894	chr1:63028840:TC:T
chr1:63028902	['GGAGGT', 'G']	56057	5403.578366130844	81.13030121524348	0.011329460723833	0.0135308549753981	0.837305605923084	0.402424	0.402424	chr1	63028902	0.3953161264691495	chr1:63028902:GGAGGT:G
chr1:63029327	['T', 'A']	56057	79766.96073148974	189.05742732164964	0.0028389409427944	0.0064344974332693	0.441206321431701	0.659065	0.659065	chr1	63029327	0.1810717511886387	chr1:63029327:T:A
chr1:63029605	['C', 'G']	56057	79769.2300212322	187.9240448133688	0.0027648236762914	0.0064346325388121	0.429678565110713	0.667431	0.667431	chr1	63029605	0.1755936256460524	chr1:63029605:C:G
chr1:63029940	['T', 'C']	56057	6290.346560799358	118.8308283722425	0.0048596141527738	0.012559405573522	0.3869302670676522	0.698809	0.698809	chr1	63029940	0.155641510350287	chr1:63029940:T:C
chr1:63030142	['C', 'T']	56057	54561.813291703846	-125.45219404784096	-0.0039457608028147	0.005819947886872	-0.6779718443381778	0.497792	0.497792	chr1	63030142	0.3029520872046718	chr1:63030142:C:T
chr1:63030304	['T', 'C']	56057	79782.11615999427	186.3126108943632	0.0026941287591531	0.0064360296104642	0.4186010509915684	0.675509	0.675509	chr1	63030304	0.1703688603735583	chr1:63030304:T:C
chr1:63030536	['G', 'A']	56057	6289.560996931421	121.60174014012976	0.0053183969959065	0.0125593452974396	0.4234613246114657	0.67196	0.67196	chr1	63030536	0.1726565785775942	chr1:63030536:G:A
chr1:63031043	['C', 'T']	56057	18131.587592998985	156.96105000921074	0.0089708783290857	0.0078672023162189	1.1402882458725407	0.254171	0.254171	chr1	63031043	0.5948740023990201	chr1:63031043:C:T
chr1:63031120	['C', 'T']	56057	6286.448575455373	122.79154459992029	0.0055241214144696	0.012563252933157	0.439704704176607	0.660153	0.660153	chr1	63031120	0.1803553987685806	chr1:63031120:C:T
chr1:63031156	['C', 'T']	56057	6286.33642558961	123.04819890693229	0.0055634518511508	0.0125632417324917	0.4428356923804439	0.657886	0.657886	chr1	63031156	0.1818493554137883	chr1:63031156:C:T
chr1:63031157	['T', 'A']	56057	6286.560729322771	122.85757842303283	0.0055408367712689	0.0125633113647942	0.4410331488556281	0.659191	0.659191	chr1	63031157	0.180988730736031	chr1:63031157:T:A
chr1:63031214	['C', 'T']	56057	79766.92145316987	190.11538421302023	0.0028569818135749	0.0064335987811486	0.4440721143423436	0.656992	0.656992	chr1	63031214	0.182439918685285	chr1:63031214:C:T
chr1:63031932	['A', 'G']	56057	18087.54929879028	149.0590755995144	0.008691270990727	0.0078753237483272	1.1036080888196054	0.269768	0.269768	chr1	63031932	0.5690095678132903	chr1:63031932:A:G
chr1:63031944	['G', 'A']	56057	48047.14245949611	-230.93925884090527	-0.006913527180074	0.0058983688764605	-1.1721083107678902	0.241159	0.241159	chr1	63031944	0.6176965256666217	chr1:63031944:G:A
chr1:63032320	['C', 'T']	56057	23939.27052295396	116.2095046403329	-0.0019703733075641	0.0070911689696121	-0.2778629752030725	0.781119	0.781119	chr1	63032320	0.1072827982527147	chr1:63032320:C:T
chr1:63032802	['A', 'G']	56057	18111.90788252926	157.75813549364142	0.0093247971984821	0.0078702541404637	1.1848152590829435	0.236096	0.236096	chr1	63032802	0.6269113707893094	chr1:63032802:A:G
chr1:63033031	['C', 'T']	56057	23934.696677729004	112.26196945879384	-0.0020585790906907	0.0070926848655502	-0.2902397511962538	0.771634	0.771634	chr1	63033031	0.1125886445752404	chr1:63033031:C:T
chr1:63033182	['T', 'C']	56057	6464.691941267774	113.41321927448628	0.014803957830159	0.0124229865605123	1.1916585241438509	0.2334	0.2334	chr1	63033182	0.6318991482906486	chr1:63033182:T:C
chr1:63033255	['C', 'T']	56057	79659.6315169682	195.943653775502	0.0029725835637574	0.0064219431573941	0.4628791459069267	0.643453	0.643453	chr1	63033255	0.1914831699501251	chr1:63033255:C:T
chr1:63034178	['G', 'A']	56057	25588.021107661567	93.07562128727967	-0.0032006493392548	0.0069111606786519	-0.4631131423613728	0.643285	0.643285	chr1	63034178	0.1915965752795307	chr1:63034178:G:A
chr1:63034395	['G', 'A']	56057	18111.584738353937	134.91788131273302	0.0075905911526952	0.007866644184185	0.9649084126564752	0.334595	0.334595	chr1	63034395	0.4754805531782688	chr1:63034395:G:A
chr1:63034565	['A', 'T']	56057	59018.58114762873	462.831461923329	0.0030950049411902	0.0058194781445413	0.5318354780820549	0.594842	0.594842	chr1	63034565	0.225598374843634	chr1:63034565:A:T
chr1:63034826	['A', 'T']	56057	31839.16636001506	197.4289877982034	-0.0020360377910055	0.0064521022022592	-0.315561924963407	0.752336	0.752336	chr1	63034826	0.1235881562756187	chr1:63034826:A:T
chr1:63034931	['A', 'G']	56057	25797.60203043874	79.57952622994704	-0.0042734875139218	0.0068964485854221	-0.6196649566786074	0.535481	0.535481	chr1	63034931	0.2712559342467782	chr1:63034931:A:G
chr1:63035406	['T', 'C']	56057	8713.730658718967	-101.8946066395061	-0.0148470049763536	0.0107710006871003	-1.378423918785452	0.168078	0.168078	chr1	63035406	0.7744891283444382	chr1:63035406:T:C
chr1:63035573	['T', 'C']	56057	22017.03351536567	207.87852656897468	0.0023815839300918	0.0073746774288131	0.3229407595221606	0.746741	0.746741	chr1	63035573	0.1268300029707591	chr1:63035573:T:C
chr1:63036403	['T', 'C']	56057	86206.52971825204	203.2923539794533	-0.0009469316896941	0.0068887397750228	-0.1374608013395366	0.890667	0.890667	chr1	63036403	0.0502846383808248	chr1:63036403:T:C
chr1:63036998	['C', 'T']	56057	37644.14600103523	184.34641757652693	0.002516083568759	0.006171297262011	0.40770740120516	0.68349	0.68349	chr1	63036998	0.1652678351218929	chr1:63036998:C:T
chr1:63037018	['T', 'G']	56057	48321.24003783214	8.594656063176423	-0.0032636693989024	0.005927311701852	-0.5506154498139003	0.5819	0.5819	chr1	63037018	0.2351516428065892	chr1:63037018:T:G
chr1:63037534	['C', 'T']	56057	48304.22250089595	12.943883179552229	-0.0030443427669956	0.0059274210944223	-0.5136032548557045	0.607531	0.607531	chr1	63037534	0.2164315567659514	chr1:63037534:C:T
chr1:63037668	['A', 'C']	56057	55592.40326873268	64.27817587619765	-0.0021708309346727	0.0058499805763153	-0.3710834431590666	0.710577	0.710577	chr1	63037668	0.1483888538896695	chr1:63037668:A:C
chr1:63037729	['T', 'C']	56057	55605.82293209604	56.49608989199966	-0.0024444971681446	0.0058479330326959	-0.4180104584777901	0.675941	0.675941	chr1	63037729	0.1700912101126202	chr1:63037729:T:C
chr1:63037935	['A', 'G']	56057	55603.89492184712	59.28201289665709	-0.0023449326922051	0.0058470095143012	-0.4010482087415183	0.688386	0.688386	chr1	63037935	0.1621679706869718	chr1:63037935:A:G
chr1:63038406	['C', 'T']	56057	61994.99123073365	603.1086693211931	0.0118350183421808	0.0058144535261674	2.0354480930870644	0.0418105	0.0418105	chr1	63038406	1.3787146388130738	chr1:63038406:C:T
chr1:63038419	['G', 'A']	56057	69505.83429479726	620.0761290402187	0.0110126214014755	0.0059606341100533	1.847558698981598	0.0646715	0.0646715	chr1	63038419	1.1892870658478736	chr1:63038419:G:A
chr1:63038990	['A', 'C']	56057	42692.940752244736	-14.458050333209936	-0.0021721364888324	0.0059591203501029	-0.3645062293119983	0.715481	0.715481	chr1	63038990	0.1454018946850826	chr1:63038990:A:C
chr1:63039068	['A', 'T']	56057	42614.12231242751	-31.127981994599736	-0.0028121054589414	0.0059555374120444	-0.4721833252620071	0.636798	0.636798	chr1	63039068	0.1959983092627363	chr1:63039068:A:T
chr1:63039171	['A', 'G']	56057	43938.27051330086	-58.41012159979691	-0.0040683150570221	0.0059198142298165	-0.6872369468168691	0.491936	0.491936	chr1	63039171	0.3080913944984801	chr1:63039171:A:G
chr1:63039178	['A', 'G']	56057	19373.79533227417	49.11693488215493	-0.0011681447863839	0.0079360609543925	-0.1471945330431718	0.882979	0.882979	chr1	63039178	0.0540496251795915	chr1:63039178:A:G
chr1:63039241	['A', 'C']	56057	42493.64478309749	-57.4344892820002	-0.0039049136232968	0.005956877848285	-0.6555302496963379	0.512129	0.512129	chr1	63039241	0.2906206309545573	chr1:63039241:A:C
chr1:63039289	['G', 'A']	56057	42460.57453565757	-51.72994394161421	-0.0036359872702761	0.0059578154100611	-0.6102886746266046	0.541673	0.541673	chr1	63039289	0.2662628115297438	chr1:63039289:G:A
chr1:63039658	['A', 'C']	56057	42600.87943401613	-47.5734959828656	-0.0034165320317443	0.0059564913189993	-0.5735812995893586	0.566253	0.566253	chr1	63039658	0.2469894840872894	chr1:63039658:A:C
chr1:63039805	['G', 'T']	56057	42594.39761250491	-44.7998390800482	-0.0033320589066638	0.0059566831331694	-0.5593815941139206	0.575904	0.575904	chr1	63039805	0.2396499050229766	chr1:63039805:G:T
chr1:63039837	['A', 'AG']	56057	42605.44071879797	-41.71569494207162	-0.0031667866913569	0.0059563071841381	-0.53166947127747	0.594957	0.594957	chr1	63039837	0.2255144213933884	chr1:63039837:A:AG
chr1:63040024	['A', 'G']	56057	18319.921705772147	109.74797513941476	0.0018079129204316	0.0078458699993248	0.2304286102863291	0.81776	0.81776	chr1	63040024	0.0873741363888382	chr1:63040024:A:G
chr1:63040092	['G', 'A']	56057	24261.92492996198	-152.03295049920948	-0.0060080989927539	0.0070833719183142	-0.8481975903622809	0.396332	0.396332	chr1	63040092	0.4019408611445786	chr1:63040092:G:A
chr1:63040398	['G', 'A']	56057	42613.92321556031	-39.72386538153282	-0.0030582274891691	0.0059569646890935	-0.5133868754952385	0.607683	0.607683	chr1	63040398	0.2163229129195284	chr1:63040398:G:A
chr1:63040810	['C', 'T']	56057	24299.16736244916	-145.53042994637562	-0.0055436570304851	0.0070775083414214	-0.7832780638407146	0.433467	0.433467	chr1	63040810	0.3630439599257833	chr1:63040810:C:T
chr1:63040939	['A', 'G']	56057	44866.00546019059	319.8693793747826	0.0050088523192713	0.0059014074906685	0.8487555430109561	0.396021	0.396021	chr1	63040939	0.4022817839171506	chr1:63040939:A:G
chr1:63040945	['T', 'C']	56057	42545.42037545952	-41.80719834693311	-0.003058969159999	0.005961432108985	-0.5131265615503064	0.607865	0.607865	chr1	63040945	0.2161928619527265	chr1:63040945:T:C
chr1:63040994	['A', 'C']	56057	42622.12402533678	-42.46366865189704	-0.003213216596491	0.0059564023612252	-0.5394559335696242	0.589574	0.589574	chr1	63040994	0.2294616769561704	chr1:63040994:A:C
chr1:63041013	['T', 'C']	56057	42619.64407686954	-44.276562160497946	-0.0032553794047105	0.0059566955958276	-0.5465075984394482	0.584719	0.584719	chr1	63041013	0.2330527938639474	chr1:63041013:T:C
chr1:63041046	['G', 'A']	56057	12783.05233014559	63.38787421696994	0.0013936077393996	0.0090922001166264	0.1532750843056372	0.878182	0.878182	chr1	63041046	0.0564154688266992	chr1:63041046:G:A
chr1:63041118	['T', 'G']	56057	42625.40590985332	-41.61548201048315	-0.0031409146559677	0.0059566497326181	-0.5272955095493237	0.59799	0.59799	chr1	63041118	0.2233060785218427	chr1:63041118:T:G
chr1:63041211	['CA', 'C']	56057	43139.61740200888	-59.12433990235746	-0.0043072303589472	0.0059479417149198	-0.7241547690595167	0.468974	0.468974	chr1	63041211	0.3288512339790093	chr1:63041211:CA:C
chr1:63041724	['A', 'C']	56057	42619.84265272624	-40.14769017315463	-0.0030910902618596	0.0059564498094364	-0.5189484274613669	0.603799	0.603799	chr1	63041724	0.2191076105822843	chr1:63041724:A:C
chr1:63041922	['T', 'C']	56057	42615.88291342516	-41.751017092190594	-0.0031655397512075	0.0059567349717017	-0.5314219561967884	0.595129	0.595129	chr1	63041922	0.2253888865137116	chr1:63041922:T:C
chr1:63041963	['T', 'C']	56057	42619.12338299581	-44.76618981965368	-0.0032983010613135	0.0059561839897007	-0.5537607748546566	0.579745	0.579745	chr1	63041963	0.2367629882385277	chr1:63041963:T:C
chr1:63042103	['C', 'T']	56057	42618.88360930697	-41.68994273041797	-0.0031687662777983	0.0059564667283083	-0.5319875728909319	0.594737	0.594737	chr1	63042103	0.2256750421700046	chr1:63042103:C:T
chr1:63042629	['A', 'G']	56057	42628.96960882291	-42.26804033452639	-0.0031304532046984	0.0059567054806637	-0.525534326795288	0.599214	0.599214	chr1	63042629	0.2224180483597944	chr1:63042629:A:G
chr1:63042729	['G', 'A']	56057	109443.0	311.4283878054552	-0.0117366357606455	0.0189694572614065	-0.6187122593393197	0.536108	0.536108	chr1	63042729	0.2707477120249595	chr1:63042729:G:A
chr1:63042886	['C', 'T']	56057	42620.76809266301	-38.22922268115266	-0.0030044358075351	0.0059570243999672	-0.504351771255412	0.614016	0.614016	chr1	63042886	0.2118203118862344	chr1:63042886:C:T
chr1:63042888	['A', 'T']	56057	42637.791361639865	-43.97174808373299	-0.0032241751035227	0.0059582094888718	-0.5411315445595721	0.588419	0.588419	chr1	63042888	0.2303133123858177	chr1:63042888:A:T
chr1:63043132	['T', 'C']	56057	42620.884073228175	-46.0684215881908	-0.0032963014394756	0.0059567123033084	-0.5533759684255294	0.580008	0.580008	chr1	63043132	0.2365660162096586	chr1:63043132:T:C
chr1:63043315	['G', 'A']	56057	42623.40537454052	-42.313089254753166	-0.0031743184037569	0.0059562881219411	-0.5329356704662528	0.59408	0.59408	chr1	63043315	0.2261550681179162	chr1:63043315:G:A
chr1:63043446	['A', 'G']	56057	42642.23123616372	-43.42535183232795	-0.0032023911940068	0.0059580881265092	-0.5374863758322891	0.590934	0.590934	chr1	63043446	0.2284610217184421	chr1:63043446:A:G
chr1:63043666	['T', 'C']	56057	42647.36864361418	-37.98905682259928	-0.003085210067211	0.0059558471593848	-0.5180136401501751	0.604451	0.604451	chr1	63043666	0.2186388995875635	chr1:63043666:T:C
chr1:63043801	['T', 'TGC']	56057	42645.36825107946	-35.72663671731844	-0.0030232821484855	0.0059556476126565	-0.5076328126030617	0.611713	0.611713	chr1	63043801	0.2134522898663101	chr1:63043801:T:TGC
chr1:63044224	['A', 'C']	56057	42625.88523303119	-33.739774223875926	-0.0028133951231313	0.0059571894032302	-0.4722688725669496	0.636737	0.636737	chr1	63044224	0.1960399130873918	chr1:63044224:A:C
chr1:63044296	['T', 'C']	56057	42642.410460012135	-38.35850236530686	-0.0031218136290694	0.0059560461182516	-0.5241419503960795	0.600182	0.600182	chr1	63044296	0.2217170335994318	chr1:63044296:T:C
chr1:63044500	['A', 'T']	56057	42639.36707347536	-35.77156584904611	-0.0030151505918755	0.0059552689927009	-0.5062996475173679	0.612648	0.612648	chr1	63044500	0.2127889799119482	chr1:63044500:A:T
chr1:63044893	['A', 'G']	56057	42331.50374954553	-43.885971329003326	-0.003321509497458	0.005968683712647	-0.5564894468139013	0.577879	0.577879	chr1	63044893	0.2381630874160026	chr1:63044893:A:G
chr1:63044901	['G', 'C']	56057	42245.20057857474	-47.70218833596509	-0.0034716637084825	0.0059715806155134	-0.5813642872815807	0.560997	0.560997	chr1	63044901	0.2510394611804328	chr1:63044901:G:C
chr1:63044912	['CA', 'C']	56057	42048.20190437376	-56.49237884638921	-0.0038314694463435	0.0059801299515613	-0.6407000311662454	0.52172	0.52172	chr1	63044912	0.2825625143929207	chr1:63044912:CA:C
chr1:63045395	['C', 'T']	56057	8004.99960749331	-37.50475336186344	-0.0089012905854038	0.0111842905510743	-0.7958744047961809	0.426108	0.426108	chr1	63045395	0.3704803120252209	chr1:63045395:C:T
chr1:63045764	['A', 'T']	56057	42649.21403439836	-36.59881847994032	-0.0030508026214175	0.0059586110511994	-0.5119989533136988	0.608654	0.608654	chr1	63045764	0.2156295195071624	chr1:63045764:A:T
chr1:63046129	['A', 'G']	56057	42697.04939133555	-32.35617349753488	-0.0030780184609362	0.005964406578343	-0.5160644936769799	0.605811	0.605811	chr1	63046129	0.217662845239001	chr1:63046129:A:G
chr1:63046352	['T', 'C']	56057	42782.974482512494	-39.14637090726191	-0.0034636930301449	0.005953881636125	-0.581753760291277	0.560735	0.560735	chr1	63046352	0.2512423352293639	chr1:63046352:T:C
chr1:63046633	['C', 'T']	56057	43283.037631146966	-65.14260390311134	-0.0049067540478889	0.005946134961016	-0.8252005849276076	0.409261	0.409261	chr1	63046633	0.3879996389163881	chr1:63046633:C:T
chr1:63046880	['GACAGCAAA', 'G']	56057	42783.55394938786	-40.63145475119784	-0.0035714010884509	0.0059551777354275	-0.5997136016956491	0.5487	0.5487	chr1	63046880	0.2606650398039207	chr1:63046880:GACAGCAAA:G
chr1:63046974	['A', 'T']	56057	42781.02657220358	-38.27439398447656	-0.0034665216753014	0.0059543979935036	-0.5821783627973068	0.560449	0.560449	chr1	63046974	0.2514639014031916	chr1:63046974:A:T
chr1:63047106	['C', 'A']	56057	42780.73696889667	-38.32214708804585	-0.0033984098802538	0.0059544882371823	-0.5707308075667659	0.568184	0.568184	chr1	63047106	0.2455110001265412	chr1:63047106:C:A
chr1:63047137	['G', 'A']	56057	8081.009099018735	-26.831060626549327	-0.0079893640475001	0.0111404317899377	-0.7171503042383224	0.473284	0.473284	chr1	63047137	0.3248781771909208	chr1:63047137:G:A
chr1:63047445	['A', 'G']	56057	42770.73375684791	-43.1842821376396	-0.0036281455565215	0.0059548121174948	-0.6092796019310558	0.542342	0.542342	chr1	63047445	0.2657267616682933	chr1:63047445:A:G
chr1:63047561	['C', 'T']	56057	18144.94212413695	94.6646895340972	0.0014858061260853	0.0078799177595215	0.1885560448000884	0.850441	0.850441	chr1	63047561	0.0703558105208212	chr1:63047561:C:T
chr1:63047620	['C', 'T']	56057	42785.10594301415	-38.17400586997228	-0.0034771293628221	0.0059538198852392	-0.5840165523721481	0.559212	0.559212	chr1	63047620	0.2524235177382943	chr1:63047620:C:T
chr1:63047650	['A', 'C']	56057	8084.576882593261	-24.97089017947013	-0.0079001217723001	0.0111383266774313	-0.7092736639074756	0.478158	0.478158	chr1	63047650	0.3204285737018558	chr1:63047650:A:C
chr1:63047789	['TAC', 'T']	56057	42778.15742706754	-35.93486342834362	-0.0034296940003845	0.0059541301833256	-0.5760193168078943	0.564604	0.564604	chr1	63047789	0.2482560493705128	chr1:63047789:TAC:T
chr1:63047870	['G', 'A']	56057	42782.974482512494	-38.24442938929579	-0.003458823613255	0.0059540754553765	-0.5809169936084171	0.561299	0.561299	chr1	63047870	0.2508057315107191	chr1:63047870:G:A
chr1:63048023	['G', 'T']	56057	42800.50683464794	-36.1171661760623	-0.0034504180030866	0.0059534417769464	-0.579566934953103	0.562209	0.562209	chr1	63048023	0.250102206364559	chr1:63048023:G:T
chr1:63048801	['C', 'T']	56057	12830.457764695388	52.89061123741208	0.0005770254780218	0.0090772477842436	0.0635683294911775	0.949314	0.949314	chr1	63048801	0.0225901143252242	chr1:63048801:C:T
chr1:63048802	['C', 'T']	56057	42784.579400902745	-35.6206707460297	-0.0033970784848837	0.0059535713158921	-0.5705950772464494	0.568276	0.568276	chr1	63048802	0.2454406851265898	chr1:63048802:C:T
chr1:63048881	['C', 'T']	56057	51405.004157373536	-88.47098981028894	-0.0068182815113957	0.0058246319988418	-1.1705943848042897	0.241767	0.241767	chr1	63048881	0.616602978479228	chr1:63048881:C:T
chr1:63048939	['G', 'A']	56057	42800.581113628665	-29.60316757519149	-0.0031890477241853	0.0059528740782246	-0.5357156362253301	0.592157	0.592157	chr1	63048939	0.2275631324765135	chr1:63048939:G:A
chr1:63049148	['G', 'T']	56057	42813.873804596056	-40.96628500300493	-0.0036458187089349	0.0059525152871	-0.6124837204258735	0.54022	0.54022	chr1	63049148	0.2674293414205934	chr1:63049148:G:T
chr1:63049624	['C', 'T']	56057	42794.68779330156	-40.42895137446023	-0.0036130860133682	0.0059538051825866	-0.6068532480598495	0.543951	0.543951	chr1	63049624	0.2644402205004828	chr1:63049624:C:T
chr1:63049840	['C', 'T']	56057	42790.87011133313	-34.44377126013113	-0.0033533184496369	0.0059536346690694	-0.5632388676883842	0.573274	0.573274	chr1	63049840	0.241637754566828	chr1:63049840:C:T
chr1:63051270	['G', 'A']	56057	42821.750138296535	-45.49719812278258	-0.0037873797510832	0.0059527313646114	-0.6362423430694149	0.524621	0.524621	chr1	63051270	0.2801543290686121	chr1:63051270:G:A
chr1:63051559	['T', 'C']	56057	18170.26897413024	92.34094978364529	0.0011434324302666	0.007875324301085	0.1451917897665601	0.88456	0.88456	chr1	63051559	0.0532727034154858	chr1:63051559:T:C
chr1:63051910	['A', 'G']	56057	57588.32780801144	389.6631522873248	0.0057701985515924	0.0058127811050856	0.9926743235770767	0.320873	0.320873	chr1	63051910	0.4936668252676626	chr1:63051910:A:G
chr1:63052156	['A', 'G']	56057	42889.181193683646	-34.667775637921395	-0.0033425366686465	0.005951219456309	-0.5616557569731437	0.574353	0.574353	chr1	63052156	0.2408211061539689	chr1:63052156:A:G
chr1:63052160	['C', 'T']	56057	42797.87123536968	-34.04621737244213	-0.0032863639267115	0.0059538940375017	-0.5519688301491044	0.580972	0.580972	chr1	63052160	0.2358447979685688	chr1:63052160:C:T
chr1:63052810	['C', 'T']	56057	42815.87412574936	-41.616727040016045	-0.0036235653281979	0.0059532689299727	-0.608668173875773	0.542747	0.542747	chr1	63052810	0.2654025684024166	chr1:63052810:C:T
chr1:63053750	['G', 'T']	56057	109471.21530517707	312.96023417382094	-0.0128376845331667	0.0192164808519457	-0.6680559584283527	0.504101	0.504101	chr1	63053750	0.2974824410382407	chr1:63053750:G:T
chr1:63054444	['G', 'A']	56057	51394.088643747134	-88.5518024966304	-0.0068758051087729	0.0058253630455341	-1.1803221627610083	0.237877	0.237877	chr1	63054444	0.6236475472690329	chr1:63054444:G:A
chr1:63055034	['C', 'A']	56057	42820.11093864298	-41.38222476267471	-0.0036352089695338	0.0059539098386104	-0.6105582832242332	0.541495	0.541495	chr1	63055034	0.2664055491631943	chr1:63055034:C:A
chr1:63055365	['A', 'G']	56057	109428.0	310.60871041685624	-0.0117110728441455	0.0189008570448813	-0.6196053870116504	0.53552	0.53552	chr1	63055365	0.271224304986298	chr1:63055365:A:G
chr1:63055498	['G', 'T']	56057	42834.34884924175	-46.18434493980648	-0.0038911729197198	0.0059530154719551	-0.6536473721681585	0.513342	0.513342	chr1	63055498	0.2895932017005946	chr1:63055498:G:T
chr1:63055899	['T', 'G']	56057	50944.08790836264	-76.20769767130459	-0.0060296381750928	0.0058197748993903	-1.0360603767895695	0.300178	0.300178	chr1	63055899	0.5226211403029964	chr1:63055899:T:G
chr1:63056038	['T', 'C']	56057	42858.11636246856	-44.794358391674265	-0.0037768198127285	0.0059531927606813	-0.6344192040400636	0.52581	0.52581	chr1	63056038	0.2791711586185471	chr1:63056038:T:C
chr1:63056084	['T', 'C']	56057	42908.18526184317	-45.51172640781044	-0.0038723941829835	0.0059512986742986	-0.6506805312438645	0.515255	0.515255	chr1	63056084	0.287977785163745	chr1:63056084:T:C
chr1:63056220	['G', 'A']	56057	8494.454597352553	-62.20285080792145	-0.0132560717718993	0.010915330088253	-1.214445341068097	0.224583	0.224583	chr1	63056220	0.6486231211182687	chr1:63056220:G:A
chr1:63056314	['G', 'C']	56057	17696.894167811457	275.9601556983146	0.0084993311118773	0.0079758074287182	1.0656389572890133	0.286591	0.286591	chr1	63056314	0.5427374521511985	chr1:63056314:G:C
chr1:63056685	['G', 'A']	56057	42851.11536334279	-42.98065424068268	-0.0036849002768039	0.0059548576410184	-0.6188057715135709	0.536047	0.536047	chr1	63056685	0.2707971301845067	chr1:63056685:G:A
chr1:63056785	['C', 'T']	56057	43284.94943619755	-80.75096155399488	-0.005528400986734	0.0059479430070403	-0.929464350984922	0.352652	0.352652	chr1	63056785	0.4526536487922964	chr1:63056785:C:T
chr1:63057220	['G', 'A']	56057	45998.30844723599	-36.016426284363575	-0.0044927807883478	0.0058807600244027	-0.7639796165299502	0.444883	0.444883	chr1	63057220	0.351754189323323	chr1:63057220:G:A
chr1:63058048	['A', 'G']	56057	12966.31305868289	75.60134465436043	0.0022887613715341	0.0090402640752909	0.2531741719569699	0.800135	0.800135	chr1	63058048	0.0968367319971466	chr1:63058048:A:G
chr1:63058580	['G', 'T']	56057	54060.67948900943	-67.62142066034272	-0.0065642869488753	0.0058020971314436	-1.1313645394354357	0.257907	0.257907	chr1	63058580	0.5885368702695191	chr1:63058580:G:T
chr1:63059259	['A', 'T']	56057	2694.0480590837733	27.8510757682	0.0029964916031336	0.0188477146728341	0.1589843466514604	0.873682	0.873682	chr1	63059259	0.0586466117315278	chr1:63059259:A:T
chr1:63059856	['C', 'T']	56057	12983.46322361966	58.98786572601986	0.0009995240776983	0.0090351967919601	0.1106256012694498	0.911914	0.911914	chr1	63059856	0.0400461168103363	chr1:63059856:C:T
chr1:63060301	['G', 'A']	56057	53596.56108266277	-75.19486599185925	-0.0063746805388574	0.0057958437873118	-1.0998710063257235	0.271393	0.271393	chr1	63060301	0.5664013582259462	chr1:63060301:G:A
chr1:63060392	['A', 'G']	56057	8918.477289756307	131.48048752088485	0.0144112288790386	0.0106868338657777	1.348503126373802	0.177502	0.177502	chr1	63060392	0.7507967491775047	chr1:63060392:A:G
chr1:63061115	['T', 'A']	56057	7922.848013416353	-50.21681092505758	-0.0105289713333474	0.0112419648268658	-0.9365775018425104	0.34898	0.34898	chr1	63061115	0.4571994616898944	chr1:63061115:T:A
chr1:63061286	['C', 'T']	56057	24272.4639690271	-166.0117892935252	-0.0062427540998657	0.0070776535383422	-0.8820372551505133	0.37776	0.37776	chr1	63061286	0.4227840302653482	chr1:63061286:C:T
chr1:63061867	['G', 'A']	56057	12977.315021321392	61.83098058911485	0.0011409002931922	0.0090371765613742	0.1262452144698086	0.899538	0.899538	chr1	63061867	0.0459804856350192	chr1:63061867:G:A
chr1:63062891	['A', 'T']	56057	2647.2195143724325	44.76297514501757	0.0084388933233353	0.0190127639271387	0.4438541053618064	0.65715	0.65715	chr1	63062891	0.1823354877661433	chr1:63062891:A:T
chr1:63062906	['T', 'C']	56057	8339.165342947406	-38.1029497990746	-0.0102176614166699	0.0110119786478829	-0.9278678921734292	0.35348	0.35348	chr1	63062906	0.4516351536785626	chr1:63062906:T:C
chr1:63063402	['A', 'G']	56057	44628.57289919715	312.37238167327354	0.005074353694291	0.0059145835457249	0.8579393046123767	0.39093	0.39093	chr1	63063402	0.4079010004950299	chr1:63063402:A:G
chr1:63063422	['A', 'G']	56057	21051.628777876893	167.50929264017998	0.0039023405462954	0.0074321826361653	0.5250598293032356	0.599544	0.599544	chr1	63063422	0.2221789389104337	chr1:63063422:A:G
chr1:63063636	['GACAA', 'G']	56057	2601.139205052271	42.9056573437698	0.0082862445130543	0.0191720431885638	0.4322045611704614	0.665594	0.665594	chr1	63063636	0.1767906016491777	chr1:63063636:GACAA:G
chr1:63064165	['G', 'A']	56057	8006.571316432662	-56.35825650352898	-0.0111387503515622	0.0111823867169398	-0.9960977592277844	0.319207	0.319207	chr1	63064165	0.4959275934239403	chr1:63064165:G:A
chr1:63065273	['G', 'A']	56057	28924.77180585297	128.42750192256028	0.0041315333423173	0.0066186027610153	0.6242304443247089	0.532479	0.532479	chr1	63065273	0.2736975153332797	chr1:63065273:G:A
chr1:63065465	['C', 'A']	56057	40019.85565446987	-30.19946802768933	-0.0020074650105959	0.0060351399078568	-0.3326294073120897	0.739415	0.739415	chr1	63065465	0.1311117434421771	chr1:63065465:C:A
chr1:63066551	['G', 'T']	56057	12848.750504059237	76.77820952554943	0.0028001824179489	0.0090752536605666	0.3085514215559831	0.757664	0.757664	chr1	63066551	0.1205233475305338	chr1:63066551:G:T
chr1:63066636	['A', 'C']	56057	24072.147113394705	-200.06042089326027	-0.0071241190408911	0.0070987777675436	-1.0035698079553066	0.31559	0.31559	chr1	63066636	0.5008767665957766	chr1:63066636:A:C
chr1:63067004	['A', 'T']	56057	16595.96055096615	60.11889284637867	-0.0017012663339914	0.0081634139436355	-0.2084013313226398	0.834916	0.834916	chr1	63067004	0.0783572162188675	chr1:63067004:A:T
chr1:63068264	['T', 'C']	56057	92414.10579016888	233.33446649344992	-3.251261316874502e-05	0.007629668255679	-0.0042613403465536	0.9966	0.9966	chr1	63068264	0.0014791171649618	chr1:63068264:T:C
chr1:63069415	['T', 'C']	56057	91917.31625151663	172.81492930478228	-0.0021152988058123	0.0075702465779216	-0.2794227088958379	0.779921	0.779921	chr1	63069415	0.1079493857731657	chr1:63069415:T:C
chr1:63069770	['A', 'G']	56057	28936.71062022697	140.1273407617947	0.0045815835375143	0.0066167748996546	0.6924194349959646	0.488677	0.488677	chr1	63069770	0.3109781009312003	chr1:63069770:A:G
chr1:63069973	['C', 'T']	56057	24098.298892001352	-193.33578838543204	-0.0067863151896474	0.0070957312962104	-0.9563940496551446	0.338877	0.338877	chr1	63069973	0.469957906264573	chr1:63069973:C:T
chr1:63070406	['C', 'T']	56057	78981.68057736226	89.96634163729783	-0.0032573921964889	0.0063795228322549	-0.5106012286717646	0.609632	0.609632	chr1	63070406	0.2149322446561989	chr1:63070406:C:T
chr1:63072379	['A', 'G']	56057	2689.5757516281565	26.922056661807424	0.0031874536656855	0.0188638850049772	0.1689712201301365	0.86582	0.86582	chr1	63072379	0.0625723864261683	chr1:63072379:A:G
chr1:63072739	['C', 'T']	56057	13318.80150247141	112.54096608235156	0.0046789543186055	0.0089375791167692	0.5235147300488354	0.600618	0.600618	chr1	63072739	0.2214016565134376	chr1:63072739:C:T
chr1:63072937	['C', 'T']	56057	2650.141827523459	39.30442289154672	0.0090625533897797	0.0190112692473104	0.4766937584170936	0.633582	0.633582	chr1	63072937	0.1981971695052383	chr1:63072937:C:T
chr1:63073051	['G', 'C']	56057	109125.94669616096	302.40934902780174	-0.0116643748337759	0.0180068243959623	-0.6477752310613628	0.517133	0.517133	chr1	63073051	0.2863977475487281	chr1:63073051:G:C
chr1:63073411	['A', 'G']	56057	3036.7042323888368	39.81070407650514	-0.0007974985271017	0.0178654992301082	-0.0446390283769823	0.964395	0.964395	chr1	63073411	0.0157450499308744	chr1:63073411:A:G
chr1:63073936	['C', 'A']	56057	17904.874643163006	174.06229165704562	0.0015405235377854	0.008033623160576	0.1917594971774792	0.847931	0.847931	chr1	63073936	0.0716394868216659	chr1:63073936:C:A
chr1:63074610	['C', 'T']	56057	12857.229359925788	32.85649058082639	-0.0018842260541347	0.0090689047495277	-0.207767763161573	0.835411	0.835411	chr1	63074610	0.078099810603278	chr1:63074610:C:T
chr1:63074996	['C', 'A']	56057	76279.72150566409	164.97213850952633	6.683399332428676e-05	0.0062568222889764	0.0106817790625183	0.991477	0.991477	chr1	63074996	0.0037173559810599	chr1:63074996:C:A
chr1:63075208	['T', 'C']	56057	79835.39345929456	60.87634307012606	-0.0087485710522843	0.0063911101962521	-1.3688656248510078	0.171047	0.171047	chr1	63075208	0.7668845385199669	chr1:63075208:T:C
chr1:63075364	['C', 'T']	56057	18532.983657740275	200.63808645869224	0.0023527542650597	0.0078992538557848	0.2978451266427889	0.765822	0.765822	chr1	63075364	0.1158721617003142	chr1:63075364:C:T
chr1:63075447	['A', 'G']	56057	44237.15658394733	-93.91543150112037	-0.0063439911626938	0.0060382105537616	-1.0506409318141	0.293428	0.293428	chr1	63075447	0.532498446507437	chr1:63075447:A:G
chr1:63075582	['C', 'T']	56057	40670.05922661004	313.08616415929714	0.0009435334139123	0.0060147407700458	0.1568701711321059	0.875348	0.875348	chr1	63075582	0.0578192561965464	chr1:63075582:C:T
chr1:63076027	['G', 'GAGAA']	56057	67700.70025337234	440.5614317116495	0.0059948109932189	0.0060290806702864	0.9943159365512608	0.320073	0.320073	chr1	63076027	0.4947509595502545	chr1:63076027:G:GAGAA
chr1:63076130	['C', 'T']	56057	12650.354016877489	41.30803109424173	-0.0004325864322362	0.0091318665213738	-0.0473710857713152	0.962218	0.962218	chr1	63076130	0.0167265231063339	chr1:63076130:C:T
chr1:63076300	['G', 'A']	56057	7296.28098735566	79.38165071015813	0.0092713908539253	0.0120957885204598	0.7664974332382649	0.443384	0.443384	chr1	63076300	0.3532199829334947	chr1:63076300:G:A
chr1:63076304	['G', 'GGATT']	56057	25663.951645135963	-302.1241296010612	-0.0105960154635362	0.0069392320963923	-1.5269723387758027	0.126774	0.126774	chr1	63076304	0.8969698065043626	chr1:63076304:G:GGATT
chr1:63076657	['TAC', 'T']	56057	25608.74100372875	-313.1234610771357	-0.0114372162409064	0.0069411844243637	-1.6477326550727478	0.0994131	0.0994131	chr1	63076657	1.0025563833808546	chr1:63076657:TAC:T
chr1:63079179	['T', 'C']	56057	81218.79544359804	228.1093443758596	0.0019933688055702	0.0065352777384676	0.3050166932978216	0.760355	0.760355	chr1	63079179	0.1189835938449784	chr1:63079179:T:C
chr1:63079319	['C', 'A']	56057	5422.096724703868	60.24501870250026	0.0012374856379671	0.0133884589769067	0.0924292810772065	0.926357	0.926357	chr1	63079319	0.0332216123991725	chr1:63079319:C:A
chr1:63079507	['A', 'G']	56057	33928.23671721677	-143.741981920856	-0.0052377708828696	0.0063062134563164	-0.8305730402486435	0.406218	0.406218	chr1	63079507	0.3912408364027167	chr1:63079507:A:G
chr1:63079578	['C', 'T']	56057	81682.37139187212	235.49505102223856	0.0013233646834731	0.0065631953102885	0.2016342072585556	0.840203	0.840203	chr1	63079578	0.0756157721182842	chr1:63079578:C:T
chr1:63079694	['G', 'A']	56057	3157.168962072288	26.46820119098712	-0.0001125153000352	0.0174429630880479	-0.0064504694223859	0.994853	0.994853	chr1	63079694	0.0022410860936902	chr1:63079694:G:A
chr1:63079906	['A', 'C']	56057	37110.62015808161	258.4511061372356	0.0056953691042114	0.0061483186691251	0.9263295236812884	0.354279	0.354279	chr1	63079906	0.4506545898469399	chr1:63079906:A:C
chr1:63080303	['AC', 'A']	56057	20831.4322322751	158.81896985797644	0.0031286568923594	0.0074573534053859	0.4195398450742322	0.674823	0.674823	chr1	63080303	0.1708101237668808	chr1:63080303:AC:A
chr1:63080644	['C', 'G']	56057	15538.217488269192	84.85548172222845	0.0016873671909805	0.0084160251532451	0.200494551793245	0.841095	0.841095	chr1	63080644	0.0751549487375335	chr1:63080644:C:G
chr1:63081044	['G', 'A']	56057	15845.130644211727	108.26225424382334	0.0024891398432335	0.0083409990177651	0.2984222678760738	0.765382	0.765382	chr1	63081044	0.116121755584992	chr1:63081044:G:A
chr1:63082002	['C', 'T']	56057	7555.134775938348	20.070475064789363	-0.0014473642450039	0.0115308525712477	-0.1255210086210725	0.900112	0.900112	chr1	63082002	0.0457034483877037	chr1:63082002:C:T
chr1:63082231	['A', 'G']	56057	7373.789245508555	23.91758117120776	-0.0006472878554163	0.011651337775852	-0.0555548099170072	0.955697	0.955697	chr1	63082231	0.0196797772699823	chr1:63082231:A:G
chr1:63082271	['T', 'C']	56057	5842.416891156584	40.86788152470508	0.002324560283619	0.0129889812994893	0.1789640180412357	0.857967	0.857967	chr1	63082271	0.0665294161064458	chr1:63082271:T:C
chr1:63082281	['T', 'C']	56057	5868.41874654345	57.97645556216839	0.0049162973479137	0.0129627051629524	0.3792647665831803	0.704493	0.704493	chr1	63082281	0.1521233177802835	chr1:63082281:T:C
chr1:63082685	['A', 'G']	56057	6251.453430891406	77.12808158068026	0.0058178367327391	0.0125827188112917	0.4623672212652663	0.64382	0.64382	chr1	63082685	0.1912355362637559	chr1:63082685:A:G
chr1:63083262	['A', 'G']	56057	7079.010258880623	-78.9227856447717	-0.0134248288677012	0.0118760657803718	-1.1304104503941983	0.258308	0.258308	chr1	63083262	0.5878621431799429	chr1:63083262:A:G
chr1:63083478	['A', 'G']	56057	19159.39248884924	12.324524798960145	0.0050376816218958	0.0077484636498325	0.6501523204544765	0.515597	0.515597	chr1	63083478	0.287689618252762	chr1:63083478:A:G
chr1:63083559	['C', 'T']	56057	74046.17181143386	51.75188409240915	-0.0068018781316763	0.0061068386869796	-1.113813296915558	0.265364	0.265364	chr1	63083559	0.5761579950428597	chr1:63083559:C:T
chr1:63083611	['C', 'T']	56057	54447.7703438063	28.44873206174389	-0.0030011878806964	0.0057878889296876	-0.51852893466951	0.604091	0.604091	chr1	63083611	0.2188976345228979	chr1:63083611:C:T
chr1:63083639	['C', 'T']	56057	5834.208152707162	37.65446635319581	0.0019080432552584	0.0129886880194091	0.1469003838114524	0.883211	0.883211	chr1	63083639	0.0539355306366702	chr1:63083639:C:T
chr1:63083843	['T', 'C']	56057	19304.75501793074	-7.109347795627308	-0.0057448413774891	0.0076693506413659	-0.7490649008148592	0.453821	0.453821	chr1	63083843	0.3431154115513381	chr1:63083843:T:C
chr1:63084008	['A', 'G']	56057	19121.79892933619	43.13206324312011	-0.0028796838842409	0.007693987673685	-0.3742771637248696	0.7082	0.7082	chr1	63084008	0.1498440775779077	chr1:63084008:A:G
chr1:63084126	['C', 'T']	56057	51795.31578290038	-107.12473014712404	-0.005211617599217	0.0057912925017762	-0.8999057805521954	0.368174	0.368174	chr1	63084126	0.4339468840971361	chr1:63084126:C:T
chr1:63084237	['C', 'T']	56057	7067.882586975914	-77.07734912656437	-0.0128943073290824	0.0118867204885942	-1.084765755319563	0.27803	0.27803	chr1	63084237	0.5559083402995029	chr1:63084237:C:T
chr1:63084829	['T', 'G']	56057	21790.554885554742	110.13199525267756	-0.0021260380714065	0.0073205013886048	-0.2904224667884042	0.771494	0.771494	chr1	63084829	0.1126674471472024	chr1:63084829:T:G
chr1:63084933	['C', 'T']	56057	51947.41351317597	-45.40179266392102	-0.0038640718677159	0.0057921659401935	-0.6671203669946698	0.504698	0.504698	chr1	63084933	0.2969684162702468	chr1:63084933:C:T
chr1:63085204	['G', 'A']	56057	52817.53769023532	-42.2111967504963	-0.0050572778699589	0.0057982740074075	-0.8722040151083031	0.383101	0.383101	chr1	63085204	0.4166867143862381	chr1:63085204:G:A
chr1:63085423	['C', 'T']	56057	11122.39682454732	37.49384451997416	0.0006930906993292	0.009682440676911	0.0715822303958985	0.942935	0.942935	chr1	63085423	0.0255182437571265	chr1:63085423:C:T
chr1:63086091	['C', 'T']	56057	6006.535752515521	55.86713611870959	0.0027015681894905	0.0128176428437956	0.2107695012580424	0.833068	0.833068	chr1	63086091	0.0793195474294113	chr1:63086091:C:T
chr1:63086441	['G', 'A']	56057	73889.18108016487	40.35266936226184	-0.0071556999928487	0.0061003576567476	-1.172996797152334	0.240802	0.240802	chr1	63086441	0.6183399103321668	chr1:63086441:G:A
chr1:63087010	['G', 'T']	56057	17782.172159080772	-40.51924885776017	-0.0047621316172952	0.0079368698367252	-0.6000012240669585	0.548508	0.548508	chr1	63087010	0.2608170338494919	chr1:63087010:G:T
chr1:63088139	['C', 'T']	56057	45219.29332833717	324.1185403646664	0.0049571026216563	0.0059137741408965	0.8382299532502523	0.401905	0.401905	chr1	63088139	0.3958765908248796	chr1:63088139:C:T
chr1:63088228	['G', 'C']	56057	52983.17749188109	-243.7330232156044	-0.0088730801787174	0.0058003484974457	-1.5297494939527898	0.126084	0.126084	chr1	63088228	0.899340021694848	chr1:63088228:G:C
chr1:63088624	['C', 'T']	56057	11141.19248541507	57.19802913529628	-0.002334111036102	0.0096747048154182	-0.2412591475020724	0.809355	0.809355	chr1	63088624	0.0918609459723447	chr1:63088624:C:T
chr1:63088828	['G', 'A']	56057	14016.500401448782	184.1766265179465	0.0118902894046405	0.008769663407015	1.3558433035330906	0.175154	0.175154	chr1	63088828	0.756579940229866	chr1:63088828:G:A
chr1:63089517	['G', 'A']	56057	70400.79115075826	257.02051548406365	-0.0003552887952282	0.005976380428551	-0.0594488251669712	0.952595	0.952595	chr1	63089517	0.0210917023521507	chr1:63089517:G:A
chr1:63090201	['T', 'G']	56057	8905.112007136484	-72.2200420672675	-0.0119824838552158	0.0107211310574967	-1.1176510939894817	0.263721	0.263721	chr1	63090201	0.5788552861299939	chr1:63090201:T:G
chr1:63090355	['G', 'A']	56057	79175.53652356991	182.0875578169367	-0.0045547702416559	0.0063280185777301	-0.7197782664047955	0.471665	0.471665	chr1	63090355	0.3263663494715414	chr1:63090355:G:A
chr1:63090858	['C', 'G']	56057	79306.07369942196	187.7949056366992	-0.0045487683564715	0.0063375027891233	-0.717754059892228	0.472912	0.472912	chr1	63090858	0.3252196657526817	chr1:63090858:C:G
chr1:63091128	['A', 'G']	56057	80647.07063336307	194.1979447817799	-0.0044254102269461	0.0064181784334684	-0.6895118720709337	0.490504	0.490504	chr1	63091128	0.3093574466513225	chr1:63091128:A:G
chr1:63093052	['T', 'C']	56057	13133.640035682429	56.83502830747292	0.0082008637625511	0.0090523529420033	0.9059372535618638	0.364973	0.364973	chr1	63093052	0.4377392626249837	chr1:63093052:T:C
chr1:63094738	['G', 'C']	56057	57850.22392506692	92.73725561355528	-0.0021213315236927	0.0057983106976799	-0.3658533725247755	0.714476	0.714476	chr1	63094738	0.1460123550362364	chr1:63094738:G:C
chr1:63095774	['C', 'T']	56057	14316.809370873929	82.58014374585807	0.0001352503465636	0.008919985044487	0.0151626203282998	0.987902	0.987902	chr1	63095774	0.0052861353417018	chr1:63095774:C:T
chr1:63096142	['A', 'G']	56057	80041.56716204883	184.4524424613193	-0.0045446797495349	0.0063791936663913	-0.712422288333794	0.476206	0.476206	chr1	63096142	0.3222051369645796	chr1:63096142:A:G
chr1:63096247	['T', 'G']	56057	49132.14701473896	144.32768131573354	0.0004999541997366	0.0058691538552761	0.0851833521602373	0.932116	0.932116	chr1	63096247	0.0305300371899678	chr1:63096247:T:G
chr1:63096279	['T', 'C']	56057	49136.7655003836	143.5398569971142	0.0004502082029246	0.005869181201427	0.0767071568373419	0.938857	0.938857	chr1	63096279	0.0274005513337821	chr1:63096279:T:C
chr1:63096312	['T', 'A']	56057	80033.56630568589	177.88766452870368	-0.0047737349127857	0.006378067834942	-0.7484609816523106	0.454185	0.454185	chr1	63096312	0.3427672129714147	chr1:63096312:T:A
chr1:63096433	['C', 'T']	56057	48998.85952890792	122.83578308959724	-0.0001957056651548	0.0058708458030573	-0.0333351737926717	0.973407	0.973407	chr1	63096433	0.0117055349669294	chr1:63096433:C:T
chr1:63096826	['T', 'A']	56057	80045.42343306751	177.86258875218743	-0.004775241306383	0.0063780643820508	-0.7486975703508949	0.454043	0.454043	chr1	63096826	0.3429030154724007	chr1:63096826:T:A
chr1:63097091	['C', 'T']	56057	80125.0108844994	180.10755983900594	-0.0047486380206339	0.0063821762807486	-0.7440468285023428	0.456851	0.456851	chr1	63097091	0.3402254201250765	chr1:63097091:C:T
chr1:63097450	['T', 'C']	56057	80144.00781445138	174.36422108071304	-0.0050355485700961	0.0063826271004562	-0.7889460704568221	0.430147	0.430147	chr1	63097450	0.3663831016787395	chr1:63097450:T:C
chr1:63098339	['T', 'C']	56057	80035.27748139953	187.1385574794552	-0.0046051887313227	0.0063775336498012	-0.7220955598511445	0.470239	0.470239	chr1	63098339	0.3276813548316525	chr1:63098339:T:C
chr1:63098921	['A', 'G']	56057	80037.98915118744	190.9239832984278	-0.0044376607614423	0.0063773696291885	-0.6958449987172903	0.486529	0.486529	chr1	63098921	0.3128912681096821	chr1:63098921:A:G
chr1:63099704	['T', 'C']	56057	40714.81048725223	127.86729523984056	-0.0015823070565266	0.0060721457983425	-0.2605844966631982	0.794414	0.794414	chr1	63099704	0.0999531108505766	chr1:63099704:T:C
chr1:63101244	['C', 'T']	56057	34713.050192705734	92.7513092068445	0.0008991817863784	0.0063449592932711	0.1417159267407831	0.887305	0.887305	chr1	63101244	0.0519270712069786	chr1:63101244:C:T
chr1:63101382	['A', 'G']	56057	80780.93889969484	221.0630386824564	-0.0036148834309272	0.0064312100308582	-0.562084493210804	0.574061	0.574061	chr1	63101382	0.2410419568079118	chr1:63101382:A:G
chr1:63101546	['A', 'G']	56057	80432.17414186826	201.13848316566305	-0.0038302705328233	0.0064090267144076	-0.5976368493226708	0.550085	0.550085	chr1	63101546	0.2595701974535188	chr1:63101546:A:G
chr1:63101985	['G', 'A']	56057	43526.54116261642	82.72026922358981	-0.0035866160106618	0.0060116071597816	-0.596615167181372	0.550767	0.550767	chr1	63101985	0.2590320890165065	chr1:63101985:G:A
chr1:63102869	['C', 'A']	56057	8670.618700158777	-0.3024505260301781	-0.0031867481237813	0.0108438613700631	-0.2938757712800585	0.768854	0.768854	chr1	63102869	0.1141561218555901	chr1:63102869:C:A
chr1:63103365	['T', 'C']	56057	34674.71137000232	93.20688980893136	0.0008900319934122	0.0063472341990743	0.1402235943242842	0.888484	0.888484	chr1	63103365	0.051350388651338	chr1:63103365:T:C
chr1:63103762	['C', 'T']	56057	34666.32888492418	91.95354620136692	0.0008696405365694	0.0063481325586305	0.1369915527972325	0.891038	0.891038	chr1	63103762	0.0501037742589698	chr1:63103762:C:T
chr1:63103960	['C', 'T']	56057	1704.0607974310944	-6.31422521701349	-0.0140908005485725	0.0235187427143979	-0.5991306899218859	0.549088	0.549088	chr1	63103960	0.2603580474411057	chr1:63103960:C:T
chr1:63104880	['G', 'A']	56057	34633.73878439629	91.39650902136472	0.0008478941888605	0.0063487701181555	0.133552510656478	0.893757	0.893757	chr1	63104880	0.0487805437369124	chr1:63104880:G:A
chr1:63105073	['A', 'G']	56057	34751.67908570205	87.35607207942479	0.0005999903343186	0.0063428991456041	0.094592444329566	0.924639	0.924639	chr1	63105073	0.0340277925682925	chr1:63105073:A:G
chr1:63106465	['G', 'A']	56057	28985.9611636623	153.81592349980977	0.0046284295850088	0.0066178677541538	0.6993838131781467	0.484315	0.484315	chr1	63106465	0.3148720799595589	chr1:63106465:G:A
chr1:63106954	['C', 'T']	56057	34831.96150824826	77.42687119161181	0.0001037451093334	0.006340895025344	0.0163612721735378	0.986946	0.986946	chr1	63106954	0.0057066087727012	chr1:63106954:C:T
chr1:63107223	['T', 'C']	56057	6607.136356327394	67.6608971013422	0.0069867906642929	0.0122539390651422	0.5701669175235027	0.568567	0.568567	chr1	63107223	0.2452183506494561	chr1:63107223:T:C
chr1:63107790	['C', 'T']	56057	1980.070644902328	2.785620899179696	-0.0102384351891751	0.0219325910295141	-0.4668137556295808	0.640635	0.640635	chr1	63107790	0.1933893380861252	chr1:63107790:C:T
chr1:63109394	['C', 'G']	56057	2446.0	22.803363079543352	-0.0094230156486818	0.0199412501579919	-0.4725388616071949	0.636544	0.636544	chr1	63109394	0.1961715711199066	chr1:63109394:C:G
chr1:63109584	['C', 'T']	56057	52374.34305136761	112.62611803404404	-0.0022467077690778	0.0058309626021235	-0.3853064960937294	0.700012	0.700012	chr1	63109584	0.1548945150012959	chr1:63109584:C:T
chr1:63109616	['T', 'C']	56057	19737.57727856684	40.48281610676087	0.0029644829245539	0.0076482089851827	0.3876048536719144	0.69831	0.69831	chr1	63109616	0.1559517386925897	chr1:63109616:T:C
chr1:63109744	['G', 'A']	56057	24472.36562171035	99.9167030941494	0.0002941960454806	0.0070498806540256	0.0417306419666306	0.966714	0.966714	chr1	63109744	0.0147019918873848	chr1:63109744:G:A
chr1:63109888	['C', 'A']	56057	5814.518625561978	-1.1081039234464969	-0.0022181875883593	0.0130112597083681	-0.1704821545397896	0.864632	0.864632	chr1	63109888	0.0631686952813791	chr1:63109888:C:A
chr1:63110190	['A', 'T']	56057	32332.498126472048	32.274294794861305	-0.0017053494050432	0.0064486825377754	-0.2644492723984475	0.791435	0.791435	chr1	63110190	0.101584747637395	chr1:63110190:A:T
chr1:63111016	['G', 'A']	56057	13206.94239380586	9.026703454491974	-0.0012074968916148	0.0090175197569866	-0.1339056552306753	0.893478	0.893478	chr1	63111016	0.0489161366068319	chr1:63111016:G:A
chr1:63111424	['G', 'A']	56057	49874.56625151668	88.21570249586964	-0.0014283343324585	0.0058321866142073	-0.2449054577538793	0.806531	0.806531	chr1	63111424	0.0933789353175493	chr1:63111424:G:A
chr1:63111455	['A', 'T']	56057	13238.361589380344	1.996198514373916	-0.0017283945425103	0.0090070622203628	-0.1918932611126917	0.847827	0.847827	chr1	63111455	0.0716927569535769	chr1:63111455:A:T
chr1:63111542	['C', 'T']	56057	15687.399236423322	27.16105708300808	-0.0030141409701879	0.0083785791955169	-0.3597436868294703	0.71904	0.71904	chr1	63111542	0.1432469492609651	chr1:63111542:C:T
chr1:63112583	['C', 'T']	56057	2315.0412979877265	-2.7740192530547665	-0.0176876212464483	0.0204502452620735	-0.8649099812632256	0.387092	0.387092	chr1	63112583	0.4121858041182887	chr1:63112583:C:T
chr1:63113040	['T', 'A']	56057	4330.081419624218	54.93945844088747	0.0048805959967173	0.0150380592292384	0.3245495926248254	0.745523	0.745523	chr1	63113040	0.1275389536610184	chr1:63113040:T:A
chr1:63114354	['G', 'A']	56057	76940.60779661019	193.288290637184	-0.0031969995300319	0.0062255271573042	-0.5135307339043532	0.607582	0.607582	chr1	63114354	0.2163951008666399	chr1:63114354:G:A
chr1:63115107	['G', 'A']	56057	60457.70653725379	113.394043241124	-0.0024299957723559	0.0057946141177762	-0.4193542008088911	0.674959	0.674959	chr1	63115107	0.1707226073386891	chr1:63115107:G:A
chr1:63115211	['AC', 'A']	56057	7225.902319357718	-79.66303769470689	-0.0133299481601875	0.0117694595327334	-1.132587959805121	0.257392	0.257392	chr1	63115211	0.5894049555273893	chr1:63115211:AC:A
chr1:63115532	['A', 'C']	56057	58369.82516908471	94.78482293524242	-0.0020473773458398	0.0057720710494611	-0.3547041137047269	0.722813	0.722813	chr1	63115532	0.1409740451295154	chr1:63115532:A:C
chr1:63117001	['C', 'T']	56057	56068.00255156662	75.88340429262678	-0.0054748978520273	0.005792311042323	-0.9452009417352684	0.34456	0.34456	chr1	63117001	0.4627351412454563	chr1:63117001:C:T
chr1:63117066	['G', 'A']	56057	4081.2184143861273	55.951084800614936	0.0083008033206484	0.0154476730242736	0.5373497553712459	0.591028	0.591028	chr1	63117066	0.2283919438946457	chr1:63117066:G:A
chr1:63117287	['C', 'T']	56057	14806.320648683368	191.81722374816687	0.0082784190414739	0.0085457613210867	0.9687163882107126	0.332691	0.332691	chr1	63117287	0.4779589475628135	chr1:63117287:C:T
chr1:63117296	['G', 'A']	56057	8370.746628131019	-59.08358150208056	-0.0084124243552799	0.0110073085457226	-0.7642580672955716	0.444717	0.444717	chr1	63117296	0.3519162686507346	chr1:63117296:G:A
chr1:63118245	['G', 'A']	56057	9960.355365266256	-74.88785308467801	-0.0101364001942313	0.0101638564434956	-0.9972986386204002	0.318624	0.318624	chr1	63118245	0.4967215145518276	chr1:63118245:G:A
chr1:63119306	['A', 'G']	56057	3904.298407825216	47.75546977476453	0.0083991826420152	0.015794618006901	0.5317749779288997	0.594884	0.594884	chr1	63119306	0.2255677117022931	chr1:63119306:A:G
chr1:63120449	['T', 'C']	56057	9979.026266952178	-74.71256118484597	-0.0102856668497898	0.0101569022394449	-1.0126775474755336	0.311219	0.311219	chr1	63120449	0.5069338970831518	chr1:63120449:T:C
chr1:63120557	['T', 'A']	56057	3893.972503256427	41.80376318009723	0.0067273445972009	0.0158119937957272	0.4254583377726094	0.670504	0.670504	chr1	63120557	0.173598626950718	chr1:63120557:T:A
chr1:63120591	['A', 'G']	56057	8412.35196687371	-72.03964399756923	-0.0105514460382631	0.0109862810450466	-0.9604201817702818	0.336848	0.336848	chr1	63120591	0.4725660268820091	chr1:63120591:A:G
chr1:63120797	['G', 'A']	56057	13871.47453030492	-30.2597380493434	-0.0052474668452401	0.0087801594076324	-0.5976505210917515	0.550076	0.550076	chr1	63120797	0.2595773030504946	chr1:63120797:G:A
chr1:63121302	['G', 'T']	56057	16309.45472061657	-82.02476516603706	-0.0111881417201861	0.0082950334786481	-1.3487759572019828	0.177414	0.177414	chr1	63121302	0.7510121123349316	chr1:63121302:G:T
chr1:63121907	['A', 'T']	56057	28684.6287513828	103.64969317752669	0.0016357858188851	0.0066571650604464	0.2457180802987945	0.805901	0.805901	chr1	63121907	0.0937183053344204	chr1:63121907:A:T
chr1:63122616	['A', 'G']	56057	10113.262872435324	-59.09520819968182	-0.0092634757884177	0.0100927605142185	-0.9178337061864787	0.35871	0.35871	chr1	63122616	0.445256516035818	chr1:63122616:A:G
chr1:63122765	['T', 'G']	56057	3924.070001427144	29.583211007664183	0.0039708038035805	0.0157534766862173	0.2520588872330991	0.800996	0.800996	chr1	63122765	0.0963696526826351	chr1:63122765:T:G
chr1:63122885	['C', 'T']	56057	8499.212938678655	-69.64799407470315	-0.0106278277235108	0.0109418122799533	-0.971304154338509	0.331401	0.331401	chr1	63122885	0.4796461854344048	chr1:63122885:C:T
chr1:63122995	['T', 'C']	56057	8410.350289037968	-71.54772038363417	-0.0105476540319637	0.01098685022757	-0.9600252860001518	0.337047	0.337047	chr1	63122995	0.4723095340918538	chr1:63122995:T:C
chr1:63123023	['A', 'G']	56057	9976.245762711866	-75.94472386284924	-0.0102841911894978	0.010155574825867	-1.012664606960819	0.311225	0.311225	chr1	63123023	0.5069255243881255	chr1:63123023:A:G
chr1:63123391	['T', 'C']	56057	3890.138792257604	27.55962642313293	0.0037199663374722	0.0158191442186361	0.2351559784814283	0.814089	0.814089	chr1	63123391	0.0893281134203901	chr1:63123391:T:C
chr1:63123747	['A', 'G']	56057	16397.802762115483	-74.24928117177761	-0.0107963851178393	0.0082775409613357	-1.3042986036878714	0.192137	0.192137	chr1	63123747	0.7163889945941626	chr1:63123747:A:G
chr1:63124212	['A', 'G']	56057	9968.133856722276	-78.45857203696742	-0.0106611098333561	0.0101612919857819	-1.0491884150434416	0.294096	0.294096	chr1	63124212	0.5315108822924588	chr1:63124212:A:G
chr1:63124491	['A', 'G']	56057	3925.420153074879	30.32327063085859	0.0041173601091488	0.0157517205343527	0.2613911350299404	0.793792	0.793792	chr1	63124491	0.1002932823164376	chr1:63124491:A:G
chr1:63124551	['T', 'C']	56057	28706.705674518187	98.09491664466302	0.0012994453260375	0.0066566705153006	0.1952095004628461	0.84523	0.84523	chr1	63124551	0.0730250968028333	chr1:63124551:T:C
chr1:63125283	['G', 'A']	56057	28696.071452784065	98.45369885836246	0.0013426881936558	0.0066573492578434	0.2016851064369099	0.840164	0.840164	chr1	63125283	0.0756359313868217	chr1:63125283:G:A
chr1:63125458	['A', 'G']	56057	28707.096843833075	98.54372519043623	0.001300970791097	0.0066562871438085	0.1954499202017175	0.845041	0.845041	chr1	63125458	0.0731222192848752	chr1:63125458:A:G
chr1:63125553	['G', 'A']	56057	28696.16674696216	95.34499587570826	0.0011883516022539	0.006657668157288	0.1784936668784051	0.858336	0.858336	chr1	63125553	0.0663426720801387	chr1:63125553:G:A
chr1:63125653	['A', 'C']	56057	21728.038880165583	91.2953292208585	0.0027809917024791	0.0073560039118901	0.3780573985263828	0.705389	0.705389	chr1	63125653	0.1515713171048056	chr1:63125653:A:C
chr1:63127029	['C', 'T']	56057	1562.0	-4.870197773105074	-0.008416943897202	0.024690003912679	-0.3409049235864949	0.733176	0.733176	chr1	63127029	0.1347917598011462	chr1:63127029:C:T
chr1:63127339	['G', 'A']	56057	1561.0278471528472	-6.255863572054331	-0.0092790786756628	0.024697585426277	-0.3757079291561186	0.707135	0.707135	chr1	63127339	0.15049766660174	chr1:63127339:G:A
chr1:63127909	['C', 'G']	56057	8357.596364155354	-76.18046731331849	-0.0108280682429214	0.0110170189960124	-0.982849194218564	0.325686	0.325686	chr1	63127909	0.4872009096986376	chr1:63127909:C:G
chr1:63128001	['A', 'C']	56057	1453.051841940951	-17.50781672364256	-0.0187015473104887	0.025609573047093	-0.7302561146216189	0.465237	0.465237	chr1	63128001	0.3323257534086816	chr1:63128001:A:C
chr1:63128154	['G', 'A']	56057	3887.485441570027	26.519635161818456	0.0034876474740061	0.015824548072384	0.2203947599674289	0.825565	0.825565	chr1	63128154	0.0832487273315345	chr1:63128154:G:A
chr1:63128605	['A', 'T']	56057	14054.755057983946	-23.38889196062078	-0.0051957092661616	0.0087294494947141	-0.5951932328960472	0.551717	0.551717	chr1	63128605	0.2582836339642371	chr1:63128605:A:T
chr1:63128756	['C', 'T']	56057	14056.504522666855	-23.16990233660348	-0.005130790183332	0.0087285112262552	-0.5878196235686429	0.556656	0.556656	chr1	63128756	0.2544131054622418	chr1:63128756:C:T
chr1:63128887	['C', 'T']	56057	3923.3499429101535	27.46732810529745	0.0034445061359743	0.0157555155458815	0.2186222422201066	0.826945	0.826945	chr1	63128887	0.0825233743541291	chr1:63128887:C:T
chr1:63128950	['A', 'C']	56057	14058.006244536036	-23.710996448819888	-0.0051446562964484	0.008727529855717	-0.5894744998297923	0.555545	0.555545	chr1	63128950	0.2552807567768534	chr1:63128950:A:C
chr1:63129844	['T', 'C']	56057	16398.510393433848	-82.79017169798966	-0.0115380722964802	0.0082863104412483	-1.3924257820519308	0.163799	0.163799	chr1	63129844	0.785688753954157	chr1:63129844:T:C
chr1:63130291	['T', 'C']	56057	4521.725967028262	18.78253021177401	-0.0034092039054769	0.0147399337946308	-0.2312903133064818	0.81709	0.81709	chr1	63130291	0.0877301046050851	chr1:63130291:T:C
chr1:63130786	['C', 'T']	56057	58538.70833853784	5.138505382202236	-0.0056658007478456	0.0057829940634726	-0.9797348372935044	0.327221	0.327221	chr1	63130786	0.4851588324717979	chr1:63130786:C:T
chr1:63131397	['T', 'A']	56057	53233.690510610206	3.672685247865725	-0.005078868078044	0.0057791234239625	-0.878830179847864	0.379497	0.379497	chr1	63131397	0.4207916529400304	chr1:63131397:T:A
chr1:63131589	['A', 'G']	56057	16275.322681939017	-42.98744055615185	-0.0091179407985201	0.0083099222678253	-1.0972353897729366	0.272543	0.272543	chr1	63131589	0.5645649679214193	chr1:63131589:A:G
chr1:63131604	['C', 'A']	56057	40972.34900778071	69.45290301589607	-0.0005714828223057	0.0060656996117162	-0.0942154836025595	0.924938	0.924938	chr1	63131604	0.0338873777045477	chr1:63131604:C:A
chr1:63132324	['G', 'A']	56057	59333.93531521563	8.76943490026642	-0.0066410756861297	0.0057906389524041	-1.1468640577863145	0.251443	0.251443	chr1	63132324	0.599560450334124	chr1:63132324:G:A
chr1:63132594	['A', 'G']	56057	21043.62777876896	80.40855493111158	0.0039092824864525	0.00743800890358	0.5255818508863273	0.599181	0.599181	chr1	63132594	0.2224419665468804	chr1:63132594:A:G
chr1:63133093	['G', 'A']	56057	4142.147783426992	7.313277855399559	-0.0034862966771573	0.0153580046504715	-0.2270019287336437	0.820423	0.820423	chr1	63133093	0.0859621729830128	chr1:63133093:G:A
chr1:63133481	['A', 'G']	56057	8729.778651966031	-28.426557572390543	-0.006027785272879	0.0107953728136456	-0.5583674947529141	0.576596	0.576596	chr1	63133481	0.2391283747538346	chr1:63133481:A:G
chr1:63133499	['G', 'A']	56057	3887.97100440733	27.849826907811163	0.0040228387262203	0.0158248565973809	0.2542101219979528	0.799334	0.799334	chr1	63133499	0.0972717137430704	chr1:63133499:G:A
chr1:63133578	['T', 'C']	56057	4032.791349962531	18.208908698773136	-0.0003580157962727	0.0155428814096244	-0.0230340685769514	0.981623	0.981623	chr1	63133578	0.008055274388569	chr1:63133578:T:C
chr1:63133680	['C', 'T']	56057	6963.117934627462	11.074502223145744	-0.0026257544246756	0.0119929216490111	-0.2189420144249963	0.826696	0.826696	chr1	63133680	0.082654163717493	chr1:63133680:C:T
chr1:63133719	['T', 'G']	56057	16261.030561998215	-34.10221994774028	-0.0085031283513743	0.0083105565633514	-1.0231719484194512	0.306231	0.306231	chr1	63133719	0.5139508474474425	chr1:63133719:T:G
chr1:63133848	['G', 'A']	56057	3887.277380336467	27.40212229404829	0.0039131857968911	0.0158247417861675	0.2472827582129439	0.80469	0.80469	chr1	63133848	0.0943713956803822	chr1:63133848:G:A
chr1:63134041	['G', 'A']	56057	28170.517734165933	76.5758095758593	0.0015574692282051	0.0066912075332217	0.2327635513429161	0.815946	0.815946	chr1	63134041	0.0883385822731475	chr1:63134041:G:A
chr1:63136451	['G', 'A']	56057	57676.31775684258	27.558828257076	-0.0054297369784943	0.0057754829945266	-0.9401355667811774	0.347152	0.347152	chr1	63136451	0.4594803283579917	chr1:63136451:G:A
chr1:63136691	['T', 'C']	56057	32694.58209621012	90.62009004010854	0.0005266996965812	0.0064046479152372	0.0822371039832127	0.934458	0.934458	chr1	63136691	0.0294402135769074	chr1:63136691:T:C
chr1:63136864	['T', 'A']	56057	28174.533866247955	70.3897604621424	0.0011916236499098	0.0066909294508484	0.1780953840065845	0.858649	0.858649	chr1	63136864	0.0661843315304641	chr1:63136864:T:A
chr1:63137082	['G', 'A']	56057	59340.820120264805	17.73185961295441	-0.0063963675903212	0.0057901657592229	-1.1046950737347483	0.269296	0.269296	chr1	63137082	0.5697700973528014	chr1:63137082:G:A
chr1:63137490	['C', 'T']	56057	83015.28999393355	213.276195338501	-0.0049807318197477	0.0066015060200174	-0.7544841744663878	0.450562	0.450562	chr1	63137490	0.3462454390796202	chr1:63137490:C:T
chr1:63137780	['G', 'A']	56057	4068.798415587195	21.374035282675223	0.0003246008680679	0.0154818977196583	0.0209664780084252	0.983272	0.983272	chr1	63137780	0.0073263277845123	chr1:63137780:G:A
chr1:63139552	['T', 'C']	56057	1389.024778792636	22.8164237514044	0.0011687247143086	0.0261275354832958	0.044731532947525	0.964321	0.964321	chr1	63139552	0.0157783755129473	chr1:63139552:T:C
chr1:63139633	['G', 'A']	56057	28167.01976841691	72.27914648984827	0.001291857822068	0.0066920619984088	0.1930433134623112	0.846926	0.846926	chr1	63139633	0.0721545344103045	chr1:63139633:G:A
chr1:63139959	['A', 'AT']	56057	4031.5034255129344	16.54920014059957	-0.0007861414575085	0.0155446401974688	-0.0505731523870576	0.959666	0.959666	chr1	63139959	0.0178798915398317	chr1:63139959:A:AT
chr1:63140072	['A', 'C']	56057	8357.832809879012	-72.9575779784861	-0.0104949276126748	0.0110181510147754	-0.9525125947721232	0.340841	0.340841	chr1	63140072	0.4674481691789213	chr1:63140072:A:C
chr1:63140616	['T', 'C']	56057	3886.624000856408	24.559468678041583	0.0031402859289173	0.0158269752400828	0.1984135238276221	0.842722	0.842722	chr1	63140616	0.0743156682908317	chr1:63140616:T:C
chr1:63140701	['A', 'G']	56057	4030.366055176845	15.91536878721611	-0.0008593837826217	0.015548199036427	-0.0552722396084838	0.955922	0.955922	chr1	63140701	0.0195775432381177	chr1:63140701:A:G
chr1:63141141	['T', 'G']	56057	4031.3595768215214	18.909261666541468	-8.276191242448353e-05	0.0155445418545551	-0.0053241782999368	0.995752	0.995752	chr1	63141141	0.0018488126232876	chr1:63141141:T:G
chr1:63141921	['C', 'T']	56057	3886.2773089754337	23.551677179394723	0.0027250097565897	0.0158268951568373	0.1721758898120027	0.8633	0.8633	chr1	63141921	0.0638382590888423	chr1:63141921:C:T
chr1:63142174	['C', 'T']	56057	8359.59650687742	-76.70775214570203	-0.0110118607482439	0.0110147207731323	-0.9997403452209658	0.31744	0.31744	chr1	63142174	0.4983383495259154	chr1:63142174:C:T
chr1:63142550	['T', 'C']	56057	3887.2080315410144	28.964522103762093	0.0041666072918882	0.0158247916653779	0.2632961861358425	0.792323	0.792323	chr1	63142550	0.1010977369446712	chr1:63142550:T:C
chr1:63143518	['A', 'G']	56057	16258.320255490731	-50.19803235152836	-0.0096608413755001	0.0083118211720577	-1.1623013988772437	0.245118	0.245118	chr1	63143518	0.6106247955874189	chr1:63143518:A:G
chr1:63143716	['A', 'G']	56057	4032.215791914939	15.297489035010102	-0.0011583937847506	0.0155388658881621	-0.0745481551284364	0.940574	0.940574	chr1	63143716	0.026607030493824	chr1:63143716:A:G
chr1:63143916	['A', 'G']	56057	4070.016469496634	19.638848674476773	-9.538571110836846e-05	0.0154764994620234	-0.0061632613590965	0.995082	0.995082	chr1	63143916	0.0021411296259715	chr1:63143916:A:G
chr1:63144053	['A', 'T']	56057	8363.193527092364	-74.52253403865795	-0.0106843239413623	0.0110132432002109	-0.9701342054407482	0.331984	0.331984	chr1	63144053	0.4788828466548633	chr1:63144053:A:T
chr1:63144216	['C', 'T']	56057	3885.207924501374	27.53675256198869	0.0039078091282412	0.015828656500655	0.2468819212849521	0.805001	0.805001	chr1	63144216	0.0942035801362157	chr1:63144216:C:T
chr1:63144372	['G', 'A']	56057	8359.59650687742	-75.46864644504036	-0.0108109186496073	0.0110147714056506	-0.9814927837777228	0.326354	0.326354	chr1	63144372	0.4863110599489097	chr1:63144372:G:A
chr1:63145028	['C', 'T']	56057	4058.683870130813	26.65085663066084	0.0033120933526856	0.0158072267535545	0.2095303245992118	0.834035	0.834035	chr1	63145028	0.0788157239570763	chr1:63145028:C:T
chr1:63145571	['T', 'G']	56057	29174.939338864173	128.5070539077945	4.286553401347133e-05	0.006654146808191	0.0064419279058744	0.99486	0.99486	chr1	63145571	0.0022380303149188	chr1:63145571:T:G
chr1:63147514	['T', 'C']	56057	3923.699948257711	17.28585362306883	0.0015283739389376	0.0157545443975564	0.0970116240984203	0.922718	0.922718	chr1	63147514	0.0349310072695585	chr1:63147514:T:C
chr1:63148132	['A', 'G']	56057	3939.491935771632	13.633316511087797	-0.0001707975113373	0.0157256154191767	-0.0108611018891539	0.991334	0.991334	chr1	63148132	0.0037799984729765	chr1:63148132:A:G
chr1:63148757	['A', 'G']	56057	24593.142033795484	172.59982149806004	0.0024590305609606	0.0070380576351449	0.3493905120471549	0.726797	0.726797	chr1	63148757	0.1385868739976503	chr1:63148757:A:G
chr1:63148954	['G', 'A']	56057	12366.544246208745	-45.34197293658411	-0.005694657073422	0.0092380642767102	-0.6164340172192407	0.537611	0.537611	chr1	63148954	0.2695318538113232	chr1:63148954:G:A
chr1:63149276	['C', 'T']	56057	15879.26615996717	-6.647277760983399	-0.0047071789617148	0.0083067964814856	-0.5666659791420587	0.570943	0.570943	chr1	63149276	0.2434072473077812	chr1:63149276:C:T
chr1:63149290	['G', 'A']	56057	56483.09881521663	181.49962008039788	-0.0003348684606093	0.0057758472223292	-0.0579773750446098	0.953767	0.953767	chr1	63149290	0.0205577080772786	chr1:63149290:G:A
chr1:63150954	['A', 'G']	56057	11299.814194975736	-119.56648677907644	-0.0123740111664947	0.00958763063327	-1.2906224321529127	0.19684	0.19684	chr1	63150954	0.7058866436379568	chr1:63150954:A:G
chr1:63151193	['A', 'T']	56057	62625.05450685127	387.2134702115093	0.0045685888087051	0.0058671101779489	0.7786778618672879	0.436173	0.436173	chr1	63151193	0.3603412216411655	chr1:63151193:A:T
chr1:63151715	['C', 'G']	56057	11494.410097225938	-142.90345373286826	-0.0148460973064158	0.0095102325321734	-1.5610656475739058	0.118514	0.118514	chr1	63151715	0.9262303436318388	chr1:63151715:C:G
chr1:63151895	['T', 'C']	56057	15532.879271273849	112.447305007054	0.0025678646890082	0.0083868501736658	0.3061774844948529	0.759471	0.759471	chr1	63151895	0.1194888047905695	chr1:63151895:T:C
chr1:63152488	['C', 'T']	56057	6952.4961019035545	17.74579576915052	-0.001834337275273	0.0120086009355951	-0.1527519554618397	0.878594	0.878594	chr1	63152488	0.0562117668979109	chr1:63152488:C:T
chr1:63152533	['G', 'T']	56057	2220.0396032538893	-47.77788492273403	-0.027689391890581	0.0207451808414083	-1.3347385160081038	0.181967	0.181967	chr1	63152533	0.7400073648575844	chr1:63152533:G:T
chr1:63152923	['A', 'T']	56057	34361.968774534296	343.7563071616422	0.0087976174282921	0.0062487131980206	1.407908660470921	0.159164	0.159164	chr1	63152923	0.7981551549987667	chr1:63152923:A:T
chr1:63153619	['AT', 'A']	56057	6093.543513166345	18.85714015677196	-0.0004342701520541	0.0127166175783946	-0.0341498161265788	0.972758	0.972758	chr1	63153619	0.0119951888546556	chr1:63153619:AT:A
chr1:63153888	['C', 'T']	56057	26709.24112336295	253.88148005073185	0.0087328866392146	0.0067717421069104	1.2896070909585935	0.197192	0.197192	chr1	63153888	0.7051107081895889	chr1:63153888:C:T
chr1:63154958	['C', 'T']	56057	27069.24331751187	217.87631083111367	0.0065828633678939	0.0067488401761541	0.9754066174441846	0.329363	0.329363	chr1	63154958	0.482325190225071	chr1:63154958:C:T
chr1:63155737	['T', 'C']	56057	35040.50104380408	328.789071855104	0.0078134693316789	0.0062209254480116	1.2559979052917736	0.209122	0.209122	chr1	63155737	0.6796002762401459	chr1:63155737:T:C
chr1:63156072	['T', 'C']	56057	35043.001052650354	333.7194971024716	0.0079869041727394	0.0062216774394205	1.2837219946721177	0.199245	0.199245	chr1	63156072	0.7006125682990046	chr1:63156072:T:C
chr1:63156754	['G', 'A']	56057	13135.343211947118	-116.18129120979611	-0.011669629078171	0.008960483801621	-1.3023436386392315	0.192804	0.192804	chr1	63156754	0.7148839602676935	chr1:63156754:G:A
chr1:63157717	['A', 'G']	56057	56725.10726520126	363.3915795595266	0.0041947188406495	0.0057878589979088	0.724744476699429	0.468612	0.468612	chr1	63157717	0.3291865943838384	chr1:63157717:A:G
chr1:63157745	['A', 'G']	56057	12214.793789595784	-163.41402222750685	-0.0146391786536212	0.0092724009677602	-1.5787905100869772	0.11439	0.11439	chr1	63157745	0.9416119400066668	chr1:63157745:A:G
chr1:63157765	['C', 'T']	56057	3321.177739322796	60.79704619181705	0.0099268669542432	0.0170159007880779	0.5833876841359132	0.559635	0.559635	chr1	63157765	0.2520951322224949	chr1:63157765:C:T
chr1:63157902	['T', 'C']	56057	56636.18597762274	363.9252259444224	0.004322495185627	0.0057865469670121	0.7469904262885296	0.455072	0.455072	chr1	63157902	0.3419198852573685	chr1:63157902:T:C
chr1:63160437	['T', 'C']	56057	2613.279709550231	41.51393150215806	0.0038200737436935	0.0191766224032541	0.1992047224669418	0.842103	0.842103	chr1	63160437	0.0746347854648926	chr1:63160437:T:C
chr1:63160531	['G', 'A']	56057	58646.32333630687	232.48181277804773	-6.80031597904061e-05	0.0057929679611688	-0.0117389152238096	0.990634	0.990634	chr1	63160531	0.0040867704793589	chr1:63160531:G:A
chr1:63160621	['T', 'A']	56057	2613.139847290113	44.13905895148525	0.0047602097208073	0.0191766834872695	0.2482290393939837	0.803958	0.803958	chr1	63160621	0.094766638869315	chr1:63160621:T:A
chr1:63160667	['T', 'C']	56057	2709.0966550709127	34.0231135526493	-0.0006997904447309	0.018906113253944	-0.0370139771898874	0.970474	0.970474	chr1	63160667	0.0130160953171286	chr1:63160667:T:C
chr1:63161067	['C', 'T']	56057	2612.1397937702927	44.02173201827805	0.0046912696604756	0.0191801922550272	0.2445892928547688	0.806775	0.806775	chr1	63161067	0.0932475679831535	chr1:63161067:C:T
chr1:63161439	['G', 'A']	56057	2573.1377064973058	28.919990137229647	-0.0006228295818028	0.019319391169425	-0.0322385719270765	0.974282	0.974282	chr1	63161439	0.0113153210290467	chr1:63161439:G:A
chr1:63161597	['T', 'G']	56057	37260.31749005335	302.4204778561045	0.0063568413115979	0.0061189199236322	1.0388829059597369	0.298864	0.298864	chr1	63161597	0.5245263952415907	chr1:63161597:T:G
chr1:63161706	['T', 'C']	56057	2131.2281136821825	-39.848607606695545	-0.0210184001076634	0.021154922454139	-0.9935465446979744	0.320448	0.320448	chr1	63161706	0.4942424346172036	chr1:63161706:T:C
chr1:63161801	['T', 'C']	56057	15652.792299320212	-169.32161855279523	-0.0133157287321249	0.0083614909590911	-1.5925065035975745	0.111277	0.111277	chr1	63161801	0.9535945913284494	chr1:63161801:T:C
chr1:63162240	['A', 'G']	56057	34798.53333452677	257.5816828252631	0.0063635130201142	0.0062476042380007	1.0185525167244884	0.30842	0.30842	chr1	63162240	0.5108574671709943	chr1:63162240:A:G
chr1:63162977	['T', 'C']	56057	22476.415303081674	-14.998303219788095	-0.0020694361217191	0.0074491531050863	-0.27780824108799	0.781161	0.781161	chr1	63162977	0.107259447293547	chr1:63162977:T:C
chr1:63163209	['C', 'T']	56057	15142.540255106593	-183.4020099963552	-0.0151801894627386	0.0084622025711874	-1.7938815970235655	0.0728375	0.0728375	chr1	63163209	1.1376449689017936	chr1:63163209:C:T
chr1:63163233	['T', 'A']	56057	49587.49967882379	58.97766016998221	-0.0009494403041663	0.0058366933873805	-0.1626674970145101	0.870781	0.870781	chr1	63163233	0.0600910556130038	chr1:63163233:T:A
chr1:63163972	['T', 'C']	56057	50804.21961883009	236.40567738214247	0.0045846134443294	0.0058219640920111	0.7874685195362863	0.431011	0.431011	chr1	63163972	0.3655116458988054	chr1:63163972:T:C
chr1:63165193	['G', 'A']	56057	95731.36975449612	389.0184734175128	0.0098129020692147	0.0081887753097645	1.1983357337346343	0.230791	0.230791	chr1	63165193	0.6367811310732716	chr1:63165193:G:A
chr1:63165198	['C', 'A']	56057	31146.00051741364	281.980264817502	0.0102887836616059	0.0064719152626827	1.5897587103668251	0.111895	0.111895	chr1	63165198	0.9511893193780364	chr1:63165198:C:A
chr1:63165631	['G', 'A']	56057	96347.06227361136	414.4962311990424	0.0113841571991563	0.0083180159280412	1.3686144986545097	0.171125	0.171125	chr1	63165631	0.7666865388579536	chr1:63165631:G:A
chr1:63166281	['T', 'C']	56057	96386.8777763902	411.462737169038	0.0109878440622153	0.0083285100669106	1.3193048905434208	0.187073	0.187073	chr1	63166281	0.7279888891283505	chr1:63166281:T:C
chr1:63166303	['C', 'G']	56057	96387.03612845672	410.17602467658855	0.010833802203741	0.0083281069180519	1.3008721322078338	0.193308	0.193308	chr1	63166303	0.7137501724382779	chr1:63166303:C:G
chr1:63166372	['A', 'C']	56057	96387.03612845672	412.4710168682042	0.0109937902851638	0.0083287650328915	1.3199784411911777	0.186848	0.186848	chr1	63166372	0.7285115464288068	chr1:63166372:A:C
chr1:63166847	['G', 'A']	56057	96369.15738395118	412.9494353085545	0.0111290815417292	0.0083259177336621	1.3366792583998113	0.181333	0.181333	chr1	63166847	0.741523153357661	chr1:63166847:G:A
chr1:63166860	['T', 'C']	56057	96371.87670597468	411.7080579608031	0.0110416443866323	0.0083264073205018	1.3260994762344749	0.184812	0.184812	chr1	63166860	0.733269833091104	chr1:63166860:T:C
chr1:63166920	['T', 'G']	56057	31371.155925489787	284.9880467309836	0.0103564710413995	0.0064574295002598	1.6038070630090313	0.108762	0.108762	chr1	63166920	0.963522814867384	chr1:63166920:T:G
chr1:63167290	['T', 'C']	56057	89672.19762711864	362.8995177554013	0.007564152357145	0.0072063401618647	1.0496524154069031	0.293882	0.293882	chr1	63167290	0.531827013247124	chr1:63167290:T:C
chr1:63168464	['A', 'G']	56057	96244.86764312348	398.7458800269207	0.0103628054742084	0.0082952202890573	1.2492501842149426	0.211579	0.211579	chr1	63168464	0.6745274398349191	chr1:63168464:A:G
chr1:63169455	['C', 'T']	56057	96368.8764918916	407.0708678808208	0.010704721587292	0.0083257209556724	1.285741096090755	0.198539	0.198539	chr1	63169455	0.702154169902739	chr1:63169455:C:T
chr1:63169537	['C', 'T']	56057	96372.9111444171	407.5260065522776	0.0107677129902877	0.0083279499948977	1.2929608123109293	0.19603	0.19603	chr1	63169537	0.7076774600850844	chr1:63169537:C:T
chr1:63170086	['C', 'CTAACA']	56057	9858.406911809308	-121.09991359041425	-0.0154388408442993	0.0102600137195848	-1.504758304058493	0.132392	0.132392	chr1	63170086	0.8781382570475642	chr1:63170086:C:CTAACA
chr1:63170735	['T', 'C']	56057	96705.70435576924	412.6994644059349	0.0110536878237167	0.0084999960219599	1.300434470223199	0.193457	0.193457	chr1	63170735	0.7134155512548467	chr1:63170735:T:C
chr1:63170770	['G', 'T']	56057	96371.50671829554	412.6211295821661	0.0111628801683371	0.0083293103644682	1.340192606575993	0.180188	0.180188	chr1	63170770	0.7442741351511597	chr1:63170770:G:T
chr1:63170779	['T', 'C']	56057	96383.38763674	408.2981347213672	0.0108661354707046	0.0083331868503991	1.303959177416511	0.192253	0.192253	chr1	63170779	0.7161268745523817	chr1:63170779:T:C
chr1:63170809	['T', 'C']	56057	96378.5437948388	409.2725959868127	0.0110373541579801	0.0083313644193418	1.3247955079669949	0.185244	0.185244	chr1	63170809	0.7322558497944696	chr1:63170809:T:C
chr1:63171081	['C', 'G']	56057	96338.59291372295	411.07993384803126	0.0111327161755251	0.0083192637641965	1.338185263873568	0.180841	0.180841	chr1	63171081	0.742703100104448	chr1:63171081:C:G
chr1:63171478	['C', 'T']	56057	4363.077832881405	19.01539668739259	0.0018503061765402	0.0149655661252959	0.1236375664675113	0.901603	0.901603	chr1	63171478	0.0449846518851107	chr1:63171478:C:T
chr1:63171641	['T', 'C']	56057	89799.01923385733	379.46807899418246	0.0081749818914881	0.0072210565650725	1.1321032895697944	0.257596	0.257596	chr1	63171641	0.5890608850677191	chr1:63171641:T:C
chr1:63172479	['T', 'A']	56057	89289.14979482604	344.1972084167067	0.00742534903427	0.0071684820325098	1.0358328305205005	0.300285	0.300285	chr1	63172479	0.522466361373885	chr1:63172479:T:A
chr1:63172485	['C', 'T']	56057	89800.6117107634	380.9796124078817	0.0081967436688149	0.007220679660575	1.1351761958876674	0.256306	0.256306	chr1	63172485	0.5912412270721301	chr1:63172485:C:T
chr1:63172569	['G', 'A']	56057	89296.1154251048	339.9025009160718	0.0071214180795732	0.0071709969423931	0.993086196630934	0.320672	0.320672	chr1	63172569	0.4939389595488707	chr1:63172569:G:A
chr1:63172589	['T', 'C']	56057	9762.44913120346	-127.74265228807928	-0.0168084903804238	0.0103163664011494	-1.629303354187868	0.103254	0.103254	chr1	63172589	0.9860931150296384	chr1:63172589:T:C
chr1:63172849	['A', 'G']	56057	89802.80597281194	389.8749258403075	0.0086735013651934	0.0072209911986844	1.2011510783690724	0.229698	0.229698	chr1	63172849	0.6388427862274608	chr1:63172849:A:G
chr1:63172967	['T', 'C']	56057	31309.61210250188	289.5373748795872	0.0104066242688806	0.0064584135763136	1.6113282535895757	0.107114	0.107114	chr1	63172967	0.9701537623578024	chr1:63172967:T:C
chr1:63173275	['T', 'C']	56057	31244.475285510354	83.46960567305385	0.0015195186258136	0.0064548097110102	0.2354087407444017	0.813892	0.813892	chr1	63173275	0.0894332203145768	chr1:63173275:T:C
chr1:63173526	['G', 'C']	56057	23201.55281376012	-41.05459064647599	-0.0087809961666071	0.0071342858991943	-1.2308164111559787	0.218397	0.218397	chr1	63173526	0.6607533315918158	chr1:63173526:G:C
chr1:63173866	['A', 'G']	56057	21911.29962887628	-2.612262479776285	-0.0070322053137449	0.0072779631665076	-0.9662326055875596	0.333932	0.333932	chr1	63173866	0.4763419614262545	chr1:63173866:A:G
chr1:63173930	['T', 'C']	56057	110766.0	270.6734709535993	-0.0362164892926421	0.0278292018349168	-1.3013844057576214	0.193132	0.193132	chr1	63173930	0.7141457620982503	chr1:63173930:T:C
chr1:63174130	['C', 'T']	56057	4463.398112466995	10.200421734071467	-0.0042806403927285	0.0151687102303637	-0.2822020018656447	0.77779	0.77779	chr1	63174130	0.1091376448511168	chr1:63174130:C:T
chr1:63174144	['G', 'A']	56057	16588.030531763026	-25.8300484647024	-0.0049671550701744	0.0082429211667689	-0.6025964545432425	0.54678	0.54678	chr1	63174144	0.2621873793428609	chr1:63174144:G:A
chr1:63174226	['A', 'G']	56057	4430.0577750790335	3.1381129125023226	-0.0062022757583783	0.0152354077087613	-0.4070961458295367	0.683939	0.683939	chr1	63174226	0.1649826309476616	chr1:63174226:A:G
chr1:63174253	['G', 'A']	56057	4420.103902360688	-2.149321225834949	-0.0077681484532647	0.0152452151718476	-0.5095466587844344	0.610371	0.610371	chr1	63174253	0.2144061088001728	chr1:63174253:G:A
chr1:63174504	['C', 'T']	56057	27909.472396688307	91.47149299209563	0.0006864607650878	0.0067159362076756	0.1022137113665932	0.918587	0.918587	chr1	63174504	0.0368797050842339	chr1:63174504:C:T
chr1:63174572	['A', 'G']	56057	4433.553630686885	5.139570631128174	-0.0059211302215832	0.0152279006962345	-0.3888343074792563	0.6974	0.6974	chr1	63174572	0.1565180569600422	chr1:63174572:A:G
chr1:63174669	['T', 'A']	56057	83399.43880682225	203.1467427554225	-0.0027344299430368	0.0066498872554063	-0.4111994441430205	0.680928	0.680928	chr1	63174669	0.1668988071119007	chr1:63174669:T:A
chr1:63174699	['C', 'A']	56057	4426.236878724088	3.913339272341781	-0.0061243192328975	0.0152363185741792	-0.4019553150638603	0.687718	0.687718	chr1	63174699	0.1625896084944319	chr1:63174699:C:A
chr1:63175214	['A', 'C']	56057	71809.37207601035	145.7195861136091	-0.0011553970718925	0.0060333320496391	-0.1915023178546361	0.848133	0.848133	chr1	63175214	0.0715360385016034	chr1:63175214:A:C
chr1:63175239	['A', 'G']	56057	78862.88200553128	191.2910830272677	-0.0015927712184186	0.0063346639027226	-0.2514373679295038	0.801477	0.801477	chr1	63175239	0.096108936087636	chr1:63175239:A:G
chr1:63175680	['G', 'A']	56057	4262.0	25.09210027520677	0.0029224859240128	0.0151275634958298	0.1931894666856623	0.846811	0.846811	chr1	63175680	0.0722135091690724	chr1:63175680:G:A
chr1:63175822	['G', 'A']	56057	4259.455906228256	26.57975237522109	0.0031984259759162	0.0151323419124259	0.2113635810257414	0.832604	0.832604	chr1	63175822	0.0795615070046645	chr1:63175822:G:A
chr1:63176318	['C', 'A']	56057	55140.62401399152	150.90443014278583	4.085155558650069e-05	0.0058002953840303	0.0070430129643009	0.994381	0.994381	chr1	63176318	0.0024471825100045	chr1:63176318:C:A
chr1:63177041	['G', 'A']	56057	16481.116089431333	4.341571850195233	-0.0013274126181368	0.0081454991457537	-0.1629627103734736	0.870548	0.870548	chr1	63177041	0.0602072778948211	chr1:63177041:G:A
chr1:63177580	['C', 'A']	56057	55184.5486542443	143.95905533327812	-0.0001837429122463	0.0058005223272107	-0.0316769597428185	0.97473	0.97473	chr1	63177580	0.0111156671209955	chr1:63177580:C:A
chr1:63177625	['T', 'A']	56057	6737.283539740892	35.30792525021402	3.417950100868078e-05	0.0121776715201806	0.0028067353395137	0.997761	0.997761	chr1	63177625	0.0009734755580037	chr1:63177625:T:A
chr1:63177900	['T', 'A']	56057	6711.578219625911	41.11524447250267	0.0009841989321389	0.012204499455855	0.0806423021033301	0.935727	0.935727	chr1	63177900	0.028850838961971	chr1:63177900:T:A
chr1:63178047	['C', 'T']	56057	17827.12231751443	-4.080761018310112	-0.002287425754422	0.0082842247060918	-0.2761182652059102	0.782458	0.782458	chr1	63178047	0.1065389647818657	chr1:63178047:C:T
chr1:63178483	['T', 'C']	56057	4428.105900826152	5.477748591734568	-0.0062314482611542	0.015240694439784	-0.4088690502768559	0.682637	0.682637	chr1	63178483	0.1658101759748384	chr1:63178483:T:C
chr1:63179339	['C', 'T']	56057	55456.8822395889	157.47927379053573	-0.0003005419068934	0.00579389681043	-0.051872153876192	0.958631	0.958631	chr1	63179339	0.0183485309970028	chr1:63179339:C:T
chr1:63179544	['A', 'C']	56057	27851.9748077575	28.02411312338533	-0.0032010777579146	0.0067118230262851	-0.4769311922228043	0.633413	0.633413	chr1	63179544	0.1983130275281618	chr1:63179544:A:C
chr1:63179985	['C', 'A']	56057	6688.55112054814	36.74167821587188	-2.1607447060075264e-05	0.0122188468631749	-0.0017683703955072	0.998589	0.998589	chr1	63179985	0.0006132222440702	chr1:63179985:C:A
chr1:63180728	['T', 'C']	56057	11877.483175735952	-118.28986810675076	-0.0152054965868267	0.0094374361084294	-1.611189353986231	0.107144	0.107144	chr1	63180728	0.9700321441727896	chr1:63180728:T:C
chr1:63180768	['A', 'G']	56057	6717.958732537599	35.9782270343761	4.413775882913204e-05	0.0121962975745853	0.0036189473534252	0.997113	0.997113	chr1	63180768	0.0012556215323073	chr1:63180768:A:G
chr1:63181012	['A', 'G']	56057	6722.839500446031	34.1167629950178	-0.0004438955192515	0.0121907108935204	-0.036412603262333	0.970953	0.970953	chr1	63181012	0.0128017920638486	chr1:63181012:A:G
chr1:63181084	['A', 'G']	56057	6823.121717568146	18.821319245214863	-0.0034895281682656	0.0121033214118459	-0.2883116170781301	0.773109	0.773109	chr1	63181084	0.1117592709441707	chr1:63181084:A:G
chr1:63182506	['C', 'A']	56057	43357.33257362293	227.9771500936104	0.0047801772683848	0.0059882320094598	0.7982618677488409	0.424722	0.424722	chr1	63182506	0.3718952425856253	chr1:63182506:C:A
chr1:63183987	['C', 'T']	56057	3569.573098058807	-21.63018895752537	-0.0141115596920864	0.0170328040746551	-0.8284930437898036	0.407395	0.407395	chr1	63183987	0.3899843054432057	chr1:63183987:C:T
chr1:63184364	['TA', 'T']	56057	106433.73082760476	267.83686128752345	-0.0046167809252041	0.0136566960326874	-0.3380598729117081	0.735319	0.735319	chr1	63184364	0.1335242120936095	chr1:63184364:TA:T
chr1:63184885	['C', 'T']	56057	62081.14929421634	210.360797039183	0.0001397051743275	0.0058282697086845	0.0239702658439755	0.980876	0.980876	chr1	63184885	0.0083858916206282	chr1:63184885:C:T
chr1:63184887	['C', 'T']	56057	21572.387613082803	294.94970911629474	0.0170449172581704	0.007423936115486	2.295940723764504	0.0216829	0.0216829	chr1	63184887	1.663882633122104	chr1:63184887:C:T
chr1:63185180	['A', 'C']	56057	43035.63763588654	244.64183681937376	0.0052017158367609	0.0059704332610441	0.8712459564201267	0.383624	0.383624	chr1	63185180	0.4160942306423574	chr1:63185180:A:C
chr1:63185485	['T', 'C']	56057	7040.376779534021	39.594947302540106	-0.0004391584566091	0.0119352979674107	-0.0367949302822785	0.970649	0.970649	chr1	63185485	0.0129377885487899	chr1:63185485:T:C
chr1:63185894	['C', 'T']	56057	6124.824122666099	13.46766805635506	-0.0039122374609257	0.0127679530450023	-0.3064107024153798	0.759293	0.759293	chr1	63185894	0.1195906039089746	chr1:63185894:C:T
chr1:63186278	['T', 'A']	56057	5896.683053478701	16.54507387489748	-0.0025740810076995	0.0129909946335674	-0.1981434894175352	0.842934	0.842934	chr1	63186278	0.0742064284095642	chr1:63186278:T:A
chr1:63186568	['C', 'T']	56057	11510.061062705325	84.65429785763001	0.0123235463597964	0.0097686748345173	1.2615371653329623	0.207121	0.207121	chr1	63186568	0.6837758657528218	chr1:63186568:C:T
chr1:63186569	['G', 'A']	56057	22244.68225601796	-33.2834980598754	-0.0029869892515236	0.0072563212807918	-0.4116396085479897	0.680605	0.680605	chr1	63186569	0.1671048647253207	chr1:63186569:G:A
chr1:63186817	['G', 'A']	56057	11778.857398717624	-7.936352946604956	-0.0071135306407244	0.0094665613174105	-0.7514376553650464	0.452392	0.452392	chr1	63186817	0.3444850836461732	chr1:63186817:G:A
chr1:63187063	['T', 'C']	56057	6298.835945446997	9.274072291846895	-0.0042644524782796	0.0129569072958671	-0.3291257999229378	0.742062	0.742062	chr1	63187063	0.1295598074797476	chr1:63187063:T:C
chr1:63187126	['T', 'TG']	56057	5880.314696542619	13.167285628633309	-0.0033065227749381	0.0130070487431421	-0.2542100702652813	0.799334	0.799334	chr1	63187126	0.0972717137430704	chr1:63187126:T:TG
chr1:63187203	['A', 'T']	56057	6127.279133275026	9.661921889212335	-0.0049794981797949	0.0127658825998656	-0.390062977693944	0.696491	0.696491	chr1	63187203	0.1570844911216985	chr1:63187203:A:T
chr1:63188032	['A', 'T']	56057	6122.43687224591	10.651927222213423	-0.0046969912635912	0.0127669339585458	-0.3679028401683847	0.712947	0.712947	chr1	63188032	0.1469427541075683	chr1:63188032:A:T
chr1:63188371	['A', 'G']	56057	5898.5261186041525	18.465559374719284	-0.0021969927610126	0.012990396827041	-0.1691243762807393	0.865699	0.865699	chr1	63188371	0.0626330841515711	chr1:63188371:A:G
chr1:63188585	['C', 'T']	56057	27340.36496806195	87.39676633392502	0.0021504149392656	0.0067482025965609	0.3186648457118955	0.749982	0.749982	chr1	63188585	0.1249491598009444	chr1:63188585:C:T
chr1:63189231	['C', 'A']	56057	27307.871447178262	82.20775163128603	0.0018797781023021	0.0067513445031865	0.2784301854860068	0.780683	0.780683	chr1	63189231	0.1075252776438651	chr1:63189231:C:A
chr1:63189408	['G', 'A']	56057	106390.5916008064	240.3909579588944	-0.0070093146860291	0.0136325530889392	-0.5141600872778638	0.607142	0.607142	chr1	63189408	0.2167097230859996	chr1:63189408:G:A
chr1:63190243	['C', 'T']	56057	56086.00465672281	175.00853349667156	-0.0003711992519799	0.00580277452942	-0.0639692702340953	0.948995	0.948995	chr1	63190243	0.0227360757477652	chr1:63190243:C:T
chr1:63190882	['C', 'T']	56057	83460.9331501668	273.7349707614781	0.0020867185813718	0.0066847192805012	0.3121624848867759	0.754918	0.754918	chr1	63190882	0.1221002193397664	chr1:63190882:C:T
chr1:63192317	['T', 'A']	56057	5915.422100512016	14.526880730026964	-0.0031242118116275	0.0129675940996429	-0.2409245529757607	0.809614	0.809614	chr1	63192317	0.0917219905361721	chr1:63192317:T:A
chr1:63192399	['T', 'G']	56057	87832.40104547644	283.6731375970358	0.0013051408723091	0.0070475399196531	0.1851909868108091	0.85308	0.85308	chr1	63192399	0.0690102397241377	chr1:63192399:T:G
chr1:63192404	['A', 'G']	56057	87901.54459490802	272.12354054425685	0.0005393002871311	0.0070520800217934	0.0764739318703881	0.939042	0.939042	chr1	63192404	0.0273149828560184	chr1:63192404:A:G
chr1:63192466	['G', 'A']	56057	87900.11243933771	273.9457437528552	0.0006637634050442	0.0070521361405159	0.0941223186589929	0.925012	0.925012	chr1	63192466	0.0338526332069365	chr1:63192466:G:A
chr1:63193852	['G', 'A']	56057	27388.863074315286	72.01300294170042	0.0013984011483256	0.0067462809188701	0.2072847492036902	0.835788	0.835788	chr1	63193852	0.0779038686209589	chr1:63193852:G:A
chr1:63193864	['A', 'G']	56057	106774.7142576801	295.3088371231737	0.000782160880642	0.0140512018127118	0.0556650520764991	0.955609	0.955609	chr1	63193864	0.0197197686836382	chr1:63193864:A:G
chr1:63194161	['C', 'T']	56057	5906.105358926788	9.137801432891722	-0.0036288366719785	0.0129769019958469	-0.2796381349832127	0.779756	0.779756	chr1	63194161	0.1080412747858028	chr1:63194161:C:T
chr1:63194176	['T', 'C']	56057	11927.85112304426	-122.78654223634322	-0.0164926327432018	0.0094069268053197	-1.7532434433182846	0.0795657	0.0795657	chr1	63194176	1.0992741120499343	chr1:63194176:T:C
chr1:63194577	['A', 'G']	56057	21361.95657140816	-115.95684338217607	-0.009773172602986	0.0073882117872468	-1.3228062330124437	0.185905	0.185905	chr1	63194577	0.7307089295223033	chr1:63194577:A:G
chr1:63194582	['C', 'T']	56057	18452.24172392256	-100.06506026504368	-0.0114423203736781	0.0078288927151555	-1.4615502843112862	0.14387	0.14387	chr1	63194582	0.842029756395287	chr1:63194582:C:T
chr1:63194695	['T', 'C']	56057	6455.552495174076	14.845860951508673	-0.005893215152036	0.0127345703426312	-0.462772986718482	0.643529	0.643529	chr1	63194695	0.1914318772659027	chr1:63194695:T:C
chr1:63195319	['T', 'C']	56057	90699.5618933771	227.1969263147232	-0.0007338511994849	0.0074060638346395	-0.0990878847212451	0.921069	0.921069	chr1	63195319	0.0357078343017498	chr1:63195319:T:C
chr1:63195480	['T', 'C']	56057	4655.249134762907	-25.004496649184823	-0.0113210946108263	0.0148155595831656	-0.7641354717165108	0.44479	0.44479	chr1	63195480	0.3518449853505466	chr1:63195480:T:C
chr1:63195826	['C', 'T']	56057	11828.899140022835	-127.164347986954	-0.0172517318291024	0.0094455542909772	-1.8264393277144133	0.0677894	0.0677894	chr1	63195826	1.1688382099885115	chr1:63195826:C:T
chr1:63195864	['AAG', 'A']	56057	11878.841258992885	-121.21444448643228	-0.0168710779921107	0.0094672656472148	-1.7820433714220347	0.0747476	0.0747476	chr1	63195864	1.126402747130484	chr1:63195864:AAG:A
chr1:63196350	['A', 'G']	56057	4490.400520944837	20.46554342436704	0.0015826767965312	0.0147409414347453	0.1073660595924211	0.914499	0.914499	chr1	63196350	0.0388167650861092	chr1:63196350:A:G
chr1:63197052	['G', 'A']	56057	11517.41091784854	-121.98747363728616	-0.0159414921695794	0.0095451506458801	-1.670114256023827	0.0949023	0.0949023	chr1	63197052	1.0227232621227162	chr1:63197052:G:A
chr1:63197159	['A', 'G']	56057	5912.632852223867	-20.67351492930289	-0.0083921537770392	0.0129964331116767	-0.6457274626758349	0.518459	0.518459	chr1	63197159	0.2852855821443638	chr1:63197159:A:G
chr1:63197254	['A', 'T']	56057	91801.01400635194	321.7326911212477	0.0028273837388212	0.0075738129401571	0.3733104793003463	0.708919	0.708919	chr1	63197254	0.1494033838051442	chr1:63197254:A:T
chr1:63197269	['C', 'T']	56057	91811.65392095636	318.55688054113995	0.0026318170952493	0.0075730151409832	0.3475256613454519	0.728198	0.728198	chr1	63197269	0.1377505181927322	chr1:63197269:C:T
chr1:63197376	['C', 'T']	56057	27494.41425206965	85.03378462502732	0.0015192451190087	0.0067258051179732	0.2258830121242845	0.821293	0.821293	chr1	63197376	0.0855018787121096	chr1:63197376:C:T
chr1:63197698	['C', 'A']	56057	27425.33860319046	103.2168515651372	0.0027460564322514	0.0067353761153445	0.407706471802724	0.683491	0.683491	chr1	63197698	0.1652671997151362	chr1:63197698:C:A
chr1:63198506	['G', 'T']	56057	27314.410829616405	140.26478208466423	0.003136714061908	0.0067448828183804	0.4650509351119051	0.641897	0.641897	chr1	63198506	0.1925346540500892	chr1:63198506:G:T
chr1:63199668	['C', 'T']	56057	26842.83079091509	105.1667481032528	0.0037977240241742	0.0067946520119046	0.5589284068588614	0.576213	0.576213	chr1	63199668	0.2394169477831723	chr1:63199668:C:T
chr1:63200379	['C', 'T']	56057	10158.630977019697	-20.29279151173937	-0.0075683039939183	0.010102534145163	-0.7491490635091713	0.453771	0.453771	chr1	63200379	0.3431632628416032	chr1:63200379:C:T
chr1:63201694	['A', 'T']	56057	25512.826844152594	140.93174971587766	0.0052913183343204	0.0069196192762792	0.7646834490532307	0.444463	0.444463	chr1	63201694	0.3521643866952337	chr1:63201694:A:T
chr1:63202042	['C', 'A']	56057	36967.52980120633	-14.590679720911156	-0.0037815855778107	0.0061796836770732	-0.611938373454382	0.540581	0.540581	chr1	63202042	0.2671392226775549	chr1:63202042:C:A
chr1:63202071	['T', 'C']	56057	25448.90177360646	141.9767793064348	0.0056467454072747	0.0069264455888548	0.8152443175704506	0.414936	0.414936	chr1	63202071	0.3820188839873754	chr1:63202071:T:C
chr1:63202214	['T', 'A']	56057	6017.468947424775	-9.22420224957138	-0.0097591029597141	0.0129097191257785	-0.7559500609294281	0.449682	0.449682	chr1	63202214	0.3470944961481549	chr1:63202214:T:A
chr1:63202315	['G', 'C']	56057	25998.7396138197	148.79519374320665	0.0044783294489574	0.0068736687398704	0.6515195332270063	0.514714	0.514714	chr1	63202315	0.2884340189655726	chr1:63202315:G:C
chr1:63203083	['G', 'A']	56057	47629.34625129357	313.9698357211823	0.0063386216054629	0.0058847911188592	1.077119217562264	0.281432	0.281432	chr1	63203083	0.550626522987651	chr1:63203083:G:A
chr1:63203594	['C', 'T']	56057	25413.800346168944	153.60602021276864	0.0060201239077656	0.0069291750493551	0.8688081719520017	0.384956	0.384956	chr1	63203594	0.4145889069829989	chr1:63203594:C:T
chr1:63203741	['A', 'G']	56057	15787.942972360506	-13.612447469401332	-0.0033940331635419	0.0083104762969295	-0.4084041686992053	0.682979	0.682979	chr1	63203741	0.1655926496483805	chr1:63203741:A:G
chr1:63203943	['T', 'C']	56057	6054.216002140754	3.822288597635456	-0.0076583690587678	0.0128629984494577	-0.5953797700325982	0.551592	0.551592	chr1	63203943	0.2583820412290563	chr1:63203943:T:C
chr1:63204209	['G', 'A']	56057	4338.470484314216	-79.05675246770964	-0.0196323558014708	0.0151648999865337	-1.2945918416147866	0.195466	0.195466	chr1	63204209	0.70892877431177	chr1:63204209:G:A
chr1:63204762	['C', 'A']	56057	4340.387140512382	-74.27380526868838	-0.0185046704901794	0.0151590365378514	-1.2207022817033342	0.222204	0.222204	chr1	63204762	0.6532481273830376	chr1:63204762:C:A
chr1:63207427	['C', 'T']	56057	10388.633066818957	86.89163273506485	0.0042619946460483	0.0099731116491174	0.4273485343388793	0.669127	0.669127	chr1	63207427	0.1744914455137378	chr1:63207427:C:T
chr1:63207612	['C', 'T']	56057	34022.24845673506	325.88118765025285	0.0100046610636157	0.0063152598279626	1.5842041873427273	0.113153	0.113153	chr1	63207612	0.9463339272048422	chr1:63207612:C:T
chr1:63208874	['T', 'G']	56057	17546.817156722813	-154.8523523592729	-0.0168377744983089	0.0079973778699427	-2.105411895265316	0.0352599	0.0352599	chr1	63208874	1.4527189237301108	chr1:63208874:T:G
chr1:63209243	['T', 'G']	56057	74096.14880177015	523.2159342151715	0.0120932900489797	0.0061273067389057	1.973671396633796	0.048424	0.048424	chr1	63209243	1.3149393390955044	chr1:63209243:T:G
chr1:63209489	['T', 'C']	56057	10989.17621451892	127.67054927164229	0.0077001098662123	0.009757593559516	0.789140254638186	0.430033	0.430033	chr1	63209489	0.3664982161227555	chr1:63209489:T:C
chr1:63209528	['C', 'T']	56057	13522.447360439604	-9.155688796214555	-0.0046921754383759	0.0089391018994026	-0.5249045699646244	0.599652	0.599652	chr1	63209528	0.2221007134924497	chr1:63209528:C:T
chr1:63210211	['T', 'C']	56057	11472.841974735942	-157.33949683564435	-0.0195214497979736	0.0095551127891223	-2.0430370869297465	0.0410534	0.0410534	chr1	63210211	1.3866508692365869	chr1:63210211:T:C
chr1:63210322	['C', 'A']	56057	4535.566369313114	25.77588938710648	0.0014979385893308	0.0146551506977033	0.102212431671927	0.918588	0.918588	chr1	63210322	0.0368792322991352	chr1:63210322:C:A
chr1:63210765	['G', 'A']	56057	47622.39814104509	322.5405244528003	0.0066508661118276	0.0058839585508031	1.130338708949571	0.258338	0.258338	chr1	63210765	0.5878117069645392	chr1:63210765:G:A
chr1:63211589	['G', 'A']	56057	25991.10020340434	154.51801010161165	0.0046885682817357	0.0068716492064732	0.6823061161677163	0.495048	0.495048	chr1	63211589	0.3053526897038555	chr1:63211589:G:A
chr1:63211684	['T', 'C']	56057	11470.432346119536	-160.32378312170562	-0.0197712296832533	0.0095546368619197	-2.0692811217192566	0.0385243	0.0385243	chr1	63211684	1.414265243820426	chr1:63211684:T:C
chr1:63212862	['T', 'C']	56057	25430.897598315616	138.52516542446082	0.0054221380173724	0.0069265795641989	0.7828016652544556	0.433747	0.433747	chr1	63212862	0.3627635159773266	chr1:63212862:T:C
chr1:63213372	['G', 'A']	56057	91604.97553795096	373.8524038883656	0.0038310615216602	0.0075304684385755	0.5087414618239785	0.610935	0.610935	chr1	63213372	0.2140049937557768	chr1:63213372:G:A
chr1:63213938	['A', 'G']	56057	25431.99048995468	138.07990064605278	0.0053734285975424	0.0069266097491661	0.7757660373733746	0.43789	0.43789	chr1	63213938	0.3586349725845543	chr1:63213938:A:G
chr1:63214223	['C', 'T']	56057	25848.61112994451	142.7891575374858	0.005350319065003	0.0068904175692717	0.7764869126166105	0.437465	0.437465	chr1	63214223	0.3590566875900366	chr1:63214223:C:T
chr1:63214313	['G', 'A']	56057	47612.8911193191	316.71941083511393	0.0064446213620464	0.0058851436162466	1.095066116017171	0.273492	0.273492	chr1	63214313	0.5630553728284278	chr1:63214313:G:A
chr1:63214360	['A', 'G']	56057	37340.32558927966	-4.317428781729711	-0.0033562720130127	0.0061648692469663	-0.5444190101297537	0.586155	0.586155	chr1	63214360	0.2319875260576802	chr1:63214360:A:G
chr1:63214705	['A', 'G']	56057	25437.35287190193	139.26195212436696	0.0054459655060908	0.0069266254131874	0.7862364688759447	0.431732	0.431732	chr1	63214705	0.3647857602194115	chr1:63214705:A:G
chr1:63215053	['G', 'A']	56057	107625.59965746092	383.4732503370712	0.008225131737799	0.0148938369602856	0.5522506899821277	0.580779	0.580779	chr1	63215053	0.2359890953882025	chr1:63215053:G:A
chr1:63215391	['T', 'C']	56057	91601.53631384582	378.9982272166846	0.0041184665190087	0.0075298691301329	0.5469506106722971	0.584415	0.584415	chr1	63215391	0.2332786456918372	chr1:63215391:T:C
chr1:63215431	['G', 'A']	56057	11368.419607493308	-149.39121559407982	-0.018649147173438	0.0095876184861604	-1.945128208882917	0.0517645	0.0517645	chr1	63215431	1.2859679765391387	chr1:63215431:G:A
chr1:63215957	['C', 'G']	56057	25918.236485281	154.23252313652517	0.0048865003837019	0.0068791715063289	0.7103326874764329	0.477501	0.477501	chr1	63215957	0.3210257145639476	chr1:63215957:C:G
chr1:63217577	['C', 'T']	56057	4338.851407772187	-71.01786060341611	-0.0179495250708737	0.0151666190462259	-1.1834888854375392	0.23662	0.23662	chr1	63217577	0.6259485499762798	chr1:63217577:C:T
chr1:63218789	['T', 'G']	56057	91499.32255071636	377.0201475303477	0.0043513898047432	0.0075175463702022	0.578831122610848	0.562705	0.562705	chr1	63218789	0.2497192258398548	chr1:63218789:T:G
chr1:63219172	['C', 'T']	56057	10393.11241547876	79.50208490673269	0.0034857193337908	0.0099694447848023	0.3496402667382846	0.72661	0.72661	chr1	63219172	0.1386986294365109	chr1:63219172:C:T
chr1:63219774	['T', 'A']	56057	11767.469438001785	-144.19445851206396	-0.0191330689298732	0.0094375863218962	-2.027326508842888	0.0426338	0.0426338	chr1	63219774	1.3702459564572165	chr1:63219774:T:A
chr1:63220854	['G', 'A']	56057	11764.88886311733	-140.02432128811856	-0.018627123559963	0.0094375573287618	-1.9737229572312327	0.0484182	0.0484182	chr1	63220854	1.314991359970661	chr1:63220854:G:A
chr1:63220907	['C', 'T']	56057	11764.888863117329	-142.47336102115722	-0.0188572121022203	0.0094383938706677	-1.9979259565363083	0.0457295	0.0457295	chr1	63220907	1.339803547108889	chr1:63220907:C:T
chr1:63221167	['C', 'T']	56057	4345.310063689722	-81.03781596588856	-0.0201411902678604	0.0151489457296448	-1.3295440242053531	0.183674	0.183674	chr1	63221167	0.7359523159624978	chr1:63221167:C:T
chr1:63221189	['C', 'T']	56057	91283.65567013992	370.41987375626826	0.0043957735133877	0.007489756924394	0.5869046963421183	0.55727	0.55727	chr1	63221189	0.2539343360666188	chr1:63221189:C:T
chr1:63221802	['C', 'A']	56057	11229.680875844351	-156.35938988131394	-0.0201286086741078	0.0096772417885734	-2.079994394464246	0.0375306	0.0375306	chr1	63221802	1.4256144924852332	chr1:63221802:C:A
chr1:63221849	['G', 'A']	56057	11532.645845599383	-159.66637764008772	-0.0199103331532295	0.0095284867669417	-2.089558776773114	0.036662	0.036662	chr1	63221849	1.4357838469223136	chr1:63221849:G:A
chr1:63222106	['T', 'C']	56057	11753.725769038614	-137.04818505797292	-0.018375560442229	0.0094418569539948	-1.94618077055852	0.051638	0.051638	chr1	63222106	1.2870305868119751	chr1:63222106:T:C
chr1:63222399	['T', 'C']	56057	11756.887578504138	-136.57661264288552	-0.0183586780676527	0.0094410352942217	-1.944561956980384	0.0518327	0.0518327	chr1	63222399	1.2853961678812873	chr1:63222399:T:C
chr1:63222710	['A', 'G']	56057	25434.62982390408	141.2429827850752	0.0054862243755509	0.0069263790864157	0.7920768278927611	0.428319	0.428319	chr1	63222710	0.3682326601069672	chr1:63222710:A:G
chr1:63223271	['A', 'G']	56057	11692.963221385491	-148.08442113447242	-0.0193602889514351	0.009465372389531	-2.0453805888131926	0.040822	0.040822	chr1	63223271	1.3891057216266611	chr1:63223271:A:G
chr1:63223360	['ATAAATATATTT', 'A']	56057	11538.852572794747	-157.76811610124173	-0.019891484998973	0.0095264145838987	-2.0880347820042373	0.0367992	0.0367992	chr1	63223360	1.4341616226134946	chr1:63223360:ATAAATATATTT:A
chr1:63223575	['G', 'A']	56057	91285.39907225691	371.070480851524	0.0044953089251165	0.0074918238283837	0.6000286483092994	0.54849	0.54849	chr1	63223575	0.2608312860189123	chr1:63223575:G:A
chr1:63225208	['A', 'T']	56057	47642.59832979425	314.588917960792	0.0063400176855962	0.0058841908612717	1.077466356049853	0.281277	0.281277	chr1	63225208	0.5508657786114193	chr1:63225208:A:T
chr1:63225501	['C', 'A']	56057	91272.1410119175	375.0438656291648	0.0047599520763061	0.0074904464851154	0.6354697394561023	0.525125	0.525125	chr1	63225501	0.2797373054539516	chr1:63225501:C:A
chr1:63225925	['A', 'G']	56057	4703.594239623114	-1.3283732634583345	-0.0042059851838039	0.0145232442400647	-0.2896036942077347	0.772121	0.772121	chr1	63225925	0.1123146355262619	chr1:63225925:A:G
chr1:63225940	['A', 'G']	56057	96008.9889206066	372.2139328544122	0.0038699574217094	0.0082492826882965	0.469126537171509	0.638981	0.638981	chr1	63225940	0.1945120553280394	chr1:63225940:A:G
chr1:63226333	['C', 'T']	56057	21986.13768309872	-159.7617708674425	-0.0152831845129533	0.0073075812540834	-2.091414926712336	0.0364954	0.0364954	chr1	63226333	1.4377618719959429	chr1:63226333:C:T
chr1:63226831	['T', 'A']	56057	21985.52979588924	-160.10078831034238	-0.0152827914305948	0.0073072308219558	-2.0914614308713344	0.0364912	0.0364912	chr1	63226831	1.4378118547825367	chr1:63226831:T:A
chr1:63227555	['C', 'T']	56057	21771.923950299908	-181.08845374800453	-0.0161086788404223	0.0073398260310903	-2.1946949113219616	0.0281896	0.0281896	chr1	63227555	1.5499110865627803	chr1:63227555:C:T
chr1:63228076	['A', 'C']	56057	22010.87827313969	-161.15638114204975	-0.0153959106885344	0.007309240295646	-2.106362640410865	0.0351773	0.0351773	chr1	63228076	1.4537374974567467	chr1:63228076:A:C
chr1:63228432	['T', 'G']	56057	4345.387586526796	-78.29679294391228	-0.0196040515845242	0.0151564330370338	-1.2934475767895317	0.195862	0.195862	chr1	63228432	0.7080498151085564	chr1:63228432:T:G
chr1:63228766	['T', 'C']	56057	11462.4313470116	-156.57341250473007	-0.019600550995858	0.009556423334472	-2.051034190286925	0.0402683	0.0402683	chr1	63228766	1.395036704542143	chr1:63228766:T:C
chr1:63228846	['G', 'A']	56057	21982.31356385826	-159.5075405708112	-0.0153030482495152	0.0073078097210641	-2.0940676938269944	0.0362584	0.0362584	chr1	63228846	1.440591364236714	chr1:63228846:G:A
chr1:63229634	['A', 'G']	56057	70038.48948054035	207.4588191458107	-0.0023598362771603	0.0059908441263649	-0.3939071401933086	0.693651	0.693651	chr1	63229634	0.1588589832880242	chr1:63229634:A:G
chr1:63231008	['A', 'G']	56057	69990.22542826552	197.94987027808983	-0.0026092164267414	0.0059910856389116	-0.435516462958704	0.663189	0.663189	chr1	63231008	0.1783626858337171	chr1:63231008:A:G
chr1:63231753	['C', 'T']	56057	21982.35285721932	-162.8253934308004	-0.0154146678967665	0.0073077660028506	-2.1093543349299315	0.0349184	0.0349184	chr1	63231753	1.4569456643676904	chr1:63231753:C:T
chr1:63232753	['T', 'C']	56057	21982.70578999018	-159.3652846147517	-0.0152730725971845	0.0073084076405775	-2.089794842912953	0.0366407	0.0366407	chr1	63232753	1.4360362379727083	chr1:63232753:T:C
chr1:63233594	['G', 'T']	56057	5725.021285706638	-18.12187401512683	-0.0105603837107348	0.0131524282331045	-0.8029227397078219	0.422023	0.422023	chr1	63233594	0.3746638796049428	chr1:63233594:G:T
chr1:63235950	['C', 'G']	56057	70018.49058825627	207.19486051348724	-0.0022493212790993	0.0059901597304615	-0.3755027211813641	0.707288	0.707288	chr1	63235950	0.1504037101884316	chr1:63235950:C:G
chr1:63236279	['A', 'G']	56057	13562.935592071226	-12.780853315299582	-0.0052904788197962	0.0089248683129509	-0.5927794824848273	0.553331	0.553331	chr1	63236279	0.2570149980457417	chr1:63236279:A:G
chr1:63236886	['G', 'T']	56057	47640.64874750215	309.9046759990218	0.0061911763855624	0.00588208683429	1.0525476008736596	0.292553	0.292553	chr1	63236886	0.5337954440350081	chr1:63236886:G:T
chr1:63237659	['C', 'A']	56057	70109.56698654377	193.93299166554183	-0.0027386222785559	0.006002482995949	-0.4562482360056957	0.648213	0.648213	chr1	63237659	0.1882822633814847	chr1:63237659:C:A
chr1:63237879	['A', 'C']	56057	21927.73818019625	-159.67124545710826	-0.0151253870871035	0.0073139229577958	-2.0680265808626648	0.0386421	0.0386421	chr1	63237879	1.412939279936933	chr1:63237879:A:C
chr1:63238079	['A', 'AC']	56057	21959.86501214977	-152.3671243004823	-0.0146776545458026	0.0073163496086125	-2.0061445025159363	0.0448456	0.0448456	chr1	63238079	1.3482801610805473	chr1:63238079:A:AC
chr1:63238175	['AT', 'A']	56057	6068.923112618236	-7.079802651083986	-0.0096167962605907	0.0128511014785913	-0.7483246690263347	0.454267	0.454267	chr1	63238175	0.3426888111458636	chr1:63238175:AT:A
chr1:63242705	['G', 'T']	56057	25250.35132193956	141.30945615359732	0.0055931911093092	0.0069413933493423	0.8057735425466432	0.420377	0.420377	chr1	63242705	0.3763610534581046	chr1:63242705:G:T
chr1:63242897	['G', 'C']	56057	47706.76560436816	306.0426473186399	0.0059322370824463	0.00588164034085	1.0086024881944744	0.31317	0.31317	chr1	63242897	0.5042198476948199	chr1:63242897:G:C
chr1:63243051	['G', 'C']	56057	47705.21215095013	306.7597986975347	0.0059944912868672	0.0058812276405741	1.0192585040428908	0.308085	0.308085	chr1	63243051	0.5113294460381794	chr1:63243051:G:C
chr1:63243963	['A', 'G']	56057	47890.960565993984	324.540716524842	0.0063102068220871	0.0058744521461055	1.0741779258973874	0.282748	0.282748	chr1	63243963	0.5486004583460464	chr1:63243963:A:G
chr1:63244631	['T', 'A']	56057	47693.31440603864	307.1356793241619	0.005958357568727	0.0058814596430875	1.0130746328812883	0.311029	0.311029	chr1	63244631	0.5071991159480613	chr1:63244631:T:A
chr1:63245450	['T', 'C']	56057	47875.24855027211	316.97178206565496	0.0060529850150645	0.0058754639630214	1.030213963213857	0.302914	0.302914	chr1	63245450	0.5186806540945469	chr1:63245450:T:C
chr1:63245583	['T', 'C']	56057	47879.66599453973	322.20443904370194	0.0062159937542804	0.0058753260927701	1.0579827665956252	0.290068	0.290068	chr1	63245583	0.5375001794702328	chr1:63245583:T:C
chr1:63245795	['T', 'C']	56057	10165.346881582238	-26.50647134722541	-0.0081482424225607	0.0101027686156492	-0.8065355876743651	0.419938	0.419938	chr1	63245795	0.3768148244723088	chr1:63245795:T:C
chr1:63245841	['T', 'A']	56057	47737.66432343704	317.1040610967787	0.0063270174780897	0.0058785097818157	1.0762961554748784	0.281799	0.281799	chr1	63245841	0.5500605523737613	chr1:63245841:T:A
chr1:63246333	['T', 'A']	56057	47694.10488662112	306.4172794083299	0.0059419728220137	0.0058813941311269	1.010300056336337	0.312356	0.312356	chr1	63246333	0.5053501473396519	chr1:63246333:T:A
chr1:63247179	['A', 'T']	56057	5847.181252911846	-22.210210142224263	-0.010357189382906	0.0131020516507362	-0.7905013397137789	0.429238	0.429238	chr1	63247179	0.3673018373589627	chr1:63247179:A:T
chr1:63247681	['T', 'C']	56057	21715.360219850816	-169.7179365441534	-0.0153082664681504	0.007345747276921	-2.083963127379307	0.037168	0.037168	chr1	63247681	1.4298308075438395	chr1:63247681:T:C
chr1:63247853	['C', 'A']	56057	21676.320101336285	-176.58690804993356	-0.0155563022361243	0.0073501373892456	-2.116464143770362	0.0343097	0.0343097	chr1	63247853	1.4645830793473296	chr1:63247853:C:A
chr1:63249210	['T', 'C']	56057	11468.409169565604	-152.9604908695361	-0.0191090020212595	0.0095543075329663	-2.000040500614566	0.0455007	0.0455007	chr1	63249210	1.3419819219407152	chr1:63249210:T:C
chr1:63249416	['C', 'T']	56057	11006.963530608242	140.62306196259843	0.0088833022984696	0.0097501692701356	0.9110921105419972	0.362251	0.362251	chr1	63249416	0.4409904069778852	chr1:63249416:C:T
chr1:63251087	['T', 'C']	56057	69671.88601202692	172.33639353410427	-0.0027945634612781	0.0059763088854359	-0.467606931778307	0.640068	0.640068	chr1	63251087	0.1937738846786257	chr1:63251087:T:C
chr1:63251580	['T', 'G']	56057	47691.164477675855	322.8294814504946	0.0065562782699139	0.0058810650132994	1.1148113913190076	0.264936	0.264936	chr1	63251580	0.5768590249452343	chr1:63251580:T:G
