## Supplementary material for "Characterization of shared and ancestry-specific signals driving complex traits using multi-ancestry fine-mapping": s2_gwas_temp.txt

locus	alleles	n	sum_x	y_transpose_x	beta	standard_error	t_stat	p_value	p_value_str	chrom	pos	-log10pvalue	rsid
chr1:61990342	['G', 'A']	10699	10901.075549322111	-312.078204496539	-0.0060533772389265	0.0137776902984577	-0.439360815041988	0.660409	0.660409	chr1	61990342	0.1801870168391294	chr1:61990342:G:A
chr1:61990376	['G', 'A']	10699	7607.0	-165.36744205779925	0.0044643605058052	0.0144153664496266	0.3096945555567816	0.756799	0.756799	chr1	61990376	0.1210194504629877	chr1:61990376:G:A
chr1:61991164	['C', 'T']	10699	939.1411192214114	-45.70890626219483	-0.0293773286434945	0.0342441063160875	-0.8578798457267194	0.390978	0.390978	chr1	61991164	0.4078476792982713	chr1:61991164:C:T
chr1:61991424	['A', 'T']	10699	1191.0	-7.977702769186258	0.0134133667204575	0.0303605266960046	0.4418028334871638	0.658641	0.658641	chr1	61991424	0.1813512382163704	chr1:61991424:A:T
chr1:61991483	['C', 'T']	10699	1233.1152551878856	-41.1214838056896	-0.0032088614117066	0.0300005686108804	-0.1069600197691878	0.914823	0.914823	chr1	61991483	0.0386629251239724	chr1:61991483:C:T
chr1:61991861	['A', 'G']	10699	1233.0	-41.1570628238508	-0.0032544326634744	0.0300003897351559	-0.1084796795043224	0.913617	0.913617	chr1	61991861	0.0392358279494719	chr1:61991861:A:G
chr1:61992040	['T', 'C']	10699	1953.27796483352	-73.77947130129574	-0.0125840226009699	0.02423741399384	-0.5191982364194538	0.603633	0.603633	chr1	61992040	0.2192270258113824	chr1:61992040:T:C
chr1:61992181	['G', 'A']	10699	1200.990480678604	-8.271987860843403	0.0134789536187769	0.0303745892032171	0.44375756092034	0.657227	0.657227	chr1	61992181	0.1822846033164842	chr1:61992181:G:A
chr1:61992306	['T', 'C']	10699	8838.478309648466	-207.1933338181628	0.0034373640843077	0.0140465607173347	0.2447121507876129	0.806684	0.806684	chr1	61992306	0.0932965568919453	chr1:61992306:T:C
chr1:61992408	['A', 'G']	10699	17685.959143605083	-567.4151180206759	-0.0339945059205162	0.0186172934779356	-1.8259639061287232	0.0678836	0.0678836	chr1	61992408	1.1682351342583477	chr1:61992408:A:G
chr1:61992791	['G', 'A']	10699	2099.196204898112	-91.16265832060704	-0.0196382930905079	0.0234471225700097	-0.8375566354409087	0.402298	0.402298	chr1	61992791	0.3954521264919325	chr1:61992791:G:A
chr1:61993486	['A', 'G']	10699	1195.0	-7.077187473550594	0.0145179555014913	0.0303190269313212	0.4788397574360623	0.632062	0.632062	chr1	61993486	0.199240318968858	chr1:61993486:A:G
chr1:61993586	['T', 'C']	10699	17683.95858264772	-566.8373695875448	-0.0337371574741233	0.018609238645999	-1.812925188176721	0.0698714	0.0698714	chr1	61993586	1.155700554782249	chr1:61993586:T:C
chr1:61993699	['C', 'A']	10699	4268.3989530753415	-60.60040153568266	0.0146540327072806	0.0174464812335216	0.8399420210377099	0.40096	0.40096	chr1	61993699	0.396898950685944	chr1:61993699:C:A
chr1:61993805	['A', 'C']	10699	2097.392072543704	-91.56488082420572	-0.0197957833888222	0.0234428069589887	-0.8444288870122637	0.398449	0.398449	chr1	61993805	0.3996272587998961	chr1:61993805:A:C
chr1:61994135	['C', 'T']	10699	1232.1151617124697	-40.62508990127268	-0.0029350861563887	0.0300104164155073	-0.0978022469182434	0.922091	0.922091	chr1	61994135	0.0352262168556329	chr1:61994135:C:T
chr1:61994362	['A', 'G']	10699	2094.391511638777	-94.3501843070158	-0.0214598713113028	0.0234659220586755	-0.9145121703567992	0.360468	0.360468	chr1	61994362	0.4431332830673371	chr1:61994362:A:G
chr1:61994442	['T', 'C']	10699	1197.0	-6.407509893759682	0.0148903955093512	0.0302987125615431	0.4914530767307584	0.623116	0.623116	chr1	61994442	0.2054310970480835	chr1:61994442:T:C
chr1:61994615	['C', 'T']	10699	1178.1101140400074	1.6538199517063117	0.0266165511766091	0.0305189733579606	0.8721312759908534	0.383156	0.383156	chr1	61994615	0.4166243692551771	chr1:61994615:C:T
chr1:61994619	['A', 'G']	10699	1341.2507245021968	-87.96439072772674	-0.0422599751173919	0.028858481278363	-1.464386663655682	0.143118	0.143118	chr1	61994619	0.8443057414389563	chr1:61994619:A:G
chr1:61995326	['C', 'T']	10699	1336.12488315573	-83.94023328657474	-0.0390563709852957	0.0288958904366239	-1.351623722098351	0.176524	0.176524	chr1	61995326	0.7531962400836407	chr1:61995326:C:T
chr1:61995855	['C', 'T']	10699	1320.0	-56.69056415403063	-0.013760223437619	0.0290319921794664	-0.4739675924599939	0.635533	0.635533	chr1	61995855	0.1968618938183763	chr1:61995855:C:T
chr1:61996213	['T', 'C']	10699	1086.203047583435	1.552787624746787	0.0213641287440976	0.0317149779679605	0.6736289952867177	0.500562	0.500562	chr1	61996213	0.3005421227995367	chr1:61996213:T:C
chr1:61996427	['G', 'A']	10699	7630.566018328033	-159.09713541300837	0.0058895499296414	0.014395862409918	0.4091140747207909	0.682464	0.682464	chr1	61996427	0.1659202527321941	chr1:61996427:G:A
chr1:61996489	['A', 'G']	10699	7632.713404374649	-159.44887511478558	0.0059001295365677	0.0143933557221177	0.4099203584263013	0.681873	0.681873	chr1	61996489	0.1662965058937792	chr1:61996489:A:G
chr1:61996770	['T', 'G']	10699	4748.936875749121	-73.47319074602275	0.0144137511954391	0.0174945388247802	0.8239000375947422	0.410015	0.410015	chr1	61996770	0.3872002547483979	chr1:61996770:T:G
chr1:61997067	['G', 'A']	10699	5519.547681376215	-71.27201366102182	0.0153984547021908	0.0158980074671007	0.9685776493724964	0.332778	0.332778	chr1	61997067	0.4778453927010818	chr1:61997067:G:A
chr1:61997092	['T', 'TC']	10699	5535.034682621295	-73.62564481810277	0.0149566476390088	0.0158678999216489	0.942572597058238	0.345921	0.345921	chr1	61997092	0.4610230722519509	chr1:61997092:T:TC
chr1:61997108	['T', 'C']	10699	1086.1015143017387	1.2520678024505214	0.0210837914913008	0.0317151928691699	0.6647852207071467	0.506202	0.506202	chr1	61997108	0.295676143280396	chr1:61997108:T:C
chr1:61997373	['C', 'T']	10699	5517.093986720285	-72.15138210230009	0.015121652835374	0.015902804826664	0.9508796089869476	0.341687	0.341687	chr1	61997373	0.4663715442789821	chr1:61997373:C:T
chr1:61997520	['T', 'A']	10699	4432.24280104712	-74.0933752280858	0.0112954390055367	0.0171978859163744	0.6567922976382886	0.511329	0.511329	chr1	61997520	0.2912995755840065	chr1:61997520:T:A
chr1:61997577	['G', 'T']	10699	5250.472232610322	-94.25623341148656	0.0081028314617011	0.0161983813396767	0.5002247626961234	0.616927	0.616927	chr1	61997577	0.2097662223084396	chr1:61997577:G:T
chr1:61997602	['T', 'A']	10699	1085.6088095015432	1.9763044335566369	0.0216683683910567	0.0317276119735103	0.682949867426137	0.494653	0.494653	chr1	61997602	0.3056993526444007	chr1:61997602:T:A
chr1:61997720	['C', 'A']	10699	1086.1015143017387	1.3865282051128045	0.0212131660192032	0.0317149433229323	0.6688697439312306	0.503593	0.503593	chr1	61997720	0.2979203152649332	chr1:61997720:C:A
chr1:61998217	['T', 'C']	10699	2185.310596833131	-6.188743610125833	0.0236777591941692	0.0229413908655017	1.0320978066667608	0.30205	0.30205	chr1	61998217	0.5199211599345148	chr1:61998217:T:C
chr1:61998356	['T', 'G']	10699	3268.443924796557	-6.935132200965647	0.0237913749992933	0.0192974050930414	1.2328794925838156	0.217648	0.217648	chr1	61998356	0.6622453192851475	chr1:61998356:T:G
chr1:61998391	['TTTTTA', 'T']	10699	1195.6996619083393	-0.4601889071360288	0.0242104738863475	0.0304043725182195	0.7962826357241749	0.425885	0.425885	chr1	61998391	0.3707076558453603	chr1:61998391:TTTTTA:T
chr1:61998431	['C', 'T']	10699	3277.786371315937	-8.72150003793269	0.0233455559194964	0.0193178278006428	1.2084979823000344	0.226883	0.226883	chr1	61998431	0.6441980439246021	chr1:61998431:C:T
chr1:61998462	['G', 'A']	10699	3001.9640852974185	-30.58001915606651	0.0134522776994709	0.0200464774826849	0.6710544389202695	0.5022	0.5022	chr1	61998462	0.2991232916230964	chr1:61998462:G:A
chr1:61998591	['G', 'A']	10699	7633.854043945768	-157.74053708779311	0.0061748652233257	0.0143951686509382	0.428954003461661	0.667965	0.667965	chr1	61998591	0.1752462930709994	chr1:61998591:G:A
chr1:61998609	['AAAG', 'A']	10699	1127.1053467937932	-52.13455368543595	-0.0196818097465499	0.0311642334535856	-0.6315512228421394	0.527694	0.527694	chr1	61998609	0.2776178438211811	chr1:61998609:AAAG:A
chr1:61998781	['T', 'C']	10699	8861.656539216603	-196.8692791633856	0.0055472620009279	0.0140286751936309	0.3954230833889704	0.692539	0.692539	chr1	61998781	0.1595557644904132	chr1:61998781:T:C
chr1:61999114	['G', 'A']	10699	8858.31182795699	-200.3568460430409	0.0049081545840259	0.0140311417135085	0.3498043626272136	0.726492	0.726492	chr1	61999114	0.138769163712807	chr1:61999114:G:A
chr1:61999215	['C', 'T']	10699	17549.920998504113	-548.5135506063198	-0.0282576480773406	0.0183376930880275	-1.5409598111220293	0.123356	0.123356	chr1	61999215	0.9088397217030776	chr1:61999215:C:T
chr1:61999294	['G', 'A']	10699	3267.832600766857	-8.039775946045854	0.0233800921206064	0.0192966610803318	1.211613347162772	0.225687	0.225687	chr1	61999294	0.6464934563890826	chr1:61999294:G:A
chr1:61999303	['G', 'C']	10699	3267.527024499719	-5.703678396834002	0.024180009512635	0.0192961611147095	1.2530994827879294	0.210197	0.210197	chr1	61999303	0.6773734866557464	chr1:61999303:G:C
chr1:61999438	['T', 'C']	10699	8859.79667040778	-196.5839005280215	0.00561195762983	0.0140328212074604	0.3999165632386485	0.689226	0.689226	chr1	61999438	0.1616383478178185	chr1:61999438:T:C
chr1:61999592	['T', 'C']	10699	7659.648328952317	-165.16929193810995	0.0047843294782991	0.0144294216848134	0.331567652730983	0.740222	0.740222	chr1	61999592	0.1306380114637967	chr1:61999592:T:C
chr1:61999637	['C', 'T']	10699	2181.407777881649	-6.97486285586006	0.0232052810250202	0.0229312079022458	1.0119519706045472	0.311584	0.311584	chr1	61999637	0.5064248516737908	chr1:61999637:C:T
chr1:61999793	['A', 'G']	10699	1192.1114226958312	-0.1040940932618877	0.0244181310050283	0.030374478076721	0.803902899775004	0.421471	0.421471	chr1	61999793	0.3752323023518348	chr1:61999793:A:G
chr1:61999841	['T', 'C']	10699	1087.0159977547014	1.7225994639835056	0.0215342973178425	0.0317162703601966	0.6789668858690172	0.497174	0.497174	chr1	61999841	0.3034915911160247	chr1:61999841:T:C
chr1:62000236	['T', 'TGTGCA']	10699	1149.1989694807808	-5.184989884205045	0.0162972327027352	0.0318237567903016	0.5121090137196448	0.608585	0.608585	chr1	62000236	0.2156787560486854	chr1:62000236:T:TGTGCA
chr1:62000240	['C', 'T']	10699	2139.596034696411	-93.99134139494151	-0.0204477066664051	0.0234642659507329	-0.8714402875137206	0.383533	0.383533	chr1	62000240	0.4161972624807908	chr1:62000240:C:T
chr1:62000248	['G', 'A']	10699	6849.306590535232	-266.56912177731544	-0.0175330586428108	0.0152551383856377	-1.1493215072580194	0.250449	0.250449	chr1	62000248	0.6012806980345544	chr1:62000248:G:A
chr1:62000305	['G', 'A']	10699	2143.4570831750875	-13.898302014758803	0.0194399444855508	0.0232768517278723	0.835162104945359	0.403645	0.403645	chr1	62000305	0.3940004228061275	chr1:62000305:G:A
chr1:62000443	['C', 'T']	10699	5214.673923703072	-125.635038379586	0.002715741044772	0.0167134988267112	0.1624878831733196	0.870925	0.870925	chr1	62000443	0.0600192427978254	chr1:62000443:C:T
chr1:62000640	['T', 'C']	10699	7383.294862911922	-145.09459856897416	0.0078114474678566	0.0145607887331535	0.5364714515821982	0.591644	0.591644	chr1	62000640	0.2279395354076863	chr1:62000640:T:C
chr1:62000937	['T', 'G']	10699	1050.1467596081388	3.328034096252801	0.0216482506978749	0.0322719155586863	0.6708077386515129	0.502358	0.502358	chr1	62000937	0.2989866772539777	chr1:62000937:T:G
chr1:62000954	['A', 'G']	10699	2511.939130434812	22.007290628731088	0.0350761622587924	0.0216043677494304	1.6235680981553922	0.104498	0.104498	chr1	62000954	0.9808920214885803	chr1:62000954:A:G
chr1:62000974	['C', 'T']	10699	2893.011278932901	-10.618249449967896	0.0220688051934903	0.0202861834390611	1.0878736880095827	0.276675	0.276675	chr1	62000974	0.5580300813814965	chr1:62000974:C:T
chr1:62001312	['T', 'C']	10699	986.1388233072064	-2.398059411572768	0.015867739156489	0.033226652953235	0.477560564972409	0.632973	0.632973	chr1	62001312	0.1986148147869071	chr1:62001312:T:C
chr1:62001330	['G', 'A']	10699	963.7732320835338	-0.5607170811209634	0.0160164621744389	0.0335697399222548	0.4771101060518174	0.633293	0.633293	chr1	62001330	0.1983953123487662	chr1:62001330:G:A
chr1:62001459	['T', 'C']	10699	1898.509557829714	29.621400693723164	0.042213344247535	0.0244042167916728	1.7297561568105289	0.0837027	0.0837027	chr1	62001459	1.0772605327332785	chr1:62001459:T:C
chr1:62001606	['A', 'G']	10699	8855.347357571214	-196.3503716764049	0.0056428068270008	0.0140302462162353	0.4021887242770708	0.687553	0.687553	chr1	62001606	0.1626938186317182	chr1:62001606:A:G
chr1:62002145	['A', 'G']	10699	3266.6106384967748	-6.746737616302131	0.0239910878415105	0.0193017037040872	1.242951824839703	0.213913	0.213913	chr1	62002145	0.6697628215214777	chr1:62002145:A:G
chr1:62002418	['A', 'G']	10699	5523.516264722378	-73.8711884287012	0.0146614049090817	0.0158932279940897	0.9224938391706198	0.356292	0.356292	chr1	62002418	0.4481939289677064	chr1:62002418:A:G
chr1:62002634	['G', 'A']	10699	3430.924062470776	-0.0908647833447475	0.0267618190400386	0.0189227536471268	1.414266630485994	0.157313	0.157313	chr1	62002634	0.8032353867538339	chr1:62002634:G:A
chr1:62002729	['A', 'G']	10699	4675.636171710077	-168.45995399862733	-0.0141431882384783	0.0177706013992055	-0.7958756105525284	0.426122	0.426122	chr1	62002729	0.3704660432885015	chr1:62002729:A:G
chr1:62002822	['A', 'G']	10699	3269.3055711347915	-7.456298123209763	0.0236777289466398	0.0192907874237513	1.2274112210415624	0.219695	0.219695	chr1	62002822	0.6581798269990137	chr1:62002822:A:G
chr1:62002884	['G', 'C']	10699	2179.611163051608	-7.708568231861133	0.0227809635191848	0.0229383090933225	0.9931404894102002	0.320664	0.320664	chr1	62002884	0.4939497942933897	chr1:62002884:G:C
chr1:62002981	['T', 'C']	10699	1087.2032345517434	-0.1831669669480227	0.0199311887800355	0.0317023335240946	0.6286978453774489	0.52956	0.52956	chr1	62002981	0.2760848265051826	chr1:62002981:T:C
chr1:62003183	['T', 'C']	10699	3269.611199401701	-7.418713350800232	0.0237374006504161	0.0192911924587938	1.230478660203063	0.218545	0.218545	chr1	62003183	0.6604591251031753	chr1:62003183:T:C
chr1:62003345	['T', 'C']	10699	3269.0	-7.54158688483804	0.0236526157537138	0.0192905685475468	1.226123309710418	0.220179	0.220179	chr1	62003345	0.6572241050692342	chr1:62003345:T:C
chr1:62003666	['T', 'G']	10699	3269.3055711347915	-7.483845803348615	0.0236877433376488	0.019290999131457	1.2279168733682737	0.219505	0.219505	chr1	62003666	0.6585555827217329	chr1:62003666:T:G
chr1:62003726	['G', 'A']	10699	3267.6108254650835	-6.928996878462893	0.0238887628388735	0.019293737649359	1.238161483950057	0.215683	0.215683	chr1	62003726	0.6661840843696232	chr1:62003726:G:A
chr1:62003783	['A', 'G']	10699	2113.197513553935	-87.16099703410636	-0.01708695397745	0.0233569557881761	-0.7315574055288436	0.464455	0.464455	chr1	62003783	0.3330563574473166	chr1:62003783:A:G
chr1:62003873	['A', 'G']	10699	1087.6099317310388	-0.5622032166654307	0.0195424729492968	0.0317030744671954	0.6164220119887204	0.537629	0.537629	chr1	62003873	0.2695173132423805	chr1:62003873:A:G
chr1:62003952	['C', 'T']	10699	1087.0	-0.3919020354792802	0.0197173375756162	0.0317022178759791	0.6219545160137245	0.533985	0.533985	chr1	62003952	0.2724709424259845	chr1:62003952:C:T
chr1:62003971	['G', 'A']	10699	2183.0	-5.261902498710283	0.0240674401555457	0.0229237526309356	1.049890938147128	0.293792	0.293792	chr1	62003971	0.5319600342883029	chr1:62003971:G:A
chr1:62004070	['A', 'C']	10699	1087.1016077771546	-0.3850915568805642	0.0197384616155942	0.0317025653274916	0.6226140191398828	0.533551	0.533551	chr1	62004070	0.2728240617878235	chr1:62004070:A:C
chr1:62004093	['G', 'A']	10699	1087.0	-0.3919020354792802	0.0197173375756162	0.0317022178759791	0.6219545160137245	0.533985	0.533985	chr1	62004093	0.2724709424259845	chr1:62004093:G:A
chr1:62004203	['T', 'C']	10699	8868.828939988784	-198.6273378020286	0.0052167286635928	0.0140292764168778	0.3718458820382863	0.710015	0.710015	chr1	62004203	0.1487324761423117	chr1:62004203:T:C
chr1:62004204	['G', 'A']	10699	1282.119835483268	-28.42789040728276	-0.0030295105682736	0.0291780897366603	-0.103828269623397	0.917308	0.917308	chr1	62004204	0.0374848189194117	chr1:62004204:G:A
chr1:62004562	['T', 'G']	10699	1086.1015143017387	-0.3139541854810724	0.0196897628357069	0.0317142810873263	0.6208484682812295	0.534713	0.534713	chr1	62004562	0.2718792571571249	chr1:62004562:T:G
chr1:62004695	['G', 'A']	10699	1086.1015143017387	0.1768883518698613	0.0201729698001423	0.0317130697474661	0.6361090225822157	0.524719	0.524719	chr1	62004695	0.280073209775818	chr1:62004695:G:A
chr1:62004733	['A', 'G']	10699	3398.635318313546	-26.471496804462173	0.0177709230222978	0.0190048230370002	0.9350743749468152	0.349771	0.349771	chr1	62004733	0.4562162013241123	chr1:62004733:A:G
chr1:62004873	['A', 'G']	10699	1175.3295624532534	2.627124461251959	0.0277457354479672	0.0305523954962391	0.9081361705789168	0.363827	0.363827	chr1	62004873	0.4391050746076017	chr1:62004873:A:G
chr1:62004963	['T', 'C']	10699	1087.0	-0.3919020354792802	0.0197173375756162	0.0317022178759791	0.6219545160137245	0.533985	0.533985	chr1	62004963	0.2724709424259845	chr1:62004963:T:C
chr1:62005002	['T', 'C']	10699	3399.0	-27.323534329911748	0.0174564210439816	0.0190030186514653	0.9186130563859396	0.358319	0.358319	chr1	62005002	0.4457301625947593	chr1:62005002:T:C
chr1:62005130	['A', 'T']	10699	1088.0338983050851	-0.89057137958442	0.0193400046985284	0.0317189281411112	0.609730713865506	0.542053	0.542053	chr1	62005130	0.2659582476272688	chr1:62005130:A:T
chr1:62005572	['T', 'G']	10699	1128.7384960718296	-53.057911053465695	-0.0202682042899388	0.0311530314536803	-0.6506013490235943	0.515318	0.515318	chr1	62005572	0.287924687416387	chr1:62005572:T:G
chr1:62005962	['A', 'G']	10699	8999.0	-216.3470382878928	0.0027193847984075	0.01400112647461	0.1942261433991709	0.846003	0.846003	chr1	62005962	0.0726280969123528	chr1:62005962:A:G
chr1:62005979	['T', 'A']	10699	1086.1015143017387	-1.831396795611382	0.0184419464560362	0.0317138834514907	0.5815101920345054	0.560909	0.560909	chr1	62005979	0.2511075915130736	chr1:62005979:T:A
chr1:62006039	['A', 'G']	10699	1086.1015143017387	-1.5296263101434562	0.018719729968113	0.0317136741147389	0.5902731389742399	0.55502	0.55502	chr1	62006039	0.2556913669077034	chr1:62006039:A:G
chr1:62006144	['T', 'C']	10699	3399.317722938867	-27.341181974717127	0.017448690490686	0.0190033162867424	0.91819186858764	0.358539	0.358539	chr1	62006144	0.4454635971410199	chr1:62006144:T:C
chr1:62006171	['A', 'G']	10699	1216.227353463588	-65.50159474141013	-0.0301111298482801	0.0301513289822388	-0.9986667541592495	0.317979	0.317979	chr1	62006171	0.4976015607868609	chr1:62006171:A:G
chr1:62006262	['A', 'G']	10699	1649.6167367928938	-49.57701329550543	-0.0064381438364901	0.026087248908211	-0.2467927476424596	0.805073	0.805073	chr1	62006262	0.0941647381914133	chr1:62006262:A:G
chr1:62006470	['A', 'G']	10699	2114.395251004955	-86.0562946949993	-0.0163984002216016	0.0233537857426928	-0.7021731038503055	0.482587	0.482587	chr1	62006470	0.316424381358663	chr1:62006470:A:G
chr1:62006745	['CA', 'C']	10699	4424.827147798449	-66.7945502880151	0.0122311810414695	0.0172021031088286	0.7110282367271821	0.477082	0.477082	chr1	62006745	0.3214069687861656	chr1:62006745:CA:C
chr1:62006835	['C', 'T']	10699	2110.394503131719	-39.44950650875026	0.006953234581871	0.0233304703510329	0.2980323361360454	0.765684	0.765684	chr1	62006835	0.1159504279802568	chr1:62006835:C:T
chr1:62007679	['G', 'A']	10699	1650.0	-50.13894567162354	-0.0068381151831848	0.0260802082198964	-0.2621955747258232	0.793176	0.793176	chr1	62007679	0.1006304351944898	chr1:62007679:G:A
chr1:62007946	['A', 'G']	10699	6672.623667975323	-132.21544918985086	0.0081986731629669	0.0149878620030665	0.5470208600325687	0.584376	0.584376	chr1	62007946	0.2333076286063198	chr1:62007946:A:G
chr1:62008310	['C', 'T']	10699	4559.426154421387	-92.1352764849386	0.0069886585741662	0.0170141145635035	0.4107565250064444	0.681259	0.681259	chr1	62008310	0.1666877472848149	chr1:62008310:C:T
chr1:62008479	['C', 'T']	10699	4561.426341372219	-89.23798869788368	0.0076960631927509	0.0170135051681008	0.4523502427460134	0.651026	0.651026	chr1	62008479	0.1864016666836525	chr1:62008479:C:T
chr1:62008656	['G', 'A']	10699	4557.129698896577	-91.53559151991192	0.0070748724814241	0.0170174982410112	0.4157410437906821	0.677608	0.677608	chr1	62008656	0.1690214752639114	chr1:62008656:G:A
chr1:62008978	['T', 'C']	10699	1058.0	-1.7428670188293838	0.0181227931393422	0.0321376170448414	0.5639121629352782	0.572826	0.572826	chr1	62008978	0.2419772780600697	chr1:62008978:T:C
chr1:62009237	['A', 'G']	10699	607.2270219728845	-19.410628467408923	-0.0190378560720115	0.0425519010047585	-0.4474031858149557	0.654593	0.654593	chr1	62009237	0.1840286432040425	chr1:62009237:A:G
chr1:62009391	['A', 'G']	10699	2116.197793980183	-85.84605335455983	-0.016505950654766	0.0233458685722865	-0.7070180577629025	0.479571	0.479571	chr1	62009391	0.3191470868758743	chr1:62009391:A:G
chr1:62009589	['AT', 'A']	10699	1087.2032345517434	-0.6479094349518	0.0195385544181016	0.0317023771891148	0.6163119661831004	0.537702	0.537702	chr1	62009589	0.2694583481474885	chr1:62009589:AT:A
chr1:62009827	['G', 'T']	10699	2112.19742007852	-40.74187986201896	0.0064690823614663	0.0233231031711512	0.2773679949016406	0.781503	0.781503	chr1	62009827	0.107069350490674	chr1:62009827:G:T
chr1:62010225	['T', 'G']	10699	2113.197513553935	-39.52044156285432	0.0070550341937823	0.0233194881154706	0.3025381242867784	0.762248	0.762248	chr1	62010225	0.1179037064707526	chr1:62010225:T:G
chr1:62010910	['C', 'T']	10699	1653.0	-54.48797391793962	-0.0095747247875177	0.0260631739236752	-0.3673660320710322	0.713353	0.713353	chr1	62010910	0.14669550799607	chr1:62010910:C:T
chr1:62011132	['G', 'A']	10699	2112.0	-39.36055598265651	0.0071510739153779	0.0233233629724236	0.3066056093125604	0.75915	0.75915	chr1	62011132	0.1196724036355311	chr1:62011132:G:A
chr1:62011574	['C', 'T']	10699	2316.0	-32.97675739108704	0.0113961277641294	0.0223435446375813	0.5100411751572045	0.610033	0.610033	chr1	62011574	0.2146466710052074	chr1:62011574:C:T
chr1:62011825	['G', 'A']	10699	2115.5932124158567	-39.25043622196678	0.007148842376373	0.023300543185551	0.3068101168047517	0.758994	0.758994	chr1	62011825	0.1197616572760492	chr1:62011825:G:A
chr1:62011970	['C', 'T']	10699	2316.8661991584854	-32.7259795760536	0.0115670664311977	0.0223444818815389	0.5176699326715887	0.604699	0.604699	chr1	62011970	0.2184607495929023	chr1:62011970:C:T
chr1:62012086	['C', 'T']	10699	2116.3956249415724	-39.07514392041696	0.0072489604402173	0.0232962662937928	0.3111640444352602	0.755682	0.755682	chr1	62012086	0.1216609223551711	chr1:62012086:C:T
chr1:62012195	['A', 'C']	10699	2316.216489063376	-33.263423571423495	0.011252660961207	0.0223438696053242	0.5036128996441016	0.614544	0.614544	chr1	62012195	0.2114470171337391	chr1:62012195:A:C
chr1:62012246	['T', 'C']	10699	2116.197793980183	-38.91365122969682	0.007336988206293	0.0232961337907708	0.3149444569724989	0.75281	0.75281	chr1	62012246	0.1233146205638308	chr1:62012246:T:C
chr1:62012275	['A', 'G']	10699	2177.203495980557	-89.02963689225211	-0.0171019735021713	0.0230896693664358	-0.7406764138005177	0.458906	0.458906	chr1	62012275	0.3382762640533104	chr1:62012275:A:G
chr1:62012697	['CTT', 'C']	10699	1422.2658689352156	-68.40240298644352	-0.0269789963345269	0.0281243085770988	-0.9592767857943176	0.337441	0.337441	chr1	62012697	0.4718021505792261	chr1:62012697:CTT:C
chr1:62013731	['A', 'G']	10699	8596.213838242169	-186.9954790261871	0.0100813887324717	0.0143143985341445	0.7042830831085427	0.481272	0.481272	chr1	62013731	0.3176094044751926	chr1:62013731:A:G
chr1:62014434	['G', 'T']	10699	1430.5348293595137	-75.84680228778346	-0.0335189823999876	0.0279330322365873	-1.1999765050957738	0.230175	0.230175	chr1	62014434	0.6379418481764774	chr1:62014434:G:T
chr1:62016817	['A', 'G']	10699	1437.0	-77.00791521870006	-0.0342397034578293	0.0278668642675055	-1.2286887799484107	0.219216	0.219216	chr1	62016817	0.6591277510174122	chr1:62016817:A:G
chr1:62017927	['G', 'A']	10699	1434.1340437464946	-77.00031598751373	-0.0345377752595769	0.0278920817327547	-1.2382645221858075	0.215645	0.215645	chr1	62017927	0.6662606070639765	chr1:62017927:G:A
chr1:62017951	['A', 'G']	10699	431.1208863126403	-29.172971144680744	-0.0535087441921088	0.0498323044520206	-1.0737762337205965	0.282947	0.282947	chr1	62017951	0.5482949063950349	chr1:62017951:A:G
chr1:62017985	['C', 'T']	10699	587.0	-16.83501119361379	-0.0117457377786737	0.0432056449659363	-0.2718565545760091	0.785738	0.785738	chr1	62017985	0.1047222429207273	chr1:62017985:C:T
chr1:62019523	['A', 'T']	10699	215.0401981864074	-3.835194736415647	0.0084938255661839	0.0692202371097964	0.1227072590449401	0.902341	0.902341	chr1	62019523	0.0446293089858574	chr1:62019523:A:T
chr1:62020032	['G', 'A']	10699	1429.9403390465493	-77.08635079678123	-0.0344416876238277	0.0279590092708408	-1.2318636647739818	0.218027	0.218027	chr1	62020032	0.6614897209599686	chr1:62020032:G:A
chr1:62020849	['A', 'G']	10699	3272.917726252805	-145.23405602856386	-0.0232960289403302	0.0193932646286441	-1.2012432865955784	0.229683	0.229683	chr1	62020849	0.6388711479456461	chr1:62020849:A:G
chr1:62020944	['A', 'G']	10699	3273.753882132835	-147.71661352779572	-0.024226324480169	0.0193963915332295	-1.2490119328981844	0.211688	0.211688	chr1	62020944	0.6743037602209927	chr1:62020944:A:G
chr1:62021076	['G', 'C']	10699	11423.47399925178	-339.93150218264066	-0.0076041444664045	0.0140167527301527	-0.5425040030881447	0.587483	0.587483	chr1	62021076	0.2310046960570982	chr1:62021076:G:C
chr1:62021165	['T', 'C']	10699	2612.97690509584	-84.79135618362915	-0.0092825836610812	0.0212969632678748	-0.4358641907920948	0.662944	0.662944	chr1	62021165	0.178523155634675	chr1:62021165:T:C
chr1:62021401	['A', 'G']	10699	3311.237961664329	-37.35985846179908	0.0147070501178734	0.0193377363265597	0.7605362835397566	0.446951	0.446951	chr1	62021401	0.3497400867026844	chr1:62021401:A:G
chr1:62021759	['T', 'C']	10699	2613.9772791023843	-82.40755580106739	-0.008303124641278	0.0212948638301595	-0.3899120796216852	0.696609	0.696609	chr1	62021759	0.1570109188742113	chr1:62021759:T:C
chr1:62022399	['C', 'T']	10699	2298.6445400149587	-82.10703262509371	-0.0120544395202168	0.0224912974106762	-0.5359601671753645	0.591997	0.591997	chr1	62022399	0.2276804940992879	chr1:62022399:C:T
chr1:62022686	['T', 'C']	10699	1816.3395344489109	-100.59010496876726	-0.0385931375326255	0.0251832528903185	-1.532492156621364	0.125431	0.125431	chr1	62022686	0.9015951152986807	chr1:62022686:T:C
chr1:62022850	['T', 'C']	10699	1244.2325885762364	-10.412364639140549	0.0146061482746511	0.0301056298340862	0.4851633516769594	0.62757	0.62757	chr1	62022850	0.2023378253557568	chr1:62022850:T:C
chr1:62023043	['A', 'G']	10699	10124.0	-364.358645605909	-0.0203831832783343	0.0138996871841487	-1.4664490652407909	0.142555	0.142555	chr1	62023043	0.8460175455637267	chr1:62023043:A:G
chr1:62023344	['G', 'A']	10699	4779.4467190129	-120.52544490047175	0.0001548128714064	0.0165444958131847	0.009357364113996	0.992534	0.992534	chr1	62023344	0.0032546072253295	chr1:62023344:G:A
chr1:62023610	['A', 'G']	10699	2593.2423817535987	-57.07415344200388	0.0033441395509217	0.0213192543958054	0.1568600612777368	0.875358	0.875358	chr1	62023610	0.0578142948325949	chr1:62023610:A:G
chr1:62023778	['A', 'G']	10699	20936.95690783324	-574.7036365927482	-0.0944160712223738	0.0482401378170849	-1.9572098152036184	0.0503488	0.0503488	chr1	62023778	1.298010875846982	chr1:62023778:A:G
chr1:62023872	['T', 'C']	10699	2593.0	-54.81903897754297	0.0043081005878932	0.0213192762992211	0.2020753672605007	0.839862	0.839862	chr1	62023872	0.0757920681786898	chr1:62023872:T:C
chr1:62024015	['G', 'A']	10699	2520.7068062827225	-62.35800227723076	0.0001698953342687	0.0215781114275359	0.0078735034268069	0.993718	0.993718	chr1	62024015	0.0027368433892423	chr1:62024015:G:A
chr1:62024356	['C', 'T']	10699	2510.407836902647	-62.11319682507254	0.0002767900295344	0.0216050927957456	0.0128113325941814	0.989779	0.989779	chr1	62024356	0.0044617647912498	chr1:62024356:C:T
chr1:62025571	['A', 'T']	10699	844.0	-36.82899750383089	-0.0176592705439643	0.0358465806383128	-0.4926347291571279	0.622281	0.622281	chr1	62025571	0.2060134590526935	chr1:62025571:A:T
chr1:62025688	['C', 'T']	10699	2341.656600598354	-61.18170532457615	0.0003549633407746	0.0222917469313311	0.0159235317836742	0.987296	0.987296	chr1	62025688	0.0055526225134092	chr1:62025688:C:T
chr1:62026543	['T', 'G']	10699	13198.992280173212	-488.29227617933066	-0.0276626472067921	0.0144320041832679	-1.916757149978068	0.0552954	0.0552954	chr1	62026543	1.257310995959508	chr1:62026543:T:G
chr1:62026953	['G', 'A']	10699	797.0	4.716545195568863	0.0292555451868089	0.0370398822568905	0.7898390438691666	0.429639	0.429639	chr1	62026953	0.3668963029229553	chr1:62026953:G:A
chr1:62027108	['A', 'C']	10699	4105.151084517576	-258.58424582565493	-0.0473988558195588	0.0176813342586746	-2.6807284521700896	0.00735749	0.00735749	chr1	62027108	2.1332703195032776	chr1:62027108:A:C
chr1:62027857	['GGGA', 'G']	10699	797.0	4.716545195568863	0.0292555451868089	0.0370398822568905	0.7898390438691666	0.429639	0.429639	chr1	62027857	0.3668963029229553	chr1:62027857:GGGA:G
chr1:62028005	['A', 'T']	10699	11482.0	-433.59242533662416	-0.0275254690715032	0.013856572659506	-1.9864557959518168	0.0470082	0.0470082	chr1	62028005	1.3278263781466533	chr1:62028005:A:T
chr1:62028516	['C', 'T']	10699	1626.0	-31.237678934731274	0.0061091925779004	0.0263381755478029	0.2319520031602963	0.81658	0.81658	chr1	62028516	0.0880012611948075	chr1:62028516:C:T
chr1:62028670	['T', 'C']	10699	1640.6133707339875	-29.744156166936605	0.0066939514539224	0.0262168702070334	0.2553299231014454	0.798473	0.798473	chr1	62028670	0.097739764746867	chr1:62028670:T:C
chr1:62028783	['A', 'T']	10699	4052.042894687445	-254.9649492658554	-0.0476446492033921	0.0177854181285169	-2.678860224657817	0.00739863	0.00739863	chr1	62028783	2.130848690880264	chr1:62028783:A:T
chr1:62029189	['C', 'T']	10699	779.2184928945398	6.03025615820757	0.032493012744744	0.0374815489287137	0.8669068828116616	0.386013	0.386013	chr1	62029189	0.4133980690764455	chr1:62029189:C:T
chr1:62029198	['T', 'A']	10699	1641.1533931575996	-26.88423610681615	0.0086726103714644	0.0262098254877711	0.3308915725330159	0.740733	0.740733	chr1	62029198	0.1303383068960552	chr1:62029198:T:A
chr1:62029232	['G', 'C']	10699	842.0787063002431	-33.29987526268022	-0.0137290168915843	0.0358858937783862	-0.3825741940933125	0.702043	0.702043	chr1	62029232	0.1536362866012482	chr1:62029232:G:C
chr1:62029820	['A', 'G']	10699	1641.1533931575996	-24.88596261949436	0.0098743194341915	0.0262094833990656	0.3767460534740467	0.70637	0.70637	chr1	62029820	0.1509677538120347	chr1:62029820:A:G
chr1:62029999	['G', 'C']	10699	862.0	-33.01242553413057	-0.0133201148138232	0.0354733645776094	-0.375496234214864	0.707299	0.707299	chr1	62029999	0.1503969559353514	chr1:62029999:G:C
chr1:62030220	['T', 'A']	10699	4133.772740020567	-272.67784058392255	-0.0515090812242027	0.0175787973880653	-2.930182314927503	0.0033948	0.0033948	chr1	62030220	2.469185806495384	chr1:62030220:T:A
chr1:62030369	['G', 'A']	10699	1648.1540474855117	-25.92867489800262	0.0093579695585865	0.0261484941420178	0.3578779530385763	0.720442	0.720442	chr1	62030369	0.1424009768123248	chr1:62030369:G:A
chr1:62030484	['A', 'G']	10699	16887.0	-549.8448487341079	-0.0304287496095607	0.0171282971582288	-1.7765192493138182	0.0756758	0.0756758	chr1	62030484	1.12104297924157	chr1:62030484:A:G
chr1:62030518	['A', 'AT']	10699	1648.1540474855117	-25.890225421235947	0.0093785375227651	0.0261484546805096	0.3586650774340259	0.719853	0.719853	chr1	62030518	0.1427561810782573	chr1:62030518:A:AT
chr1:62030688	['T', 'C']	10699	6658.622359319499	-359.70198879006773	-0.0429227475846033	0.0150583460656024	-2.8504290841509614	0.00437439	0.00437439	chr1	62030688	2.359082499922665	chr1:62030688:T:C
chr1:62030920	['G', 'A']	10699	2105.1967657506075	-16.853405182221014	0.0176210214607832	0.0235333227407528	0.7487689543418703	0.454013	0.454013	chr1	62030920	0.342931711575861	chr1:62030920:G:A
chr1:62031011	['G', 'A']	10699	1648.3081237730205	-25.64523224722621	0.0095572622280996	0.0261485033347269	0.3654993980250874	0.714746	0.714746	chr1	62031011	0.145848266446068	chr1:62031011:G:A
chr1:62031071	['G', 'A']	10699	2023.378236888848	-61.46534293224218	-0.004773420451463	0.0237610060024872	-0.2008930283071067	0.840786	0.840786	chr1	62031071	0.0753145283943796	chr1:62031071:G:A
chr1:62031127	['C', 'T']	10699	1366.127687418209	11.05605877721347	0.0318938406470189	0.0286258490119511	1.1141622606094046	0.265235	0.265235	chr1	62031127	0.5763691676582221	chr1:62031127:C:T
chr1:62031171	['C', 'T']	10699	1651.0	-28.661691226051904	0.0077518213225443	0.0261308937888877	0.2966535084934918	0.766737	0.766737	chr1	62031171	0.1153535787313613	chr1:62031171:C:T
chr1:62031230	['A', 'G']	10699	4136.546517064049	-271.810143041255	-0.0510817518735463	0.0175730825679139	-2.9068179516105284	0.00365876	0.00365876	chr1	62031230	2.436666077557432	chr1:62031230:A:G
chr1:62031251	['G', 'A']	10699	1588.1484389605534	-100.82381188765102	-0.047241750369896	0.0265370815944067	-1.7802164944864638	0.0750689	0.0750689	chr1	62031251	1.1245399478931746	chr1:62031251:G:A
chr1:62031598	['C', 'T']	10699	1586.4448391922217	-16.99684167919603	0.0143795232123176	0.0265484503999993	0.5416332401953667	0.588082	0.588082	chr1	62031598	0.230562113269802	chr1:62031598:C:T
chr1:62031739	['T', 'C']	10699	1586.1482520097215	-17.13846420368126	0.0142618110403166	0.0265479457106593	0.5372095903673014	0.591134	0.591134	chr1	62031739	0.2283140608038255	chr1:62031739:T:C
chr1:62031911	['G', 'A']	10699	1591.1487193868013	-17.799675457734523	0.0132747347808657	0.0264812524577952	0.5012880263885741	0.616179	0.616179	chr1	62031911	0.2102931069595694	chr1:62031911:G:A
chr1:62031994	['C', 'T']	10699	1579.590556334736	-17.895768413206426	0.0135415369729221	0.0266129615951357	0.5088323944899547	0.61088	0.61088	chr1	62031994	0.2140440932864272	chr1:62031994:C:T
chr1:62032000	['G', 'A']	10699	1583.4439977561706	-21.96534751297014	0.010776335455622	0.0265677099070689	0.4056177778708281	0.685032	0.685032	chr1	62032000	0.1642891407720713	chr1:62032000:G:A
chr1:62032469	['C', 'T']	10699	16892.578893251077	-555.5469846809928	-0.0307205842149352	0.0171372958301792	-1.7926156214701912	0.0730627	0.0730627	chr1	62032469	1.1363042826656502	chr1:62032469:C:T
chr1:62032921	['T', 'G']	10699	16594.0	-556.0506498193872	-0.0315103231755151	0.0167136608383674	-1.8853034939647075	0.059416	0.059416	chr1	62032921	1.2260965890924589	chr1:62032921:T:G
chr1:62033025	['A', 'G']	10699	1108.5180475032728	20.209062399120768	0.0400596791154588	0.0315511550950846	1.269673930945865	0.204228	0.204228	chr1	62033025	0.6898847156680106	chr1:62033025:A:G
chr1:62033372	['G', 'A']	10699	16206.088375572806	-527.6859703825103	-0.0248960633998664	0.0162672069610467	-1.5304448673630466	0.125936	0.125936	chr1	62033372	0.8998501049478482	chr1:62033372:G:A
chr1:62033469	['G', 'A']	10699	16175.53562079282	-525.5971625508063	-0.0244393741143024	0.016240028876697	-1.504884892746141	0.132383	0.132383	chr1	62033469	0.8781677813632182	chr1:62033469:G:A
chr1:62034001	['G', 'A']	10699	3261.304823331464	-188.40052473684213	-0.0379358028734599	0.0193321317981873	-1.9623186552564744	0.0497513	0.0497513	chr1	62034001	1.3031955666680015	chr1:62034001:G:A
chr1:62034486	['A', 'G']	10699	2867.669609316302	-116.50269048430737	-0.0171018079659284	0.0204510251435675	-0.8362323084477483	0.403043	0.403043	chr1	62034486	0.394648617217447	chr1:62034486:A:G
chr1:62034715	['C', 'T']	10699	1198.2239880340285	-55.21696895533753	-0.0215047820660082	0.0303322710675479	-0.7089736874010704	0.478356	0.478356	chr1	62034715	0.3202487743290394	chr1:62034715:C:T
chr1:62034794	['G', 'T']	10699	3267.0	-204.6035139157943	-0.0436570210176617	0.0193157350401787	-2.2601791196063994	0.0238302	0.0238302	chr1	62034794	1.622872312729839	chr1:62034794:G:T
chr1:62034883	['C', 'T']	10699	15983.481768885566	-517.2837131717632	-0.0229344206988369	0.0160425898847518	-1.4295958983926695	0.152862	0.152862	chr1	62034883	0.8157004625367206	chr1:62034883:C:T
chr1:62035092	['T', 'C']	10699	6820.912584143605	-349.06864550809263	-0.0384435940516681	0.0149639183826357	-2.5690860554464434	0.0102102	0.0102102	chr1	62035092	1.990965750758764	chr1:62035092:T:C
chr1:62035194	['T', 'C']	10699	2936.274443821275	-118.87001389479887	-0.0167819153006456	0.0201702920311679	-0.8320115184605925	0.405421	0.405421	chr1	62035194	0.3920937594715444	chr1:62035194:T:C
chr1:62035559	['C', 'G']	10699	9708.351851851854	-205.1188805743361	0.0110985140939464	0.0140620898003182	0.7892506911522674	0.429983	0.429983	chr1	62035559	0.3665487145416677	chr1:62035559:C:G
chr1:62035699	['C', 'T']	10699	1253.1188430698744	-28.35065883392561	0.0021599805344287	0.0301666374328104	0.0716016340647709	0.94292	0.94292	chr1	62035699	0.0255251524719839	chr1:62035699:C:T
chr1:62037594	['C', 'T']	10699	1211.2264186220436	-58.460691372600685	-0.0213245215911491	0.0303591261424649	-0.7024089392784416	0.482439	0.482439	chr1	62037594	0.3165575914148182	chr1:62037594:C:T
chr1:62038451	['T', 'C']	10699	3760.405890603086	-133.19013442452152	-0.0132703241518339	0.0183337578718216	-0.7238191016054575	0.469193	0.469193	chr1	62038451	0.3286484758490294	chr1:62038451:T:C
chr1:62038494	['A', 'T']	10699	3731.348756776968	-133.72833405838796	-0.0135697070435618	0.0183905428501696	-0.7378633221496618	0.460614	0.460614	chr1	62038494	0.3366628661322187	chr1:62038494:A:T
chr1:62038496	['G', 'T']	10699	4666.0	-78.30705332065956	0.0118340338546251	0.0168711368674449	0.7014366576244447	0.483046	0.483046	chr1	62038496	0.3160115098387234	chr1:62038496:G:T
chr1:62038522	['A', 'G']	10699	2998.8408750934927	-106.55807542311965	-0.0138900802698716	0.0200733359512433	-0.6919667116422308	0.488973	0.488973	chr1	62038522	0.3107151209883345	chr1:62038522:A:G
chr1:62038549	['G', 'A']	10699	15471.446064684988	-429.2400724115281	-0.0030869320485994	0.0155760866006272	-0.1981840578926386	0.842905	0.842905	chr1	62038549	0.0742213699786896	chr1:62038549:G:A
chr1:62039043	['G', 'C']	10699	3208.299869134418	-109.16721856686686	-0.0115811601702309	0.0195009166771867	-0.5938777321057556	0.552606	0.552606	chr1	62039043	0.2575844039784196	chr1:62039043:G:C
chr1:62039169	['T', 'C']	10699	1356.1267526640495	-64.10743935664966	-0.0326543006190569	0.028778131768606	-1.1346914692592855	0.25653	0.25653	chr1	62039169	0.5908618388461363	chr1:62039169:T:C
chr1:62039267	['T', 'C']	10699	15479.446812488315	-429.790533983048	-0.0032440284202038	0.0155747772706736	-0.2082873073448133	0.835009	0.835009	chr1	62039267	0.0783088435232569	chr1:62039267:T:C
chr1:62039286	['A', 'G']	10699	3783.414492753623	-135.5243938265875	-0.0139533359181718	0.0182831911468573	-0.763178364547717	0.445374	0.445374	chr1	62039286	0.3512751397629476	chr1:62039286:A:G
chr1:62039608	['G', 'A']	10699	2619.734573672401	-96.51453798968716	-0.0133803007460807	0.0212235499529912	-0.6304459327359081	0.528416	0.528416	chr1	62039608	0.2770240407802417	chr1:62039608:G:A
chr1:62039749	['G', 'A']	10699	5097.905937353903	-95.69301135354898	0.0091673577833031	0.0163587300194771	0.5603954446578827	0.575221	0.575221	chr1	62039749	0.2401652672398479	chr1:62039749:G:A
chr1:62039892	['G', 'A']	10699	2652.495839955128	-94.5089926208573	-0.0124563208198502	0.021098267538133	-0.5903954340012351	0.554938	0.554938	chr1	62039892	0.2557555353673763	chr1:62039892:G:A
chr1:62040057	['A', 'G']	10699	8748.088273798392	-212.1963837695938	0.0014115588745725	0.0141668187929049	0.0996383800207506	0.920633	0.920633	chr1	62040057	0.0359134619197327	chr1:62040057:A:G
chr1:62040211	['C', 'T']	10699	2418.5823980546206	-87.68292159081295	-0.0131175089732283	0.0220031112194576	-0.5961660986210129	0.551077	0.551077	chr1	62040211	0.25878771450806	chr1:62040211:C:T
chr1:62040657	['G', 'A']	10699	15195.840609516688	-421.7351468250768	-0.0030006601362987	0.0153314793529367	-0.1957188909969066	0.844834	0.844834	chr1	62040657	0.0732286164541376	chr1:62040657:G:A
chr1:62040801	['A', 'G']	10699	10351.902673896784	-256.95500735432427	0.0055890648770911	0.0139387562711338	0.4009729970431967	0.688448	0.688448	chr1	62040801	0.1621288573909664	chr1:62040801:A:G
chr1:62040804	['GT', 'G']	10699	3204.1979429640014	-117.28077706869767	-0.0137804385311255	0.019555870216932	-0.7046701772030567	0.481031	0.481031	chr1	62040804	0.317826934655036	chr1:62040804:GT:G
chr1:62041330	['T', 'C']	10699	2367.106227791285	-91.99142801053468	-0.0159729032041915	0.0222791718742121	-0.7169433089512631	0.473425	0.473425	chr1	62041330	0.3247488121539324	chr1:62041330:T:C
chr1:62041363	['G', 'A']	10699	3742.3497850065432	-121.57746367018486	-0.0098974985029267	0.0185153629526234	-0.5345560078002346	0.592968	0.592968	chr1	62041363	0.2269687430580089	chr1:62041363:G:A
chr1:62042472	['T', 'C']	10699	618.0	-4.185330760166888	0.0141369359711134	0.0420835229500651	0.3359256777976478	0.736934	0.736934	chr1	62042472	0.1325714059256428	chr1:62042472:T:C
chr1:62042658	['A', 'T']	10699	13797.185348053892	-336.92319402201565	-0.0033181397655916	0.0146929404873907	-0.2258322470195292	0.821336	0.821336	chr1	62042658	0.0854791411825444	chr1:62042658:A:T
chr1:62042659	['A', 'T']	10699	2000.748013090229	-39.55318849668794	0.0034912331816732	0.0238348057217762	0.1464762592330898	0.883548	0.883548	chr1	62042659	0.0537698518517579	chr1:62042659:A:T
chr1:62042956	['T', 'C']	10699	2964.0	-113.66359188553348	-0.0189226483502329	0.0203600933338871	-0.9293989000894322	0.352703	0.352703	chr1	62042956	0.4525908463208724	chr1:62042956:T:C
chr1:62043000	['A', 'G']	10699	439.0410357076089	-26.29127981340024	-0.0390130638681661	0.0491006550036583	-0.7945528194126816	0.426891	0.426891	chr1	62043000	0.369683001184667	chr1:62043000:A:G
chr1:62043017	['T', 'C']	10699	10183.90371132093	-239.6592024497943	0.0059739384293967	0.0139704184554311	0.4276134210621508	0.668941	0.668941	chr1	62043017	0.1746121849293046	chr1:62043017:T:C
chr1:62043450	['T', 'C']	10699	6220.069584736252	-157.6644653378883	-0.0019755500985815	0.0154233508123067	-0.1280882554396171	0.898082	0.898082	chr1	62043450	0.0466840079633518	chr1:62043450:T:C
chr1:62044241	['T', 'C']	10699	4863.818419822346	-120.82657091481344	-0.0014973593017942	0.0167029812986334	-0.0896462299168566	0.92857	0.92857	chr1	62044241	0.0321853515172719	chr1:62044241:T:C
chr1:62044482	['A', 'T']	10699	231.0215928210881	-3.258583887109712	0.0011904305583527	0.0672325549377766	0.017706162728078	0.985874	0.985874	chr1	62044482	0.0061785866829232	chr1:62044482:A:T
chr1:62044785	['C', 'T']	10699	4724.441577865022	-97.29038537307906	0.0037994588219531	0.0168588856337512	0.2253683253148535	0.821697	0.821697	chr1	62044785	0.0852882986243123	chr1:62044785:C:T
chr1:62044912	['T', 'C']	10699	4729.884173132654	-102.1356465730832	0.002326493330351	0.0168573062800677	0.1380109782487563	0.890234	0.890234	chr1	62044912	0.0504958230725843	chr1:62044912:T:C
chr1:62045346	['T', 'A']	10699	1381.2582032345515	-52.59218284389157	-0.0243458890398843	0.0285583119342447	-0.8524974829023707	0.393957	0.393957	chr1	62045346	0.4045511783821539	chr1:62045346:T:A
chr1:62045695	['G', 'A']	10699	1780.0	-64.94445396025672	-0.0139032466836927	0.0251472925415105	-0.5528725074774035	0.580362	0.580362	chr1	62045695	0.2363010313317949	chr1:62045695:G:A
chr1:62046062	['C', 'T']	10699	622.0581417087305	-5.942071739368691	0.0115160292084306	0.0419519008456205	0.2745055403045664	0.783701	0.783701	chr1	62046062	0.1058495990733375	chr1:62046062:C:T
chr1:62047567	['A', 'G']	10699	1796.0	-65.5822132723633	-0.0191005406810344	0.0251103431652989	-0.7606642631403912	0.446874	0.446874	chr1	62047567	0.3498149127037232	chr1:62047567:A:G
chr1:62047585	['G', 'A']	10699	9581.895587960367	-200.05114021967964	0.0106435789520617	0.0140410888846435	0.7580308791935957	0.448449	0.448449	chr1	62047585	0.3482869400847304	chr1:62047585:G:A
chr1:62048173	['A', 'G']	10699	623.2330060776063	-1.3456656699824137	0.0191121435017067	0.0418446613022142	0.4567403082480055	0.647867	0.647867	chr1	62048173	0.1885141408802629	chr1:62048173:A:G
chr1:62048266	['G', 'T']	10699	1787.3341123679538	-63.94036402448582	-0.0179665338388727	0.0251665324107892	-0.7139058152950075	0.475301	0.475301	chr1	62048266	0.323031271979121	chr1:62048266:G:T
chr1:62048272	['C', 'T']	10699	4724.649583839895	-95.24430873701225	0.0043242041650253	0.0168514662900338	0.2566069973140966	0.797487	0.797487	chr1	62048272	0.0982763877369648	chr1:62048272:C:T
chr1:62048610	['T', 'G']	10699	9866.86683107277	-229.03992667347967	0.006930361922613	0.0142188267117367	0.4874074396653653	0.62598	0.62598	chr1	62048610	0.2034395422342879	chr1:62048610:T:G
chr1:62048757	['G', 'T']	10699	4726.883612227728	-94.39863547622328	0.0045419896035869	0.0168477907341304	0.2695896260383679	0.787481	0.787481	chr1	62048757	0.1037599158808391	chr1:62048757:G:T
chr1:62049096	['T', 'C']	10699	4864.363967838444	-113.57579605694228	0.0005379660401105	0.0166880270838198	0.0322366471128359	0.974284	0.974284	chr1	62049096	0.0113144295129637	chr1:62049096:T:C
chr1:62049303	['G', 'T']	10699	216.50045303533744	-8.49869692061359	-0.0131048029776518	0.0715277034126854	-0.1832129699739211	0.854634	0.854634	chr1	62049303	0.0682198335891922	chr1:62049303:G:T
chr1:62049331	['A', 'G']	10699	2806.4925415142134	-12.001421239105069	0.0237293746925502	0.0205923309883276	1.1523403885650825	0.249207	0.249207	chr1	62049331	0.6034397629010034	chr1:62049331:A:G
chr1:62050064	['G', 'A']	10699	2054.5362454400897	-54.079394439621694	0.0014772226063886	0.0236743722306021	0.0623975407668531	0.950247	0.950247	chr1	62050064	0.022163492822467	chr1:62050064:G:A
chr1:62051633	['T', 'G']	10699	1218.0	24.203082534657952	0.0433264328315642	0.0302601883136725	1.4317965368374117	0.152231	0.152231	chr1	62051633	0.817496899746495	chr1:62051633:T:G
chr1:62052250	['A', 'G']	10699	6723.885377711295	-191.99029143300044	-0.0051418865565639	0.0150531355164258	-0.3415824265285603	0.732672	0.732672	chr1	62052250	0.1350904052643929	chr1:62052250:A:G
chr1:62052275	['C', 'T']	10699	1282.239693371973	-34.31807618826252	0.0022954144433208	0.0293722500402912	0.0781490842605568	0.937711	0.937711	chr1	62052275	0.0279309893867941	chr1:62052275:C:T
chr1:62052404	['G', 'T']	10699	15543.487846240836	-413.17451465729954	0.0007644093595284	0.0158653528335951	0.0481810500873203	0.961573	0.961573	chr1	62052404	0.0170177397211571	chr1:62052404:G:T
chr1:62052412	['C', 'G']	10699	15466.814585676775	-416.49935119927153	-0.0002436887621858	0.0156427684405616	-0.0155783653713068	0.987571	0.987571	chr1	62052412	0.0054316716004663	chr1:62052412:C:G
chr1:62052787	['T', 'C']	10699	10834.025240721698	-346.57396221355293	-0.0098237766072403	0.0138704894752955	-0.7082501756507789	0.478805	0.478805	chr1	62052787	0.3198413230503565	chr1:62052787:T:C
chr1:62054164	['G', 'A']	10699	8995.203759117263	-226.95112231946925	0.0049311439937105	0.0141207768765638	0.349211947530647	0.726937	0.726937	chr1	62054164	0.1385032256443003	chr1:62054164:G:A
chr1:62054838	['A', 'C']	10699	15379.87501168552	-416.9184478421733	-0.0008370499796094	0.0155074834812232	-0.0539771640332823	0.956954	0.956954	chr1	62054838	0.0191089379037333	chr1:62054838:A:C
chr1:62055633	['T', 'C']	10699	11222.04888764255	-345.8771809159403	-0.0079852723235379	0.0138704843263874	-0.5757024870679289	0.564828	0.564828	chr1	62055633	0.2480837823102173	chr1:62055633:T:C
chr1:62056612	['T', 'C']	10699	10000.73894343151	-278.1199217359572	-0.0010546352821707	0.0138731122779034	-0.0760200927552851	0.939405	0.939405	chr1	62056612	0.027147132606431	chr1:62056612:T:C
chr1:62057551	['A', 'G']	10699	2658.496961764981	-85.681360932541	-0.0055075021729681	0.0212610569980436	-0.2590417858093779	0.795608	0.795608	chr1	62057551	0.0993008586064413	chr1:62057551:A:G
chr1:62058359	['G', 'A']	10699	3523.6586893521544	-105.14856090491058	-0.0024936011747299	0.0188560032125924	-0.1322444182160865	0.894793	0.894793	chr1	62058359	0.0482774220645279	chr1:62058359:G:A
chr1:62060107	['C', 'T']	10699	436.040755281361	-39.40373672125032	-0.0663771138709774	0.0491211970159427	-1.3512926781778976	0.17663	0.17663	chr1	62060107	0.7529355310645487	chr1:62060107:C:T
chr1:62061099	['C', 'T']	10699	3083.279445288746	-94.72838387483556	-0.005219942135244	0.0200508592021474	-0.2603350850264295	0.79461	0.79461	chr1	62061099	0.0998459737414017	chr1:62061099:C:T
chr1:62061535	['C', 'T']	10699	246.04599420398245	-13.66271037684372	-0.0312952950666035	0.0651943955135099	-0.4800304507788311	0.631216	0.631216	chr1	62061535	0.1998220012060472	chr1:62061535:C:T
chr1:62063066	['T', 'C']	10699	6649.729168614982	-202.75177976818384	-0.0079246852724772	0.0150961552571915	-0.5249472556068218	0.599631	0.599631	chr1	62063066	0.2221159228869311	chr1:62063066:T:C
chr1:62064556	['T', 'C']	10699	445.0832008974479	-40.48761749742403	-0.0680211240633405	0.0486527411468111	-1.3980943819400566	0.162114	0.162114	chr1	62064556	0.790179478302611	chr1:62064556:T:C
chr1:62067188	['G', 'A']	10699	6074.722998729367	-211.533692794926	-0.0093394922609658	0.0160872176125331	-0.5805536100717403	0.561554	0.561554	chr1	62067188	0.250608474888901	chr1:62067188:G:A
chr1:62067418	['C', 'T']	10699	1491.1393718452048	-66.19323740863663	-0.0198600466291295	0.0273177944066828	-0.7270003695565933	0.467242	0.467242	chr1	62067418	0.3304581257663557	chr1:62067418:C:T
chr1:62068553	['G', 'A']	10699	3114.291082445317	-107.81194670428737	-0.0089983336890527	0.0198104589614511	-0.4542213639049188	0.649679	0.649679	chr1	62068553	0.1873011709928539	chr1:62068553:G:A
chr1:62068875	['C', 'A']	10699	799.1493876787885	-37.365220118682366	-0.0207033459806797	0.0367900007978578	-0.5627438307064464	0.573621	0.573621	chr1	62068875	0.2413749577287237	chr1:62068875:C:A
chr1:62070049	['G', 'A']	10699	6581.0	-156.6012639667309	0.0029443681656845	0.0150969039030991	0.1950312583681561	0.845372	0.845372	chr1	62070049	0.0729521407592757	chr1:62070049:G:A
chr1:62070797	['T', 'C']	10699	5091.9036933146335	-158.72729871234802	-0.0082137035278116	0.0163517507382722	-0.5023134011324538	0.615457	0.615457	chr1	62070797	0.2108022844305949	chr1:62070797:T:C
chr1:62070799	['G', 'A']	10699	679.0	-16.341225826912886	-0.0047005741138656	0.0397978729345206	-0.1181111895502435	0.905982	0.905982	chr1	62070799	0.0428804307760904	chr1:62070799:G:A
chr1:62071011	['G', 'C']	10699	5411.5173896783845	-179.63627303767203	-0.0116666515237235	0.0160509683144705	-0.7268503242390484	0.467334	0.467334	chr1	62071011	0.3303726215538269	chr1:62071011:G:C
chr1:62071593	['A', 'G']	10699	2978.113417484806	-67.38292162312347	-0.0044466267820602	0.0202281453462025	-0.2198237508163374	0.826013	0.826013	chr1	62071593	0.083013117590227	chr1:62071593:A:G
chr1:62072580	['G', 'A']	10699	2923.5465083668314	-62.9299956591953	-0.0030280840419995	0.0203865198620301	-0.148533641960116	0.881924	0.881924	chr1	62072580	0.0545688386808219	chr1:62072580:G:A
chr1:62072700	['A', 'G']	10699	12511.847204039646	-362.54372695887855	-0.0086214516839801	0.0141823421844555	-0.6079004138984619	0.543266	0.543266	chr1	62072700	0.2649874741940288	chr1:62072700:A:G
chr1:62072987	['A', 'G']	10699	1843.1722751916243	-82.88223092719008	-0.0235177277563183	0.0247468259343815	-0.9503330980174064	0.341965	0.341965	chr1	62072987	0.4660183415599853	chr1:62072987:A:G
chr1:62073272	['T', 'C']	10699	303.0566513975881	-2.954572666830034	0.0132193698742896	0.0593836447002375	0.2226096081003382	0.823844	0.823844	chr1	62073272	0.0841550168868755	chr1:62073272:T:C
chr1:62074242	['G', 'A']	10699	2038.813004316008	18.579333521852185	0.0414263817164904	0.0236830937782987	1.7491963720740813	0.0802858	0.0802858	chr1	62074242	1.095361260785854	chr1:62074242:G:A
chr1:62074370	['A', 'T']	10699	11126.59173917201	-349.9287770327862	-0.0124791942643491	0.0142132044818432	-0.8780000513107856	0.379963	0.379963	chr1	62074370	0.4202586920099864	chr1:62074370:A:T
chr1:62074701	['T', 'A']	10699	305.05702533420583	-2.284302585652912	0.0151394721783166	0.0591956261137539	0.2557532232064537	0.798146	0.798146	chr1	62074701	0.0979176585306288	chr1:62074701:T:A
chr1:62074954	['G', 'A']	10699	8513.978866654197	-285.5221078368756	-0.0096265703369734	0.0143399349546694	-0.6713119946083745	0.502036	0.502036	chr1	62074954	0.2992651393474665	chr1:62074954:G:A
chr1:62076357	['CAG', 'C']	10699	5107.386852440622	-49.43137694889481	0.0173711218900844	0.0162536697658907	1.0687507584618674	0.285206	0.285206	chr1	62076357	0.5448413422862243	chr1:62076357:CAG:C
chr1:62076423	['A', 'G']	10699	1406.92050130939	-58.79340296161392	-0.0184991553571472	0.0283202600116527	-0.6532127653325059	0.513633	0.513633	chr1	62076423	0.2893470814004583	chr1:62076423:A:G
chr1:62077045	['C', 'T']	10699	7906.695062651955	-287.7336612625365	-0.0197162359440099	0.0144518928404129	-1.3642666854597716	0.172512	0.172512	chr1	62077045	0.7631806898514577	chr1:62077045:C:T
chr1:62079141	['G', 'A']	10699	3755.105863649116	-149.7108568771699	-0.0150384027780877	0.018432955067762	-0.8158432938617023	0.414608	0.414608	chr1	62079141	0.3823623223040596	chr1:62079141:G:A
chr1:62079732	['T', 'C']	10699	5012.874146797569	-99.51859808582032	0.0126343921617934	0.0166717364819528	0.7578330053063267	0.448568	0.448568	chr1	62079732	0.348171711401997	chr1:62079732:T:C
chr1:62079919	['T', 'C']	10699	1227.294222305459	54.92128275638144	0.0837115518348487	0.0300399123273091	2.7866776348327384	0.00533454	0.00533454	chr1	62079919	2.2729030240510943	chr1:62079919:T:C
chr1:62080505	['C', 'T']	10699	8846.094966317367	-224.49211506470115	0.0040576090613834	0.0142678324747969	0.2843886111328354	0.776118	0.776118	chr1	62080505	0.110072244137531	chr1:62080505:C:T
chr1:62081936	['A', 'G']	10699	2425.0	-85.79855324279964	-0.0118520816009061	0.0220507784111848	-0.5374903951188607	0.59094	0.59094	chr1	62081936	0.2284566121673538	chr1:62081936:A:G
chr1:62083034	['A', 'G']	10699	348.0976065818997	18.955540103170023	0.1002935310953528	0.0552128537174181	1.8164888127076269	0.0693234	0.0693234	chr1	62083034	1.1591201452508564	chr1:62083034:A:G
chr1:62083474	['G', 'A']	10699	4363.855125327347	-145.54401900143773	-0.0034472025217594	0.017300445479649	-0.1992551305002216	0.842067	0.842067	chr1	62083474	0.0746533520007541	chr1:62083474:G:A
chr1:62084755	['G', 'A']	10699	4189.0	-143.62380796513116	-0.0044421193028299	0.0175485104777873	-0.2531336952189003	0.80017	0.80017	chr1	62084755	0.0968177352348181	chr1:62084755:G:A
chr1:62086209	['A', 'C']	10699	4387.100477126018	-153.3804769234909	-0.005545516346361	0.0172687853110429	-0.3211294973257207	0.748119	0.748119	chr1	62086209	0.1260293153269953	chr1:62086209:A:C
chr1:62086486	['T', 'C']	10699	2604.0	-136.45561395126165	-0.0227981579090133	0.0213803396422086	-1.0663141133644858	0.286306	0.286306	chr1	62086486	0.5431695505477788	chr1:62086486:T:C
chr1:62086597	['G', 'A']	10699	4306.402505141148	-159.77139932812793	-0.0080264601036609	0.0174088718458855	-0.461055729211884	0.644768	0.644768	chr1	62086597	0.1905965248138242	chr1:62086597:G:A
chr1:62086649	['T', 'A']	10699	2490.4655510890907	-156.20858503908386	-0.0375672118605193	0.0217125120356466	-1.7302102952824234	0.0836216	0.0836216	chr1	62086649	1.0776815269969982	chr1:62086649:T:A
chr1:62086787	['G', 'C']	10699	4288.801720108441	-153.3002462363296	-0.0065914524475677	0.0174234047133485	-0.3783102416554604	0.705208	0.705208	chr1	62086787	0.1516827696339914	chr1:62086787:G:C
chr1:62086812	['T', 'G']	10699	4288.801720108442	-158.63126381105144	-0.0081055699996728	0.0174233257586762	-0.4652137090208817	0.641788	0.641788	chr1	62086812	0.1926084074999484	chr1:62086812:T:G
chr1:62088037	['A', 'G']	10699	5206.733121078752	-148.47719027197914	-0.0015496879541162	0.0163638185484176	-0.0947020983843733	0.924553	0.924553	chr1	62088037	0.0340681878603667	chr1:62088037:A:G
chr1:62089062	['A', 'G']	10699	653.0	5.750547139941436	0.0290022676960558	0.0408421523112409	0.7101062518704125	0.477654	0.477654	chr1	62089062	0.3208865810069867	chr1:62089062:A:G
chr1:62089547	['A', 'G']	10699	4402.41147878108	-153.4679649359871	-0.0052495809352981	0.0172393285554552	-0.3045119140465021	0.760744	0.760744	chr1	62089547	0.1187614642437581	chr1:62089547:A:G
chr1:62089947	['A', 'C']	10699	7385.070774121168	-206.2896195480957	5.981867826318471e-05	0.0147249044314624	0.0040624153821583	0.996759	0.996759	chr1	62089947	0.0014098342884012	chr1:62089947:A:C
chr1:62090907	['A', 'T']	10699	972.3635343618512	-21.09563196772784	-0.0122147555807349	0.0339432483622774	-0.359858180052964	0.71896	0.71896	chr1	62090907	0.1432952713174158	chr1:62090907:A:T
chr1:62091036	['A', 'T']	10699	2671.249672836044	-128.78279882753088	-0.0187219598898802	0.021138173963103	-0.8856942857296768	0.375802	0.375802	chr1	62091036	0.4250409129351937	chr1:62091036:A:T
chr1:62091460	['A', 'G']	10699	4398.411104879417	-153.41586418076824	-0.005167361386935	0.017246106800198	-0.2996248049951625	0.764469	0.764469	chr1	62091460	0.1166401209801204	chr1:62091460:A:G
chr1:62091821	['C', 'T']	10699	4125.0	-148.82250885271546	-0.0062610480836365	0.0176561296154108	-0.3546104508754713	0.722888	0.722888	chr1	62091821	0.1409289845171592	chr1:62091821:C:T
chr1:62091830	['C', 'T']	10699	4398.822286622418	-150.10586698623135	-0.004315836096348	0.017246346255057	-0.2502464019057112	0.802402	0.802402	chr1	62091830	0.0956079975002488	chr1:62091830:C:T
chr1:62091933	['A', 'G']	10699	4428.597663243192	-150.68892295245593	-0.0044636093075689	0.0172830559341466	-0.2582650501494981	0.796207	0.796207	chr1	62091933	0.0989740085554756	chr1:62091933:A:G
chr1:62092016	['G', 'A']	10699	304.7660994641342	17.146930259117585	0.1038317325482758	0.0592016710292035	1.7538648950813696	0.0794823	0.0794823	chr1	62092016	1.0997295740879414	chr1:62092016:G:A
chr1:62092304	['T', 'C']	10699	4410.473393809034	-147.52570916801116	-0.0034639302215546	0.0172292480872974	-0.2010494134162752	0.840664	0.840664	chr1	62092304	0.0753775501040769	chr1:62092304:T:C
chr1:62092749	['T', 'TA']	10699	3263.7761927255533	-102.65720419498356	-0.0012424863486175	0.0195650200756275	-0.0635054982726736	0.949365	0.949365	chr1	62092749	0.0225667833476525	chr1:62092749:T:TA
chr1:62092932	['G', 'A']	10699	363.2716303432794	-10.272162777893756	-0.0042039636116808	0.0542639152328647	-0.0774725449433601	0.938249	0.938249	chr1	62092932	0.0276818897922723	chr1:62092932:G:A
chr1:62092989	['C', 'T']	10699	305.4282104080869	16.913421827238363	0.1017318180667468	0.0590095483881918	1.7239890974509464	0.0847387	0.0847387	chr1	62092989	1.0719182029165393	chr1:62092989:C:T
chr1:62094310	['T', 'C']	10699	6695.6258179098895	-210.06246173216272	-0.0044042532547911	0.0151038437632743	-0.2915981735391275	0.7706	0.7706	chr1	62094310	0.1131709953230179	chr1:62094310:T:C
chr1:62095256	['C', 'T']	10699	4948.925119192297	-160.7895365025584	-0.0055053240517388	0.0166389021466225	-0.3308706309602482	0.740749	0.740749	chr1	62095256	0.1303289261385289	chr1:62095256:C:T
chr1:62096906	['T', 'C']	10699	12785.390015892306	-370.69745742112855	-0.0092423596858909	0.0142307811074508	-0.6494625710356731	0.516053	0.516053	chr1	62096906	0.2873056928969825	chr1:62096906:T:C
chr1:62097882	['A', 'C']	10699	8045.503973076564	-311.32618843611806	-0.0184817293400751	0.0144833026905305	-1.2760714689860606	0.201958	0.201958	chr1	62097882	0.6947389387948552	chr1:62097882:A:C
chr1:62097896	['G', 'A']	10699	7946.485463213985	-292.0896417638892	-0.0150823098421299	0.0145260139503777	-1.038296527433645	0.299156	0.299156	chr1	62097896	0.5241022823397016	chr1:62097896:G:A
chr1:62098220	['A', 'G']	10699	9598.17687774764	-323.9638226433272	-0.011054787763919	0.0141163643461234	-0.7831186198417164	0.433575	0.433575	chr1	62098220	0.3629357672331845	chr1:62098220:A:G
chr1:62098588	['G', 'A']	10699	7773.719004397866	-284.1596560169872	-0.0145812827638857	0.0146132348651018	-0.997813481990051	0.318392	0.318392	chr1	62098588	0.4970378529931111	chr1:62098588:G:A
chr1:62101264	['T', 'C']	10699	1683.360071134407	-23.892327798143068	0.0162671434323694	0.0257968914302383	0.630585412833949	0.528325	0.528325	chr1	62101264	0.2770988382906078	chr1:62101264:T:C
chr1:62101269	['T', 'C']	10699	1639.5324165029467	-30.143295246022188	0.0113251890635854	0.0260610754147386	0.4345633817237088	0.663888	0.663888	chr1	62101269	0.1779051813016903	chr1:62101269:T:C
chr1:62101295	['G', 'A']	10699	2361.631333721598	-21.607295172590696	0.0168439467187653	0.0227014492286741	0.7419767147504333	0.458118	0.458118	chr1	62101295	0.3390226439429804	chr1:62101295:G:A
chr1:62101414	['T', 'C']	10699	1646.5389652914205	-26.34554430719967	0.0137166517897543	0.0260370037347251	0.5268137581998622	0.598334	0.598334	chr1	62101414	0.2230563179120209	chr1:62101414:T:C
chr1:62102931	['A', 'G']	10699	4498.065996051519	-139.29874893710195	-0.0044872383473013	0.017232749845857	-0.2603901517423878	0.794568	0.794568	chr1	62102931	0.0998689294685061	chr1:62102931:A:G
chr1:62103008	['G', 'A']	10699	7786.911266947172	-272.4793340047333	-0.0122157899028409	0.014584730275117	-0.8375739333131328	0.402289	0.402289	chr1	62103008	0.3954618424091354	chr1:62103008:G:A
chr1:62104307	['C', 'T']	10699	4305.0	-146.209064132742	-0.008245256959508	0.0172581674510527	-0.477759703218381	0.632831	0.632831	chr1	62104307	0.1987122545432817	chr1:62104307:C:T
chr1:62104899	['T', 'C']	10699	9529.890727238737	-340.9932608649273	-0.0147499351402495	0.014105090986	-1.0457171212074794	0.295715	0.295715	chr1	62104899	0.5291266455381183	chr1:62104899:T:C
chr1:62105556	['C', 'G']	10699	4609.154011595287	-182.6072509069629	-0.0155041739782944	0.0170479795438954	-0.9094434879144456	0.363137	0.363137	chr1	62105556	0.4399294986024661	chr1:62105556:C:G
chr1:62105612	['C', 'A']	10699	4609.585055643879	-181.02670109142733	-0.0150486800076533	0.0170483321255533	-0.8827068769441224	0.377415	0.377415	chr1	62105612	0.4231808432071972	chr1:62105612:C:A
chr1:62107102	['T', 'C']	10699	630.2945576959041	-29.44856431369308	-0.0235598785155236	0.0414969295620753	-0.5677499218413352	0.570217	0.570217	chr1	62107102	0.2439598391203229	chr1:62107102:T:C
chr1:62107126	['G', 'A']	10699	269.0754487658938	18.077257404898063	0.0786554577859191	0.0628761807410223	1.2509579439929617	0.210977	0.210977	chr1	62107126	0.6757648874394407	chr1:62107126:G:A
chr1:62107320	['G', 'A']	10699	9407.430656934308	-339.93096674014026	-0.0160662652613115	0.0141054835637955	-1.1390084706169712	0.254725	0.254725	chr1	62107320	0.5939284290872999	chr1:62107320:G:A
chr1:62109155	['G', 'A']	10699	8269.54585397775	-305.1971106721137	-0.0154366272964362	0.0144304242456701	-1.0697278911302943	0.284766	0.284766	chr1	62109155	0.5455118650838227	chr1:62109155:G:A
chr1:62109562	['C', 'G']	10699	300.0	18.101007436521616	0.1063696102252574	0.0594761045438097	1.7884427879251277	0.0737329	0.0737329	chr1	62109562	1.1323386844580936	chr1:62109562:C:G
chr1:62109755	['G', 'A']	10699	12882.816456287985	-360.4067516043512	-0.007052994836887	0.014207873829538	-0.4964145178586735	0.619612	0.619612	chr1	62109755	0.2078801798680982	chr1:62109755:G:A
chr1:62110239	['G', 'A']	10699	8540.596522389455	-278.8309320269296	-0.0088264137546869	0.0143851488702771	-0.6135782002871166	0.539507	0.539507	chr1	62110239	0.2680029160567867	chr1:62110239:G:A
chr1:62110309	['T', 'C']	10699	9615.69624158564	-330.1203225289573	-0.0123590488295735	0.0140974553860483	-0.8766865005868199	0.380677	0.380677	chr1	62110309	0.4194433618902083	chr1:62110309:T:C
chr1:62112078	['G', 'T']	10699	1469.0	-35.64781210136697	0.0018799143785277	0.0274153303828335	0.0685716477706524	0.945332	0.945332	chr1	62112078	0.0244156407541739	chr1:62112078:G:T
chr1:62112366	['C', 'T']	10699	387.0723567355333	5.925402773584921	0.045077064920892	0.0523625706880222	0.8608642457503193	0.389332	0.389332	chr1	62112366	0.409679899255698	chr1:62112366:C:T
chr1:62113486	['A', 'C']	10699	5943.555524397083	-185.6091609151301	-0.0034447722035952	0.0156092464329154	-0.2206879248399326	0.82534	0.82534	chr1	62113486	0.0833671063527784	chr1:62113486:A:C
chr1:62113765	['A', 'G']	10699	17998.682277061132	-489.3142970034853	-0.0082822914012172	0.0189965063787871	-0.435990241367004	0.662853	0.662853	chr1	62113765	0.1785827738083702	chr1:62113765:A:G
chr1:62113791	['G', 'A']	10699	4012.3750233688543	-9.069702445445891	0.0215485847721522	0.0181091182735779	1.1899300919356497	0.2341	0.2341	chr1	62113791	0.6305985863033756	chr1:62113791:G:A
chr1:62113851	['C', 'T']	10699	9882.84743385996	-192.7985144489597	0.0079156711102374	0.0141364540741179	0.5599474287353312	0.575527	0.575527	chr1	62113851	0.2399342972714539	chr1:62113851:C:T
chr1:62114151	['G', 'A']	10699	9862.609126613052	-199.4552577772315	0.0064637063466431	0.014130669327833	0.4574239334800427	0.647376	0.647376	chr1	62114151	0.1888434051199905	chr1:62114151:G:A
chr1:62114219	['G', 'T']	10699	302.0	2.027987133644058	0.0372336817668143	0.0598223001810514	0.6224047162032736	0.533689	0.533689	chr1	62114219	0.2727117484584193	chr1:62114219:G:T
chr1:62115182	['C', 'T']	10699	10630.987286154996	-215.21424626822449	0.0072134611527549	0.0140261085044586	0.5142881327676845	0.607061	0.607061	chr1	62115182	0.2167676670263231	chr1:62115182:C:T
chr1:62115433	['T', 'G']	10699	20944.0	-577.4315583272961	-0.1031315174890894	0.0487892649283326	-2.113815767476331	0.0345541	0.0345541	chr1	62115433	1.4615004142309385	chr1:62115433:T:G
chr1:62117707	['T', 'C']	10699	897.0838474481211	-61.81867771230508	-0.037710573246579	0.0348265771383634	-1.0828102083290512	0.278917	0.278917	chr1	62117707	0.5545250146647835	chr1:62117707:T:C
chr1:62118754	['C', 'G']	10699	4763.445223406245	-37.169378074339534	0.0165798679534049	0.0169081830122424	0.9805824754440008	0.326821	0.326821	chr1	62118754	0.485690045496099	chr1:62118754:C:G
chr1:62119807	['A', 'G']	10699	16987.58777341559	-457.2626642474392	-0.0057685687149134	0.0172231956522661	-0.3349302203481856	0.737684	0.737684	chr1	62119807	0.1321296360713302	chr1:62119807:A:G
chr1:62120427	['A', 'G']	10699	16993.529972879456	-439.9314903915668	-0.0005398896227121	0.0172486632934432	-0.031300374616123	0.975031	0.975031	chr1	62120427	0.0109815761836023	chr1:62120427:A:G
chr1:62120834	['T', 'G']	10699	4445.831074132935	-171.76674226146693	-0.0096485861377037	0.017290942686818	-0.5580138869501564	0.576847	0.576847	chr1	62120834	0.2389393616570828	chr1:62120834:T:G
chr1:62121723	['A', 'G']	10699	4362.377950543277	-154.67292877432462	-0.0054807964297023	0.017331489925172	-0.3162334255949953	0.751832	0.751832	chr1	62121723	0.1238791934829928	chr1:62121723:A:G
chr1:62124146	['A', 'G']	10699	4817.488728925925	-41.88625552308788	0.0186239599202955	0.01686999328572	1.1039696107087469	0.269631	0.269631	chr1	62124146	0.5692301775856484	chr1:62124146:A:G
chr1:62124396	['T', 'C']	10699	327.0	-12.409234106318973	-0.0151441365954504	0.0565883844702192	-0.2676191719772507	0.788998	0.788998	chr1	62124396	0.1029240976651864	chr1:62124396:T:C
chr1:62125756	['T', 'C']	10699	914.5983913206136	-22.2314072055098	-0.000912486941136	0.0345572931726365	-0.0264050467314549	0.978935	0.978935	chr1	62125756	0.0092461438235138	chr1:62125756:T:C
chr1:62127194	['T', 'C']	10699	1247.3497569184742	5.148376780942414	0.0313989523467698	0.0298722826330332	1.051106563649352	0.293233	0.293233	chr1	62127194	0.5327871564339193	chr1:62127194:T:C
chr1:62128921	['C', 'T']	10699	3620.0	-21.9116876897514	0.0166787850399618	0.0187330986478605	0.8903377574359094	0.373305	0.373305	chr1	62128921	0.4279361931493257	chr1:62128921:C:T
chr1:62129005	['T', 'C']	10699	2463.230229949523	-31.61173503454889	0.0044007913814473	0.0219631574484947	0.2003715263512307	0.841194	0.841194	chr1	62129005	0.0751038336749515	chr1:62129005:T:C
chr1:62131007	['C', 'T']	10699	5027.46990091606	-123.31466715014686	-0.0033188613309518	0.0165021144133584	-0.201117338531188	0.840611	0.840611	chr1	62131007	0.0754049312375006	chr1:62131007:C:T
chr1:62131337	['A', 'G']	10699	333.0	-24.04843122129642	-0.0497777279742322	0.0561131241331439	-0.8870960001464325	0.375047	0.375047	chr1	62131337	0.4259143041079763	chr1:62131337:A:G
chr1:62131826	['A', 'G']	10699	766.214846671653	-5.502657262345221	0.0219789573638429	0.037752317987497	0.5821882876469205	0.560452	0.560452	chr1	62131826	0.2514615766957541	chr1:62131826:A:G
chr1:62131875	['T', 'A']	10699	1236.4410377358504	-11.862067278892004	0.017398859736245	0.0299843717869002	0.5802642743326171	0.561749	0.561749	chr1	62131875	0.2504576920194136	chr1:62131875:T:A
chr1:62131910	['T', 'C']	10699	17155.413838242166	-419.9600763311085	0.0067226872740133	0.0173403810204464	0.3876897091296011	0.698253	0.698253	chr1	62131910	0.1559871897040832	chr1:62131910:T:C
chr1:62132094	['C', 'T']	10699	2632.49210058895	-13.765469404832038	0.0247614517182716	0.0213155410181712	1.1616618924737987	0.245399	0.245399	chr1	62132094	0.6101272113537854	chr1:62132094:C:T
chr1:62132195	['A', 'G']	10699	336.0628213517809	-20.333607671558955	-0.0380050331201506	0.0558795813461136	-0.6801237984363301	0.496441	0.496441	chr1	62132195	0.3041323582400784	chr1:62132195:A:G
chr1:62132761	['G', 'A']	10699	16145.509067115348	-364.1616365393481	0.0129443144215246	0.0160014710947931	0.8089452741464898	0.418565	0.418565	chr1	62132761	0.3782370897631382	chr1:62132761:G:A
chr1:62133141	['T', 'C']	10699	16265.642068836512	-379.5936777477059	0.0106594268547391	0.0161118286736332	0.6615901317386229	0.508248	0.508248	chr1	62133141	0.2939243216730478	chr1:62133141:T:C
chr1:62133308	['G', 'A']	10699	16249.51878855861	-378.9005592030977	0.0105683948473074	0.0160989708434026	0.6564640032029334	0.51154	0.51154	chr1	62133308	0.2911204008568785	chr1:62133308:G:A
chr1:62133350	['G', 'A']	10699	4461.668069191212	-92.95477008014838	0.0015699101066243	0.0172511309695541	0.0910033150519243	0.927492	0.927492	chr1	62133350	0.0326898276653036	chr1:62133350:G:A
chr1:62133507	['G', 'A']	10699	16253.038235019165	-377.82759007837376	0.0108793985831883	0.0161040070654362	0.6755709022593908	0.499328	0.499328	chr1	62133507	0.3016140800403403	chr1:62133507:G:A
chr1:62134202	['G', 'A']	10699	4579.122695852551	-87.88251482855932	0.0037448961104417	0.0173823198257932	0.215442826272521	0.829426	0.829426	chr1	62134202	0.0812223549383042	chr1:62134202:G:A
chr1:62134394	['G', 'A']	10699	16215.79709737828	-363.4441987112284	0.0139036913717279	0.0160866515325144	0.8642999037820694	0.387443	0.387443	chr1	62134394	0.4117921811739847	chr1:62134394:G:A
chr1:62134503	['G', 'A']	10699	16690.80016831868	-365.9838884059679	0.0163427282012694	0.0166716513113684	0.9802705140627148	0.326975	0.326975	chr1	62134503	0.4854854515510457	chr1:62134503:G:A
chr1:62134625	['G', 'A']	10699	16699.121622884923	-367.99730442891934	0.0157578430039477	0.0166632429395038	0.9456648421412824	0.344341	0.344341	chr1	62134625	0.4630112636338422	chr1:62134625:G:A
chr1:62135001	['TGTGA', 'T']	10699	16702.12218378985	-368.1526982667289	0.0158760183906216	0.0166773709940026	0.9519497045626	0.341144	0.341144	chr1	62135001	0.4670622626364749	chr1:62135001:TGTGA:T
chr1:62135244	['T', 'C']	10699	11455.282748948106	-301.5614884837224	-0.0023911002217418	0.0139262523163658	-0.1716973215350878	0.863679	0.863679	chr1	62135244	0.0636476399657565	chr1:62135244:T:C
chr1:62135463	['A', 'C']	10699	16942.873494547195	-390.956450085251	0.0135582241635391	0.0175854316498263	0.7709918319618313	0.440729	0.440729	chr1	62135463	0.3558283719416234	chr1:62135463:A:C
chr1:62136140	['G', 'C']	10699	14156.363952813866	-373.21723290157126	-0.0040166052742962	0.0154130035073681	-0.2605984792241249	0.794407	0.794407	chr1	62136140	0.0999569376647656	chr1:62136140:G:C
chr1:62136155	['G', 'A']	10699	4555.0905707196125	-101.93304047535204	-0.0003970470540942	0.0173629356880395	-0.0228675070407442	0.981756	0.981756	chr1	62136155	0.007996435859501	chr1:62136155:G:A
chr1:62136424	['A', 'C']	10699	1283.479850397382	-15.637217280840469	0.0166652132754445	0.0292891276863081	0.568989744383378	0.569375	0.569375	chr1	62136424	0.2446016056829265	chr1:62136424:A:C
chr1:62136430	['GCTTT', 'G']	10699	749.2801309022907	-9.703840488908051	0.0153221771900548	0.038086178904793	0.4023028203579281	0.687469	0.687469	chr1	62136430	0.1627468806722168	chr1:62136430:GCTTT:G
chr1:62137749	['C', 'T']	10699	11904.253019945683	-405.15089226349136	-0.0162693761447545	0.0140411872700315	-1.1586894919832509	0.246609	0.246609	chr1	62137749	0.6079910778659435	chr1:62137749:C:T
chr1:62137872	['C', 'T']	10699	11903.12545607634	-402.8811003578919	-0.0158853971075774	0.0140408609583593	-1.131369162809064	0.257925	0.257925	chr1	62137872	0.5885065607862865	chr1:62137872:C:T
chr1:62138019	['T', 'C']	10699	328.368297932067	-18.2149788758704	-0.0336732533855508	0.0565297353019159	-0.5956732895653517	0.551406	0.551406	chr1	62138019	0.2585285125270998	chr1:62138019:T:C
chr1:62138393	['C', 'T']	10699	3287.0	-11.935402992787772	0.0193347372133684	0.0194105167701522	0.996095953668768	0.319226	0.319226	chr1	62138393	0.4959017438981213	chr1:62138393:C:T
chr1:62138513	['G', 'T']	10699	9590.481952496726	-348.7692946843696	-0.0163214492851122	0.0139600714415913	-1.1691522750009402	0.242368	0.242368	chr1	62138513	0.6155247208952865	chr1:62138513:G:T
chr1:62138898	['T', 'C']	10699	3450.3224901850813	-25.93005962394073	0.0144873698507753	0.0190530205183003	0.7603712931952328	0.447049	0.447049	chr1	62138898	0.3496448722521318	chr1:62138898:T:C
chr1:62139120	['G', 'C']	10699	11929.229971019911	-401.40511882950415	-0.0153661849052957	0.014043481136019	-1.0941863172290136	0.273898	0.273898	chr1	62139120	0.5624111389476999	chr1:62139120:G:C
chr1:62139245	['T', 'A']	10699	11863.544230409578	-380.46056829860606	-0.0121337910460845	0.0139858086282007	-0.8675787985271114	0.385644	0.385644	chr1	62139245	0.4138134211720976	chr1:62139245:T:A
chr1:62139690	['A', 'G']	10699	570.2665045820086	-34.79057595980479	-0.0348421440493119	0.0431557426945969	-0.8073582303027821	0.419478	0.419478	chr1	62139690	0.3772908113052338	chr1:62139690:A:G
chr1:62139852	['C', 'T']	10699	1932.90331026744	-86.00257850950217	-0.0175828917220043	0.0244295703877102	-0.7197380650971148	0.471702	0.471702	chr1	62139852	0.3263322823569642	chr1:62139852:C:T
chr1:62139853	['G', 'A']	10699	6552.674740484428	-201.62172828279432	-0.0053327916200476	0.0152089830741676	-0.3506343319630163	0.72587	0.72587	chr1	62139853	0.1391411524928206	chr1:62139853:G:A
chr1:62140248	['A', 'G']	10699	1381.0	-6.000046343566103	0.0240241839042748	0.0282351382897441	0.8508612090984913	0.394866	0.394866	chr1	62140248	0.4035502596493291	chr1:62140248:A:G
chr1:62140405	['C', 'A']	10699	327.0	-18.66133286693961	-0.0357931627030703	0.0566126462247079	-0.6322467697588185	0.527239	0.527239	chr1	62140405	0.2779924723549725	chr1:62140405:C:A
chr1:62140457	['G', 'A']	10699	11980.79707974541	-368.74575995038265	-0.0090967717585905	0.0140228772275509	-0.6487093633479118	0.51654	0.51654	chr1	62140457	0.2868960417984982	chr1:62140457:G:A
chr1:62140505	['T', 'C']	10699	10578.955119214585	-361.9609958253394	-0.0147484193750839	0.0138904623802901	-1.0617659060803617	0.288366	0.288366	chr1	62140505	0.5400559467364128	chr1:62140505:T:C
chr1:62140561	['T', 'G']	10699	1389.519495091164	-5.6359511729069816	0.0243585234217761	0.0281496058786156	0.8653237820384734	0.386881	0.386881	chr1	62140561	0.4124225982647299	chr1:62140561:T:G
chr1:62140649	['C', 'T']	10699	1391.7724461105904	-7.105723217945428	0.0232590033864262	0.0281616467067793	0.8259106304613605	0.408873	0.408873	chr1	62140649	0.3884115672108034	chr1:62140649:C:T
chr1:62141021	['C', 'T']	10699	19253.59913994577	-562.586374031012	-0.0346917811728691	0.0232058001949791	-1.4949616424076213	0.134954	0.134954	chr1	62141021	0.8698142385459039	chr1:62141021:C:T
chr1:62141462	['G', 'A']	10699	1430.2030869971932	2.629362322298374	0.0310842502354314	0.0277440913798188	1.1203917190830113	0.262572	0.262572	chr1	62141462	0.5807515878194215	chr1:62141462:G:A
chr1:62141685	['A', 'C']	10699	1431.5422284644187	2.6824624753766897	0.0310585274036905	0.0277457936469733	1.1193958910985642	0.262996	0.262996	chr1	62141685	0.5800508567997411	chr1:62141685:A:C
chr1:62141785	['G', 'A']	10699	11941.696904516972	-374.0014938472247	-0.0100671777836293	0.0139976188674124	-0.7192064506818756	0.472029	0.472029	chr1	62141785	0.3260313188381951	chr1:62141785:G:A
chr1:62141895	['G', 'A']	10699	538.0	-13.131570181927508	0.0082504331943461	0.0444755729967301	0.1855048207013041	0.852837	0.852837	chr1	62141895	0.069133966212374	chr1:62141895:G:A
chr1:62141944	['T', 'C']	10699	1439.0	-1.6519948352650744	0.0283947877494302	0.0276677940600837	1.026275809620665	0.304785	0.304785	chr1	62141944	0.5160064106182951	chr1:62141944:T:C
chr1:62142096	['T', 'C']	10699	1429.1335763694149	3.505209575668791	0.0317079253882177	0.0277426908046981	1.1429289830403926	0.253094	0.253094	chr1	62142096	0.5967181503683286	chr1:62142096:T:C
chr1:62142168	['A', 'T']	10699	1428.2669907450686	3.163327993333876	0.0313896979288054	0.0277503265730581	1.1311469739343802	0.258019	0.258019	chr1	62142168	0.588348312287416	chr1:62142168:A:T
chr1:62142187	['A', 'T']	10699	12031.373597606582	-393.47446928486863	-0.0130871220583914	0.0140224988013112	-0.9332945749417836	0.350689	0.350689	chr1	62142187	0.4550778563432581	chr1:62142187:A:T
chr1:62142912	['A', 'C']	10699	1428.133482893999	-9.495178543629422	0.0230964661952516	0.0277947474199557	0.8309651405095755	0.406012	0.406012	chr1	62142912	0.3914611303223955	chr1:62142912:A:C
chr1:62144566	['A', 'C']	10699	1525.8540145985398	-13.969163063181655	0.0204184678055172	0.0269942357735253	0.7564010323101179	0.449425	0.449425	chr1	62144566	0.3473427729047342	chr1:62144566:A:C
chr1:62144614	['T', 'C']	10699	2149.808419083256	-65.69374342026775	-0.0012193277281988	0.0233070388035571	-0.0523158578177124	0.958278	0.958278	chr1	62144614	0.0185084822037057	chr1:62144614:T:C
chr1:62144658	['T', 'C']	10699	997.9327345869586	-15.158244214065316	-0.0036880777261072	0.0335702853412897	-0.1098613755770234	0.912521	0.912521	chr1	62144658	0.0397571322641704	chr1:62144658:T:C
chr1:62145400	['G', 'A']	10699	328.0919970082274	-17.51275010969686	-0.0323167521603309	0.0565323014598229	-0.5716510972633622	0.56757	0.56757	chr1	62145400	0.2459805680749988	chr1:62145400:G:A
chr1:62145477	['C', 'T']	10699	1504.4218399401648	-14.559576475372728	0.0201007617283991	0.0271515169223115	0.7403181850175576	0.459123	0.459123	chr1	62145477	0.3380709504862483	chr1:62145477:C:T
chr1:62145830	['C', 'T']	10699	329.1073806621028	-17.33166868464536	-0.0316452117304104	0.0565350190966572	-0.5597453089439482	0.575665	0.575665	chr1	62145830	0.2398301745207925	chr1:62145830:C:T
chr1:62145883	['G', 'A']	10699	16121.588807785893	-511.42278195178295	-0.0244106009509641	0.0161170505584934	-1.5145823897723096	0.129908	0.129908	chr1	62145883	0.8863641033621217	chr1:62145883:G:A
chr1:62145994	['A', 'C']	10699	5708.335391523996	-88.821791852653	0.0125101804611863	0.0157955635251704	0.7920059604870214	0.428375	0.428375	chr1	62145994	0.3681758825620767	chr1:62145994:A:C
chr1:62146504	['A', 'G']	10699	18145.39197905955	-523.7881838006308	-0.0189766965467673	0.019362717914098	-0.9800636786094185	0.327077	0.327077	chr1	62146504	0.485349994316718	chr1:62146504:A:G
chr1:62146542	['G', 'A']	10699	328.3682979320669	-17.201142761127315	-0.0313840345091832	0.056533133304912	-0.5551440840880532	0.578808	0.578808	chr1	62146542	0.2374654749064128	chr1:62146542:G:A
chr1:62147628	['G', 'A']	10699	14193.633158780623	-422.38267753208953	-0.0114232066783542	0.0147099749193213	-0.776561941200188	0.437434	0.437434	chr1	62147628	0.3590874640086738	chr1:62147628:G:A
chr1:62148492	['G', 'A']	10699	818.0764628902599	3.2054027752158416	0.0298312802309123	0.0365598848703441	0.8159566239528891	0.414543	0.414543	chr1	62148492	0.382430413981888	chr1:62148492:G:A
chr1:62148668	['C', 'T']	10699	2904.542955968964	-89.58702365106697	-0.007134261245617	0.020277163935653	-0.3518372326749778	0.724967	0.724967	chr1	62148668	0.1396817617656722	chr1:62148668:C:T
chr1:62148781	['G', 'A']	10699	14127.640927362812	-413.603202517889	-0.0101274974358657	0.014673602823403	-0.6901847867732501	0.490093	0.490093	chr1	62148781	0.3097215004726464	chr1:62148781:G:A
chr1:62148792	['T', 'C']	10699	18062.0	-520.124035920499	-0.0183010685040019	0.0191629516253337	-0.9550234672516524	0.339587	0.339587	chr1	62148792	0.4690489436822945	chr1:62148792:T:C
chr1:62150900	['C', 'T']	10699	2022.2681762889497	-84.13983965713015	-0.0189024691773122	0.0236427572748015	-0.7995035840197209	0.424016	0.424016	chr1	62150900	0.3726177552454608	chr1:62150900:C:T
chr1:62150927	['G', 'A']	10699	2647.989995324918	-16.51614830553086	0.0147382375973743	0.0213775461444296	0.6894260687265397	0.49057	0.49057	chr1	62150927	0.3092990138810139	chr1:62150927:G:A
chr1:62151214	['A', 'G']	10699	745.2089566192969	-37.52930049683897	-0.0217515673774284	0.0380620394148521	-0.5714766657758433	0.567689	0.567689	chr1	62151214	0.2458895209332703	chr1:62151214:A:G
chr1:62151316	['C', 'T']	10699	15336.16972993248	-509.7094015617031	-0.0294728463914925	0.015563916520952	-1.8936651550280592	0.0582965	0.0582965	chr1	62151316	1.2343575185911655	chr1:62151316:C:T
chr1:62151574	['G', 'A']	10699	437.2722800378439	-1.7371863672712802	0.018263421210283	0.0497992082407329	0.366741196406102	0.713819	0.713819	chr1	62151574	0.1464118964401269	chr1:62151574:G:A
chr1:62151794	['G', 'A']	10699	349.032622920172	-15.301436210346882	-0.0232677504861864	0.0548914974982371	-0.4238862400672117	0.671657	0.671657	chr1	62151794	0.1728524546795599	chr1:62151794:G:A
chr1:62152049	['CTT', 'C']	10699	431.0	-0.3379494367054337	0.0205213364305118	0.049830617601268	0.4118218360189382	0.680478	0.680478	chr1	62152049	0.1671859110676257	chr1:62152049:CTT:C
chr1:62152255	['C', 'T']	10699	16396.129967274428	-470.7910157516224	-0.0134236204089888	0.0164868697448022	-0.814200671004928	0.415548	0.415548	chr1	62152255	0.3813788035739371	chr1:62152255:C:T
chr1:62152450	['G', 'A']	10699	328.0306599364367	-19.893496693186435	-0.0393304712260319	0.056525679723769	-0.6957982888172773	0.48657	0.48657	chr1	62152450	0.3128546714761052	chr1:62152450:G:A
chr1:62153048	['AAG', 'A']	10699	7473.4926126800065	-207.04932625467728	-0.0034309544931958	0.0146213601411014	-0.2346535794266687	0.814482	0.814482	chr1	62153048	0.0891185091296332	chr1:62153048:AAG:A
chr1:62153076	['G', 'A']	10699	6783.902206432311	-191.20506199923105	-0.0036348783945393	0.0150486082205283	-0.2415424962410072	0.809139	0.809139	chr1	62153076	0.0919768655971911	chr1:62153076:G:A
chr1:62154058	['G', 'A']	10699	1614.4526925953628	-62.40065445392749	-0.0184837822922703	0.0262127391700563	-0.7051450125969659	0.480735	0.480735	chr1	62154058	0.3180942578307402	chr1:62154058:G:A
chr1:62154127	['C', 'T']	10699	328.33757485029946	-19.90171730934579	-0.0393685686962687	0.0565264113486424	-0.6964632595098258	0.486154	0.486154	chr1	62154127	0.3132261365895109	chr1:62154127:C:T
chr1:62154153	['T', 'C']	10699	1392.619623782966	9.112408442285467	0.0429850932955304	0.0286361419866636	1.501078368571766	0.133365	0.133365	chr1	62154153	0.8749581306987706	chr1:62154153:T:C
chr1:62154486	['C', 'G']	10699	1398.5228611500695	12.081253224116388	0.0446208131042326	0.02839571612454	1.571392420903607	0.116121	0.116121	chr1	62154486	0.9350892328075368	chr1:62154486:C:G
chr1:62155774	['C', 'T']	10699	1280.7532783814163	25.72458953036015	0.0566950981544742	0.0295389105980747	1.919336123322348	0.0549684	0.0549684	chr1	62155774	1.2598869041345782	chr1:62155774:C:T
chr1:62156231	['T', 'A']	10699	6380.972589792069	-204.43572225936293	-0.0090958394227347	0.0154302726010176	-0.5894801509945364	0.555552	0.555552	chr1	62156231	0.2552752845968846	chr1:62156231:T:A
chr1:62157279	['A', 'G']	10699	315.62859304084674	2.115991015081878	0.0286353976721062	0.0580932162250443	0.4929215411516723	0.622078	0.622078	chr1	62157279	0.2061551573577781	chr1:62157279:A:G
chr1:62157285	['T', 'C']	10699	310.2334881076467	-0.48135561007408	0.0194684101513309	0.0586384865113455	0.332007377911504	0.73989	0.73989	chr1	62157285	0.1308328423555266	chr1:62157285:T:C
chr1:62157290	['C', 'T']	10699	275.1142423379825	3.0222112393925373	0.0357593792839765	0.0620739062400414	0.576077476833729	0.564575	0.564575	chr1	62157290	0.2482783567991454	chr1:62157290:C:T
chr1:62157301	['A', 'G']	10699	247.6290122868856	9.929974759004628	0.0649169237031065	0.065366559560191	0.9931213167694642	0.320673	0.320673	chr1	62157301	0.4939376052248114	chr1:62157301:A:G
chr1:62157302	['T', 'C']	10699	234.7391014022696	14.401945878019363	0.0891031296281539	0.0673844980134852	1.3223090214357955	0.186094	0.186094	chr1	62157302	0.7302676290664293	chr1:62157302:T:C
chr1:62158756	['T', 'C']	10699	18178.282209737827	-511.0622841572984	-0.0122560839713729	0.0194920211058894	-0.6287744049112364	0.52951	0.52951	chr1	62158756	0.2761258336607271	chr1:62158756:T:C
chr1:62159310	['G', 'A']	10699	301.3093152491283	-6.887121085351918	0.0126233625568103	0.0593744652191687	0.2126059158632219	0.831638	0.831638	chr1	62159310	0.0800656746877704	chr1:62159310:G:A
chr1:62159711	['G', 'A']	10699	269.3020492186768	-14.338823170018069	-0.0321607470445544	0.0623820291321133	-0.5155450614862827	0.606183	0.606183	chr1	62159711	0.2173962472981839	chr1:62159711:G:A
chr1:62160699	['A', 'G']	10699	6828.829608154867	-236.90018208087213	-0.0128368147531209	0.0150350436185728	-0.8537929838303631	0.393239	0.393239	chr1	62160699	0.405343416971978	chr1:62160699:A:G
chr1:62161532	['C', 'T']	10699	6830.468948746726	-229.20584607842875	-0.0112324711530533	0.0150259791495596	-0.7475367189886278	0.454756	0.454756	chr1	62161532	0.3422215621936679	chr1:62161532:C:T
chr1:62161569	['C', 'T']	10699	6828.276432644667	-232.12441457561224	-0.0118398924409716	0.0150230661897219	-0.7881142432210001	0.430647	0.430647	chr1	62161569	0.3658785738465909	chr1:62161569:C:T
chr1:62162003	['G', 'A']	10699	3658.025710545999	-46.175171901977365	0.0099559121869752	0.0186762700402584	0.5330781877491767	0.593991	0.593991	chr1	62162003	0.2262201352880798	chr1:62162003:G:A
chr1:62162828	['TCC', 'T']	10699	6066.567021873248	-217.57464105286687	-0.0143628929649594	0.0155269121230092	-0.9250321539255176	0.35497	0.35497	chr1	62162828	0.4498083494378699	chr1:62162828:TCC:T
chr1:62164690	['A', 'C']	10699	7591.709571882595	-303.6671811343229	-0.0217455737728399	0.0147241952200273	-1.476859919872726	0.139743	0.139743	chr1	62164690	0.8546699375561249	chr1:62164690:A:C
chr1:62165206	['C', 'T']	10699	330.03084688726864	-20.25637107704553	-0.0405793394975194	0.0563577428027614	-0.7200313121044851	0.471521	0.471521	chr1	62165206	0.3264989604430358	chr1:62165206:C:T
chr1:62165284	['T', 'TA']	10699	6807.181223115766	-239.1768338788349	-0.0135249461867735	0.0150748395596883	-0.8971867417375781	0.369639	0.369639	chr1	62165284	0.4322222133414336	chr1:62165284:T:TA
chr1:62166090	['CA', 'C']	10699	6809.545862552594	-239.3746361586073	-0.0134996133786008	0.0150754480103059	-0.8954701292706005	0.370556	0.370556	chr1	62166090	0.4311461502941376	chr1:62166090:CA:C
chr1:62166899	['G', 'A']	10699	2689.0	-23.10871989428231	0.0124232497678792	0.0211935066478097	0.58618188930821	0.557766	0.557766	chr1	62166899	0.2535479627526955	chr1:62166899:G:A
chr1:62167223	['G', 'T']	10699	6089.138263064411	-228.5271281669204	-0.0167797355748434	0.0155178528232762	-1.081318128605678	0.27958	0.27958	chr1	62167223	0.5534938994510594	chr1:62167223:G:T
chr1:62167590	['CAAGATTTAAAA', 'C']	10699	4371.22569184742	-190.22640201801835	-0.0227175331811819	0.0172396180827022	-1.317751534413404	0.187615	0.187615	chr1	62167590	0.7267324423066097	chr1:62167590:CAAGATTTAAAA:C
chr1:62167909	['A', 'G']	10699	3848.438803179056	-54.71876367967775	0.0084085409992164	0.018308797639588	0.4592623264913433	0.646055	0.646055	chr1	62167909	0.1897305080424775	chr1:62167909:A:G
chr1:62168348	['T', 'C']	10699	5117.826770180525	-73.13258097302712	0.011012692250614	0.0162817318078287	0.6763833467222955	0.498812	0.498812	chr1	62168348	0.3020631071760632	chr1:62168348:T:C
chr1:62168609	['GAC', 'G']	10699	2708.63301116637	-23.07707589934297	0.0126280940363775	0.0211854937188834	0.5960726808609416	0.551139	0.551139	chr1	62168609	0.2587388561029808	chr1:62168609:GAC:G
chr1:62168613	['G', 'C']	10699	2986.02482673017	-25.38705719018858	0.0149279578669602	0.0215091620889171	0.6940278661367302	0.48768	0.48768	chr1	62168613	0.3118650546765123	chr1:62168613:G:C
chr1:62168648	['T', 'C']	10699	17381.624602729484	-503.2630629711176	-0.0184333467423635	0.0177502426667328	-1.038484210523552	0.299068	0.299068	chr1	62168648	0.524230053591551	chr1:62168648:T:C
chr1:62169028	['A', 'C']	10699	5367.505048616305	-24.35322246480745	0.028497467547442	0.0160735896382334	1.7729373580408294	0.0762676	0.0762676	chr1	62169028	1.1176599198385857	chr1:62169028:A:C
chr1:62169317	['C', 'T']	10699	1171.0	-24.062930875783383	0.0140276674697565	0.0306042178168193	0.458357326879541	0.646705	0.646705	chr1	62169317	0.1892937812919197	chr1:62169317:C:T
chr1:62169345	['T', 'G']	10699	407.15222066386167	-3.3733132572470748	0.0099388079824626	0.0511673225426983	0.1942413143499713	0.845991	0.845991	chr1	62169345	0.0726342571396147	chr1:62169345:T:G
chr1:62169386	['C', 'T']	10699	6419.0	-260.0865529760313	-0.0219812331400547	0.0152823449904349	-1.4383416389181438	0.150366	0.150366	chr1	62169386	0.8228503531171621	chr1:62169386:C:T
chr1:62169409	['T', 'C']	10699	11061.067682527811	-240.70419599407592	0.0107976650491873	0.0139956764252504	0.7715000490942078	0.440428	0.440428	chr1	62169409	0.3561250787580874	chr1:62169409:T:C
chr1:62169444	['C', 'T']	10699	5332.0	-22.745471804693228	0.028635178991957	0.0161083240135199	1.777663459458792	0.0754876	0.0754876	chr1	62169444	1.1221243820642768	chr1:62169444:C:T
chr1:62169574	['G', 'T']	10699	6430.2020192577365	-266.38903710541626	-0.0232295217086156	0.0152729466744381	-1.5209587385971886	0.1283	0.1283	chr1	62169574	0.8917733436250714	chr1:62169574:G:T
chr1:62170058	['T', 'C']	10699	635.7130158136055	-33.54144547800828	-0.0298486706605347	0.0409767026246666	-0.7284302725365415	0.466366	0.466366	chr1	62170058	0.3312731189493492	chr1:62170058:T:C
chr1:62170229	['C', 'T']	10699	1002.0	-60.037436774079744	-0.0346572747925766	0.0329940795591836	-1.0504088992817533	0.293554	0.293554	chr1	62170229	0.5323119975002775	chr1:62170229:C:T
chr1:62170250	['G', 'C']	10699	686.2565684899487	-31.019385862569088	-0.0246524483310078	0.0392587367119135	-0.6279480797334656	0.530051	0.530051	chr1	62170250	0.2756823418086729	chr1:62170250:G:C
chr1:62170410	['G', 'C']	10699	5578.564229618549	-12.719838525567187	0.032441036215695	0.0158571978004179	2.0458240241437884	0.0407981	0.0407981	chr1	62170410	1.38936006187898	chr1:62170410:G:C
chr1:62171382	['C', 'T']	10699	550.0	-59.53782127165503	-0.0892087884181435	0.0436161718052307	-2.045314495194764	0.0408483	0.0408483	chr1	62171382	1.388826012962217	chr1:62171382:C:T
chr1:62171390	['G', 'A']	10699	7588.0	-140.08758278145933	0.0102270086404008	0.0144689508274181	0.706824479700427	0.479691	0.479691	chr1	62171390	0.3190384297246472	chr1:62171390:G:A
chr1:62171966	['T', 'C']	10699	11398.088168156692	-318.1454793601506	-0.0009754544542923	0.0143152639752476	-0.0681408639043636	0.945675	0.945675	chr1	62171966	0.0242580918832004	chr1:62171966:T:C
chr1:62172322	['G', 'A']	10699	4495.260471204188	-121.48907615824166	0.0016208905465376	0.0171261639418481	0.0946441101487415	0.924599	0.924599	chr1	62172322	0.0340465806088572	chr1:62172322:G:A
chr1:62172634	['A', 'C']	10699	8324.334143605085	-246.1921378638553	-0.0034338771294036	0.0143855576505391	-0.2387030946467971	0.81134	0.81134	chr1	62172634	0.0907971122742799	chr1:62172634:A:C
chr1:62173095	['T', 'C']	10699	3824.502244668912	-124.41475620960178	-0.00699603884499	0.0181146752015488	-0.386208351358785	0.69935	0.69935	chr1	62173095	0.1553054207833129	chr1:62173095:T:C
chr1:62173533	['G', 'T']	10699	596.4564256839332	-59.52727930939498	-0.0805289833337862	0.042090737430039	-1.913223389531656	0.0557462	0.0557462	chr1	62173533	1.2537847314237989	chr1:62173533:G:T
chr1:62173656	['C', 'T']	10699	8667.032096493951	-257.04708522819953	-0.0037136681763399	0.0151287133005294	-0.2454715151624939	0.806096	0.806096	chr1	62173656	0.0936132338927437	chr1:62173656:C:T
chr1:62173663	['G', 'A']	10699	19635.6551493108	-537.7301431531894	-0.0184475377585278	0.0263548821817798	-0.6999666183778777	0.483963	0.483963	chr1	62173663	0.3151878398226648	chr1:62173663:G:A
chr1:62173740	['A', 'G']	10699	11898.578374600696	-343.9729591046026	-0.0041102224335464	0.0151571654797878	-0.2711735541204893	0.786263	0.786263	chr1	62173740	0.1044321609023621	chr1:62173740:A:G
chr1:62173991	['AAAAC', 'A']	10699	576.9907764705885	-6.87541044038947	0.0087956628214279	0.0431282347106805	0.2039421015126707	0.838403	0.838403	chr1	62173991	0.0765471763513854	chr1:62173991:AAAAC:A
chr1:62174007	['C', 'T']	10699	846.1581751893054	-72.3537271513891	-0.0613125079234952	0.0358792621933778	-1.7088564305765337	0.0875066	0.0875066	chr1	62174007	1.057959190000728	chr1:62174007:C:T
chr1:62175143	['T', 'G']	10699	920.2580403889305	-37.4284378369425	-0.0222607160945911	0.0344175778562496	-0.6467833438938215	0.517786	0.517786	chr1	62175143	0.2858496962822663	chr1:62175143:T:G
chr1:62175201	['G', 'A']	10699	335.37615794890985	-6.455355365422321	0.0028470179235996	0.0559438091490131	0.0508906698865692	0.959414	0.959414	chr1	62175201	0.0179939484942772	chr1:62175201:G:A
chr1:62175236	['ATCC', 'A']	10699	4401.468343776302	-145.98891221093388	-0.0085795356766772	0.01724392265505	-0.4975396751831668	0.618819	0.618819	chr1	62175236	0.208436360343585	chr1:62175236:ATCC:A
chr1:62175420	['C', 'T']	10699	1393.260446854258	-145.28164709930513	-0.0854970332723523	0.0282146990155203	-3.030230208208926	0.00244952	0.00244952	chr1	62175420	2.61091901023738	chr1:62175420:C:T
chr1:62175812	['G', 'A']	10699	3025.0	-98.9195958549236	-0.0049970682660935	0.0199451462769661	-0.2505405674494566	0.802174	0.802174	chr1	62175812	0.0957314184445236	chr1:62175812:G:A
chr1:62175967	['T', 'C']	10699	338.0315946905964	-7.195557596012417	0.0007117624602273	0.0557060334172731	0.0127771161679342	0.989806	0.989806	chr1	62175967	0.0044499179132303	chr1:62175967:T:C
chr1:62176260	['T', 'C']	10699	3001.6833442438974	-97.79694129420886	-0.0045153189357721	0.0200353750528741	-0.2253673277318775	0.821698	0.821698	chr1	62176260	0.0852877700910236	chr1:62176260:T:C
chr1:62176491	['T', 'C']	10699	19150.579882209968	-509.2801294796655	-0.004816264581609	0.0228465062450215	-0.2108096761034789	0.83304	0.83304	chr1	62176491	0.0793341446169819	chr1:62176491:T:C
chr1:62176531	['A', 'G']	10699	3589.439154929574	-161.05610026889562	-0.022223260546266	0.0187558537922239	-1.184870643184461	0.236095	0.236095	chr1	62176531	0.6269132102757964	chr1:62176531:A:G
chr1:62176627	['G', 'A']	10699	6561.879659112194	-239.2731981568681	-0.0145653646843848	0.0151264055393076	-0.9629098364799974	0.335615	0.335615	chr1	62176627	0.4741586370219771	chr1:62176627:G:A
chr1:62176712	['C', 'T']	10699	4926.880465378123	-172.35462797898344	-0.0114354965793649	0.0165598445633988	-0.6905557920899887	0.48986	0.48986	chr1	62176712	0.3099280218388555	chr1:62176712:C:T
chr1:62176921	['TGA', 'T']	10699	4250.589153810191	-62.34287209339349	0.0133083788921288	0.0175104636281531	0.7600243588485995	0.447257	0.447257	chr1	62176921	0.3494428535832092	chr1:62176921:TGA:T
chr1:62177915	['T', 'C']	10699	13369.748878085267	-299.7643616932572	0.0084319868322178	0.0143685361689123	0.586836872809715	0.557326	0.557326	chr1	62177915	0.2538906960553376	chr1:62177915:T:C
chr1:62178446	['A', 'G']	10699	16066.501682557488	-450.376834704825	-0.0102902158354014	0.0161317117815788	-0.6378874092675109	0.523561	0.523561	chr1	62178446	0.2810327114635549	chr1:62178446:A:G
chr1:62179331	['C', 'T']	10699	1256.0	21.18610197425312	0.0350437428758136	0.0298857059913603	1.1725921042636387	0.240986	0.240986	chr1	62179331	0.6180081868830344	chr1:62179331:C:T
chr1:62179812	['C', 'T']	10699	20148.0	-531.5267330775869	-0.0052338170873973	0.0299842470325928	-0.1745522267645455	0.861435	0.861435	chr1	62179812	0.0647774868826024	chr1:62179812:C:T
chr1:62180206	['A', 'G']	10699	2058.0	-45.57070166572984	0.0072326477492046	0.0237190581794138	0.304929803472633	0.760426	0.760426	chr1	62180206	0.1189430424332531	chr1:62180206:A:G
chr1:62180510	['T', 'C']	10699	3180.0	1.6178062155663435	0.0311724092444546	0.0195363683131442	1.5956092117428806	0.110606	0.110606	chr1	62180510	0.9562213133910572	chr1:62180510:T:C
chr1:62180538	['A', 'C']	10699	3186.2978126752664	-1.5262662402505134	0.0300299997268305	0.0195135903121402	1.5389274473056636	0.123852	0.123852	chr1	62180538	0.907096975901312	chr1:62180538:A:C
chr1:62181004	['A', 'T']	10699	13887.297999626098	-279.6660437882535	0.0173136661409398	0.0146756260752414	1.1797565604474585	0.238123	0.238123	chr1	62181004	0.6231986546133195	chr1:62181004:A:T
chr1:62181086	['T', 'C']	10699	14373.686921566794	-283.8304131246768	0.0187602442122411	0.0147551187576092	1.2714397301998288	0.2036	0.2036	chr1	62181086	0.6912222263352789	chr1:62181086:T:C
chr1:62181961	['C', 'A']	10699	5463.0	-63.80877490508854	0.0193685799445713	0.0159254600743824	1.2162022229880485	0.223935	0.223935	chr1	62181961	0.6498780229062933	chr1:62181961:C:A
chr1:62182010	['T', 'C']	10699	1587.0	-16.549141902348858	0.0135694060301258	0.0268802318210607	0.5048098588009273	0.613703	0.613703	chr1	62182010	0.2120417537239527	chr1:62182010:T:C
chr1:62182234	['A', 'G']	10699	6731.0	-171.63150329798978	0.001386119333053	0.0149046741153877	0.0929989694724021	0.925906	0.925906	chr1	62182234	0.0334331016047648	chr1:62182234:A:G
chr1:62182796	['T', 'C']	10699	3569.667289894363	-90.52626121757856	-0.0026010880324792	0.0188063037835373	-0.13830937022065	0.889999	0.889999	chr1	62182796	0.0506104813266893	chr1:62182796:T:C
chr1:62183475	['C', 'T']	10699	1448.1353524023182	-64.16970615873912	-0.0238794296951776	0.0275910057657832	-0.8654787686207339	0.386795	0.386795	chr1	62183475	0.4125191485664002	chr1:62183475:C:T
chr1:62183483	['C', 'T']	10699	670.0	-10.437176267354983	0.0091762589810842	0.0399906007376217	0.2294603934882002	0.818515	0.818515	chr1	62183483	0.0869733573546213	chr1:62183483:C:T
chr1:62183877	['C', 'T']	10699	299.0	11.50008955158728	0.059820448977553	0.0589819361045492	1.014216435206832	0.310502	0.310502	chr1	62183877	0.507935598108443	chr1:62183877:C:T
chr1:62183878	['C', 'T']	10699	2200.2056459151245	-74.53413014099279	-0.0121911154493173	0.0228517272479905	-0.5334877016961341	0.593707	0.593707	chr1	62183878	0.2264278305695593	chr1:62183878:C:T
chr1:62184168	['C', 'T']	10699	222.1175804472961	-13.495400845616883	-0.0452520512754366	0.069275635000986	-0.6532174158315912	0.51363	0.51363	chr1	62184168	0.289349618011717	chr1:62184168:C:T
chr1:62184365	['C', 'T']	10699	4065.3799775659	-168.44936288167426	-0.0195506368703721	0.0178551760724884	-1.094956263158678	0.27356	0.27356	chr1	62184365	0.5629474049390076	chr1:62184365:C:T
chr1:62184373	['G', 'A']	10699	6308.768979057591	-202.5784749973817	-0.0100335222253866	0.0153291889680521	-0.6545370564807906	0.51278	0.51278	chr1	62184373	0.2900689219818756	chr1:62184373:G:A
chr1:62184645	['C', 'T']	10699	5652.0	-180.68504036351348	-0.0095614107684835	0.0158504631522738	-0.6032259547641017	0.546371	0.546371	chr1	62184645	0.2625123599747898	chr1:62184645:C:T
chr1:62185077	['G', 'A']	10699	4085.145474943904	-172.55012004844184	-0.0204602654833101	0.0178208561364439	-1.1481078869981196	0.25095	0.25095	chr1	62185077	0.6004127999819242	chr1:62185077:G:A
chr1:62185181	['C', 'T']	10699	1587.1483454851375	-14.617806386996987	0.015307390630009	0.0269072143410765	0.5688954061157038	0.569439	0.569439	chr1	62185181	0.2445527920103319	chr1:62185181:C:T
chr1:62185906	['C', 'G']	10699	1879.35131345237	-31.846897981840907	-0.0021216341813993	0.0248049745312935	-0.0855326087403455	0.93184	0.93184	chr1	62185906	0.0306586510390944	chr1:62185906:C:G
chr1:62185962	['C', 'A']	10699	3593.007479431564	-154.1029241566277	-0.0201519637106202	0.0187529144608159	-1.074604363643185	0.282576	0.282576	chr1	62185962	0.5488647268122437	chr1:62185962:C:A
chr1:62186686	['A', 'G']	10699	5579.564510097232	-188.50997400004263	-0.0117877512751093	0.0159206913193666	-0.7404044861274488	0.459071	0.459071	chr1	62186686	0.3381201412086514	chr1:62186686:A:G
chr1:62187526	['C', 'T']	10699	657.3071815971573	-20.70277395161493	-0.0060327834530465	0.0403990176513014	-0.1493299541369473	0.881296	0.881296	chr1	62187526	0.0548782010362488	chr1:62187526:C:T
chr1:62189088	['C', 'T']	10699	228.36285339824005	-13.246228053204652	-0.0420445961726412	0.0677671231852126	-0.6204276380115802	0.53499	0.53499	chr1	62189088	0.2716543357085058	chr1:62189088:C:T
chr1:62189287	['C', 'T']	10699	223.06254674644725	-13.26562677111925	-0.0430136586436787	0.0679015561136864	-0.6334708820466755	0.52644	0.52644	chr1	62189287	0.27865111954743	chr1:62189287:C:T
chr1:62191445	['A', 'G']	10699	5405.587135165766	-169.1286220904493	-0.007950152397833	0.0160647406036927	-0.4948820895374763	0.620694	0.620694	chr1	62191445	0.2071224527449168	chr1:62191445:A:G
chr1:62191858	['T', 'G']	10699	5552.0	-187.2282120708035	-0.0121008254750669	0.0159226769619949	-0.759974312356509	0.447287	0.447287	chr1	62191858	0.3494137240279006	chr1:62191858:T:G
chr1:62192042	['C', 'T']	10699	327.0917165295437	-25.87913103583461	-0.0594206387343334	0.0567728281832756	-1.0466386938221592	0.29529	0.29529	chr1	62192042	0.5297512601746275	chr1:62192042:C:T
chr1:62192065	['G', 'A']	10699	4110.768439749462	-106.58905656988712	0.0022658656689883	0.0176384312667997	0.1284618589212837	0.897786	0.897786	chr1	62192065	0.0468271712334892	chr1:62192065:G:A
chr1:62192750	['G', 'A']	10699	1876.665416002249	-38.03078640044493	-0.005806947098003	0.0248770553696014	-0.2334258219764579	0.815435	0.815435	chr1	62192750	0.0886106517498798	chr1:62192750:G:A
chr1:62192975	['C', 'T']	10699	470.0	25.49477641252615	0.0755027131869681	0.0482200248614241	1.5657958162391994	0.117426	0.117426	chr1	62192975	0.930235732676477	chr1:62192975:C:T
chr1:62193627	['A', 'T']	10699	4112.0	-112.11933005823244	0.0006470633508778	0.0176368143939169	0.0366882213774988	0.970734	0.970734	chr1	62193627	0.0128997589266232	chr1:62193627:A:T
chr1:62194418	['T', 'C']	10699	4820.901187248762	-111.01848295534242	0.0058217251960433	0.0167124239586824	0.3483471464364596	0.727586	0.727586	chr1	62194418	0.1381156660973422	chr1:62194418:T:C
chr1:62194851	['T', 'A']	10699	1872.174985978688	-36.74173657742576	-0.0053504086022126	0.0248581482551599	-0.215237617351566	0.829586	0.829586	chr1	62194851	0.081138585661988	chr1:62194851:T:A
chr1:62194989	['C', 'T']	10699	323.3929440389294	-25.805065961795115	-0.059564758145342	0.0571063602167633	-1.043049459276465	0.296949	0.296949	chr1	62194989	0.52731813290662	chr1:62194989:C:T
chr1:62195319	['T', 'A']	10699	219.0	-13.175554408963643	-0.0439253165825504	0.0694219313644378	-0.6327296823817794	0.526924	0.526924	chr1	62195319	0.2782520200072261	chr1:62195319:T:A
chr1:62195551	['G', 'C']	10699	6481.5393911007	-127.66116804702897	0.0062808743646316	0.0151345650276689	0.4150019741663534	0.678149	0.678149	chr1	62195551	0.1686748743211461	chr1:62195551:G:C
chr1:62195556	['C', 'T']	10699	1622.6066386161756	-64.52915786746357	-0.0144927790591176	0.0263403191763046	-0.5502127351651515	0.582185	0.582185	chr1	62195556	0.234938988352979	chr1:62195556:C:T
chr1:62195684	['A', 'G']	10699	15408.0	-429.1176292847601	-0.0099686003752236	0.0154586266256351	-0.6448567920446859	0.519034	0.519034	chr1	62195684	0.2848041921925042	chr1:62195684:A:G
chr1:62195755	['A', 'T']	10699	644.7741721854306	-31.505773989144497	-0.0235109298640885	0.0409803783103827	-0.5737118795248359	0.566175	0.566175	chr1	62195755	0.2470493112368159	chr1:62195755:A:T
chr1:62195772	['C', 'T']	10699	1895.417266859975	-35.40119275643339	-0.0036823175440205	0.0247235506509877	-0.1489396727841541	0.881604	0.881604	chr1	62195772	0.0547264480136301	chr1:62195772:C:T
chr1:62195810	['G', 'C']	10699	227.04244180611383	-14.75329913393486	-0.0488226083747942	0.0682127452551114	-0.7157402651396125	0.474167	0.474167	chr1	62195810	0.324068674348983	chr1:62195810:G:C
chr1:62195833	['G', 'A']	10699	13254.448931784102	-374.6852883912632	-0.004773654225425	0.0143993291282152	-0.3315192105770497	0.740259	0.740259	chr1	62195833	0.1306163037946895	chr1:62195833:G:A
chr1:62195950	['T', 'C']	10699	15400.757830762035	-415.6860565827385	-0.0069816081305323	0.015462524772369	-0.4515179916159791	0.651625	0.651625	chr1	62195950	0.1860022620649245	chr1:62195950:T:C
chr1:62196120	['G', 'A']	10699	15392.438680127128	-419.2298445053567	-0.0077950246638751	0.0154520686424928	-0.50446479654116	0.613945	0.613945	chr1	62196120	0.2118705332014872	chr1:62196120:G:A
chr1:62196484	['G', 'C']	10699	3374.361636397679	-33.23088739585038	0.0168399513006287	0.0192596758683604	0.8743631728659165	0.38194	0.38194	chr1	62196484	0.4180048562389255	chr1:62196484:G:C
chr1:62197080	['C', 'G']	10699	3939.577534605313	-178.42823023264395	-0.0248995380572474	0.0181358211987948	-1.3729479235769095	0.169797	0.169797	chr1	62197080	0.7700699872072334	chr1:62197080:C:G
chr1:62197178	['C', 'G']	10699	15494.067222170208	-413.5464303682603	-0.0061049869558343	0.015553758203533	-0.3925087992204747	0.69469	0.69469	chr1	62197178	0.1582089527106123	chr1:62197178:C:G
chr1:62198115	['C', 'T']	10699	1983.370758156493	-33.34191768187799	-0.0011483175738618	0.024190951804865	-0.0474688876702605	0.96214	0.96214	chr1	62198115	0.016761729621553	chr1:62198115:C:T
chr1:62198144	['CTCCTT', 'C']	10699	218.0203776406805	-12.728589378645918	-0.0419052495653938	0.069576290051454	-0.6022920959769975	0.546993	0.546993	chr1	62198144	0.2620182314011678	chr1:62198144:CTCCTT:C
chr1:62198196	['A', 'G']	10699	3936.103683620045	-177.3758168825246	-0.0247149763349732	0.0181412681229506	-1.362362110932377	0.173112	0.173112	chr1	62198196	0.7616728260983279	chr1:62198196:A:G
chr1:62198487	['C', 'A']	10699	2293.857597007948	-78.46794900785441	-0.0099252247198801	0.0225704313354268	-0.4397445743228405	0.660131	0.660131	chr1	62198487	0.1803698721373448	chr1:62198487:C:A
chr1:62198489	['A', 'G']	10699	224.0951191391225	-12.57690871125534	-0.0401570349384578	0.0695961501615714	-0.5770008088842707	0.563951	0.563951	chr1	62198489	0.2487586289139673	chr1:62198489:A:G
chr1:62198780	['ACCT', 'A']	10699	4763.890530055156	-158.81957170966487	-0.0134792512428703	0.0168029816490385	-0.8021940108255496	0.422459	0.422459	chr1	62198780	0.3742154333125783	chr1:62198780:ACCT:A
chr1:62199165	['A', 'G']	10699	614.0	15.614380504045831	0.0390168822904215	0.0424917335905412	0.9182228869830514	0.358523	0.358523	chr1	62199165	0.4454829782034988	chr1:62199165:A:G
chr1:62199447	['A', 'G']	10699	17515.27418902496	-518.4753469444738	-0.0231683908154125	0.018048089020229	-1.2837032657277163	0.199274	0.199274	chr1	62199447	0.700549361576126	chr1:62199447:A:G
chr1:62199597	['G', 'C']	10699	228.02131239484007	-13.55581164732907	-0.0438480538271546	0.0680717815966081	-0.6441443546607498	0.519496	0.519496	chr1	62199597	0.2844177920617904	chr1:62199597:G:C
chr1:62200269	['C', 'T']	10699	1492.2789567168363	51.27791432413762	0.060912552277699	0.0276108267750249	2.2061111307538543	0.0273974	0.0273974	chr1	62200269	1.562290649560265	chr1:62200269:C:T
chr1:62200846	['C', 'T']	10699	15117.238874345549	-405.5552914219754	-0.0070405849086247	0.0152396390256705	-0.4619915797720128	0.644097	0.644097	chr1	62200846	0.1910487236456412	chr1:62200846:C:T
chr1:62200851	['A', 'G']	10699	418.0390727238736	30.6350279072964	0.0901909815174305	0.0502512094440919	1.7948022050648234	0.0727135	0.0727135	chr1	62200851	1.138384950472303	chr1:62200851:A:G
chr1:62201295	['C', 'T']	10699	615.0574873808189	15.140768942583705	0.0380443278578835	0.04245975171846	0.8960091926619327	0.370268	0.370268	chr1	62201295	0.4314838197462319	chr1:62201295:C:T
chr1:62202241	['G', 'A']	10699	423.0790875946527	27.760089061223344	0.0824945313000458	0.0499845574465551	1.6504003539143322	0.0988905	0.0988905	chr1	62202241	1.0048454272677938	chr1:62202241:G:A
chr1:62202542	['TTTTC', 'T']	10699	4600.042522596602	-101.73869968083147	0.0114512704591022	0.0180185823935276	0.6355256040128646	0.525099	0.525099	chr1	62202542	0.279758808783778	chr1:62202542:TTTTC:T
chr1:62202575	['A', 'C']	10699	1105.9572359105043	-76.0683946068146	-0.0538204476965739	0.0318544345621422	-1.6895747306887536	0.0911385	0.0911385	chr1	62202575	1.0402981235161737	chr1:62202575:A:C
chr1:62203022	['G', 'A']	10699	11712.189398896888	-244.18855865079203	0.0099392891115852	0.0139811156645841	0.7109081528280835	0.477157	0.477157	chr1	62203022	0.3213387005929566	chr1:62203022:G:A
chr1:62203247	['ATTTC', 'A']	10699	3359.3139839222285	26.9683610547749	0.0335709776975159	0.0193439675540566	1.7354752898391663	0.0826855	0.0826855	chr1	62203247	1.0825706430727289	chr1:62203247:ATTTC:A
chr1:62203272	['A', 'G']	10699	3014.2817349037205	-136.83633111485392	-0.0190320599479614	0.019995735574147	-0.9518059426915252	0.341217	0.341217	chr1	62203272	0.466969339690117	chr1:62203272:A:G
chr1:62203497	['C', 'T']	10699	1450.13553935315	-78.76403499715566	-0.031871535640588	0.027683661423243	-1.1512760235475528	0.249644	0.249644	chr1	62203497	0.6026788674146193	chr1:62203497:C:T
chr1:62203571	['C', 'T']	10699	6574.614507384558	-211.88174897854293	-0.0051964273162598	0.0150440074264497	-0.3454150991127361	0.729789	0.729789	chr1	62203571	0.1368026869775421	chr1:62203571:C:T
chr1:62203922	['C', 'T']	10699	1109.1036642363058	-62.11970860862414	-0.0394940793373958	0.0316377203818255	-1.2483225359082242	0.21194	0.21194	chr1	62203922	0.6737870700005696	chr1:62203922:C:T
chr1:62203940	['G', 'A']	10699	4934.84497428705	-125.05095321133476	0.0060496509105364	0.0165191835485311	0.3662197282791498	0.714208	0.714208	chr1	62203940	0.146175289488523	chr1:62203940:G:A
chr1:62204171	['A', 'G']	10699	4080.5255726975215	-20.122721086613662	0.0179818054922016	0.0178775965837521	1.0058290222604227	0.314521	0.314521	chr1	62204171	0.5023503521912271	chr1:62204171:A:G
chr1:62204770	['G', 'A']	10699	1302.486956521739	7.972216887243141	0.0236886282636333	0.0293820907521863	0.8062267747869711	0.42013	0.42013	chr1	62204770	0.3766163059191028	chr1:62204770:G:A
chr1:62204837	['C', 'T']	10699	6360.161242050132	-203.38415337802385	-0.0044093321480063	0.0151666282898833	-0.2907259322065335	0.771267	0.771267	chr1	62204837	0.1127952502846987	chr1:62204837:C:T
chr1:62205567	['T', 'G']	10699	11887.109361821747	-233.4743255522449	0.013201721506654	0.0139916056757872	0.9435458526036	0.345423	0.345423	chr1	62205567	0.4616487482957024	chr1:62205567:T:G
chr1:62205876	['C', 'T']	10699	6615.473305282842	-193.6703806830196	-0.0008677450451859	0.0150350280672244	-0.0577148936008713	0.953977	0.953977	chr1	62205876	0.02046209583416	chr1:62205876:C:T
chr1:62206874	['G', 'A']	10699	20799.0	-584.5377422341166	-0.0884579858446133	0.0424404445532395	-2.0842850911622044	0.0371579	0.0371579	chr1	62206874	1.4299488383862304	chr1:62206874:G:A
chr1:62207365	['T', 'C']	10699	14574.362217236869	-358.70932489440224	0.001639040273859	0.0148550776317541	0.1103353556601694	0.912145	0.912145	chr1	62207365	0.0399361181470738	chr1:62207365:T:C
chr1:62207615	['A', 'C']	10699	1704.0	48.86091845317951	0.0548999749369785	0.0258903639252419	2.1204790745893507	0.0339886	0.0339886	chr1	62207615	1.4686667237604705	chr1:62207615:A:C
chr1:62207693	['T', 'C']	10699	1089.2036084883612	-21.403120653258085	0.008915823135139	0.0316266714716477	0.2819083615274467	0.778019	0.778019	chr1	62207693	0.1090097969763788	chr1:62207693:T:C
chr1:62207880	['T', 'G']	10699	221.35171316232908	-11.109767779552197	-0.0342767467938414	0.069127060280928	-0.4958513591427571	0.620009	0.620009	chr1	62207880	0.2076020062727651	chr1:62207880:T:G
chr1:62207996	['C', 'T']	10699	4707.4399887829495	-127.0385283803214	0.0041277253942444	0.0167570107277429	0.2463282659007051	0.805433	0.805433	chr1	62207996	0.0939705805588566	chr1:62207996:C:T
chr1:62208019	['A', 'T']	10699	11767.099831744252	-244.3770648743108	0.0103872463923059	0.0139601029383379	0.7440666045362729	0.456853	0.456853	chr1	62208019	0.3402235188770491	chr1:62208019:A:T
chr1:62208116	['G', 'A']	10699	221.0	-11.112548671137125	-0.0343356655311678	0.0691260636037518	-0.4967108459695991	0.619403	0.619403	chr1	62208116	0.2080266955238065	chr1:62208116:G:A
chr1:62208145	['G', 'A']	10699	4668.436343241728	-117.7854896839184	0.006561451823881	0.0168399838853303	0.3896352792591968	0.696814	0.696814	chr1	62208145	0.1568831323091374	chr1:62208145:G:A
chr1:62208174	['A', 'G']	10699	5686.5315012151805	-139.20950501335363	0.0054335133017277	0.015799125554537	0.3439122806494454	0.730919	0.730919	chr1	62208174	0.1361307486264847	chr1:62208174:A:G
chr1:62208341	['G', 'A']	10699	4665.744366526415	-114.99539516143038	0.0073285672541226	0.0168471958651978	0.4350021993429555	0.66357	0.66357	chr1	62208341	0.1781132566575766	chr1:62208341:G:A
chr1:62208344	['A', 'T']	10699	1289.2410021501355	8.049918827438367	0.0241830587861824	0.0295739039303482	0.817716147423005	0.413538	0.413538	chr1	62208344	0.3834845769650012	chr1:62208344:A:T
chr1:62208526	['T', 'C']	10699	4829.431326936128	-124.16656926635368	0.0059695340155559	0.0170204106780385	0.3507279658803103	0.725799	0.725799	chr1	62208526	0.1391836345024795	chr1:62208526:T:C
chr1:62208584	['ATCC', 'A']	10699	4667.032877482205	-117.15692248090856	0.0067211652528755	0.0168533453345989	0.3988030340230047	0.690046	0.690046	chr1	62208584	0.1611219572623404	chr1:62208584:ATCC:A
chr1:62208595	['C', 'T']	10699	4665.721790429814	-117.21655285476176	0.0065152623809562	0.0168517742061013	0.3866217468423798	0.699044	0.699044	chr1	62208595	0.1554954875507383	chr1:62208595:C:T
chr1:62208835	['C', 'T']	10699	1290.1205832865955	8.604542363212884	0.0245358606084316	0.0295610959393227	0.8300051073476434	0.406554	0.406554	chr1	62208835	0.390881761645633	chr1:62208835:C:T
chr1:62208849	['C', 'T']	10699	4658.435408487568	-115.05660795947152	0.0072136385370667	0.0168432962025552	0.4282795036266317	0.668456	0.668456	chr1	62208849	0.1749271741702803	chr1:62208849:C:T
chr1:62209121	['A', 'G']	10699	4658.306189229618	-115.80844753532976	0.0069761640590367	0.0168442391203475	0.4141572682027349	0.678767	0.678767	chr1	62209121	0.1682792801821222	chr1:62209121:A:G
chr1:62209589	['G', 'A']	10699	5227.488595999252	-40.41527429093867	0.0164674302528083	0.0162513149293972	1.0132983284337296	0.310941	0.310941	chr1	62209589	0.5073220090607918	chr1:62209589:G:A
chr1:62209615	['G', 'C']	10699	3372.315199102636	-132.25100269893125	-0.0113731528055336	0.0190975322112227	-0.5955299710844388	0.551502	0.551502	chr1	62209615	0.258452908269323	chr1:62209615:G:C
chr1:62209713	['A', 'G']	10699	3372.315199102636	-133.54827745638946	-0.011762638083952	0.0190978698754312	-0.6159136155328141	0.537965	0.537965	chr1	62209713	0.2692459786111607	chr1:62209713:A:G
chr1:62210220	['A', 'G']	10699	11368.312792219938	-184.4934625171673	0.0178322683089964	0.0139714004555266	1.276340791015162	0.201863	0.201863	chr1	62210220	0.69494327673935	chr1:62210220:A:G
chr1:62210419	['C', 'A']	10699	3492.326416152552	-143.21195767391336	-0.0167815624207165	0.018818366056631	-0.8917651176629773	0.372539	0.372539	chr1	62210419	0.4288282555379814	chr1:62210419:C:A
chr1:62210940	['A', 'G']	10699	2238.627711293941	9.526611745232504	0.0291647498091706	0.0229250080178997	1.272180571819163	0.203337	0.203337	chr1	62210940	0.6917835882396692	chr1:62210940:A:G
chr1:62211378	['C', 'T']	10699	2019.0	20.59958207506716	0.0354677686176912	0.0239808981495932	1.4790008446073497	0.13917	0.13917	chr1	62211378	0.856454372761578	chr1:62211378:C:T
chr1:62211446	['A', 'G']	10699	2233.4175002337106	15.015438910587587	0.0315536004574176	0.0229533967979636	1.3746810868627963	0.169259	0.169259	chr1	62211446	0.7714482293109537	chr1:62211446:A:G
chr1:62211694	['G', 'A']	10699	2261.211347915498	15.485002248419969	0.0316113678741948	0.0228016869123252	1.386360930037486	0.165666	0.165666	chr1	62211694	0.7807666136537579	chr1:62211694:G:A
chr1:62211890	['A', 'G']	10699	3087.731600112223	-72.66283972159066	0.001944068078828	0.0196537349929383	0.0989159607334962	0.921207	0.921207	chr1	62211890	0.0356427706102999	chr1:62211890:A:G
chr1:62211896	['C', 'T']	10699	1270.3562079281976	40.998125114876295	0.0522276921418077	0.0297729594236969	1.7541988822326706	0.0794251	0.0794251	chr1	62211896	1.1000422297029446	chr1:62211896:C:T
chr1:62211922	['A', 'G']	10699	3084.864996260284	-71.76127238466249	0.0023953198944621	0.0196562320823538	0.1218605826603217	0.903012	0.903012	chr1	62211922	0.0443064783696004	chr1:62211922:A:G
chr1:62212224	['G', 'A']	10699	5081.0	-61.80190115712676	0.0207868956514358	0.0163639902650677	1.2702828170100873	0.204012	0.204012	chr1	62212224	0.6903442865912167	chr1:62212224:G:A
chr1:62212299	['C', 'CTG']	10699	3079.0	-75.1960955783566	0.0008699171913482	0.0196773586460263	0.044209042839392	0.964739	0.964739	chr1	62212299	0.0155901645746906	chr1:62212299:C:CTG
chr1:62212337	['A', 'G']	10699	3077.863032909499	-74.95789708722303	0.0009767528745256	0.0196813623816739	0.0496283161492471	0.96042	0.96042	chr1	62212337	0.0175388046758193	chr1:62212337:A:G
chr1:62212447	['TC', 'T']	10699	1462.1366610581415	-77.87132173007423	-0.0297427297245666	0.0275345066561314	-1.080198388735015	0.280078	0.280078	chr1	62212447	0.5527210034714765	chr1:62212447:TC:T
chr1:62212500	['G', 'T']	10699	3083.051414122494	-75.61719120487932	0.0008353942629879	0.0196869322996253	0.0424339480765052	0.966154	0.966154	chr1	62212500	0.0149536437504926	chr1:62212500:G:T
chr1:62212577	['A', 'G']	10699	1282.359573672401	6.641164418327039	0.0223472692777433	0.0296400836410172	0.7539543257839602	0.450893	0.450893	chr1	62212577	0.3459265069532903	chr1:62212577:A:G
chr1:62212641	['G', 'A']	10699	3078.863313388182	-74.80279098448598	0.0009665428670288	0.0196722188813771	0.0491323766198978	0.960815	0.960815	chr1	62212641	0.0173602254569638	chr1:62212641:G:A
chr1:62212716	['G', 'A']	10699	3083.6289808917204	-77.54049892237332	0.0001130117647513	0.0196873779104457	0.005740315712202	0.99542	0.99542	chr1	62212716	0.0019936376502848	chr1:62212716:G:A
chr1:62212764	['C', 'CAG']	10699	3140.223324115578	-78.95594933537684	0.0001907002521967	0.0197452563718744	0.0096580286730718	0.992294	0.992294	chr1	62212764	0.0033596346394578	chr1:62212764:C:CAG
chr1:62213063	['TAAC', 'T']	10699	706.1319996260634	-54.58427738608455	-0.058738261235315	0.0392387851627289	-1.4969439291180655	0.134437	0.134437	chr1	62213063	0.8714811874996645	chr1:62213063:TAAC:T
chr1:62213134	['C', 'T']	10699	3077.1504441327725	-75.854334896091	0.0006457280986344	0.0196905328753662	0.0327938356326698	0.97384	0.97384	chr1	62213134	0.0115123909910871	chr1:62213134:C:T
chr1:62213218	['G', 'A']	10699	230.02149934567208	-11.474260459601233	-0.0314889746105147	0.0677762921911417	-0.4646016120461408	0.642226	0.642226	chr1	62213218	0.1923121163528866	chr1:62213218:G:A
chr1:62213299	['A', 'G']	10699	3077.287623854926	-75.95765965106865	0.0005670593339318	0.0196880178525341	0.0288022561833884	0.977023	0.977023	chr1	62213299	0.0100952124782479	chr1:62213299:A:G
chr1:62213459	['A', 'G']	10699	2848.26621798467	-65.757603104134	0.0029659578580495	0.0203684917097438	0.1456149969430843	0.884228	0.884228	chr1	62213459	0.0534357368255781	chr1:62213459:A:G
chr1:62213530	['A', 'G']	10699	3079.575675423016	-73.57757116169707	0.0014076264771913	0.0196778162073661	0.0715336733689195	0.942974	0.942974	chr1	62213530	0.0255002816128272	chr1:62213530:A:G
chr1:62213554	['C', 'T']	10699	229.0	-9.762395236357492	-0.025437193925115	0.0679245286186303	-0.3744920199289852	0.708046	0.708046	chr1	62213554	0.1499385263537231	chr1:62213554:C:T
chr1:62213679	['C', 'T']	10699	228.04262877442272	-9.4495421813321	-0.0240392016023366	0.0680706291624192	-0.3531508654779464	0.723982	0.723982	chr1	62213679	0.1402722313136987	chr1:62213679:C:T
chr1:62213784	['C', 'T']	10699	1872.350004674208	39.80451435230782	0.045289833888077	0.0248373537991617	1.8234564863188296	0.0682622	0.0682622	chr1	62213784	1.1658197190977606	chr1:62213784:C:T
chr1:62213907	['T', 'C']	10699	228.04262877442272	-9.478238058782171	-0.0241570758389475	0.0680707361424946	-0.3548819538013928	0.722685	0.722685	chr1	62213907	0.1410509593747498	chr1:62213907:T:C
chr1:62214087	['A', 'G']	10699	2229.0	3.885985250953888	0.0365432785394672	0.0227575153585585	1.6057674998217355	0.108355	0.108355	chr1	62214087	0.965151043529139	chr1:62214087:A:G
chr1:62214365	['A', 'G']	10699	2244.419556885108	4.35175384812665	0.0367395458843871	0.0226850012547869	1.6195522967685256	0.105358	0.105358	chr1	62214365	0.977332482135186	chr1:62214365:A:G
chr1:62214429	['A', 'G']	10699	2245.098418935354	2.901752424470088	0.0360715841622245	0.0226913309007766	1.5896636614201378	0.11194	0.11194	chr1	62214429	0.951014697429289	chr1:62214429:A:G
chr1:62214550	['GC', 'G']	10699	1460.1364741073098	-76.40698883186691	-0.0287969689440636	0.0275911439985999	-1.0437033326898266	0.296646	0.296646	chr1	62214550	0.5277615033509322	chr1:62214550:GC:G
chr1:62214789	['C', 'T']	10699	329.1230481533428	-19.844041827151795	-0.040076630918723	0.0568104655837762	-0.7054445075727043	0.480549	0.480549	chr1	62214789	0.3182623221585395	chr1:62214789:C:T
chr1:62214846	['G', 'A']	10699	919.4296801945017	33.304327805917794	0.0517519012663503	0.0346662765792554	1.4928601042004928	0.135503	0.135503	chr1	62214846	0.8680510895200341	chr1:62214846:G:A
chr1:62214847	['T', 'C']	10699	329.81879699248145	-19.779309616558177	-0.0405047642897635	0.0568984969564565	-0.7118775794861705	0.476556	0.476556	chr1	62214847	0.3218860581694479	chr1:62214847:T:C
chr1:62214978	['G', 'A']	10699	326.15242191883306	-19.58257402008835	-0.03954776005308	0.0570615830625442	-0.6930715541090472	0.48828	0.48828	chr1	62214978	0.3113310640990899	chr1:62214978:G:A
chr1:62215046	['A', 'C']	10699	453.0846966439189	25.09853092596516	0.0675229337089889	0.0481200140047838	1.403219327872102	0.160581	0.160581	chr1	62215046	0.7943058418923485	chr1:62215046:A:C
chr1:62215309	['G', 'A']	10699	13840.468112960538	-312.4857100696469	0.0055324913964861	0.0144656047201985	0.3824583557686339	0.702129	0.702129	chr1	62215309	0.1535830889509741	chr1:62215309:G:A
chr1:62215668	['T', 'C']	10699	228.87708763370247	-11.75836442400619	-0.0324493947112223	0.0677949467883951	-0.4786403153690052	0.632204	0.632204	chr1	62215668	0.1991427606754457	chr1:62215668:T:C
chr1:62215957	['C', 'G']	10699	226.27493917274944	-11.423477668268458	-0.0306434641339677	0.0680763634980489	-0.4501336816389443	0.652623	0.652623	chr1	62215957	0.1853376246991283	chr1:62215957:C:G
chr1:62216156	['T', 'C']	10699	454.6374017222015	5.057156680764886	0.0340786714924892	0.0483488175768283	0.7048501535396756	0.480919	0.480919	chr1	62216156	0.3179280646143747	chr1:62216156:T:C
chr1:62216224	['A', 'AAAAC']	10699	455.1701729780271	5.193705706497551	0.0346731797465896	0.0482972987175511	0.717911367038619	0.472828	0.472828	chr1	62216224	0.3252968132489826	chr1:62216224:A:AAAAC
chr1:62216336	['C', 'T']	10699	466.1071940384093	4.9679252705133	0.0348898612896292	0.0482706926880614	0.7227959522996114	0.469821	0.469821	chr1	62216336	0.3280675750844016	chr1:62216336:C:T
chr1:62216391	['C', 'T']	10699	228.12793416253623	-11.601731662529362	-0.0318645229670965	0.067792539566608	-0.470029935016504	0.638343	0.638343	chr1	62216391	0.1949458996815416	chr1:62216391:C:T
chr1:62216399	['A', 'G']	10699	459.7700226671696	4.353550852598438	0.0329617196541044	0.0483084542584221	0.6823178294585546	0.495053	0.495053	chr1	62216399	0.3053483033384048	chr1:62216399:A:G
chr1:62216695	['G', 'A']	10699	455.019570944675	2.327029101242483	0.0284490624279016	0.0484546219377908	0.5871279413639094	0.55713	0.55713	chr1	62216695	0.2540434552837515	chr1:62216695:G:A
chr1:62216730	['T', 'C']	10699	453.8239489489492	2.4735503060405666	0.0288031335942625	0.0484511345109146	0.5944780010832154	0.552205	0.552205	chr1	62216730	0.2578996653125134	chr1:62216730:T:C
chr1:62216833	['C', 'T']	10699	9777.569384701705	-354.49634688963954	-0.0173282049840724	0.0138235753234628	-1.2535255589529812	0.210042	0.210042	chr1	62216833	0.6776938550544318	chr1:62216833:C:T
chr1:62217139	['C', 'T']	10699	450.12621540762905	2.926039251281712	0.0294609130508033	0.0485491974236923	0.6068259541696611	0.543979	0.543979	chr1	62217139	0.2644178656697566	chr1:62217139:C:T
chr1:62217452	['C', 'T']	10699	435.65150238696987	6.251311482375216	0.0374020671126962	0.0494364801918409	0.7565681652001819	0.449325	0.449325	chr1	62217452	0.3474394170179349	chr1:62217452:C:T
chr1:62217455	['G', 'A']	10699	437.7364478981367	5.334308393591631	0.0354204492475914	0.0493304837441888	0.718023553778022	0.472758	0.472758	chr1	62217455	0.3253611132995095	chr1:62217455:G:A
chr1:62217469	['A', 'G']	10699	457.37893935066273	7.17149958404455	0.0392438683863028	0.0486137907237904	0.8072579365241268	0.419536	0.419536	chr1	62217469	0.377230766824473	chr1:62217469:A:G
chr1:62217536	['A', 'G']	10699	1497.920157436041	27.855908953665136	0.0484469474444493	0.0272109967327267	1.7804179655860244	0.075036	0.075036	chr1	62217536	1.124730325271707	chr1:62217536:A:G
chr1:62217733	['G', 'C']	10699	451.9292872529737	4.486149108119336	0.033273852256357	0.0484985134552897	0.686079838035281	0.492678	0.492678	chr1	62217733	0.3074368302396456	chr1:62217733:G:C
chr1:62217747	['A', 'G']	10699	452.33822841642495	2.668246339728155	0.0291099260409137	0.0484478077990978	0.6008512534070893	0.547952	0.547952	chr1	62217747	0.2612574835743061	chr1:62217747:A:G
chr1:62217812	['A', 'G']	10699	20701.0	-531.9093686889903	-0.0129121017253376	0.0392437498499847	-0.3290231380715696	0.742145	0.742145	chr1	62217812	0.1295112341445786	chr1:62217812:A:G
chr1:62217859	['A', 'G']	10699	458.3984677953294	6.0617394988965625	0.0369759395313974	0.0483007045979412	0.7655362347027431	0.443969	0.443969	chr1	62217859	0.3526473533064556	chr1:62217859:A:G
chr1:62217951	['G', 'A']	10699	3239.2110331930808	-128.13481749994642	-0.0170043442398877	0.0193344189634938	-0.8794856608825079	0.379158	0.379158	chr1	62217951	0.4211797762349774	chr1:62217951:G:A
chr1:62218012	['T', 'C']	10699	459.5284915141743	6.452885026708858	0.0381974559817588	0.0483024193724845	0.7907979864776303	0.429079	0.429079	chr1	62218012	0.367462740203512	chr1:62218012:T:C
chr1:62218117	['G', 'A']	10699	453.0	5.962978554624606	0.0367202738707023	0.0482875912882218	0.7604494838337282	0.447003	0.447003	chr1	62218117	0.349689562149778	chr1:62218117:G:A
chr1:62218488	['C', 'T']	10699	454.31636670416174	5.332606073862542	0.0354198369894415	0.0482928791415276	0.7334380889911283	0.463307	0.463307	chr1	62218488	0.3341311380908067	chr1:62218488:C:T
chr1:62218489	['G', 'A']	10699	8514.508101526644	-304.7209040927794	-0.0147628912799434	0.0141544550988585	-1.0429854895038666	0.296979	0.296979	chr1	62218489	0.5272742594591039	chr1:62218489:G:A
chr1:62218635	['T', 'C']	10699	18955.771733034213	-521.5687570518643	-0.0153584747050569	0.0219338840976383	-0.7002168260162639	0.483807	0.483807	chr1	62218635	0.3153278523044811	chr1:62218635:T:C
chr1:62218775	['T', 'C']	10699	453.4662238023951	5.95446484384017	0.0367230764208209	0.0482889463296285	0.7604861818715818	0.446981	0.446981	chr1	62218775	0.349710937204821	chr1:62218775:T:C
chr1:62218992	['A', 'G']	10699	20568.61239947634	-533.5027639953614	-0.0163119382351109	0.0363030068621707	-0.4493274702297076	0.653205	0.653205	chr1	62218992	0.1849504995873923	chr1:62218992:A:G
chr1:62219470	['G', 'A']	10699	7429.0	-97.29729418204543	0.018916226252537	0.0146132139344283	1.294460365626409	0.195534	0.195534	chr1	62219470	0.7087777153600199	chr1:62219470:G:A
chr1:62219504	['T', 'C']	10699	20560.92176107684	-529.9735183597708	-0.0106470750710379	0.0360085683185231	-0.2956817104433723	0.767479	0.767479	chr1	62219504	0.1149334989893993	chr1:62219504:T:C
chr1:62219697	['C', 'A']	10699	7406.382248076556	-90.33317652517223	0.0202626345039128	0.0146645038086764	1.3817470245344496	0.167078	0.167078	chr1	62219697	0.7770807320791842	chr1:62219697:C:A
chr1:62219867	['C', 'T']	10699	9801.328781217846	-366.5979464345059	-0.0194617363611351	0.0138176338150329	-1.4084709887131082	0.159021	0.159021	chr1	62219867	0.7985455198185631	chr1:62219867:C:T
chr1:62219937	['G', 'A']	10699	7430.333863572563	-98.86699562512604	0.0186242913963811	0.0146205893307931	1.2738399920142465	0.202748	0.202748	chr1	62219937	0.6930434211772151	chr1:62219937:G:A
chr1:62219969	['T', 'G']	10699	7434.1174763643185	-95.3359277149281	0.0194606423927824	0.0146242405275852	1.3307113183809018	0.183312	0.183312	chr1	62219969	0.7368091042510949	chr1:62219969:T:G
chr1:62219993	['T', 'C']	10699	20700.93484763507	-528.1556268538311	-0.0076559765592501	0.0392431927168778	-0.1950905629540547	0.845326	0.845326	chr1	62219993	0.0729757730651901	chr1:62219993:T:C
chr1:62220020	['T', 'C']	10699	7433.031630170315	-97.81782564333253	0.018927274660059	0.0146224439715436	1.2943988499386865	0.195556	0.195556	chr1	62220020	0.7087288545933832	chr1:62220020:T:C
chr1:62220627	['T', 'C']	10699	7431.083676140613	-96.95808060192536	0.0190628283569869	0.0146157683671006	1.3042645366422454	0.192171	0.192171	chr1	62220627	0.7163121499152943	chr1:62220627:T:C
chr1:62220766	['A', 'G']	10699	7430.166838118396	-94.77616808038606	0.0194732910898272	0.0146206163023748	1.3319063086734728	0.182919	0.182919	chr1	62220766	0.7377411815296513	chr1:62220766:A:G
chr1:62220799	['G', 'C']	10699	1608.0	-9.20941410333705	0.0154656850158522	0.0262281805463449	0.5896590878091805	0.555432	0.555432	chr1	62220799	0.2553691029381587	chr1:62220799:G:C
chr1:62220815	['G', 'A']	10699	1507.4226813762157	24.02603918102216	0.0469578344629055	0.0271668722668858	1.728496162590764	0.0839282	0.0839282	chr1	62220815	1.076092091058826	chr1:62220815:G:A
chr1:62220843	['C', 'T']	10699	9795.57780063587	-366.0861049266634	-0.0194212780954207	0.0138167266800939	-1.4056352524799798	0.159862	0.159862	chr1	62220843	0.7962547579648505	chr1:62220843:C:T
chr1:62220875	['T', 'C']	10699	7351.687137782763	-99.65951032290891	0.018429950681389	0.0146734719825369	1.2560047617443717	0.209142	0.209142	chr1	62220875	0.6795587431909488	chr1:62220875:T:C
chr1:62221075	['T', 'C']	10699	20561.765519820496	-529.8583090356477	-0.0115893367570646	0.0360739446774312	-0.321266134344194	0.748015	0.748015	chr1	62221075	0.1260896931089195	chr1:62221075:T:C
chr1:62221136	['G', 'A']	10699	6730.145221619599	-108.51280697886074	0.0145431347662958	0.0150138885019839	0.9686454488038928	0.332744	0.332744	chr1	62221136	0.4778897669288236	chr1:62221136:G:A
chr1:62221269	['C', 'T']	10699	7433.473910604077	-97.12289278397375	0.019080846352898	0.0146146034224426	1.3056013770169708	0.191716	0.191716	chr1	62221269	0.717341640790462	chr1:62221269:C:T
chr1:62221401	['C', 'T']	10699	7203.693221131369	-115.02647102077572	0.0142472871970962	0.014729720072375	0.9672476548835716	0.333442	0.333442	chr1	62221401	0.4769796977910878	chr1:62221401:C:T
chr1:62221432	['A', 'G']	10699	7205.020287958115	-113.7957718881886	0.0145301074586286	0.0147300614857325	0.9864254451824572	0.323947	0.323947	chr1	62221432	0.4895260376031384	chr1:62221432:A:G
chr1:62221923	['T', 'C']	10699	20561.843694493786	-534.0018476984799	-0.0157092496625204	0.0359820232382444	-0.4365860573905541	0.66242	0.66242	chr1	62221923	0.1788665636650344	chr1:62221923:T:C
chr1:62222111	['T', 'G']	10699	7436.780364656381	-98.69947512671872	0.0186582033995986	0.014616306278547	1.2765334171318012	0.201795	0.201795	chr1	62222111	0.6950895987498082	chr1:62222111:T:G
chr1:62222173	['A', 'T']	10699	7437.085359012715	-96.82671699087554	0.0190159575551166	0.0146161894640418	1.3010201873681804	0.19328	0.19328	chr1	62222173	0.7138130830589622	chr1:62222173:A:T
chr1:62222194	['A', 'G']	10699	2387.2312657872585	-64.01075502369426	0.0031431801599987	0.0221036218872041	0.1422020416399872	0.886923	0.886923	chr1	62222194	0.0521140826786165	chr1:62222194:A:G
chr1:62222350	['A', 'G']	10699	7436.780364656381	-97.40391245087204	0.018927973066082	0.0146162696873764	1.29499341972524	0.19535	0.19535	chr1	62222350	0.7091865844391967	chr1:62222350:A:G
chr1:62222684	['C', 'T']	10699	7439.171888151125	-94.20026740358408	0.019615307655816	0.0146184279073587	1.3418205965869918	0.179683	0.179683	chr1	62222684	0.7454930100108836	chr1:62222684:C:T
chr1:62222750	['A', 'C']	10699	7436.255378858747	-98.83730679960736	0.0186368812409775	0.0146239248845542	1.27441035071657	0.202546	0.202546	chr1	62222750	0.6934763291038485	chr1:62222750:A:C
chr1:62222999	['A', 'C']	10699	20660.93110861843	-525.5177924078689	-0.0043299631314032	0.0382103335205269	-0.1133191661118871	0.90978	0.90978	chr1	62222999	0.0410636146429176	chr1:62222999:A:C
chr1:62223064	['TA', 'T']	10699	1281.4806320081573	53.392290806125565	0.0632466708805488	0.0310734822006414	2.035390513112278	0.0418362	0.0418362	chr1	62223064	1.3784477695035584	chr1:62223064:TA:T
chr1:62223325	['C', 'T']	10699	7437.561313254139	-91.8803022613318	0.0200484896318315	0.0146207951291932	1.3712311440436495	0.170332	0.170332	chr1	62223325	0.7687037541636713	chr1:62223325:C:T
chr1:62223358	['C', 'T']	10699	7432.863075196408	-94.78490536640132	0.0194037483440377	0.0146240008963941	1.3268426664841222	0.184589	0.184589	chr1	62223358	0.7337941829506288	chr1:62223358:C:T
chr1:62223359	['A', 'G']	10699	7432.252011225444	-94.15183743108167	0.0195480832578597	0.014627399714419	1.3364017965947923	0.181446	0.181446	chr1	62223359	0.7412526014346323	chr1:62223359:A:G
chr1:62223833	['G', 'A']	10699	7449.0133945297885	-100.19535398364891	0.0185017572704894	0.0146300884253609	1.264637419307531	0.206029	0.206029	chr1	62223833	0.6860716453903151	chr1:62223833:G:A
chr1:62224015	['C', 'T']	10699	7433.863729891507	-98.11225473535372	0.0187181662038348	0.014615555286104	1.2807016796434352	0.200326	0.200326	chr1	62224015	0.6982626806428466	chr1:62224015:C:T
chr1:62224126	['G', 'A']	10699	1317.246237262784	15.958392537406386	0.0422514837947641	0.0288865383932559	1.4626703698297248	0.143587	0.143587	chr1	62224126	0.8428848782262843	chr1:62224126:G:A
chr1:62224139	['A', 'G']	10699	11409.19913986537	-375.934636078625	-0.015410316314077	0.0139279630905311	-1.106430008028497	0.268565	0.268565	chr1	62224139	0.5709505862216326	chr1:62224139:A:G
chr1:62224268	['C', 'A']	10699	228.04262877442272	-11.607830279428338	-0.0318806190213115	0.0677923866823153	-0.4702684266112151	0.638173	0.638173	chr1	62224268	0.1950615740050284	chr1:62224268:C:A
chr1:62224330	['C', 'G']	10699	18845.761450738457	-474.484057130313	0.003771357567496	0.0216798684171857	0.1739566631551364	0.861903	0.861903	chr1	62224330	0.0645416076499422	chr1:62224330:C:G
chr1:62224686	['C', 'T']	10699	949.5500515995866	-24.37835071043329	-0.0012264209875821	0.0338266975307097	-0.0362560071514134	0.971079	0.971079	chr1	62224686	0.0127454375807128	chr1:62224686:C:T
chr1:62224817	['C', 'T']	10699	7439.343969308506	-97.16069878612356	0.019093460932916	0.0146202267053382	1.30596202902548	0.191594	0.191594	chr1	62224817	0.7176180955063908	chr1:62224817:C:T
chr1:62224880	['C', 'T']	10699	2283.0291963950417	-56.37112406819738	0.0056356574937584	0.0226273367588709	0.2490641100989923	0.803316	0.803316	chr1	62224880	0.0951135829152089	chr1:62224880:C:T
chr1:62225138	['G', 'A']	10699	11409.46483352039	-375.10601373659046	-0.0152813787801041	0.0139329182283325	-1.0967823487996584	0.272761	0.272761	chr1	62225138	0.5642177260082895	chr1:62225138:G:A
chr1:62225183	['T', 'C']	10699	9680.619261337071	-375.3492371305125	-0.0219421698805634	0.0138348602641305	-1.5860058910354609	0.112768	0.112768	chr1	62225183	0.9478141219400836	chr1:62225183:T:C
chr1:62225196	['G', 'A']	10699	18845.52285687576	-474.2587289128537	0.0037923414723633	0.0216799719061992	0.1749237263208329	0.861143	0.861143	chr1	62225196	0.0649247243254705	chr1:62225196:G:A
chr1:62225244	['G', 'A']	10699	2594.4249228178496	-31.0903269064916	0.0080638479665971	0.021506399295354	0.374951095060304	0.707704	0.707704	chr1	62225244	0.1501483497204192	chr1:62225244:G:A
chr1:62225666	['T', 'C']	10699	437.55407560266366	-18.37742694999236	-0.0222418731830812	0.0495848465317953	-0.4485619042668421	0.653757	0.653757	chr1	62225666	0.1845836479600838	chr1:62225666:T:C
chr1:62225704	['G', 'A']	10699	11406.066087119088	-383.8330782159255	-0.0171413469413912	0.0139519957000025	-1.2285946261715184	0.219251	0.219251	chr1	62225704	0.6590584171478215	chr1:62225704:G:A
chr1:62225788	['G', 'T']	10699	18824.278328347045	-477.0414988335724	0.0019949466994054	0.0216260076176656	0.0922475722137385	0.926503	0.926503	chr1	62225788	0.0331531701051091	chr1:62225788:G:T
chr1:62225843	['G', 'A']	10699	1202.112357449991	63.44011080168894	0.0685695962701626	0.0307277704842514	2.2315187594005845	0.0256674	0.0256674	chr1	62225843	1.5906181213106716	chr1:62225843:G:A
chr1:62225848	['G', 'A']	10699	9898.72842164389	-380.598932730206	-0.021904181147104	0.0138330623180382	-1.583465804136597	0.113345	0.113345	chr1	62225848	0.9455976331934322	chr1:62225848:G:A
chr1:62225900	['T', 'C']	10699	18793.539418311044	-481.9661618102274	-0.0005494128123796	0.021504763400879	-0.0255484239532347	0.979618	0.979618	chr1	62225900	0.0089432435260349	chr1:62225900:T:C
chr1:62226157	['T', 'C']	10699	18830.039925198693	-479.6407253359224	0.0009725035451991	0.0216807084656672	0.0448557087854936	0.964223	0.964223	chr1	62226157	0.0158225133280691	chr1:62226157:T:C
chr1:62226187	['G', 'A']	10699	437.0834898572502	-18.16932817274967	-0.0208176120067563	0.0497915087279526	-0.4180956259128067	0.675886	0.675886	chr1	62226187	0.1701265492447989	chr1:62226187:G:A
chr1:62226519	['G', 'T']	10699	1946.727816736793	16.31331253327718	0.040487373636873	0.0242300947733095	1.6709539940170444	0.0947601	0.0947601	chr1	62226519	1.0233744896395924	chr1:62226519:G:T
chr1:62226558	['G', 'A']	10699	2699.2522901476914	-95.76094736056729	-0.0135736332600558	0.0211269126897763	-0.6424806813645016	0.520575	0.520575	chr1	62226558	0.2835166922059406	chr1:62226558:G:A
chr1:62226695	['C', 'T']	10699	957.0	-13.580259327778156	0.0102388004754432	0.0336590086070754	0.3041919800718959	0.760988	0.760988	chr1	62226695	0.118622191553833	chr1:62226695:C:T
chr1:62227334	['A', 'G']	10699	20569.0	-538.2710365147746	-0.0248565006131132	0.0362173262503985	-0.686315175263377	0.492529	0.492529	chr1	62227334	0.3075681932492404	chr1:62227334:A:G
chr1:62227376	['C', 'T']	10699	218.0	-11.549067775851462	-0.0356125770963757	0.0692847366144011	-0.5140032110474029	0.60726	0.60726	chr1	62227376	0.2166253247582203	chr1:62227376:C:T
chr1:62227680	['C', 'T']	10699	596.0	-55.74071902461884	-0.0788054483426873	0.0426348815704275	-1.8483796703530304	0.0645751	0.0645751	chr1	62227680	1.189934912612414	chr1:62227680:C:T
chr1:62227689	['T', 'C']	10699	2375.2220041129185	-62.72357349125545	-0.002194220397183	0.0220760839994733	-0.0993935517384069	0.920828	0.920828	chr1	62227689	0.0358214834045346	chr1:62227689:T:C
chr1:62227875	['G', 'A']	10699	20687.933632454664	-525.7430354467517	-0.0062931716843707	0.0390707429316315	-0.1610712060270503	0.87204	0.87204	chr1	62227875	0.059463593759115	chr1:62227875:G:A
chr1:62228141	['C', 'G']	10699	15320.863980555296	-361.2712140607709	0.003471543484632	0.0155071211802439	0.2238676956400414	0.822865	0.822865	chr1	62228141	0.0846714097017279	chr1:62228141:C:G
chr1:62228165	['T', 'G']	10699	219.0	-11.51248184640749	-0.0341820481219274	0.0691349161283039	-0.4944252490086306	0.621016	0.621016	chr1	62228165	0.2068972104156974	chr1:62228165:T:G
chr1:62228502	['T', 'C']	10699	2018.1886333894183	104.3822208859978	0.0763744048502967	0.0239039699847781	3.1950510688781497	0.00140212	0.00140212	chr1	62228502	2.853214815821837	chr1:62228502:T:C
chr1:62229033	['C', 'G']	10699	309.02888390353337	-16.090862900654685	-0.0341300029470022	0.0585450153769863	-0.5829702618955758	0.559926	0.559926	chr1	62229033	0.2518693656995812	chr1:62229033:C:G
chr1:62229993	['T', 'C']	10699	10236.827208976156	-313.61997489344344	-0.0100724423460749	0.0139364546871418	-0.7227406519226239	0.469855	0.469855	chr1	62229993	0.3280361472041724	chr1:62229993:T:C
chr1:62231464	['G', 'A']	10699	1356.0	-32.922910577044995	-0.0004697545666443	0.0288210694842693	-0.0162989984428149	0.986996	0.986996	chr1	62231464	0.0056846073926203	chr1:62231464:G:A
chr1:62231539	['A', 'G']	10699	8021.49948583715	-124.083455766456	0.0129460572644266	0.0143753671597527	0.9005722859498243	0.367836	0.367836	chr1	62231539	0.4343457687459928	chr1:62231539:A:G
chr1:62232081	['A', 'G']	10699	8053.52736458041	-126.2920233932097	0.0127405586213105	0.0143648569610343	0.88692554724841	0.375139	0.375139	chr1	62232081	0.4258077836116317	chr1:62232081:A:G
chr1:62232099	['G', 'A']	10699	219.08190743338008	-11.531713936363047	-0.0342450472252941	0.0691351334232804	-0.4953349408560259	0.620374	0.620374	chr1	62232099	0.2073464118467369	chr1:62232099:G:A
chr1:62232171	['AG', 'A']	10699	1371.1241996233534	-33.67781080875299	-0.0007949940609525	0.0287707277102375	-0.0276320456319086	0.977956	0.977956	chr1	62232171	0.0096806844629818	chr1:62232171:AG:A
chr1:62233125	['C', 'T']	10699	7587.0	-256.56774182366763	-0.0146666133069127	0.0146644243104311	-1.0001492725820886	0.317261	0.317261	chr1	62233125	0.4985833112144008	chr1:62233125:C:T
chr1:62233143	['A', 'G']	10699	5393.512341062079	-55.75333674480648	0.0168805578284926	0.0161146383185893	1.047529426026257	0.294879	0.294879	chr1	62233143	0.5303561549112815	chr1:62233143:A:G
chr1:62233397	['C', 'T']	10699	2581.0	55.00371314816666	0.0454876668006379	0.0214542363855378	2.12021840270674	0.0340106	0.0340106	chr1	62233397	1.468385706368053	chr1:62233397:C:T
chr1:62233753	['T', 'C']	10699	2594.484995793213	57.64863075857736	0.0466952257013842	0.0213996021621285	2.1820604583024497	0.0291268	0.0291268	chr1	62233753	1.5357072262779603	chr1:62233753:T:C
chr1:62234170	['C', 'T']	10699	2282.0	-65.23394810700924	-0.0039481562942832	0.0224864632769606	-0.175579247196623	0.860628	0.860628	chr1	62234170	0.0651845285210927	chr1:62234170:C:T
chr1:62234624	['C', 'T']	10699	2199.2055524397083	66.65222937411929	0.0545678601640711	0.0230716587507274	2.365146812963795	0.0180407	0.0180407	chr1	62234624	1.743746615339567	chr1:62234624:C:T
chr1:62234914	['G', 'C']	10699	2597.48555669814	49.04693218643032	0.0429241944174531	0.0214005874210567	2.005748420495161	0.0449083	0.0449083	chr1	62234914	1.347673384807987	chr1:62234914:G:C
chr1:62235492	['T', 'C']	10699	2586.483500046742	57.17135635319125	0.0463626999427746	0.0214180977787125	2.164650681016804	0.0304365	0.0304365	chr1	62235492	1.5166052900775535	chr1:62235492:T:C
chr1:62236069	['A', 'C']	10699	2227.0	72.50461448898811	0.0567541840706064	0.0229302775351571	2.475076194938757	0.0133362	0.0133362	chr1	62236069	1.874967900114284	chr1:62236069:A:C
chr1:62236428	['T', 'C']	10699	337.0630083200897	-9.874565146231134	-0.0077476135086433	0.0561435184607906	-0.1379965794992723	0.890246	0.890246	chr1	62236428	0.050489968995276	chr1:62236428:T:C
chr1:62237564	['A', 'C']	10699	2225.2079828005235	72.60167096861895	0.0567863974752188	0.0229373790588376	2.4757143058739928	0.0133124	0.0133124	chr1	62237564	1.8757436415354072	chr1:62237564:A:C
chr1:62238014	['G', 'A']	10699	3438.3213684800894	-116.00794232387548	-0.0063242312991592	0.0190060859107955	-0.3327476961243797	0.739331	0.739331	chr1	62238014	0.1311610835405025	chr1:62238014:G:A
chr1:62238509	['G', 'A']	10699	2290.428157427316	-65.34131424456886	-0.0029701587277721	0.0224504971533108	-0.1322981271857557	0.894751	0.894751	chr1	62238509	0.0482978075574169	chr1:62238509:G:A
chr1:62238653	['G', 'T']	10699	2239.3255813953474	71.88829157680135	0.0569381530221411	0.0229625789601066	2.479606194106549	0.0131681	0.0131681	chr1	62238653	1.8804768840392108	chr1:62238653:G:T
chr1:62239749	['G', 'T']	10699	2292.214245653393	-64.12677548678117	-0.0026182311887376	0.0224329914819343	-0.1167134214287073	0.907089	0.907089	chr1	62239749	0.0423500995853004	chr1:62239749:G:T
chr1:62239894	['A', 'T']	10699	2581.4825652051977	57.34990877804335	0.0463733871549159	0.0214460455323012	2.16232811242847	0.030615	0.030615	chr1	62239894	1.5140657362282484	chr1:62239894:A:T
chr1:62240129	['C', 'T']	10699	2224.623784592371	73.1232000741352	0.0571451130536117	0.0229410424840276	2.490955373688798	0.0127551	0.0127551	chr1	62240129	1.8943161321715607	chr1:62240129:C:T
chr1:62240348	['T', 'C']	10699	2563.23957749112	61.66707387633017	0.0484213445888466	0.0215237905965941	2.249666218017783	0.0244904	0.0244904	chr1	62240348	1.6110041215157884	chr1:62240348:T:C
chr1:62240459	['T', 'C']	10699	6026.126484060951	-60.24313595114607	0.0195289139687919	0.0155058215227637	1.2594569039842234	0.207893	0.207893	chr1	62240459	0.6821601336245383	chr1:62240459:T:C
chr1:62240968	['A', 'T']	10699	3161.0	-111.3946893001256	-0.0079771514070011	0.0196352298141161	-0.4062672799106323	0.684554	0.684554	chr1	62240968	0.1645922875197433	chr1:62240968:A:T
chr1:62241172	['GC', 'G']	10699	2536.0	58.06725579507172	0.046883496493586	0.0216302161621812	2.1675001369407547	0.0302188	0.0302188	chr1	62241172	1.5197227856530406	chr1:62241172:GC:G
chr1:62241774	['A', 'G']	10699	4832.806825619448	-11.172873312449983	0.0250133787152571	0.0166855426429329	1.4991048988060007	0.133876	0.133876	chr1	62241774	0.8732972721424603	chr1:62241774:A:G
chr1:62241941	['C', 'T']	10699	4831.45157973453	-9.23345455659509	0.025528216514078	0.0166836795129062	1.530131077759544	0.126014	0.126014	chr1	62241941	0.899581202620635	chr1:62241941:C:T
chr1:62242587	['G', 'A']	10699	2228.208263226771	76.43038840415639	0.0589097564074524	0.0229372174699682	2.56830439370351	0.0102332	0.0102332	chr1	62242587	1.9899885378393647	chr1:62242587:G:A
chr1:62242835	['G', 'C']	10699	2299.214899981305	-66.78566386990771	-0.0037626648718496	0.0224005173743515	-0.1679722306841826	0.866608	0.866608	chr1	62242835	0.06217730613961	chr1:62242835:G:C
chr1:62243041	['T', 'C']	10699	4174.7313879536105	-40.97205636233933	0.0135528301908763	0.0175990670588109	0.7700879907773985	0.441265	0.441265	chr1	62243041	0.3553005183032611	chr1:62243041:T:C
chr1:62243640	['G', 'T']	10699	1562.0219790497565	42.71428111536586	0.0457473250974636	0.0271646457253203	1.6840758962971614	0.0921962	0.0921962	chr1	62243640	1.035286978653973	chr1:62243640:G:T
chr1:62243690	['T', 'C']	10699	4184.782275404319	-34.228072112928544	0.0155752034579994	0.0175896722789897	0.8854743403379678	0.375921	0.375921	chr1	62243690	0.4249034127023202	chr1:62243690:T:C
chr1:62243928	['A', 'G']	10699	4144.54950911641	-94.84050339649312	0.0064951007601646	0.017720172625284	0.3665371042095323	0.713972	0.713972	chr1	62243928	0.1463188197139316	chr1:62243928:A:G
chr1:62244206	['T', 'A']	10699	2548.4763952510048	-65.64382851735213	0.0001414712111777	0.0214226690401518	0.0066038088397213	0.994731	0.994731	chr1	62244206	0.0022943474054605	chr1:62244206:T:A
chr1:62244692	['T', 'C']	10699	4143.161742707554	-94.53199912545118	0.0066309256261341	0.0177204198964095	0.3741968680706976	0.708265	0.708265	chr1	62244692	0.1498042189984955	chr1:62244692:T:C
chr1:62245531	['T', 'C']	10699	5796.083481349911	-67.50248569650647	0.0166870153417929	0.0156826319943161	1.0640443101541133	0.287333	0.287333	chr1	62245531	0.5416144927171467	chr1:62245531:T:C
chr1:62246091	['C', 'G']	10699	304.02841652645355	-14.517097377275968	-0.0280317926450903	0.0589850227178992	-0.4752357692418765	0.634629	0.634629	chr1	62246091	0.1974800862661599	chr1:62246091:C:G
chr1:62246269	['A', 'G']	10699	7125.9981301421085	-236.1530331139137	-0.0138971355091878	0.0148815580114681	-0.9338495000643324	0.350403	0.350403	chr1	62246269	0.4554321842452002	chr1:62246269:A:G
chr1:62246605	['C', 'T']	10699	7599.420585210806	-256.48957337095584	-0.0083488691285749	0.0145874697861491	-0.5723315455640048	0.567109	0.567109	chr1	62246605	0.246333460421069	chr1:62246605:C:T
chr1:62246652	['C', 'T']	10699	7689.593603890031	-285.83842382277646	-0.0211699534981984	0.014643762738395	-1.445663513974602	0.148301	0.148301	chr1	62246652	0.8288559204954369	chr1:62246652:C:T
chr1:62247574	['G', 'A']	10699	7006.309713003646	-121.0629910638141	0.0112944420291034	0.0148987319622747	0.7580807586647129	0.448419	0.448419	chr1	62247574	0.3483159941583776	chr1:62247574:G:A
chr1:62247797	['T', 'C']	10699	9370.006266953513	-182.6346966990078	0.0112717368636672	0.0141018101051123	0.7993113493693172	0.424128	0.424128	chr1	62247797	0.3725030554250155	chr1:62247797:T:C
chr1:62249241	['T', 'G']	10699	15106.23578908003	-355.32289421427976	0.0061307414612704	0.0151972380946815	0.4034115556441761	0.686654	0.686654	chr1	62249241	0.1632620456818333	chr1:62249241:T:G
chr1:62249246	['A', 'G']	10699	13032.654356768886	-306.96936399310715	0.0027695945842069	0.0142086200737186	0.1949235442877251	0.845457	0.845457	chr1	62249246	0.0729084757511727	chr1:62249246:A:G
chr1:62249293	['T', 'C']	10699	438.0818921192858	-6.855366582922478	0.0073397839103132	0.049403060972153	0.1485694158596862	0.881896	0.881896	chr1	62249293	0.0545826272142259	chr1:62249293:T:C
chr1:62249342	['A', 'G']	10699	18923.074707807387	-504.10678752584704	-0.0051637018765746	0.0217555210499832	-0.2373513309431239	0.812389	0.812389	chr1	62249342	0.0902359657099234	chr1:62249342:A:G
chr1:62249719	['G', 'T']	10699	15107.472271579536	-359.0605809398874	0.0052930353967572	0.0152016139512064	0.3481890418837516	0.727705	0.727705	chr1	62249719	0.1380446410673493	chr1:62249719:G:T
chr1:62249963	['G', 'A']	10699	6889.15124871387	-227.0660152526807	-0.0095454755962572	0.0148741778968909	-0.6417481128992303	0.521051	0.521051	chr1	62249963	0.2831197662694222	chr1:62249963:G:A
chr1:62250113	['A', 'G']	10699	15106.823969337198	-357.2665947537701	0.0056921990847241	0.0152000231003559	0.3744862127604857	0.70805	0.70805	chr1	62250113	0.1499360728789197	chr1:62250113:A:G
chr1:62250489	['A', 'C']	10699	1237.1156290895494	59.06317673813215	0.0670135012027765	0.030288728710046	2.212489729902391	0.0269539	0.0269539	chr1	62250489	1.5693783872142364	chr1:62250489:A:C
chr1:62250592	['C', 'T']	10699	13527.05731650304	-310.353579008286	0.003979709195403	0.0144089593145626	0.2761968514534506	0.782402	0.782402	chr1	62250592	0.1065700480621553	chr1:62250592:C:T
chr1:62250651	['A', 'G']	10699	7129.666386240418	-234.04426445811183	-0.0100681512997486	0.014738687882698	-0.6831104220320626	0.494552	0.494552	chr1	62250651	0.3057880374828814	chr1:62250651:A:G
chr1:62250710	['A', 'T']	10699	13526.792913238594	-312.72313981285726	0.0035672830820625	0.0144088987664523	0.2475749979150477	0.804468	0.804468	chr1	62250710	0.0944912265181175	chr1:62250710:A:T
chr1:62250716	['TAATTAAC', 'T']	10699	13524.528185472562	-312.47962375252104	0.0036262588387872	0.0144101605560162	0.2516459705421714	0.80132	0.80132	chr1	62250716	0.0961940176467815	chr1:62250716:TAATTAAC:T
chr1:62251134	['C', 'A']	10699	15116.41288091232	-352.799661749116	0.0065518974596148	0.0151907320394142	0.4313088692905112	0.666253	0.666253	chr1	62251134	0.1763608224223883	chr1:62251134:C:A
chr1:62251181	['C', 'T']	10699	533.0	32.43217733530954	0.0878729950819194	0.0446871226654832	1.966405305163972	0.0492777	0.0492777	chr1	62251181	1.3073495707425542	chr1:62251181:C:T
chr1:62251197	['C', 'T']	10699	244.0	-8.455219430929468	-0.0162118571032109	0.0656586247264108	-0.2469113109018535	0.804982	0.804982	chr1	62251197	0.0942138306732171	chr1:62251197:C:T
chr1:62251373	['G', 'A']	10699	1951.0	-125.77310499654506	-0.0411559976233733	0.0242536418193327	-1.6968997039680709	0.0897448	0.0897448	chr1	62251373	1.046990705944416	chr1:62251373:G:A
chr1:62251686	['C', 'T']	10699	4209.78694961204	-5.028055916876272	0.0255998487655141	0.0174967970402059	1.4631162896093606	0.143465	0.143465	chr1	62251686	0.8432540373332226	chr1:62251686:C:T
chr1:62251720	['G', 'A']	10699	1897.0	-129.26267211792228	-0.0467907483567905	0.0245554067236254	-1.9055171385848693	0.0567397	0.0567397	chr1	62251720	1.24611296478072	chr1:62251720:G:A
chr1:62251721	['C', 'T']	10699	15069.81705150977	-358.94217016121166	0.0047187422001334	0.0151597630611182	0.3112675429760562	0.755603	0.755603	chr1	62251721	0.1217063264504961	chr1:62251721:C:T
chr1:62251917	['A', 'G']	10699	18039.43042827754	-472.7098114794554	-0.0028877095669391	0.019104623332705	-0.1511523947188049	0.879858	0.879858	chr1	62251917	0.0555874128414205	chr1:62251917:A:G
chr1:62252087	['G', 'A']	10699	2177.017392930616	41.213130197239565	0.0507369044803551	0.0230658640858284	2.1996533184953466	0.0278528	0.0278528	chr1	62252087	1.5551311393259892	chr1:62252087:G:A
chr1:62252124	['G', 'C']	10699	259.0242101327351	-1.3054051493509928	0.0148779610345206	0.0631109778012049	0.2357428382964547	0.813637	0.813637	chr1	62252124	0.089569310170784	chr1:62252124:G:C
chr1:62253543	['A', 'G']	10699	14146.933601421491	-351.9135422302133	0.0003373110623395	0.0147077257710011	0.0229342773717352	0.981703	0.981703	chr1	62253543	0.0080198818367752	chr1:62253543:A:G
chr1:62253559	['G', 'A']	10699	4349.244433962259	-15.628128134971323	0.0233980375835151	0.0174129011948551	1.343718506277889	0.179068	0.179068	chr1	62253559	0.7469820169711974	chr1:62253559:G:A
chr1:62253801	['T', 'A']	10699	7989.0	-33.89390179104643	0.0324260268538773	0.0145018811870245	2.2359876236532936	0.0253731	0.0253731	chr1	62253801	1.5956264688978372	chr1:62253801:T:A
chr1:62254136	['A', 'G']	10699	17865.0	-506.68559559987625	-0.0153495424666749	0.018688173684461	-0.8213505891930962	0.411465	0.411465	chr1	62254136	0.385667100800027	chr1:62254136:A:G
chr1:62254167	['A', 'G']	10699	2043.3819762550247	-85.69507633346929	-0.0196540130831645	0.0236957221401229	-0.8294329654501336	0.406878	0.406878	chr1	62254167	0.3905357919282428	chr1:62254167:A:G
chr1:62254189	['T', 'C']	10699	2042.1908767994016	-86.02160235612477	-0.0199822015525807	0.0236997729685283	-0.8431389439517275	0.39917	0.39917	chr1	62254189	0.3988421059719461	chr1:62254189:T:C
chr1:62254396	['C', 'A']	10699	242.74703445678773	-7.211156852176412	-0.0105216006502126	0.0660567997340045	-0.1592811140197629	0.87345	0.87345	chr1	62254396	0.0587619508362935	chr1:62254396:C:A
chr1:62254653	['A', 'C']	10699	2226.624345549738	52.60840090947785	0.0496491166366812	0.0229687882068753	2.161590598054256	0.0306719	0.0306719	chr1	62254653	1.5132593203997302	chr1:62254653:A:C
chr1:62254700	['T', 'C']	10699	2345.349905725892	43.05260422523105	0.0481786569922429	0.0232040655239416	2.0763024023756875	0.0378898	0.0378898	chr1	62254700	1.4214776871273722	chr1:62254700:T:C
chr1:62254819	['C', 'T']	10699	2169.867447306792	30.06422312760272	0.0450871783335578	0.0231360677978047	1.9487831176668684	0.0513475	0.0513475	chr1	62254819	1.289480696421823	chr1:62254819:C:T
chr1:62255562	['A', 'G']	10699	5832.635471204188	-55.23662905348793	0.0250338684864822	0.0156093441066066	1.6037745286098692	0.108793	0.108793	chr1	62255562	0.9633990472773022	chr1:62255562:A:G
chr1:62257367	['T', 'G']	10699	1579.1475976818097	-1.0342458814652018	0.0280066941778089	0.0265763171437698	1.0538214917552804	0.291988	0.291988	chr1	62257367	0.5346349966367601	chr1:62257367:T:G
chr1:62257535	['G', 'A']	10699	3430.320620676762	-50.75565281458779	0.0173601114801609	0.0188899478193093	0.9190132046005624	0.358109	0.358109	chr1	62257535	0.4459847641564283	chr1:62257535:G:A
chr1:62257712	['A', 'T']	10699	240.1650880848636	-6.900156291247635	-0.0088984024448522	0.0665971774188831	-0.1336153090825913	0.893709	0.893709	chr1	62257712	0.0488038685275785	chr1:62257712:A:T
chr1:62257814	['C', 'T']	10699	11680.183415911004	-311.74921241292793	-0.0048876468490757	0.0139594329253549	-0.3501321919888454	0.726246	0.726246	chr1	62257814	0.1389162465915772	chr1:62257814:C:T
chr1:62257894	['C', 'T']	10699	1922.1796597494856	8.970546356882782	0.0244009790368892	0.0247336725424289	0.986548964575762	0.323886	0.323886	chr1	62257894	0.4896078240001709	chr1:62257894:C:T
chr1:62258240	['A', 'G']	10699	2376.999532273153	12.1259103048611	0.0278428377942343	0.0224916204490123	1.2379204894264078	0.215773	0.215773	chr1	62258240	0.6660029001749975	chr1:62258240:A:G
chr1:62258646	['C', 'G']	10699	1533.1432978126752	-2.6765676210126266	0.0268879343980578	0.0269396506391555	0.998080292807414	0.318263	0.318263	chr1	62258646	0.4972138478064157	chr1:62258646:C:G
chr1:62258781	['G', 'C']	10699	3528.659624193699	-186.70415128738225	-0.0349133785093752	0.018777493740113	-1.8593204712294569	0.0630092	0.0630092	chr1	62258781	1.200596034395207	chr1:62258781:G:C
chr1:62258843	['A', 'T']	10699	3350.0	-183.1724705326833	-0.0366448757036574	0.0191917973513089	-1.909403013843212	0.0562369	0.0562369	chr1	62258843	1.2499786273552356	chr1:62258843:A:T
chr1:62259972	['C', 'T']	10699	237.04431148920256	-7.071124742824166	-0.0099546898450267	0.0665856145256288	-0.1495021096665727	0.88116	0.88116	chr1	62259972	0.0549452257445604	chr1:62259972:C:T
chr1:62260095	['TCTC', 'T']	10699	300.0280426247897	-6.4780310732486885	-0.0070372656652642	0.0591524390306017	-0.1189683093477107	0.905303	0.905303	chr1	62260095	0.0432060404587474	chr1:62260095:TCTC:T
chr1:62260179	['T', 'C']	10699	11667.180985322988	-309.1700946851964	-0.0045768035366801	0.013966541677265	-0.3276976965693886	0.743147	0.743147	chr1	62260179	0.1289252710654237	chr1:62260179:T:C
chr1:62260201	['C', 'T']	10699	5212.0	-176.10102044042554	-0.0120754435570339	0.0162405120860003	-0.7435383498432403	0.457172	0.457172	chr1	62260201	0.3399203763035919	chr1:62260201:C:T
chr1:62260374	['C', 'T']	10699	18606.0	-593.5728548898788	-0.0485894515739505	0.0206964673264142	-2.347717163882233	0.018907	0.018907	chr1	62260374	1.7233773757982922	chr1:62260374:C:T
chr1:62260462	['T', 'C']	10699	1583.2959708329438	-2.78165952315274	0.0268188691789909	0.0265528858918218	1.010017114081411	0.31251	0.31251	chr1	62260462	0.5051360811188391	chr1:62260462:T:C
chr1:62261357	['C', 'T']	10699	237.1329841952679	-6.9630447441174095	-0.0094907313102773	0.0665862716933275	-0.1425328535285515	0.886662	0.886662	chr1	62261357	0.0522419038550417	chr1:62261357:C:T
chr1:62261924	['T', 'C']	10699	16128.0	-422.1242975493131	-0.0028929473106694	0.0162177104444341	-0.1783819806489561	0.858426	0.858426	chr1	62261924	0.0662971369350142	chr1:62261924:T:C
chr1:62262296	['A', 'G']	10699	10975.077412116678	-313.2501241342421	-0.008901677941124	0.01390219012382	-0.6403075962737592	0.521986	0.521986	chr1	62262296	0.2823411448986618	chr1:62262296:A:G
chr1:62262484	['T', 'G']	10699	11067.034398953076	-308.0448708575141	-0.007747813238877	0.0138965469944961	-0.5575351374658516	0.577174	0.577174	chr1	62262484	0.2386932408336607	chr1:62262484:T:G
chr1:62262956	['C', 'T']	10699	2745.0	-65.49217613746673	-0.0067130573046733	0.0210186172632566	-0.3193862479435658	0.74944	0.74944	chr1	62262956	0.1252631309437497	chr1:62262956:C:T
chr1:62263112	['A', 'G']	10699	11691.1854725624	-311.3187122479695	-0.0047371382771798	0.0139738550105675	-0.3390001022335994	0.734616	0.734616	chr1	62263112	0.1339396169163469	chr1:62263112:A:G
chr1:62263189	['T', 'C']	10699	11697.186594372251	-310.3913813628279	-0.004549916576525	0.0139732234585366	-0.3256168191989598	0.744721	0.744721	chr1	62263189	0.1280063995398304	chr1:62263189:T:C
chr1:62263246	['G', 'A']	10699	11697.186594372257	-309.79757968482744	-0.0044835672094917	0.0139681136712478	-0.320985876476707	0.748227	0.748227	chr1	62263246	0.1259666242059217	chr1:62263246:G:A
chr1:62263343	['G', 'A']	10699	11096.074226418625	-298.8741218413827	-0.0059571405992764	0.0138911297624435	-0.4288449320646537	0.668045	0.668045	chr1	62263343	0.1751942821450426	chr1:62263343:G:A
chr1:62263710	['T', 'C']	10699	11697.186594372251	-305.39002165497527	-0.0036956126316362	0.0139712915813445	-0.2645147451199796	0.791388	0.791388	chr1	62263710	0.1016105393281342	chr1:62263710:T:C
chr1:62263786	['G', 'A']	10699	10721.0	-259.54877987673467	-0.0003011079917246	0.0138959064300481	-0.0216688269484575	0.982713	0.982713	chr1	62263786	0.007573298765396	chr1:62263786:G:A
chr1:62264274	['G', 'A']	10699	919.0	-7.847322913279124	0.02488906588018	0.03453197247673	0.7207542487459114	0.471076	0.471076	chr1	62264274	0.3269090212830446	chr1:62264274:G:A
chr1:62264745	['A', 'G']	10699	4130.77217911564	-101.50597014629687	-0.0006765187902751	0.0175565316353478	-0.0385337380028437	0.969263	0.969263	chr1	62264745	0.0135583654144816	chr1:62264745:A:G
chr1:62264824	['G', 'A']	10699	4045.378108057581	-66.20941704248264	0.0073993210253799	0.0177761483062682	0.4162499602217384	0.677235	0.677235	chr1	62264824	0.1692606053267196	chr1:62264824:G:A
chr1:62264917	['C', 'T']	10699	4034.377079828005	-119.14914911971545	-0.0063992921911651	0.0178073968132557	-0.3593614641305436	0.719332	0.719332	chr1	62264917	0.1430706193679224	chr1:62264917:C:T
chr1:62265640	['G', 'A']	10699	2663.74691473448	-193.93824713094924	-0.0538064943269072	0.0211278409985962	-2.5467104911704985	0.0108883	0.0108883	chr1	62265640	1.963039921736604	chr1:62265640:G:A
chr1:62265835	['G', 'A']	10699	9542.35135135135	-251.9722399100274	-0.0014763667214193	0.0139609962004593	-0.1057493820799687	0.915783	0.915783	chr1	62265835	0.0382074226937971	chr1:62265835:G:A
chr1:62266179	['C', 'T']	10699	1163.0	13.96702148410554	0.0431466749701632	0.0307725109424603	1.4021174629148896	0.160909	0.160909	chr1	62266179	0.7934196641606018	chr1:62266179:C:T
chr1:62266324	['C', 'T']	10699	9390.877734155918	-248.47702583639847	-0.0016664371942945	0.0139782136677511	-0.1192167492860105	0.905106	0.905106	chr1	62266324	0.0433005561325787	chr1:62266324:C:T
chr1:62266419	['G', 'A']	10699	376.9377113866965	-4.913843237942895	0.0078610340315931	0.0530569422052245	0.1481622141205688	0.882218	0.882218	chr1	62266419	0.0544240855046472	chr1:62266419:G:A
chr1:62266749	['T', 'C']	10699	4535.0	-104.89473101049488	0.0017521791230556	0.017085988450882	0.1025506442365159	0.918322	0.918322	chr1	62266749	0.0370050112790457	chr1:62266749:T:C
chr1:62267314	['T', 'TG']	10699	18448.0	-579.667176457215	-0.041975973090097	0.0202430801193281	-2.0735961544714887	0.0381407	0.0381407	chr1	62267314	1.4186113405677376	chr1:62267314:T:TG
chr1:62267528	['A', 'G']	10699	9747.733264771876	-254.53488406347708	-0.0010227569408843	0.0139649850565403	-0.0732372384749083	0.941619	0.941619	chr1	62267528	0.026124786876702	chr1:62267528:A:G
chr1:62268154	['T', 'C']	10699	5624.051322800786	-183.99874648525787	-0.0066532186463846	0.0159626280104483	-0.4167997050379011	0.676833	0.676833	chr1	62268154	0.1695184747791466	chr1:62268154:T:C
chr1:62268267	['G', 'A']	10699	12350.308684677948	-440.5996107542598	-0.023795508135655	0.0141242719043189	-1.6847245859362665	0.0920709	0.0920709	chr1	62268267	1.0358776115664108	chr1:62268267:G:A
chr1:62268417	['C', 'T']	10699	4095.148279730741	-103.1575037624379	0.0006314760900543	0.0178302506136752	0.035415996316396	0.971749	0.971749	chr1	62268417	0.012445897616897	chr1:62268417:C:T
chr1:62268878	['C', 'T']	10699	267.0	17.527863163875026	0.083672011705843	0.0627051783861523	1.334371639780248	0.182111	0.182111	chr1	62268878	0.7396638208441855	chr1:62268878:C:T
chr1:62268905	['T', 'C']	10699	8721.815199102635	-160.3436967914862	0.0130779188807379	0.0141597915109909	0.9235954406946406	0.355718	0.355718	chr1	62268905	0.4488941581403769	chr1:62268905:T:C
chr1:62269142	['C', 'T']	10699	259.0	12.937820469531406	0.0681393829557718	0.0636355811117036	1.070774899284135	0.284295	0.284295	chr1	62269142	0.5462307783380652	chr1:62269142:C:T
chr1:62269152	['G', 'A']	10699	266.0	16.731485843136305	0.0803114684092541	0.0628206396760465	1.2784248747450582	0.201127	0.201127	chr1	62269152	0.6965296242619871	chr1:62269152:G:A
chr1:62269244	['G', 'T']	10699	219.0	10.760053555255368	0.0674493093428653	0.0694203274590125	0.9716074788424052	0.331268	0.331268	chr1	62269244	0.4798205142980418	chr1:62269244:G:T
chr1:62269482	['C', 'T']	10699	2481.4638683743106	-182.1059516967705	-0.0541241385260836	0.0217776778478097	-2.485303479293006	0.0129593	0.0129593	chr1	62269482	1.8874184563626224	chr1:62269482:C:T
chr1:62269950	['G', 'A']	10699	5607.524116657319	-176.6719535134693	-0.0049492645759349	0.0159816084131786	-0.3096850109187818	0.756807	0.756807	chr1	62269950	0.1210148596304259	chr1:62269950:G:A
chr1:62270172	['GATTTGGTTCTTCCAC', 'G']	10699	2746.02664796634	-199.7481946203185	-0.0531432100988996	0.0207938202985684	-2.5557213314264464	0.0106105	0.0106105	chr1	62270172	1.974264150299928	chr1:62270172:GATTTGGTTCTTCCAC:G
chr1:62270226	['C', 'G']	10699	5621.101542777	-176.25567606632205	-0.0048946100114105	0.0159575094308718	-0.3067276903462956	0.759057	0.759057	chr1	62270226	0.119725610328515	chr1:62270226:C:G
chr1:62270542	['A', 'G']	10699	12540.516361256545	-424.5719375491136	-0.0175273160945948	0.0141232950186915	-1.2410217354660027	0.214625	0.214625	chr1	62270542	0.668319691831027	chr1:62270542:A:G
chr1:62270830	['A', 'T']	10699	260.17022072577635	12.757084986747625	0.0687126921555479	0.0635174810886758	1.081791830812986	0.279369	0.279369	chr1	62270830	0.5538217867539595	chr1:62270830:A:T
chr1:62271099	['A', 'G']	10699	18384.436664485373	-567.7006629217672	-0.0371965779061466	0.020077813431358	-1.8526209556291693	0.0639643	0.0639643	chr1	62271099	1.1940623484983393	chr1:62271099:A:G
chr1:62271169	['A', 'G']	10699	792.4444028803891	-8.92676217574323	0.0080509858501406	0.0369887588833902	0.2176603404164491	0.827698	0.827698	chr1	62271169	0.0821280942031252	chr1:62271169:A:G
chr1:62271453	['T', 'C']	10699	362.0	-4.44503700795666	-0.000208129895256	0.0538598241786978	-0.0038642884270376	0.996917	0.996917	chr1	62271453	0.0013409981000893	chr1:62271453:T:C
chr1:62272094	['G', 'A']	10699	4999.467283604412	-105.44421038377476	0.0078361448065763	0.016641197047258	0.4708882891250575	0.63773	0.63773	chr1	62272094	0.1953631525156427	chr1:62272094:G:A
chr1:62272341	['C', 'T']	10699	4960.0	-130.13026699681734	-0.0014114758125843	0.0165427748130555	-0.0853227967215265	0.932006	0.932006	chr1	62272341	0.0305812917677956	chr1:62272341:C:T
chr1:62272405	['C', 'T']	10699	12901.205832865957	-405.7642577665248	-0.0151672934959051	0.0142134907631824	-1.067105452743058	0.285948	0.285948	chr1	62272405	0.5437129366833218	chr1:62272405:C:T
chr1:62272532	['C', 'T']	10699	4984.465881473173	-104.56722665879737	0.0079362322760424	0.01665186899524	0.4765970881893842	0.633659	0.633659	chr1	62272532	0.1981443923694801	chr1:62272532:C:T
chr1:62272883	['T', 'C']	10699	9444.067640996816	-405.8121542649472	-0.0302389353298483	0.014100108457992	-2.1445888462445666	0.0320082	0.0320082	chr1	62272883	1.4947387479754408	chr1:62272883:T:C
chr1:62273526	['G', 'A']	10699	3880.0	-33.404335440460414	0.0197182273325516	0.0181509411621101	1.0863473776066843	0.27735	0.27735	chr1	62273526	0.5569718297851458	chr1:62273526:G:A
chr1:62274393	['A', 'G']	10699	13288.242007851935	-440.512253319356	-0.0194269136704918	0.014327702827048	-1.3558987023249414	0.17516	0.17516	chr1	62274393	0.756565063479912	chr1:62274393:A:G
chr1:62274592	['T', 'C']	10699	232.0	-7.69422912657622	-0.0053016014590731	0.0674974542244768	-0.078545206185726	0.937396	0.937396	chr1	62274592	0.0280769040072253	chr1:62274592:T:C
chr1:62274774	['T', 'C']	10699	18384.43666448537	-566.7781136975361	-0.0369573937936169	0.0200536018820257	-1.8429304626189007	0.0653668	0.0653668	chr1	62274774	1.1846427751894837	chr1:62274774:T:C
chr1:62274777	['T', 'C']	10699	16712.686237845923	-514.1988667543656	-0.0259838215806115	0.0169140294326228	-1.5362289443871646	0.124512	0.124512	chr1	62274777	0.9047887908763516	chr1:62274777:T:C
chr1:62275080	['G', 'A']	10699	251.0	-4.149918116478239	0.0005889478344319	0.0641633398128472	0.0091788837075784	0.992677	0.992677	chr1	62275080	0.0031920404643962	chr1:62275080:G:A
chr1:62275258	['A', 'G']	10699	18395.438721136765	-565.6524925006654	-0.0365377976670094	0.0200800423144827	-1.81960760315014	0.0688468	0.0688468	chr1	62275258	1.162116240950111	chr1:62275258:A:G
chr1:62275377	['C', 'A']	10699	9928.784031413612	-322.5028331119374	-0.0157669598589783	0.0139543442173486	-1.129896153727969	0.258545	0.258545	chr1	62275377	0.5874638566287376	chr1:62275377:C:A
chr1:62275526	['G', 'A']	10699	10272.9601794728	-337.602623437569	-0.0164928206031641	0.01396033351969	-1.1814059155465229	0.237468	0.237468	chr1	62275526	0.6243949054485988	chr1:62275526:G:A
chr1:62275624	['G', 'A']	10699	4519.0	-298.64428010642223	-0.0515941127557851	0.0171322205988897	-3.0115251235516274	0.00260547	0.00260547	chr1	62275624	2.5841139230381778	chr1:62275624:G:A
chr1:62275637	['A', 'C']	10699	5805.713203665608	-142.3818129295662	0.0019288378880422	0.0156981561380996	0.1228703467511671	0.902212	0.902212	chr1	62275637	0.0446914008038987	chr1:62275637:A:C
chr1:62276193	['C', 'T']	10699	222.04150696456952	-0.4664452847491776	0.0162078168690789	0.0680721201942235	0.2380977237499699	0.81181	0.81181	chr1	62276193	0.0905456032797947	chr1:62276193:C:T
chr1:62276271	['A', 'G']	10699	891.0832865956254	-46.91457627745207	-0.023219989531897	0.0347241094826818	-0.6686993526350246	0.503702	0.503702	chr1	62276271	0.2978263247284722	chr1:62276271:A:G
chr1:62276407	['G', 'A']	10699	4036.0	-288.46210825003163	-0.0573605468385715	0.0178995987988086	-3.2045716489684195	0.00135661	0.00135661	chr1	62276407	2.8675449859376543	chr1:62276407:G:A
chr1:62276484	['T', 'C']	10699	11453.352534131289	-389.1525522451869	-0.0183516202605323	0.0139302556504578	-1.3173929266638484	0.187735	0.187735	chr1	62276484	0.7264547530054032	chr1:62276484:T:C
chr1:62276541	['C', 'T']	10699	11457.354404338885	-388.8425880470356	-0.0182962598628096	0.0139257121874875	-1.3138473362424583	0.188926	0.188926	chr1	62276541	0.7237082703496601	chr1:62276541:C:T
chr1:62276731	['T', 'C']	10699	11594.46638894151	-409.8053388461632	-0.0221264714765452	0.0141240229717811	-1.5665842175952611	0.117242	0.117242	chr1	62276731	0.9309167816567064	chr1:62276731:T:C
chr1:62277474	['G', 'A']	10699	884.0	-48.49544419285488	-0.0255621948402337	0.0349653878097304	-0.7310713949273017	0.464752	0.464752	chr1	62277474	0.3327787326220243	chr1:62277474:G:A
chr1:62277477	['T', 'C']	10699	11454.070573939054	-389.8251253936471	-0.0183971171531031	0.0139239366202401	-1.3212583233365645	0.186444	0.186444	chr1	62277477	0.7294515882148187	chr1:62277477:T:C
chr1:62277606	['G', 'A']	10699	3978.371845204711	-47.0266740491856	0.0149716326697834	0.0178514021545535	0.8386810481418955	0.401667	0.401667	chr1	62277606	0.3961338473985664	chr1:62277606:G:A
chr1:62277726	['C', 'T']	10699	11452.211200448766	-387.9635572737381	-0.0181022469174615	0.0139260782238773	-1.29988117447336	0.19367	0.19367	chr1	62277726	0.7129376474456058	chr1:62277726:C:T
chr1:62278270	['C', 'T']	10699	10344.469811850606	-338.83056200518644	-0.0169740783046777	0.0139365815457659	-1.2179513497579766	0.223269	0.223269	chr1	62278270	0.6511715727796428	chr1:62278270:C:T
chr1:62278691	['G', 'A']	10699	2825.3203665606884	-213.43458931117223	-0.0560240712545967	0.0206054576073034	-2.7188947861434274	0.00656062	0.00656062	chr1	62278691	2.1830551164390832	chr1:62278691:G:A
chr1:62279282	['C', 'T']	10699	3366.902420716835	-4.017459742741988	0.0248953254517621	0.0191988736969975	1.2967076009076193	0.19476	0.19476	chr1	62279282	0.7105002341261433	chr1:62279282:C:T
chr1:62279534	['A', 'C']	10699	18400.71985417835	-567.4572807283215	-0.0369046987291906	0.0200847074450333	-1.8374526405320644	0.0661709	0.0661709	chr1	62279534	1.17933295841405	chr1:62279534:A:C
chr1:62279806	['T', 'C']	10699	4680.312359760658	-72.25691498025145	0.0112644650050935	0.0169247274235082	0.6655625655422572	0.505705	0.505705	chr1	62279806	0.2961027523953878	chr1:62279806:T:C
chr1:62279834	['C', 'G']	10699	3574.334081136661	-95.56577094814888	-0.004666971135188	0.0187802773416345	-0.24850384529954	0.803749	0.803749	chr1	62279834	0.0948795544033383	chr1:62279834:C:G
chr1:62280974	['C', 'T']	10699	14874.390259861657	-526.712800573154	-0.0300760236742943	0.0151571154849315	-1.984284127424798	0.0472497	0.0472497	chr1	62280974	1.325600944588754	chr1:62280974:C:T
chr1:62284122	['A', 'G']	10699	5269.47756170531	-316.9168208316726	-0.0441499913310197	0.0162489034512787	-2.717105893539247	0.00659616	0.00659616	chr1	62284122	2.180708818419524	chr1:62284122:A:G
chr1:62284200	['T', 'C']	10699	4011.374929893438	-69.02585744658818	0.0052488362515367	0.0177640071983985	0.295475913340654	0.767636	0.767636	chr1	62284200	0.1148446662519216	chr1:62284200:T:C
chr1:62284379	['T', 'C']	10699	5839.545802953823	-190.12053672222893	-0.0099938941254505	0.0156560645681289	-0.6383401193806478	0.523266	0.523266	chr1	62284379	0.2812774832845968	chr1:62284379:T:C
chr1:62284409	['T', 'C']	10699	482.0	-8.012890747543656	0.0062407244509336	0.0464931296668903	0.1342289601850122	0.893224	0.893224	chr1	62284409	0.0490396164027313	chr1:62284409:T:C
chr1:62284492	['T', 'C']	10699	7095.326353183136	-66.1984392506157	0.0238658000525815	0.0148155418552203	1.6108624501082482	0.107239	0.107239	chr1	62284492	0.9696472444514368	chr1:62284492:T:C
chr1:62284727	['A', 'G']	10699	6058.698859386687	-162.98464975594442	-0.0015534278819892	0.0154529476232896	-0.1005263150991363	0.919928	0.919928	chr1	62284727	0.0362461622482908	chr1:62284727:A:G
chr1:62284838	['A', 'T']	10699	3918.09863500374	-225.6481831888401	-0.0386975052106038	0.0180849804314196	-2.1397593078604227	0.0323968	0.0323968	chr1	62284838	1.4894978851938774	chr1:62284838:A:T
chr1:62285114	['G', 'T']	10699	3920.0	-228.68345282399628	-0.0396250664609037	0.0180757447336614	-2.192167849500126	0.0283889	0.0283889	chr1	62285114	1.5468514349903555	chr1:62285114:G:T
chr1:62285404	['G', 'A']	10699	264.0	3.627404059903927	0.040517832689441	0.0623349774298936	0.6500015618841005	0.515705	0.515705	chr1	62285404	0.2875986578857366	chr1:62285404:G:A
chr1:62286313	['T', 'C']	10699	18659.48808077031	-555.3288659891954	-0.0307626461637036	0.0209639480100964	-1.467407100460658	0.142295	0.142295	chr1	62286313	0.8468103600039796	chr1:62286313:T:C
chr1:62286351	['A', 'G']	10699	18657.0	-554.145263950361	-0.0303335992325279	0.0209472935592863	-1.4480915707165638	0.147621	0.147621	chr1	62286351	0.8308518570428695	chr1:62286351:A:G
chr1:62286678	['C', 'T']	10699	1649.3083107413297	0.6096308500520567	0.0205746032205659	0.026247040987593	0.7838827710251806	0.433126	0.433126	chr1	62286678	0.363385745345173	chr1:62286678:C:T
chr1:62286768	['G', 'A']	10699	3796.3548326790055	-73.16908007981009	0.0026505446594889	0.0181860450125425	0.1457460738528294	0.884125	0.884125	chr1	62286768	0.0534863289094964	chr1:62286768:G:A
chr1:62286870	['G', 'A']	10699	10177.853870605835	-256.57515881773	0.0046834822057988	0.0140831095410775	0.3325602340973086	0.739473	0.739473	chr1	62286870	0.1310776785502267	chr1:62286870:G:A
chr1:62287391	['T', 'C']	10699	4558.704347826087	-67.89798355346441	0.0085827081560334	0.0169456901655622	0.5064832457208228	0.612528	0.612528	chr1	62287391	0.2128740539551796	chr1:62287391:T:C
chr1:62287711	['A', 'G']	10699	4560.278702318624	-67.12092899852045	0.0088362318740787	0.0169446244303278	0.5214769976408238	0.602045	0.602045	chr1	62287711	0.2203710460822337	chr1:62287711:A:G
chr1:62288129	['G', 'A']	10699	1641.3068149948583	-3.695076581540016	0.01794976473246	0.0263307280676364	0.6817040792169502	0.495441	0.495441	chr1	62288129	0.3050080564159653	chr1:62288129:G:A
chr1:62288130	['C', 'G']	10699	1641.0	-3.750383025065177	0.0178999113239089	0.0263303950863862	0.6798193215552588	0.496634	0.496634	chr1	62288130	0.3039635515818449	chr1:62288130:C:G
chr1:62288377	['A', 'G']	10699	18670.23513462977	-541.7737698812695	-0.0252094327047459	0.0210299231388725	-1.1987410766208573	0.230655	0.230655	chr1	62288377	0.6370371265797838	chr1:62288377:A:G
chr1:62288560	['AG', 'A']	10699	3845.718893147612	-70.56171893825824	0.0043289921862132	0.0181101416012909	0.2390369043776381	0.811082	0.811082	chr1	62288560	0.0909352366060204	chr1:62288560:AG:A
chr1:62289120	['A', 'G']	10699	17429.0	-466.3478313850285	-0.0030247136091016	0.0179116669523079	-0.1688683480524355	0.865903	0.865903	chr1	62289120	0.0625307557011326	chr1:62289120:A:G
chr1:62289810	['T', 'C']	10699	11905.563867589302	-407.85870380725936	-0.0172861860163705	0.0140708554895929	-1.2285099530128587	0.219283	0.219283	chr1	62289810	0.6589950358663448	chr1:62289810:T:C
chr1:62290055	['C', 'T']	10699	2629.0	8.640852031186233	0.0291089372226785	0.0212886911856731	1.3673427346378264	0.171547	0.171547	chr1	62290055	0.7656168724480177	chr1:62290055:C:T
chr1:62290128	['T', 'C']	10699	3822.5009352787138	-241.89210034504148	-0.045366727060799	0.0182265968936976	-2.489039908293906	0.012824	0.012824	chr1	62290128	1.891976490653912	chr1:62290128:T:C
chr1:62290532	['G', 'A']	10699	220.0411330279518	13.241884212585612	0.0733272239565195	0.0680673542842818	1.0772744838923802	0.281382	0.281382	chr1	62290532	0.5507036878206235	chr1:62290532:G:A
chr1:62290953	['T', 'C']	10699	11958.1176855487	-401.4457003708287	-0.0157090812565057	0.0140719605436244	-1.116339205742232	0.264302	0.264302	chr1	62290953	0.5778995505055298	chr1:62290953:T:C
chr1:62291998	['A', 'G']	10699	11946.233149481162	-403.599455259664	-0.0160954343388052	0.01406680921573	-1.1442135947082177	0.252561	0.252561	chr1	62291998	0.5976337115497078	chr1:62291998:A:G
chr1:62292293	['A', 'G']	10699	17494.635165451487	-463.0390144134623	-0.0015109047662596	0.018004892702606	-0.0839163438080874	0.933125	0.933125	chr1	62292293	0.0300601749308993	chr1:62292293:A:G
chr1:62292511	['C', 'T']	10699	5542.55413238594	-59.2833075793455	0.0194991112000658	0.0158749844357439	1.2282916735440603	0.219365	0.219365	chr1	62292511	0.6588326635407857	chr1:62292511:C:T
chr1:62292877	['C', 'T']	10699	15922.488222097589	-464.5105062148944	-0.0107745646139042	0.0159194556551271	-0.6768174017579659	0.498536	0.498536	chr1	62292877	0.3023034751921721	chr1:62292877:C:T
chr1:62293366	['A', 'G']	10699	10395.858331774827	-402.2969070110874	-0.022774955311464	0.0139408520424457	-1.633684601351558	0.102355	0.102355	chr1	62293366	0.9898909373749892	chr1:62293366:A:G
chr1:62293697	['G', 'A']	10699	7188.015519820494	-228.767588975598	-0.0114635227904979	0.0148019461143541	-0.7744605136334908	0.438676	0.438676	chr1	62293697	0.3578561252318999	chr1:62293697:G:A
chr1:62293730	['G', 'A']	10699	226.02112544400825	13.348210917872745	0.0735545887012175	0.0672389805514396	1.0939277796596922	0.274011	0.274011	chr1	62293730	0.5622320023496485	chr1:62293730:G:A
chr1:62294035	['G', 'A']	10699	377.0	-14.047363118270727	-0.0180830639843118	0.053353827530067	-0.3389272114380416	0.734671	0.734671	chr1	62294035	0.1339071029194004	chr1:62294035:G:A
chr1:62294057	['G', 'A']	10699	6481.0	-231.08518970972224	-0.0159521466414089	0.015175116751583	-1.051204211641062	0.293189	0.293189	chr1	62294057	0.5328523277857431	chr1:62294057:G:A
chr1:62294728	['G', 'A']	10699	5556.5193494111045	-58.68877372356902	0.0196065997305427	0.0158407000114538	1.2377356882186947	0.215841	0.215841	chr1	62294728	0.6658660555637765	chr1:62294728:G:A
chr1:62295130	['T', 'C']	10699	19555.0	-539.8737920551107	-0.0183025744408623	0.0250798960055748	-0.7297707469278987	0.465546	0.465546	chr1	62295130	0.3320374004846638	chr1:62295130:T:C
chr1:62295276	['G', 'C']	10699	11640.087960366423	-311.6517265118274	0.0005666297659204	0.0140655037828164	0.0402850672588521	0.967867	0.967867	chr1	62295276	0.0141843174173844	chr1:62295276:G:C
chr1:62295293	['C', 'T']	10699	11639.0	-313.18731919257345	0.0002352626030612	0.0140664826748122	0.0167250483649669	0.986656	0.986656	chr1	62295293	0.0058342387615828	chr1:62295293:C:T
chr1:62295454	['G', 'A']	10699	4072.0	8.361464791359806	0.0317432756841254	0.0177977104692011	1.783559505536233	0.0745236	0.0745236	chr1	62295454	1.127706173872798	chr1:62295454:G:A
chr1:62295602	['G', 'A']	10699	19590.0	-538.8329631868	-0.0180609343650952	0.025291447868557	-0.714112314129277	0.475173	0.475173	chr1	62295602	0.3231482445507425	chr1:62295602:G:A
chr1:62295707	['C', 'T']	10699	8426.787623854925	-137.05144958442196	0.0134013962208598	0.0142017669797497	0.943642874859786	0.345374	0.345374	chr1	62295707	0.4617103595350359	chr1:62295707:C:T
chr1:62295806	['G', 'A']	10699	8428.363313388181	-138.37329535988823	0.0131969737907289	0.0142006413248113	0.9293223798048588	0.352743	0.352743	chr1	62295806	0.4525415958345283	chr1:62295806:G:A
chr1:62295950	['ACT', 'A']	10699	19582.0	-543.8542203820572	-0.0210160488542107	0.0252360324493918	-0.8327794353710788	0.404988	0.404988	chr1	62295950	0.3925578449606209	chr1:62295950:ACT:A
chr1:62295975	['C', 'T']	10699	19582.0	-543.8542203820572	-0.0210160488542107	0.0252360324493918	-0.8327794353710788	0.404988	0.404988	chr1	62295975	0.3925578449606209	chr1:62295975:C:T
chr1:62296240	['T', 'C']	10699	19033.77902411666	-546.9318450393024	-0.0246493313895707	0.0223338143031993	-1.1036776367411467	0.269758	0.269758	chr1	62296240	0.5690256669255462	chr1:62296240:T:C
chr1:62296516	['G', 'A']	10699	19629.66944002992	-548.161003245361	-0.0238700309703218	0.0255568818373334	-0.9339962176235652	0.350327	0.350327	chr1	62296516	0.4555263899471227	chr1:62296516:G:A
chr1:62296583	['G', 'A']	10699	19582.6606525194	-540.63645202942	-0.0190666654775962	0.0252415695236521	-0.7553676668057473	0.450045	0.450045	chr1	62296583	0.3467440589477937	chr1:62296583:G:A
chr1:62296954	['C', 'T']	10699	19581.981576732444	-544.9425732564822	-0.021627063642873	0.0252422777719213	-0.8567794015376172	0.391586	0.391586	chr1	62296954	0.4071728435068818	chr1:62296954:C:T
chr1:62298806	['G', 'A']	10699	5513.0305693185	-62.250214316140514	0.0184312604165653	0.0159275044562729	1.1571970026545044	0.247218	0.247218	chr1	62298806	0.6069199113498981	chr1:62298806:G:A
chr1:62298991	['T', 'C']	10699	5802.62705684368	-96.65681330781057	0.0142880941143498	0.0157236327919017	0.9087018441252837	0.363528	0.363528	chr1	62298991	0.4394621328732452	chr1:62298991:T:C
chr1:62299377	['T', 'C']	10699	19724.0	-550.3505226791218	-0.0253383926735037	0.0261155083030893	-0.9702431359724414	0.331947	0.331947	chr1	62299377	0.47893125197363	chr1:62299377:T:C
chr1:62299789	['T', 'C']	10699	19766.0	-538.2997731783112	-0.0167904233404013	0.0264409792284309	-0.6350151859106353	0.525432	0.525432	chr1	62299789	0.2794834812259667	chr1:62299789:T:C
chr1:62300066	['C', 'T']	10699	4137.386707795849	-7.658866472521984	0.0269101419084762	0.0176852566108066	1.521614444205044	0.128135	0.128135	chr1	62300066	0.8923322267681932	chr1:62300066:C:T
chr1:62300329	['T', 'C']	10699	4660.435595438399	-262.08189441531226	-0.0372222145758556	0.0169471029276856	-2.196376261753127	0.0280864	0.0280864	chr1	62300329	1.5515039233235033	chr1:62300329:T:C
chr1:62300855	['T', 'C']	10699	5519.0316911283535	-68.63434785304287	0.0166271159066138	0.0159126328964139	1.0449003640598609	0.296093	0.296093	chr1	62300855	0.5285718597410907	chr1:62300855:T:C
chr1:62300929	['G', 'A']	10699	6531.610487941672	-340.81715903143146	-0.036595069829981	0.0151415518779668	-2.416863880592866	0.0156715	0.0156715	chr1	62300929	1.8048894329796907	chr1:62300929:G:A
chr1:62301297	['T', 'A']	10699	4137.160059835453	-8.698293657819677	0.0265391410626103	0.0176921772595744	1.5000494666787416	0.133631	0.133631	chr1	62301297	0.8740927816268222	chr1:62301297:T:A
chr1:62301593	['C', 'T']	10699	11487.368430895827	-395.8296600386662	-0.0179661720532297	0.0140594613408518	-1.2778705824971004	0.201323	0.201323	chr1	62301593	0.6961066066191349	chr1:62301593:C:T
chr1:62301693	['G', 'A']	10699	4086.7639525100494	-6.706899795260719	0.0267689397160939	0.0177943801386988	1.5043479743291188	0.132521	0.132521	chr1	62301693	0.8777152956029111	chr1:62301693:G:A
chr1:62302281	['G', 'A']	10699	14796.766009161449	-436.413812955044	-0.0105540403365409	0.0151194761315689	-0.6980427261302052	0.485166	0.485166	chr1	62302281	0.3141096417085295	chr1:62302281:G:A
chr1:62302321	['A', 'G']	10699	5531.585094445483	-74.38472602664064	0.0154259318916254	0.015910267274289	0.9695583126094746	0.332289	0.332289	chr1	62302321	0.4784840352436249	chr1:62302321:A:G
chr1:62302381	['G', 'A']	10699	4892.829266012155	-85.18046544423791	0.0102621817269442	0.0166359458014971	0.6168679466376198	0.537335	0.537335	chr1	62302381	0.2697548701854281	chr1:62302381:G:A
chr1:62302421	['G', 'T']	10699	5527.0	-71.71232853594259	0.0161356373208515	0.0159153512830207	1.013841104347208	0.310682	0.310682	chr1	62302421	0.5076839077592694	chr1:62302421:G:T
chr1:62302783	['C', 'A']	10699	4085.145474943905	-1.228981142644437	0.0286414323339856	0.0177953428867634	1.6094903321750462	0.107539	0.107539	chr1	62302783	0.9684340063236676	chr1:62302783:C:A
chr1:62304259	['C', 'A']	10699	19642.0	-530.5657754182131	-0.0123604882653992	0.0256066986622472	-0.4827052650727952	0.629315	0.629315	chr1	62304259	0.2011319165290265	chr1:62304259:C:A
chr1:62305292	['T', 'C']	10699	4412.508081187749	-211.31874062891004	-0.0255371722152248	0.0173108322198335	-1.47521343231356	0.140185	0.140185	chr1	62305292	0.8532984540280064	chr1:62305292:T:C
chr1:62305394	['C', 'T']	10699	2437.8228416425027	-23.349118720775923	0.0169401568042601	0.0219556255839369	0.7715633854065108	0.44039	0.44039	chr1	62305394	0.3561625511765042	chr1:62305394:C:T
chr1:62305417	['T', 'C']	10699	4361.407646289026	-216.42942692528047	-0.0274994438572104	0.0173293175171674	-1.586874026052549	0.112571	0.112571	chr1	62305417	0.9485734759332368	chr1:62305417:T:C
chr1:62305514	['T', 'C']	10699	8465.164843384759	-299.61973451779	-0.0151649991766188	0.0142937643604449	-1.0609520903104306	0.288736	0.288736	chr1	62305514	0.5394990643124342	chr1:62305514:T:C
chr1:62305578	['A', 'T']	10699	8460.954086403592	-295.82080980364094	-0.0143496272877332	0.0142964620292898	-1.003718770303765	0.315537	0.315537	chr1	62305578	0.5009497078820628	chr1:62305578:A:T
chr1:62305632	['A', 'C']	10699	10684.984279966318	-389.7952766610605	-0.0211609629010931	0.0139631256528823	-1.5154889690994795	0.129678	0.129678	chr1	62305632	0.8871336961519984	chr1:62305632:A:C
chr1:62305737	['C', 'G']	10699	19016.777435034583	-547.4666841523238	-0.024342552698051	0.0221526338807046	-1.0988559116328738	0.271856	0.271856	chr1	62305737	0.5656610774566941	chr1:62305737:C:G
chr1:62305787	['A', 'G']	10699	10755.010470225296	-393.8430679617702	-0.021669894278154	0.0139574333498662	-1.5525701420140967	0.120555	0.120555	chr1	62305787	0.9188147726164476	chr1:62305787:A:G
chr1:62306430	['T', 'C']	10699	785.073378201533	-38.067952930324815	-0.0375374434534618	0.0375487261963527	-0.999699517293027	0.317479	0.317479	chr1	62306430	0.4982849963113619	chr1:62306430:T:C
chr1:62306529	['C', 'T']	10699	2944.5504347013184	-63.84213257579697	0.0034557091222327	0.0202046630744629	0.1710352263483424	0.864199	0.864199	chr1	62306529	0.0633862405644012	chr1:62306529:C:T
chr1:62306571	['C', 'T']	10699	18165.791584852734	-442.0004414088204	0.0130199484708091	0.0194260514573731	0.670231338539331	0.502725	0.502725	chr1	62306571	0.2986695172145737	chr1:62306571:C:T
chr1:62306867	['T', 'C']	10699	4355.40708543653	-211.6465374122565	-0.0259623348633285	0.0173306239766687	-1.4980611718470316	0.134147	0.134147	chr1	62306867	0.8724190352396317	chr1:62306867:T:C
chr1:62306910	['G', 'C']	10699	11335.118911844442	-372.9431300659725	-0.0164633984590478	0.0140370582914219	-1.1728524678926928	0.240881	0.240881	chr1	62306910	0.6181974545495131	chr1:62306910:G:C
chr1:62307154	['TG', 'T']	10699	4170.559233286583	-222.9964859322645	-0.0320609805183506	0.0176401316266431	-1.817502340511257	0.0691682	0.0691682	chr1	62307154	1.1600935260451737	chr1:62307154:TG:T
chr1:62307343	['G', 'A']	10699	4351.033383205536	-209.5278388806004	-0.0254528015118887	0.0173351225580825	-1.4682792940521336	0.142058	0.142058	chr1	62307343	0.8475343039472111	chr1:62307343:G:A
chr1:62307661	['G', 'A']	10699	4164.778536038141	-220.32009603834163	-0.0313004841864916	0.0176413761652696	-1.774265448072729	0.0760477	0.0760477	chr1	62307661	1.118913916290974	chr1:62307661:G:A
chr1:62307755	['C', 'T']	10699	3136.9800677695443	-60.91233791803364	0.0067406452503319	0.0204145334936284	0.3301885518195067	0.741264	0.741264	chr1	62307755	0.1300270911786696	chr1:62307755:C:T
chr1:62308032	['C', 'T']	10699	14734.131451009724	-351.39064596168834	0.0057908689434452	0.0149856593181463	0.3864273716961514	0.699188	0.699188	chr1	62308032	0.1554060340042379	chr1:62308032:C:T
chr1:62308236	['C', 'T']	10699	2758.5156585958684	-62.47137829424027	0.0025211962024702	0.0207694949108093	0.1213893844456509	0.903385	0.903385	chr1	62308236	0.0441271248343009	chr1:62308236:C:T
chr1:62308798	['A', 'G']	10699	6830.276806581285	-175.4478543150944	-0.0020918536605515	0.0151507233329127	-0.138069557115293	0.890188	0.890188	chr1	62308798	0.0505182644333089	chr1:62308798:A:G
chr1:62308952	['C', 'T']	10699	564.0	29.165459561541624	0.0739244749883655	0.043985403496771	1.6806592440101713	0.0928584	0.0928584	chr1	62308952	1.0321788037320625	chr1:62308952:C:T
chr1:62309615	['C', 'T']	10699	1433.133950271079	10.41103845093758	0.0279390299275086	0.0280168241131777	0.9972233046345708	0.318679	0.318679	chr1	62309615	0.4966465543003806	chr1:62309615:C:T
chr1:62310270	['G', 'T']	10699	4515.844161914555	-117.61498828681184	-0.0011291055281966	0.017245631447453	-0.0654719736784957	0.947799	0.947799	chr1	62310270	0.0232837538500709	chr1:62310270:G:T
chr1:62310467	['G', 'A']	10699	3442.0	-178.25598147602415	-0.0308604619723583	0.0190828148595443	-1.6171860493067354	0.105868	0.105868	chr1	62310467	0.9752352912952452	chr1:62310467:G:A
chr1:62310625	['G', 'A']	10699	1472.1375958123012	4.929398291488729	0.025012781062352	0.0276159251425493	0.905737574723271	0.365095	0.365095	chr1	62310625	0.4375941147009948	chr1:62310625:G:A
chr1:62311300	['A', 'AC']	10699	18675.49107226325	-422.22336084505855	0.0219804034180487	0.0209509633076067	1.0491356934441418	0.294139	0.294139	chr1	62311300	0.5314473884073445	chr1:62311300:A:AC
chr1:62311307	['T', 'G']	10699	18677.23709798056	-420.9920734713171	0.0224887873746558	0.0209554588972139	1.0731708374873978	0.283219	0.283219	chr1	62311307	0.5478776149710851	chr1:62311307:T:G
chr1:62312627	['A', 'G']	10699	16384.062727867626	-433.8455293837101	-0.0010066199335244	0.0164922088646042	-0.0610360893309364	0.951332	0.951332	chr1	62312627	0.0216678946232855	chr1:62312627:A:G
chr1:62312876	['A', 'T']	10699	20151.0	-517.766258976311	-0.0025980668568522	0.0300367700884035	-0.0864962127820563	0.931074	0.931074	chr1	62312876	0.0310158007431455	chr1:62312876:A:T
chr1:62312973	['TTC', 'T']	10699	4596.585158150852	-102.45638157918783	0.000313413850544	0.0170002414440022	0.0184358470187852	0.985291	0.985291	chr1	62312973	0.0064354841931087	chr1:62312973:TTC:T
chr1:62313004	['C', 'T']	10699	2352.4397494624664	-22.809713944211737	0.0130506968117274	0.0224043343354629	0.5825076798229167	0.560237	0.560237	chr1	62313004	0.2516282122471956	chr1:62313004:C:T
chr1:62313040	['G', 'A']	10699	1776.3320557165562	-4.778331335760285	0.024077441278412	0.0254187087898479	0.9472330588258836	0.343541	0.343541	chr1	62313040	0.4640214245107473	chr1:62313040:G:A
chr1:62313086	['A', 'G']	10699	2705.758694839192	-18.394075077430617	0.0191025027875474	0.021106282766556	0.9050623929769556	0.365453	0.365453	chr1	62313086	0.4371684686463429	chr1:62313086:A:G
chr1:62313884	['A', 'G']	10699	1106.103383810058	-59.24251357401204	-0.0297397455075196	0.0316996369497441	-0.9381730634539548	0.348177	0.348177	chr1	62313884	0.4581999210503862	chr1:62313884:A:G
chr1:62315017	['C', 'T']	10699	5443.508786689101	-57.24523549016615	0.0154317132455633	0.0162202544026777	0.951385401391474	0.34143	0.34143	chr1	62315017	0.4666983219381972	chr1:62315017:C:T
chr1:62316832	['T', 'C']	10699	8613.025154292125	-110.58024489751038	0.0183461042285674	0.0142287970361979	1.2893643912338588	0.197299	0.197299	chr1	62316832	0.7048751159418407	chr1:62316832:T:C
chr1:62317102	['A', 'G']	10699	12987.427783490695	-344.43412790969074	-0.004440042065004	0.0141837350946369	-0.3130375768709091	0.754258	0.754258	chr1	62317102	0.122480074805702	chr1:62317102:A:G
chr1:62317845	['A', 'C']	10699	9524.560916316035	-172.2699331464379	0.0112613304187889	0.0140829149980255	0.7996448477014756	0.423934	0.423934	chr1	62317845	0.3727017511122621	chr1:62317845:A:C
chr1:62318984	['G', 'A']	10699	7653.0	-103.655090255354	0.0161268033185381	0.0146241406423917	1.1027522035579007	0.27016	0.27016	chr1	62318984	0.5683789523726448	chr1:62318984:G:A
chr1:62320683	['G', 'T']	10699	8019.499111900533	-117.26213907971534	0.0150306206678477	0.0144956396183813	1.0369063431176877	0.299803	0.299803	chr1	62320683	0.5231640256674359	chr1:62320683:G:T
chr1:62321199	['G', 'C']	10699	909.1699541927644	-29.509058666971303	-0.0260852136919508	0.0351545193929324	-0.7420159382749272	0.458094	0.458094	chr1	62321199	0.3390453964665625	chr1:62321199:G:C
chr1:62322031	['G', 'A']	10699	323.03019255935686	-9.19636703429798	-0.0171250341376683	0.0575720039138896	-0.2974541960235085	0.766126	0.766126	chr1	62322031	0.115699798768633	chr1:62322031:G:A
chr1:62322148	['G', 'A']	10699	5392.512060583396	-55.82725993101553	0.0192204338244059	0.0160161959072712	1.200062357858648	0.230142	0.230142	chr1	62322148	0.6380041170821548	chr1:62322148:G:A
chr1:62322840	['C', 'T']	10699	8549.19625993455	-164.17581842520127	0.0075782315288747	0.0142860975903495	0.5304619740238854	0.595803	0.595803	chr1	62322840	0.2248973143466121	chr1:62322840:C:T
chr1:62324576	['C', 'T']	10699	4120.2730802834685	-37.17566680195712	0.0207312828635852	0.0181182648580231	1.144220101982066	0.252558	0.252558	chr1	62324576	0.5976388702685274	chr1:62324576:C:T
chr1:62324878	['G', 'A']	10699	516.0	-31.60399000041592	-0.0583353316149629	0.0459188787538922	-1.2703997396717417	0.20397	0.20397	chr1	62324878	0.6904337041062265	chr1:62324878:G:A
chr1:62325107	['G', 'T']	10699	3957.068394461079	-27.93948830040905	0.0220244073108145	0.0180397860409676	1.2208796302127982	0.222159	0.222159	chr1	62325107	0.6533360881347314	chr1:62325107:G:T
chr1:62325628	['G', 'C']	10699	9503.664827973074	-154.99527965808494	0.0138690395361506	0.0140697400693825	0.9857353062499976	0.324285	0.324285	chr1	62325628	0.4890731394179627	chr1:62325628:G:C
chr1:62328049	['CA', 'C']	10699	6011.123679536318	-67.77851147258312	0.0197415372911296	0.0155183760089975	1.2721393836367656	0.203351	0.203351	chr1	62328049	0.6917536875652011	chr1:62328049:CA:C
chr1:62328342	['C', 'T']	10699	7385.380573992708	-107.66086512323508	0.0130874196476054	0.0147425458367026	0.8877313180891346	0.374705	0.374705	chr1	62328342	0.426310511715592	chr1:62328342:C:T
chr1:62329005	['G', 'A']	10699	7329.0	-125.08754147318665	0.009121909858199	0.01477118354826	0.6175476615259786	0.536887	0.536887	chr1	62329005	0.2701171117689605	chr1:62329005:G:A
chr1:62331040	['C', 'T']	10699	6578.229690567448	-49.11004400299967	0.0231656218988827	0.0152180133882639	1.5222500669337011	0.127976	0.127976	chr1	62331040	0.8928714682025256	chr1:62331040:C:T
chr1:62331225	['T', 'C']	10699	15713.406039640988	-282.5455925799144	0.0256076795458269	0.0158555823503095	1.61505764847086	0.106328	0.106328	chr1	62331225	0.9733523550041072	chr1:62331225:T:C
chr1:62332181	['C', 'G']	10699	20492.0	-512.8089535954957	0.0063148750995329	0.0350449763601776	0.1801934472613493	0.857004	0.857004	chr1	62332181	0.0670171510361092	chr1:62332181:C:G
chr1:62332434	['G', 'A']	10699	6108.0	-53.34210168698563	0.0201453391605434	0.0155766969741267	1.293299805087392	0.195935	0.195935	chr1	62332434	0.7078879787619493	chr1:62332434:G:A
chr1:62332998	['T', 'A']	10699	2615.0	-37.12797138376317	0.0052268148140364	0.0216774872724369	0.2411171898452618	0.809469	0.809469	chr1	62332998	0.0917997786422102	chr1:62332998:T:A
chr1:62333780	['G', 'A']	10699	17493.0	-350.17247085709914	0.0284877126669663	0.0181302522102907	1.5712805501291782	0.116147	0.116147	chr1	62333780	0.9349920032573908	chr1:62333780:G:A
chr1:62333800	['C', 'T']	10699	440.0	19.51564038039589	0.055871534115327	0.0492881062689348	1.133570314316206	0.257	0.257	chr1	62333800	0.5900668766687054	chr1:62333800:C:T
chr1:62334345	['A', 'G']	10699	15750.36066953432	-286.4699163329521	0.0251095374714547	0.0158638047188366	1.5828193750796642	0.113492	0.113492	chr1	62334345	0.945034750614517	chr1:62334345:A:G
chr1:62335569	['A', 'G']	10699	20506.91671340437	-516.4052427302101	0.0032026886510923	0.035225272066749	0.090920196301778	0.927558	0.927558	chr1	62335569	0.0326589245243449	chr1:62335569:A:G
chr1:62335839	['A', 'G']	10699	15185.67741935484	-279.8687466593422	0.0216668599408899	0.0153823848770233	1.4085501119695454	0.158997	0.158997	chr1	62335839	0.7986110699923612	chr1:62335839:A:G
chr1:62336114	['G', 'A']	10699	2755.0	-120.18085847362566	-0.0199408921543382	0.0207820536482786	-0.9595246211863154	0.337316	0.337316	chr1	62336114	0.4719630583159637	chr1:62336114:G:A
chr1:62336437	['G', 'A']	10699	17795.0	-372.2427846648319	0.0250301337592438	0.0186308616650078	1.3434769797177435	0.179146	0.179146	chr1	62336437	0.7467928843849566	chr1:62336437:G:A
chr1:62337276	['G', 'C']	10699	5086.0	-33.006084410730345	0.0226657666024852	0.0163224908970015	1.388621794645877	0.164977	0.164977	chr1	62337276	0.7825765980244919	chr1:62337276:G:C
chr1:62337389	['C', 'T']	10699	6967.0	-122.36894762923691	0.0121492565337038	0.014696840069468	0.8266577356953996	0.40845	0.40845	chr1	62337389	0.3888610996043542	chr1:62337389:C:T
chr1:62337408	['A', 'G']	10699	5462.021033934749	-22.6973119178223	0.0251886326087785	0.0160278639670734	1.5715526822865726	0.116084	0.116084	chr1	62337408	0.935227635477302	chr1:62337408:A:G
chr1:62337519	['G', 'A']	10699	18888.65459818505	-481.0031174519289	0.0008399306454734	0.0216609685744163	0.0387762275074558	0.96907	0.96907	chr1	62337519	0.0136448508999831	chr1:62337519:G:A
chr1:62338143	['C', 'T']	10699	16707.80811670095	-457.7153608286648	-0.0105895555190262	0.0167758783266154	-0.6312370245452733	0.527899	0.527899	chr1	62338143	0.2774491606830598	chr1:62338143:C:T
chr1:62338865	['C', 'T']	10699	4380.409422321929	-82.46869085009517	0.0091974180041799	0.017357596538829	0.5298785453161828	0.596207	0.596207	chr1	62338865	0.2246029292703005	chr1:62338865:C:T
chr1:62338874	['G', 'T']	10699	349.0	33.66311724551607	0.1280053768807163	0.0555702329466776	2.3034882182974417	0.0212705	0.0212705	chr1	62338874	1.672222301132122	chr1:62338874:G:T
chr1:62339048	['A', 'G']	10699	3106.2903346419894	-34.37406582183242	0.017274773960496	0.0196862613887661	0.8775040430151841	0.380233	0.380233	chr1	62339048	0.4199501938988559	chr1:62339048:A:G
chr1:62339468	['G', 'C']	10699	10662.99326914088	-259.2528434936152	0.0052650434737332	0.0139929605693008	0.3762637254395088	0.706728	0.706728	chr1	62339468	0.1507477019432362	chr1:62339468:G:C
chr1:62339647	['T', 'A']	10699	11579.246821241586	-303.32746754319106	0.0001893468450206	0.0139712681360752	0.0135525882959553	0.989187	0.989187	chr1	62339647	0.0047215998171733	chr1:62339647:T:A
chr1:62340119	['G', 'A']	10699	1781.3329905581004	-35.15686071092554	0.0080681914000657	0.0253498810670597	0.3182733433234803	0.750284	0.750284	chr1	62340119	0.124774314893033	chr1:62340119:G:A
chr1:62340121	['A', 'G']	10699	1780.832242378904	-35.344736891853955	0.007983644208057	0.0253554983454175	0.3148683610669358	0.752868	0.752868	chr1	62340121	0.1232811617765431	chr1:62340121:A:G
chr1:62341374	['T', 'C']	10699	10946.046181172293	-301.5957002031749	-0.0007658426522453	0.0140788894501451	-0.0543965243109052	0.95662	0.95662	chr1	62341374	0.0192605435990747	chr1:62341374:T:C
chr1:62341738	['C', 'T']	10699	8811.0	-249.01297694740936	-4.4357116052230125e-05	0.0143118175938095	-0.0030993349210526	0.997527	0.997527	chr1	62341738	0.0010753404609462	chr1:62341738:C:T
chr1:62341865	['G', 'T']	10699	1258.0	-42.975280015831245	-0.0075753855718702	0.0298321747218634	-0.25393340051466	0.799552	0.799552	chr1	62341865	0.0971532860407306	chr1:62341865:G:T
chr1:62342206	['C', 'CT']	10699	6798.635445877734	-193.62803038132745	8.385919038202916e-05	0.0150818160308092	0.0055602846640431	0.995564	0.995564	chr1	62342206	0.001930816044985	chr1:62342206:C:CT
chr1:62343094	['G', 'A']	10699	2004.187324733595	-60.31457818813704	-0.0076407354535788	0.0239592628661305	-0.3189052808623766	0.749805	0.749805	chr1	62343094	0.1250516678552931	chr1:62343094:G:A
chr1:62343382	['T', 'C']	10699	1513.331894898355	-72.10094545191872	-0.0191216411573099	0.027479995787453	-0.6958385767308091	0.486545	0.486545	chr1	62343382	0.3128769861296661	chr1:62343382:T:C
chr1:62343696	['A', 'G']	10699	6662.868268511593	-197.0287718821122	-0.0015633742608175	0.0151630007649273	-0.1031045427652904	0.917882	0.917882	chr1	62343696	0.0372131467320726	chr1:62343696:A:G
chr1:62345108	['T', 'A']	10699	2000.3739366177435	-61.78610213134351	-0.0086412465307646	0.0239888410879909	-0.3602194244844355	0.71869	0.71869	chr1	62345108	0.1434583979636684	chr1:62345108:T:A
chr1:62346077	['G', 'A']	10699	6911.938107703815	-311.2983168577843	-0.0298725298521336	0.0150110578693011	-1.9900349537140527	0.0466125	0.0466125	chr1	62346077	1.3314976036306363	chr1:62346077:G:A
chr1:62347403	['C', 'T']	10699	1654.0	35.93220487515293	0.0473392948576504	0.0262658381114138	1.8023142706068505	0.0715241	0.0715241	chr1	62347403	1.1455475982901635	chr1:62347403:C:T
chr1:62347404	['A', 'C']	10699	8658.427823485416	-340.312700858563	-0.0211383632338896	0.0142723184021897	-1.481074247239775	0.138616	0.138616	chr1	62347404	0.8581866376126589	chr1:62347404:A:C
chr1:62348716	['C', 'T']	10699	4945.0	-23.929393048582675	0.026913504291559	0.0165656034172798	1.6246618739819103	0.104264	0.104264	chr1	62348716	0.9818656177496432	chr1:62348716:C:T
chr1:62348984	['C', 'CAGAT']	10699	10859.059841047216	-287.5583572056531	-0.0013906891888651	0.013966883872769	-0.0995704698008216	0.920687	0.920687	chr1	62348984	0.0358879889959286	chr1:62348984:C:CAGAT
chr1:62350805	['G', 'T']	10699	10490.785928143714	-145.28099736911057	0.0261157758207552	0.0140892599301917	1.8535945784343173	0.0638247	0.0638247	chr1	62350805	1.1950112178656749	chr1:62350805:G:T
chr1:62351187	['G', 'A']	10699	5427.028985507246	-106.81326469368878	0.0114736985580481	0.0160335361460339	0.7156062426619643	0.47425	0.47425	chr1	62351187	0.3239926604392998	chr1:62351187:G:A
chr1:62352546	['T', 'C']	10699	12284.148158534306	-331.2509520504759	0.0005375497664564	0.014178259840594	0.0379136630658551	0.969757	0.969757	chr1	62352546	0.0133370768473684	chr1:62352546:T:C
chr1:62353396	['A', 'G']	10699	1887.529263275991	-63.08167890456108	-0.0031371764632749	0.024424026449291	-0.1284463259892174	0.897798	0.897798	chr1	62353396	0.0468213663992036	chr1:62353396:A:G
chr1:62353946	['G', 'A']	10699	20081.0	-457.3417576188125	0.0428429835986824	0.0292779888262183	1.4633171647472136	0.14341	0.14341	chr1	62353946	0.8434205641954262	chr1:62353946:G:A
chr1:62354330	['G', 'A']	10699	8831.301729780273	-112.45978412019548	0.0248587926471572	0.0141772282904485	1.7534310753749458	0.0795567	0.0795567	chr1	62354330	1.0993232396440544	chr1:62354330:G:A
chr1:62354349	['A', 'G']	10699	3512.328285660871	-71.54848831338357	0.0085082393069215	0.018932436221577	0.4494001304081933	0.653152	0.653152	chr1	62354349	0.1849857389707362	chr1:62354349:A:G
chr1:62357243	['C', 'T']	10699	11814.20846966439	-261.57701706431305	0.0116235640622227	0.0141707598694809	0.8202498785725691	0.412092	0.412092	chr1	62357243	0.3850058164134828	chr1:62357243:C:T
chr1:62357489	['C', 'A']	10699	13838.586893521548	-273.3950553236489	0.0216439848288307	0.014732099117058	1.4691718170542003	0.141816	0.141816	chr1	62357489	0.8482747683087275	chr1:62357489:C:A
chr1:62357932	['G', 'C']	10699	1191.222679255866	25.80343698859208	0.0515830958768469	0.0299401591062135	1.722873138177205	0.0849404	0.0849404	chr1	62357932	1.0708856981677584	chr1:62357932:G:C
chr1:62358523	['G', 'A']	10699	995.0930080388856	18.36974001181226	0.0470796032174309	0.0326838674222594	1.4404538670159717	0.149768	0.149768	chr1	62358523	0.8245809697340378	chr1:62358523:G:A
chr1:62358814	['A', 'G']	10699	1978.808769792936	-44.484088708304974	0.0079100881268908	0.0238355372986317	0.3318611209718756	0.740001	0.740001	chr1	62358814	0.1307676933849853	chr1:62358814:A:G
chr1:62359119	['T', 'C']	10699	12332.0	-295.3050229880268	0.0074566772195211	0.0142448319882681	0.52346543824893	0.600661	0.600661	chr1	62359119	0.2213705652136982	chr1:62359119:T:C
chr1:62359270	['G', 'A']	10699	1970.0	-46.621817315893	0.006550519131785	0.0238456330600862	0.2747051887982627	0.783548	0.783548	chr1	62359270	0.1059343935839	chr1:62359270:G:A
chr1:62359488	['G', 'T']	10699	864.5656565656568	-46.35053141625615	-0.0292323836939745	0.0354807469160193	-0.8238942591362494	0.410018	0.410018	chr1	62359488	0.3871970771117767	chr1:62359488:G:T
chr1:62360176	['T', 'C']	10699	14274.372195625634	-309.06163161248	0.0166319270146506	0.0150336323855426	1.1063146010304838	0.268615	0.268615	chr1	62360176	0.5708697391157915	chr1:62360176:T:C
chr1:62360325	['A', 'G']	10699	12900.263861055382	-342.86310123152043	0.0012479895427194	0.0146172637966663	0.0853777806899884	0.931963	0.931963	chr1	62360325	0.0306013292928029	chr1:62360325:A:G
chr1:62360329	['T', 'G']	10699	12965.26523332042	-319.3478948405862	0.0060882911358293	0.0148201980935536	0.4108103749623681	0.68122	0.68122	chr1	62360329	0.166712610031028	chr1:62360329:T:G
chr1:62360981	['C', 'T']	10699	1035.7872463768122	9.542597220579182	0.037082558241896	0.0330028569633827	1.123616609405659	0.261201	0.261201	chr1	62360981	0.5830251647107058	chr1:62360981:C:T
chr1:62363405	['T', 'G']	10699	4957.926801907077	-176.58175825118133	-0.0179262289119803	0.0167206396160597	-1.0721018647374383	0.283698	0.283698	chr1	62363405	0.5471437258609171	chr1:62363405:T:G
chr1:62367731	['T', 'C']	10699	310.0	-2.1995147399401764	0.0154809782801008	0.0583716875620943	0.2652138207180072	0.79085	0.79085	chr1	62367731	0.101905881040656	chr1:62367731:T:C
chr1:62367753	['A', 'G']	10699	221.0	5.547938707657223	0.0556734550704869	0.0687312992355625	0.8100160434866439	0.417949	0.417949	chr1	62367753	0.3788767095404746	chr1:62367753:A:G
chr1:62367882	['G', 'A']	10699	15209.843227073012	-476.7453982921628	-0.0224396059889504	0.0154311513247584	-1.454175745976081	0.145927	0.145927	chr1	62367882	0.8358643457614272	chr1:62367882:G:A
chr1:62368067	['G', 'A']	10699	7447.0	-322.96895231916875	-0.0251406071716884	0.0145586587620248	-1.7268491268760118	0.0842237	0.0842237	chr1	62368067	1.0745656836675148	chr1:62368067:G:A
chr1:62368358	['C', 'T']	10699	7413.078627524308	-331.82995460381267	-0.0273907387164348	0.0145695724587389	-1.8799960530074205	0.0601358	0.0601358	chr1	62368358	1.220866907138721	chr1:62368358:C:T
chr1:62368423	['C', 'CT']	10699	942.0880538418396	-11.086653622389916	0.0119132497277951	0.0340559042610449	0.3498145178139397	0.726485	0.726485	chr1	62368423	0.1387733483094983	chr1:62368423:C:CT
chr1:62369028	['T', 'C']	10699	7462.790088826554	-321.8322272461479	-0.0249544838173622	0.0145536449553868	-1.7146552560446835	0.0864375	0.0864375	chr1	62369028	1.0632978025466142	chr1:62369028:T:C
chr1:62369619	['T', 'A']	10699	3975.7431990277646	-39.483205705183806	0.0123788536161981	0.0180564043739323	0.6855658169723553	0.493002	0.493002	chr1	62369619	0.3071513188826037	chr1:62369619:T:A
chr1:62369813	['G', 'A']	10699	4237.584291725105	-127.72337551720614	-0.0059379075394548	0.0175012313332404	-0.3392851295083932	0.734402	0.734402	chr1	62369813	0.1340661490892471	chr1:62369813:G:A
chr1:62369972	['G', 'A']	10699	3266.3052907085435	-11.723645908506992	0.0180934201958378	0.0196194846262148	0.9222168951197692	0.356436	0.356436	chr1	62369972	0.4480184387210906	chr1:62369972:G:A
chr1:62370147	['A', 'C']	10699	4245.396803140774	-126.94184933347424	-0.0057509541725186	0.0174950501883809	-0.3287189296740659	0.742375	0.742375	chr1	62370147	0.1293766617149219	chr1:62370147:A:C
chr1:62370265	['T', 'C']	10699	469.0876881368608	6.477417306026943	0.0298723552274929	0.047707413599377	0.6261575083140324	0.531225	0.531225	chr1	62370265	0.2747214948099105	chr1:62370265:T:C
chr1:62370743	['T', 'C']	10699	12515.33953444891	-375.6793157673542	-0.0130362918609311	0.0141576239878817	-0.920796587908367	0.357177	0.357177	chr1	62370743	0.4471165147742095	chr1:62370743:T:C
chr1:62371305	['C', 'T']	10699	15222.845657661026	-480.197240693747	-0.0230009430628218	0.0154506756241446	-1.4886690797442237	0.136604	0.136604	chr1	62371305	0.8645365835791305	chr1:62371305:C:T
chr1:62373880	['A', 'G']	10699	1455.4486471304187	-45.09454643489032	-0.0060653157507613	0.0277741367309169	-0.2183799917716168	0.827137	0.827137	chr1	62373880	0.0824225516126932	chr1:62373880:A:G
chr1:62373896	['T', 'C']	10699	15122.82696083014	-444.39212495263286	-0.0152210892411374	0.0153738410269886	-0.990064175531469	0.322165	0.322165	chr1	62373896	0.4919216430990393	chr1:62373896:T:C
chr1:62374432	['T', 'C']	10699	3458.3232379884093	18.34838942524015	0.0293450614894451	0.0190801160924748	1.5379917683529638	0.12408	0.12408	chr1	62374432	0.9062982151944516	chr1:62374432:T:C
chr1:62374528	['T', 'C']	10699	4194.39203589456	-128.10879551419882	-0.0065966753334564	0.0175638872250574	-0.3755817404728788	0.707235	0.707235	chr1	62374528	0.1504362548802489	chr1:62374528:T:C
chr1:62375115	['A', 'G']	10699	8539.394446522065	-216.4741537966626	0.001156441317975	0.0142025566368591	0.081424869306542	0.935106	0.935106	chr1	62375115	0.0291391563940103	chr1:62375115:A:G
chr1:62375146	['T', 'C']	10699	3242.606151257361	-12.70648607185738	0.0189957110731396	0.0196257934130088	0.967895191465152	0.333119	0.333119	chr1	62375146	0.4774005958893398	chr1:62375146:T:C
chr1:62375328	['A', 'G']	10699	781.8731918091308	4.184464138338802	0.0354723235942961	0.0373554994764794	0.949587720454144	0.342343	0.342343	chr1	62375328	0.4655385478680913	chr1:62375328:A:G
chr1:62375737	['G', 'A']	10699	2942.0	-139.4437714229597	-0.0203825342573756	0.0201285780082674	-1.0126167009415143	0.311266	0.311266	chr1	62375737	0.5068683152918212	chr1:62375737:G:A
chr1:62376231	['C', 'A']	10699	15428.326103216155	-526.9649235262	-0.0304205312223099	0.0156277263605283	-1.946574346166212	0.051612	0.051612	chr1	62376231	1.2872493113982832	chr1:62376231:C:A
chr1:62376578	['C', 'T']	10699	9435.173120089788	-237.8486361432972	0.0019546637324388	0.0139710702402598	0.1399079454060853	0.888735	0.888735	chr1	62376578	0.0512277161887068	chr1:62376578:C:T
chr1:62377006	['G', 'A']	10699	4422.826773861831	50.02204579991199	0.0442980755901134	0.0172587240574818	2.566706289675545	0.0102804	0.0102804	chr1	62377006	1.9879899870515283	chr1:62377006:G:A
chr1:62377904	['C', 'T']	10699	10549.97214172198	-249.50636818843685	0.0022756559191203	0.0139409518532007	0.1632353330736084	0.870336	0.870336	chr1	62377904	0.0603130522377625	chr1:62377904:C:T
chr1:62378915	['G', 'A']	10699	12177.138156664798	-286.45227602074306	0.0038123049109244	0.0140674203710882	0.2710024162468089	0.786394	0.786394	chr1	62378915	0.1043598087273349	chr1:62378915:G:A
chr1:62379247	['C', 'T']	10699	14570.085452505607	-400.9402625447447	-0.0062525926740761	0.0149055073194939	-0.4194820437878528	0.674872	0.674872	chr1	62379247	0.1707785900801995	chr1:62379247:C:T
chr1:62380716	['T', 'A']	10699	14650.792293233088	-400.42412966195366	-0.0058940417702527	0.0150849102037038	-0.3907243523932651	0.696009	0.696009	chr1	62380716	0.1573851445488259	chr1:62380716:T:A
chr1:62380918	['A', 'G']	10699	12201.862564804778	-275.60266988850634	0.0061119373147696	0.0145979243233514	0.418685367822652	0.675455	0.675455	chr1	62380918	0.1704035791403578	chr1:62380918:A:G
chr1:62381281	['A', 'G']	10699	12362.6622740964	-295.3580642598029	0.0029594154607455	0.0142027795053368	0.2083687534284034	0.834945	0.834945	chr1	62381281	0.0783421316819193	chr1:62381281:A:G
chr1:62382419	['G', 'A']	10699	11912.02039289055	-287.3138163050925	0.0020173500043932	0.0140193504528144	0.1438975372777169	0.885584	0.885584	chr1	62382419	0.0527702385323167	chr1:62382419:G:A
chr1:62382442	['C', 'T']	10699	21024.0	-534.6290107459213	0.0023199352908382	0.0531488787750497	0.0436497503674026	0.965184	0.965184	chr1	62382442	0.0153898860683751	chr1:62382442:C:T
chr1:62383956	['T', 'C']	10699	11992.120863712844	-289.17372127444185	0.0019181064788466	0.0140183670003095	0.1368280969391304	0.891169	0.891169	chr1	62383956	0.0500399291756189	chr1:62383956:T:C
chr1:62384595	['A', 'T']	10699	11714.0	-276.52696175040006	0.0028539342365484	0.014019296505678	0.2035718579311405	0.838692	0.838692	chr1	62384595	0.0763974995513086	chr1:62384595:A:T
chr1:62386083	['T', 'C']	10699	9913.926621798466	-144.6266358413256	0.0181439495498974	0.0140208887378769	1.2940655823679856	0.195671	0.195671	chr1	62386083	0.7084735354724773	chr1:62386083:T:C
chr1:62386204	['G', 'A']	10699	13509.0	-121.44767429174932	0.0425822017601992	0.0145526182259108	2.9260852651505687	0.0034398	0.0034398	chr1	62386204	2.463466807841681	chr1:62386204:G:A
chr1:62386262	['A', 'C']	10699	13545.798242333583	-125.44695195639572	0.042136698631707	0.0145777740398385	2.890475494856388	0.00385434	0.00385434	chr1	62386262	2.414049977897758	chr1:62386262:A:C
chr1:62386366	['C', 'T']	10699	14208.328005234624	-140.29027342986757	0.0443423820146052	0.0148430563931452	2.987415855610647	0.00281986	0.00281986	chr1	62386366	2.549772452934812	chr1:62386366:C:T
chr1:62387437	['T', 'C']	10699	14941.396522714527	-201.52796431301903	0.0381757648362789	0.0151513545335345	2.5196271892248565	0.0117624	0.0117624	chr1	62387437	1.9295040557757643	chr1:62387437:T:C
chr1:62387446	['C', 'T']	10699	570.0	39.880213661005904	0.0850312080447133	0.0436425257087255	1.94835671547105	0.0513984	0.0513984	chr1	62387446	1.2890504001095178	chr1:62387446:C:T
chr1:62387475	['A', 'G']	10699	13362.24462315317	-88.98929669440238	0.0479125392201266	0.01446909522528	3.311370785397495	0.00093148	0.00093148	chr1	62387475	3.0308264654944006	chr1:62387475:A:G
chr1:62387746	['G', 'A']	10699	13385.506593098287	-87.99717858368749	0.0483282333195609	0.0144825924343094	3.336987734673152	0.000849807	0.000849807	chr1	62387746	3.0706796958767084	chr1:62387746:G:A
chr1:62388971	['C', 'A']	10699	474.0	-22.18905184686483	-0.0207703340960584	0.0475063191393828	-0.437212027206708	0.661966	0.661966	chr1	62388971	0.1791643162877703	chr1:62388971:C:A
chr1:62389137	['C', 'A']	10699	7529.9393767168895	-440.76114149293	-0.0494157458732924	0.0147611858380783	-3.3476813052389214	0.000817721	0.000817721	chr1	62389137	3.087394848931261	chr1:62389137:C:A
chr1:62389712	['A', 'G']	10699	13373.249766224051	-88.43297121692697	0.0481495819639944	0.0144815473591061	3.324892069197123	0.000887506	0.000887506	chr1	62389712	3.0518287022074224	chr1:62389712:A:G
chr1:62389852	['C', 'T']	10699	13369.998597475453	-91.4878186251972	0.0474990969862359	0.0144782114339526	3.2807296124192766	0.00103871	0.00103871	chr1	62389852	2.9835056872644	chr1:62389852:C:T
chr1:62390670	['C', 'T']	10699	13346.494905113585	-91.71677951782652	0.0472366951152566	0.0144634866937287	3.2659272356324776	0.0010945	0.0010945	chr1	62390670	2.960784234096049	chr1:62390670:C:T
chr1:62391024	['A', 'G']	10699	14952.385298793604	-203.9870428516548	0.0375011869081768	0.0151716611205409	2.471791757687219	0.0134592	0.0134592	chr1	62391024	1.870980753329792	chr1:62391024:A:G
chr1:62391618	['A', 'G']	10699	13670.0	-103.12299524090824	0.0475424542865736	0.0145582083765195	3.26568029918114	0.00109545	0.00109545	chr1	62391618	2.960407440302869	chr1:62391618:A:G
chr1:62391847	['T', 'G']	10699	19481.0	-466.94526778586487	0.0144372154348455	0.0244567649181022	0.5903158280823786	0.554991	0.554991	chr1	62391847	0.2557140595476466	chr1:62391847:T:G
chr1:62392408	['C', 'T']	10699	3760.054319371728	29.010005431202128	0.0380457293335838	0.0184122956503651	2.06632187838181	0.0388221	0.0388221	chr1	62392408	1.41092097606397	chr1:62392408:C:T
chr1:62392683	['C', 'T']	10699	3653.024308152581	33.15258420983762	0.039897006577226	0.0186300565858679	2.141539742154636	0.0322531	0.0322531	chr1	62392683	1.4914285368987432	chr1:62392683:C:T
chr1:62392963	['C', 'T']	10699	3758.70262690474	29.62430824324328	0.0383059876743233	0.0184124028461323	2.0804447955237784	0.0375085	0.0375085	chr1	62392963	1.4258703033445734	chr1:62392963:C:T
chr1:62393574	['C', 'T']	10699	5711.0	-100.58620527871332	0.0109497509743812	0.0158157978421712	0.6923299781427931	0.488745	0.488745	chr1	62393574	0.3109176725291036	chr1:62393574:C:T
chr1:62394639	['G', 'A']	10699	19446.81762946345	-461.6941587069665	0.0168291870538955	0.0242786612153599	0.6931678359286362	0.488219	0.488219	chr1	62394639	0.3113853231683374	chr1:62394639:G:A
chr1:62395262	['C', 'T']	10699	823.0	-43.44198969856115	-0.0285089779024955	0.0361179309114259	-0.7893303182956325	0.429936	0.429936	chr1	62395262	0.3665961884099502	chr1:62395262:C:T
chr1:62396393	['G', 'A']	10699	13688.397045072004	-145.9753063051884	0.038913398030556	0.0146077472827335	2.663887680789213	0.00773593	0.00773593	chr1	62396393	2.11148746870159	chr1:62396393:G:A
chr1:62396614	['T', 'C']	10699	14216.328753037951	-161.25499219323018	0.0403701140622608	0.0148594841419734	2.7167910861877003	0.00660243	0.00660243	chr1	62396614	2.180296194554948	chr1:62396614:T:C
chr1:62397577	['C', 'T']	10699	927.0	-38.99849964016838	-0.0169338764217581	0.0342601314645678	-0.4942735388879438	0.621123	0.621123	chr1	62397577	0.2068223886611618	chr1:62397577:C:T
chr1:62398205	['T', 'C']	10699	2212.0	-29.35418024052783	0.014269193014921	0.0229910471961549	0.6206412823730552	0.534849	0.534849	chr1	62398205	0.2717688118536134	chr1:62398205:T:C
chr1:62398508	['T', 'C']	10699	928.0	-40.50871289569486	-0.0184636249795073	0.034244423641184	-0.5391717253871996	0.58978	0.58978	chr1	62398508	0.2293099588729114	chr1:62398508:T:C
chr1:62401444	['G', 'A']	10699	6904.645354271826	-390.78829837048914	-0.0440656817328823	0.0149822709390306	-2.9411884161089303	0.00327657	0.00327657	chr1	62401444	2.4845805494264463	chr1:62401444:G:A
chr1:62401812	['T', 'G']	10699	17231.610581417088	-551.0645389665174	-0.0317283360904278	0.0176662528673882	-1.7959856189423185	0.072525	0.072525	chr1	62401812	1.1395122625252982	chr1:62401812:T:G
chr1:62402119	['G', 'T']	10699	11208.142763649965	-106.15043725324249	0.0309916635509684	0.0141066950011474	2.1969471622125245	0.0280456	0.0280456	chr1	62402119	1.5521352643760986	chr1:62402119:G:T
chr1:62402680	['C', 'T']	10699	2157.201626472238	6.986863568870952	0.0277938801846595	0.0232957098024353	1.1930900762574728	0.232861	0.232861	chr1	62402680	0.6329032418349029	chr1:62402680:C:T
chr1:62403468	['G', 'A']	10699	11770.0	-127.6418977506732	0.0307025411708664	0.0141347646181738	2.172129639243546	0.0298678	0.0298678	chr1	62403468	1.52479676544567	chr1:62403468:G:A
chr1:62403866	['G', 'A']	10699	19575.0	-566.3287100400903	-0.0419833876559619	0.0249916615702067	-1.679895813970668	0.0930068	0.0930068	chr1	62403866	1.0314852977415954	chr1:62403866:G:A
chr1:62405412	['G', 'A']	10699	314.02935128061324	1.9491065018074232	0.0412656398450901	0.0579172606206569	0.7124929494744134	0.476175	0.476175	chr1	62405412	0.3222334095339478	chr1:62405412:G:A
chr1:62405429	['A', 'G']	10699	15440.88641675236	-361.1363785544029	0.0054601827393081	0.0155416059037495	0.3513268045222286	0.72535	0.72535	chr1	62405429	0.1394523846151105	chr1:62405429:A:G
chr1:62406079	['G', 'A']	10699	501.0	-13.908725302646513	-0.0002523217694713	0.0462883038944465	-0.0054510912745209	0.995651	0.995651	chr1	62406079	0.0018928657282692	chr1:62406079:G:A
chr1:62407403	['A', 'G']	10699	1316.1230136474107	-38.96433175884691	-0.0034274943865499	0.0292834835195861	-0.117045309321121	0.906826	0.906826	chr1	62407403	0.0424760365223023	chr1:62407403:A:G
chr1:62407825	['C', 'T']	10699	739.1381695802561	-16.767243075962888	0.0066629289184595	0.0383201629289492	0.1738752763346421	0.861967	0.861967	chr1	62407825	0.0645093606164018	chr1:62407825:C:T
chr1:62407973	['A', 'T']	10699	491.4133769878392	-12.441788392889352	0.0020292375119423	0.0467194488914388	0.0434345344410554	0.965356	0.965356	chr1	62407973	0.0153124997919084	chr1:62407973:A:T
chr1:62408706	['A', 'G']	10699	276.0257992148065	20.672258697272973	0.102082114391472	0.0617558326997059	1.65299551360366	0.0983612	0.0983612	chr1	62408706	1.0071761815376388	chr1:62408706:A:G
chr1:62409068	['C', 'T']	10699	3220.602037954566	-159.81130472656923	-0.026281921758345	0.0195298478784517	-1.345731002203212	0.178418	0.178418	chr1	62409068	0.7485613332203764	chr1:62409068:C:T
chr1:62409642	['A', 'G']	10699	18915.767994017573	-547.8038678303607	-0.0254525106958834	0.0218639021573156	-1.1641339461157	0.244396	0.244396	chr1	62409642	0.6119059064169777	chr1:62409642:A:G
chr1:62412281	['A', 'G']	10699	6010.247031323048	-212.2960021476744	-0.0134065108315501	0.0155714356880391	-0.8609681920240697	0.389275	0.389275	chr1	62412281	0.4097434866252252	chr1:62412281:A:G
chr1:62415335	['AAAG', 'A']	10699	5511.69879862701	-219.84362325774563	-0.020032042467444	0.0165281299550741	-1.2119969120459495	0.22554	0.22554	chr1	62415335	0.646776423902544	chr1:62415335:AAAG:A
chr1:62415526	['C', 'T']	10699	8990.680658128447	-370.6172511061674	-0.0249896354024657	0.0141769068738476	-1.762700116805061	0.0779797	0.0779797	chr1	62415526	1.108018439943047	chr1:62415526:C:T
chr1:62415656	['C', 'T']	10699	314.0293512806132	12.978215132899054	0.0645188898744459	0.0583601975174808	1.1055289841183351	0.268955	0.268955	chr1	62415656	0.5703203775683228	chr1:62415656:C:T
chr1:62416010	['A', 'G']	10699	583.1090025240721	-1.924726275977536	0.0250736502417207	0.0429654841492996	0.5835765786926294	0.559518	0.559518	chr1	62416010	0.2521859374199395	chr1:62416010:A:G
chr1:62416932	['T', 'C']	10699	18456.175112191475	-552.7006651699522	-0.0277275865505815	0.0203078900510738	-1.3653602851328852	0.172169	0.172169	chr1	62416932	0.7640450430154793	chr1:62416932:T:C
chr1:62419433	['T', 'C']	10699	3616.338007104132	-207.332279174459	-0.0368158935763545	0.0184568163475369	-1.9947044432323005	0.0461005	0.0461005	chr1	62419433	1.3362943642835976	chr1:62419433:T:C
chr1:62420032	['A', 'G']	10699	9261.462552594669	-393.8233441156857	-0.0280222804300563	0.0141352663110142	-1.9824373884078392	0.0474559	0.0474559	chr1	62420032	1.3237097858045683	chr1:62420032:A:G
chr1:62421253	['T', 'C']	10699	595.0	-11.585372875852896	0.0085186602657594	0.0425594722357877	0.20015897327308	0.84136	0.84136	chr1	62421253	0.0750181390889473	chr1:62421253:T:C
chr1:62421618	['G', 'A']	10699	4620.0	-240.9088246399498	-0.0331438260612124	0.0169097948232133	-1.960037150522567	0.0500174	0.0500174	chr1	62421618	1.300878887475579	chr1:62421618:G:A
chr1:62424154	['C', 'T']	10699	4627.432510749673	-251.2480613884311	-0.0355414064667475	0.0168706116422359	-2.1067052707068887	0.0351664	0.0351664	chr1	62424154	1.453872088326736	chr1:62424154:C:T
chr1:62425683	['A', 'G']	10699	222.04150696456952	20.243966376240664	0.1106887360917287	0.0693555761886153	1.595960154533301	0.110527	0.110527	chr1	62425683	0.9565316177375812	chr1:62425683:A:G
chr1:62425709	['G', 'A']	10699	2268.272047133639	-51.35513319308295	0.0076490090158386	0.0227855189213494	0.3356960639009944	0.737107	0.737107	chr1	62425709	0.1324694644657862	chr1:62425709:G:A
chr1:62426154	['G', 'A']	10699	5382.006076470038	-151.46337858390316	-0.005850009959401	0.0159985900645876	-0.3656578445840605	0.714628	0.714628	chr1	62426154	0.1459199716106799	chr1:62426154:G:A
chr1:62426411	['G', 'A']	10699	4336.215875093492	-129.94098205753406	-0.0078895055511791	0.0173056342141145	-0.4558923096123486	0.648477	0.648477	chr1	62426411	0.1881054227413832	chr1:62426411:G:A
chr1:62426557	['A', 'G']	10699	12607.356735533329	-484.7095650328153	-0.0312354447289976	0.0142312106477261	-2.194855062031454	0.0281954	0.0281954	chr1	62426557	1.5498217398214869	chr1:62426557:A:G
chr1:62427445	['C', 'A']	10699	5303.487097980555	-146.91596998228	-0.0051273157583672	0.0160889128038717	-0.3186862792328255	0.749971	0.749971	chr1	62427445	0.1249555296529344	chr1:62427445:C:A
chr1:62427860	['C', 'T']	10699	9146.2743594539	-336.627645493704	-0.0210205114353951	0.0140331670189249	-1.497916429487883	0.134185	0.134185	chr1	62427860	0.8722960294824157	chr1:62427860:C:T
chr1:62429211	['A', 'T']	10699	5361.0	-157.12939692840976	-0.0074872568361279	0.0160283488949324	-0.4671258958241876	0.640419	0.640419	chr1	62429211	0.1935357918796109	chr1:62429211:A:T
chr1:62430113	['C', 'T']	10699	5351.000561009818	-159.72196312758282	-0.008068772572734	0.0160384706058339	-0.5030886529666366	0.614912	0.614912	chr1	62430113	0.2111870316212631	chr1:62430113:C:T
chr1:62430748	['A', 'C']	10699	14313.3378201533	-525.1123757395351	-0.0321888553717912	0.0148287366044816	-2.170707878246554	0.0299752	0.0299752	chr1	62430748	1.5232379105274754	chr1:62430748:A:C
chr1:62432105	['A', 'G']	10699	13773.57474058147	-528.7430777726144	-0.0350088720983544	0.0145508423919774	-2.4059687511739223	0.0161465	0.0161465	chr1	62432105	1.7919216030802263	chr1:62432105:A:G
chr1:62432471	['C', 'T']	10699	5287.988501449005	-155.41633372454282	-0.0073911372378088	0.0161121986157348	-0.4587292779888394	0.646438	0.646438	chr1	62432471	0.1894731220582788	chr1:62432471:C:T
chr1:62432531	['TTTTAGTGGAA', 'T']	10699	355.0	34.13269923214963	0.1126235438801335	0.0544633739427804	2.0678767348944715	0.0386756	0.0386756	chr1	62432531	1.4125629400806212	chr1:62432531:TTTTAGTGGAA:T
chr1:62432932	['G', 'A']	10699	1129.105533744625	-22.011034249445203	0.0088834685697064	0.0310521431872358	0.2860823008621845	0.774821	0.774821	chr1	62432932	0.1107986170952519	chr1:62432932:G:A
chr1:62432976	['C', 'T']	10699	2089.5859199700826	-63.295210029830976	-0.0015780409052699	0.0233937404135371	-0.0674556901707242	0.94622	0.94622	chr1	62432976	0.0240078766237019	chr1:62432976:C:T
chr1:62433219	['C', 'A']	10699	578.0	-12.600311089974449	0.003694829136933	0.0430251494888859	0.0858760325257542	0.931567	0.931567	chr1	62433219	0.0307859043921277	chr1:62433219:C:A
chr1:62433304	['A', 'G']	10699	578.0	-12.568246228979014	0.0040424672592421	0.043025659097605	0.0939548014841956	0.925147	0.925147	chr1	62433304	0.0337892551349318	chr1:62433304:A:G
chr1:62433313	['C', 'T']	10699	4927.921192857811	-168.17803717803358	-0.0109130591801318	0.0164586592381568	-0.6630588204190786	0.507307	0.507307	chr1	62433313	0.2947291450935966	chr1:62433313:C:T
chr1:62433735	['G', 'A']	10699	2953.0	-124.77730537205936	-0.016271026024985	0.0201631995663921	-0.8069664723303864	0.419704	0.419704	chr1	62433735	0.3770568917138149	chr1:62433735:G:A
chr1:62434123	['G', 'A']	10699	3732.348850252384	-0.4559875125942321	0.0328442447675313	0.018469385957991	1.7783073482917129	0.0753818	0.0753818	chr1	62434123	1.122733496486651	chr1:62434123:G:A
chr1:62434236	['T', 'C']	10699	6990.6533931576	-138.90937309165227	0.01171946154109	0.0149989534028334	0.7813519534553723	0.434613	0.434613	chr1	62434236	0.3618972873486147	chr1:62434236:T:C
chr1:62435140	['A', 'G']	10699	16859.57580856235	-468.3123734758223	-0.0059074058760799	0.0173298251452244	-0.3408808702093477	0.7332	0.7332	chr1	62435140	0.1347775437098209	chr1:62435140:A:G
chr1:62435572	['C', 'G']	10699	14152.645601570532	-449.1614212581636	-0.016823931276813	0.0147947481734308	-1.1371556365539417	0.255499	0.255499	chr1	62435572	0.592610795315303	chr1:62435572:C:G
chr1:62436136	['C', 'A']	10699	14167.648406095166	-447.3852739475431	-0.0164575180971631	0.0148148802876049	-1.1108775621313998	0.266646	0.266646	chr1	62436136	0.5740649268543744	chr1:62436136:C:A
chr1:62437203	['A', 'G']	10699	17782.662086371285	-535.9649621983885	-0.0272441202227025	0.0186961345552411	-1.457206041291843	0.145089	0.145089	chr1	62437203	0.8383655125821872	chr1:62437203:A:G
chr1:62437692	['C', 'G']	10699	14060.628400486115	-438.9263910575879	-0.015311698061568	0.0147721126717782	-1.0365272999048163	0.29998	0.29998	chr1	62437692	0.5229076992109395	chr1:62437692:C:G
chr1:62437876	['C', 'T']	10699	14092.317162086372	-443.2036279497303	-0.015978409171258	0.0147936650194343	-1.0800845598617597	0.280129	0.280129	chr1	62437876	0.5526419290627731	chr1:62437876:C:T
chr1:62438624	['C', 'T']	10699	14088.950542258786	-439.98779255632974	-0.0154195723952505	0.0147962094171652	-1.042129910473026	0.297375	0.297375	chr1	62438624	0.5266955449546773	chr1:62438624:C:T
chr1:62439265	['G', 'A']	10699	14502.71104047864	-449.4896260592458	-0.0155363993327041	0.0150068413024798	-1.0352877743923905	0.300558	0.300558	chr1	62439265	0.522071707856349	chr1:62439265:G:A
chr1:62440222	['C', 'T']	10699	7542.409928017201	-315.1023227576634	-0.0263351456221816	0.0144451616208222	-1.8231118704978868	0.0683144	0.0683144	chr1	62440222	1.1654877416864144	chr1:62440222:C:T
chr1:62440818	['G', 'T']	10699	14281.352798053527	-457.4777123328917	-0.0181292296968012	0.0148755136551268	-1.218729659836182	0.222974	0.222974	chr1	62440818	0.6517457751349723	chr1:62440818:G:T
chr1:62440866	['G', 'T']	10699	14183.302664796633	-451.5090901264405	-0.0174395859048649	0.0148288509129036	-1.1760578083423563	0.239598	0.239598	chr1	62440866	0.6205168114604765	chr1:62440866:G:T
chr1:62441057	['C', 'T']	10699	14184.30303880318	-453.4405780301052	-0.0177445281785164	0.0148282771412257	-1.1966682312123047	0.231462	0.231462	chr1	62441057	0.6355202985766287	chr1:62441057:C:T
chr1:62441924	['A', 'G']	10699	14429.04590501122	-448.85789470801126	-0.0160908386413205	0.0149737455765167	-1.0746034490231868	0.282577	0.282577	chr1	62441924	0.5488631899028337	chr1:62441924:A:G
chr1:62442564	['T', 'C']	10699	14186.0	-452.6629942370204	-0.0176167727904348	0.0148265098741476	-1.1881941832549885	0.234783	0.234783	chr1	62442564	0.6293333523710911	chr1:62442564:T:C
chr1:62442867	['A', 'G']	10699	14191.305656848994	-453.35361811359536	-0.0177834454056052	0.0148372510707528	-1.1985673977479452	0.230723	0.230723	chr1	62442867	0.6369091099644131	chr1:62442867:A:G
chr1:62445670	['T', 'C']	10699	14187.326042250888	-453.2625828934527	-0.0177107637491918	0.0148294643796703	-1.1942955791088092	0.232389	0.232389	chr1	62445670	0.6337844328753518	chr1:62445670:T:C
chr1:62446080	['A', 'G']	10699	11425.13573899224	-298.9163821973329	-0.0015259922586876	0.013896465219676	-0.1098115408893303	0.912561	0.912561	chr1	62446080	0.0397380955531855	chr1:62446080:A:G
chr1:62446449	['C', 'G']	10699	14089.0	-440.8699088497485	-0.0155513039784526	0.0147950147427478	-1.0511178426554442	0.293228	0.293228	chr1	62446449	0.5327945617768477	chr1:62446449:C:G
chr1:62446982	['T', 'C']	10699	470.4069560326242	14.07423304202572	0.0567864338492253	0.0478598788712822	1.186514366280591	0.235446	0.235446	chr1	62446982	0.628108683402121	chr1:62446982:T:C
chr1:62447248	['C', 'T']	10699	7540.409554080583	-315.76686807621064	-0.0264886676553984	0.0144498490313203	-1.8331449413750776	0.0668088	0.0668088	chr1	62447248	1.17516632884589	chr1:62447248:C:T
chr1:62448022	['G', 'A']	10699	1495.0	-16.35956248853003	0.0096157054662241	0.0274992452669531	0.3496716136344174	0.726592	0.726592	chr1	62448022	0.1387093881619664	chr1:62448022:G:A
chr1:62449307	['G', 'A']	10699	14089.584533383204	-436.30784197965806	-0.0146751492930754	0.0147947248124402	-0.9919176922260692	0.32126	0.32126	chr1	62449307	0.4931433449766772	chr1:62449307:G:A
chr1:62449802	['C', 'T']	10699	9040.84501776033	-340.97570260591016	-0.0214512387653358	0.0140212844877676	-1.5299053937640426	0.12607	0.12607	chr1	62449802	0.8993882471662099	chr1:62449802:C:T
chr1:62451125	['T', 'C']	10699	14085.266012155213	-438.7986431656167	-0.0151886833719922	0.0147924344692588	-1.0267872677453376	0.304544	0.304544	chr1	62451125	0.5163499523686349	chr1:62451125:T:C
chr1:62452194	['T', 'A']	10699	14174.649714873329	-456.4919264711909	-0.0185107440281623	0.0148262183148415	-1.2485141952639665	0.21187	0.21187	chr1	62452194	0.6739305334111058	chr1:62452194:T:A
chr1:62452242	['G', 'A']	10699	1157.1081510562722	12.401138486856448	0.0369515663144318	0.0306645716248306	1.2050247029868946	0.22822	0.22822	chr1	62452242	0.6416462989667344	chr1:62452242:G:A
chr1:62454337	['A', 'G']	10699	10097.0	-460.501979516277	-0.0378923824457631	0.0139310903908916	-2.71998683394788	0.00653901	0.00653901	chr1	62454337	2.184487998477349	chr1:62454337:A:G
chr1:62454358	['A', 'G']	10699	14165.64803215855	-452.9419452006111	-0.0177065012829836	0.0148122894711873	-1.1953926040553091	0.23196	0.23196	chr1	62454358	0.6345868999238221	chr1:62454358:A:G
chr1:62455751	['T', 'C']	10699	14185.629418365435	-452.21821859139385	-0.0174617709839176	0.0148254211902355	-1.1778262998300886	0.238892	0.238892	chr1	62455751	0.6217983936324121	chr1:62455751:T:C
chr1:62455915	['T', 'C']	10699	7550.763192365269	-316.51449051803274	-0.0266425971020573	0.0144522169992204	-1.843495506848152	0.0652844	0.0652844	chr1	62455915	1.185190582941018	chr1:62455915:T:C
chr1:62456989	['G', 'A']	10699	7548.822253389433	-317.76415201901887	-0.0269306124588225	0.0144490048563626	-1.86383856373082	0.0623718	0.0623718	chr1	62456989	1.2050117223784456	chr1:62456989:G:A
chr1:62458187	['G', 'A']	10699	11427.068050102822	-298.31214635883714	-0.0013655883786973	0.0138967540525199	-0.098266715632756	0.921722	0.921722	chr1	62458187	0.0354000464858197	chr1:62458187:G:A
chr1:62458192	['C', 'T']	10699	7551.234733002899	-310.3503111040037	-0.0253846587345095	0.0144516265733682	-1.7565260633906	0.0790273	0.0790273	chr1	62458192	1.1022228556557647	chr1:62458192:C:T
chr1:62458777	['C', 'T']	10699	11417.13424324577	-300.8362497735336	-0.0018977221991349	0.0139002684477792	-0.1365241402541503	0.89141	0.89141	chr1	62458777	0.0499224982277883	chr1:62458777:C:T
chr1:62460386	['A', 'T']	10699	7231.351780873142	-96.88243577084008	0.0163062338998025	0.0148037189367759	1.101495777476159	0.270706	0.270706	chr1	62460386	0.5675021183040642	chr1:62460386:A:T
chr1:62462126	['T', 'G']	10699	6983.916580940803	-99.18115704100836	0.0151008335093273	0.0149699373418775	1.0087439355596732	0.31312	0.31312	chr1	62462126	0.504289191686074	chr1:62462126:T:G
chr1:62462878	['G', 'A']	10699	9199.54569461475	-366.23865905150507	-0.0257388306642087	0.0140873808833747	-1.827084173935021	0.067715	0.067715	chr1	62462878	1.169315117198913	chr1:62462878:G:A
chr1:62464221	['G', 'A']	10699	7221.198594847775	-92.76782690739148	0.0171290847724053	0.0148354913480957	1.15460178368841	0.248279	0.248279	chr1	62464221	0.6050600125026729	chr1:62464221:G:A
chr1:62464553	['G', 'A']	10699	7224.479217375022	-85.03714274205267	0.0186625834563686	0.0148197567637878	1.2593043026165447	0.207948	0.207948	chr1	62464553	0.6820452522316792	chr1:62464553:G:A
chr1:62465961	['C', 'A']	10699	7213.674238175359	-94.45451895335492	0.016670292749674	0.0148189367333044	1.1249317714008955	0.260643	0.260643	chr1	62465961	0.5839539342788608	chr1:62465961:C:A
chr1:62468087	['G', 'A']	10699	6969.651430173864	-99.43269593416856	0.0147742598494295	0.0149689442729815	0.9869941112745396	0.323668	0.323668	chr1	62468087	0.4899002357546549	chr1:62468087:G:A
chr1:62468331	['G', 'A']	10699	12024.940148454374	-336.66814261948053	-0.0051664218599399	0.0140986174259065	-0.3664488299715503	0.714037	0.714037	chr1	62468331	0.1462792833505849	chr1:62468331:G:A
chr1:62468637	['A', 'G']	10699	6758.895194465222	-79.6183931397481	0.0172549133228472	0.0150747815397126	1.14462111954268	0.252392	0.252392	chr1	62468637	0.597924414922822	chr1:62468637:A:G
chr1:62469175	['G', 'A']	10699	7317.367860147705	-89.15177210677734	0.0181411253836383	0.0147602057679462	1.2290564013026248	0.219078	0.219078	chr1	62469175	0.6594012324727053	chr1:62469175:G:A
chr1:62471241	['T', 'C']	10699	7247.032068062826	-90.7865494797028	0.0176879721055513	0.0148083557427869	1.1944588861033438	0.232325	0.232325	chr1	62471241	0.6339040541779919	chr1:62471241:T:C
chr1:62474426	['G', 'A']	10699	7534.817017297802	-311.28943860862057	-0.0257228439493326	0.0144498377184262	-1.78014760100255	0.0750802	0.0750802	chr1	62474426	1.124474579167624	chr1:62474426:G:A
chr1:62478283	['G', 'A']	10699	7238.0	-95.7461443962415	0.0164480172044536	0.0148053363847476	1.1109519417200355	0.266614	0.266614	chr1	62478283	0.5741170493591097	chr1:62478283:G:A
chr1:62478308	['G', 'A']	10699	7231.379465120629	-94.84970902676751	0.0165818166546711	0.0148127712656938	1.1194270374696398	0.262983	0.262983	chr1	62478308	0.5800723246844508	chr1:62478308:G:A
chr1:62479747	['A', 'G']	10699	7247.032068062827	-87.63898949992375	0.0182806119346341	0.0148042799853157	1.2348193868777493	0.216925	0.216925	chr1	62479747	0.663690393876156	chr1:62479747:A:G
chr1:62479960	['C', 'T']	10699	11514.22859012715	-315.4808219442693	-0.0042838652088613	0.0138972537021511	-0.3082526447796129	0.757896	0.757896	chr1	62479960	0.1203903850340459	chr1:62479960:C:T
chr1:62484289	['T', 'C']	10699	11522.07693026734	-314.9893441198728	-0.0040733995384019	0.013894662124187	-0.2931629068771114	0.769403	0.769403	chr1	62484289	0.1138461246565679	chr1:62484289:T:C
chr1:62485187	['C', 'T']	10699	11513.076088988597	-314.1320513991214	-0.0039823770059957	0.013893603847225	-0.2866338388359318	0.774398	0.774398	chr1	62485187	0.1110357773294218	chr1:62485187:C:T
chr1:62489300	['T', 'C']	10699	7216.698083216455	-90.04305448786822	0.0176896596304064	0.0148266789618619	1.1930965576248609	0.232858	0.232858	chr1	62489300	0.6329088369832465	chr1:62489300:T:C
chr1:62490191	['C', 'T']	10699	7212.3929473388835	-90.67269457233654	0.0174462646069066	0.0148328887754037	1.1761879207128176	0.239546	0.239546	chr1	62490191	0.6206110767049443	chr1:62490191:C:T
chr1:62491359	['G', 'A']	10699	7536.113126402393	-277.6373753729309	-0.0189734522895428	0.0145002063011621	-1.3084953341679124	0.190734	0.190734	chr1	62491359	0.7195718832716598	chr1:62491359:G:A
chr1:62491528	['C', 'G']	10699	8072.0	-344.9035905530701	-0.0285330690380473	0.0142552883398056	-2.0015778255689987	0.0453554	0.0453554	chr1	62491528	1.3433709985578457	chr1:62491528:C:G
chr1:62492087	['T', 'C']	10699	7933.93246656066	-316.7386384307256	-0.0238805287337162	0.0143242104503734	-1.6671445045052111	0.095515	0.095515	chr1	62492087	1.0199284199798275	chr1:62492087:T:C
chr1:62492987	['T', 'C']	10699	5278.45351664796	-54.80384406753845	0.0189524832996793	0.016189374145159	1.170674241619557	0.241756	0.241756	chr1	62492987	0.6166227386118452	chr1:62492987:T:C
chr1:62494430	['A', 'G']	10699	8513.978866654199	-301.2498676954619	-0.0169566988561163	0.0141421290822435	-1.199020229380222	0.230547	0.230547	chr1	62494430	0.6372405246782434	chr1:62494430:A:G
chr1:62494579	['T', 'C']	10699	8972.902676399028	-91.00456269385889	0.0244120426623537	0.0141365188683911	1.7268779456686687	0.0842185	0.0842185	chr1	62494579	1.074592497984908	chr1:62494579:T:C
chr1:62494904	['T', 'C']	10699	7967.340425531917	-116.83087642920916	0.0159420831061767	0.0145055968064057	1.0990297964945936	0.27178	0.27178	chr1	62494904	0.5657825056948522	chr1:62494904:T:C
chr1:62497063	['A', 'G']	10699	7427.388426661681	-96.86412002652288	0.0172766292040946	0.0147075096963035	1.1746807964666377	0.240149	0.240149	chr1	62497063	0.6195192174588567	chr1:62497063:A:G
chr1:62498066	['G', 'A']	10699	7414.851290684625	-99.28465803747687	0.0166011377166114	0.0147109430758778	1.1284890187518284	0.259139	0.259139	chr1	62498066	0.5864672214788673	chr1:62498066:G:A
chr1:62498243	['G', 'C']	10699	7127.33233616902	-98.47512229721444	0.015628646498549	0.0148614413860061	1.0516238696244666	0.292996	0.292996	chr1	62498243	0.533138308621268	chr1:62498243:G:C
chr1:62502076	['A', 'G']	10699	7415.386183041974	-92.51272031418792	0.0180087499702935	0.0147058619768323	1.224596694751017	0.220754	0.220754	chr1	62502076	0.6560914183860045	chr1:62502076:A:G
chr1:62502316	['C', 'T']	10699	7415.079188481675	-92.17400429276049	0.018136390307093	0.0147063464274543	1.2332356235832511	0.217515	0.217515	chr1	62502316	0.6625107883985218	chr1:62502316:C:T
chr1:62503731	['G', 'A']	10699	7112.664797158347	-87.55081117830002	0.0179131482306158	0.0148517063096972	1.206134019693058	0.227793	0.227793	chr1	62503731	0.6424596257708907	chr1:62503731:G:A
chr1:62503760	['G', 'A']	10699	7396.765404394577	-94.02942279529351	0.017567662690166	0.0147150652597964	1.1938555745425938	0.232561	0.232561	chr1	62503760	0.6334631137903111	chr1:62503760:G:A
chr1:62504513	['T', 'C']	10699	7413.771762505843	-90.73601413628302	0.0184951120163094	0.0147181069584011	1.2566230201060185	0.208918	0.208918	chr1	62504513	0.6800241403743956	chr1:62504513:T:C
chr1:62505325	['T', 'C']	10699	7426.082273747196	-89.55376606215863	0.0187205513217975	0.0147024542377795	1.2732943098501943	0.202941	0.202941	chr1	62505325	0.6926302039525396	chr1:62505325:T:C
chr1:62508124	['A', 'G']	10699	7124.329437067514	-83.56236946045368	0.0188284982768276	0.0148520928164385	1.2677336796594758	0.204921	0.204921	chr1	62508124	0.6884135334641416	chr1:62508124:A:G
chr1:62508479	['A', 'T']	10699	7432.389361503225	-89.11599312221936	0.0188194939054712	0.01470287003178	1.279987775501868	0.200577	0.200577	chr1	62508479	0.6977188686524107	chr1:62508479:A:T
chr1:62508787	['TTTAC', 'T']	10699	8634.03497288199	-387.6058580824781	-0.0328846085060736	0.0141678073371066	-2.32107959429588	0.0203013	0.0203013	chr1	62508787	1.6924761510153843	chr1:62508787:TTTAC:T
chr1:62508985	['T', 'C']	10699	472.1323859386686	-9.95802164327719	-0.0018181926466471	0.0477926563978246	-0.038043347737622	0.969654	0.969654	chr1	62508985	0.0133832066586132	chr1:62508985:T:C
chr1:62511080	['G', 'A']	10699	12073.128435221535	-347.71601457450083	-0.0073303293408663	0.0139903521642916	-0.5239560273240261	0.60032	0.60032	chr1	62511080	0.2216171876370484	chr1:62511080:G:A
chr1:62511636	['C', 'T']	10699	6945.491720460288	-265.2878091118687	-0.0208517592379415	0.0147988547380806	-1.4090116841464364	0.158861	0.158861	chr1	62511636	0.7989827079762601	chr1:62511636:C:T
chr1:62511748	['G', 'A']	10699	7419.124519095426	-86.61954336201998	0.0194088270852082	0.0147359354657453	1.317108583321731	0.18783	0.18783	chr1	62511748	0.7262350414952211	chr1:62511748:G:A
chr1:62514490	['A', 'G']	10699	7427.388426661681	-87.90099813727029	0.0189901319278666	0.0146967931577757	1.2921275902845093	0.196341	0.196341	chr1	62514490	0.7069890013959532	chr1:62514490:A:G
chr1:62514728	['CACA', 'C']	10699	7032.286422292876	-74.26334505956407	0.0199750442419935	0.0149024444800094	1.34038709345897	0.180148	0.180148	chr1	62514728	0.744370555044523	chr1:62514728:CACA:C
chr1:62514739	['T', 'C']	10699	8192.297120418847	-363.8806543640331	-0.0309821703300048	0.0142472904640925	-2.174600876432558	0.0296819	0.0296819	chr1	62514739	1.527508302412385	chr1:62514739:T:C
chr1:62514841	['T', 'C']	10699	1284.1200224340998	13.140825642220504	0.0358398521637599	0.0293245415308963	1.2221794542294553	0.221667	0.221667	chr1	62514841	0.65429895634264	chr1:62514841:T:C
chr1:62514936	['G', 'A']	10699	12084.777143925934	-352.23040269864043	-0.0080295436063352	0.0139933254529457	-0.5738123960123406	0.566107	0.566107	chr1	62514936	0.2471014749642353	chr1:62514936:G:A
chr1:62515769	['G', 'A']	10699	7417.079749439044	-89.66941138947753	0.0185434100157989	0.0147074088104061	1.2608210089787293	0.207401	0.207401	chr1	62515769	0.6831891539574171	chr1:62515769:G:A
chr1:62517323	['G', 'A']	10699	12450.163675453356	-358.3081727382748	-0.0072943865391629	0.0141184334537722	-0.5166569338621645	0.605406	0.605406	chr1	62517323	0.2179532791938183	chr1:62517323:G:A
chr1:62518080	['C', 'T']	10699	7406.769144460028	-94.33120513631664	0.0176007960964258	0.0147176981413706	1.1958932658736166	0.231765	0.231765	chr1	62518080	0.6349521484179201	chr1:62518080:C:T
chr1:62519226	['C', 'T']	10699	8188.295998504112	-361.8571784435436	-0.0306214275816177	0.014256232775877	-2.1479326315036245	0.0317415	0.0317415	chr1	62519226	1.4983725537522448	chr1:62519226:C:T
chr1:62520486	['CAT', 'C']	10699	7118.33065345424	-83.19937992646913	0.0188783033059525	0.0148573381159375	1.270638330947164	0.203885	0.203885	chr1	62520486	0.6906147244761924	chr1:62520486:CAT:C
chr1:62521618	['T', 'C']	10699	7134.0003739715785	-78.41945625812235	0.020115580874941	0.0148547680348962	1.3541497805745872	0.175717	0.175717	chr1	62521618	0.7551862200127247	chr1:62521618:T:C
chr1:62523301	['T', 'C']	10699	7415.772510518934	-87.47445285251408	0.0190549512063236	0.0147090557891388	1.2954571305925515	0.195191	0.195191	chr1	62523301	0.7095402109544043	chr1:62523301:T:C
chr1:62524136	['C', 'T']	10699	7405.0	-93.12039225032076	0.0177941334918591	0.0147121707002286	1.209483892922922	0.226504	0.226504	chr1	62524136	0.6449241240591472	chr1:62524136:C:T
chr1:62525698	['T', 'C']	10699	7125.664048620852	-79.18219717363917	0.019776016507632	0.0148512392898508	1.3316071555824105	0.183018	0.183018	chr1	62525698	0.7375061948802697	chr1:62525698:T:C
chr1:62526234	['T', 'C']	10699	7412.078347045624	-91.40577181789688	0.0182133358583554	0.0147132905771167	1.237883243241469	0.215787	0.215787	chr1	62526234	0.6659747227593483	chr1:62526234:T:C
chr1:62527078	['T', 'C']	10699	8191.296839940163	-362.8239896400916	-0.0308844978208412	0.0142497327701221	-2.167373825114656	0.0302284	0.0302284	chr1	62527078	1.5195848395757592	chr1:62527078:T:C
chr1:62527949	['T', 'C']	10699	7129.998503694005	-81.10425248428692	0.0193938231613144	0.0148581050549299	1.3052689484706177	0.191829	0.191829	chr1	62527949	0.7170857371657244	chr1:62527949:T:C
chr1:62529592	['C', 'T']	10699	2572.4808824904176	-147.12036293847476	-0.0383051104569164	0.0214447693125333	-1.7862216141690617	0.0740917	0.0740917	chr1	62529592	1.130230440416008	chr1:62529592:C:T
chr1:62530702	['C', 'T']	10699	619.0578612824827	-55.591136274969415	-0.0679931584184841	0.0417329780629895	-1.629242905115923	0.103291	0.103291	chr1	62530702	0.9859375179829676	chr1:62530702:C:T
chr1:62531167	['C', 'G']	10699	7393.691063750233	-93.9045100543754	0.0177504040776444	0.0147181609834004	1.2060205142248372	0.227836	0.227836	chr1	62531167	0.6423776526621672	chr1:62531167:C:G
chr1:62531865	['A', 'G']	10699	279.0260796410544	16.318807508359303	0.0888424180911331	0.0619473848587158	1.4341592997631305	0.151556	0.151556	chr1	62531865	0.8194268655298762	chr1:62531865:A:G
chr1:62532065	['CAG', 'C']	10699	12224.42772999252	-346.77128557845583	-0.0062460671676596	0.0140450713705051	-0.444715943613963	0.656534	0.656534	chr1	62532065	0.1827427781349991	chr1:62532065:CAG:C
chr1:62535060	['GC', 'G']	10699	9753.911665731914	-399.5154587201994	-0.027616128085189	0.0138932794188569	-1.9877328636827367	0.0468667	0.0468667	chr1	62535060	1.3291356251494224	chr1:62535060:GC:G
chr1:62536880	['A', 'G']	10699	7417.773258532024	-88.55686388776175	0.0188338732349599	0.0147086256654172	1.2804645154062155	0.20041	0.20041	chr1	62536880	0.6980806119641445	chr1:62536880:A:G
chr1:62540080	['C', 'A']	10699	2574.7219521316383	-144.34124889801066	-0.036763428275318	0.0214216103140157	-1.7161841587261284	0.0861573	0.0861573	chr1	62540080	1.064707919430065	chr1:62540080:C:A
chr1:62540279	['T', 'C']	10699	7418.466897325602	-90.41360622636036	0.0184900330392788	0.0147117795793283	1.2568182482328256	0.208847	0.208847	chr1	62540279	0.6801717588130489	chr1:62540279:T:C
chr1:62540416	['C', 'A']	10699	7125.666012338755	-83.55387463583739	0.0189294131369287	0.0148517859079046	1.2745546733779554	0.202495	0.202495	chr1	62540416	0.6935856959022423	chr1:62540416:C:A
chr1:62540924	['A', 'T']	10699	7412.078347045624	-88.41247992951682	0.0188753910608214	0.0147174456121202	1.282518146034598	0.199689	0.199689	chr1	62540924	0.6996458578677912	chr1:62540924:A:T
chr1:62541132	['TGATTTCAGCTTTATAGAGGCTGAAGAC', 'T']	10699	7407.923940499581	-87.83478937897942	0.0191496874239805	0.0147199372928076	1.3009353941566966	0.193309	0.193309	chr1	62541132	0.7137479257989324	chr1:62541132:TGATTTCAGCTTTATAGAGGCTGAAGAC:T
chr1:62541511	['C', 'T']	10699	9623.0	-396.2581714729303	-0.0274435824398013	0.0139254376168982	-1.970751885491844	0.048778	0.048778	chr1	62541511	1.3117760106391505	chr1:62541511:C:T
chr1:62541557	['G', 'A']	10699	7403.691998504393	-94.02941287778955	0.017724122330758	0.0147181282766793	1.2042375224329045	0.228524	0.228524	chr1	62541557	0.6410681828141664	chr1:62541557:G:A
chr1:62544229	['A', 'G']	10699	7116.986810102899	-77.60127203339789	0.0201939393620988	0.0148667765034846	1.358326692902501	0.174389	0.174389	chr1	62544229	0.7584809126945389	chr1:62544229:A:G
chr1:62544285	['C', 'T']	10699	7401.38356548565	-83.3034643369339	0.0199392463119817	0.0147238300049167	1.3542160093755151	0.175696	0.175696	chr1	62544285	0.7552381257995388	chr1:62544285:C:T
chr1:62544439	['G', 'C']	10699	7025.970082273747	-68.63416815170422	0.0212823780935143	0.0149162712437216	1.4267894265111547	0.15367	0.15367	chr1	62544439	0.813410908727593	chr1:62544439:G:C
chr1:62546385	['A', 'G']	10699	7571.954077815189	-76.67585929293386	0.0221491943672996	0.0146176163747379	1.5152398174559938	0.129741	0.129741	chr1	62546385	0.8869227589970654	chr1:62546385:A:G
chr1:62546400	['A', 'C']	10699	7406.076664173523	-79.73413826734185	0.0207413608988718	0.0147201922549428	1.4090414404680864	0.158852	0.158852	chr1	62546400	0.7990073128891103	chr1:62546400:A:C
chr1:62547463	['A', 'G']	10699	8173.055633473586	-353.1418870801527	-0.0293055077057347	0.0142735164047953	-2.053138615225134	0.0400834	0.0400834	chr1	62547463	1.3970354473550892	chr1:62547463:A:G
chr1:62547725	['C', 'T']	10699	7397.382817612415	-87.65949742029406	0.0189900748710368	0.0147158195902781	1.290453090603422	0.196921	0.196921	chr1	62547725	0.7057079674687559	chr1:62547725:C:T
chr1:62548115	['A', 'G']	10699	7408.462221806621	-94.58894302698413	0.0174832232670828	0.0147177734902541	1.1878986504758935	0.2349	0.2349	chr1	62548115	0.6291169832223942	chr1:62548115:A:G
chr1:62549528	['A', 'T']	10699	9785.829297934	-399.64157870812494	-0.0274717090896371	0.0138858199235639	-1.978400212652773	0.0479092	0.0479092	chr1	62549528	1.3195810810409632	chr1:62549528:A:T
chr1:62553181	['C', 'T']	10699	6975.691889867019	-264.43853504137456	-0.0203319069362725	0.014782378746612	-1.375415099611917	0.169032	0.169032	chr1	62553181	0.7720310698960627	chr1:62553181:C:T
chr1:62554248	['G', 'A']	10699	7122.665731912507	-75.58380989029544	0.020600628503746	0.0148678910483844	1.385578387459633	0.165905	0.165905	chr1	62554248	0.7801405251288186	chr1:62554248:G:A
chr1:62555145	['C', 'A']	10699	9628.699887808529	-401.6483711215616	-0.0285008282095561	0.0139344607688041	-2.0453484840520377	0.040845	0.040845	chr1	62555145	1.3888610996043542	chr1:62555145:C:A
chr1:62556333	['G', 'A']	10699	631.2950252478024	2.235548408317161	0.0176564541822493	0.0416833393521218	0.4235854050246717	0.671877	0.671877	chr1	62556333	0.1727102256226508	chr1:62556333:G:A
chr1:62560271	['G', 'T']	10699	7111.658812529219	-75.98652020725413	0.0203741322121206	0.0148621609113171	1.370872804681204	0.170443	0.170443	chr1	62560271	0.768420830303669	chr1:62560271:G:T
chr1:62560340	['C', 'T']	10699	7119.330840422548	-72.48447431466899	0.0212272628338283	0.014858403089501	1.4286368936125864	0.153138	0.153138	chr1	62560340	0.8149170291412297	chr1:62560340:C:T
chr1:62560758	['T', 'G']	10699	7130.332242378905	-79.13644176938377	0.0198526284328018	0.0148483265528467	1.3370280052869463	0.181242	0.181242	chr1	62560758	0.741741154039909	chr1:62560758:T:G
chr1:62562527	['T', 'C']	10699	1146.4286115007012	3.5627763609872094	0.0215393748401756	0.0312458345852851	0.6893518808526024	0.490617	0.490617	chr1	62562527	0.3092574074580485	chr1:62562527:T:C
chr1:62565940	['C', 'A']	10699	2573.24051224528	-147.66060997808432	-0.0380787029933889	0.0214038477771639	-1.7790587650326917	0.0752586	0.0752586	chr1	62565940	1.1234438649150371	chr1:62565940:C:A
chr1:62565945	['A', 'C']	10699	7129.664702581371	-82.84505983843651	0.0190475460566691	0.0148490031325198	1.2827491439445071	0.199608	0.199608	chr1	62565945	0.6998220568050069	chr1:62565945:A:C
chr1:62566892	['AACAG', 'A']	10699	1239.231653734692	21.73205123615553	0.0354981843551408	0.0304756799415908	1.1648036868472151	0.244124	0.244124	chr1	62566892	0.6123895226917856	chr1:62566892:AACAG:A
chr1:62568270	['T', 'C']	10699	7061.940505144995	-73.04414253076443	0.0205718495664072	0.0148929293059109	1.381316539133927	0.167211	0.167211	chr1	62568270	0.7767351558314415	chr1:62568270:T:C
chr1:62568551	['T', 'C']	10699	8924.398364844295	-356.70580426618926	-0.0300254265463215	0.0151614315527606	-1.9803820267126688	0.0476862	0.0476862	chr1	62568551	1.3216072840828972	chr1:62568551:T:C
chr1:62570458	['G', 'A']	10699	12080.12908954945	-342.24939372061283	-0.0062622791902072	0.0139971829195211	-0.447395681417694	0.654598	0.654598	chr1	62570458	0.1840253259303834	chr1:62570458:G:A
chr1:62571136	['G', 'A']	10699	7482.829238329245	-89.92956917302638	0.019428106680653	0.0147822689671933	1.3142844798569369	0.188779	0.188779	chr1	62571136	0.7240463187846193	chr1:62571136:G:A
chr1:62573862	['C', 'T']	10699	7111.664703682931	-77.41478039613907	0.0201142107013241	0.0148644358950722	1.353176860750715	0.176028	0.176028	chr1	62573862	0.754418245377307	chr1:62573862:C:T
chr1:62576455	['A', 'G']	10699	7118.992331431778	-81.99487773352342	0.0191648389760302	0.0148611501130306	1.2895932569327833	0.19722	0.19722	chr1	62576455	0.705049045534732	chr1:62576455:A:G
chr1:62577067	['A', 'G']	10699	8172.583185261386	-357.0188499976477	-0.0300157166143264	0.0142652617535231	-2.104112573112326	0.0353919	0.0353919	chr1	62577067	1.4510961218110288	chr1:62577067:A:G
chr1:62580368	['T', 'C']	10699	7053.273968758767	-70.1695480750805	0.0212318915548703	0.0148998309538437	1.4249753316424736	0.154194	0.154194	chr1	62580368	0.8119325252318101	chr1:62580368:T:C
chr1:62580907	['C', 'A']	10699	7109.65806451613	-77.9823738170659	0.0200250145200694	0.0148736326162864	1.3463432260752766	0.17822	0.17822	chr1	62580907	0.7490435606681066	chr1:62580907:C:A
chr1:62582316	['C', 'T']	10699	6946.0	-266.9713604110851	-0.0210280565747828	0.014786243712165	-1.4221364792927416	0.155016	0.155016	chr1	62582316	0.8096234737452443	chr1:62582316:C:T
chr1:62582374	['A', 'C']	10699	14284.351108616334	-468.8596072701298	-0.0209841005767767	0.0148741104301586	-1.410780206003413	0.158339	0.158339	chr1	62582374	0.8004121022019989	chr1:62582374:A:C
chr1:62584148	['G', 'A']	10699	9622.597568957455	-397.5586160333785	-0.0276946121701671	0.0139273234797866	-1.988509293286801	0.0467809	0.0467809	chr1	62584148	1.3299314272196012	chr1:62584148:G:A
chr1:62584927	['T', 'G']	10699	8179.29347419596	-361.5620142899152	-0.0308796075169401	0.0142778645273293	-2.162760926736166	0.0305817	0.0305817	chr1	62584927	1.5145383763436389	chr1:62584927:T:G
chr1:62586017	['C', 'T']	10699	2573.721671652954	-150.65087657898556	-0.0396034235284737	0.0214143622749098	-1.8493860811757656	0.0644297	0.0644297	chr1	62586017	1.1909138908272978	chr1:62586017:C:T
chr1:62586673	['CTA', 'C']	10699	1475.2757782555857	-10.310239601333288	0.0130010917777018	0.0277328422677536	0.4687976678401557	0.639224	0.639224	chr1	62586673	0.1943469275740814	chr1:62586673:CTA:C
chr1:62589609	['G', 'A']	10699	2582.241353524023	-145.63419267507376	-0.0369228622296457	0.0213820503976478	-1.7268157890838896	0.0842297	0.0842297	chr1	62589609	1.0745347461276071	chr1:62589609:G:A
chr1:62589799	['G', 'A']	10699	8168.45217147136	-359.11851011918327	-0.0303982943147712	0.0142782572800092	-2.128991915374117	0.0332777	0.0332777	chr1	62589799	1.4778466977607143	chr1:62589799:G:A
chr1:62590441	['G', 'A']	10699	14257.332585530006	-459.62423573406033	-0.018905436816403	0.0148435627210351	-1.2736454968194209	0.202817	0.202817	chr1	62590441	0.6928956455085038	chr1:62590441:G:A
chr1:62590999	['G', 'A']	10699	14255.332398579174	-458.8072552029396	-0.0188739951167657	0.0148450470593678	-1.2714001539560982	0.203614	0.203614	chr1	62590999	0.6911923642836351	chr1:62590999:G:A
chr1:62594640	['A', 'C']	10699	14299.673085911938	-468.2714694274914	-0.0205684290506365	0.0148667384365181	-1.3835199387185604	0.166534	0.166534	chr1	62594640	0.7784970864522618	chr1:62594640:A:C
chr1:62602628	['G', 'A']	10699	1517.4254861630516	-16.5728308658224	0.0206249261421463	0.0271037678191016	0.7609615858504628	0.446697	0.446697	chr1	62602628	0.3499869642235291	chr1:62602628:G:A
chr1:62603486	['T', 'C']	10699	230.34447252644392	-8.93618630538646	-0.0179461476108668	0.0677769592770907	-0.2647824246215901	0.791182	0.791182	chr1	62603486	0.1017236018325129	chr1:62603486:T:C
chr1:62604866	['AGTTAATGTG', 'A']	10699	9314.352908172808	-459.8741871674295	-0.042481265863623	0.0140001287811385	-3.0343482212003168	0.00241636	0.00241636	chr1	62604866	2.616838362117816	chr1:62604866:AGTTAATGTG:A
chr1:62607442	['C', 'T']	10699	476.0889969150229	16.299844384031896	0.062068089052697	0.0475217302588463	1.3060990985517176	0.191547	0.191547	chr1	62607442	0.71772464552715	chr1:62607442:C:T
chr1:62608304	['C', 'T']	10699	14305.011125654451	-472.0438330413275	-0.0214901884595786	0.0148647038187918	-1.445719250215468	0.148285	0.148285	chr1	62608304	0.8289027784841294	chr1:62608304:C:T
chr1:62608856	['CTCAT', 'C']	10699	8269.77294821462	-376.4462427602045	-0.033184757389706	0.0142471306296963	-2.3292239154834937	0.0198658	0.0198658	chr1	62608856	1.701893941125116	chr1:62608856:CTCAT:C
chr1:62610155	['G', 'A']	10699	14274.671030484384	-460.7832094554447	-0.0189998334396965	0.0148541471755263	-1.2790928496386929	0.200892	0.200892	chr1	62610155	0.6970373575525617	chr1:62610155:G:A
chr1:62617618	['C', 'A']	10699	15957.0	-483.9575934291703	-0.019018288591214	0.016022866804128	-1.1869466821202252	0.235275	0.235275	chr1	62617618	0.6284242179105549	chr1:62617618:C:A
chr1:62618359	['G', 'A']	10699	14275.668598672524	-467.0314509399319	-0.0204971414836413	0.0148562087865787	-1.3797020342201065	0.167707	0.167707	chr1	62618359	0.7754488097974493	chr1:62618359:G:A
chr1:62619595	['C', 'T']	10699	14278.003552729991	-467.9874110762379	-0.0206878354003595	0.0148617995448913	-1.39201415938024	0.163947	0.163947	chr1	62619595	0.7852965259013931	chr1:62619595:C:T
chr1:62620270	['A', 'G']	10699	1159.0583333333336	10.347684104742603	0.0351588797106545	0.0306618791331741	1.1466642196960115	0.251546	0.251546	chr1	62620270	0.5993825842883008	chr1:62620270:A:G
chr1:62620326	['T', 'A']	10699	11798.549647721922	-519.1713071831373	-0.0405469726431826	0.0140860415289991	-2.878521446902454	0.00400337	0.00400337	chr1	62620326	2.3975742696169866	chr1:62620326:T:A
chr1:62623856	['T', 'C']	10699	230.0	-8.973656977109673	-0.0181627469926043	0.067775734149153	-0.2679830358256816	0.788718	0.788718	chr1	62623856	0.103078247659494	chr1:62623856:T:C
chr1:62625187	['C', 'T']	10699	12517.67994389902	-347.894642048382	-0.0052493131226145	0.0141126216560284	-0.3719587508655569	0.709931	0.709931	chr1	62625187	0.1487838594153691	chr1:62625187:C:T
chr1:62625800	['G', 'C']	10699	2533.236773228641	-149.41244915254475	-0.0405498085109024	0.0215727108061989	-1.8796807167716032	0.0601788	0.0601788	chr1	62625800	1.220556476592188	chr1:62625800:G:C
chr1:62626449	['G', 'C']	10699	21180.0	-546.0789773878769	-0.0154291796606005	0.0697326277711549	-0.2212619852966854	0.824893	0.824893	chr1	62626449	0.0836023817813494	chr1:62626449:G:C
chr1:62627946	['C', 'T']	10699	14243.32510518934	-460.40208910197146	-0.019237429260484	0.0148442700801033	-1.2959498282282735	0.195021	0.195021	chr1	62627946	0.709918620980721	chr1:62627946:C:T
chr1:62627990	['GT', 'G']	10699	8163.52603533701	-359.69383126232657	-0.0305210093055252	0.0142772238699891	-2.137741173175873	0.0325604	0.0325604	chr1	62627990	1.4873102685025628	chr1:62627990:GT:G
chr1:62628536	['A', 'G']	10699	8259.31591249065	-375.6354447160672	-0.0329636265311094	0.0142367787204504	-2.315385184975788	0.0206107	0.0206107	chr1	62628536	1.6859072580521892	chr1:62628536:A:G
chr1:62629021	['A', 'G']	10699	8180.529213798261	-366.3102847683961	-0.0317542510705572	0.014269341817626	-2.225347985660635	0.0260787	0.0260787	chr1	62629021	1.58371406159419	chr1:62629021:A:G
chr1:62630040	['C', 'T']	10699	14362.342400448682	-467.42344758989054	-0.0196961580689524	0.0149049293082148	-1.3214526323245854	0.186379	0.186379	chr1	62630040	0.729603022764778	chr1:62630040:C:T
chr1:62632564	['G', 'A']	10699	8172.0	-357.8787645692858	-0.030033098013874	0.0142687627058896	-2.10481445608998	0.0353308	0.0353308	chr1	62632564	1.4518465286661455	chr1:62632564:G:A
chr1:62632970	['A', 'C']	10699	14289.013279715704	-469.7776059709775	-0.0210200766481346	0.0148636356170787	-1.4141948302326568	0.157334	0.157334	chr1	62632970	0.8031774158586179	chr1:62632970:A:C
chr1:62633352	['T', 'C']	10699	8271.86571909482	-382.8859028619755	-0.03435881073315	0.0142435037378508	-2.4122443020704627	0.0158714	0.0158714	chr1	62633352	1.7993847628823412	chr1:62633352:T:C
chr1:62633906	['G', 'A']	10699	14273.002150336572	-460.8801007194351	-0.0190227636982682	0.0148507703700733	-1.2809277380385686	0.200247	0.200247	chr1	62633906	0.6984339815768345	chr1:62633906:G:A
chr1:62635452	['G', 'A']	10699	8169.290669409125	-358.2336114141992	-0.0301447367819414	0.0142733943899229	-2.111952907517474	0.0347136	0.0347136	chr1	62635452	1.4595003451571058	chr1:62635452:G:A
chr1:62637546	['A', 'G']	10699	9782.743081525805	-399.8691005326974	-0.0276094039363243	0.0139086184058246	-1.9850572595163067	0.0471636	0.0471636	chr1	62637546	1.3263930525917105	chr1:62637546:A:G
chr1:62639582	['A', 'G']	10699	14284.015715622078	-473.1772338354979	-0.0217917253297568	0.0148697733808166	-1.465504871639148	0.142813	0.142813	chr1	62639582	0.8452322577468727	chr1:62639582:A:G
chr1:62639754	['G', 'A']	10699	219.1638761575157	-1.2871747684342765	0.0292509768297235	0.0687170609257948	0.4256726995543454	0.670355	0.670355	chr1	62639754	0.1736951469846215	chr1:62639754:G:A
chr1:62639867	['T', 'C']	10699	8265.545106104515	-383.06727082560576	-0.0343875349493319	0.0142435799219322	-2.4142480428239943	0.0157844	0.0157844	chr1	62639867	1.801771921953052	chr1:62639867:T:C
chr1:62640285	['A', 'G']	10699	21177.0	-545.7370522165868	-0.0132854848556579	0.0692957573884406	-0.1917214755469887	0.847964	0.847964	chr1	62640285	0.0716225851645414	chr1:62640285:A:G
chr1:62641855	['C', 'T']	10699	8174.528091988408	-365.89294114916726	-0.031671840977799	0.0142763698999385	-2.218479991747434	0.0265431	0.0265431	chr1	62641855	1.576048356743923	chr1:62641855:C:T
chr1:62642348	['T', 'C']	10699	15971.971388499296	-491.9672922731994	-0.02099566212812	0.0160471411612742	-1.308373991174686	0.190775	0.190775	chr1	62642348	0.7194785377735111	chr1:62642348:T:C
chr1:62642703	['A', 'G']	10699	14361.369237961664	-472.0986657769757	-0.0207957517445473	0.0149077401282297	-1.3949633925512157	0.163056	0.163056	chr1	62642703	0.7876632157543848	chr1:62642703:A:G
chr1:62643009	['AAGGCCACAAG', 'A']	10699	14099.907229028338	-464.30506657053513	-0.0207871666793233	0.014749838444991	-1.4093148719457644	0.158771	0.158771	chr1	62643009	0.7992288198567843	chr1:62643009:AAGGCCACAAG:A
chr1:62646718	['A', 'G']	10699	7532.11200448766	-75.0641422158492	0.0217341303560895	0.0146268850530749	1.4859028615611194	0.137334	0.137334	chr1	62646718	0.8622219304660046	chr1:62646718:A:G
chr1:62646934	['T', 'C']	10699	570.0	-59.174613630152834	-0.0861582971425069	0.0436656877767092	-1.973135006669076	0.0485059	0.0485059	chr1	62646934	1.31420543291109	chr1:62646934:T:C
chr1:62647840	['C', 'A']	10699	7768.808998222805	-71.16063104022737	0.0241457756901747	0.0145168106969694	1.6632975516595738	0.0962822	0.0962822	chr1	62647840	1.0164539948724505	chr1:62647840:C:A
chr1:62648048	['T', 'C']	10699	7609.422454893895	-71.73331678618901	0.0231507600463603	0.0145896775890213	1.5867903800548184	0.11259	0.11259	chr1	62648048	0.9485001808672552	chr1:62648048:T:C
chr1:62650556	['G', 'A']	10699	7126.9936371292215	-75.20533353065571	0.0207183045828863	0.0148621780574408	1.3940288228826323	0.163338	0.163338	chr1	62650556	0.7869127664546398	chr1:62650556:G:A
chr1:62651657	['G', 'A']	10699	1508.4229618548989	-16.311564070170085	0.0087607574559704	0.0274043766559739	0.319684609723121	0.749214	0.749214	chr1	62651657	0.1253941158857765	chr1:62651657:G:A
chr1:62652525	['A', 'C']	10699	8170.527344115173	-365.479867627567	-0.0316065504410367	0.0142788447460078	-2.213522942734813	0.0268827	0.0268827	chr1	62652525	1.570527114479314	chr1:62652525:A:C
chr1:62653585	['T', 'C']	10699	1158.6497708781449	10.208767419743852	0.0349875969394026	0.030648645966278	1.1415707231535963	0.253658	0.253658	chr1	62653585	0.5957514361217924	chr1:62653585:T:C
chr1:62654700	['C', 'T']	10699	7120.0	-75.46745629344207	0.0205908441791567	0.014860967923	1.385565481726708	0.165909	0.165909	chr1	62654700	0.7801300543353759	chr1:62654700:C:T
chr1:62658369	['G', 'A']	10699	1165.7359804290545	11.368871153841097	0.0360897019095126	0.0306571105533077	1.1772049373915532	0.23914	0.23914	chr1	62658369	0.6213477750914992	chr1:62658369:G:A
chr1:62662034	['C', 'T']	10699	7048.929560336765	-71.71540975770029	0.0207477529002703	0.014899029942067	1.392557299431251	0.163783	0.163783	chr1	62662034	0.7857311782126082	chr1:62662034:C:T
chr1:62662410	['C', 'T']	10699	7086.965985112611	-65.53379294984468	0.0221476447985919	0.0149642560619337	1.4800364753802526	0.138893	0.138893	chr1	62662410	0.8573196415048561	chr1:62662410:C:T
chr1:62662654	['A', 'G']	10699	7296.728003740066	-73.08554396008168	0.0217570414426376	0.0147512629206657	1.4749273712799995	0.140262	0.140262	chr1	62662654	0.8530599727752431	chr1:62662654:A:G
chr1:62663411	['T', 'C']	10699	9630.900168255748	-402.1420503653448	-0.0285864327705475	0.0139379421950573	-2.05097943229272	0.0402933	0.0402933	chr1	62663411	1.3947671626662097	chr1:62663411:T:C
chr1:62664760	['C', 'T']	10699	12087.947304380386	-351.0138131234921	-0.0077763664662451	0.0140173744139179	-0.5547662662505433	0.579066	0.579066	chr1	62664760	0.2372719340234059	chr1:62664760:C:T
chr1:62665320	['G', 'A']	10699	7169.25649472892	-72.35633141507166	0.02172487745045	0.0149125521915377	1.4568182006281885	0.145196	0.145196	chr1	62665320	0.8380453478360361	chr1:62665320:G:A
chr1:62667797	['T', 'A']	10699	7133.667040673212	-80.55630400191359	0.0194857946930424	0.0148522563069747	1.3119753854430696	0.189557	0.189557	chr1	62667797	0.7222601732251983	chr1:62667797:T:A
chr1:62668259	['G', 'A']	10699	9615.797513321491	-394.8053787970216	-0.0272435557534708	0.0139332801247455	-1.955286587907337	0.0505753	0.0505753	chr1	62668259	1.2960615324235314	chr1:62668259:G:A
chr1:62669456	['G', 'A']	10699	1631.0	-0.1972363385835467	0.0253713009362653	0.0262942581969873	0.9648989047796112	0.334617	0.334617	chr1	62669456	0.4754519987632096	chr1:62669456:G:A
chr1:62670407	['C', 'A']	10699	7059.651953418486	-64.29422283720096	0.0229731492682025	0.0149837126590233	1.533208076729088	0.125254	0.125254	chr1	62670407	0.9022083959981312	chr1:62670407:C:A
chr1:62674059	['C', 'T']	10699	6806.544740532959	-57.43354677974948	0.0231072816509684	0.0150490368165876	1.535465819679478	0.124699	0.124699	chr1	62674059	0.9041370292497916	chr1:62674059:C:T
chr1:62676296	['C', 'T']	10699	1156.0	10.869282320604514	0.0354572117691621	0.030671181707473	1.156043223483722	0.247689	0.247689	chr1	62676296	0.6060932802344264	chr1:62676296:C:T
chr1:62678939	['C', 'T']	10699	15310.862110872207	-454.0765596330293	-0.0183984449776095	0.0155685376704026	-1.1817709130502865	0.237323	0.237323	chr1	62678939	0.6246601703834174	chr1:62678939:C:T
chr1:62679768	['G', 'A']	10699	7930.965123889669	-347.3862771640441	-0.0293591086751489	0.0143612815356361	-2.044323732690371	0.040946	0.040946	chr1	62679768	1.387788517903001	chr1:62679768:G:A
chr1:62683682	['C', 'A']	10699	1155.1079641054405	12.33392710448834	0.0365731027195278	0.0306824887640322	1.1919861847191755	0.233293	0.233293	chr1	62683682	0.6320982920977247	chr1:62683682:C:A
chr1:62687528	['TCAGAA', 'T']	10699	7925.0	-349.467270424568	-0.0299694333308741	0.0143595264617445	-2.087076715984764	0.0369048	0.0369048	chr1	62687528	1.432917143923859	chr1:62687528:TCAGAA:T
chr1:62688195	['C', 'G']	10699	380.03552065806696	11.475176270789191	0.0401278833688451	0.0528124336310292	0.7598188647998323	0.44738	0.44738	chr1	62688195	0.3493234348209388	chr1:62688195:C:G
chr1:62689678	['G', 'A']	10699	7719.443021407871	-358.1076347830803	-0.0332779595343998	0.0144344132911234	-2.305459796891395	0.0211599	0.0211599	chr1	62689678	1.6744863890730906	chr1:62689678:G:A
chr1:62690427	['T', 'C']	10699	7475.794950911641	-88.55483686739768	0.019035364569876	0.014690507813572	1.295759466687045	0.195086	0.195086	chr1	62690427	0.7097738958587163	chr1:62690427:T:C
chr1:62691878	['G', 'A']	10699	15539.0	-399.53358208770806	-0.0050214030337489	0.0157416040973302	-0.3189892848722161	0.749741	0.749741	chr1	62691878	0.1250887388712655	chr1:62691878:G:A
chr1:62693051	['T', 'C']	10699	1144.1069358758646	11.391604509258409	0.0294619440524622	0.0311736126161047	0.9450923900055728	0.344633	0.344633	chr1	62693051	0.4626431394482891	chr1:62693051:T:C
chr1:62693155	['A', 'C']	10699	14735.377266778838	-395.9692109066871	-0.0091054043902817	0.0151851543727907	-0.5996254082603899	0.548769	0.548769	chr1	62693155	0.2606104299346838	chr1:62693155:A:C
chr1:62693541	['TA', 'T']	10699	7513.511314755938	-88.1483843578242	0.0191378141731836	0.0146211956951904	1.3089089683327972	0.190593	0.190593	chr1	62693541	0.719893053945329	chr1:62693541:TA:T
chr1:62693912	['G', 'A']	10699	2947.2754720508506	-24.37974710200168	0.0207398656905118	0.0201900525884992	1.0272318806304563	0.304335	0.304335	chr1	62693912	0.5166480987993136	chr1:62693912:G:A
chr1:62694224	['G', 'A']	10699	15389.41572184426	-405.28506339701386	-0.0071087099458846	0.015823223486871	-0.4492580131844162	0.653255	0.653255	chr1	62694224	0.1849172575071054	chr1:62694224:G:A
chr1:62694611	['C', 'T']	10699	6808.27269327849	-293.0452830111429	-0.0278080773614283	0.0149082483358537	-1.865281335202281	0.0621694	0.0621694	chr1	62694611	1.2064233240094628	chr1:62694611:C:T
chr1:62695502	['A', 'T']	10699	7784.455174347948	-101.29071857023706	0.0174248212877565	0.0145367413742842	1.1986745061435429	0.230681	0.230681	chr1	62695502	0.6369881745945001	chr1:62695502:A:T
chr1:62697402	['T', 'C']	10699	6815.6370349598055	-298.6726105944875	-0.0290129869181396	0.0149080120175962	-1.946133856338128	0.0516648	0.0516648	chr1	62697402	1.2868052474721678	chr1:62697402:T:C
chr1:62698358	['C', 'T']	10699	1124.0	-81.63587682139891	-0.0557005462513047	0.0314062407109911	-1.7735502559467842	0.0761661	0.0761661	chr1	62698358	1.1182382814007328	chr1:62698358:C:T
chr1:62699981	['C', 'T']	10699	7629.417867165574	-106.7252485227018	0.0160394861776512	0.014581216605373	1.1000101439917451	0.271352	0.271352	chr1	62699981	0.5664669731050953	chr1:62699981:C:T
chr1:62700090	['G', 'A']	10699	7549.350514499532	-88.8825722270669	0.0191072764084251	0.0146012597691825	1.308604648535396	0.190696	0.190696	chr1	62700090	0.7196584165300134	chr1:62700090:G:A
chr1:62701553	['T', 'C']	10699	15545.35891922214	-401.7415566537613	-0.0056007392747403	0.0157366324225116	-0.3559045623209933	0.721919	0.721919	chr1	62701553	0.1415115279517662	chr1:62701553:T:C
chr1:62702185	['C', 'T']	10699	14739.13285340314	-392.9371658310645	-0.0085028803833955	0.0151900721748399	-0.5597656341277492	0.575651	0.575651	chr1	62702185	0.2398407365606615	chr1:62702185:C:T
chr1:62703321	['C', 'T']	10699	16553.736113708623	-428.410023743587	-0.0045730715990806	0.0166920402590939	-0.2739672040144533	0.784115	0.784115	chr1	62703321	0.1056202380772934	chr1:62703321:C:T
chr1:62704195	['T', 'C']	10699	7638.713965227145	-114.20633153964664	0.0145080909741329	0.014572168118235	0.995602772107611	0.319466	0.319466	chr1	62704195	0.4955753559660269	chr1:62704195:T:C
chr1:62704229	['T', 'C']	10699	15544.905861456482	-400.3573445108985	-0.0052428152232906	0.0157402751535595	-0.3330828192101227	0.739078	0.739078	chr1	62704229	0.1313097250936777	chr1:62704229:T:C
chr1:62704357	['T', 'C']	10699	15551.267626706562	-399.9086773095136	-0.0050854402300495	0.0157549796593652	-0.3227830400292915	0.746866	0.746866	chr1	62704357	0.1267573107426634	chr1:62704357:T:C
chr1:62705096	['A', 'G']	10699	15544.452888390351	-401.1022421900793	-0.0054210463399274	0.0157367130283898	-0.3444840310773672	0.730489	0.730489	chr1	62705096	0.1363863194631129	chr1:62705096:A:G
chr1:62705392	['C', 'T']	10699	7626.712843522154	-105.27348492264666	0.0163519823153976	0.014580280910223	1.12151353023194	0.262095	0.262095	chr1	62705392	0.5815412640328808	chr1:62705392:C:T
chr1:62705528	['C', 'T']	10699	7628.0	-103.7209823879414	0.0166578286794565	0.014580276980329	1.142490550894907	0.253276	0.253276	chr1	62705528	0.5964059612611144	chr1:62705528:C:T
chr1:62705808	['T', 'A']	10699	2948.5511825745534	-24.11589843037256	0.0209431538986809	0.0201885385466561	1.037378404101959	0.299583	0.299583	chr1	62705808	0.5234828345495562	chr1:62705808:T:A
chr1:62707613	['C', 'T']	10699	7528.814773258531	-89.37332345116278	0.0190473241231679	0.0146058249489994	1.304090949308058	0.192231	0.192231	chr1	62707613	0.7161765748187766	chr1:62707613:C:T
chr1:62708247	['C', 'T']	10699	5934.109282976535	-248.54224852595613	-0.0251054051755961	0.0155172614220572	-1.617901799341322	0.105713	0.105713	chr1	62708247	0.975871602275316	chr1:62708247:C:T
chr1:62710412	['A', 'T']	10699	6819.274749929888	-298.97623190866165	-0.0289382709668405	0.0149134339881525	-1.940416338036537	0.0523554	0.0523554	chr1	62710412	1.281038518010827	chr1:62710412:A:T
chr1:62711694	['C', 'T']	10699	7626.851425899953	-104.1853513654495	0.0165538069403892	0.0145810332246049	1.135297251257564	0.256276	0.256276	chr1	62711694	0.5912920631704401	chr1:62711694:C:T
chr1:62713467	['C', 'T']	10699	7628.713030472985	-106.48485683489125	0.0160100556700224	0.0145784209392013	1.0982023181242837	0.272141	0.272141	chr1	62713467	0.5652060237021088	chr1:62713467:C:T
chr1:62713529	['C', 'A']	10699	14624.366891007665	-398.93168009521696	-0.0106551691932457	0.0151097028978113	-0.705187207538619	0.480709	0.480709	chr1	62713529	0.318117746783882	chr1:62713529:C:A
chr1:62713541	['G', 'A']	10699	7422.081151832461	-81.9907799628422	0.0196264794218416	0.0146786116778257	1.3370800899032191	0.181225	0.181225	chr1	62713541	0.7417818915757275	chr1:62713541:G:A
chr1:62713967	['C', 'T']	10699	15546.0	-403.6216982521487	-0.0060241287149186	0.0157360685334122	-0.3828229841607319	0.701859	0.701859	chr1	62713967	0.1537501267199001	chr1:62713967:C:T
chr1:62714300	['T', 'C']	10699	2256.0	46.44845729995114	0.050449919411964	0.0226392087356406	2.228431214229732	0.0258725	0.0258725	chr1	62714300	1.587161604381757	chr1:62714300:T:C
chr1:62714365	['G', 'C']	10699	623.0582351841465	-4.970147000563329	0.0169247457170323	0.0413747665701046	0.4090596061334964	0.682504	0.682504	chr1	62714365	0.1658947989790202	chr1:62714365:G:C
chr1:62714781	['G', 'A']	10699	14520.85773080161	-388.48775308173504	-0.0089428157698693	0.0150708311956192	-0.5933857034022675	0.552936	0.552936	chr1	62714781	0.2573251335331817	chr1:62714781:G:A
chr1:62715778	['T', 'C']	10699	15546.0	-403.6216982521487	-0.0060241287149186	0.0157360685334122	-0.3828229841607319	0.701859	0.701859	chr1	62715778	0.1537501267199001	chr1:62715778:T:C
chr1:62715877	['G', 'A']	10699	1877.70201028518	-117.78755388617382	-0.0442651986471659	0.0247658908069275	-1.7873453045663938	0.07391	0.07391	chr1	62715877	1.1312967977214634	chr1:62715877:G:A
chr1:62716464	['C', 'T']	10699	7466.791584852734	-112.80665433339172	0.0138760591776821	0.014653129306701	0.9469689980376048	0.343676	0.343676	chr1	62716464	0.463850794983797	chr1:62716464:C:T
chr1:62717372	['G', 'A']	10699	14635.73590726372	-393.51887053582	-0.00924333643204	0.015124354997342	-0.6111557440740139	0.541109	0.541109	chr1	62717372	0.2667152426007178	chr1:62717372:G:A
chr1:62717743	['CCA', 'C']	10699	1874.0	-114.79371881910257	-0.0425672992263429	0.0247806627223287	-1.71776274522261	0.0858689	0.0858689	chr1	62717743	1.0661641004760307	chr1:62717743:CCA:C
chr1:62718700	['G', 'A']	10699	2239.837400654512	48.05520433593773	0.0512912846750433	0.0227279976184035	2.256744546361233	0.0240442	0.0240442	chr1	62718700	1.6189896682206752	chr1:62718700:G:A
chr1:62719175	['C', 'T']	10699	14763.519588592795	-389.5561646768407	-0.007584458056392	0.015194594924357	-0.4991550017719865	0.61768	0.61768	chr1	62719175	0.2092364605536089	chr1:62719175:C:T
chr1:62720367	['T', 'C']	10699	14639.946777663456	-382.0985643333443	-0.007049166552613	0.0151224520767718	-0.4661391232603446	0.641125	0.641125	chr1	62720367	0.19305728792619	chr1:62720367:T:C
chr1:62722415	['C', 'A']	10699	2083.194709291456	-103.16876586273725	-0.0316960561930299	0.0235626895885685	-1.3451798901771956	0.178596	0.178596	chr1	62722415	0.7481282721965272	chr1:62722415:C:A
chr1:62722652	['C', 'T']	10699	15595.830762038337	-392.0166450352814	-0.0026800056976929	0.0157413812775019	-0.170252257438381	0.864815	0.864815	chr1	62722652	0.0630767862601892	chr1:62722652:C:T
chr1:62722971	['G', 'A']	10699	2940.2748177229387	-42.21595266945701	0.013957000959474	0.020212059309023	0.6905283992137992	0.489877	0.489877	chr1	62722971	0.309912950434605	chr1:62722971:G:A
chr1:62723342	['G', 'A']	10699	14573.36212376145	-384.5102467601232	-0.0077285748516982	0.0150733010625547	-0.5127327331700173	0.608149	0.608149	chr1	62723342	0.2159900030463273	chr1:62723342:G:A
chr1:62723507	['T', 'C']	10699	15868.966439188558	-370.6002287249896	0.0052303599386309	0.0159652381968046	0.3276092642124027	0.743214	0.743214	chr1	62723507	0.1288861180866962	chr1:62723507:T:C
chr1:62723893	['G', 'A']	10699	13713.563522482938	-289.3818877434487	0.0109236391224613	0.0145245071147525	0.7520832917880046	0.452018	0.452018	chr1	62723893	0.3448442706199803	chr1:62723893:G:A
chr1:62725123	['T', 'G']	10699	1546.2890530055156	7.286941196471485	0.0285282801525168	0.0269469728508476	1.0586821870650074	0.289768	0.289768	chr1	62725123	0.5379495767349648	chr1:62725123:T:G
chr1:62725847	['G', 'A']	10699	8916.83342680875	-107.24608864533958	0.0219229109824942	0.0143173695872506	1.5312108029966711	0.125747	0.125747	chr1	62725847	0.900502367297779	chr1:62725847:G:A
chr1:62726106	['C', 'T']	10699	2068.0	-22.47797354069136	0.0142945535772981	0.0233880646452686	0.6111901003399159	0.541087	0.541087	chr1	62726106	0.2667329001758764	chr1:62726106:C:T
chr1:62726537	['CT', 'C']	10699	12753.03206577609	-318.50916656319686	-0.0017045347564964	0.0161632722776807	-0.1054572816205181	0.916015	0.916015	chr1	62726537	0.0380974145811773	chr1:62726537:CT:C
chr1:62727368	['C', 'T']	10699	11652.62392442948	-239.30711576112387	0.0084296792416348	0.0141882921695474	0.5941292398621206	0.552438	0.552438	chr1	62727368	0.2577164556859025	chr1:62727368:C:T
chr1:62727599	['A', 'C']	10699	1865.0	-87.41536914528666	-0.0274889392530206	0.0247766963296885	-1.1094674966848677	0.267254	0.267254	chr1	62727599	0.5730757859697837	chr1:62727599:A:C
chr1:62728242	['T', 'A']	10699	2218.036562558444	-124.59627568341178	-0.036848557580535	0.0229952600408535	-1.6024414385864587	0.109088	0.109088	chr1	62728242	0.9622230204512028	chr1:62728242:T:A
chr1:62728301	['G', 'A']	10699	5200.944460028051	-56.26991650063188	0.0197274497965388	0.0162268746989975	1.2157270061225989	0.224116	0.224116	chr1	62728301	0.6495271373798663	chr1:62728301:G:A
chr1:62728306	['G', 'A']	10699	1865.0	-87.41536914528666	-0.0274889392530206	0.0247766963296885	-1.1094674966848677	0.267254	0.267254	chr1	62728306	0.5730757859697837	chr1:62728306:G:A
chr1:62728338	['C', 'T']	10699	2068.193307160217	-22.257673158254857	0.0144040367494372	0.0233873269653235	0.615890681769411	0.53798	0.53798	chr1	62728338	0.2692338694099859	chr1:62728338:C:T
chr1:62728547	['CAT', 'C']	10699	4699.317688855646	-99.63730284015412	0.0048884448983538	0.016821633901602	0.2906046420311362	0.771359	0.771359	chr1	62728547	0.1127434488858082	chr1:62728547:CAT:C
chr1:62728596	['C', 'A']	10699	4649.738382421692	-88.17199930377637	0.0074072186766594	0.016881111970314	0.4387873671879723	0.660824	0.660824	chr1	62728596	0.1799141925667762	chr1:62728596:C:A
chr1:62728920	['C', 'T']	10699	11137.040942232194	-234.58222458299625	0.0069384825790248	0.01417947937681	0.4893326753852754	0.624616	0.624616	chr1	62728920	0.2043868951895354	chr1:62728920:C:T
chr1:62728979	['G', 'A']	10699	2071.580871353777	-19.424697787667345	0.0159853467778823	0.023376511274437	0.6838208914160243	0.494103	0.494103	chr1	62728979	0.3061825092364881	chr1:62728979:G:A
chr1:62729989	['C', 'T']	10699	8914.833239857919	-105.96285385972044	0.0221787713856447	0.014315180548419	1.5493183135642743	0.121335	0.121335	chr1	62729989	0.916013905528036	chr1:62729989:C:T
chr1:62731143	['C', 'T']	10699	1936.3527980535275	-89.75685741049685	-0.0266230917812036	0.0243844651751453	-1.091805442111565	0.274943	0.274943	chr1	62731143	0.5607573329018064	chr1:62731143:C:T
chr1:62731316	['C', 'T']	10699	11364.2487143525	-205.00843745582023	0.0134018198086385	0.0141949266651012	0.944127442488834	0.345126	0.345126	chr1	62731316	0.4620223219858489	chr1:62731316:C:T
chr1:62731481	['G', 'C']	10699	1858.3895800205776	-85.87960007191313	-0.0272031153707261	0.0248605428764166	-1.094228533381373	0.273879	0.273879	chr1	62731481	0.562441266518443	chr1:62731481:G:C
chr1:62731873	['G', 'A']	10699	10853.08641167119	-196.4584547185856	0.0126805200192634	0.0142000153593991	0.8929934016493949	0.371881	0.371881	chr1	62731873	0.4295960098796566	chr1:62731873:G:A
chr1:62732281	['G', 'A']	10699	274.0768511593119	7.169127320934669	0.0385095874765834	0.0625142600975953	0.6160128491717475	0.537899	0.537899	chr1	62732281	0.2692992631077914	chr1:62732281:G:A
chr1:62732881	['T', 'TC']	10699	11471.288733052828	-211.78490746284768	0.012769906633402	0.0141924141670086	0.8997698688280023	0.368263	0.368263	chr1	62732881	0.4338419132467374	chr1:62732881:T:TC
chr1:62733420	['G', 'C']	10699	1664.1549798178926	2.8600145129899595	0.0266745222681651	0.026129940767483	1.020841283397004	0.307353	0.307353	chr1	62733420	0.5123625434766291	chr1:62733420:G:C
chr1:62733601	['C', 'T']	10699	8709.0	-80.75280796658102	0.0254859296030611	0.0143720894123186	1.7732932819925669	0.0762086	0.0762086	chr1	62733601	1.117996016563335	chr1:62733601:C:T
chr1:62733679	['A', 'T']	10699	6782.535764375876	-69.60509317554086	0.0210870816756475	0.0150098966400764	1.4048785398924697	0.160086	0.160086	chr1	62733679	0.7956466467727763	chr1:62733679:A:T
chr1:62733681	['T', 'G']	10699	6783.170001870208	-67.67469024887991	0.0215122986969097	0.0150105340436777	1.433146791067737	0.151845	0.151845	chr1	62733681	0.8185995040958022	chr1:62733681:T:G
chr1:62733706	['T', 'C']	10699	1761.0	8.289008052630102	0.0291078821837393	0.0254073948915102	1.1456460730440958	0.251967	0.251967	chr1	62733706	0.5986563348389758	chr1:62733706:T:C
chr1:62734265	['G', 'T']	10699	6857.922961854899	-87.21605324608441	0.0178257752923079	0.0149793589190752	1.1900225763071892	0.234064	0.234064	chr1	62734265	0.630665377433746	chr1:62734265:G:T
chr1:62734645	['G', 'A']	10699	1856.3470131812653	-86.23692612968424	-0.0273613740762751	0.0248644262761576	-1.1004224980856208	0.271173	0.271173	chr1	62734645	0.5667535542399058	chr1:62734645:G:A
chr1:62734678	['A', 'G']	10699	10580.966903515333	-153.46737458176938	0.0189661774108626	0.0141735285408949	1.3381408416499392	0.180879	0.180879	chr1	62734678	0.7426118516781899	chr1:62734678:A:G
chr1:62735769	['G', 'A']	10699	1959.846787787976	-82.36288736812503	-0.0219852326809417	0.0242201273283962	-0.907725726741566	0.364044	0.364044	chr1	62735769	0.438846122388417	chr1:62735769:G:A
chr1:62735867	['T', 'A']	10699	1957.646772684752	-81.87533304150207	-0.0216752047343357	0.0242167762219209	-0.8950491401376278	0.370781	0.370781	chr1	62735867	0.4308825285905706	chr1:62735867:T:A
chr1:62735906	['A', 'G']	10699	10582.967464472698	-158.20960128201023	0.0180379249323091	0.0141765857840583	1.2723744071434266	0.203268	0.203268	chr1	62735906	0.6919309859329537	chr1:62735906:A:G
chr1:62736790	['G', 'A']	10699	8624.030297363008	-77.57595881789577	0.026049688977737	0.0143974439431176	1.8093273417598192	0.0704283	0.0704283	chr1	62736790	1.152252794491805	chr1:62736790:G:A
chr1:62736922	['G', 'A']	10699	9213.055685979918	-285.2546573536996	-0.0102301393242577	0.0141244808833342	-0.7242842698968464	0.468907	0.468907	chr1	62736922	0.3289132839199655	chr1:62736922:G:A
chr1:62736973	['G', 'A']	10699	2352.9586181069185	-92.8473384704223	-0.018525376392552	0.0223119374848876	-0.830289902214886	0.406393	0.406393	chr1	62736973	0.3910537812545389	chr1:62736973:G:A
chr1:62737340	['A', 'T']	10699	10977.077973074049	-174.04249874694904	0.01710098194607	0.0141570109365881	1.2079514540652987	0.227093	0.227093	chr1	62737340	0.6437962524303169	chr1:62737340:A:T
chr1:62737550	['T', 'C']	10699	1760.3290642236143	6.749971782229583	0.0279324157174233	0.02541443037615	1.0990769930313389	0.271759	0.271759	chr1	62737550	0.5658160642219295	chr1:62737550:T:C
chr1:62737728	['AT', 'A']	10699	2353.980168381665	-97.42929288176248	-0.0203801314895803	0.0222895033843981	-0.9143376206329368	0.36056	0.36056	chr1	62737728	0.4430224549370789	chr1:62737728:AT:A
chr1:62737950	['T', 'A']	10699	8766.458115183246	-72.01043893104776	0.0277341902683986	0.0143135488924417	1.937618020297092	0.0526962	0.0526962	chr1	62737950	1.2782207012681603	chr1:62737950:T:A
chr1:62738235	['G', 'A']	10699	2363.662771129394	-104.01481096264294	-0.0235550573625523	0.0222452619085339	-1.0588797497374425	0.289678	0.289678	chr1	62738235	0.5380844866443804	chr1:62738235:G:A
chr1:62738693	['T', 'C']	10699	2133.0	-80.28153037716514	-0.0163880055499164	0.0232686665834696	-0.7042950007955656	0.481264	0.481264	chr1	62738693	0.3176166236459152	chr1:62738693:T:C
chr1:62740556	['C', 'T']	10699	4031.1303290949886	-119.62586892393384	-0.0085035394372038	0.0178315267844031	-0.4768822961722905	0.633456	0.633456	chr1	62740556	0.1982835459278873	chr1:62740556:C:T
chr1:62742624	['C', 'A']	10699	216.0	1.8597628873139187	0.0256840814589089	0.070281966524006	0.3654434093009632	0.714788	0.714788	chr1	62742624	0.145822747125443	chr1:62742624:C:A
chr1:62743628	['T', 'C']	10699	7871.829044633666	-254.24663130923145	-0.0111310174428862	0.0145065765679243	-0.7673083577484546	0.442915	0.442915	chr1	62743628	0.3536796114133291	chr1:62743628:T:C
chr1:62744078	['T', 'A']	10699	9205.301945015895	-210.26714527103508	0.0058050415915856	0.0140168091096742	0.4141485801914141	0.678774	0.678774	chr1	62744078	0.1682748014056089	chr1:62744078:T:A
chr1:62745143	['G', 'A']	10699	4507.0	-33.76875757551102	0.0220255506736968	0.0171759696626053	1.2823468547251666	0.199749	0.199749	chr1	62745143	0.6995153862095604	chr1:62745143:G:A
chr1:62746035	['T', 'C']	10699	325.0	4.052083489385256	0.0284046673254699	0.0574817192165777	0.4941513182382008	0.621209	0.621209	chr1	62746035	0.2067622608925728	chr1:62746035:T:C
chr1:62746055	['C', 'T']	10699	14714.375303795105	-348.5110414549326	0.0051311797285715	0.0151647342354928	0.3383626543590943	0.735097	0.735097	chr1	62746055	0.1336553496434118	chr1:62746055:C:T
chr1:62746239	['T', 'C']	10699	7853.202038145101	-255.7982672228088	-0.0117082432696009	0.0145119641740654	-0.8067993504645613	0.4198	0.4198	chr1	62746239	0.3769575657536184	chr1:62746239:T:C
chr1:62746576	['G', 'C']	10699	1419.0	22.11912805117605	0.040227354250957	0.0281268857104052	1.4302100369425346	0.152686	0.152686	chr1	62746576	0.8162007822067467	chr1:62746576:G:C
chr1:62747008	['C', 'T']	10699	7850.467514256334	-257.5457621809981	-0.0120346313185442	0.0145097410206771	-0.8294173756371181	0.406887	0.406887	chr1	62747008	0.3905261855914324	chr1:62747008:C:T
chr1:62747349	['C', 'T']	10699	7850.935203366058	-255.61226671913604	-0.0116384986250657	0.0145081293566755	-0.8022053249553208	0.422452	0.422452	chr1	62747349	0.3742226294820526	chr1:62747349:C:T
chr1:62747351	['A', 'G']	10699	5946.890852974187	-44.03729615592548	0.0230040334707598	0.0155798800618868	1.4765218589220577	0.139833	0.139833	chr1	62747351	0.8543903248231186	chr1:62747351:A:G
chr1:62748476	['C', 'T']	10699	1419.1326416152551	22.021879680161767	0.0401531983774529	0.0281270111541515	1.4275671935916414	0.153446	0.153446	chr1	62748476	0.8140444281873207	chr1:62748476:C:T
chr1:62748693	['T', 'A']	10699	1421.1955098222636	21.83506522132729	0.039845664616111	0.0281199867451784	1.4169873185641928	0.156516	0.156516	chr1	62748693	0.8054412596732583	chr1:62748693:T:A
chr1:62748859	['T', 'A']	10699	7859.673087712737	-256.9838773072417	-0.0118827514622325	0.014510584970395	-0.8189023038337928	0.41286	0.41286	chr1	62748859	0.3841971917699639	chr1:62748859:T:A
chr1:62749346	['C', 'T']	10699	17047.593381940547	-464.37249088357567	-0.007561584855672	0.0175530175560842	-0.430785466459643	0.666633	0.666633	chr1	62749346	0.1761131914808157	chr1:62749346:C:T
chr1:62749539	['A', 'G']	10699	14723.880961286704	-346.9772706961893	0.0055770518226674	0.0151823350092547	0.3673382137377293	0.713374	0.713374	chr1	62749539	0.1466827232318921	chr1:62749539:A:G
chr1:62749542	['T', 'C']	10699	14332.23621745782	-316.4647411721886	0.0098604177373545	0.0154669898058181	0.6375136895509824	0.523804	0.523804	chr1	62749542	0.2808311894325608	chr1:62749542:T:C
chr1:62750247	['T', 'G']	10699	1160.0	26.647953820813523	0.0471595774427417	0.0308617041988833	1.5280937546037416	0.126519	0.126519	chr1	62750247	0.8978442493851341	chr1:62750247:T:G
chr1:62751832	['A', 'C']	10699	9095.116807761802	-388.2080012466823	-0.0294072770461485	0.0142844886327665	-2.05868601965159	0.0395485	0.0395485	chr1	62751832	1.4028699838243748	chr1:62751832:A:C
chr1:62753106	['A', 'C']	10699	17265.0	-457.2373804634052	-0.0040987550222536	0.0179311965089481	-0.2285823492151362	0.819198	0.819198	chr1	62753106	0.0866111166588012	chr1:62753106:A:C
chr1:62753459	['C', 'T']	10699	962.0	10.64488772263786	0.0409409566574223	0.0337595618649832	1.2127218007496678	0.225263	0.225263	chr1	62753459	0.6473101363517837	chr1:62753459:C:T
chr1:62753515	['C', 'T']	10699	3820.0	-135.48552614164672	-0.0118569556599866	0.018109649204855	-0.6547313824724921	0.512655	0.512655	chr1	62753515	0.2901748025311192	chr1:62753515:C:T
chr1:62753684	['A', 'T']	10699	5669.529912133109	-190.88362531477983	-0.0099949154727125	0.0157911546370448	-0.6329439298419149	0.526784	0.526784	chr1	62753684	0.278367424327634	chr1:62753684:A:T
chr1:62753743	['G', 'C']	10699	5667.589192221391	-188.6248542651547	-0.0095250819394247	0.0157956782598849	-0.6030182295884579	0.546509	0.546509	chr1	62753743	0.2624026816225074	chr1:62753743:G:C
chr1:62754277	['G', 'A']	10699	5953.669409124906	-35.81350269670233	0.0247869436666829	0.0155682458826711	1.5921474939108624	0.111381	0.111381	chr1	62754277	0.9531888872495252	chr1:62754277:G:A
chr1:62755084	['G', 'A']	10699	5663.0	-189.83525383028825	-0.0099005152728529	0.0158013703458277	-0.6265605486214776	0.530961	0.530961	chr1	62755084	0.2749373774247883	chr1:62755084:G:A
chr1:62755108	['T', 'C']	10699	9075.0	-394.8148880742206	-0.0303968250312954	0.0141650339349811	-2.145905556655901	0.031903	0.031903	chr1	62755108	1.4961684761219587	chr1:62755108:T:C
chr1:62755496	['G', 'A']	10699	1672.1562908954943	-37.3827441531442	-0.0004215892215142	0.0259486327761568	-0.0162470687820454	0.987038	0.987038	chr1	62755496	0.0056661270946693	chr1:62755496:G:A
chr1:62755520	['T', 'C']	10699	17518.274749929886	-451.974066920125	-0.000632962250954	0.0183599226548511	-0.0344752133684399	0.972499	0.972499	chr1	62755520	0.0121108365777869	chr1:62755520:T:C
chr1:62755836	['C', 'T']	10699	5659.644941088461	-191.0397559634646	-0.0102712154671051	0.0158029110040612	-0.6499571796908519	0.515734	0.515734	chr1	62755836	0.2875742365869909	chr1:62755836:C:T
chr1:62756495	['C', 'A']	10699	5953.556459151243	-38.28699571458748	0.0242087496731114	0.015563698162498	1.5554625526884251	0.119866	0.119866	chr1	62756495	0.9213039870961222	chr1:62756495:C:A
chr1:62757051	['A', 'G']	10699	6061.399233143178	-29.76196389886889	0.0268345068043868	0.0154547529886677	1.7363271237051394	0.0825348	0.0825348	chr1	62757051	1.0833628967676172	chr1:62757051:A:G
chr1:62757280	['G', 'A']	10699	3807.355860908581	-130.60863400039418	-0.0104943484930926	0.0181327816100318	-0.5787500626647754	0.56277	0.56277	chr1	62757280	0.2496690618800066	chr1:62757280:G:A
chr1:62757361	['C', 'T']	10699	4957.0	-194.17861329615727	-0.0166492422976003	0.0164749940344269	-1.010576529667283	0.312242	0.312242	chr1	62757361	0.5055086799365758	chr1:62757361:C:T
chr1:62758431	['T', 'C']	10699	17264.0	-458.28024398249073	-0.0044008675694261	0.0179304304966408	-0.2454412664687905	0.806119	0.806119	chr1	62758431	0.0936008425267231	chr1:62758431:T:C
chr1:62759440	['T', 'C']	10699	10663.0	-221.3523057399408	0.0105805765645847	0.0139258043046918	0.7597820803082761	0.447402	0.447402	chr1	62759440	0.349302078828968	chr1:62759440:T:C
chr1:62759584	['A', 'G']	10699	12563.17423817536	-369.6724728906785	-0.0093507674699122	0.0141931055347948	-0.6588246277031123	0.510023	0.510023	chr1	62759584	0.2924102385141156	chr1:62759584:A:G
chr1:62759727	['A', 'G']	10699	4511.108191509258	-33.93934957499204	0.0220364116814854	0.0171730089238611	1.2832003860934815	0.19945	0.19945	chr1	62759727	0.7001659593541416	chr1:62759727:A:G
chr1:62759780	['C', 'G']	10699	14510.71253622511	-431.8500113736442	-0.0139599247049443	0.0150093189602092	-0.9300838193893424	0.352349	0.352349	chr1	62759780	0.4530269567340413	chr1:62759780:C:G
chr1:62760152	['C', 'T']	10699	5952.0	-35.880390416850545	0.0248161597445997	0.0155664518054312	1.5942078551222056	0.110919	0.110919	chr1	62760152	0.9549940544966248	chr1:62760152:C:T
chr1:62760475	['T', 'TAA']	10699	12562.696774193548	-368.99477475904695	-0.009213863981316	0.0141915035395754	-0.649252135661424	0.516189	0.516189	chr1	62760475	0.2871912545193915	chr1:62760475:T:TAA
chr1:62761083	['A', 'C']	10699	259.0	11.805354352366772	0.0611255726329313	0.0642254424457179	0.951734551063521	0.341253	0.341253	chr1	62761083	0.4669235219945025	chr1:62761083:A:C
chr1:62761087	['G', 'A']	10699	1414.2643731887445	20.11846048869876	0.0385346970684552	0.028191346707539	1.3668980580537549	0.171686	0.171686	chr1	62761087	0.7652651175976118	chr1:62761087:G:A
chr1:62761091	['T', 'C']	10699	8556.399214659687	-181.8299316429392	0.0042827447016382	0.0142566104481927	0.3004041330301759	0.763875	0.763875	chr1	62761091	0.116977703272117	chr1:62761091:T:C
chr1:62761709	['C', 'T']	10699	5955.0	-33.51840014463552	0.0254048700008945	0.0155666578311778	1.632005423155899	0.102708	0.102708	chr1	62761709	0.9883957275756364	chr1:62761709:C:T
chr1:62762493	['G', 'GT']	10699	5953.556459151243	-32.95794229707109	0.0255679740069353	0.0155747697681172	1.641627734316495	0.100697	0.100697	chr1	62762493	0.9969834679057016	chr1:62762493:G:GT
chr1:62762608	['T', 'C']	10699	19760.846980744063	-494.1658149009285	0.0033820349691492	0.0263097916832712	0.1285466266652225	0.897719	0.897719	chr1	62762608	0.046859582984279	chr1:62762608:T:C
chr1:62762771	['A', 'T']	10699	17262.61347915498	-451.9392379641312	-0.0020984607144062	0.0179410285592412	-0.1169643483637045	0.906891	0.906891	chr1	62762771	0.0424449080261413	chr1:62762771:A:T
chr1:62763157	['G', 'A']	10699	5966.730715156061	-34.76285119653812	0.0256869386777387	0.0155876229022457	1.647906087979454	0.0994013	0.0994013	chr1	62763157	1.0026079357321176	chr1:62763157:G:A
chr1:62763202	['C', 'G']	10699	6566.173285198537	-88.71909969918873	0.0185591311733401	0.0162153967410576	1.1445375940971076	0.252426	0.252426	chr1	62763202	0.5978659145824735	chr1:62763202:C:G
chr1:62764464	['A', 'G']	10699	17264.61366610581	-446.811774432219	-0.0008380110431196	0.0179562639721429	-0.0466695658083264	0.962777	0.962777	chr1	62764464	0.016474293233313	chr1:62764464:A:G
chr1:62765214	['G', 'A']	10699	5963.0	-33.26309818739314	0.0256672954229245	0.0155551088373018	1.6500878066100804	0.0989544	0.0989544	chr1	62765214	1.004564890156566	chr1:62765214:G:A
chr1:62765246	['T', 'A']	10699	17525.27605870805	-440.115821653506	0.0032353788593333	0.0183906280226416	0.1759254145834544	0.860356	0.860356	chr1	62765246	0.0653218082402083	chr1:62765246:T:A
chr1:62765566	['TTAC', 'T']	10699	258.02411665731915	11.624972118223228	0.0608366082546442	0.0643476479580112	0.9454363941063076	0.344458	0.344458	chr1	62765566	0.4628637243520739	chr1:62765566:TTAC:T
chr1:62765639	['A', 'C']	10699	7088.6378600823045	-291.47384165300025	-0.0217241834071899	0.0149044581349674	-1.4575627782282594	0.14499	0.14499	chr1	62765639	0.8386619501414571	chr1:62765639:A:C
chr1:62765730	['G', 'T']	10699	5951.112461437786	-36.39713958798417	0.0250544259371919	0.0155712570584682	1.6090175535035744	0.107642	0.107642	chr1	62765730	0.9680182415948816	chr1:62765730:G:T
chr1:62766097	['A', 'G']	10699	214.02000373901663	20.47986165243148	0.1137355678543587	0.0706153837989331	1.6106344217883737	0.107289	0.107289	chr1	62766097	0.9694448025838172	chr1:62766097:A:G
chr1:62767706	['C', 'T']	10699	9686.675339260642	-361.9633854254951	-0.0215802952751327	0.0141520446198868	-1.524888866221316	0.127316	0.127316	chr1	62767706	0.8951170144526726	chr1:62767706:C:T
chr1:62768802	['T', 'C']	10699	11076.42331804997	-387.4787063743563	-0.0179490565001124	0.0141308184745657	-1.27020643088857	0.204039	0.204039	chr1	62768802	0.6902868136232372	chr1:62768802:T:C
chr1:62769677	['A', 'G']	10699	3510.0	-47.710467365943344	0.0128138255369938	0.0187539652110551	0.6832595343325218	0.494458	0.494458	chr1	62769677	0.3058705921212002	chr1:62769677:A:G
chr1:62770471	['C', 'T']	10699	7803.0	-294.3050584903228	-0.0195229558815779	0.0145504929366646	-1.3417384528866054	0.179709	0.179709	chr1	62770471	0.7454301724599688	chr1:62770471:C:T
chr1:62773525	['C', 'T']	10699	3483.3255748738084	-48.887633744329534	0.0123790192081726	0.0188093081720385	0.6581326168378171	0.510467	0.510467	chr1	62773525	0.2920323283687298	chr1:62773525:C:T
chr1:62773876	['ATTCAAGGGCTC', 'A']	10699	3689.413860830528	-74.14840466756884	0.0047007440749669	0.0183702502467311	0.2558889515293008	0.798042	0.798042	chr1	62773876	0.0979742516464546	chr1:62773876:ATTCAAGGGCTC:A
chr1:62774160	['G', 'A']	10699	8770.278915381019	-302.1147311528683	-0.0158397279518007	0.0142723151533136	-1.1098219021686324	0.267101	0.267101	chr1	62774160	0.5733244860195522	chr1:62774160:G:A
chr1:62774854	['T', 'A']	10699	3483.3255748738084	-49.74392180884533	0.0122023461833566	0.0188156198521697	0.6485221469836178	0.516661	0.516661	chr1	62774854	0.2867943198052936	chr1:62774854:T:A
chr1:62774958	['G', 'C']	10699	3483.3255748738084	-51.81564216211831	0.0114894147349912	0.0188156136592983	0.6106319433973604	0.541456	0.541456	chr1	62774958	0.266436829405424	chr1:62774958:G:C
chr1:62776025	['C', 'T']	10699	6082.97989150767	-36.287035214970416	0.0255813084196507	0.0154852689814482	1.6519770144320944	0.0985686	0.0985686	chr1	62776025	1.0062614118192066	chr1:62776025:C:T
chr1:62776513	['G', 'A']	10699	3292.630832614726	-50.61124134583839	0.0095737570127208	0.0196468202917019	0.4872929497280764	0.626061	0.626061	chr1	62776513	0.2033833494209803	chr1:62776513:G:A
chr1:62778707	['A', 'G']	10699	6193.736724008975	-284.9273217482242	-0.0260448701864857	0.0154766656118544	-1.682847639128196	0.0924338	0.0924338	chr1	62778707	1.034169192531848	chr1:62778707:A:G
chr1:62780875	['G', 'A']	10699	8765.373433115063	-301.1294793482546	-0.0156800054814339	0.0142854108726918	-1.097623696032996	0.272394	0.272394	chr1	62780875	0.5648024628223571	chr1:62780875:G:A
chr1:62781371	['C', 'T']	10699	9634.80106571936	-365.7162302166617	-0.0218308675432859	0.0141509033412619	-1.5427190064700955	0.122929	0.122929	chr1	62781371	0.9103456512528572	chr1:62781371:C:T
chr1:62781701	['C', 'T']	10699	11039.031781641428	-385.2298392038565	-0.0175900110422354	0.0141113182395937	-1.2465179187073443	0.212602	0.212602	chr1	62781701	0.6724326542770763	chr1:62781701:C:T
chr1:62781780	['C', 'T']	10699	1157.0	-10.21456639681172	0.0193715959110714	0.0308523935090062	0.6278798403571691	0.530096	0.530096	chr1	62781780	0.2756454728618244	chr1:62781780:C:T
chr1:62782409	['A', 'G']	10699	9634.303404414515	-366.2100572860358	-0.0219202534661265	0.0141508384514589	-1.5490427327906138	0.121401	0.121401	chr1	62782409	0.9157777358909652	chr1:62782409:A:G
chr1:62783004	['G', 'C']	10699	9434.172465394688	-344.90534280344866	-0.0184044047405937	0.0141802057935467	-1.297894050943137	0.194352	0.194352	chr1	62783004	0.7114109858559994	chr1:62783004:G:C
chr1:62783302	['G', 'A']	10699	4278.3845498438095	-109.19756887291994	0.0017026205575399	0.0176104721414283	0.0966822776735514	0.922981	0.922981	chr1	62783302	0.0348072390391876	chr1:62783302:G:A
chr1:62784304	['A', 'G']	10699	17099.598242662178	-413.7003705960445	0.0080437829358987	0.0176501737440065	0.4557339237881517	0.648591	0.648591	chr1	62784304	0.1880290819927648	chr1:62784304:A:G
chr1:62784595	['C', 'T']	10699	9351.74815368795	-346.90675516833346	-0.0193808606126938	0.0141830829680917	-1.366477278338976	0.171818	0.171818	chr1	62784595	0.7649313405561045	chr1:62784595:C:T
chr1:62786543	['AC', 'A']	10699	7340.560499389837	-284.1736106946565	-0.0187884478465151	0.0147161556632709	-1.276722554206737	0.201728	0.201728	chr1	62786543	0.6952338171985951	chr1:62786543:AC:A
chr1:62787095	['C', 'T']	10699	10751.0	-375.1447782423661	-0.0167178475012884	0.0140950940209347	-1.1860756286164746	0.235619	0.235619	chr1	62787095	0.6277896915485673	chr1:62787095:C:T
chr1:62787158	['G', 'A']	10699	4578.427930454291	-66.69742036259842	0.0157948862506125	0.0169597101122354	0.9313181738417508	0.35171	0.35171	chr1	62787158	0.4538152834229549	chr1:62787158:G:A
chr1:62787343	['T', 'C']	10699	7073.661151617125	-139.19810565008552	0.0118328255796113	0.014762635287091	0.8015388411009744	0.422838	0.422838	chr1	62787343	0.3738259900289253	chr1:62787343:T:C
chr1:62790022	['C', 'T']	10699	4567.403500561586	-34.9414556001516	0.020228928861634	0.017071847348082	1.1849291086770772	0.236072	0.236072	chr1	62790022	0.6269555206155351	chr1:62790022:C:T
chr1:62791494	['A', 'G']	10699	11010.029070854363	-326.49895625626186	-0.0068968916644169	0.0140527910363106	-0.4907844745286689	0.623589	0.623589	chr1	62791494	0.2051015542937083	chr1:62791494:A:G
chr1:62791556	['T', 'C']	10699	7943.227281226626	-132.09681368217636	0.0161665859713803	0.0144181671950604	1.1212649813714797	0.2622	0.2622	chr1	62791556	0.5813673126459346	chr1:62791556:T:C
chr1:62792323	['A', 'G']	10699	4280.800785634119	13.702705952966925	0.0345117431280681	0.0174078912658394	1.9825343920772656	0.047445	0.047445	chr1	62792323	1.323809549028596	chr1:62792323:A:G
chr1:62792979	['C', 'T']	10699	5894.407445514918	-48.66530385497242	0.022299255148137	0.0156052659789214	1.4289570698927776	0.153046	0.153046	chr1	62792979	0.8151780166097946	chr1:62792979:C:T
chr1:62795685	['C', 'T']	10699	5888.154501216543	-35.795269068349626	0.0258849571994888	0.0156131326345142	1.6578964520078254	0.0973677	0.0973677	chr1	62795685	1.0115850886884274	chr1:62795685:C:T
chr1:62797311	['A', 'G']	10699	2696.0	-1.5073988745416182	0.0274359360519612	0.0210401280958527	1.303981417174414	0.192268	0.192268	chr1	62797311	0.716092991267818	chr1:62797311:A:G
chr1:62797335	['C', 'T']	10699	842.0787063002431	21.678738485576265	0.04645729481258	0.0363571838683112	1.2778023452215752	0.201347	0.201347	chr1	62797335	0.6960548368444907	chr1:62797335:C:T
chr1:62799494	['G', 'C']	10699	5989.559824266218	-38.71448878314635	0.0252655380409363	0.015508397274982	1.6291521034023548	0.10331	0.10331	chr1	62799494	0.9858576384549942	chr1:62799494:G:C
chr1:62799852	['G', 'A']	10699	7855.405311886281	-143.35497498654428	0.0132935052982398	0.0144532400373252	0.9197595323892552	0.357719	0.357719	chr1	62799852	0.4464579919840654	chr1:62799852:G:A
chr1:62801038	['A', 'G']	10699	2701.0	-2.776265437022364	0.0270341292955061	0.0210200845596556	1.2861094454107662	0.198433	0.198433	chr1	62801038	0.7023861017073794	chr1:62801038:A:G
chr1:62801049	['G', 'A']	10699	2680.250514114788	-6.646628097487561	0.0254766770927796	0.0210854662575692	1.2082577061170798	0.226975	0.226975	chr1	62801049	0.6440219752296255	chr1:62801049:G:A
chr1:62801139	['G', 'A']	10699	4895.372662677637	3.1434568346821985	0.0340055564803597	0.0167342579563792	2.032092284522029	0.042169	0.042169	chr1	62801139	1.3750066977670032	chr1:62801139:G:A
chr1:62802560	['A', 'G']	10699	10923.06282722513	-335.07567536106365	-0.0091021944420113	0.0140462566215323	-0.6480156733045921	0.516989	0.516989	chr1	62802560	0.2865186973124856	chr1:62802560:A:G
chr1:62803115	['T', 'C']	10699	2700.504814433953	-2.813234618568746	0.0270433900755869	0.0210229145774322	1.2863768235360449	0.198339	0.198339	chr1	62803115	0.7025918807546039	chr1:62803115:T:C
chr1:62803318	['A', 'G']	10699	570.0	3.0608358480400053	0.0359468435927143	0.0432540692701461	0.831062699978722	0.405957	0.405957	chr1	62803318	0.3915199655649755	chr1:62803318:A:G
chr1:62803567	['T', 'G']	10699	2765.3587559808766	-6.531564741279544	0.0260093719045155	0.0210928350790121	1.233090374389526	0.217569	0.217569	chr1	62803567	0.6624029843784098	chr1:62803567:T:G
chr1:62803909	['A', 'G']	10699	6303.946044510941	-135.48445359346638	0.0069204491723725	0.0152995916460118	0.4523290119430376	0.651041	0.651041	chr1	62803909	0.1863916604132703	chr1:62803909:A:G
chr1:62804247	['T', 'C']	10699	8046.524648224387	-154.06797512868994	0.0121315294510844	0.0146676321267316	0.8270952902462595	0.408202	0.408202	chr1	62804247	0.3891248717737063	chr1:62804247:T:C
chr1:62805101	['C', 'T']	10699	10924.379177979588	-336.356752011812	-0.0093743715146051	0.0140522024913866	-0.6671104775462225	0.504716	0.504716	chr1	62805101	0.2969529274803645	chr1:62805101:C:T
chr1:62805339	['T', 'C']	10699	2865.767760074978	-17.560357416033593	0.0218586982765688	0.0204471187115487	1.069035622325745	0.285078	0.285078	chr1	62805339	0.5450362967110971	chr1:62805339:T:C
chr1:62806467	['G', 'A']	10699	6012.0	-218.32689928485067	-0.015490667156865	0.0155046615090952	-0.999097410012981	0.31777	0.31777	chr1	62806467	0.4978871060255877	chr1:62806467:G:A
chr1:62806788	['T', 'A']	10699	14008.618678134057	-395.0887743433205	-0.0069077891286719	0.0148392979055215	-0.4655064661854121	0.641578	0.641578	chr1	62806788	0.1927505366229167	chr1:62806788:T:A
chr1:62807723	['G', 'A']	10699	2911.816473448018	-36.00462338577683	0.0150091060780737	0.0203835568504074	0.7363340062886864	0.461544	0.461544	chr1	62807723	0.3357868904206792	chr1:62807723:G:A
chr1:62807858	['C', 'T']	10699	419.0	12.736299135343296	0.0526434782503055	0.0506813443357133	1.0387151118485525	0.298961	0.298961	chr1	62807858	0.5243854624766033	chr1:62807858:C:T
chr1:62808188	['C', 'G']	10699	14013.6196129756	-377.4336118074688	-0.003144704394413	0.0147780612478187	-0.2127954636050285	0.831491	0.831491	chr1	62808188	0.0801424471918949	chr1:62808188:C:G
chr1:62808632	['A', 'T']	10699	1117.1044120396336	-28.515675656625167	-0.0083963171262846	0.0314497906074584	-0.2669752950372072	0.789493	0.789493	chr1	62808632	0.1026517162888099	chr1:62808632:A:T
chr1:62808867	['T', 'C']	10699	13586.809741959612	-319.2546190921616	0.0065958279496431	0.0145773746897033	0.4524702211504539	0.650939	0.650939	chr1	62808867	0.1864597075987029	chr1:62808867:T:C
chr1:62811233	['G', 'A']	10699	15761.4195026178	-415.38604789127857	-0.0025181927856486	0.0159398044304589	-0.1579814104140896	0.874474	0.874474	chr1	62811233	0.0582530985059341	chr1:62811233:G:A
chr1:62811426	['C', 'T']	10699	5993.120314106759	-43.06056962083619	0.0241895287433189	0.0155139178540936	1.559214698106458	0.118975	0.118975	chr1	62811426	0.924544286529205	chr1:62811426:C:T
chr1:62811788	['A', 'G']	10699	1201.0	18.05850954831397	0.0388955236246851	0.030513054888605	1.274717453453358	0.202437	0.202437	chr1	62811788	0.6937101073101954	chr1:62811788:A:G
chr1:62812209	['G', 'A']	10699	4660.742496493689	-32.274517304112706	0.0218412042297128	0.0169411487654734	1.2892398580564863	0.197343	0.197343	chr1	62812209	0.7047782739570397	chr1:62812209:G:A
chr1:62812321	['A', 'G']	10699	14095.31744251262	-400.69096309071807	-0.0077069141759738	0.0148626775282999	-0.5185414378599779	0.604091	0.604091	chr1	62812321	0.2188976345228979	chr1:62812321:A:G
chr1:62812347	['G', 'A']	10699	8387.13567087424	-205.29915213459864	-0.0009048830677874	0.0142780104156993	-0.0633759915732046	0.949468	0.949468	chr1	62812347	0.0225196677438265	chr1:62812347:G:A
chr1:62812878	['C', 'T']	10699	230.02149934567208	-8.93247235460858	-0.022473357071907	0.0677911342128972	-0.3315087928950973	0.740267	0.740267	chr1	62812878	0.1306116103872718	chr1:62812878:C:T
chr1:62813424	['T', 'C']	10699	12369.312237075816	-367.1580371842807	-0.0096620604565785	0.0141740486463865	-0.6816725903534803	0.495461	0.495461	chr1	62813424	0.3049905251371118	chr1:62813424:T:C
chr1:62813978	['G', 'A']	10699	2920.8189977561706	-38.45887046181512	0.0140140634441076	0.0203505835840287	0.6886320181552906	0.49107	0.49107	chr1	62813978	0.3088565965799046	chr1:62813978:G:A
chr1:62815428	['A', 'G']	10699	230.02149934567208	17.896033804045786	0.0926351837797956	0.0678322232393218	1.365651593829755	0.172077	0.172077	chr1	62815428	0.7642771740687744	chr1:62815428:A:G
chr1:62815748	['G', 'A']	10699	4659.306469708303	-32.17674336743153	0.0217804077071063	0.0169361800997301	1.286028347528816	0.198461	0.198461	chr1	62815748	0.7023248246635668	chr1:62815748:G:A
chr1:62815809	['C', 'T']	10699	2068.193307160217	-40.62176313067796	0.0077999670505688	0.0236570612628395	0.3297098893183736	0.741626	0.741626	chr1	62815809	0.1298150530563921	chr1:62815809:C:T
chr1:62817334	['C', 'T']	10699	3138.173258532024	-27.67888765422982	0.0179568153492823	0.0198276060574743	0.905647171788206	0.365143	0.365143	chr1	62817334	0.4375370206161584	chr1:62817334:C:T
chr1:62817481	['GA', 'G']	10699	2678.0	-5.893695845117626	0.0257599456461842	0.0210894450052358	1.2214615244634863	0.221938	0.221938	chr1	62817481	0.6537683319392315	chr1:62817481:GA:G
chr1:62817783	['A', 'G']	10699	11352.061039446626	-358.3727912327081	-0.0137356279946909	0.0140226822109842	-0.9795292931855458	0.327341	0.327341	chr1	62817783	0.4849995951851474	chr1:62817783:A:G
chr1:62817845	['A', 'G']	10699	10870.01598429613	-269.326123083101	0.0008242127072993	0.0139661464711395	0.0590150410496207	0.952941	0.952941	chr1	62817845	0.0209339872605544	chr1:62817845:A:G
chr1:62817875	['A', 'G']	10699	4659.306469708303	-31.53829437600412	0.021896650941962	0.0169366848412774	1.2928534212667382	0.19609	0.19609	chr1	62817875	0.707544553479364	chr1:62817875:A:G
chr1:62818249	['C', 'T']	10699	4658.047605686495	-30.29049204986131	0.0223976711281886	0.0169484382454309	1.321518289995051	0.186357	0.186357	chr1	62818249	0.7296542894984069	chr1:62818249:C:T
chr1:62818466	['G', 'C']	10699	11351.182872101725	-361.8385297326996	-0.0143658529347936	0.0140240569307596	-1.024372120401504	0.305683	0.305683	chr1	62818466	0.5147287130942735	chr1:62818466:G:C
chr1:62818783	['A', 'G']	10699	522.0	-0.4250716577132359	0.0272319861390411	0.0451320587989	0.6033845311684485	0.546266	0.546266	chr1	62818783	0.2625958294541141	chr1:62818783:A:G
chr1:62819362	['T', 'C']	10699	1526.2853136393385	24.479668593510866	0.0431147046433005	0.0271393868204453	1.5886396007598886	0.112171	0.112171	chr1	62819362	0.9501194083908407	chr1:62819362:T:C
chr1:62820551	['T', 'C']	10699	2190.0	7.131628981958505	0.0306870631766153	0.0230340263779435	1.3322491983425044	0.182807	0.182807	chr1	62820551	0.7380071783879207	chr1:62820551:T:C
chr1:62820576	['A', 'G']	10699	821.0767433165078	28.587567007317865	0.0558460962512819	0.0365300944202081	1.5287695566532238	0.126351	0.126351	chr1	62820576	0.8984213165239375	chr1:62820576:A:G
chr1:62821867	['T', 'A']	10699	4673.0	-30.82930850666364	0.02214429772999	0.0169158664958745	1.309084446569179	0.190534	0.190534	chr1	62821867	0.720027515028574	chr1:62821867:T:A
chr1:62821937	['C', 'G']	10699	3075.57492754978	-27.72724260212065	0.0189181034948021	0.0198564092426579	0.9527454467527828	0.340741	0.340741	chr1	62821937	0.4675756063721041	chr1:62821937:C:G
chr1:62823261	['C', 'T']	10699	12280.147784632642	-408.6868705226164	-0.0172472609994565	0.014143505870054	-1.2194473674291804	0.222701	0.222701	chr1	62823261	0.6522778328379563	chr1:62823261:C:T
chr1:62824314	['A', 'G']	10699	5603.0473964663	-50.30156146644671	0.0231270349446454	0.0159298157587061	1.451808061998822	0.146584	0.146584	chr1	62824314	0.8339134314065624	chr1:62824314:A:G
chr1:62824457	['G', 'A']	10699	4761.890156118538	-48.933539852330426	0.0175109465187239	0.0167874785370871	1.0430956906386215	0.296928	0.296928	chr1	62824457	0.5273488469572526	chr1:62824457:G:A
chr1:62824892	['G', 'C']	10699	15675.39538145101	-390.4839490063175	0.0028309906032027	0.0158509272933193	0.1786009455986817	0.858254	0.858254	chr1	62824892	0.0663841638138004	chr1:62824892:G:C
chr1:62825003	['C', 'A']	10699	4657.870711414415	-31.191779333102144	0.0220664307235153	0.0169362188912345	1.3029136470913223	0.192632	0.192632	chr1	62825003	0.7152715662818997	chr1:62825003:C:A
chr1:62825271	['C', 'T']	10699	844.1578012526877	20.525680386094507	0.0448740310192233	0.0363273581395602	1.2352682198036236	0.216758	0.216758	chr1	62825271	0.6640248648241188	chr1:62825271:C:T
chr1:62827199	['C', 'G']	10699	15934.4466990836	-418.2505900657944	-0.0023787084908395	0.0160776924269415	-0.1479508643201527	0.882384	0.882384	chr1	62827199	0.0543423754258775	chr1:62827199:C:G
chr1:62827786	['T', 'C']	10699	10498.962606338226	-143.99664469507874	0.0237117783919383	0.0138947010338883	1.706533903400056	0.0879378	0.0879378	chr1	62827786	1.0558244036220623	chr1:62827786:T:C
chr1:62827807	['T', 'TC']	10699	11202.047018134232	-131.6400094136855	0.0291693984134106	0.0139463040772506	2.09155043887162	0.0365023	0.0365023	chr1	62827807	1.437679769904122	chr1:62827807:T:TC
chr1:62828034	['C', 'T']	10699	9696.812657754512	-338.7363172706799	-0.0177107225737785	0.0140997618214726	-1.2561008333351222	0.209107	0.209107	chr1	62828034	0.679631428633841	chr1:62828034:C:T
chr1:62828183	['T', 'A']	10699	10086.94279304543	-346.4471834657186	-0.0168132720772603	0.0140665000637235	-1.1952704653676118	0.232008	0.232008	chr1	62828183	0.6344970396955059	chr1:62828183:T:A
chr1:62828279	['T', 'C']	10699	5836.0	-64.74674191761285	0.0201598098974918	0.0157316412870739	1.2814816667639355	0.200052	0.200052	chr1	62828279	0.6988571024473336	chr1:62828279:T:C
chr1:62829364	['G', 'A']	10699	9055.539173522811	-307.0349306581491	-0.0145955554801752	0.0142108535807377	-1.027070991707278	0.30441	0.30441	chr1	62829364	0.5165410849057865	chr1:62829364:G:A
chr1:62829519	['C', 'T']	10699	15924.0	-410.9941543121653	-0.0008768775146081	0.0160597675664398	-0.0546008845383641	0.956457	0.956457	chr1	62829519	0.0193345500303073	chr1:62829519:C:T
chr1:62829701	['G', 'A']	10699	1142.4271154745206	-24.63997621305874	-0.0050980484559064	0.0311732694051178	-0.1635391010693762	0.870097	0.870097	chr1	62829701	0.0604323287417444	chr1:62829701:G:A
chr1:62831090	['C', 'T']	10699	14710.124719521316	-387.3246351648164	-0.0021862597177147	0.0151419208716619	-0.1443845689225847	0.8852	0.8852	chr1	62831090	0.0529585947447796	chr1:62831090:C:T
chr1:62831444	['A', 'G']	10699	4663.1792593977925	-25.481824324488368	0.0236958964535136	0.0169398862641344	1.3988226416657372	0.161895	0.161895	chr1	62831444	0.790766563883694	chr1:62831444:A:G
chr1:62833095	['T', 'A']	10699	4553.127828688985	-40.948740532131424	0.0216091978972223	0.017074444820923	1.2655871463968429	0.205689	0.205689	chr1	62833095	0.6867889332301139	chr1:62833095:T:A
chr1:62835981	['G', 'A']	10699	13402.505375338878	-407.28337285788064	-0.0133616768320303	0.0144525262316082	-0.9245218875858444	0.355236	0.355236	chr1	62835981	0.4494830287912179	chr1:62835981:G:A
chr1:62836820	['C', 'T']	10699	4657.870711414415	-23.10261280096559	0.0244132593284129	0.0169484153732284	1.440444949619054	0.149771	0.149771	chr1	62836820	0.8245722704765405	chr1:62836820:C:T
chr1:62837115	['A', 'G']	10699	15110.0	-415.61499209329503	-0.0059103200864202	0.0153884158639757	-0.3840759268961713	0.70093	0.70093	chr1	62837115	0.1543253516933935	chr1:62837115:A:G
chr1:62837624	['G', 'T']	10699	1698.0	-39.62228886369699	-0.002421424121739	0.0257812217304891	-0.0939220083148916	0.925173	0.925173	chr1	62837624	0.0337770500498328	chr1:62837624:G:T
chr1:62837769	['A', 'G']	10699	10337.966255374837	-372.6591922682333	-0.0204112414241229	0.0140349683351133	-1.4543133220370104	0.145889	0.145889	chr1	62837769	0.8359774525849434	chr1:62837769:A:G
chr1:62837928	['T', 'C']	10699	10335.83027866093	-376.4586048209537	-0.0210814319069625	0.0140406106196429	-1.501461188409386	0.133266	0.133266	chr1	62837928	0.8752806375016873	chr1:62837928:T:C
chr1:62838174	['C', 'T']	10699	10333.93175656726	-376.2080128518867	-0.0210373193761229	0.014038080310336	-1.4985894731371114	0.13401	0.13401	chr1	62838174	0.872862792808499	chr1:62838174:C:T
chr1:62838651	['G', 'A']	10699	3068.8605086013463	-33.99318349426702	0.0159490922968229	0.0199243225901128	0.8004835408927512	0.423448	0.423448	chr1	62838651	0.3731999140219006	chr1:62838651:G:A
chr1:62838720	['C', 'T']	10699	2741.0495744083805	5.076081344140698	0.0302592023465364	0.0208958408031744	1.448096902707046	0.147619	0.147619	chr1	62838720	0.8308577409946634	chr1:62838720:C:T
chr1:62839848	['C', 'G']	10699	15923.488315573004	-411.47669530680815	-0.0009881185304787	0.016060685645612	-0.0615240564619797	0.950943	0.950943	chr1	62839848	0.0218455141113355	chr1:62839848:C:G
chr1:62840561	['T', 'G']	10699	10335.898186237846	-372.9870730789999	-0.0204367232674771	0.0140462124094746	-1.454963279189184	0.145709	0.145709	chr1	62840561	0.8365136223575188	chr1:62840561:T:G
chr1:62840983	['G', 'A']	10699	15112.237471952132	-414.25427895435945	-0.0056026765430189	0.0153961609721773	-0.363900881079614	0.715939	0.715939	chr1	62840983	0.1451239792172263	chr1:62840983:G:A
chr1:62841289	['C', 'T']	10699	10008.806469708305	-354.99862034766056	-0.019057844492654	0.0140708451704572	-1.354420737474056	0.175631	0.175631	chr1	62841289	0.7553988258974292	chr1:62841289:C:T
chr1:62841713	['T', 'C']	10699	10336.0	-374.889982901803	-0.020805108046209	0.0140406870143116	-1.4817727953769204	0.13843	0.13843	chr1	62841713	0.8587697811034195	chr1:62841713:T:C
chr1:62843657	['G', 'A']	10699	4656.611428037033	-20.149584201957783	0.0251167675323716	0.0169522360911859	1.481619734250324	0.138471	0.138471	chr1	62843657	0.8586411714278448	chr1:62843657:G:A
chr1:62843681	['G', 'A']	10699	225.02103196859227	-16.15716350312337	-0.0590241184460889	0.0689051165803595	-0.8565999359024808	0.391685	0.391685	chr1	62843681	0.4070630599097937	chr1:62843681:G:A
chr1:62844156	['T', 'TG']	10699	15924.48840904842	-410.8872420452079	-0.0008510839763508	0.0160602721467306	-0.0529931229418229	0.957738	0.957738	chr1	62844156	0.0187532808133594	chr1:62844156:T:TG
chr1:62844194	['A', 'G']	10699	10327.965320620677	-376.9077555445785	-0.0211714548511917	0.0140441363117886	-1.507494258185209	0.131714	0.131714	chr1	62844194	0.880368061032109	chr1:62844194:A:G
chr1:62844526	['C', 'T']	10699	9407.396390499343	-309.8377806355914	-0.0146442695757612	0.0141201378235265	-1.037119450162977	0.299704	0.299704	chr1	62844526	0.5233074607035546	chr1:62844526:C:T
chr1:62846102	['T', 'C']	10699	10322.89454001496	-375.8086402724255	-0.020959905173219	0.0140434067422805	-1.492508588397926	0.135595	0.135595	chr1	62846102	0.8677563245725324	chr1:62846102:T:C
chr1:62847648	['T', 'C']	10699	3068.7209389320114	-32.97756983566156	0.0161692507545495	0.0199345218610557	0.8111180627882464	0.417316	0.417316	chr1	62847648	0.3795349640098318	chr1:62847648:T:C
chr1:62849786	['C', 'T']	10699	1195.111703122079	15.705442884245011	0.0367585961147282	0.0305747323632026	1.202254059923286	0.229292	0.229292	chr1	62849786	0.6396110975442202	chr1:62849786:C:T
chr1:62849801	['A', 'G']	10699	10118.783076203834	-366.910637475251	-0.0207244269912799	0.01408227562456	-1.4716674736244912	0.14114	0.14114	chr1	62849801	0.850349886901885	chr1:62849801:A:G
chr1:62850012	['T', 'C']	10699	9562.787604001122	-384.7634876706493	-0.0262203681061858	0.0140702321702691	-1.8635348577680355	0.0624145	0.0624145	chr1	62850012	1.204714504252721	chr1:62850012:T:C
chr1:62850077	['G', 'A']	10699	10108.834517576664	-367.7592331623828	-0.0208508470206622	0.0140865741201205	-1.4801929016140234	0.138851	0.138851	chr1	62850077	0.8574509881289342	chr1:62850077:G:A
chr1:62851169	['C', 'G']	10699	15939.918810214198	-411.99603757559424	-0.0009176045949397	0.0160836918147648	-0.0570518638076255	0.954505	0.954505	chr1	62851169	0.0202217922920827	chr1:62851169:C:G
chr1:62852531	['T', 'C']	10699	10072.246714232071	-352.4383549100087	-0.0183546890486961	0.014133088243968	-1.298703350028949	0.194074	0.194074	chr1	62852531	0.7120326429365449	chr1:62852531:T:C
chr1:62853915	['G', 'A']	10699	2728.510049546602	0.8767679462730957	0.0285625016182648	0.0209355727875766	1.364304760518141	0.1725	0.1725	chr1	62853915	0.7632109005907071	chr1:62853915:G:A
chr1:62854650	['T', 'C']	10699	10118.51169317119	-363.91710743836353	-0.0201759259485925	0.0140852570759565	-1.432414462852274	0.152054	0.152054	chr1	62854650	0.8180021506262093	chr1:62854650:T:C
chr1:62856890	['A', 'G']	10699	15940.469708302167	-412.199673644454	-0.0009697618162644	0.0160809303667493	-0.0603050814938958	0.951914	0.951914	chr1	62856890	0.0214022858723976	chr1:62856890:A:G
chr1:62857072	['C', 'T']	10699	10034.62741980735	-341.8723569679313	-0.0165715089469382	0.0140821477915048	-1.1767742529257534	0.239312	0.239312	chr1	62857072	0.6210355236886197	chr1:62857072:C:T
chr1:62857413	['G', 'A']	10699	10037.75278167368	-345.057211869824	-0.0171332877329788	0.0140830332328325	-1.216590733666309	0.223787	0.223787	chr1	62857413	0.6501651456550652	chr1:62857413:G:A
chr1:62859046	['T', 'A']	10699	10034.813762154075	-342.9528593997938	-0.0166892798544088	0.0140822803392455	-1.1851262332775665	0.235994	0.235994	chr1	62859046	0.6270990385553855	chr1:62859046:T:A
chr1:62860283	['T', 'G']	10699	10228.91212489483	-356.0443914735524	-0.0181042029955376	0.014044274215799	-1.2890807112817122	0.197398	0.197398	chr1	62860283	0.7046572518353993	chr1:62860283:T:G
chr1:62860645	['C', 'A']	10699	10033.8756660746	-364.8921580091712	-0.0211676824817055	0.0140826065304205	-1.5031082801312523	0.132841	0.132841	chr1	62860645	0.8766678637809149	chr1:62860645:C:A
chr1:62861764	['T', 'A']	10699	10035.87604001122	-366.95716863479873	-0.0215189816980737	0.014079523190541	-1.5283885261491428	0.126446	0.126446	chr1	62861764	0.8980949045987723	chr1:62861764:T:A
chr1:62862187	['G', 'A']	10699	10036.814323111445	-366.6459208605218	-0.0214649628552322	0.0140780969840784	-1.5247062780933969	0.127362	0.127362	chr1	62862187	0.8949601297089194	chr1:62862187:G:A
chr1:62862408	['T', 'C']	10699	10021.49340566832	-373.930085879286	-0.0229093452183972	0.0140876612182567	-1.6261993288643275	0.103937	0.103937	chr1	62862408	0.9832298226512052	chr1:62862408:T:C
chr1:62863117	['T', 'C']	10699	10045.450233863425	-365.7529205870629	-0.0213317792035689	0.0140830880213342	-1.5147089311132464	0.129876	0.129876	chr1	62863117	0.886471095505527	chr1:62863117:T:C
chr1:62863273	['T', 'C']	10699	15946.47139117427	-407.92504941104943	0.000185801552452	0.0160844927272432	0.0115515954157094	0.990784	0.990784	chr1	62863273	0.0040210153762863	chr1:62863273:T:C
chr1:62863380	['T', 'C']	10699	10038.876600916145	-366.62487684244894	-0.0215059549772776	0.0140830052470362	-1.5270856326495754	0.126769	0.126769	chr1	62863380	0.8969869355310744	chr1:62863380:T:C
chr1:62863788	['G', 'A']	10699	14809.38418395962	-416.8706387814213	-0.0081476089082486	0.0151974879495795	-0.5361155037779811	0.59189	0.59189	chr1	62863788	0.2277589973849734	chr1:62863788:G:A
chr1:62864546	['G', 'A']	10699	9947.719121084618	-348.343071835021	-0.0186335293312841	0.0140767358350088	-1.3237109476006883	0.185627	0.185627	chr1	62864546	0.7313588540967754	chr1:62864546:G:A
chr1:62865403	['G', 'C']	10699	1202.112357449991	15.62905936422312	0.037018141335457	0.030498818110869	1.213756585612236	0.224868	0.224868	chr1	62865403	0.6480723427511856	chr1:62865403:G:C
chr1:62865621	['T', 'G']	10699	10041.938586651711	-363.3557805808245	-0.0208658926285601	0.0140839927071029	-1.4815324789281432	0.138494	0.138494	chr1	62865621	0.8585690412084543	chr1:62865621:T:G
chr1:62866019	['TA', 'T']	10699	14808.384090484204	-419.5699122363303	-0.00882763513602	0.0151980217931535	-0.5808410631439362	0.56136	0.56136	chr1	62866019	0.2507585364792409	chr1:62866019:TA:T
chr1:62866193	['C', 'T']	10699	16002.487097980556	-407.08219675023855	0.0007591170757535	0.0161478231830196	0.0470104897204869	0.962506	0.962506	chr1	62866193	0.0165965545376232	chr1:62866193:C:T
chr1:62866234	['A', 'C']	10699	10049.0	-366.68579480901286	-0.0215352404606292	0.0140786857073923	-1.5296342931586056	0.126137	0.126137	chr1	62866234	0.8991575023338141	chr1:62866234:A:C
chr1:62866524	['A', 'C']	10699	4581.284592370979	-18.336335100134903	0.0246336633228895	0.017050605698821	1.4447383135833602	0.148561	0.148561	chr1	62866524	0.8280951859173051	chr1:62866524:A:C
chr1:62866856	['ATC', 'A']	10699	2656.0	15.002858291458196	0.0345565420732653	0.0212043733463974	1.6296893809944402	0.103197	0.103197	chr1	62866856	0.9863329277319018	chr1:62866856:ATC:A
chr1:62866953	['G', 'A']	10699	10094.887071141442	-383.7928488011409	-0.0242832958368784	0.0140767577696358	-1.725063131316967	0.084545	0.084545	chr1	62866953	1.072912071527136	chr1:62866953:G:A
chr1:62867539	['C', 'T']	10699	19569.82912693961	-500.3404838500345	0.0025258636337821	0.024987548402333	0.1010848920875457	0.919485	0.919485	chr1	62867539	0.0364553512223851	chr1:62867539:C:T
chr1:62867652	['T', 'C']	10699	4583.0	-17.517651585459543	0.0248709566626221	0.0170480828527662	1.4588711749829706	0.14463	0.14463	chr1	62867652	0.8397416137973306	chr1:62867652:T:C
chr1:62867760	['T', 'A']	10699	2691.515670315277	7.618947639604588	0.0310322815920826	0.0211053185000803	1.4703536263603216	0.141495	0.141495	chr1	62867760	0.8492589065055967	chr1:62867760:T:A
chr1:62868437	['G', 'A']	10699	10008.935501962984	-367.4361379042312	-0.0217960950360249	0.0140695274863523	-1.5491703653280144	0.12137	0.12137	chr1	62868437	0.9158886480593228	chr1:62868437:G:A
chr1:62868614	['G', 'A']	10699	10007.80618922962	-364.7401332573189	-0.0212972622729507	0.0140739716141991	-1.5132375463557173	0.130249	0.130249	chr1	62868614	0.885225602355878	chr1:62868614:G:A
chr1:62870392	['A', 'G']	10699	10016.87248761335	-359.7169325869081	-0.0204172614271575	0.0140739391988577	-1.450714056574488	0.146889	0.146889	chr1	62870392	0.8330107257766038	chr1:62870392:A:G
chr1:62870957	['C', 'T']	10699	10015.61675862714	-361.04463879504	-0.0206615108777911	0.0140726641251048	-1.4682018055793782	0.142079	0.142079	chr1	62870957	0.8474701082659968	chr1:62870957:C:T
chr1:62871663	['G', 'A']	10699	10009.742309490415	-364.16583925248017	-0.0212286577058484	0.0140763782405783	-1.5081050923064858	0.131557	0.131557	chr1	62871663	0.8808860386425674	chr1:62871663:G:A
chr1:62872515	['T', 'G']	10699	9929.568502758815	-345.9529939424998	-0.0181456737179548	0.0140689885117632	-1.2897639160614145	0.197161	0.197161	chr1	62872515	0.7051789877714191	chr1:62872515:T:G
chr1:62873126	['A', 'G']	10699	10021.0	-362.3819215131312	-0.0205822318666817	0.0140641516911157	-1.463453489319482	0.143373	0.143373	chr1	62873126	0.84353262729484	chr1:62873126:A:G
chr1:62873985	['G', 'A']	10699	10084.827786088255	-368.3535791598202	-0.0217666371090727	0.0140840892684128	-1.545477076596638	0.122261	0.122261	chr1	62873985	0.9127120563402366	chr1:62873985:G:A
chr1:62875174	['C', 'T']	10699	12867.608077786088	-372.3501513901163	-0.0090473374438577	0.0142525508709663	-0.6347872409484197	0.525581	0.525581	chr1	62875174	0.2793603431139984	chr1:62875174:C:T
chr1:62875610	['G', 'A']	10699	4016.750864728429	2.124591291065429	0.0319517572282805	0.0179858110058824	1.7764979971061836	0.0756793	0.0756793	chr1	62875610	1.1210228936192563	chr1:62875610:G:A
chr1:62876535	['A', 'G']	10699	9916.780665669408	-350.1932479447965	-0.018420998733149	0.0140736941440059	-1.3088957699847834	0.190598	0.190598	chr1	62876535	0.7198816608515275	chr1:62876535:A:G
chr1:62877305	['C', 'T']	10699	15894.48560478594	-394.1578213537945	0.0029479639013194	0.0160437403696008	0.1837454255308916	0.854217	0.854217	chr1	62877305	0.0684317898130506	chr1:62877305:C:T
chr1:62877674	['C', 'A']	10699	8962.837726677884	-292.29086178987905	-0.0139393007865181	0.0142191278998095	-0.9803203744095242	0.32695	0.32695	chr1	62877674	0.485518658301217	chr1:62877674:C:A
chr1:62877966	['C', 'A']	10699	4018.751238665046	5.663654653341184	0.0329898266893176	0.017984558332626	1.834341776938184	0.0666311	0.0666311	chr1	62877966	1.1763230169887038	chr1:62877966:C:A
chr1:62878503	['G', 'A']	10699	4018.126682872102	3.348047375003193	0.0322362840831023	0.0179857152588025	1.792327056180061	0.0731089	0.0731089	chr1	62878503	1.1360297504619654	chr1:62878503:G:A
chr1:62878769	['A', 'T']	10699	9925.927743503458	-349.6812260017704	-0.0183700695869132	0.0140650322606395	-1.3060808710920042	0.191553	0.191553	chr1	62878769	0.7177110419411847	chr1:62878769:A:T
chr1:62878835	['A', 'G']	10699	15895.971487332898	-397.6149726863613	0.0020935940411059	0.0160442511408913	0.1304887353558123	0.896182	0.896182	chr1	62878835	0.0476037832294693	chr1:62878835:A:G
chr1:62880316	['A', 'T']	10699	9910.778982797308	-347.6947870892475	-0.0181721470569951	0.014047710215544	-1.2936020730899829	0.195831	0.195831	chr1	62880316	0.7081185583792664	chr1:62880316:A:T
chr1:62880901	['C', 'T']	10699	11747.293941660437	-381.4756510799112	-0.0149668988979157	0.0141192882747608	-1.060032106906556	0.289154	0.289154	chr1	62880901	0.538870795523928	chr1:62880901:C:T
chr1:62881532	['C', 'G']	10699	3041.8529356768886	-15.550775451390294	0.0235095979971713	0.0199888342332629	1.176136523161992	0.239567	0.239567	chr1	62881532	0.6205730055854973	chr1:62881532:C:G
chr1:62882427	['T', 'A']	10699	11744.195381882771	-382.9231099538728	-0.0152580371565483	0.014116994876089	-1.080827562131654	0.279798	0.279798	chr1	62882427	0.5531553941761003	chr1:62882427:T:A
chr1:62882885	['A', 'T']	10699	15903.0	-396.8032604587342	0.0021883108811406	0.0160425479611689	0.1364066909095423	0.891502	0.891502	chr1	62882885	0.0498776781891431	chr1:62882885:A:T
chr1:62884362	['C', 'T']	10699	222.0207515423444	0.8181512676946023	0.0198993815636179	0.0693446306149842	0.2869635527241238	0.774146	0.774146	chr1	62884362	0.1111771258612113	chr1:62884362:C:T
chr1:62885930	['T', 'C']	10699	11770.300392670157	-389.20809877999375	-0.016172388412431	0.0141278433878203	-1.1447174185391482	0.252352	0.252352	chr1	62885930	0.5979932489428896	chr1:62885930:T:C
chr1:62887038	['C', 'T']	10699	4295.204375467464	-20.13072158246685	0.0225757318160896	0.0174546332107794	1.2933947991612689	0.195903	0.195903	chr1	62887038	0.7079589132984251	chr1:62887038:C:T
chr1:62887759	['G', 'T']	10699	4257.599009901	-42.04184180956054	0.0165850166553547	0.01777176961274	0.933222578097423	0.350726	0.350726	chr1	62887759	0.455032037831121	chr1:62887759:G:T
chr1:62889202	['C', 'T']	10699	5194.971113396279	-133.67752683803332	0.0001472461072185	0.0163352534866015	0.0090140080984582	0.992808	0.992808	chr1	62889202	0.003134731970792	chr1:62889202:C:T
chr1:62889301	['G', 'A']	10699	18057.37552584837	-524.4080747594548	-0.0219752625358283	0.0193904294890525	-1.1333045793665943	0.257112	0.257112	chr1	62889301	0.5898776533759496	chr1:62889301:G:A
chr1:62889656	['C', 'T']	10699	290.7938493369696	9.97867778249954	0.0497140749931819	0.0607458310701375	0.8183948448376925	0.41315	0.41315	chr1	62889656	0.3838922429075369	chr1:62889656:C:T
chr1:62893145	['C', 'T']	10699	4558.852201551837	-45.35819320652169	0.0160579266954741	0.0171301061003958	0.93740964599764	0.348569	0.348569	chr1	62893145	0.4577112395082782	chr1:62893145:C:T
chr1:62893889	['A', 'G']	10699	6325.591232005982	-156.25272916558785	0.0009662609657477	0.015383553424334	0.0628112984753761	0.949918	0.949918	chr1	62893889	0.022313882800152	chr1:62893889:A:G
chr1:62894135	['A', 'G']	10699	780.2187733732237	10.371542350922644	0.0361983685425434	0.0373475065976458	0.9692311974804008	0.332452	0.332452	chr1	62894135	0.4782710500299281	chr1:62894135:A:G
chr1:62894308	['T', 'C']	10699	8670.051804750328	-290.1734193743563	-0.0129434069209047	0.0141166345930041	-0.9168904129118142	0.359221	0.359221	chr1	62894308	0.4446382824793085	chr1:62894308:T:C
chr1:62895453	['G', 'A']	10699	4372.043201795399	-149.86895108284122	-0.0093925096591774	0.01721858891959	-0.5454866077028694	0.58543	0.58543	chr1	62895453	0.2325250261785779	chr1:62895453:G:A
chr1:62897139	['GGGAAAGATATAAAGAT', 'G']	10699	19148.94894333271	-509.0584917083322	-0.0110374454622262	0.0225614404991868	-0.4892172316135589	0.624698	0.624698	chr1	62897139	0.2043298844659427	chr1:62897139:GGGAAAGATATAAAGAT:G
chr1:62897254	['C', 'T']	10699	16916.162195007946	-447.9483927224714	-0.0038808218152871	0.0171140915087452	-0.2267617777609775	0.820613	0.820613	chr1	62897254	0.0858616073014185	chr1:62897254:C:T
chr1:62898408	['A', 'C']	10699	19110.0	-509.0813198783128	-0.0113095227943618	0.0223593759541711	-0.5058067281279399	0.613003	0.613003	chr1	62898408	0.2125374000651778	chr1:62898408:A:C
chr1:62898699	['G', 'C']	10699	19164.58249976629	-509.81968679930645	-0.0111869294437989	0.0226083038698977	-0.4948150691965	0.620741	0.620741	chr1	62898699	0.2070895684768574	chr1:62898699:G:C
chr1:62899862	['A', 'G']	10699	239.0	-13.232864157795172	-0.0386757302813397	0.0665487284828902	-0.5811640757536535	0.561142	0.561142	chr1	62899862	0.2509272242824612	chr1:62899862:A:G
chr1:62900452	['A', 'G']	10699	19166.0	-515.3947422539759	-0.0140003870829299	0.0226221620531728	-0.6188792675970736	0.536009	0.536009	chr1	62900452	0.2708279181103599	chr1:62900452:A:G
chr1:62900466	['G', 'A']	10699	19166.0	-515.3947422539759	-0.0140003870829299	0.0226221620531728	-0.6188792675970736	0.536009	0.536009	chr1	62900466	0.2708279181103599	chr1:62900466:G:A
chr1:62901125	['T', 'C']	10699	6658.867146596858	-101.1297653468065	0.0106833791766439	0.0152047648627557	0.7026336331456843	0.482299	0.482299	chr1	62901125	0.3166836385444913	chr1:62901125:T:C
chr1:62902316	['C', 'T']	10699	6637.240721697672	-94.37818950114648	0.0120297426468639	0.0152190438367236	0.7904401075339619	0.429288	0.429288	chr1	62902316	0.3672512512983898	chr1:62902316:C:T
chr1:62902647	['A', 'C']	10699	5777.540007478034	-206.1122968949844	-0.0134836233761077	0.0156717491821398	-0.8603776910540523	0.3896	0.3896	chr1	62902647	0.4093810517934221	chr1:62902647:A:C
chr1:62902877	['C', 'T']	10699	321.0	17.963758749266223	0.0776072828314219	0.0573216202930255	1.353891994585933	0.175799	0.175799	chr1	62902877	0.7549835996588175	chr1:62902877:C:T
chr1:62902944	['C', 'T']	10699	319.0	18.07612398317251	0.0786578406531993	0.0574897720801496	1.3682058183069177	0.171276	0.171276	chr1	62902944	0.7663034881599783	chr1:62902944:C:T
chr1:62903005	['A', 'G']	10699	12529.342152005236	-437.7778806894523	-0.0190072096324421	0.0142023185684325	-1.3383173698616626	0.180821	0.180821	chr1	62903005	0.7427511332937071	chr1:62903005:A:G
chr1:62903771	['C', 'T']	10699	10465.956436384033	-377.48803409146336	-0.0168443349308084	0.0139734700110745	-1.205451109671303	0.228056	0.228056	chr1	62903771	0.6419584972769646	chr1:62903771:C:T
chr1:62906221	['A', 'G']	10699	5617.428262097539	-74.04943852009254	0.0113810686399317	0.0161584718020323	0.7043406566764722	0.481236	0.481236	chr1	62906221	0.3176418916885057	chr1:62906221:A:G
chr1:62906231	['C', 'A']	10699	19037.91174543753	-502.0169943814144	-0.009140977528523	0.0223574827525738	-0.4088553988695681	0.682654	0.682654	chr1	62906231	0.1657993606890236	chr1:62906231:C:A
chr1:62906722	['T', 'C']	10699	5539.0708742402985	-72.4915057828745	0.0109130556969725	0.0161490608024016	0.6757703020939477	0.499201	0.499201	chr1	62906722	0.3017245533455705	chr1:62906722:T:C
chr1:62906846	['G', 'C']	10699	9102.701598579042	-184.85701716883085	0.0045393418565727	0.0140966033743402	0.3220167111203285	0.747446	0.747446	chr1	62906846	0.1264201779187911	chr1:62906846:G:C
chr1:62908246	['A', 'G']	10699	5549.0	-76.54541361148333	0.0103061452485748	0.0161321134930019	0.6388589599896932	0.522928	0.522928	chr1	62908246	0.2815581033990126	chr1:62908246:A:G
chr1:62909445	['T', 'C']	10699	19011.776967657504	-486.6417780301237	-0.0010156737303034	0.0219597264368319	-0.0462516567874863	0.963111	0.963111	chr1	62909445	0.0163236568947409	chr1:62909445:T:C
chr1:62910733	['A', 'C']	10699	5656.248918969731	-82.96132523760477	0.009898090134625	0.0160860279985639	0.6153221998313472	0.538355	0.538355	chr1	62910733	0.2689312490598098	chr1:62910733:A:C
chr1:62910750	['ACCTTGGCACTCTATTC', 'A']	10699	19011.10762038336	-486.7405212253648	-0.0010127627693004	0.0219802482322046	-0.046076038750852	0.963251	0.963251	chr1	62910750	0.0162605314514717	chr1:62910750:ACCTTGGCACTCTATTC:A
chr1:62916070	['A', 'G']	10699	411.2690796857464	11.144563537318282	0.0412731365269603	0.0512117483881378	0.8059310182918974	0.420301	0.420301	chr1	62916070	0.3764395766993803	chr1:62916070:A:G
chr1:62916353	['G', 'A']	10699	4376.227094240839	-138.22348524735153	-0.007140028085166	0.0172864344789779	-0.4130422669781329	0.679584	0.679584	chr1	62916353	0.1677568546315814	chr1:62916353:G:A
chr1:62918617	['A', 'T']	10699	3795.0641361256544	-223.84422072777687	-0.0420392888852923	0.0183634521220923	-2.289291174981016	0.0220819	0.0220819	chr1	62918617	1.6559635611957886	chr1:62918617:A:T
chr1:62918621	['T', 'G']	10699	3796.064416604338	-223.88961816691383	-0.0420032261224776	0.0183626423177431	-2.2874282140697884	0.0221903	0.0221903	chr1	62918621	1.6538368263185164	chr1:62918621:T:G
chr1:62920773	['A', 'T']	10699	1793.5028982797307	54.586462876774405	0.0574997407123921	0.02529544435196	2.273126335016796	0.0230383	0.0230383	chr1	62920773	1.6375495707287833	chr1:62920773:A:T
chr1:62921223	['C', 'T']	10699	5518.252363568287	-263.06032099118084	-0.0309923124272721	0.0160482036906129	-1.9312013372188528	0.0534846	0.0534846	chr1	62921223	1.2717712478441447	chr1:62921223:C:T
chr1:62921287	['A', 'G']	10699	1810.5076664173523	58.86039733342008	0.0602683970265027	0.0251935480886184	2.39221553131414	0.0167642	0.0167642	chr1	62921287	1.7756171665939642	chr1:62921287:A:G
chr1:62922137	['G', 'A']	10699	2754.5149107226325	-108.63663679329564	-0.0153341428521705	0.0209037391605024	-0.7335598064266083	0.463233	0.463233	chr1	62922137	0.3342005097136815	chr1:62922137:G:A
chr1:62922777	['G', 'A']	10699	1794.3354211461158	65.51303485679526	0.064606232606329	0.0252898881797049	2.55462705676079	0.0106439	0.0106439	chr1	62922777	1.9728992143209685	chr1:62922777:G:A
chr1:62923073	['G', 'A']	10699	1932.793687956545	-78.0225818574113	-0.0174314237564441	0.0245757858658502	-0.7092926285896025	0.478158	0.478158	chr1	62923073	0.3204285737018558	chr1:62923073:G:A
chr1:62923385	['G', 'A']	10699	5484.025147237543	-258.3456360014302	-0.0299281826082261	0.0160691669617889	-1.862460118772349	0.0625657	0.0625657	chr1	62923385	1.2036636920808788	chr1:62923385:G:A
chr1:62923939	['A', 'G']	10699	4106.383810057955	31.08786566637431	0.0413808973069355	0.0177565083184688	2.3304636567480235	0.0198002	0.0198002	chr1	62923939	1.7033304229476758	chr1:62923939:A:G
chr1:62924229	['G', 'A']	10699	2265.0	-26.955401019796145	0.018914420360015	0.022689210591933	0.8336306053212776	0.404508	0.404508	chr1	62924229	0.3930728848761869	chr1:62924229:G:A
chr1:62924528	['T', 'C']	10699	881.1647190801159	-32.486750208200455	-0.0128160250547565	0.0348681120540782	-0.367557183333576	0.713211	0.713211	chr1	62924528	0.1467819672318756	chr1:62924528:T:C
chr1:62925843	['T', 'C']	10699	3750.701131158268	-188.4435833313349	-0.0295092523609387	0.0183442556575072	-1.608637216569886	0.107725	0.107725	chr1	62925843	0.9676834972395948	chr1:62925843:T:C
chr1:62926512	['T', 'G']	10699	5621.728999064546	-244.5406128349861	-0.0249825312283063	0.0159364862540428	-1.567631084422306	0.116997	0.116997	chr1	62926512	0.9318252741525532	chr1:62926512:T:G
chr1:62926795	['G', 'A']	10699	5488.538986537023	-244.7812032855877	-0.0264424022241705	0.0160449755519773	-1.648017607662343	0.0993785	0.0993785	chr1	62926795	1.002707562698548	chr1:62926795:G:A
chr1:62926994	['G', 'A']	10699	5299.981486676017	-93.36826224459791	0.0110879913934639	0.0161943812197686	0.6846813868953924	0.49356	0.49356	chr1	62926994	0.3066600444432	chr1:62926994:G:A
chr1:62927047	['T', 'A']	10699	5507.058906030856	-247.38239857246023	-0.0270132975607057	0.0160267515029742	-1.6855129722135294	0.0919188	0.0919188	chr1	62927047	1.0365956539975356	chr1:62927047:T:A
chr1:62927825	['G', 'A']	10699	3594.6719641020845	-105.85009685263748	-0.0070526362716802	0.018619835040036	-0.3787700726948335	0.704866	0.704866	chr1	62927825	0.1518934376070528	chr1:62927825:G:A
chr1:62929638	['G', 'C']	10699	2375.0	-73.14886457838506	-0.0025753674140004	0.0223420819356412	-0.115269804372711	0.908233	0.908233	chr1	62929638	0.0418027223672991	chr1:62929638:G:C
chr1:62929969	['C', 'A']	10699	5008.151931577912	-308.25997659568844	-0.0465785120918544	0.0168723220567605	-2.760646219006406	0.00577855	0.00577855	chr1	62929969	2.238181124555288	chr1:62929969:C:A
chr1:62930083	['TCTA', 'T']	10699	5016.344305217879	-172.71541289494	-0.0120020414147779	0.0165015640239439	-0.7273275064934942	0.467041	0.467041	chr1	62930083	0.3306449924699334	chr1:62930083:TCTA:T
chr1:62930550	['G', 'A']	10699	7287.362251098439	-227.79922922658253	-0.0077185427016821	0.0147749077629857	-0.5224088586880237	0.601397	0.601397	chr1	62930550	0.2208387426583402	chr1:62930550:G:A
chr1:62930619	['G', 'A']	10699	7292.363185939983	-224.8717949451105	-0.0071990783095467	0.0147713803599589	-0.4873666599948554	0.626009	0.626009	chr1	62930619	0.2034194229840749	chr1:62930619:G:A
chr1:62930671	['C', 'T']	10699	6300.944641855247	-237.64618478138547	-0.0172618123859524	0.0153088934048853	-1.1275676124600829	0.259528	0.259528	chr1	62930671	0.5858157800525314	chr1:62930671:C:T
chr1:62932590	['C', 'A']	10699	9105.404207573632	-371.7028297309278	-0.0250488658072285	0.0140963264264921	-1.7769782742936884	0.0756003	0.0756003	chr1	62932590	1.1214764811114115	chr1:62932590:C:A
chr1:62932635	['C', 'A']	10699	4453.832569879405	-66.22356590964013	0.0124402937386716	0.0171301148916385	0.726223601964507	0.467718	0.467718	chr1	62932635	0.3300159160648784	chr1:62932635:C:A
chr1:62932833	['G', 'A']	10699	9413.639584891547	-412.90610439569406	-0.0306549488680606	0.0140380979473221	-2.1836967503071394	0.0290062	0.0290062	chr1	62932833	1.5375091628597886	chr1:62932833:G:A
chr1:62933754	['G', 'A']	10699	12620.17956627407	-382.7679928719912	-0.0107685154111804	0.0141898567694831	-0.7588882386987356	0.447936	0.447936	chr1	62933754	0.3487840325026977	chr1:62933754:G:A
chr1:62934014	['G', 'T']	10699	2687.0	-79.44584721700429	-0.0021971566837596	0.0209114179665308	-0.1050697129805459	0.916322	0.916322	chr1	62934014	0.0379518863217012	chr1:62934014:G:T
chr1:62934167	['G', 'T']	10699	2688.251261918116	-79.52209185203282	-0.0021238839332154	0.0209095139322295	-0.1015750026566483	0.919096	0.919096	chr1	62934167	0.0366391239862516	chr1:62934167:G:T
chr1:62934258	['G', 'C']	10699	9706.8145274376	-289.26804768879475	-0.0084590393818962	0.0139942352217873	-0.6044659995943589	0.545547	0.545547	chr1	62934258	0.2631678280978884	chr1:62934258:G:C
chr1:62935578	['T', 'C']	10699	6779.63366984483	-246.0066693866048	-0.015720400290949	0.0149117146420128	-1.0542315668151108	0.291801	0.291801	chr1	62935578	0.5349132241158443	chr1:62935578:T:C
chr1:62935583	['A', 'T']	10699	11538.235321615555	-328.9629227574524	-0.0068751107937362	0.0140659819700692	-0.4887757433761603	0.625011	0.625011	chr1	62935583	0.204112339140306	chr1:62935583:A:T
chr1:62935961	['T', 'C']	10699	21021.0	-568.3847642992822	-0.0900749754534076	0.0531781151708813	-1.6938354276747627	0.0903257	0.0903257	chr1	62935961	1.0441886640808995	chr1:62935961:T:C
chr1:62936274	['T', 'C']	10699	11538.0	-313.70780592545043	-0.0036560193505433	0.0140611010156395	-0.2600094648688522	0.794861	0.794861	chr1	62936274	0.0997088112315304	chr1:62936274:T:C
chr1:62936495	['ATG', 'A']	10699	8985.19908359828	-206.6366176907284	0.0033753749691862	0.0142687286286464	0.2365575137794477	0.813005	0.813005	chr1	62936495	0.0899067834763719	chr1:62936495:ATG:A
chr1:62936807	['A', 'G']	10699	1492.2789567168363	-15.15111790797405	0.0104989275284299	0.0273764726251327	0.3835018364926794	0.701355	0.701355	chr1	62936807	0.1540621025529402	chr1:62936807:A:G
chr1:62937349	['A', 'G']	10699	5575.042161353651	18.38279829274534	0.0349763820812516	0.0158958234632469	2.2003504355795904	0.0278034	0.0278034	chr1	62937349	1.5559020921772448	chr1:62937349:A:G
chr1:62939018	['A', 'G']	10699	8322.33358264772	-224.55883354889937	1.339145316593148e-06	0.0144074954302461	9.294782171381642e-05	0.999926	0.999926	chr1	62939018	3.213898081780556e-05	chr1:62939018:A:G
chr1:62939031	['A', 'G']	10699	12104.262690473966	-458.3012187108394	-0.028723047851662	0.0142023422352827	-2.022416258939712	0.0431582	0.0431582	chr1	62939031	1.3649366767409576	chr1:62939031:A:G
chr1:62940214	['C', 'T']	10699	7167.339814901374	-408.78073612529215	-0.0474915481522861	0.0148145561146295	-3.2057354796737783	0.00135114	0.00135114	chr1	62940214	2.86929964870013	chr1:62940214:C:T
chr1:62940986	['T', 'G']	10699	1061.198373375713	1.5141978559077038	0.0210809442519772	0.0320466410253804	0.6578207131062972	0.510668	0.510668	chr1	62940986	0.2918613554964064	chr1:62940986:T:G
chr1:62941307	['G', 'A']	10699	1062.0	3.537030239344681	0.0231056345611802	0.032066429682143	0.7205552595101391	0.471199	0.471199	chr1	62941307	0.326795639899526	chr1:62941307:G:A
chr1:62944136	['T', 'C']	10699	5532.585561997381	-285.57190959235413	-0.034963449935447	0.0160536723026156	-2.1779097814118447	0.0294346	0.0294346	chr1	62944136	1.53114186163449	chr1:62944136:T:C
chr1:62944232	['A', 'AC']	10699	15370.436623667974	-659.4920119697148	-0.0611279514756566	0.0156851573085818	-3.897184470200484	9.79117e-05	9.79117e-05	chr1	62944232	4.009165408893151	chr1:62944232:A:AC
chr1:62944304	['TA', 'T']	10699	819.1531270449659	-0.3881512157737777	0.0196703976394349	0.0365157685824748	0.5386822844768351	0.590117	0.590117	chr1	62944304	0.2290618740919836	chr1:62944304:TA:T
chr1:62944733	['GT', 'G']	10699	7869.7355580482335	-374.5323680787941	-0.0355953428274525	0.0145387946289493	-2.4483008210719057	0.0143691	0.0143691	chr1	62944733	1.8425704327895225	chr1:62944733:GT:G
chr1:62944948	['A', 'G']	10699	15377.8746377489	-657.9319679230347	-0.0607334227494547	0.0156909603902027	-3.870599455937455	0.000109214	0.000109214	chr1	62944948	3.9617216864203977	chr1:62944948:A:G
chr1:62945207	['TTC', 'T']	10699	1810.1691905028977	68.30000512048036	0.0666416140542067	0.0249766341400519	2.6681583147082946	0.00763834	0.00763834	chr1	62945207	2.1170010140908166	chr1:62945207:TTC:T
chr1:62945210	['C', 'A']	10699	1810.169190502898	68.46940539566498	0.0667419265304693	0.0249766254759223	2.672175494436153	0.00754756	0.00754756	chr1	62945210	2.122193425828503	chr1:62945210:C:A
chr1:62945637	['A', 'G']	10699	9500.127183992168	-189.18592512484983	0.0121242419466537	0.01457003884415	0.8321351834639564	0.405351	0.405351	chr1	62945637	0.3921687512418787	chr1:62945637:A:G
chr1:62946268	['T', 'C']	10699	4224.369026465913	3.2186537654905623	0.0296927485822768	0.0174652548555467	1.700103939384931	0.0891405	0.0891405	chr1	62946268	1.0499249342319834	chr1:62946268:T:C
chr1:62946766	['G', 'T']	10699	9794.83098064878	-201.0149492404325	0.0108450413823214	0.01402011025468	0.7735346716479119	0.439223	0.439223	chr1	62946766	0.3573149260453344	chr1:62946766:G:T
chr1:62946927	['C', 'T']	10699	9796.747008227376	-200.9759105845738	0.0108517158160523	0.0140197187690361	0.7740323464989501	0.438929	0.438929	chr1	62946927	0.3576057244092852	chr1:62946927:C:T
chr1:62947132	['C', 'T']	10699	8966.866722783387	-170.2872382816225	0.0123085929691278	0.0141144654423989	0.8720551989275951	0.383198	0.383198	chr1	62947132	0.4165767662720696	chr1:62947132:C:T
chr1:62947391	['C', 'G']	10699	9781.399644594088	-194.5637305803048	0.0120664656599889	0.0140164064961962	0.8608815435870537	0.389323	0.389323	chr1	62947391	0.4096899387477383	chr1:62947391:C:G
chr1:62948274	['A', 'T']	10699	9039.379523141655	-182.63194217961453	0.010026300078531	0.0140750793649747	0.7123441238619994	0.476267	0.476267	chr1	62948274	0.3221495092177934	chr1:62948274:A:T
chr1:62948473	['G', 'T']	10699	9039.759330277804	-182.549504103448	0.0100586680832752	0.0140786608555034	0.7144619922670632	0.474957	0.474957	chr1	62948473	0.3233457072341799	chr1:62948473:G:T
chr1:62948533	['C', 'T']	10699	9765.825558567823	-199.60963732355623	0.0108769065355169	0.0140141501845396	0.7761374319733146	0.437685	0.437685	chr1	62948533	0.3588383369346488	chr1:62948533:C:T
chr1:62948535	['C', 'T']	10699	9765.825558567823	-199.60963732355623	0.0108769065355169	0.0140141501845396	0.7761374319733146	0.437685	0.437685	chr1	62948535	0.3588383369346488	chr1:62948535:C:T
chr1:62948574	['TG', 'T']	10699	9036.533844427824	-185.73994966826305	0.0094535988844011	0.0140776791253462	0.671531067033652	0.501897	0.501897	chr1	62948574	0.2993854002281633	chr1:62948574:TG:T
chr1:62948730	['G', 'A']	10699	9766.82574553613	-197.8838341492419	0.0111941687146558	0.0140126599065198	0.7988610862843705	0.424389	0.424389	chr1	62948730	0.3722358813711034	chr1:62948730:G:A
chr1:62949099	['G', 'A']	10699	9040.84501776033	-184.39487045456428	0.009723205804981	0.0140733308586291	0.6908958442499226	0.489646	0.489646	chr1	62949099	0.3101177889676041	chr1:62949099:G:A
chr1:62949262	['C', 'T']	10699	9766.651425899952	-193.89324490824285	0.0120195727356908	0.0140126295076576	0.8577671113849322	0.39104	0.39104	chr1	62949262	0.4077788157735585	chr1:62949262:C:T
chr1:62949358	['A', 'C']	10699	16602.551785380445	-543.1751968119463	-0.0312522976175498	0.0168147785857665	-1.858620823232512	0.0631084	0.0631084	chr1	62949358	1.199912830441285	chr1:62949358:A:C
chr1:62949738	['G', 'A']	10699	9701.906805010283	-193.9362515099133	0.0113970351234505	0.0140124156738962	0.8133526287463839	0.416034	0.416034	chr1	62949738	0.3808711756016255	chr1:62949738:G:A
chr1:62950291	['A', 'G']	10699	12440.651145395044	-397.6584315426605	-0.0123404851647166	0.0141169130406219	-0.874163149493552	0.382049	0.382049	chr1	62950291	0.4178809327299518	chr1:62950291:A:G
chr1:62950558	['CAA', 'C']	10699	6123.144619986912	-79.8871752635357	0.0144409145093644	0.0152914197836583	0.9443802284989417	0.344997	0.344997	chr1	62950558	0.4621846814169011	chr1:62950558:CAA:C
chr1:62951439	['G', 'A']	10699	8018.498924932224	-365.7602837194372	-0.0292498114775028	0.0143522277259054	-2.0379980053345714	0.0415747	0.0415747	chr1	62951439	1.3811708759344117	chr1:62951439:G:A
chr1:62951896	['T', 'C']	10699	14324.694408079296	-439.6859791604283	-0.0106777267552362	0.0150725036649545	-0.7084242268298983	0.478697	0.478697	chr1	62951896	0.3199392942383947	chr1:62951896:T:C
chr1:62952179	['G', 'A']	10699	1564.2924184350752	-11.992729926160116	0.00905404637079	0.0272077387054213	0.3327746737359685	0.739311	0.739311	chr1	62952179	0.1311728320092171	chr1:62952179:G:A
chr1:62952230	['A', 'G']	10699	14320.015332834706	-442.014794227495	-0.0112607123334681	0.0150688140119502	-0.7472859061461553	0.454907	0.454907	chr1	62952230	0.3420773802991208	chr1:62952230:A:G
chr1:62952679	['T', 'A']	10699	11150.253062751332	-381.64593316129714	-0.014697539450462	0.0139658257137257	-1.0523931596838667	0.292643	0.292643	chr1	62952679	0.5336618597190543	chr1:62952679:T:A
chr1:62953353	['A', 'G']	10699	11399.065432791176	-387.18649109375815	-0.0147577580436461	0.0139666579397143	-1.056642047606989	0.290699	0.290699	chr1	62953353	0.536556462193208	chr1:62953353:A:G
chr1:62953419	['C', 'T']	10699	14546.71926708423	-450.1682808793833	-0.011796776766846	0.0151571363511478	-0.778298518502978	0.43641	0.43641	chr1	62953419	0.3601053064451507	chr1:62953419:C:T
chr1:62957239	['T', 'C']	10699	14978.199887808523	-462.3016167807651	-0.0130983023604389	0.0154751877398554	-0.8464066853744886	0.397345	0.397345	chr1	62957239	0.4008322475673642	chr1:62957239:T:C
chr1:62959024	['G', 'A']	10699	431.0402879042812	4.817310158871675	0.0243592298687228	0.0495531965691562	0.4915773664515712	0.623028	0.623028	chr1	62959024	0.2054924349263238	chr1:62959024:G:A
chr1:62960315	['T', 'C']	10699	7398.457546287637	-117.73690601635494	0.0179491106358515	0.0147469040800701	1.217144326591841	0.223576	0.223576	chr1	62960315	0.6505748180798148	chr1:62960315:T:C
chr1:62961604	['A', 'G']	10699	1341.250724502197	-11.373009260650626	0.0063186461405927	0.0290861271952684	0.2172391703499335	0.828026	0.828026	chr1	62961604	0.081956026162887	chr1:62961604:A:G
chr1:62964256	['C', 'G']	10699	1408.1316133856794	-62.76871583523351	-0.017546948678861	0.0280573394122067	-0.6253960299324391	0.531725	0.531725	chr1	62964256	0.2743129200755065	chr1:62964256:C:G
chr1:62964670	['A', 'G']	10699	6628.61955505702	-82.3618346217728	0.0171832819929249	0.0150214095272482	1.1439194146032103	0.252683	0.252683	chr1	62964670	0.5974239755495891	chr1:62964670:A:G
chr1:62964865	['C', 'T']	10699	6014.124240441245	-35.08772550940089	0.0247945714156117	0.0154777880819701	1.6019453997108626	0.109197	0.109197	chr1	62964865	0.9617892929622596	chr1:62964865:C:T
chr1:62964976	['G', 'A']	10699	1171.0	-33.57334860454263	-0.0014860412392316	0.0306268670130235	-0.0485208375574196	0.961302	0.961302	chr1	62964976	0.0171401541322603	chr1:62964976:G:A
chr1:62965538	['G', 'T']	10699	2739.0	-30.16373015637454	0.0185988060696374	0.0208884891394009	0.8903854149295749	0.373279	0.373279	chr1	62965538	0.4279664420068796	chr1:62965538:G:T
chr1:62965899	['T', 'C']	10699	6245.0	-41.01009918649505	0.0244088361714273	0.0152930382118225	1.596075013567784	0.110502	0.110502	chr1	62965899	0.9566298615163966	chr1:62965899:T:C
chr1:62966188	['G', 'A']	10699	7536.817765310892	-33.32359025321914	0.0298353114401158	0.0145112288306097	2.056015502779593	0.0398053	0.0398053	chr1	62966188	1.4000590985918964	chr1:62966188:G:A
chr1:62967025	['A', 'G']	10699	2808.0	-32.67367362569084	0.0180976129203004	0.0206937224243856	0.8745460361918292	0.381841	0.381841	chr1	62967025	0.4181174412703657	chr1:62967025:A:G
chr1:62967045	['T', 'C']	10699	4629.432697700505	-42.83261753509049	0.0184655844135272	0.0168957398022208	1.0929136356077176	0.274456	0.274456	chr1	62967045	0.56152727048117	chr1:62967045:T:C
chr1:62967343	['T', 'A']	10699	1678.3137328222865	-1.280939772198966	0.0187013452030105	0.0258968206781226	0.7221483067537008	0.470219	0.470219	chr1	62967343	0.3276998264479062	chr1:62967343:T:A
chr1:62967366	['C', 'T']	10699	1677.1567582725745	-0.5522108919011932	0.0192139578762115	0.0259013534066293	0.7418128919585268	0.458217	0.458217	chr1	62967366	0.338928802380941	chr1:62967366:C:T
chr1:62967764	['C', 'T']	10699	1678.1568517479902	-1.5147508482694074	0.0185562554803198	0.0258966384898742	0.7165507402659786	0.473667	0.473667	chr1	62967764	0.3245268711663453	chr1:62967764:C:T
chr1:62971179	['G', 'A']	10699	1710.3197158081705	-8.035049920954426	0.014740823774626	0.0257241884694659	0.5730335785761771	0.566634	0.566634	chr1	62971179	0.2466973698625813	chr1:62971179:G:A
chr1:62971711	['C', 'A']	10699	1712.160029912133	-7.282643382148864	0.0152093312358863	0.0256979283999685	0.5918504791189684	0.553963	0.553963	chr1	62971711	0.2565192414673302	chr1:62971711:C:A
chr1:62972842	['A', 'G']	10699	1719.160684240045	-13.065873536763968	0.011622744814638	0.0256630440924436	0.4528981352629292	0.650631	0.650631	chr1	62972842	0.1866652481426967	chr1:62972842:A:G
chr1:62973913	['C', 'T']	10699	1553.1451673209947	-2.4885520245613115	0.0168416492209466	0.0268382145554658	0.6275249490289483	0.530329	0.530329	chr1	62973913	0.2754546236911391	chr1:62973913:C:T
chr1:62974167	['G', 'A']	10699	1214.0	-6.86891798920778	0.0170186178438432	0.0301041845862167	0.565323993250933	0.571865	0.571865	chr1	62974167	0.2427064828763234	chr1:62974167:G:A
chr1:62975126	['G', 'A']	10699	8068.0	-48.29364386866148	0.0291618687846088	0.014369132542066	2.0294801164396463	0.0424341	0.0424341	chr1	62975126	1.3722850044966053	chr1:62975126:G:A
chr1:62976090	['A', 'G']	10699	8132.0	-47.79841756815191	0.029564363262859	0.0143452019661589	2.060923459467691	0.0393345	0.0393345	chr1	62976090	1.4052263659885855	chr1:62976090:A:G
chr1:62977798	['A', 'G']	10699	1643.0	-19.149675292730144	0.0064028207384357	0.026158650070103	0.2447687751958424	0.80664	0.80664	chr1	62977798	0.0933202458189165	chr1:62977798:A:G
chr1:62979066	['G', 'A']	10699	4830.451486259114	2.430451785330849	0.0294410062475081	0.0165457870327681	1.7793657194548471	0.0752082	0.0752082	chr1	62979066	1.1237348054109677	chr1:62979066:G:A
chr1:62979426	['C', 'G']	10699	329.0	25.59184600555228	0.0924209535649888	0.0573533987249034	1.6114294116777217	0.107116	0.107116	chr1	62979426	0.9701456534191492	chr1:62979426:C:G
chr1:62979682	['C', 'T']	10699	2700.252383623107	28.530795046633703	0.0359369861718307	0.0208185296547854	1.7262019348984208	0.08434	0.08434	chr1	62979682	1.0739664033211551	chr1:62979682:C:T
chr1:62980840	['A', 'G']	10699	15706.93615032252	-368.6121390363605	0.0083543565753271	0.0158123425103955	0.5283440179615816	0.597272	0.597272	chr1	62980840	0.2238278444200531	chr1:62980840:A:G
chr1:62981083	['T', 'G']	10699	4899.373784592372	-3.7314005235448056	0.0287850887048501	0.0164972709800823	1.7448394185682692	0.0810416	0.0810416	chr1	62981083	1.0912919933102685	chr1:62981083:T:G
chr1:62981186	['A', 'G']	10699	267.02495793606283	25.071805935012605	0.1049860757935992	0.0633876595356903	1.656254175696249	0.0976997	0.0976997	chr1	62981186	1.01010676983849	chr1:62981186:A:G
chr1:62983146	['T', 'C']	10699	7000.963070306657	-30.49755360414996	0.0291212731986872	0.0148843755597387	1.9564994904763304	0.0504324	0.0504324	chr1	62983146	1.2972903639456594	chr1:62983146:T:C
chr1:62983329	['T', 'C']	10699	6489.819745699327	-39.59095702450895	0.0257517109108746	0.0151793218572595	1.6964994321244204	0.0898205	0.0898205	chr1	62983329	1.0466245316977467	chr1:62983329:T:C
chr1:62983692	['T', 'C']	10699	5272.942755588812	34.00290336014427	0.0391195045877349	0.0161257642609972	2.4259008103170467	0.0152869	0.0152869	chr1	62983692	1.8156805753720309	chr1:62983692:T:C
chr1:62984144	['G', 'A']	10699	253.0	5.967801267802868	0.0336953398256019	0.0643442070719106	0.5236732467297989	0.600517	0.600517	chr1	62984144	0.2214746936704193	chr1:62984144:G:A
chr1:62984682	['T', 'C']	10699	5242.960168302945	41.00552600009942	0.0413165347366062	0.0161481264790844	2.558596180809005	0.0105232	0.0105232	chr1	62984682	1.977852175484819	chr1:62984682:T:C
chr1:62986405	['G', 'A']	10699	1598.149373714713	-27.078206575593185	0.0001254273073509	0.0265046489354857	0.0047322757474065	0.996224	0.996224	chr1	62986405	0.0016429999033605	chr1:62986405:G:A
chr1:62986692	['C', 'T']	10699	5205.0	50.96860100220079	0.0438542313891672	0.0161983866404521	2.707320942670316	0.00679365	0.00679365	chr1	62986692	2.1678968311757494	chr1:62986692:C:T
chr1:62986748	['T', 'C']	10699	8065.753879229763	-22.090775224105386	0.033952612870229	0.0144404721489846	2.351212101649767	0.0187304	0.0187304	chr1	62986748	1.7274529478816862	chr1:62986748:T:C
chr1:62987061	['G', 'A']	10699	5029.470087866891	51.97725142277089	0.043540286297895	0.0163518320741414	2.662716085908748	0.00776289	0.00776289	chr1	62987061	2.109976567737327	chr1:62987061:G:A
chr1:62987118	['T', 'C']	10699	15888.0	-369.23611271351496	0.0097139241721413	0.0160574769912502	0.6049471020531115	0.545227	0.545227	chr1	62987118	0.2634226457561678	chr1:62987118:T:C
chr1:62987725	['C', 'T']	10699	5069.895465170641	54.553889484323705	0.0441764491950271	0.016296060880226	2.7108667253834087	0.00672148	0.00672148	chr1	62987725	2.172535089287849	chr1:62987725:C:T
chr1:62987835	['T', 'C']	10699	6200.2156220767065	-5.682949240690175	0.0313293573527935	0.0153469506065007	2.0414060197419803	0.041235	0.041235	chr1	62987835	1.3847340011008502	chr1:62987835:T:C
chr1:62987907	['C', 'T']	10699	257.24043409112176	5.979634690723609	0.0321407308865734	0.0638637678660159	0.5032701946744449	0.614785	0.614785	chr1	62987907	0.2112767372957469	chr1:62987907:C:T
chr1:62987931	['C', 'T']	10699	2205.412265121062	-92.14491643824304	-0.026150357568592	0.0229531308116295	-1.1392937104398255	0.254606	0.254606	chr1	62987931	0.5941313660547607	chr1:62987931:C:T
chr1:62987963	['G', 'T']	10699	5065.893969144459	52.51234223510363	0.0435885657727578	0.0162966366180134	2.6746970429823143	0.00749107	0.00749107	chr1	62987963	2.1254561446628446	chr1:62987963:G:T
chr1:62988006	['T', 'C']	10699	5054.834751706723	45.41350015654543	0.0418163606762456	0.0163121540102836	2.5635094328979044	0.0103755	0.0103755	chr1	62988006	1.9839909652656376	chr1:62988006:T:C
chr1:62988491	['A', 'G']	10699	3327.3109927089176	75.59152186189543	0.0578262443093616	0.0191522218393613	3.019296914706686	0.0025396	0.0025396	chr1	62988491	2.595234681597685	chr1:62988491:A:G
chr1:62988539	['A', 'G']	10699	3311.928664921465	78.67569582503911	0.0591220446002509	0.0191790069902139	3.0826436754738085	0.00205693	0.00205693	chr1	62988539	2.686780487659196	chr1:62988539:A:G
chr1:62988926	['C', 'T']	10699	8478.0	-246.77095687398307	-0.0047209750956353	0.0141701860176625	-0.3331625350401793	0.739018	0.739018	chr1	62988926	0.1313449835192854	chr1:62988926:C:T
chr1:62989060	['G', 'A']	10699	3429.6411143311207	13.644812183015013	0.0282620537134861	0.0190120421307488	1.4865343511824465	0.137167	0.137167	chr1	62989060	0.8627503597790185	chr1:62989060:G:A
chr1:62989418	['G', 'C']	10699	18219.70293512806	-547.521568208084	-0.0270916774366954	0.0195033654798138	-1.3890770526110243	0.164838	0.164838	chr1	62989418	0.7829426634645636	chr1:62989418:G:C
chr1:62989742	['T', 'C']	10699	3728.788139556637	-62.743247208546194	0.0078148348157485	0.0185880882370746	0.4204216547757456	0.674186	0.674186	chr1	62989742	0.1712202701862653	chr1:62989742:T:C
chr1:62989918	['A', 'C']	10699	377.0352402318191	-0.1418644016302623	0.0262153634927081	0.0531827296629714	0.4929300105285987	0.622072	0.622072	chr1	62989918	0.2061593461885324	chr1:62989918:A:C
chr1:62990155	['G', 'A']	10699	6434.608528944169	-183.18734941985687	-0.0032617755744613	0.0153772662426589	-0.2121167392818261	0.83202	0.83202	chr1	62990155	0.0798662340635524	chr1:62990155:G:A
chr1:62990562	['G', 'A']	10699	5724.535053280987	-176.71404704364537	-0.0088050471477195	0.0158008841036634	-0.5572502835887571	0.577368	0.577368	chr1	62990562	0.2385472900925318	chr1:62990562:G:A
chr1:62990859	['T', 'C']	10699	5652.113136979897	-143.05886685286967	2.054044956352041e-06	0.0159919708443058	0.0001284422649559	0.999898	0.999898	chr1	62990859	4.430029650768409e-05	chr1:62990859:T:C
chr1:62991588	['C', 'T']	10699	5637.10752688172	-152.5556783567013	-0.0022756138129268	0.0159948701963874	-0.1422714773540855	0.886868	0.886868	chr1	62991588	0.0521410150472127	chr1:62991588:C:T
chr1:62991670	['C', 'G']	10699	5647.0	-149.35698102186413	-0.0015454511861053	0.0159937470914261	-0.0966284621903155	0.923023	0.923023	chr1	62991670	0.0347874770362417	chr1:62991670:C:G
chr1:62991789	['T', 'A']	10699	2118.7921458625524	-126.83960315063288	-0.0376742117960322	0.0232814938657565	-1.6182042274978383	0.105648	0.105648	chr1	62991789	0.9761387200710648	chr1:62991789:T:A
chr1:62991790	['A', 'T']	10699	2118.197980931015	-126.60529042109646	-0.0375761691694281	0.0232808265840695	-1.6140393054231392	0.106548	0.106548	chr1	62991790	0.972454697964006	chr1:62991790:A:T
chr1:62991919	['A', 'G']	10699	3768.0565632011967	-194.0264252335909	-0.0282333721007637	0.0183628055524765	-1.537530418218468	0.124193	0.124193	chr1	62991919	0.905902881993952	chr1:62991919:A:G
chr1:62992195	['C', 'A']	10699	1249.3503178758417	-62.46982514313687	-0.0294676499136307	0.0299192518712753	-0.9849059742674182	0.324693	0.324693	chr1	62992195	0.4885270741523883	chr1:62992195:C:A
chr1:62992403	['C', 'T']	10699	8797.644573244836	-303.8879179742097	-0.0148140794321692	0.0142115291216978	-1.042398696530934	0.29725	0.29725	chr1	62992403	0.5268781367092708	chr1:62992403:C:T
chr1:62993174	['C', 'T']	10699	6790.173274733495	-259.80141666894195	-0.0141921781994456	0.015079916117203	-0.9411311103551424	0.346659	0.346659	chr1	62993174	0.4600975201165919	chr1:62993174:C:T
chr1:62993577	['A', 'G']	10699	1252.0	-64.05165356564032	-0.0309038697736789	0.0298898326771879	-1.0339258204434487	0.301194	0.301194	chr1	62993577	0.5211536838420063	chr1:62993577:A:G
chr1:62993681	['A', 'G']	10699	7129.999252056844	-309.6043331020344	-0.0246893703706611	0.0149381878396509	-1.6527687719341255	0.0984073	0.0984073	chr1	62993681	1.0069726837625166	chr1:62993681:A:G
chr1:62993815	['G', 'A']	10699	1255.0	-65.5996918933742	-0.0318855207296352	0.0298599015885506	-1.0678374352667428	0.285618	0.285618	chr1	62993815	0.544214426257414	chr1:62993815:G:A
chr1:62994143	['G', 'A']	10699	5748.074506871086	-228.58888783326768	-0.0154279808068138	0.0158346327613779	-0.9743188262909416	0.32992	0.32992	chr1	62994143	0.4815913563965774	chr1:62994143:G:A
chr1:62994356	['T', 'C']	10699	7583.126308900522	-228.82367734892983	-0.005335963462296	0.0145754889021749	-0.366091559474195	0.714304	0.714304	chr1	62994356	0.1461169178818084	chr1:62994356:T:C
chr1:62994424	['G', 'T']	10699	5927.554028790428	-243.42156584617533	-0.0179181327276991	0.0156975532310676	-1.141460230390346	0.253704	0.253704	chr1	62994424	0.5956726854616236	chr1:62994424:G:T
chr1:62994981	['A', 'T']	10699	2889.2700504767245	-85.55528818977953	-0.0074885186289475	0.0205604266696138	-0.3642200013297774	0.715701	0.715701	chr1	62994981	0.1452683759756923	chr1:62994981:A:T
chr1:62995710	['G', 'A']	10699	5093.476070293513	-30.59847336431697	0.0247543541156957	0.0163519089063587	1.5138510284918143	0.130093	0.130093	chr1	62995710	0.8857460711798523	chr1:62995710:G:A
chr1:62996151	['C', 'T']	10699	12681.045368620176	-306.0480327269308	0.0034294427174193	0.0139643366065877	0.2455857957335013	0.806008	0.806008	chr1	62996151	0.0936606476010968	chr1:62996151:C:T
chr1:62996661	['A', 'G']	10699	7014.24478533346	-237.03992836568708	-0.0118198474308013	0.0147380920353781	-0.8019930532682424	0.422575	0.422575	chr1	62996661	0.3740961998611024	chr1:62996661:A:G
chr1:62999816	['C', 'T']	10699	882.0824453168816	-1.3794061907702928	0.0243089374729858	0.0352626723487781	0.6893674203857709	0.490607	0.490607	chr1	62999816	0.3092662595546527	chr1:62999816:C:T
chr1:63000032	['G', 'A']	10699	880.0822583660497	-3.9319137451509816	0.0215933356488623	0.035254031424694	0.6125068474789271	0.540216	0.540216	chr1	63000032	0.2674325571185665	chr1:63000032:G:A
chr1:63000037	['C', 'T']	10699	4816.45017760329	-207.74060811052297	-0.0215207189060151	0.0167578051296855	-1.2842206207477835	0.199093	0.199093	chr1	63000037	0.7009440092584576	chr1:63000037:C:T
chr1:63000092	['G', 'A']	10699	610.057020003739	7.561759747136016	0.0336065451783683	0.0422069570245672	0.7962323642239146	0.425915	0.425915	chr1	63000092	0.3706770645458476	chr1:63000092:G:A
chr1:63000321	['G', 'A']	10699	883.0825387922976	-7.402585466231318	0.017219946236727	0.0352030409926413	0.4891607585926055	0.624738	0.624738	chr1	63000321	0.2043020770723954	chr1:63000321:G:A
chr1:63000751	['C', 'G']	10699	2539.237334081137	-70.95001239746658	-0.0024201107019465	0.0215322929148435	-0.1123944724102367	0.910513	0.910513	chr1	63000751	0.0407138491134764	chr1:63000751:C:G
chr1:63000984	['A', 'G']	10699	4720.0	-189.58427041083056	-0.0170763322071742	0.0168635028583998	-1.0126207081981449	0.311264	0.311264	chr1	63000984	0.506871105804612	chr1:63000984:A:G
chr1:63001210	['G', 'A']	10699	244.0	-19.75130097979974	-0.0740826054153989	0.0659922248616189	-1.1225959659754614	0.261634	0.261634	chr1	63001210	0.582305819014044	chr1:63001210:G:A
chr1:63001637	['G', 'T']	10699	1900.532909498878	-32.986160845779544	0.0017484522683163	0.0247154782391459	0.0707432100402177	0.943603	0.943603	chr1	63001637	0.0252106870304284	chr1:63001637:G:T
chr1:63001717	['T', 'C']	10699	2716.0	-79.1098418856785	-0.0034918367150171	0.0207465376412924	-0.1683093716836513	0.866343	0.866343	chr1	63001717	0.0623101293280342	chr1:63001717:T:C
chr1:63001924	['G', 'T']	10699	6775.633295943167	-224.3528188163636	-0.0107392725037951	0.0149989272306173	-0.716002707305168	0.474005	0.474005	chr1	63001924	0.3242170771846561	chr1:63001924:G:T
chr1:63003322	['T', 'C']	10699	2084.584517576664	-60.21584987885517	-0.0112607021107589	0.0237611675722207	-0.4739119858707553	0.635572	0.635572	chr1	63003322	0.1968352438015806	chr1:63003322:T:C
chr1:63003440	['A', 'G']	10699	293.10958391771857	8.362696511729117	0.0386515123211634	0.0600462194115095	0.6436960178338016	0.519786	0.519786	chr1	63003440	0.2841754220351359	chr1:63003440:A:G
chr1:63003772	['T', 'C']	10699	968.1809853229876	-32.97485879428372	-0.011647515320744	0.0335675307210252	-0.3469875522732025	0.728608	0.728608	chr1	63003772	0.1375060645835604	chr1:63003772:T:C
chr1:63004483	['G', 'T']	10699	2486.4648032158548	-24.01237960971455	0.0171049639299084	0.0216310271466889	0.7907605965224211	0.429101	0.429101	chr1	63004483	0.3674404733629798	chr1:63004483:G:T
chr1:63004618	['A', 'G']	10699	1248.1166573191251	-43.45461990635127	-0.0097779784404134	0.0296752203775505	-0.3294997750989086	0.741784	0.741784	chr1	63004618	0.1297225384739097	chr1:63004618:A:G
chr1:63004625	['G', 'T']	10699	7674.71733034212	-146.2572474871084	0.0117400956182749	0.0144873295812717	0.8103698857967424	0.417746	0.417746	chr1	63004625	0.3790876998696267	chr1:63004625:G:T
chr1:63004848	['T', 'C']	10699	9696.812657754512	-313.1216785073381	-0.0122203500676919	0.0139611271033638	-0.8753125716295208	0.381424	0.381424	chr1	63004848	0.4185919837083715	chr1:63004848:T:C
chr1:63005090	['T', 'C']	10699	8788.285647498833	-271.04794310058816	-0.0110841089023134	0.014168937951058	-0.7822822670689851	0.434066	0.434066	chr1	63005090	0.3624442307258563	chr1:63005090:T:C
chr1:63005157	['A', 'G']	10699	16965.75719895288	-488.6886813640409	-0.0157537756882773	0.0171173701880195	-0.9203385517305356	0.357417	0.357417	chr1	63005157	0.4468247947777478	chr1:63005157:A:G
chr1:63005584	['C', 'T']	10699	7820.730977752851	-245.45213069491328	-0.0107733609428578	0.0144338694387239	-0.7463945124759482	0.455446	0.455446	chr1	63005584	0.3415631078068037	chr1:63005584:C:T
chr1:63005727	['A', 'G']	10699	15072.0	-414.6889721925905	-0.0099699411049008	0.0151166436486398	-0.6595340431801424	0.509567	0.509567	chr1	63005727	0.2927987050486086	chr1:63005727:A:G
chr1:63005957	['A', 'G']	10699	15067.40830061694	-418.0662060546673	-0.0106448805290519	0.0151115580807724	-0.704419787301499	0.481187	0.481187	chr1	63005957	0.317686114300874	chr1:63005957:A:G
chr1:63006092	['A', 'G']	10699	607.056739577491	7.777687930074549	0.0350864152161261	0.0423024012262864	0.8294189974805422	0.406886	0.406886	chr1	63006092	0.390527252951696	chr1:63006092:A:G
chr1:63006432	['T', 'C']	10699	7273.0	-219.7123432732596	-0.0090250915529382	0.0146718876092778	-0.6151281820909817	0.538483	0.538483	chr1	63006432	0.2688280029003217	chr1:63006432:T:C
chr1:63006705	['C', 'T']	10699	15248.425219667228	-405.2657147318589	-0.0068001458177439	0.0152407765805995	-0.4461810578865167	0.655476	0.655476	chr1	63006705	0.1834432052071259	chr1:63006705:C:T
chr1:63006835	['A', 'T']	10699	2134.7981299672747	-30.326092032589152	0.0114282836559552	0.0232251814670584	0.4920643428411809	0.622684	0.622684	chr1	63006835	0.2057322934258362	chr1:63006835:A:T
chr1:63006873	['A', 'G']	10699	9407.637902019444	-286.9672128311748	-0.0077871131748167	0.0139439211929933	-0.5584593506401655	0.576542	0.576542	chr1	63006873	0.2391690496809291	chr1:63006873:A:G
chr1:63006950	['T', 'C']	10699	9401.514913510988	-287.2609010137425	-0.0078397169303384	0.0139431417108725	-0.562263304275623	0.573948	0.573948	chr1	63006950	0.241127453135229	chr1:63006950:T:C
chr1:63007176	['T', 'C']	10699	16647.555991774163	-458.58879320765175	-0.0093796200224497	0.0166269087369547	-0.5641229028702568	0.572682	0.572682	chr1	63007176	0.242086467006325	chr1:63007176:T:C
chr1:63007197	['G', 'A']	10699	16653.55655262666	-455.9761488033488	-0.0088139936685821	0.0166327448487395	-0.5299181673703169	0.59618	0.59618	chr1	63007197	0.2246225972992431	chr1:63007197:G:A
chr1:63007286	['G', 'A']	10699	16649.112274469477	-456.3503058429324	-0.0087857798995322	0.0166324616593345	-0.5282308824443586	0.59735	0.59735	chr1	63007286	0.2237711319710331	chr1:63007286:G:A
chr1:63007401	['C', 'T']	10699	16649.112274469477	-459.5806511671449	-0.0095949395486977	0.0166276855313602	-0.5770460074314876	0.563921	0.563921	chr1	63007401	0.2487817323059482	chr1:63007401:C:T
chr1:63007576	['C', 'T']	10699	1296.939530094543	-35.78971897178071	-0.0038457521991253	0.0291406921686088	-0.1319718892356337	0.895009	0.895009	chr1	63007576	0.0481725974989652	chr1:63007576:C:T
chr1:63007702	['G', 'T']	10699	4751.888286435449	-192.1234853437909	-0.0175717133268306	0.0168068662142643	-1.0455080145706834	0.295812	0.295812	chr1	63007702	0.5289842122590889	chr1:63007702:G:T
chr1:63008271	['G', 'A']	10699	3910.0	-160.07884345579407	-0.0168296678418067	0.0180326622795031	-0.933288029296497	0.350692	0.350692	chr1	63008271	0.4550741411486756	chr1:63008271:G:A
chr1:63008565	['G', 'A']	10699	2481.4638683743106	-30.09149852836403	0.0142313577311135	0.0216439618181976	0.6575209220313908	0.51086	0.51086	chr1	63008565	0.2916981009571137	chr1:63008565:G:A
chr1:63010008	['A', 'G']	10699	1299.0	-35.48464936594443	-0.0034692143518166	0.0291014002468039	-0.1192112517746527	0.90511	0.90511	chr1	63010008	0.0432986368280011	chr1:63010008:A:G
chr1:63010158	['C', 'T']	10699	16328.52617311647	-459.1640685543693	-0.0113860307665044	0.0162376221517196	-0.7012129399315152	0.483185	0.483185	chr1	63010158	0.3158865564199219	chr1:63010158:C:T
chr1:63010339	['C', 'T']	10699	16338.054127325418	-465.0528247673678	-0.012614473209981	0.0162469419163606	-0.776421389017106	0.437517	0.437517	chr1	63010339	0.3590050675267998	chr1:63010339:C:T
chr1:63010773	['A', 'C']	10699	15565.454851374088	-440.8409137822209	-0.0114879709013999	0.0154972165773171	-0.741292531086812	0.458532	0.458532	chr1	63010773	0.3386303504225895	chr1:63010773:A:C
chr1:63011116	['G', 'T']	10699	15565.36452879581	-442.0633492316865	-0.0118296845155381	0.0154982625429016	-0.7632910129630164	0.445307	0.445307	chr1	63011116	0.3513404779263133	chr1:63011116:G:T
chr1:63011125	['T', 'C']	10699	4220.394466255375	-105.70580083517554	0.0019712597354821	0.0173802269247692	0.1134196776609887	0.9097	0.9097	chr1	63011125	0.0411018052892283	chr1:63011125:T:C
chr1:63011881	['T', 'C']	10699	15623.460272948214	-436.3081467949704	-0.0102657308768869	0.0155298779630274	-0.6610310075408781	0.508607	0.508607	chr1	63011881	0.2936176668884795	chr1:63011881:T:C
chr1:63012229	['T', 'C']	10699	15618.459805571134	-429.4155618405834	-0.0086133129950975	0.0155166348019666	-0.5551018700269938	0.578837	0.578837	chr1	63012229	0.2374437160079978	chr1:63012229:T:C
chr1:63012230	['G', 'T']	10699	15618.0	-429.41819266014585	-0.0086104393599224	0.0155162109254065	-0.5549318323472604	0.578953	0.578953	chr1	63012230	0.2373566913142807	chr1:63012230:G:T
chr1:63012267	['C', 'T']	10699	15618.459805571134	-429.7861052209053	-0.0086757240438582	0.0155165531626208	-0.5591270144169627	0.576087	0.576087	chr1	63012267	0.2395119249678254	chr1:63012267:C:T
chr1:63012398	['T', 'C']	10699	973.0	-32.81477691391089	-0.0109106645823251	0.0335268954635336	-0.3254302085378702	0.744862	0.744862	chr1	63012398	0.1279241811980109	chr1:63012398:T:C
chr1:63012687	['G', 'A']	10699	4494.0	-148.02016171370235	-0.0108819192994166	0.0171019258290506	-0.6362978887986853	0.524596	0.524596	chr1	63012687	0.2801750251916251	chr1:63012687:G:A
chr1:63012866	['A', 'C']	10699	4496.840609516687	-146.1259962399194	-0.0101413015469539	0.0170923570123964	-0.5933237610002412	0.552977	0.552977	chr1	63012866	0.2572929319517441	chr1:63012866:A:C
chr1:63013243	['C', 'G']	10699	4434.486860562985	-150.70428384184711	-0.0120709830348812	0.0171755580365305	-0.7028000493030575	0.482196	0.482196	chr1	63013243	0.3167763965822334	chr1:63013243:C:G
chr1:63013491	['G', 'A']	10699	969.2683200748712	-32.995853925569875	-0.0116817867048896	0.0335984408084472	-0.3476883576678539	0.728081	0.728081	chr1	63013491	0.1378203021482682	chr1:63013491:G:A
chr1:63013497	['G', 'A']	10699	1757.2849517745117	-58.00500128993273	-0.0063682079379172	0.0254471112336919	-0.2502526860292813	0.802397	0.802397	chr1	63013497	0.0956107037237815	chr1:63013497:G:A
chr1:63014009	['C', 'T']	10699	7288.305487919084	-219.62726307165087	-0.0058606408332982	0.0148508143405873	-0.3946343075127602	0.693121	0.693121	chr1	63014009	0.1591909428121789	chr1:63014009:C:T
chr1:63014042	['G', 'GCTA']	10699	6202.057800224466	-113.3836736163261	0.0085623846903819	0.0152720969750134	0.5606554688849084	0.575044	0.575044	chr1	63014042	0.2402989236127769	chr1:63014042:G:GCTA
chr1:63014281	['TC', 'T']	10699	6058.566274069919	-92.44952598133264	0.0124972049509127	0.0153728274373486	0.8129412108374056	0.41627	0.41627	chr1	63014281	0.3806248869847836	chr1:63014281:TC:T
chr1:63014333	['T', 'C']	10699	1546.1445129930828	-22.56370602910745	0.0041173334171944	0.0271662890652303	0.1515603918999803	0.879537	0.879537	chr1	63014333	0.0557458861009646	chr1:63014333:T:C
chr1:63014775	['G', 'A']	10699	1764.1648906337632	-52.51292964005136	-0.0026042302212453	0.0253903377115212	-0.1025677661649876	0.918308	0.918308	chr1	63014775	0.0370116322345422	chr1:63014775:G:A
chr1:63014841	['T', 'C']	10699	2709.253224901851	-103.05324044403574	-0.0111905182617301	0.0211044445777994	-0.530244623139807	0.595953	0.595953	chr1	63014841	0.2247879896650003	chr1:63014841:T:C
chr1:63014941	['C', 'T']	10699	4935.922688604282	-176.6084862449579	-0.0122855604071433	0.0166083171938599	-0.73972337255729	0.459484	0.459484	chr1	63014941	0.3377296068734998	chr1:63014941:C:T
chr1:63015144	['C', 'T']	10699	13606.0	-352.499806469059	-0.0012300427769708	0.014449754853002	-0.0851255117809323	0.932163	0.932163	chr1	63015144	0.0305081393510137	chr1:63015144:C:T
chr1:63015147	['A', 'G']	10699	6202.31884057971	-114.29399404714648	0.0083741219459358	0.0152565642866482	0.5488864850957615	0.583095	0.583095	chr1	63015147	0.2342606826086581	chr1:63015147:A:G
chr1:63015757	['T', 'C']	10699	6464.208376180237	-119.23445145121131	0.0098640077666076	0.0151325255811783	0.6518414731032365	0.514517	0.514517	chr1	63015757	0.2886002712723525	chr1:63015757:T:C
chr1:63016207	['C', 'T']	10699	4953.462983735278	-172.96324091598606	-0.0113810839274929	0.016591810618773	-0.6859458674519633	0.492762	0.492762	chr1	63016207	0.3073627907515627	chr1:63016207:C:T
chr1:63016354	['G', 'A']	10699	1546.1445129930828	-35.103610659430544	-0.0007809175189119	0.0270603196162668	-0.0288583996784163	0.976978	0.976978	chr1	63016354	0.0101152157962493	chr1:63016354:G:A
chr1:63016912	['G', 'A']	10699	1658.0	50.76269464776668	0.0529481920301534	0.026405811276786	2.0051719477636856	0.0449698	0.0449698	chr1	63016912	1.3470790439217075	chr1:63016912:G:A
chr1:63017080	['T', 'C']	10699	5408.02187938289	-97.8687717452729	0.0099068419418817	0.015950755131761	0.6210892123944192	0.534554	0.534554	chr1	63017080	0.2720084163346392	chr1:63017080:T:C
chr1:63017274	['T', 'A']	10699	2518.235371097401	-6.169448037623397	0.0200496127331286	0.021798730201738	0.9197605799777304	0.357719	0.357719	chr1	63017274	0.4464579919840654	chr1:63017274:T:A
chr1:63017362	['C', 'T']	10699	1358.1269396148814	-8.051361011702143	0.0196667648707865	0.0286359428040836	0.6867860089447418	0.492232	0.492232	chr1	63017362	0.3078301562332256	chr1:63017362:C:T
chr1:63017364	['C', 'T']	10699	1359.1270330902971	-8.138078654521616	0.0196339852798082	0.0286294497167855	0.6857968097199122	0.492856	0.492856	chr1	63017364	0.3072799520018184	chr1:63017364:C:T
chr1:63017498	['C', 'T']	10699	1541.2881181639714	-27.13958387807024	0.0009580744010968	0.027200479694332	0.0352227023884623	0.971903	0.971903	chr1	63017498	0.0123770773236006	chr1:63017498:C:T
chr1:63017501	['C', 'T']	10699	1064.0994578425875	-29.34774376423337	-0.0031366765226111	0.0320283092726073	-0.0979345021278992	0.921986	0.921986	chr1	63017501	0.0352756734896554	chr1:63017501:C:T
chr1:63017624	['T', 'C']	10699	19214.0	-410.63167863327686	0.0360692597423248	0.0230717621257952	1.563350885193019	0.118	0.118	chr1	63017624	0.9281179926938746	chr1:63017624:T:C
chr1:63017766	['A', 'G']	10699	2528.236305851561	-15.17690243584841	0.0157454476187249	0.0217355442570772	0.7244100921741644	0.46883	0.46883	chr1	63017766	0.3289846059967988	chr1:63017766:A:G
chr1:63017885	['G', 'T']	10699	2524.9439925198694	-5.789148853230582	0.0201016805171996	0.0217638962799926	0.92362508342217	0.355702	0.355702	chr1	63017885	0.4489136929066517	chr1:63017885:G:T
chr1:63018478	['C', 'T']	10699	963.0	57.586892390319946	0.0815040350822065	0.0337694153829801	2.413545930773936	0.0158149	0.0158149	chr1	63018478	1.8009335498491432	chr1:63018478:C:T
chr1:63018483	['A', 'G']	10699	2531.0	-5.664210049476321	0.0202320305443819	0.0217338437823217	0.9308997868494256	0.351926	0.351926	chr1	63018483	0.4535486466646374	chr1:63018483:A:G
chr1:63018511	['G', 'A']	10699	1616.0	61.18270274600708	0.0599066942873739	0.0266551627829837	2.247470584783576	0.0246303	0.0246303	chr1	63018511	1.6085302983699463	chr1:63018511:G:A
chr1:63018532	['A', 'G']	10699	2530.236492802393	-5.381824210277542	0.0203825103408085	0.0217365745892013	0.9377057207042416	0.348417	0.348417	chr1	63018532	0.4579006630040035	chr1:63018532:A:G
chr1:63018545	['T', 'G']	10699	12466.495605833956	-188.7433594066101	0.0220180284128667	0.0141963645066706	1.5509624596156937	0.12094	0.12094	chr1	63018545	0.9174300357300772	chr1:63018545:T:G
chr1:63018651	['C', 'T']	10699	2599.2429426060944	-13.512241619056518	0.0180193433971521	0.0214886814942327	0.8385504434968867	0.40174	0.40174	chr1	63018651	0.3960549247671574	chr1:63018651:C:T
chr1:63018736	['G', 'A']	10699	2533.473590726372	-5.401152503996832	0.0203765977802219	0.0217288312514424	0.9377677770344542	0.348385	0.348385	chr1	63018736	0.4579405521645704	chr1:63018736:G:A
chr1:63018766	['C', 'T']	10699	4122.0	-96.87633175536354	0.0029464623366622	0.0175486650660009	0.1679023632612825	0.866663	0.866663	chr1	63018766	0.0621497441524624	chr1:63018766:C:T
chr1:63018849	['G', 'A']	10699	2530.236492802393	-6.194580558301546	0.0200051504719867	0.0217366790462637	0.9203407028924891	0.357416	0.357416	chr1	63018849	0.4468260098712925	chr1:63018849:G:A
chr1:63019355	['T', 'A']	10699	4948.387528047869	-181.0057994034816	-0.0130510317755499	0.0165950106265186	-0.7864431104789096	0.431625	0.431625	chr1	63019355	0.3648934086424893	chr1:63019355:T:A
chr1:63019442	['A', 'G']	10699	1038.0970274817723	-24.46607779118918	-0.0011414492628532	0.0324409522030593	-0.0351854426377044	0.971933	0.971933	chr1	63019442	0.0123636720420252	chr1:63019442:A:G
chr1:63019599	['T', 'A']	10699	2530.236492802393	-5.205182494900128	0.0204562686536516	0.021736946025597	0.9410829207360928	0.346684	0.346684	chr1	63019599	0.4600662012396369	chr1:63019599:T:A
chr1:63019622	['G', 'A']	10699	719.0	-16.601452886974723	-0.0007947626894082	0.0390267611066139	-0.0203645567009043	0.983753	0.983753	chr1	63019622	0.007113930229871	chr1:63019622:G:A
chr1:63019754	['T', 'C']	10699	701.0	-14.582096902639934	0.0038360819628688	0.0396295632812678	0.096798491965266	0.922888	0.922888	chr1	63019754	0.0348510009603762	chr1:63019754:T:C
chr1:63020091	['A', 'G']	10699	2531.7098915482425	-5.404394034958432	0.0203356929700805	0.0217345923767491	0.9356371915138774	0.349481	0.349481	chr1	63020091	0.4565764302743987	chr1:63020091:A:G
chr1:63020156	['C', 'T']	10699	1550.1448868947466	75.35259656612172	0.070353664731742	0.0271768494932817	2.588735119909088	0.00964597	0.00964597	chr1	63020156	2.015654093114397	chr1:63020156:C:T
chr1:63020282	['G', 'C']	10699	2531.0	-5.664210049476321	0.0202320305443819	0.0217338437823217	0.9308997868494256	0.351926	0.351926	chr1	63020282	0.4535486466646374	chr1:63020282:G:C
chr1:63020750	['T', 'C']	10699	2530.236492802393	-7.147078739420699	0.0194908655432684	0.0217359844442088	0.8967095828255205	0.369894	0.369894	chr1	63020750	0.4319227132588833	chr1:63020750:T:C
chr1:63021021	['C', 'T']	10699	4850.0	-169.7678994057791	-0.0104578714132955	0.0167184886018153	-0.6255273226169494	0.531638	0.531638	chr1	63021021	0.2743839844627568	chr1:63021021:C:T
chr1:63021488	['AC', 'A']	10699	18836.521174160986	-531.8593770105682	-0.0186644280299515	0.0216914308255044	-0.8604516769823318	0.389559	0.389559	chr1	63021488	0.4094267576731577	chr1:63021488:AC:A
chr1:63021779	['C', 'A']	10699	18858.76266591886	-538.1245376727537	-0.0212555732568981	0.0217881475164546	-0.9755566984685468	0.329306	0.329306	chr1	63021779	0.4824003563116192	chr1:63021779:C:A
chr1:63021802	['C', 'T']	10699	16300.523555804824	-466.4730286591321	-0.0097398242416199	0.0164689898467519	-0.5914038646117008	0.554262	0.554262	chr1	63021802	0.2562848954577384	chr1:63021802:C:T
chr1:63022621	['A', 'T']	10699	18858.05039738196	-539.7098804518166	-0.0219615622570055	0.0217896637151539	-1.007888994713213	0.313531	0.313531	chr1	63022621	0.503719512366465	chr1:63022621:A:T
chr1:63022991	['C', 'G']	10699	19355.04525902375	-522.1256154181152	-0.009942836089947	0.0240538070579242	-0.413358104436591	0.679353	0.679353	chr1	63022991	0.1679045024273011	chr1:63022991:C:G
chr1:63023903	['C', 'T']	10699	1784.6825351846574	-105.87466216445608	-0.0336484389250306	0.0253817904329657	-1.3256920946494075	0.18497	0.18497	chr1	63023903	0.732898703440031	chr1:63023903:C:T
chr1:63024312	['C', 'T']	10699	4979.465414096093	-175.4783741135935	-0.0112953481008646	0.0165234648981457	-0.6835944016882425	0.494246	0.494246	chr1	63024312	0.3060568368042894	chr1:63024312:C:T
chr1:63024510	['C', 'T']	10699	959.0	47.1328762477244	0.0689913255041745	0.0339431755401447	2.0325536549336176	0.0421223	0.0421223	chr1	63024510	1.3754879230982064	chr1:63024510:C:T
chr1:63024773	['T', 'A']	10699	6003.928170594837	-195.65729019753505	-0.0086471378346853	0.0155912118505613	-0.5546161464269991	0.579169	0.579169	chr1	63024773	0.2371946917854248	chr1:63024773:T:A
chr1:63024849	['T', 'C']	10699	19057.687552604508	-476.9512471690989	0.0064755094009354	0.0222866358003174	0.2905557150461976	0.771397	0.771397	chr1	63024849	0.1127220544588014	chr1:63024849:T:C
chr1:63025095	['G', 'A']	10699	19639.71317539096	-500.7741257944579	0.0042907656623933	0.0256096835710208	0.1675446574923198	0.866945	0.866945	chr1	63025095	0.0620084537973453	chr1:63025095:G:A
chr1:63025569	['T', 'C']	10699	17344.62114413909	-387.9167411442322	0.0161278203515864	0.0177830841473558	0.9069191945529036	0.36447	0.36447	chr1	63025569	0.438338213218853	chr1:63025569:T:C
chr1:63025748	['G', 'T']	10699	1053.0	-26.99706615642474	-0.0021321566136794	0.0322152045505055	-0.0661847920393221	0.947232	0.947232	chr1	63025748	0.0235436387581144	chr1:63025748:G:T
chr1:63026068	['A', 'G']	10699	435.9371487448482	12.595983683701924	0.0429537858975984	0.0491571383520924	0.8738056635831415	0.382244	0.382244	chr1	63026068	0.417659322887107	chr1:63026068:A:G
chr1:63026143	['A', 'G']	10699	2331.217891194616	-106.46541255359334	-0.0175408494621727	0.0223791792331174	-0.7838021796713294	0.433174	0.433174	chr1	63026143	0.3633376185180861	chr1:63026143:A:G
chr1:63026175	['T', 'G']	10699	13319.489856969243	-230.46677048661127	0.0201753019316632	0.0143518181052237	1.405766278790836	0.159823	0.159823	chr1	63026175	0.7963607215532469	chr1:63026175:T:G
chr1:63026691	['A', 'T']	10699	15712.937272132374	-348.4947309359475	0.0133899320744354	0.0157402408909897	0.85068152178664	0.394965	0.394965	chr1	63026691	0.4034413878680656	chr1:63026691:A:T
chr1:63026876	['C', 'T']	10699	223.0	-13.811603068133223	-0.0525002394241578	0.0688283575312283	-0.7627704816337921	0.445617	0.445617	chr1	63026876	0.351038249465023	chr1:63026876:C:T
chr1:63027177	['A', 'G']	10699	223.0	-13.811603068133223	-0.0525002394241578	0.0688283575312283	-0.7627704816337921	0.445617	0.445617	chr1	63027177	0.351038249465023	chr1:63027177:A:G
chr1:63027330	['C', 'T']	10699	2327.8703132304818	-103.63867104097714	-0.0162020382034523	0.022391632618936	-0.72357556410383	0.469342	0.469342	chr1	63027330	0.3285105803451916	chr1:63027330:C:T
chr1:63027493	['T', 'G']	10699	13050.0	-214.1183778212857	0.0212672540607092	0.0142625413758673	1.4911265461213052	0.135958	0.135958	chr1	63027493	0.8665952326985134	chr1:63027493:T:G
chr1:63027693	['G', 'A']	10699	3261.6097036552305	-26.90788684541461	0.0229342591075374	0.0194442690252202	1.1794868234846256	0.238231	0.238231	chr1	63027693	0.6230017262581499	chr1:63027693:G:A
chr1:63027959	['AC', 'A']	10699	6169.45983353596	-110.43130418319572	0.0078248800150069	0.015298960218141	0.511464825284565	0.609036	0.609036	chr1	63027959	0.2153570355456791	chr1:63027959:AC:A
chr1:63028226	['A', 'G']	10699	944.52969232208	38.84406857302408	0.0606511864363904	0.034148052301614	1.7761243276977083	0.0757409	0.0757409	chr1	63028226	1.1206695386301455	chr1:63028226:A:G
chr1:63028840	['TC', 'T']	10699	2378.8893875642825	-117.07186116250348	-0.0216478749632739	0.0221763232543154	-0.9761706084015206	0.329002	0.329002	chr1	63028840	0.4828014619700143	chr1:63028840:TC:T
chr1:63028902	['GGAGGT', 'G']	10699	1215.1135726303985	-22.935372337089618	0.0076848190767796	0.0302948056464332	0.2536678784629996	0.799757	0.799757	chr1	63028902	0.0970419499958791	chr1:63028902:GGAGGT:G
chr1:63029327	['T', 'A']	10699	14540.0	-311.3688683927148	0.0127715560711061	0.0148217757641284	0.8616751645923364	0.388886	0.388886	chr1	63029327	0.4101776912886121	chr1:63029327:T:A
chr1:63029605	['C', 'G']	10699	14533.358384744812	-312.0973227568376	0.0125639007418322	0.0148189352814402	0.8478274925437908	0.396553	0.396553	chr1	63029605	0.4016987602523026	chr1:63029605:C:G
chr1:63029940	['T', 'C']	10699	3490.6525193979624	-161.28368215725763	-0.0222965003927149	0.0189287656739763	-1.1779162348323995	0.238856	0.238856	chr1	63029940	0.6218638448802587	chr1:63029940:T:C
chr1:63030142	['C', 'T']	10699	6002.683152580405	-64.32867028502012	0.0172863305744001	0.0154119940369974	1.1216154465738375	0.262051	0.262051	chr1	63030142	0.5816141786683016	chr1:63030142:C:T
chr1:63030304	['T', 'C']	10699	14529.073952879582	-316.8683578163789	0.0113793201369974	0.0148089787034806	0.7684068135179956	0.442263	0.442263	chr1	63030304	0.3543193924594232	chr1:63030304:T:C
chr1:63030536	['G', 'A']	10699	3485.3257618246403	-161.26263719763793	-0.0223498069869236	0.0189401727028253	-1.180021287957406	0.238018	0.238018	chr1	63030536	0.6233901983843412	chr1:63030536:G:A
chr1:63031043	['C', 'T']	10699	1056.0	-26.623829378472923	-0.001243021923507	0.0321737142775532	-0.0386347038698694	0.969182	0.969182	chr1	63031043	0.0135946603344351	chr1:63031043:C:T
chr1:63031120	['C', 'T']	10699	3485.6515845564177	-165.25062156663748	-0.0236744168355498	0.0189401170049703	-1.249961488059288	0.211341	0.211341	chr1	63031120	0.6750162419611099	chr1:63031120:C:T
chr1:63031156	['C', 'T']	10699	3485.32576182464	-163.16139945446506	-0.0228982604766654	0.0189399456782731	-1.208992933012106	0.226692	0.226692	chr1	63031156	0.6445638059306499	chr1:63031156:C:T
chr1:63031157	['T', 'A']	10699	3485.3257618246403	-163.26425222031972	-0.0229332930272077	0.0189399280311741	-1.2108437259878082	0.225982	0.225982	chr1	63031157	0.6459261520561355	chr1:63031157:T:A
chr1:63031214	['C', 'T']	10699	14533.075074794317	-308.4234408890736	0.0133427516092704	0.0148132567276964	0.900730464241764	0.367752	0.367752	chr1	63031214	0.4344449567062054	chr1:63031214:C:T
chr1:63031932	['A', 'G']	10699	715.1336823408433	-3.409906720159243	0.0189573526848431	0.0391391633024357	0.4843576378563876	0.628142	0.628142	chr1	63031932	0.2019421670187646	chr1:63031932:A:G
chr1:63031944	['G', 'A']	10699	4546.849957932131	-45.50304774758562	0.0164927486620914	0.0170129991888197	0.9694204107721248	0.332357	0.332357	chr1	63031944	0.4783951698179022	chr1:63031944:G:A
chr1:63032320	['C', 'T']	10699	1490.1392783697888	-10.422396393778625	0.0105970332189945	0.0277318283984957	0.3821252990145185	0.702376	0.702376	chr1	63032320	0.1534303365746764	chr1:63032320:C:T
chr1:63032802	['A', 'G']	10699	687.0642176107684	-6.707673718129579	0.0151353356015791	0.0399914525566619	0.3784642625854778	0.705093	0.705093	chr1	63032802	0.1517535968765865	chr1:63032802:A:G
chr1:63033031	['C', 'T']	10699	1490.417913238594	-8.308961136617736	0.0118402047193613	0.0277344872776708	0.4269126954041073	0.669452	0.669452	chr1	63033031	0.1742805566392044	chr1:63033031:C:T
chr1:63033182	['T', 'C']	10699	1293.1208637128436	-13.951952612256395	0.0160084772662944	0.0294522271041657	0.5435404667251864	0.586769	0.586769	chr1	63033182	0.2315328387356613	chr1:63033182:T:C
chr1:63033255	['C', 'T']	10699	14528.4316970547	-313.4141797963674	0.0122560894753175	0.0148160389789572	0.8272176856934876	0.408132	0.408132	chr1	63033255	0.3891993525960358	chr1:63033255:C:T
chr1:63034178	['G', 'A']	10699	2543.2377079828007	-37.62616893484877	0.0060250344297984	0.0214428885776765	0.2809805408433122	0.778731	0.778731	chr1	63034178	0.1086125364108726	chr1:63034178:G:A
chr1:63034395	['G', 'A']	10699	1043.097494858852	-29.322543337168742	-0.0039505234965955	0.0323799520555495	-0.1220052299589024	0.902897	0.902897	chr1	63034395	0.0443617899777561	chr1:63034395:G:A
chr1:63034565	['A', 'T']	10699	15070.408581043186	-453.786912425684	-0.0125831251774578	0.0151865193779592	-0.8285720291984897	0.407365	0.407365	chr1	63034565	0.3900162874611325	chr1:63034565:A:T
chr1:63034826	['A', 'T']	10699	5643.042585123347	-168.11569621547403	-0.0067140705640011	0.0157934533934902	-0.4251173189752482	0.67076	0.67076	chr1	63034826	0.1734328439449602	chr1:63034826:A:T
chr1:63034931	['A', 'G']	10699	3152.294634511124	-37.27236343583604	0.0106205052965038	0.0196076500742144	0.5416511033349456	0.58807	0.58807	chr1	63034931	0.2305709752770647	chr1:63034931:A:G
chr1:63035406	['T', 'C']	10699	4115.307864958384	-104.8299115504047	0.0011544387075172	0.0176126918646452	0.065545841396033	0.947741	0.947741	chr1	63035406	0.0233103310575772	chr1:63035406:T:C
chr1:63035573	['T', 'C']	10699	5426.028611500701	-160.1399516901959	-0.0053490572072983	0.0160377666222535	-0.3335288094213922	0.738742	0.738742	chr1	63035573	0.1315072091559233	chr1:63035573:T:C
chr1:63036403	['T', 'C']	10699	11609.170141161074	-273.8884952099479	0.003587046417481	0.0140693135889625	0.2549553249204063	0.798763	0.798763	chr1	63036403	0.0975820605614669	chr1:63036403:T:C
chr1:63036998	['C', 'T']	10699	3644.362505843852	-62.878194638851866	0.0060186815734948	0.018607831121085	0.3234488498057635	0.746362	0.746362	chr1	63036998	0.1270504802079979	chr1:63036998:C:T
chr1:63037018	['T', 'G']	10699	6865.283350472095	-138.50017034463016	0.008871213310785	0.0149601887720761	0.5929880595720521	0.553202	0.553202	chr1	63037018	0.2571162584481325	chr1:63037018:T:G
chr1:63037534	['C', 'T']	10699	6979.661190386787	-139.8327984441637	0.0092678558604206	0.0148975800146158	0.6221047882493728	0.533886	0.533886	chr1	63037534	0.2725514674216659	chr1:63037534:C:T
chr1:63037668	['A', 'C']	10699	7150.346553175566	-142.70593867164598	0.0086395136150003	0.0148247958978645	0.5827745403391897	0.560057	0.560057	chr1	63037668	0.2517677702693135	chr1:63037668:A:C
chr1:63037729	['T', 'C']	10699	7157.351791226266	-139.27287646821787	0.0093136343211886	0.0148246385102695	0.6282537219870012	0.529851	0.529851	chr1	63037729	0.2758462416737767	chr1:63037729:T:C
chr1:63037935	['A', 'G']	10699	7156.0065445026175	-136.7093917276962	0.0098838264004838	0.014820367226009	0.6669083329553496	0.504845	0.504845	chr1	63037935	0.2968419406485229	chr1:63037935:A:G
chr1:63038406	['C', 'T']	10699	10729.033685786468	-233.3967298866606	0.0061757949727034	0.0139723900921829	0.4419998963640871	0.658498	0.658498	chr1	63038406	0.181445539745907	chr1:63038406:C:T
chr1:63038419	['G', 'A']	10699	14269.004117151682	-328.0608514062365	0.0078287489308268	0.0148423315772514	0.5274608568121348	0.597885	0.597885	chr1	63038419	0.2233823422128088	chr1:63038419:G:A
chr1:63038990	['A', 'C']	10699	7534.112565445026	-276.7204604768222	-0.0174927468776963	0.0145863220933837	-1.1992568630875755	0.230455	0.230455	chr1	63038990	0.6374138648931038	chr1:63038990:A:C
chr1:63039068	['A', 'T']	10699	7048.317565672618	-260.6827825176269	-0.0170508433324933	0.0148664399224061	-1.146935205838684	0.251434	0.251434	chr1	63039068	0.599575995488655	chr1:63039068:A:T
chr1:63039171	['A', 'G']	10699	7125.331962232402	-263.591537412777	-0.0167133345427634	0.0148309342168192	-1.1269239212058164	0.2598	0.2598	chr1	63039171	0.585360853262991	chr1:63039171:A:G
chr1:63039178	['A', 'G']	10699	2261.30283911675	-68.51348004109872	-0.0074833750996635	0.0234886354103995	-0.3185955662775664	0.750039	0.750039	chr1	63039178	0.1249161538823867	chr1:63039178:A:G
chr1:63039241	['A', 'C']	10699	7009.9655946148105	-255.29987241026407	-0.0160924248404598	0.0148853122326778	-1.0810942080967545	0.27968	0.27968	chr1	63039241	0.553338589045691	chr1:63039241:A:C
chr1:63039289	['G', 'A']	10699	7010.965875093492	-255.5616060486828	-0.0161992212736271	0.0148857067978349	-1.0882399803805896	0.276514	0.276514	chr1	63039289	0.5582828753219423	chr1:63039289:G:A
chr1:63039658	['A', 'C']	10699	7012.0	-254.25480004760743	-0.0159528969815952	0.0148787773605542	-1.0721913901264912	0.283658	0.283658	chr1	63039658	0.5472049635293471	chr1:63039658:A:C
chr1:63039805	['G', 'T']	10699	7011.31064784519	-254.7159764125652	-0.0160495049757261	0.0148791370584107	-1.0786583195464168	0.280764	0.280764	chr1	63039805	0.5516585788914212	chr1:63039805:G:T
chr1:63039837	['A', 'AG']	10699	7012.0	-254.25480004760743	-0.0159528969815952	0.0148787773605542	-1.0721913901264912	0.283658	0.283658	chr1	63039837	0.5472049635293471	chr1:63039837:A:AG
chr1:63040024	['A', 'G']	10699	2687.0045815801773	-64.69584747125732	-0.0012384497945094	0.0211381577388314	-0.0585883504991711	0.953281	0.953281	chr1	63040024	0.02077906288615	chr1:63040024:A:G
chr1:63040092	['G', 'A']	10699	4211.18081525804	-179.56232814095802	-0.0193274563622362	0.0176419721532241	-1.095538310250877	0.273306	0.273306	chr1	63040092	0.5633508339557532	chr1:63040092:G:A
chr1:63040398	['G', 'A']	10699	7014.622533894344	-252.29467544390167	-0.0155143127411589	0.0148783427730089	-1.04274467780805	0.29709	0.29709	chr1	63040398	0.5271119662303636	chr1:63040398:G:A
chr1:63040810	['C', 'T']	10699	4082.1446335078535	-155.63063337503135	-0.0132136840316676	0.0178508021282232	-0.7402291469454989	0.459177	0.459177	chr1	63040810	0.3380198737094873	chr1:63040810:C:T
chr1:63040939	['A', 'G']	10699	3657.025430067315	34.49231529147929	0.0368139194460854	0.0185162133814326	1.988199135952984	0.0468151	0.0468151	chr1	63040939	1.3296140445976488	chr1:63040939:A:G
chr1:63040945	['T', 'C']	10699	7002.272395735926	-255.591373042736	-0.0164543562681699	0.014884424090206	-1.105474835200163	0.268979	0.268979	chr1	63040945	0.5702816253512382	chr1:63040945:T:C
chr1:63040994	['A', 'C']	10699	7017.214633233532	-254.2854689830949	-0.016023182673174	0.0148821981174378	-1.0766677440209105	0.281653	0.281653	chr1	63040994	0.5502856185578443	chr1:63040994:A:C
chr1:63041013	['T', 'C']	10699	7004.618793828892	-256.0762933963462	-0.0164629584558046	0.0148795287840034	-1.1064166543703642	0.268571	0.268571	chr1	63041013	0.5709408837742393	chr1:63041013:T:C
chr1:63041046	['G', 'A']	10699	1423.0	-62.537847089274734	-0.0226002953283461	0.0280145338218514	-0.8067346568058134	0.419837	0.419837	chr1	63041046	0.3769192899371862	chr1:63041046:G:A
chr1:63041118	['T', 'G']	10699	7014.622533894344	-253.20083011555192	-0.0157835979481634	0.0148782780315825	-1.060848433848264	0.288783	0.288783	chr1	63041118	0.5394283762807174	chr1:63041118:T:G
chr1:63041211	['CA', 'C']	10699	10526.983922228454	-372.14978165170544	-0.0189137258368697	0.0140054689139274	-1.3504528804502502	0.176899	0.176899	chr1	63041211	0.7522746221253782	chr1:63041211:CA:C
chr1:63041724	['A', 'C']	10699	7012.310834813499	-253.3919195534439	-0.0157987980068015	0.0148764066207738	-1.0620036417087242	0.288258	0.288258	chr1	63041724	0.5402186309278235	chr1:63041724:A:C
chr1:63041922	['T', 'C']	10699	7013.0	-253.36749748528533	-0.0157845088244759	0.0148761112720163	-1.0610641810785897	0.288685	0.288685	chr1	63041922	0.5395757813651033	chr1:63041922:T:C
chr1:63041963	['T', 'C']	10699	7012.655449616751	-253.00898030330868	-0.0157029670335414	0.0148762865640184	-1.0555703512409154	0.291188	0.291188	chr1	63041963	0.5358265264783901	chr1:63041963:T:C
chr1:63042103	['C', 'T']	10699	7013.655543092167	-252.502839697076	-0.0156134017627751	0.0148768379861856	-1.0495107748886852	0.293967	0.293967	chr1	63042103	0.531701419663673	chr1:63042103:C:T
chr1:63042629	['A', 'G']	10699	7014.966997008228	-254.34302765790872	-0.0159948666184592	0.0148781060542796	-1.0750606670032692	0.282372	0.282372	chr1	63042629	0.5491783701144908	chr1:63042629:A:G
chr1:63042729	['G', 'A']	10699	20081.0	-522.2078266000576	-0.0108963026238135	0.0289078973163085	-0.3769316911772188	0.706232	0.706232	chr1	63042729	0.151052608057878	chr1:63042729:G:A
chr1:63042886	['C', 'T']	10699	7013.277538806807	-254.2278083624281	-0.0159790304726593	0.0148779061303996	-1.0740107063862796	0.282842	0.282842	chr1	63042886	0.5484561004837265	chr1:63042886:C:T
chr1:63042888	['A', 'T']	10699	7013.277538806808	-254.9611738693235	-0.0161211941299329	0.0148779307306111	-1.0835642685688671	0.278582	0.278582	chr1	63042888	0.5550469480456454	chr1:63042888:A:T
chr1:63043132	['T', 'C']	10699	7012.310834813499	-253.41349806467835	-0.0157857022255867	0.0148764786572367	-1.061118198015747	0.28866	0.28866	chr1	63043132	0.5396133927137922	chr1:63043132:T:C
chr1:63043315	['G', 'A']	10699	7013.966716529543	-253.64656092037248	-0.0158814980771096	0.0148777146211327	-1.0674689279596188	0.285784	0.285784	chr1	63043315	0.5439620894226668	chr1:63043315:G:A
chr1:63043446	['A', 'G']	10699	7017.55907942745	-252.15209488336208	-0.0154576790200725	0.0148818667087552	-1.0386922099617095	0.298971	0.298971	chr1	63043446	0.5243709359256931	chr1:63043446:A:G
chr1:63043666	['T', 'C']	10699	7076.661432043373	-254.18957326626548	-0.0158110337848703	0.0148536640334844	-1.0644534405267054	0.287147	0.287147	chr1	63043666	0.5418957166986834	chr1:63043666:T:C
chr1:63043801	['T', 'TGC']	10699	7072.661058141708	-250.56409939781784	-0.0150465157326947	0.0148519765921047	-1.0130985353621849	0.311036	0.311036	chr1	63043801	0.5071893418525136	chr1:63043801:T:TGC
chr1:63044224	['A', 'C']	10699	6907.93698578908	-239.17319451862068	-0.0135179334765306	0.014944736946087	-0.9045280305231492	0.365736	0.365736	chr1	63044224	0.4368322892330428	chr1:63044224:A:C
chr1:63044296	['T', 'C']	10699	7077.322987753576	-251.69268457524925	-0.0153005076370854	0.0148453026274774	-1.030663235437551	0.302722	0.302722	chr1	63044296	0.5189560160060545	chr1:63044296:T:C
chr1:63044500	['A', 'T']	10699	7076.322800785267	-252.11153674367387	-0.0153259580441182	0.0148447811938449	-1.032413872861452	0.301902	0.301902	chr1	63044500	0.5201340099113616	chr1:63044500:A:T
chr1:63044893	['A', 'G']	10699	7010.778465346503	-255.74166727929867	-0.0167464274555278	0.0149031878928274	-1.1236808913606653	0.261174	0.261174	chr1	63044893	0.5830700594741298	chr1:63044893:A:G
chr1:63044901	['G', 'C']	10699	6981.524825408927	-244.62179758942813	-0.0143031778499754	0.0149148484873294	-0.9589891484399864	0.337586	0.337586	chr1	63044901	0.4716155722620787	chr1:63044901:G:C
chr1:63044912	['CA', 'C']	10699	6929.83383393079	-248.5451975563426	-0.0154383504800502	0.0149444908837482	-1.0330462643487637	0.301606	0.301606	chr1	63044912	0.5205600230775542	chr1:63044912:CA:C
chr1:63045395	['C', 'T']	10699	626.0585156103945	-9.655601823998206	0.0169954685243302	0.0414564349239644	0.4099597217054909	0.681844	0.681844	chr1	63045395	0.1663149767934997	chr1:63045395:C:T
chr1:63045764	['A', 'T']	10699	7078.570599250938	-247.26513047702903	-0.0143015671206474	0.0148579671804567	-0.9625520737089016	0.335794	0.335794	chr1	63045764	0.4739270681448769	chr1:63045764:A:T
chr1:63046129	['A', 'G']	10699	7085.776483846736	-244.51875085686856	-0.0137455111831081	0.0148760142565609	-0.9240049751260349	0.355505	0.355505	chr1	63046129	0.4491542867566084	chr1:63046129:A:G
chr1:63046352	['T', 'C']	10699	7923.962505843851	-283.3448952459093	-0.0161794713235081	0.0144908496533063	-1.11653020427388	0.26422	0.26422	chr1	63046352	0.5780343117748877	chr1:63046352:T:C
chr1:63046633	['C', 'T']	10699	11467.143591661214	-393.7480737494335	-0.0178521130378245	0.0140721571441616	-1.268612399288844	0.204607	0.204607	chr1	63046633	0.6890795123180447	chr1:63046633:C:T
chr1:63046880	['GACAGCAAA', 'G']	10699	7925.963253856942	-282.30266774417686	-0.0160068411595348	0.0144892815536208	-1.1047367048737349	0.269299	0.269299	chr1	63046880	0.5697652592705847	chr1:63046880:GACAGCAAA:G
chr1:63046974	['A', 'T']	10699	7926.740886146943	-280.7997298856638	-0.0156874404214993	0.0144859449528746	-1.082942153413766	0.278859	0.278859	chr1	63046974	0.5546153343631612	chr1:63046974:A:T
chr1:63047106	['C', 'A']	10699	7916.219708302169	-281.25586175994846	-0.0158791503845386	0.0144880618281577	-1.0960161940831392	0.273096	0.273096	chr1	63047106	0.5636846608659409	chr1:63047106:C:A
chr1:63047137	['G', 'A']	10699	1100.1028229575622	-36.08507566122585	-0.002591723053496	0.0316574983337221	-0.0818675887202135	0.934754	0.934754	chr1	63047137	0.029302667736502	chr1:63047137:G:A
chr1:63047445	['A', 'G']	10699	7915.739857917368	-279.9439084696823	-0.015649956382205	0.0144841330529002	-1.0804896865450595	0.279949	0.279949	chr1	63047445	0.5529210795005122	chr1:63047445:A:G
chr1:63047561	['C', 'T']	10699	2017.943052178792	-32.75854271263278	0.0080291946334974	0.0239716427627544	0.3349455318086389	0.737673	0.737673	chr1	63047561	0.1321361121165193	chr1:63047561:C:T
chr1:63047620	['C', 'T']	10699	7915.739857917368	-279.98437026553034	-0.0156677309373246	0.0144841057789835	-1.0817188976939494	0.279402	0.279402	chr1	63047620	0.5537704894678819	chr1:63047620:C:T
chr1:63047650	['A', 'C']	10699	1101.0	-34.94900849640825	-0.0014649943683043	0.0316445349661096	-0.0462953356676998	0.963076	0.963076	chr1	63047650	0.0163394396893172	chr1:63047650:A:C
chr1:63047789	['TAC', 'T']	10699	7915.739857917368	-280.15749647341266	-0.0156935911599713	0.0144841138794898	-1.083503712449694	0.278609	0.278609	chr1	63047789	0.555004858525102	chr1:63047789:TAC:T
chr1:63047870	['G', 'A']	10699	7917.480041133027	-281.4851503201084	-0.01593155004914	0.0144856099768458	-1.0998190669640713	0.271436	0.271436	chr1	63047870	0.5663325532698331	chr1:63047870:G:A
chr1:63048023	['G', 'T']	10699	8122.796053861979	-298.3416488957565	-0.0177933120146505	0.0144024673211677	-1.235434986094308	0.216696	0.216696	chr1	63048023	0.664149105265142	chr1:63048023:G:T
chr1:63048801	['C', 'T']	10699	1429.0	-63.21690792137473	-0.0227582743517209	0.0279463576808233	-0.8143556527703624	0.415459	0.415459	chr1	63048801	0.3814718285641891	chr1:63048801:C:T
chr1:63048802	['C', 'T']	10699	7915.739857917368	-279.9439084696823	-0.0156467493499353	0.014484125915902	-1.0802688019134696	0.280047	0.280047	chr1	63048802	0.5527690753445504	chr1:63048802:C:T
chr1:63048881	['C', 'T']	10699	12691.186203028605	-442.8118428366902	-0.0209196016566699	0.0142350459557196	-1.4695844131268498	0.141704	0.141704	chr1	63048881	0.8486178903777408	chr1:63048881:C:T
chr1:63048939	['G', 'A']	10699	7921.221110695587	-282.06102136991234	-0.0161061443449712	0.0144884378294453	-1.111654999287644	0.266312	0.266312	chr1	63048939	0.5746092638413238	chr1:63048939:G:A
chr1:63049148	['G', 'T']	10699	8122.518369636346	-301.2663962117732	-0.0184439123938905	0.0144013065677413	-1.2807110457050168	0.200323	0.200323	chr1	63049148	0.6982691845075548	chr1:63049148:G:T
chr1:63049624	['C', 'T']	10699	7913.958765778401	-276.3833163271253	-0.0148791022566291	0.0144835075447929	-1.0273134605421184	0.304296	0.304296	chr1	63049624	0.5167037564467795	chr1:63049624:C:T
chr1:63049840	['C', 'T']	10699	7913.479293259792	-275.4550395331148	-0.0146284986738194	0.0144827637116616	-1.0100626486117714	0.312488	0.312488	chr1	63049840	0.5051666555482159	chr1:63049840:C:T
chr1:63051270	['G', 'A']	10699	8133.0	-296.7134558532927	-0.0174146636402945	0.0143834771103032	-1.2107408734860037	0.226022	0.226022	chr1	63051270	0.6458492864561785	chr1:63051270:G:A
chr1:63051559	['T', 'C']	10699	2094.391511638777	-48.42120014123934	0.0001538996832951	0.0235946387300833	0.0065226547884752	0.994796	0.994796	chr1	63051559	0.002265969664084	chr1:63051559:T:C
chr1:63051910	['A', 'G']	10699	4868.0	-12.383012897665038	0.0241785381066022	0.0167077271556234	1.447147052462152	0.147885	0.147885	chr1	63051910	0.8300758743303327	chr1:63051910:A:G
chr1:63052156	['A', 'G']	10699	8485.7588141775	-326.57994303514585	-0.0212159629885192	0.0142879123623741	-1.484888936216424	0.137603	0.137603	chr1	63052156	0.8613720975740324	chr1:63052156:A:G
chr1:63052160	['C', 'T']	10699	7921.480789006264	-274.1633259791766	-0.0143925362841888	0.0144794547869927	-0.9939971149409588	0.320247	0.320247	chr1	63052160	0.4945149299347148	chr1:63052160:C:T
chr1:63052810	['C', 'T']	10699	8129.759861656385	-294.93150979867187	-0.0169088924008707	0.0143870942566863	-1.1752819644600874	0.239908	0.239908	chr1	63052810	0.6199552697565276	chr1:63052810:C:T
chr1:63053750	['G', 'T']	10699	20114.93014671083	-533.2343752296616	-0.0208879604409436	0.0293533899681393	-0.7116030027065299	0.476726	0.476726	chr1	63053750	0.321731161585423	chr1:63053750:G:T
chr1:63054444	['G', 'A']	10699	13049.75774015527	-471.9454814956851	-0.0253051775626852	0.014392877912268	-1.7581735714659246	0.0787466	0.0787466	chr1	63054444	1.1037681884350632	chr1:63054444:G:A
chr1:63055034	['C', 'A']	10699	8273.546601850987	-305.5107194928403	-0.0186414576935012	0.0143608715027325	-1.2980728704350717	0.19429	0.19429	chr1	63055034	0.7115495517243637	chr1:63055034:C:A
chr1:63055365	['A', 'G']	10699	20099.878668910074	-527.7974984509403	-0.0157212450336209	0.0290527093898056	-0.5411283616507523	0.58843	0.58843	chr1	63055365	0.2303051936903842	chr1:63055365:A:G
chr1:63055498	['G', 'T']	10699	8275.546975787604	-303.12710389856426	-0.0181585350130365	0.0143597827887287	-1.264541064457434	0.206063	0.206063	chr1	63055498	0.6859999817209489	chr1:63055498:G:T
chr1:63055899	['T', 'G']	10699	9593.483355152424	-357.899698699582	-0.0202401019404753	0.0140373372476165	-1.441876160944412	0.149367	0.149367	chr1	63055899	0.8257453416167122	chr1:63055899:T:G
chr1:63056038	['T', 'C']	10699	8527.59409180144	-330.3341897521919	-0.0219767817138343	0.0142492505996365	-1.5423114050920612	0.123028	0.123028	chr1	63056038	0.9099960360271848	chr1:63056038:T:C
chr1:63056084	['T', 'C']	10699	8996.840904842025	-372.4524263626092	-0.0266013962936089	0.0141037789537159	-1.886118350330515	0.0593061	0.0593061	chr1	63056084	1.2269006344588098	chr1:63056084:T:C
chr1:63056220	['G', 'A']	10699	3934.0	-81.78977814930703	0.0085809805925852	0.0179809422045512	0.4772264153328531	0.633211	0.633211	chr1	63056220	0.1984515492774547	chr1:63056220:G:A
chr1:63056314	['G', 'C']	10699	2208.825806451613	27.89485005804486	0.0393616927094553	0.0226380017640998	1.7387441312013947	0.0821086	0.0821086	chr1	63056314	1.0856113527838434	chr1:63056314:G:C
chr1:63056685	['G', 'A']	10699	8573.403982797307	-328.1771889083738	-0.0210444149283339	0.0142259695677066	-1.4792956520942726	0.139091	0.139091	chr1	63056685	0.8567009704881166	chr1:63056685:G:A
chr1:63056785	['C', 'T']	10699	11632.174441432177	-394.6656980166649	-0.0173179469634729	0.0140674322706325	-1.2310666673424255	0.218325	0.218325	chr1	63056785	0.6608965311694892	chr1:63056785:C:T
chr1:63057220	['G', 'A']	10699	13222.0	-498.5810682181898	-0.0296659983084544	0.0144255107344118	-2.056495527585493	0.039759	0.039759	chr1	63057220	1.4005645473115311	chr1:63057220:G:A
chr1:63058048	['A', 'G']	10699	1429.0	-60.321310058863865	-0.0211298172656675	0.0278838116786529	-0.75778080519185	0.448599	0.448599	chr1	63058048	0.3481416988648789	chr1:63058048:A:G
chr1:63058580	['G', 'T']	10699	14032.934835452506	-509.10391166466206	-0.0282850255714762	0.0147369343954216	-1.9193290010345403	0.0549693	0.0549693	chr1	63058580	1.2598797934703798	chr1:63058580:G:T
chr1:63059259	['A', 'T']	10699	1470.0	-85.23834898997032	-0.0292984264113272	0.0274807822583376	-1.066142373091952	0.286383	0.286383	chr1	63059259	0.5430527657821973	chr1:63059259:A:T
chr1:63059856	['C', 'T']	10699	1431.0	-58.556295923935984	-0.0198175837536382	0.0278686749460189	-0.7111060641391997	0.477034	0.477034	chr1	63059856	0.3214506660622808	chr1:63059856:C:T
chr1:63060301	['G', 'A']	10699	11391.194091249065	-451.0565860076927	-0.0275555312685219	0.0139054100416759	-1.9816410437329868	0.047545	0.047545	chr1	63060301	1.3228951482656917	chr1:63060301:G:A
chr1:63060392	['A', 'G']	10699	347.0324359693401	8.969712987328883	0.04344372232145	0.0546312316431013	0.7952176990125752	0.426505	0.426505	chr1	63060392	0.3700758731490228	chr1:63060392:A:G
chr1:63061115	['T', 'A']	10699	846.1581751893054	-9.76896745121604	0.0181480114706848	0.0358950356314909	0.5055855538631487	0.613158	0.613158	chr1	63061115	0.2124276010338049	chr1:63061115:T:A
chr1:63061286	['C', 'T']	10699	4533.8475273441145	-193.4163323144267	-0.0200707070678682	0.017120410044159	-1.1723263062099258	0.241092	0.241092	chr1	63061286	0.6178172002965332	chr1:63061286:C:T
chr1:63061867	['G', 'A']	10699	1428.0	-59.38252414418197	-0.0204469227907106	0.0278922629182339	-0.7330679067041191	0.463533	0.463533	chr1	63061867	0.3339193419774422	chr1:63061867:G:A
chr1:63062891	['A', 'T']	10699	1257.645671502106	-65.62415428806368	-0.0235187127120549	0.0296579943347832	-0.7929974106331233	0.427797	0.427797	chr1	63062891	0.3687622653185208	chr1:63062891:A:T
chr1:63062906	['T', 'C']	10699	3074.7243056205	-65.68473657136948	0.0079063764139686	0.0198288825475663	0.3987303064104835	0.6901	0.6901	chr1	63062906	0.1610879725940013	chr1:63062906:T:C
chr1:63063402	['A', 'G']	10699	2811.0	16.391036669935396	0.0286076990988215	0.0207589766147644	1.3780881220548604	0.168205	0.168205	chr1	63063402	0.7741610986681007	chr1:63063402:A:G
chr1:63063422	['A', 'G']	10699	3332.934554973822	-85.40587207520134	-0.0004854989002933	0.0192417977807883	-0.0252314729540558	0.979871	0.979871	chr1	63063422	0.008831095405242	chr1:63063422:A:G
chr1:63063636	['GACAA', 'G']	10699	1043.097494858852	-61.45305257416612	-0.0311932792533915	0.0321261376494814	-0.9709626346538138	0.331589	0.331589	chr1	63063636	0.4793998849931125	chr1:63063636:GACAA:G
chr1:63064165	['G', 'A']	10699	856.0	-9.323524026459117	0.0197717879826405	0.0356222619618357	0.5550402162508171	0.578879	0.578879	chr1	63064165	0.2374122050532422	chr1:63064165:G:A
chr1:63065273	['G', 'A']	10699	1280.8380097268985	11.35896942298278	0.0262754180801729	0.029647441304003	0.8862625887592257	0.375496	0.375496	chr1	63065273	0.4253946849905193	chr1:63065273:G:A
chr1:63065465	['C', 'A']	10699	8588.802766872312	-226.9010026984972	-0.0012582097487975	0.0142340292070498	-0.0883944897467535	0.929565	0.929565	chr1	63065465	0.03172023671044	chr1:63065465:C:A
chr1:63066551	['G', 'T']	10699	983.0918863338942	-54.70480485521963	-0.0356801326620067	0.033290005945451	-1.0717971249531193	0.283835	0.283835	chr1	63066551	0.5469340522554124	chr1:63066551:G:T
chr1:63066636	['A', 'C']	10699	3370.945213163799	-61.47987233331728	0.0088990453220365	0.0192297236902255	0.4627755169753124	0.643535	0.643535	chr1	63066636	0.1914278281014611	chr1:63066636:A:C
chr1:63067004	['A', 'T']	10699	2305.0	-26.683566756561955	0.0146001889912973	0.0225135365513003	0.6485071307223871	0.516671	0.516671	chr1	63067004	0.2867859140947975	chr1:63067004:A:T
chr1:63068264	['T', 'C']	10699	15464.336200448766	-327.6666332182276	0.0123367229050104	0.0156994470439117	0.7858062051806275	0.431998	0.431998	chr1	63068264	0.3645182638123435	chr1:63068264:T:C
chr1:63069415	['T', 'C']	10699	12705.125035069674	-272.45035066891126	0.0068338501210769	0.0142807514763308	0.4785357501951837	0.632279	0.632279	chr1	63069415	0.1990912422506334	chr1:63069415:T:C
chr1:63069770	['A', 'G']	10699	1276.119274630772	6.476561945053086	0.022376949785885	0.0296844927256595	0.7538262483610597	0.45097	0.45097	chr1	63069770	0.3458523478511034	chr1:63069770:A:G
chr1:63069973	['C', 'T']	10699	3423.0	-67.49311822162323	0.0071448388898622	0.019132181348631	0.3734461198996257	0.708824	0.708824	chr1	63069973	0.1494615861391957	chr1:63069973:C:T
chr1:63070406	['C', 'T']	10699	11453.211480927448	-204.968674006676	0.0140582423345166	0.0140226038038923	1.0025415059230554	0.316105	0.316105	chr1	63070406	0.5001686346405348	chr1:63070406:C:T
chr1:63072379	['A', 'G']	10699	1168.5461006171686	-86.59600573276128	-0.050068144893445	0.0304354472143457	-1.645060266104634	0.0999868	0.0999868	chr1	63072379	1.0000573306555178	chr1:63072379:A:G
chr1:63072739	['C', 'T']	10699	4059.75890436571	-102.48517116112356	-0.0013588228543945	0.0177669399104274	-0.0764804103151775	0.939038	0.939038	chr1	63072739	0.0273168328069551	chr1:63072739:C:T
chr1:63072937	['C', 'T']	10699	994.0	-68.11026475181367	-0.0408676781548719	0.0328140247178291	-1.2454332714836682	0.213	0.213	chr1	63072937	0.6716203965612623	chr1:63072937:C:T
chr1:63073051	['G', 'C']	10699	18462.0	-316.9096721393896	0.054519487879469	0.0202932232658584	2.6865859191128774	0.0072298	0.0072298	chr1	63073051	2.1408737165502507	chr1:63073051:G:C
chr1:63073411	['A', 'G']	10699	4198.354437482465	-173.7310599682687	-0.0158912942503218	0.0174397686950018	-0.9112101501022912	0.362205	0.362205	chr1	63073411	0.4410455588330548	chr1:63073411:A:G
chr1:63073936	['C', 'A']	10699	3451.322583660497	-38.56522272020301	0.0149359320499121	0.0191043516084343	0.781807849648145	0.434345	0.434345	chr1	63073936	0.3621651735406757	chr1:63073936:C:A
chr1:63074610	['C', 'T']	10699	3351.0	-166.918065328478	-0.0289415825309092	0.0192657388506778	-1.5022306050769962	0.133067	0.133067	chr1	63074610	0.8759296341936628	chr1:63074610:C:T
chr1:63074996	['C', 'A']	10699	10804.009814918676	-194.7253748581041	0.01251341714459	0.014014336055247	0.8929011760000588	0.37193	0.37193	chr1	63074996	0.4295387898879006	chr1:63074996:C:A
chr1:63075208	['T', 'C']	10699	16056.0	-408.7415937559489	-0.00016232332351	0.0160449908968171	-0.01011676008755	0.991928	0.991928	chr1	63075208	0.003519850363484	chr1:63075208:T:C
chr1:63075364	['C', 'T']	10699	3366.31463825014	-55.27975700774299	0.0077165129215257	0.019163498979605	0.4026672232319424	0.687201	0.687201	chr1	63075364	0.1629162172004376	chr1:63075364:C:T
chr1:63075447	['A', 'G']	10699	7157.337945218285	-115.76643209500394	0.0125897644535505	0.0147588952416089	0.8530289189977385	0.393662	0.393662	chr1	63075447	0.404876505420106	chr1:63075447:A:G
chr1:63075582	['C', 'T']	10699	7115.330092549313	-122.72605851402572	0.0125218535509367	0.0147684616774345	0.8478779865115909	0.396525	0.396525	chr1	63075582	0.4017294262031885	chr1:63075582:C:T
chr1:63076027	['G', 'GAGAA']	10699	12611.357483406562	-376.8219482420622	-0.0108753004586399	0.0141929152196239	-0.7662485324792925	0.443545	0.443545	chr1	63076027	0.353062312111243	chr1:63076027:G:GAGAA
chr1:63076130	['C', 'T']	10699	1832.1712469620488	-79.70738637359675	-0.0200903707719862	0.0248269658890511	-0.8092157077013712	0.418409	0.418409	chr1	63076130	0.378398982342744	chr1:63076130:C:T
chr1:63076300	['G', 'A']	10699	320.0511434912662	-4.10054102238734	-0.0090790951515387	0.058637748808497	-0.1548336240054145	0.876955	0.876955	chr1	63076300	0.0570226914151424	chr1:63076300:G:A
chr1:63076304	['G', 'GGATT']	10699	3777.3530566461022	-64.97132085146852	0.0105609640111615	0.0183262080925871	0.5762765520180575	0.56444	0.56444	chr1	63076304	0.2483822168104585	chr1:63076304:G:GGATT
chr1:63076657	['TAC', 'T']	10699	3735.745838788105	-50.49120945761596	0.0150094661147374	0.0183542933749666	0.817763223465133	0.413511	0.413511	chr1	63076657	0.3835129330866229	chr1:63076657:TAC:T
chr1:63079179	['T', 'C']	10699	13133.22751916246	-349.9254559087854	-0.0017129999736965	0.0143224155118471	-0.1196027284838631	0.9048	0.9048	chr1	63079179	0.0434474080826011	chr1:63079179:T:C
chr1:63079319	['C', 'A']	10699	3027.282950084128	-111.56098194158972	-0.00544743806289	0.0199984527155782	-0.2723929766149702	0.785325	0.785325	chr1	63079319	0.1049505770170147	chr1:63079319:C:A
chr1:63079507	['A', 'G']	10699	4479.837431055436	-122.3284959467601	-0.0047062300426181	0.0170915690761939	-0.2753538906602348	0.78305	0.78305	chr1	63079507	0.106210506101946	chr1:63079507:A:G
chr1:63079578	['C', 'T']	10699	16355.0	-438.5498243825016	-0.0033437850219757	0.0163143577625842	-0.204959647853529	0.837608	0.837608	chr1	63079578	0.0769591833597019	chr1:63079578:C:T
chr1:63079694	['G', 'A']	10699	1023.0	-3.219449844777181	0.0222934126291744	0.0326950977265729	0.6818579597349064	0.495344	0.495344	chr1	63079694	0.3050930931593137	chr1:63079694:G:A
chr1:63079906	['A', 'C']	10699	6348.780198204937	-168.3859993473912	-0.00213664538293	0.0151192896724701	-0.141319164406282	0.88762	0.88762	chr1	63079906	0.0517729207350029	chr1:63079906:A:C
chr1:63080303	['AC', 'A']	10699	2580.4823782368885	-75.58989157953735	-0.0015897404525639	0.0215386773822066	-0.0738086384950111	0.941164	0.941164	chr1	63080303	0.0263346931623576	chr1:63080303:AC:A
chr1:63080644	['C', 'G']	10699	557.0520658066928	-26.15465857877185	-0.0331823575081437	0.043584332896452	-0.7613368222700267	0.446473	0.446473	chr1	63080644	0.3502047994978574	chr1:63080644:C:G
chr1:63081044	['G', 'A']	10699	2674.0	-105.12412638398898	-0.0170690065328001	0.0210149961131778	-0.8122298210703289	0.416678	0.416678	chr1	63081044	0.3801994290623495	chr1:63081044:G:A
chr1:63082002	['C', 'T']	10699	3538.661493876788	-188.38611699440253	-0.0280361759503493	0.0187250728990966	-1.4972532337485236	0.134357	0.134357	chr1	63082002	0.8717397018978887	chr1:63082002:C:T
chr1:63082231	['A', 'G']	10699	2374.665856394914	-108.29224009673293	-0.0163148029612303	0.0219950784958554	-0.741747885296457	0.458256	0.458256	chr1	63082231	0.3388918400595099	chr1:63082231:A:G
chr1:63082271	['T', 'C']	10699	962.2698204936426	-37.59370060536852	-0.017684732686752	0.0334537971111937	-0.528631551987105	0.597072	0.597072	chr1	63082271	0.2239732948048544	chr1:63082271:T:C
chr1:63082281	['T', 'C']	10699	969.1811722912968	-34.853801439944704	-0.0142015646486876	0.0333153453370089	-0.4262769755206936	0.669915	0.669915	chr1	63082281	0.1739802978555689	chr1:63082281:T:C
chr1:63082685	['A', 'G']	10699	3177.593998317285	-85.64925607673527	0.0001361898153681	0.0194908507534719	0.006987371515523	0.994425	0.994425	chr1	63082685	0.0024279659979798	chr1:63082685:A:G
chr1:63083262	['A', 'G']	10699	233.0	-18.867610598711657	-0.0607966067219792	0.0674144479024825	-0.9018334884225964	0.367166	0.367166	chr1	63083262	0.4351375417846258	chr1:63083262:A:G
chr1:63083478	['A', 'G']	10699	732.0684240044868	34.358003116724575	0.0577203647949599	0.0389387969396447	1.4823355966653669	0.138281	0.138281	chr1	63083478	0.8592374884519366	chr1:63083478:A:G
chr1:63083559	['C', 'T']	10699	16746.13041039544	-409.0586407379013	0.0084276562901373	0.016833367531034	0.5006518318215312	0.616626	0.616626	chr1	63083559	0.209978167221463	chr1:63083559:C:T
chr1:63083611	['C', 'T']	10699	7604.0	-127.39611571198442	0.0113769784055303	0.0145284541927925	0.7830825120524062	0.433596	0.433596	chr1	63083611	0.3629147328948089	chr1:63083611:C:T
chr1:63083639	['C', 'T']	10699	931.087025612264	-41.96534053180631	-0.0231081304439773	0.0339600862791808	-0.6804496977424837	0.496235	0.496235	chr1	63083639	0.3043126077163554	chr1:63083639:C:T
chr1:63083843	['T', 'C']	10699	7520.702935128062	-200.06859334887736	0.0030387124646187	0.0145705666492283	0.2085514268437668	0.834802	0.834802	chr1	63083843	0.0784165191323102	chr1:63083843:T:C
chr1:63084008	['A', 'G']	10699	6207.901159528707	-142.43718199321484	0.0084365157006097	0.0153009343348967	0.551372583919182	0.58139	0.58139	chr1	63084008	0.2355324424351619	chr1:63084008:A:G
chr1:63084126	['C', 'T']	10699	5850.546831183399	-65.96508233693251	0.0159445088133071	0.015642739751004	1.0192913177043534	0.308088	0.308088	chr1	63084126	0.5113252170847988	chr1:63084126:C:T
chr1:63084237	['C', 'T']	10699	237.02215367358383	-22.87459090319458	-0.0755323676913174	0.0665710705540548	-1.1346124835109286	0.256563	0.256563	chr1	63084237	0.5908059748295834	chr1:63084237:C:T
chr1:63084829	['T', 'G']	10699	6892.644232566835	-252.37412868915	-0.0134019535706013	0.0148999558087793	-0.8994626388559249	0.368427	0.368427	chr1	63084829	0.433648550241379	chr1:63084829:T:G
chr1:63084933	['C', 'T']	10699	7995.747335950645	-113.9068896501711	0.0164175683271647	0.0143300155244935	1.145676939365708	0.251955	0.251955	chr1	63084933	0.5986770187296726	chr1:63084933:C:T
chr1:63085204	['G', 'A']	10699	13592.270424378388	-358.42320674766233	-0.0002351691419568	0.0145191141993152	-0.0161972100176729	0.987077	0.987077	chr1	63085204	0.005648967522105	chr1:63085204:G:A
chr1:63085423	['C', 'T']	10699	700.0	-24.344401559850244	-0.0083646872713427	0.0395006304879339	-0.2117608546501026	0.832298	0.832298	chr1	63085423	0.079721148969127	chr1:63085423:C:T
chr1:63086091	['C', 'T']	10699	1893.353931008694	-5.6301743283288594	0.0256040546397038	0.024417120661221	1.048610726668024	0.294381	0.294381	chr1	63086091	0.5310902237551859	chr1:63086091:C:T
chr1:63086441	['G', 'A']	10699	15914.462415856397	-395.8947442711678	0.0048437181846857	0.0158968811283181	0.3046961316240416	0.760604	0.760604	chr1	63086441	0.1188413949731351	chr1:63086441:G:A
chr1:63087010	['G', 'T']	10699	1429.1335763694149	-97.9798641904548	-0.0450955707207952	0.0278587617155537	-1.6187212906745292	0.105537	0.105537	chr1	63087010	0.976595255259932	chr1:63087010:G:T
chr1:63088139	['C', 'T']	10699	12057.0	-420.2493060020363	-0.020231955283541	0.0140422621806826	-1.4407903102231867	0.149673	0.149673	chr1	63088139	0.8248565363876694	chr1:63088139:C:T
chr1:63088228	['G', 'C']	10699	6218.581230136474	-47.62475862360789	0.0246502902480962	0.015259572704996	1.6153984600122973	0.106254	0.106254	chr1	63088228	0.9736547116754992	chr1:63088228:G:C
chr1:63088624	['C', 'T']	10699	7333.741841982235	-157.29537306288626	0.009013724267134	0.0146813025775212	0.6139594371506936	0.539255	0.539255	chr1	63088624	0.2682058194060525	chr1:63088624:C:T
chr1:63088828	['G', 'A']	10699	3096.0	-51.70223134445344	0.0133117203012996	0.0197836088606324	0.6728661284741013	0.501047	0.501047	chr1	63088828	0.3001215338467907	chr1:63088828:G:A
chr1:63089517	['G', 'A']	10699	17052.0	-391.2894297972208	0.017533311062237	0.0172641715111861	1.0155894854772778	0.309848	0.309848	chr1	63089517	0.5088513027796471	chr1:63089517:G:A
chr1:63090201	['T', 'G']	10699	395.0	-6.089424790707184	-0.0005421624155432	0.0521615447648446	-0.0103939102644957	0.991707	0.991707	chr1	63090201	0.0036166212723435	chr1:63090201:T:G
chr1:63090355	['G', 'A']	10699	17501.635819779396	-406.6592536921198	0.0162727448071842	0.0179378743092007	0.9071724177952104	0.364336	0.364336	chr1	63090355	0.4384979140479648	chr1:63090355:G:A
chr1:63090858	['C', 'G']	10699	17132.60132735091	-392.54137308755503	0.0172109713128909	0.0173151574471931	0.9939829519529388	0.320254	0.320254	chr1	63090858	0.4945054371739745	chr1:63090858:C:G
chr1:63091128	['A', 'G']	10699	17599.0	-388.1037058995198	0.0232932587784341	0.0181513217217027	1.2832816879987028	0.199421	0.199421	chr1	63091128	0.7002291102976667	chr1:63091128:A:G
chr1:63093052	['T', 'C']	10699	493.0460833800711	12.193165756208028	0.0351561700224572	0.0466813816161839	0.7531090298807486	0.451401	0.451401	chr1	63093052	0.3454374831536913	chr1:63093052:T:C
chr1:63094738	['G', 'C']	10699	7244.031226626777	-76.33334129913203	0.0217120814212269	0.0145885019352717	1.488300959040349	0.136701	0.136701	chr1	63094738	0.8642283084541718	chr1:63094738:G:C
chr1:63095774	['C', 'T']	10699	684.0639371845205	8.825161429055285	0.0359430561026444	0.039758899980746	0.9040254161973914	0.366002	0.366002	chr1	63095774	0.4365165414181833	chr1:63095774:C:T
chr1:63096142	['A', 'G']	10699	17505.636193681064	-400.5219098261448	0.0178921371077593	0.0179674853655239	0.9958064105114462	0.319367	0.319367	chr1	63096142	0.4957099612667944	chr1:63096142:A:G
chr1:63096247	['T', 'G']	10699	6611.617965974949	-71.99712251195795	0.0208647249753411	0.0149206978626444	1.398374604687774	0.16203	0.16203	chr1	63096247	0.790404567999144	chr1:63096247:T:G
chr1:63096279	['T', 'C']	10699	6611.235860521641	-72.71354436773728	0.0207147512748296	0.0149209619309308	1.388298647950332	0.165075	0.165075	chr1	63096279	0.782318694054952	chr1:63096279:T:C
chr1:63096312	['T', 'A']	10699	17506.908937920718	-400.05492701254593	0.0180838334509912	0.0179753040733468	1.006037693560094	0.31442	0.31442	chr1	63096312	0.5024898366358708	chr1:63096312:T:A
chr1:63096433	['C', 'T']	10699	6748.78471897503	-81.18728469534221	0.0195563943419279	0.0148572207426799	1.3162888726388	0.188105	0.188105	chr1	63096433	0.7255996603584494	chr1:63096433:C:T
chr1:63096826	['T', 'A']	10699	17507.27269327849	-398.96341044510496	0.0183511381978312	0.0179695353486222	1.021236099977305	0.307166	0.307166	chr1	63096826	0.5126268577472137	chr1:63096826:T:A
chr1:63097091	['C', 'T']	10699	17433.258857623634	-373.71532458754007	0.0247964653024962	0.0178330539184588	1.3904777844488951	0.164413	0.164413	chr1	63097091	0.7840638461326267	chr1:63097091:C:T
chr1:63097450	['T', 'C']	10699	17511.63675453356	-396.872325171493	0.0191308967565444	0.0179883418452386	1.063516410858529	0.287572	0.287572	chr1	63097450	0.5412534021468633	chr1:63097450:T:C
chr1:63098339	['T', 'C']	10699	17511.273441151723	-397.2603903262215	0.0188246237548517	0.0179775623574077	1.047117700420324	0.295069	0.295069	chr1	63098339	0.5300764151565418	chr1:63098339:T:C
chr1:63098921	['A', 'G']	10699	17515.63712843522	-398.947916770658	0.0183306585279403	0.0179858626438877	1.0191703834772547	0.308145	0.308145	chr1	63098921	0.5112448747936879	chr1:63098921:A:G
chr1:63099704	['T', 'C']	10699	5035.411929693343	-159.51302148088527	-0.0061387382513318	0.0163730851654627	-0.3749286215331541	0.707721	0.707721	chr1	63099704	0.1501379175093268	chr1:63099704:T:C
chr1:63101244	['C', 'T']	10699	6599.616844269957	-124.17813677288788	0.008135965047434	0.0149598652741794	0.5438528287735755	0.586554	0.586554	chr1	63101244	0.2316919991964283	chr1:63101244:C:T
chr1:63101382	['A', 'G']	10699	17557.64105440269	-448.8656804057271	0.0025318266771325	0.0179986772560734	0.1406673746693343	0.888135	0.888135	chr1	63101382	0.0515210147407065	chr1:63101382:A:G
chr1:63101546	['A', 'G']	10699	15353.435034585904	-338.8181631733894	0.0119457775315459	0.0153200575985971	0.7797475599987219	0.435557	0.435557	chr1	63101546	0.3609550021589433	chr1:63101546:A:G
chr1:63101985	['G', 'A']	10699	5015.937646068991	-198.78988349463907	-0.0171885210622112	0.016405815538481	-1.0477090286608626	0.294796	0.294796	chr1	63101985	0.5304784135867757	chr1:63101985:G:A
chr1:63102869	['C', 'A']	10699	755.070573939054	4.001037199162433	0.0333956401892117	0.0378595860818394	0.8820920576633325	0.377747	0.377747	chr1	63102869	0.4227989760653614	chr1:63102869:C:A
chr1:63103365	['T', 'C']	10699	6599.467321178119	-125.56277181825595	0.0079124108276318	0.0149641857552686	0.5287565228763631	0.596985	0.596985	chr1	63103365	0.2240365809293735	chr1:63103365:T:C
chr1:63103762	['C', 'T']	10699	6591.46432912576	-125.0963700358892	0.0080152716589238	0.0149643198547877	0.5356255236925698	0.592229	0.592229	chr1	63103762	0.227510330091589	chr1:63103762:C:T
chr1:63103960	['C', 'T']	10699	843.0	-6.914692912248716	0.019443503825501	0.035970063991069	0.5405468233342215	0.588831	0.588831	chr1	63103960	0.2300093339040184	chr1:63103960:C:T
chr1:63104880	['G', 'A']	10699	6216.743175018699	-113.09735357194856	0.0093017979208231	0.0152213428692085	0.6111023186817435	0.541145	0.541145	chr1	63104880	0.2666863499353097	chr1:63104880:G:A
chr1:63105073	['A', 'G']	10699	6739.259792465177	-121.44936293958592	0.0092411777802422	0.014903835199656	0.6200536745371084	0.535236	0.535236	chr1	63105073	0.271454683589365	chr1:63105073:A:G
chr1:63106465	['G', 'A']	10699	1075.3015145848915	17.077233881679714	0.0321353557711855	0.0322510329485662	0.9964132256611704	0.319072	0.319072	chr1	63106465	0.4961113054242763	chr1:63106465:G:A
chr1:63106954	['C', 'T']	10699	6484.45472404116	-134.67057484854783	0.0049101227956358	0.0150594131362522	0.3260500758702048	0.744393	0.744393	chr1	63106954	0.128197719468819	chr1:63106954:C:T
chr1:63107223	['T', 'C']	10699	274.10247779336134	11.210786067644166	0.0486122799371601	0.0619194942517162	0.7850884527502863	0.432419	0.432419	chr1	63107223	0.3640952318929394	chr1:63107223:T:C
chr1:63107790	['C', 'T']	10699	1947.181996634885	-66.42428115255758	-0.0061551671504401	0.0243279084042906	-0.253008480965611	0.800267	0.800267	chr1	63107790	0.0967650914071683	chr1:63107790:C:T
chr1:63109394	['C', 'G']	10699	5090.0	-133.26669659602214	0.0024909961875917	0.0163672166026291	0.1521942458555631	0.879037	0.879037	chr1	63109394	0.05599284442834	chr1:63109394:C:G
chr1:63109584	['C', 'T']	10699	13904.0	-410.2329949761665	-0.0081923030876047	0.0145485385435616	-0.563101445762071	0.573378	0.573378	chr1	63109584	0.2415589745599178	chr1:63109584:C:T
chr1:63109616	['T', 'C']	10699	4279.800037393661	-90.29381073087292	0.0055782908451602	0.0173872398978361	0.3208267026818036	0.748348	0.748348	chr1	63109616	0.125896397678785	chr1:63109616:T:C
chr1:63109744	['G', 'A']	10699	1731.0	-20.167731971251897	0.0092272457140304	0.0255247490697693	0.361501916779227	0.717731	0.717731	chr1	63109744	0.1440382954589375	chr1:63109744:G:A
chr1:63109888	['C', 'A']	10699	588.0549635445877	-12.752931808841897	0.0038521828959021	0.0427335874782588	0.0901441494436183	0.928174	0.928174	chr1	63109888	0.0323706011989096	chr1:63109888:C:A
chr1:63110190	['A', 'T']	10699	5463.51065619742	-88.01088435139987	0.0115510957050615	0.0159136761452818	0.7258596693565531	0.467941	0.467941	chr1	63110190	0.3298089011774073	chr1:63110190:A:T
chr1:63111016	['G', 'A']	10699	476.0	-14.664395624860502	-0.0094432872481878	0.0478138622343803	-0.1975010343631628	0.843439	0.843439	chr1	63111016	0.073946321398936	chr1:63111016:G:A
chr1:63111424	['G', 'A']	10699	8794.822022808003	-269.34973085128576	-0.0082262644532156	0.0141164004612034	-0.5827451888903361	0.560077	0.560077	chr1	63111424	0.2517522616076015	chr1:63111424:G:A
chr1:63111455	['A', 'T']	10699	856.1600448723941	-34.04794681882533	-0.0195455003519414	0.0359074236032791	-0.5443303470582759	0.586226	0.586226	chr1	63111455	0.2319349238605228	chr1:63111455:A:T
chr1:63111542	['C', 'T']	10699	5953.669409124906	-169.35340170379237	-0.0019183437947197	0.0155518353211384	-0.1233516016024367	0.901831	0.901831	chr1	63111542	0.0448748401122358	chr1:63111542:C:T
chr1:63112583	['C', 'T']	10699	4447.415685174799	-111.93923677583584	0.0039243694265857	0.0171991770758785	0.2281719299285295	0.819517	0.819517	chr1	63112583	0.0864420330274472	chr1:63112583:C:T
chr1:63113040	['T', 'A']	10699	2353.0	-132.9658670021612	-0.0303897388343791	0.0223079100295515	-1.362285341572634	0.173137	0.173137	chr1	63113040	0.7616101119124878	chr1:63113040:T:A
chr1:63114354	['G', 'A']	10699	16637.0	-463.63339529765375	-0.0094775018899327	0.0167929264564764	-0.5643746439607343	0.572511	0.572511	chr1	63114354	0.2422161645454426	chr1:63114354:G:A
chr1:63115107	['G', 'A']	10699	12167.137221910638	-400.06981437203007	-0.0152146587398964	0.0140275013771703	-1.084630707266105	0.27811	0.27811	chr1	63115107	0.5557833949303803	chr1:63115107:G:A
chr1:63115211	['AC', 'A']	10699	266.0	-7.013235189085209	-0.0173264129302106	0.0633760999503279	-0.2733903307996308	0.784558	0.784558	chr1	63115211	0.1053749448127345	chr1:63115211:AC:A
chr1:63115532	['A', 'C']	10699	9234.083107159571	-254.0018555127852	-0.004008312011534	0.0140594218602177	-0.2850979258881085	0.775575	0.775575	chr1	63115532	0.1103761984806898	chr1:63115532:A:C
chr1:63117001	['C', 'T']	10699	13369.249579360629	-349.2161906708433	-0.0013217850594014	0.0144330016833313	-0.091580745876861	0.927033	0.927033	chr1	63117001	0.0329048058093178	chr1:63117001:C:T
chr1:63117066	['G', 'A']	10699	2155.201439521406	-1.720410960289232	0.0310285692977954	0.0231558981458566	1.3399855666297031	0.180279	0.180279	chr1	63117066	0.74405485960753	chr1:63117066:G:A
chr1:63117287	['C', 'T']	10699	588.0	-4.811135127460688	0.0115410505359012	0.042782804066554	0.2697590956859131	0.787351	0.787351	chr1	63117287	0.1038316165864072	chr1:63117287:C:T
chr1:63117296	['G', 'A']	10699	529.0	-1.0145126157694635	0.0227773413860736	0.0449153716620495	0.5071168409214996	0.612083	0.612083	chr1	63117296	0.2131896824330446	chr1:63117296:G:A
chr1:63118245	['G', 'A']	10699	1043.097494858852	-8.687600115766573	0.0157355928905187	0.0322782217346957	0.4874987544188214	0.625915	0.625915	chr1	63118245	0.2034846404914885	chr1:63118245:G:A
chr1:63119306	['A', 'G']	10699	638.3579912092023	-30.32365363025493	-0.0098894128359922	0.040624345017834	-0.2434356254027197	0.807673	0.807673	chr1	63119306	0.0927644350671732	chr1:63119306:A:G
chr1:63120449	['T', 'C']	10699	1052.2950635751686	-6.459911275148233	0.0180920805283907	0.0321608227773674	0.5625503008313189	0.573753	0.573753	chr1	63120449	0.2412750306397987	chr1:63120449:T:C
chr1:63120557	['T', 'A']	10699	638.0	-30.100943294172016	-0.0095739185426751	0.0406236382700932	-0.235673586866379	0.81369	0.81369	chr1	63120557	0.089541021317285	chr1:63120557:T:A
chr1:63120591	['A', 'G']	10699	533.1993454885461	0.0996586056432524	0.0247814819465098	0.0447616122572227	0.553632469807007	0.579842	0.579842	chr1	63120591	0.2366903303614682	chr1:63120591:A:G
chr1:63120797	['G', 'A']	10699	1689.4737284966343	-37.09833676359228	0.0072411111518921	0.0256346536041587	0.2824735322624904	0.777586	0.777586	chr1	63120797	0.1092515672400648	chr1:63120797:G:A
chr1:63121302	['G', 'T']	10699	612.0	11.755258403002232	0.0354597737675753	0.0421870649440675	0.8405366387680356	0.400626	0.400626	chr1	63121302	0.3972608690960718	chr1:63121302:G:T
chr1:63121907	['A', 'T']	10699	5734.680007480831	-189.2111877298664	-0.0112557122573146	0.0156355446459725	-0.7198797683209491	0.471615	0.471615	chr1	63121907	0.3264123903589035	chr1:63121907:A:T
chr1:63122616	['A', 'G']	10699	1925.5399214659687	15.791331072433405	0.0382849739096418	0.0243469807627223	1.5724731654719128	0.11587	0.11587	chr1	63122616	0.936028993035238	chr1:63122616:A:G
chr1:63122765	['T', 'G']	10699	637.0	-30.22871822965208	-0.0101103687946762	0.0406519099011651	-0.248705874318256	0.803593	0.803593	chr1	63122765	0.0949638549932435	chr1:63122765:T:G
chr1:63122885	['C', 'T']	10699	536.0501028229576	-0.9200717002732612	0.0232895938050234	0.0446492456302251	0.5216122574142122	0.601951	0.601951	chr1	63122885	0.2204388597317506	chr1:63122885:C:T
chr1:63122995	['T', 'C']	10699	532.0994671403197	-1.4179104186604654	0.021641995974089	0.0447997001481818	0.4830835006150686	0.629046	0.629046	chr1	63122995	0.2013175949113214	chr1:63122995:T:C
chr1:63123023	['A', 'G']	10699	1029.0961862030283	-12.454051581304055	0.0119385995864597	0.032462540533892	0.367765411767308	0.713055	0.713055	chr1	63123023	0.1468769704633165	chr1:63123023:A:G
chr1:63123391	['T', 'C']	10699	233.0	-0.4865617640568452	0.0397094648700068	0.0669839830722045	0.5928202989541922	0.553314	0.553314	chr1	63123391	0.2570283410892524	chr1:63123391:T:C
chr1:63123747	['A', 'G']	10699	1014.1895858651958	-4.287432044225249	0.0138378618164708	0.0329194926083397	0.4203546506960819	0.674235	0.674235	chr1	63123747	0.17118870670628	chr1:63123747:A:G
chr1:63124212	['A', 'G']	10699	1030.192577358138	-11.283724058845907	0.0132480592860885	0.0324497687955517	0.4082635956378421	0.683088	0.683088	chr1	63124212	0.1655233439721173	chr1:63124212:A:G
chr1:63124491	['A', 'G']	10699	637.0	-30.22871822965208	-0.0101103687946762	0.0406519099011651	-0.248705874318256	0.803593	0.803593	chr1	63124491	0.0949638549932435	chr1:63124491:A:G
chr1:63124551	['T', 'C']	10699	5742.146797568957	-190.86111428504145	-0.0116481144394376	0.0156368554451877	-0.7449141216575166	0.45634	0.45634	chr1	63124551	0.3407114619354228	chr1:63124551:T:C
chr1:63125283	['G', 'A']	10699	5741.5366423630585	-191.73106903716416	-0.011840613202178	0.0156354437390429	-0.7572930707819348	0.448891	0.448891	chr1	63125283	0.3478591018594742	chr1:63125283:G:A
chr1:63125458	['A', 'G']	10699	5742.536735838475	-190.99949521589213	-0.011652598675725	0.0156354731907936	-0.7452667746944935	0.456127	0.456127	chr1	63125458	0.3409142193531171	chr1:63125458:A:G
chr1:63125553	['G', 'A']	10699	5742.536735838475	-191.1109117888633	-0.0116876332682471	0.0156355210564626	-0.7475051983263613	0.454775	0.454775	chr1	63125553	0.3422034174681834	chr1:63125553:G:A
chr1:63125653	['A', 'C']	10699	5486.512806131987	-181.03888683428315	-0.0103746688988692	0.0158762239297836	-0.6534720689726774	0.513466	0.513466	chr1	63125653	0.2894883086416823	chr1:63125653:A:C
chr1:63127029	['C', 'T']	10699	489.0457094784072	-13.289329431540692	-0.0036972558371377	0.046393778438812	-0.0796929235245188	0.936483	0.936483	chr1	63127029	0.0285001019760945	chr1:63127029:C:T
chr1:63127339	['G', 'A']	10699	490.0	-12.542907175022451	-0.0021434517572183	0.0463504755983931	-0.0462444393406097	0.963116	0.963116	chr1	63127339	0.0163214022566225	chr1:63127339:G:A
chr1:63127909	['C', 'G']	10699	303.02832305103755	10.156815982015363	0.0522782945235754	0.0592507002742401	0.8823236566252701	0.377622	0.377622	chr1	63127909	0.4229427119367923	chr1:63127909:C:G
chr1:63128001	['A', 'C']	10699	446.0	-16.366066668827507	-0.0140412911340901	0.0484006477094737	-0.2901054386373801	0.771741	0.771741	chr1	63128001	0.1125284265340798	chr1:63128001:A:C
chr1:63128154	['G', 'A']	10699	233.02177977192	-0.4925212349870548	0.0396816698068403	0.0669840134439576	0.5924050794603419	0.553592	0.553592	chr1	63128154	0.2568101945284648	chr1:63128154:G:A
chr1:63128605	['A', 'T']	10699	2263.6347232610324	-50.9969011666077	0.0062274628051057	0.0224062396666446	0.2779343119486629	0.781068	0.781068	chr1	63128605	0.1073111546768623	chr1:63128605:A:T
chr1:63128756	['C', 'T']	10699	2269.0	-49.365677878317726	0.0070316691915702	0.0223651843442693	0.3144024696300772	0.753222	0.753222	chr1	63128756	0.123077003659266	chr1:63128756:C:T
chr1:63128887	['C', 'T']	10699	638.0	-34.16969505897383	-0.0161124852149249	0.0406873149424161	-0.396007582159908	0.692107	0.692107	chr1	63128887	0.1598267582639404	chr1:63128887:C:T
chr1:63128950	['A', 'C']	10699	2262.211441390914	-51.12006548960247	0.006173677605138	0.0224087722419985	0.2755027155645462	0.782935	0.782935	chr1	63128950	0.1062742919817707	chr1:63128950:A:C
chr1:63129844	['T', 'C']	10699	615.2300140252455	12.330871985093426	0.0356621259397402	0.0421629436148202	0.8458167974592049	0.397674	0.397674	chr1	63129844	0.4004728023397594	chr1:63129844:T:C
chr1:63130291	['T', 'C']	10699	4605.860989062354	-191.977179612833	-0.0175751398117973	0.0170244423315607	-1.0323474607573848	0.301933	0.301933	chr1	63130291	0.5200894178325625	chr1:63130291:T:C
chr1:63130786	['C', 'T']	10699	7345.746330060776	-112.09691164661116	0.0126581854803169	0.0146171535699055	0.865981561990165	0.38652	0.38652	chr1	63130786	0.4128280291326838	chr1:63130786:C:T
chr1:63131397	['T', 'A']	10699	6671.364852225963	-105.5744067632731	0.0104082871612305	0.0149695512728432	0.6952972050747169	0.486884	0.486884	chr1	63131397	0.3125744970209235	chr1:63131397:T:A
chr1:63131589	['A', 'G']	10699	992.0	9.168639027344502	0.0264412509617005	0.0332249766687269	0.7958245155545409	0.426152	0.426152	chr1	63131589	0.3704354690026205	chr1:63131589:A:G
chr1:63131604	['C', 'A']	10699	7110.658438522674	-160.80133792580443	0.0034326943280554	0.014791197050494	0.2320768438373784	0.816483	0.816483	chr1	63131604	0.088052853282552	chr1:63131604:C:A
chr1:63132324	['G', 'A']	10699	12994.287197231832	-263.36947620741324	0.0124585962596442	0.0143053094395516	0.8709071490056983	0.383824	0.383824	chr1	63132324	0.4158678728999515	chr1:63132324:G:A
chr1:63132594	['A', 'G']	10699	2488.232566834922	-27.40354502295705	0.0131336280774971	0.0216354667870954	0.6070415862407365	0.543836	0.543836	chr1	63132594	0.2645320470540359	chr1:63132594:A:G
chr1:63133093	['G', 'A']	10699	2236.418061138637	-95.6775240765018	-0.0152462829337782	0.0227707303811585	-0.6695561661207701	0.503155	0.503155	chr1	63133093	0.2982982072400359	chr1:63133093:G:A
chr1:63133481	['A', 'G']	10699	1573.147036829314	-26.04450305474335	0.0083725946696009	0.02663547649362	0.314339962027954	0.753269	0.753269	chr1	63133481	0.1230499051360673	chr1:63133481:A:G
chr1:63133499	['G', 'A']	10699	250.0233688539914	-1.449711151079501	0.0354519969617112	0.0647346021768856	0.5476514224160917	0.583943	0.583943	chr1	63133499	0.2336295432876254	chr1:63133499:G:A
chr1:63133578	['T', 'C']	10699	1442.40445026178	-47.50437435998811	-0.0059693467215526	0.0278730849324762	-0.2141616809195545	0.830425	0.830425	chr1	63133578	0.0806995848344719	chr1:63133578:T:C
chr1:63133680	['C', 'T']	10699	254.0	-7.277756900883827	-0.0171130685761099	0.0642798426100972	-0.2662276054394355	0.790069	0.790069	chr1	63133680	0.1023349783163031	chr1:63133680:C:T
chr1:63133719	['T', 'G']	10699	991.092634137222	8.38090543966	0.0254669622419256	0.0332414888098028	0.7661197844548854	0.443622	0.443622	chr1	63133719	0.3529869245569483	chr1:63133719:T:G
chr1:63133848	['G', 'A']	10699	249.02327537857545	-0.5550222887455886	0.0387082193325066	0.0648575025007538	0.5968194555758107	0.550641	0.550641	chr1	63133848	0.2591314547464785	chr1:63133848:G:A
chr1:63134041	['G', 'A']	10699	3711.693839394223	-65.59322815799553	0.0070362143622926	0.0183658003404209	0.3831150416465548	0.701642	0.701642	chr1	63134041	0.1538844221757978	chr1:63134041:G:A
chr1:63136451	['G', 'A']	10699	10837.051612903226	-257.6046932684878	0.002038931919917	0.0138831911249566	0.1468633473072188	0.883243	0.883243	chr1	63136451	0.053919795810377	chr1:63136451:G:A
chr1:63136691	['T', 'C']	10699	8231.769396148813	-249.5615355211041	-0.0070395655561061	0.014404313793431	-0.4887123161199422	0.625055	0.625055	chr1	63136691	0.2040817664230068	chr1:63136691:T:C
chr1:63136864	['T', 'A']	10699	3709.3467003178166	-65.160642820572	0.00714127210821	0.0183739224484315	0.3886634510542235	0.697533	0.697533	chr1	63136864	0.1564352412746034	chr1:63136864:T:A
chr1:63137082	['G', 'A']	10699	12986.42759652239	-257.66315047943965	0.0135856878887339	0.0142964956840448	0.950280977169522	0.341991	0.341991	chr1	63137082	0.4659853228964019	chr1:63137082:G:A
chr1:63137490	['C', 'T']	10699	17243.44675081814	-455.427246040736	-0.005019290826795	0.0176033065924161	-0.2851334094787318	0.775547	0.775547	chr1	63137490	0.1103918777702552	chr1:63137490:C:T
chr1:63137780	['G', 'A']	10699	1808.33803870244	-75.39464528776746	-0.0142612677533174	0.0250363557382367	-0.5696223484928741	0.568946	0.568946	chr1	63137780	0.2449289515573455	chr1:63137780:G:A
chr1:63139552	['T', 'C']	10699	796.0	-38.93241567530488	-0.0233126457795029	0.0366120156420472	-0.6367484928289336	0.524302	0.524302	chr1	63139552	0.2804184856253818	chr1:63139552:T:C
chr1:63139633	['G', 'A']	10699	3710.6936524259136	-66.11754030417407	0.0067699296930281	0.0183673995533037	0.3685840052306395	0.712445	0.712445	chr1	63139633	0.1472486570997687	chr1:63139633:G:A
chr1:63139959	['A', 'AT']	10699	1442.0	-47.44299956167675	-0.0059738871953424	0.0278725742839033	-0.2143285056663182	0.830295	0.830295	chr1	63139959	0.0807675773711581	chr1:63139959:A:AT
chr1:63140072	['A', 'C']	10699	354.29803554724043	3.093983193161281	0.0284311199057557	0.0549761454758775	0.5171537520437985	0.60506	0.60506	chr1	63140072	0.2182015569559875	chr1:63140072:A:C
chr1:63140616	['T', 'C']	10699	250.0	-1.4046629340275696	0.0356157645957256	0.0647345114003314	0.5501820254032734	0.582206	0.582206	chr1	63140616	0.2349233231956203	chr1:63140616:T:C
chr1:63140701	['A', 'G']	10699	1441.4041697830964	-48.786458168557466	-0.0069485606787654	0.0278810184643302	-0.2492219101556537	0.803194	0.803194	chr1	63140701	0.0951795444428608	chr1:63140701:A:G
chr1:63141141	['T', 'G']	10699	1441.269421333084	-47.4576351278674	-0.0059205339390945	0.0278803138655538	-0.2123553546651206	0.831834	0.831834	chr1	63141141	0.0799633324555634	chr1:63141141:T:G
chr1:63141921	['C', 'T']	10699	233.0	-0.4865617640568452	0.0397094648700068	0.0669839830722045	0.5928202989541922	0.553314	0.553314	chr1	63141921	0.2570283410892524	chr1:63141921:C:T
chr1:63142174	['C', 'T']	10699	355.0331837726678	3.905195799645104	0.0313752700715642	0.0548995285781196	0.5715034515627692	0.56767	0.56767	chr1	63142174	0.2459040565914312	chr1:63142174:C:T
chr1:63142550	['T', 'C']	10699	250.0	-1.4046629340275696	0.0356157645957256	0.0647345114003314	0.5501820254032734	0.582206	0.582206	chr1	63142550	0.2349233231956203	chr1:63142550:T:C
chr1:63143518	['A', 'G']	10699	983.0	11.566328716073656	0.0290498640820829	0.0333582378891977	0.8708452820132342	0.383858	0.383858	chr1	63143518	0.4158294038140686	chr1:63143518:A:G
chr1:63143716	['A', 'G']	10699	1442.1347915498225	-45.28199380703577	-0.0043467354564529	0.027872995686338	-0.1559479112101148	0.876077	0.876077	chr1	63143716	0.0574577212229208	chr1:63143716:A:G
chr1:63143916	['A', 'G']	10699	1808.507105459985	-74.21151652436215	-0.0134014008091393	0.025036719202214	-0.5352698450983231	0.592474	0.592474	chr1	63143916	0.2273307033841643	chr1:63143916:A:G
chr1:63144053	['A', 'T']	10699	363.0678694961204	4.552673658881549	0.0323931374150603	0.0543140877225153	0.5964039676143188	0.550918	0.550918	chr1	63144053	0.25891303780463	chr1:63144053:A:T
chr1:63144216	['C', 'T']	10699	250.0	-1.4046629340275696	0.0356157645957256	0.0647345114003314	0.5501820254032734	0.582206	0.582206	chr1	63144216	0.2349233231956203	chr1:63144216:C:T
chr1:63144372	['G', 'A']	10699	326.0304729856048	6.714958533620955	0.0424757811612956	0.0571916336714604	0.7426922162304268	0.457684	0.457684	chr1	63144372	0.3394342696421077	chr1:63144372:G:A
chr1:63145028	['C', 'T']	10699	461.1996116504836	4.978948258883427	0.0437736088821274	0.0485391739965017	0.9018202263862628	0.367173	0.367173	chr1	63145028	0.4351292620626624	chr1:63145028:C:T
chr1:63145571	['T', 'G']	10699	5086.459400904298	-96.77722537135622	0.006775829242883	0.0163952826185136	0.4132791974706015	0.67941	0.67941	chr1	63145571	0.1678680651891911	chr1:63145571:T:G
chr1:63147514	['T', 'C']	10699	407.038044494298	8.532897411965463	0.0548523735941264	0.0506129879871579	1.0837608245544446	0.278495	0.278495	chr1	63147514	0.5551825975886449	chr1:63147514:T:C
chr1:63148132	['A', 'G']	10699	395.0369227893064	12.660419744536446	0.0628960666663913	0.0513108282708337	1.2257854489194235	0.220306	0.220306	chr1	63148132	0.6569736747447963	chr1:63148132:A:G
chr1:63148757	['A', 'G']	10699	7349.686950831931	-174.38906195500445	0.0047501190518829	0.0146359160184465	0.3245522211179713	0.745526	0.745526	chr1	63148757	0.1275372060545405	chr1:63148757:A:G
chr1:63148954	['G', 'A']	10699	903.0	-17.67701409550666	0.0042403367610721	0.0347387407958078	0.1220636287882922	0.902851	0.902851	chr1	63148954	0.0443839165936204	chr1:63148954:G:A
chr1:63149276	['C', 'T']	10699	2224.017189554761	60.10734966484444	0.0486202841790129	0.0215177490388158	2.2595432306282044	0.0238697	0.0238697	chr1	63149276	1.6221530392740713	chr1:63149276:C:T
chr1:63149290	['G', 'A']	10699	12224.843855693356	-338.9589379839402	-0.0039707952928602	0.0133550439558394	-0.2973255128167576	0.766224	0.766224	chr1	63149290	0.1156442489800279	chr1:63149290:G:A
chr1:63150954	['A', 'G']	10699	519.0485137408862	-20.81565727763064	-0.0251626274577826	0.0456366501425015	-0.5513688533056591	0.581392	0.581392	chr1	63150954	0.2355309484509691	chr1:63150954:A:G
chr1:63151193	['A', 'T']	10699	15763.893595137915	-422.7491888081486	-0.0031920773328703	0.0159218307739063	-0.2004843147875772	0.841106	0.841106	chr1	63151193	0.0751492689890362	chr1:63151193:A:T
chr1:63151715	['C', 'G']	10699	1996.373188744508	-101.07428823418142	-0.0263996950160147	0.0240440332746425	-1.0979728198869405	0.272241	0.272241	chr1	63151715	0.5650464686518728	chr1:63151715:C:G
chr1:63151895	['T', 'C']	10699	1566.292792371693	-78.77042780002837	-0.0290241004121322	0.0267845602258448	-1.0836131027503837	0.278561	0.278561	chr1	63151895	0.5550796871597481	chr1:63151895:T:C
chr1:63152488	['C', 'T']	10699	261.0	-16.366194944442285	-0.0475289857137802	0.0634568149697668	-0.7489973415215506	0.453875	0.453875	chr1	63152488	0.3430637380790513	chr1:63152488:C:T
chr1:63152533	['G', 'T']	10699	1009.0	-37.722418206693234	-0.0058960717059796	0.0330096236793437	-0.178616750171231	0.858242	0.858242	chr1	63152533	0.0663902361073367	chr1:63152533:G:T
chr1:63152923	['A', 'T']	10699	7819.730884277435	-240.3445904320729	-0.0057395620188986	0.0144270821701739	-0.3978324897022068	0.690762	0.690762	chr1	63152923	0.1606715617302858	chr1:63152923:A:T
chr1:63153619	['AT', 'A']	10699	231.04318967934933	31.223781968055444	0.1424797798984802	0.0674820858219169	2.111371902084943	0.0347635	0.0347635	chr1	63153619	1.4588765051184944	chr1:63153619:AT:A
chr1:63153888	['C', 'T']	10699	3964.223136631442	-160.41075125733676	-0.01784320203575	0.0179716196090038	-0.9928544240281196	0.320803	0.320803	chr1	63153888	0.4937615790494897	chr1:63153888:C:T
chr1:63154958	['C', 'T']	10699	3981.744320837618	-148.886173340953	-0.0142648985642409	0.0179342922794354	-0.7953979082072828	0.4264	0.4264	chr1	63154958	0.3701828039814842	chr1:63154958:C:T
chr1:63155737	['T', 'C']	10699	8741.634103019538	-275.61613309593366	-0.0080785419288178	0.0141378618184997	-0.5714118607558358	0.567733	0.567733	chr1	63155737	0.2458558612768371	chr1:63155737:T:C
chr1:63156072	['T', 'C']	10699	8739.816881660123	-276.3363547012016	-0.0082094047697795	0.0141389113745046	-0.5806249542367761	0.561505	0.561505	chr1	63156072	0.2506463721491994	chr1:63156072:T:C
chr1:63156754	['G', 'A']	10699	3187.0	-80.16719596928654	0.0012741377222887	0.0195294122181427	0.0652419902891423	0.947983	0.947983	chr1	63156754	0.023199450712979	chr1:63156754:G:A
chr1:63157717	['A', 'G']	10699	15542.0	-450.7104809109029	-0.0096126865063669	0.0157579056237927	-0.6100231043301112	0.541859	0.541859	chr1	63157717	0.2661137088277885	chr1:63157717:A:G
chr1:63157745	['A', 'G']	10699	824.3852627641669	-45.22500426944344	-0.0317000197212155	0.0363647609379275	-0.871723583590321	0.383379	0.383379	chr1	63157745	0.41637167975712	chr1:63157745:A:G
chr1:63157765	['C', 'T']	10699	335.03131426434845	-6.66902142122102	0.0126733958022685	0.056069736960123	0.2260291645613022	0.821183	0.821183	chr1	63157765	0.0855600499037505	chr1:63157765:C:T
chr1:63157902	['T', 'C']	10699	15265.426808749298	-408.6226750117282	-0.0018099565440213	0.0155750688888843	-0.1162085739031998	0.907489	0.907489	chr1	63157902	0.0421586304992924	chr1:63157902:T:C
chr1:63160437	['T', 'C']	10699	3430.320620676762	-54.77428935126913	0.0167972370689644	0.019079964957868	0.8803599538078651	0.378684	0.378684	chr1	63160437	0.4217230441226525	chr1:63160437:T:C
chr1:63160531	['G', 'A']	10699	15580.912592315604	-427.07629179722846	-0.0041239795731	0.0158108083746301	-0.2608329362663938	0.794226	0.794226	chr1	63160531	0.1000558998562405	chr1:63160531:G:A
chr1:63160621	['T', 'A']	10699	3430.0	-58.857444033524345	0.0152715481108051	0.019080294385504	0.800383254170725	0.423507	0.423507	chr1	63160621	0.3731394069714109	chr1:63160621:T:A
chr1:63160667	['T', 'C']	10699	3887.726745816584	-74.34033524515226	0.0117884868645523	0.0181989839542432	0.6477552205217327	0.517157	0.517157	chr1	63160667	0.2863775925292121	chr1:63160667:T:C
chr1:63161067	['C', 'T']	10699	3427.640740394503	-56.11153578079323	0.0162571377940502	0.0190835506768036	0.8518927147981418	0.394293	0.394293	chr1	63161067	0.4041809330164514	chr1:63161067:C:T
chr1:63161439	['G', 'A']	10699	3141.8809835452507	-10.71408333288202	0.0306796212845212	0.0197337338624293	1.554678982619274	0.120052	0.120052	chr1	63161439	0.9206306004405344	chr1:63161439:G:A
chr1:63161597	['T', 'G']	10699	9064.694493783303	-308.5124673467363	-0.0127143079304006	0.0140875308290555	-0.902522101614664	0.3668	0.3668	chr1	63161597	0.4355706730020164	chr1:63161597:T:G
chr1:63161706	['T', 'C']	10699	297.0	-14.300899128613748	-0.0172877353584116	0.059559712165035	-0.2902588802059481	0.771624	0.771624	chr1	63161706	0.1125942728562136	chr1:63161706:T:C
chr1:63161801	['T', 'C']	10699	665.0621611516171	-41.760697933143234	-0.0479220954280424	0.040356398249846	-1.1874720615887795	0.235068	0.235068	chr1	63161801	0.6288064877160296	chr1:63161801:T:C
chr1:63162240	['A', 'G']	10699	5783.487605633805	-263.2682305687931	-0.027334808234482	0.0157215220809543	-1.7386871381618012	0.0821186	0.0821186	chr1	63162240	1.0855584633133488	chr1:63162240:A:G
chr1:63162977	['T', 'C']	10699	918.0858104318564	20.68501174092445	0.0393363634528069	0.0347868683368864	1.1307819684100855	0.258172	0.258172	chr1	63162977	0.5880908608491806	chr1:63162977:T:C
chr1:63163209	['C', 'T']	10699	582.0	-8.42714135723369	0.0066029122575076	0.0429247358323603	0.153825344046261	0.87775	0.87775	chr1	63163209	0.0566291618626111	chr1:63163209:C:T
chr1:63163233	['T', 'A']	10699	4834.355553477935	-116.44238344116108	0.0014684194512848	0.0167069928244152	0.0878925050556607	0.929964	0.929964	chr1	63163233	0.0315338631707546	chr1:63163233:T:A
chr1:63163972	['T', 'C']	10699	4466.669939223936	-47.94872379332704	0.0147706656486675	0.0171951608082406	0.8590013093444802	0.390359	0.390359	chr1	63163972	0.4085358032205732	chr1:63163972:T:C
chr1:63165193	['G', 'A']	10699	15733.41164921466	-344.13155580684247	0.0115938950597305	0.0157973222488128	0.7339152089906757	0.463017	0.463017	chr1	63165193	0.334403063257091	chr1:63165193:G:A
chr1:63165198	['C', 'A']	10699	1840.0	-26.32900490638689	0.0075511287070645	0.0249427892291027	0.3027379431268261	0.762095	0.762095	chr1	63165198	0.1179908877100857	chr1:63165198:C:A
chr1:63165631	['G', 'A']	10699	16224.549364248316	-334.3795803603572	0.0184765263132285	0.0163254985428837	1.1317587799658564	0.257761	0.257761	chr1	63165631	0.5887827920488505	chr1:63165631:G:A
chr1:63166281	['T', 'C']	10699	16232.034308684675	-331.4137622406864	0.0193392565484273	0.0163385789110697	1.183655974836624	0.236576	0.236576	chr1	63166281	0.6260293154825767	chr1:63166281:T:C
chr1:63166303	['C', 'G']	10699	16231.03412171637	-332.53914309047354	0.0190537023880043	0.016338599854816	1.166177185151395	0.243569	0.243569	chr1	63166303	0.6133779869162385	chr1:63166303:C:G
chr1:63166372	['A', 'C']	10699	16231.0	-331.056475780842	0.0194128341879556	0.0163374297596044	1.1882428554309954	0.234764	0.234764	chr1	63166372	0.629368499417758	chr1:63166372:A:C
chr1:63166847	['G', 'A']	10699	16232.517199476535	-329.899202308702	0.0196802833753497	0.0163382466166072	1.204552963189175	0.228403	0.228403	chr1	63166847	0.6412981960702824	chr1:63166847:G:A
chr1:63166860	['T', 'C']	10699	16234.034682621295	-331.1437762942826	0.0193863218413992	0.0163429753807491	1.1862174047104674	0.235563	0.235563	chr1	63166860	0.62789292338298	chr1:63166860:T:C
chr1:63166920	['T', 'G']	10699	1699.3176591567728	-47.12776972917922	-0.0057587013002719	0.0259345723862586	-0.2220472816942656	0.824281	0.824281	chr1	63166920	0.0839247106988869	chr1:63166920:T:G
chr1:63167290	['T', 'C']	10699	14571.085732984297	-327.30346363618355	0.0069463312246567	0.014974336113186	0.4638824166995934	0.642741	0.642741	chr1	63167290	0.1919639958639465	chr1:63167290:T:C
chr1:63168464	['A', 'G']	10699	15472.0	-309.0007145527797	0.0188926111143005	0.0156062061826346	1.2105832060147153	0.226082	0.226082	chr1	63168464	0.6457340135584948	chr1:63168464:A:G
chr1:63169455	['C', 'T']	10699	16235.034869589605	-331.6368481988493	0.0192607000932491	0.0163430835319015	1.1785230159077682	0.238614	0.238614	chr1	63169455	0.6223040789205966	chr1:63169455:C:T
chr1:63169537	['C', 'T']	10699	16234.51738642737	-332.1248888248292	0.0191408671273629	0.0163424110555514	1.1712388742578412	0.241529	0.241529	chr1	63169537	0.6170307167392111	chr1:63169537:C:T
chr1:63170086	['C', 'CTAACA']	10699	344.12865825151937	-13.4256778301543	-0.0345601044489892	0.055950537180371	-0.6176903063070821	0.536793	0.536793	chr1	63170086	0.2701931561795916	chr1:63170086:C:CTAACA
chr1:63170735	['T', 'C']	10699	16351.967678100262	-353.436661103544	0.0147608688740058	0.0167446424692805	0.8815278618869223	0.378052	0.378052	chr1	63170735	0.4224484600573465	chr1:63170735:T:C
chr1:63170770	['G', 'T']	10699	16238.624392068836	-330.5878350184624	0.0195102002462924	0.0163539958350558	1.192992858936105	0.232899	0.232899	chr1	63170770	0.6328323761944489	chr1:63170770:G:T
chr1:63170779	['T', 'C']	10699	16243.145542980075	-337.58575273655606	0.0178173349700469	0.0163719912942781	1.0882814832838292	0.276495	0.276495	chr1	63170779	0.5583127178567271	chr1:63170779:T:C
chr1:63170809	['T', 'C']	10699	16240.625701459034	-335.60721921899835	0.0183421792898414	0.0163544703861759	1.1215391789969356	0.262084	0.262084	chr1	63170809	0.5815594915440998	chr1:63170809:T:C
chr1:63171081	['C', 'G']	10699	16234.034682621295	-333.0467743272559	0.0188255611826893	0.016343749269627	1.1518508312945392	0.249408	0.249408	chr1	63171081	0.6030896202234225	chr1:63171081:C:G
chr1:63171478	['C', 'T']	10699	240.0224340998317	-0.2148200779065339	0.0291265036460781	0.0666175583903635	0.4372196212206323	0.661961	0.661961	chr1	63171478	0.1791675966384384	chr1:63171478:C:T
chr1:63171641	['T', 'C']	10699	15052.627676484335	-319.1822677057798	0.0120303070333637	0.0152996351355002	0.7863133288355015	0.431701	0.431701	chr1	63171641	0.3648169453349788	chr1:63171641:T:C
chr1:63172479	['T', 'A']	10699	12594.0	-290.9676478055526	0.0028565564049156	0.0142610507665248	0.2003047637710446	0.841246	0.841246	chr1	63172479	0.0750769877689267	chr1:63172479:T:A
chr1:63172485	['C', 'T']	10699	15068.408394092354	-326.0965343356283	0.0105557585149508	0.0153038375029795	0.689745857069884	0.490369	0.490369	chr1	63172485	0.3094769927198291	chr1:63172485:C:T
chr1:63172569	['G', 'A']	10699	12594.354304945313	-292.618689805097	0.0025502642492018	0.0142639020846055	0.1787914859535035	0.858105	0.858105	chr1	63172569	0.0664595674769806	chr1:63172569:G:A
chr1:63172589	['T', 'C']	10699	341.3509543413174	-12.79206518618492	-0.0336136165143391	0.0561951558519377	-0.5981586135805713	0.549747	0.549747	chr1	63172589	0.2598371319298835	chr1:63172589:T:C
chr1:63172849	['A', 'G']	10699	15084.409889699007	-325.0572762146493	0.0110762676325474	0.0153119862691579	0.7233723592645659	0.469467	0.469467	chr1	63172849	0.3283949299614421	chr1:63172849:A:G
chr1:63172967	['T', 'C']	10699	2978.8352655198205	-113.64595131490788	-0.0175491687059285	0.0201707315492768	-0.8700313453211213	0.384303	0.384303	chr1	63172967	0.4153262252718981	chr1:63172967:T:C
chr1:63173275	['T', 'C']	10699	2001.561237845924	-30.630052027139502	0.0047409172689319	0.0241201000515592	0.1965546270039398	0.84418	0.84418	chr1	63173275	0.0735649412037957	chr1:63173275:T:C
chr1:63173526	['G', 'C']	10699	5278.0	-177.28942811643594	-0.0093773380023425	0.0160722458390172	-0.5834491393591037	0.559603	0.559603	chr1	63173526	0.2521199659458402	chr1:63173526:G:C
chr1:63173866	['A', 'G']	10699	3713.388312295465	-128.09019364067092	-0.0100087049315741	0.0184014913959756	-0.5439072690468468	0.586517	0.586517	chr1	63173866	0.2317193954850345	chr1:63173866:A:G
chr1:63173930	['T', 'C']	10699	14504.355673957749	-391.4707917801452	-0.006713321012336	0.0150154892404522	-0.4470930586963558	0.654817	0.654817	chr1	63173930	0.183880054198467	chr1:63173930:T:C
chr1:63174130	['C', 'T']	10699	2011.0	-86.50071796234892	-0.0174080245679794	0.0239261296292757	-0.7275737797006347	0.46689	0.46689	chr1	63174130	0.3307854278283031	chr1:63174130:C:T
chr1:63174144	['G', 'A']	10699	3618.0144913986537	-137.74071392533293	-0.0128309787338014	0.0186470184757195	-0.6880981402205812	0.491406	0.491406	chr1	63174144	0.3085595451473841	chr1:63174144:G:A
chr1:63174226	['A', 'G']	10699	1801.8525449101792	-82.44896045891065	-0.0197513439818126	0.0251024923078727	-0.7868280065409375	0.4314	0.4314	chr1	63174226	0.3651198592334738	chr1:63174226:A:G
chr1:63174253	['G', 'A']	10699	1799.5045811518326	-81.33200845201492	-0.0189090757762825	0.0251059520945358	-0.7531710291281107	0.451364	0.451364	chr1	63174253	0.345473082442187	chr1:63174253:G:A
chr1:63174504	['C', 'T']	10699	4578.0	-134.8212876785866	-0.0052050735317468	0.0170877698861512	-0.3046081241979543	0.760671	0.760671	chr1	63174504	0.1188031405742837	chr1:63174504:C:T
chr1:63174572	['A', 'G']	10699	1819.6803179055632	-78.7034608541273	-0.0176738728913785	0.0250052545374809	-0.7068063580351399	0.479702	0.479702	chr1	63174572	0.3190284708458537	chr1:63174572:A:G
chr1:63174669	['T', 'A']	10699	12167.549041608228	-309.1041066442291	-0.0007852445086789	0.0140567015124022	-0.0558626437351694	0.955452	0.955452	chr1	63174669	0.0197911261482218	chr1:63174669:T:A
chr1:63174699	['C', 'A']	10699	1819.1700317816408	-79.05136544824008	-0.0178403177548916	0.0250044323137857	-0.713486214404304	0.475561	0.475561	chr1	63174699	0.3227937683916204	chr1:63174699:C:A
chr1:63175214	['A', 'C']	10699	6759.5271622253385	-128.82063335155362	0.006252772579382	0.0150022144007373	0.4167899759567994	0.67684	0.67684	chr1	63175214	0.1695139832049284	chr1:63175214:A:C
chr1:63175239	['A', 'G']	10699	10050.757643758769	-223.2143425525388	0.0051781015993099	0.0139048611534634	0.3723950596960976	0.709606	0.709606	chr1	63175239	0.1489827210288173	chr1:63175239:A:G
chr1:63175680	['G', 'A']	10699	259.0	-2.019450504186786	0.0206504394172081	0.0642062373383069	0.3216266872702665	0.747742	0.747742	chr1	63175680	0.1262482247352146	chr1:63175680:G:A
chr1:63175822	['G', 'A']	10699	259.0	-2.019450504186786	0.0206504394172081	0.0642062373383069	0.3216266872702665	0.747742	0.747742	chr1	63175822	0.1262482247352146	chr1:63175822:G:A
chr1:63176318	['C', 'A']	10699	4230.372393154399	-53.68431579960132	0.0108133658097304	0.0174862868058709	0.6183911958998541	0.536331	0.536331	chr1	63176318	0.2705671000351675	chr1:63176318:C:A
chr1:63177041	['G', 'A']	10699	1879.05377349668	-55.33278843591609	-0.0018222199945213	0.0247952041577223	-0.0734908243920943	0.941417	0.941417	chr1	63177041	0.026217963518764	chr1:63177041:G:A
chr1:63177580	['C', 'A']	10699	4241.36068488024	-55.374502427253375	0.0102801362410568	0.0174773012504263	0.588199293114898	0.556411	0.556411	chr1	63177580	0.2546042927848103	chr1:63177580:C:A
chr1:63177625	['T', 'A']	10699	1661.1552626659188	-40.7607079915817	0.0024624107191378	0.0257496551287208	0.0956288815065054	0.923817	0.923817	chr1	63177625	0.0344140501666952	chr1:63177625:T:A
chr1:63177900	['T', 'A']	10699	1657.5492562447373	-42.16592456345034	0.0015402982025987	0.0257798509241228	0.0597481423431156	0.952357	0.952357	chr1	63177900	0.0212002217135107	chr1:63177900:T:A
chr1:63178047	['C', 'T']	10699	1976.228138013061	-51.68782102270895	0.0014555551606787	0.0250137321296354	0.0581902433885222	0.953598	0.953598	chr1	63178047	0.0206346684573147	chr1:63178047:C:T
chr1:63178483	['T', 'C']	10699	1816.1697513553936	-81.02996080004509	-0.0190237550547154	0.02503440131969	-0.7599045334370709	0.447328	0.447328	chr1	63178483	0.3493739167951346	chr1:63178483:T:C
chr1:63179339	['C', 'T']	10699	5285.494017573378	-50.245369764492125	0.0187027689726945	0.0161328940212471	1.1592941073103742	0.246362	0.246362	chr1	63179339	0.6084262789061942	chr1:63179339:C:T
chr1:63179544	['A', 'C']	10699	6437.406732117812	-224.7084996345636	-0.0115167107637052	0.0151725889293677	-0.7590471749625876	0.447841	0.447841	chr1	63179544	0.3488761491253292	chr1:63179544:A:C
chr1:63179985	['C', 'A']	10699	1356.1267526640495	-30.62757352962068	0.0028765901630099	0.0283516783498474	0.1014610185511457	0.919186	0.919186	chr1	63179985	0.0365965989510258	chr1:63179985:C:A
chr1:63180728	['T', 'C']	10699	410.0383249205459	-21.80354586186903	-0.0466867460896147	0.0513719173877705	-0.9087989793569372	0.363477	0.363477	chr1	63180728	0.4395230651051099	chr1:63180728:T:C
chr1:63180768	['A', 'G']	10699	1716.160403813797	-46.31352195829877	-0.0005069427411509	0.0253804639752753	-0.0199737381335829	0.984065	0.984065	chr1	63180768	0.0069762143643903	chr1:63180768:A:G
chr1:63181012	['A', 'G']	10699	1713.6406732117812	-45.56315219709442	-4.6695991066757326e-05	0.02539757004471	-0.0018386007395413	0.998533	0.998533	chr1	63181012	0.0006375777826832	chr1:63181012:A:G
chr1:63181084	['A', 'G']	10699	2331.8718092566623	-89.69220987682354	-0.0133203630296379	0.0222496552859194	-0.5986772764999911	0.549401	0.549401	chr1	63181084	0.2601105544274942	chr1:63181084:A:G
chr1:63182506	['C', 'A']	10699	2629.9048025007105	8.667545368148401	0.0299579433172982	0.0215489761088651	1.3902258356012382	0.164489	0.164489	chr1	63182506	0.7838631396534196	chr1:63182506:C:A
chr1:63183987	['C', 'T']	10699	842.0	-35.13126509576353	-0.0129038102658437	0.0357311699341623	-0.3611359574741071	0.718005	0.718005	chr1	63183987	0.1438725314333978	chr1:63183987:C:T
chr1:63184364	['TA', 'T']	10699	13212.879711907211	-356.3704690075089	-0.0062804183907734	0.0144702432108213	-0.4340230014984646	0.664281	0.664281	chr1	63184364	0.1776481692251109	chr1:63184364:TA:T
chr1:63184885	['C', 'T']	10699	7296.0	-137.91984259602052	0.0070896275712941	0.0146928584709171	0.4825220079079447	0.629445	0.629445	chr1	63184885	0.2010422119263251	chr1:63184885:C:T
chr1:63184887	['C', 'T']	10699	816.0762759394279	7.715149984024929	0.0301228022296767	0.0366810062349427	0.8212098118775554	0.411545	0.411545	chr1	63184887	0.3855826703346336	chr1:63184887:C:T
chr1:63185180	['A', 'C']	10699	2751.771596858639	-11.11863827416647	0.0215440161431582	0.0209448573862573	1.028606485394074	0.303688	0.303688	chr1	63185180	0.5175723685583445	chr1:63185180:A:C
chr1:63185485	['T', 'C']	10699	2683.250794541036	-71.03211924718764	-0.0004841472717136	0.0208632468048036	-0.0232057491455331	0.981487	0.981487	chr1	63185485	0.008115448346863	chr1:63185485:T:C
chr1:63185894	['C', 'T']	10699	2657.490320770597	-85.25640515401601	-0.0067482432249118	0.0208998829297602	-0.3228842595717487	0.746789	0.746789	chr1	63185894	0.1268020877161093	chr1:63185894:C:T
chr1:63186278	['T', 'A']	10699	1325.477760089896	-37.6907083982562	-0.0033821116084936	0.0286752940224406	-0.1179451414115179	0.906113	0.906113	chr1	63186278	0.0428176387290637	chr1:63186278:T:A
chr1:63186568	['C', 'T']	10699	438.3277523150314	5.78691785225895	0.0330092437756403	0.04967257210766	0.6645366320893619	0.506361	0.506361	chr1	63186568	0.2955397511286186	chr1:63186568:C:T
chr1:63186569	['G', 'A']	10699	1002.4360535931788	9.686930509618264	0.0328743021186375	0.033287721924651	0.9875804115718912	0.323381	0.323381	chr1	63186569	0.4902855003157014	chr1:63186569:G:A
chr1:63186817	['G', 'A']	10699	878.3062205466524	-10.430297253359477	0.0127714620349783	0.0354874141110245	0.3598870854614004	0.718939	0.718939	chr1	63186817	0.1433079567482015	chr1:63186817:G:A
chr1:63187063	['T', 'C']	10699	1788.477279277549	-65.35847403273704	-0.0117577392943257	0.0253744765412612	-0.4633687428076236	0.64311	0.64311	chr1	63187063	0.191714737328982	chr1:63187063:T:C
chr1:63187126	['T', 'TG']	10699	1243.3486350037397	-30.45681294422647	0.0011914915541126	0.0295367284708179	0.0403393204257485	0.967823	0.967823	chr1	63187126	0.0142040612371149	chr1:63187126:T:TG
chr1:63187203	['A', 'T']	10699	2658.490881885345	-88.88496971353484	-0.0081659299344548	0.0209469745282479	-0.3898381565052626	0.696664	0.696664	chr1	63187203	0.1569766309830126	chr1:63187203:A:T
chr1:63188032	['A', 'T']	10699	2599.7289640987287	-70.27982576429181	-0.0008284212264291	0.0211342600534815	-0.039198023698619	0.968733	0.968733	chr1	63188032	0.0137959057201861	chr1:63188032:A:T
chr1:63188371	['A', 'G']	10699	1339.0	-34.25086529083263	-0.0002431163023917	0.0285349788200668	-0.0085199398227957	0.993202	0.993202	chr1	63188371	0.0029624145825465	chr1:63188371:A:G
chr1:63188585	['C', 'T']	10699	3054.0	-116.00071346880492	-0.015839475675265	0.019849140850099	-0.7979930111275336	0.424892	0.424892	chr1	63188585	0.3717214458663885	chr1:63188585:C:T
chr1:63189231	['C', 'A']	10699	3056.0	-119.61537109958512	-0.01724691765299	0.0198443287015983	-0.8691106619092085	0.384806	0.384806	chr1	63189231	0.4147581649435375	chr1:63189231:C:A
chr1:63189408	['G', 'A']	10699	13142.913697989716	-343.1328345581348	-0.0046742441341483	0.0144423516968472	-0.3236484079783711	0.746211	0.746211	chr1	63189408	0.1271383532527215	chr1:63189408:G:A
chr1:63190243	['C', 'T']	10699	6021.562815479529	-122.80261491868602	0.0044039920143859	0.0155195687974668	0.2837702562396454	0.776592	0.776592	chr1	63190243	0.1098070876165879	chr1:63190243:C:T
chr1:63190882	['C', 'T']	10699	9562.893811927464	-248.3936504487512	-0.0038334378925329	0.0140816517013151	-0.2722292791956293	0.785451	0.785451	chr1	63190882	0.1048809030407925	chr1:63190882:C:T
chr1:63192317	['T', 'A']	10699	1482.0	-51.37251325728124	-0.0092174263237247	0.0272452900222994	-0.3383126520650185	0.735134	0.735134	chr1	63192317	0.1336334906350876	chr1:63192317:T:A
chr1:63192399	['T', 'G']	10699	11254.051878855862	-293.9406958404116	-0.0033753021860665	0.0140380565410728	-0.2404394209548188	0.809994	0.809994	chr1	63192399	0.0915181981294273	chr1:63192399:T:G
chr1:63192404	['A', 'G']	10699	11652.0	-315.568706384525	-0.0053449116371478	0.0141091612276269	-0.378825612020229	0.704825	0.704825	chr1	63192404	0.1519186999854933	chr1:63192404:A:G
chr1:63192466	['G', 'A']	10699	11652.445576959042	-315.6779679384181	-0.0053942251878991	0.0141120387833494	-0.3822427978488618	0.702289	0.702289	chr1	63192466	0.1534841339142184	chr1:63192466:G:A
chr1:63193852	['G', 'A']	10699	3059.2859412974385	-113.51275084317618	-0.0148395254123007	0.0198266356647502	-0.7484641198447977	0.454197	0.454197	chr1	63193852	0.3427557386494155	chr1:63193852:G:A
chr1:63193864	['A', 'G']	10699	14322.338661432042	-264.84034239455525	0.0181836746582375	0.0147914909837429	1.2293334511188103	0.218974	0.218974	chr1	63193864	0.6596074482962447	chr1:63193864:A:G
chr1:63194161	['C', 'T']	10699	1480.138343615629	-55.77973496268456	-0.012356715867342	0.0272594700380288	-0.4532999302665659	0.650342	0.650342	chr1	63194161	0.1868581977386292	chr1:63194161:C:T
chr1:63194176	['T', 'C']	10699	1437.0	-61.69626259482168	-0.0250606900130682	0.0279492098851435	-0.8966511080654638	0.369925	0.369925	chr1	63194176	0.4318863175216911	chr1:63194176:T:C
chr1:63194577	['A', 'G']	10699	2475.156723396297	-56.49960891042562	0.0009958412402123	0.0217494042949912	0.0457870581973442	0.963481	0.963481	chr1	63194577	0.0161568452809901	chr1:63194577:A:G
chr1:63194582	['C', 'T']	10699	2376.2220975883342	-39.91609268933985	0.0084932841999626	0.0220858476370853	0.3845577647516327	0.700573	0.700573	chr1	63194582	0.1545466043534204	chr1:63194582:C:T
chr1:63194695	['T', 'C']	10699	2733.291312243139	-127.63351801204452	-0.0209378979489822	0.0204715788952303	-1.022778851408502	0.306436	0.306436	chr1	63194695	0.5136602152700517	chr1:63194695:T:C
chr1:63195319	['T', 'C']	10699	11678.091512432233	-356.03183904278103	-0.0131988474374689	0.0141652673745415	-0.9317753833005984	0.351474	0.351474	chr1	63195319	0.4541067960329614	chr1:63195319:T:C
chr1:63195480	['T', 'C']	10699	1646.153860534679	-48.56836287788938	-0.0009473235999487	0.0260330668667775	-0.036389243142063	0.970973	0.970973	chr1	63195480	0.0127928464195364	chr1:63195480:T:C
chr1:63195826	['C', 'T']	10699	1431.1337633202468	-59.70965993162269	-0.0238433100742201	0.0280155433278137	-0.8510743409551725	0.394747	0.394747	chr1	63195826	0.4036811618602546	chr1:63195826:C:T
chr1:63195864	['AAG', 'A']	10699	1372.2917497389135	-63.6509191204044	-0.0305702135357931	0.0288223444888263	-1.060642847692158	0.288876	0.288876	chr1	63195864	0.5392885381161048	chr1:63195864:AAG:A
chr1:63196350	['A', 'G']	10699	268.07516828721015	-2.735922687353244	0.0185798787019138	0.0631316964891734	0.294303491513176	0.768532	0.768532	chr1	63196350	0.1143380447106412	chr1:63196350:A:G
chr1:63197052	['G', 'A']	10699	937.0875864647596	-10.758848707820936	0.0058700081014581	0.0342969257017897	0.1711526027871319	0.864107	0.864107	chr1	63197052	0.0634324766966288	chr1:63197052:G:A
chr1:63197159	['A', 'G']	10699	1263.2361409741047	-49.50122710636455	-0.0157740071744152	0.0294748723185468	-0.5351679560793062	0.592545	0.592545	chr1	63197159	0.2272786621793363	chr1:63197159:A:G
chr1:63197254	['A', 'T']	10699	11839.319745699328	-357.1826873292846	-0.0142886239861198	0.0141353150841948	-1.0108458071865998	0.312113	0.312113	chr1	63197254	0.505688141906009	chr1:63197254:A:T
chr1:63197269	['C', 'T']	10699	12009.367427075542	-358.43427354879384	-0.0138055722612502	0.0141557445567698	-0.9752628839751109	0.329452	0.329452	chr1	63197269	0.4822078516425417	chr1:63197269:C:T
chr1:63197376	['C', 'T']	10699	3749.051234106208	-108.77966105451728	-0.0061780347984423	0.0182066630014202	-0.3393282337329138	0.734369	0.734369	chr1	63197376	0.134085664340985	chr1:63197376:C:T
chr1:63197698	['C', 'A']	10699	2908.0	-93.88554562882352	-0.0126784744476362	0.0201781651121862	-0.6283264299378397	0.529804	0.529804	chr1	63197698	0.2758847671196299	chr1:63197698:C:A
chr1:63198506	['G', 'T']	10699	6086.137702159484	-184.29079795787385	-0.0074882817243821	0.0154177193618934	-0.4856932175643492	0.627195	0.627195	chr1	63198506	0.2025974125064384	chr1:63198506:G:T
chr1:63199668	['C', 'T']	10699	2693.251729295195	-75.17969866451305	-0.0058597712125809	0.0209743464978255	-0.2793780112857591	0.77996	0.77996	chr1	63199668	0.107927669392496	chr1:63199668:C:T
chr1:63200379	['C', 'T']	10699	359.1006918474196	6.209951910930313	0.0327436056980849	0.0551952243080781	0.5932325868506841	0.553038	0.553038	chr1	63200379	0.2572450267001463	chr1:63200379:C:T
chr1:63201694	['A', 'T']	10699	3084.864996260284	-131.7985465893543	-0.0229261987231896	0.019848138156348	-1.1550805694012722	0.248083	0.248083	chr1	63201694	0.6054029949343548	chr1:63201694:A:T
chr1:63202042	['C', 'A']	10699	3495.613787297727	-148.7697507890445	-0.0254985680689692	0.0189214286272677	-1.347602687474834	0.177815	0.177815	chr1	63202042	0.7500316058942	chr1:63202042:C:A
chr1:63202071	['T', 'C']	10699	2651.495652986818	-88.11048326241935	-0.0126348594153316	0.021103081801352	-0.5987210557332959	0.549372	0.549372	chr1	63202071	0.2601334791625908	chr1:63202071:T:C
chr1:63202214	['T', 'A']	10699	3018.5642703561743	-79.69003939832717	0.0016417380714904	0.0202055552966012	0.0812518165123937	0.935243	0.935243	chr1	63202214	0.0290755336753336	chr1:63202214:T:A
chr1:63202315	['G', 'C']	10699	5660.587228870606	-207.58622949837263	-0.0164546632782267	0.0158098740067883	-1.0407839601480438	0.297999	0.297999	chr1	63202315	0.5257851932902232	chr1:63202315:G:C
chr1:63203083	['G', 'A']	10699	3638.360261804582	-68.92312728105017	0.0067464554618545	0.0188708192498731	0.3575072906227911	0.720719	0.720719	chr1	63203083	0.1422340286740271	chr1:63203083:G:A
chr1:63203594	['C', 'T']	10699	2642.9881252921928	-88.96558902807803	-0.0132120602448164	0.0211141239458895	-0.6257451305427508	0.531495	0.531495	chr1	63203594	0.2745008167147643	chr1:63203594:C:T
chr1:63203741	['A', 'G']	10699	1822.1703122078893	-50.55381812245752	-0.001989637991531	0.0251382464771655	-0.0791478432411073	0.936917	0.936917	chr1	63203741	0.0282988808716663	chr1:63203741:A:G
chr1:63203943	['T', 'C']	10699	3163.0	-89.48224343548102	-0.0004112411756626	0.0197792323647552	-0.0207915640040422	0.983412	0.983412	chr1	63203943	0.0072644965726154	chr1:63203943:T:C
chr1:63204209	['G', 'A']	10699	1090.1018882034025	-41.49842679350327	-0.0119469212163693	0.0315988310918908	-0.3780811126091087	0.705378	0.705378	chr1	63204209	0.1515780896466939	chr1:63204209:G:A
chr1:63204762	['C', 'A']	10699	1091.0	-42.18767513211233	-0.0126142634322811	0.0315864376017348	-0.399356951592043	0.689638	0.689638	chr1	63204762	0.16137881630221	chr1:63204762:C:A
chr1:63207427	['C', 'T']	10699	427.2395959973815	15.511513127886236	0.0594074856347191	0.0500852999025705	1.1861261837362025	0.235599	0.235599	chr1	63207427	0.6278265572440344	chr1:63207427:C:T
chr1:63207612	['C', 'T']	10699	2596.728122662678	-40.94050623636569	0.0102153069127039	0.0214401311944258	0.4764572949702762	0.633758	0.633758	chr1	63207612	0.1980765454748971	chr1:63207612:C:T
chr1:63208874	['T', 'G']	10699	3914.731793960924	-103.59125725020044	-0.0013876458005148	0.01807315599953	-0.0767793848816963	0.9388	0.9388	chr1	63208874	0.027426919073445	chr1:63208874:T:G
chr1:63209243	['T', 'G']	10699	12450.654885460495	-296.1602932925966	0.0049304512886523	0.0142890453070262	0.3450511341179627	0.730063	0.730063	chr1	63209243	0.1366396612880355	chr1:63209243:T:G
chr1:63209489	['T', 'C']	10699	436.0	-12.258901637746312	-0.0055223207348304	0.0492443804228217	-0.1121411354435721	0.910714	0.910714	chr1	63209489	0.0406179871575346	chr1:63209489:T:C
chr1:63209528	['C', 'T']	10699	472.04412039633576	-10.717259495744026	-0.0092388079532394	0.0481307329441425	-0.1919523636584016	0.847783	0.847783	chr1	63209528	0.0717152962842108	chr1:63209528:C:T
chr1:63210211	['T', 'C']	10699	418.0390727238736	-17.474085805135342	-0.0344759228580628	0.0508947433375762	-0.6773965364043553	0.498169	0.498169	chr1	63210211	0.3026233011829352	chr1:63210211:T:C
chr1:63210322	['C', 'A']	10699	526.0491680687979	-19.50082875757656	-0.0107784053250686	0.0452015642003417	-0.2384520428827798	0.811535	0.811535	chr1	63210322	0.090692745117994	chr1:63210322:C:A
chr1:63210765	['G', 'A']	10699	3583.0	-61.88672409723479	0.0087358794267041	0.0189628847226193	0.4606830424003927	0.645035	0.645035	chr1	63210765	0.1904167196368716	chr1:63210765:G:A
chr1:63211589	['G', 'A']	10699	5673.530286034773	-218.40403702860112	-0.0186956795713912	0.0157841620192988	-1.1844581643632706	0.236258	0.236258	chr1	63211589	0.6266134767995186	chr1:63211589:G:A
chr1:63211684	['T', 'C']	10699	419.0783397214173	-16.714284166273114	-0.0332545705448498	0.0508361512221718	-0.6541520108301604	0.513028	0.513028	chr1	63211684	0.2898589313528097	chr1:63211684:T:C
chr1:63212862	['T', 'C']	10699	2653.744109947644	-81.00487259639795	-0.0097581891011644	0.021064151455939	-0.4632604888725798	0.643187	0.643187	chr1	63212862	0.1916627420663848	chr1:63212862:T:C
chr1:63213372	['G', 'A']	10699	16361.529257805198	-402.8797849273058	0.0043057649084772	0.0164549786891549	0.2616694308644163	0.793581	0.793581	chr1	63213372	0.1004087386536958	chr1:63213372:G:A
chr1:63213938	['A', 'G']	10699	2647.0	-81.18774362471314	-0.0101589788939929	0.0211031276618785	-0.4813968363724829	0.630244	0.630244	chr1	63213938	0.2004912801684462	chr1:63213938:A:G
chr1:63214223	['C', 'T']	10699	2628.4913527157146	-82.22360763030301	-0.0105901161445235	0.0211438833339815	-0.5008595619473337	0.61648	0.61648	chr1	63214223	0.2100810083310742	chr1:63214223:C:T
chr1:63214313	['G', 'A']	10699	3493.979712041885	-67.41876847062711	0.0060604354193658	0.0191615538866534	0.3162809997151148	0.751795	0.751795	chr1	63214313	0.1239005669962825	chr1:63214313:G:A
chr1:63214360	['A', 'G']	10699	3499.9813949139866	-150.73019716232486	-0.0264725253219125	0.0188871644079749	-1.4016145965635167	0.161059	0.161059	chr1	63214360	0.7930150017283188	chr1:63214360:A:G
chr1:63214705	['A', 'G']	10699	2648.990369331464	-78.7635432202366	-0.0093350856185902	0.0211104059696373	-0.442203036361152	0.658351	0.658351	chr1	63214705	0.1815425004287264	chr1:63214705:A:G
chr1:63215053	['G', 'A']	10699	19301.608114424605	-481.18574081691656	0.0069111649945603	0.0235562953891527	0.2933892991400832	0.76923	0.76923	chr1	63215053	0.1139437866015358	chr1:63215053:G:A
chr1:63215391	['T', 'C']	10699	16365.588911742709	-401.220749036956	0.004783797501717	0.0164650959832944	0.2905417318289969	0.771407	0.771407	chr1	63215391	0.1127164245215973	chr1:63215391:T:C
chr1:63215431	['G', 'A']	10699	393.0734785453866	-8.668526696298004	-0.0133433916403801	0.0524245462981855	-0.2545256484335463	0.799094	0.799094	chr1	63215431	0.0974021302228118	chr1:63215431:G:A
chr1:63215957	['C', 'G']	10699	5243.4702692595365	-173.58737663929438	-0.0114557617244844	0.0161385151011022	-0.7098398863041628	0.477819	0.477819	chr1	63215957	0.3207365849522026	chr1:63215957:C:G
chr1:63217577	['C', 'T']	10699	1102.103009908394	-38.97724414729491	-0.009697008963176	0.0315169917078021	-0.307675588237551	0.758335	0.758335	chr1	63217577	0.1201388992342133	chr1:63217577:C:T
chr1:63218789	['T', 'G']	10699	15643.310641481206	-379.6052746362071	0.0051407782020096	0.0157763809688301	0.3258528183470246	0.744542	0.744542	chr1	63218789	0.1281107984440334	chr1:63218789:T:G
chr1:63219172	['C', 'T']	10699	373.0	22.76776691906007	0.0802213810309769	0.0535944609797786	1.496822238052635	0.134469	0.134469	chr1	63219172	0.871377824811688	chr1:63219172:C:T
chr1:63219774	['T', 'A']	10699	2154.20134604599	-81.63693866038373	-0.0147260109800667	0.023403069184914	-0.6292341770949981	0.529209	0.529209	chr1	63219774	0.2763727785867651	chr1:63219774:T:A
chr1:63220854	['G', 'A']	10699	2154.0	-81.54906647562397	-0.0146771001487308	0.0234028302535626	-0.6271506475801808	0.530574	0.530574	chr1	63220854	0.2752540357958127	chr1:63220854:G:A
chr1:63220907	['C', 'T']	10699	2154.20134604599	-81.54170004339157	-0.0146821991698544	0.0234030915745458	-0.627361522860653	0.530436	0.530436	chr1	63220907	0.2753670086025545	chr1:63220907:C:T
chr1:63221167	['C', 'T']	10699	1102.0	-40.40621121299191	-0.0107630310141866	0.0315158354440192	-0.3415118419851116	0.732725	0.732725	chr1	63221167	0.1350589904224751	chr1:63221167:C:T
chr1:63221189	['C', 'T']	10699	14673.0	-344.2010860874278	0.0062388513831108	0.0150686233379172	0.4140292874274692	0.678861	0.678861	chr1	63221189	0.1682191404658462	chr1:63221189:C:T
chr1:63221802	['C', 'A']	10699	398.48418491484176	-13.66590626255816	-0.0272166842635604	0.0521011244426647	-0.522381897793998	0.601415	0.601415	chr1	63221802	0.2208257442834073	chr1:63221802:C:A
chr1:63221849	['G', 'A']	10699	840.0	-63.12701952800131	-0.0584769300168813	0.0359089908244381	-1.628476007660019	0.103453	0.103453	chr1	63221849	0.985256910850788	chr1:63221849:G:A
chr1:63222106	['T', 'C']	10699	2117.0	-72.45085975859571	-0.0106295048207409	0.0235538546806645	-0.451285149070176	0.651793	0.651793	chr1	63222106	0.1858903079974438	chr1:63222106:T:C
chr1:63222399	['T', 'C']	10699	2115.7910238429176	-73.19100846861912	-0.0109814920723207	0.0235620166557008	-0.4660675795619466	0.641177	0.641177	chr1	63222399	0.1930220648460242	chr1:63222399:T:C
chr1:63222710	['A', 'G']	10699	2679.250420639372	-92.42170053805528	-0.0140366688817401	0.0209590715961503	-0.6697180653897994	0.503052	0.503052	chr1	63222710	0.2983871200219828	chr1:63222710:A:G
chr1:63223271	['A', 'G']	10699	1710.959506219022	-90.3917276765801	-0.0336184842963583	0.0257932468131907	-1.3033831894000163	0.192472	0.192472	chr1	63223271	0.7156324408565743	chr1:63223271:A:G
chr1:63223360	['ATAAATATATTT', 'A']	10699	846.0	-62.4605990391193	-0.0572706650115953	0.0357981313074689	-1.5998227538666634	0.109667	0.109667	chr1	63223360	0.9599240367276765	chr1:63223360:ATAAATATATTT:A
chr1:63223575	['G', 'A']	10699	14679.116024682124	-348.20832801845586	0.0053246307162156	0.0150729187022173	0.3532581062374049	0.723902	0.723902	chr1	63223575	0.1403202234989671	chr1:63223575:G:A
chr1:63225208	['A', 'T']	10699	3585.675706003366	-60.64528759582011	0.0090389362783722	0.0189664402175135	0.4765752652954725	0.633674	0.633674	chr1	63225208	0.1981341118556312	chr1:63225208:A:T
chr1:63225501	['C', 'A']	10699	14618.0	-344.7016124480728	0.0057115510696066	0.0150422761987865	0.3796999200205716	0.704176	0.704176	chr1	63225501	0.152318780806853	chr1:63225501:C:A
chr1:63225925	['A', 'G']	10699	623.2330060776062	-26.02668667006876	-0.0157575464163471	0.0412589047975902	-0.3819186789773326	0.702529	0.702529	chr1	63225925	0.1533357436221368	chr1:63225925:A:G
chr1:63225940	['A', 'G']	10699	17644.0	-416.0103958526963	0.0113193684152964	0.0184244609633765	0.614366327340414	0.538986	0.538986	chr1	63225940	0.2684225153359156	chr1:63225940:A:G
chr1:63226333	['C', 'T']	10699	5784.540661805945	-140.07629124221856	0.00283713141525	0.0157744228654092	0.1798564321152716	0.857269	0.857269	chr1	63226333	0.0668828806618794	chr1:63226333:C:T
chr1:63226831	['T', 'A']	10699	5785.081424698514	-138.39414389045342	0.0032575958997008	0.0157788188659299	0.2064537230181868	0.83644	0.83644	chr1	63226831	0.0775652066483694	chr1:63226831:T:A
chr1:63227555	['C', 'T']	10699	4504.051745110882	-128.68175075332172	-0.0038103746878018	0.0171347542141484	-0.2223769678969536	0.824025	0.824025	chr1	63227555	0.0840596120925131	chr1:63227555:C:T
chr1:63228076	['A', 'C']	10699	5792.662735186745	-138.1114230965043	0.0033716371264148	0.0157826219433518	0.2136297212539569	0.83084	0.83084	chr1	63228076	0.0804826029396641	chr1:63228076:A:C
chr1:63228432	['T', 'G']	10699	1104.4129032258063	-38.9266510066071	-0.0093258265237062	0.0314937876843162	-0.2961163838781585	0.767147	0.767147	chr1	63228432	0.1151214089690833	chr1:63228432:T:G
chr1:63228766	['T', 'C']	10699	406.07590913340186	-16.56523720116956	-0.0337801085120909	0.051612595377462	-0.6544935061886442	0.512808	0.512808	chr1	63228766	0.2900452082771593	chr1:63228766:T:C
chr1:63228846	['G', 'A']	10699	5784.540661805945	-139.18054244851646	0.0030861635941545	0.0157781260896923	0.1955975999057794	0.844929	0.844929	chr1	63228846	0.0731797835990872	chr1:63228846:G:A
chr1:63229634	['A', 'G']	10699	12246.012158623273	-250.89860263995524	0.0129630460802941	0.0140124258147201	0.9251107732307432	0.354929	0.354929	chr1	63229634	0.4498585145283345	chr1:63229634:A:G
chr1:63231008	['A', 'G']	10699	12241.28830513228	-235.91276811695	0.0156187659336802	0.0140103306484577	1.114803520743425	0.26496	0.26496	chr1	63231008	0.5768196848952138	chr1:63231008:A:G
chr1:63231753	['C', 'T']	10699	5784.540661805945	-140.75818613229632	0.0026642591335587	0.0157781692601447	0.1688573046486841	0.865912	0.865912	chr1	63231753	0.0625262417659407	chr1:63231753:C:T
chr1:63232753	['T', 'C']	10699	5792.624252056844	-145.61104880275943	0.001463105493568	0.0157728101765591	0.0927612440136058	0.926095	0.926095	chr1	63232753	0.0333444605539612	chr1:63232753:T:C
chr1:63233594	['G', 'T']	10699	214.02000373901663	-4.262160570485962	-0.0099003511096021	0.0707636397832667	-0.1399073187858162	0.888736	0.888736	chr1	63233594	0.0512272275230893	chr1:63233594:G:T
chr1:63235950	['C', 'G']	10699	12245.433620044876	-237.74495935520872	0.0153516743501272	0.0140147176878712	1.095396617472575	0.273368	0.273368	chr1	63235950	0.5632523245772445	chr1:63235950:C:G
chr1:63236279	['A', 'G']	10699	644.0	-19.607601948766234	-0.009069587835349	0.0414506575034374	-0.2188044383758442	0.826807	0.826807	chr1	63236279	0.082595855159766	chr1:63236279:A:G
chr1:63236886	['G', 'T']	10699	3587.670655323923	-59.81546661887303	0.0092938240258957	0.0189612177733508	0.4901491105153485	0.624038	0.624038	chr1	63236886	0.204788963702461	chr1:63236886:G:T
chr1:63237659	['C', 'A']	10699	12260.773501872663	-240.5169020302257	0.0148338243147947	0.0140401966118259	1.0565253981059184	0.290752	0.290752	chr1	63237659	0.5364772892014867	chr1:63237659:C:A
chr1:63237879	['A', 'C']	10699	5526.516545148626	-144.09866374687869	-9.669918367630232e-05	0.0160333309015011	-0.0060311350317886	0.995188	0.995188	chr1	63237879	0.0020948693546262	chr1:63237879:A:C
chr1:63238079	['A', 'AC']	10699	5534.9332958591	-148.10714710032246	-0.0009735280939924	0.0160497921309364	-0.0606567415982888	0.951634	0.951634	chr1	63238079	0.0215300498749969	chr1:63238079:A:AC
chr1:63238175	['AT', 'A']	10699	3494.6532672711974	-92.06562520182472	0.0010947584811658	0.0189542167952334	0.0577580436581855	0.953942	0.953942	chr1	63238175	0.0204780297463107	chr1:63238175:AT:A
chr1:63242705	['G', 'T']	10699	2607.243690409422	-90.6591779075796	-0.0143753492279288	0.0212506715875281	-0.6764656433900956	0.49876	0.49876	chr1	63242705	0.302108383733704	chr1:63242705:G:T
chr1:63242897	['G', 'C']	10699	3685.0	-55.514980442431096	0.0114453692377647	0.0187592405468749	0.6101190082383904	0.541796	0.541796	chr1	63242897	0.2661642056231537	chr1:63242897:G:C
chr1:63243051	['G', 'C']	10699	3684.344363432417	-55.618939728099335	0.0114304132044191	0.0187603102827166	0.6092870017693486	0.542347	0.542347	chr1	63243051	0.2657227578065236	chr1:63243051:G:C
chr1:63243963	['A', 'G']	10699	4756.889221276993	-60.821350670408	0.0165147191575769	0.0168978256713059	0.9773280585809612	0.328429	0.328429	chr1	63243963	0.4835585020278852	chr1:63243963:A:G
chr1:63244631	['T', 'A']	10699	3683.377092099112	-56.722518986878015	0.0110804189108938	0.0187625980727969	0.590558880380158	0.554829	0.554829	chr1	63244631	0.2558408471466591	chr1:63244631:T:A
chr1:63245450	['T', 'C']	10699	4753.888660372068	-64.32645635696255	0.0156238903012265	0.0169048124379913	0.924227367711808	0.355389	0.355389	chr1	63245450	0.4492960186050918	chr1:63245450:T:C
chr1:63245583	['T', 'C']	10699	4756.3336761406135	-63.04114490180767	0.0159502312280587	0.0169044449699561	0.9435524950039283	0.34542	0.34542	chr1	63245583	0.4616525201612224	chr1:63245583:T:C
chr1:63245795	['T', 'C']	10699	359.3358592946019	6.225195690557281	0.0328009963887527	0.0551963844708218	0.5942598723308066	0.552351	0.552351	chr1	63245795	0.2577848553893819	chr1:63245795:T:C
chr1:63245841	['T', 'A']	10699	4112.30618161414	-49.41142751215706	0.0157435594984833	0.0179790507566589	0.8756613300428198	0.381234	0.381234	chr1	63245841	0.4188083741566949	chr1:63245841:T:A
chr1:63246333	['T', 'A']	10699	3685.0	-55.514980442431096	0.0114453692377647	0.0187592405468749	0.6101190082383904	0.541796	0.541796	chr1	63246333	0.2661642056231537	chr1:63246333:T:A
chr1:63247179	['A', 'T']	10699	1977.4026763990275	-71.09292822483508	-0.0103318904546884	0.0242356390250195	-0.426309801199067	0.669891	0.669891	chr1	63247179	0.1739958569254146	chr1:63247179:A:T
chr1:63247681	['T', 'C']	10699	4254.192875841436	-135.5186559058366	-0.0084787295144666	0.0175512979705708	-0.4830827628066791	0.629047	0.629047	chr1	63247681	0.2013169045100841	chr1:63247681:T:C
chr1:63247853	['C', 'A']	10699	3940.0	-149.48221976368933	-0.0153088346986736	0.018076616445459	-0.8468860721177313	0.397078	0.397078	chr1	63247853	0.4011241742387578	chr1:63247853:C:A
chr1:63249210	['T', 'C']	10699	409.0382314451299	-16.94473467684944	-0.0346613187359126	0.0514278568129726	-0.6739794516805394	0.500339	0.500339	chr1	63249210	0.3007356437792678	chr1:63249210:T:C
chr1:63249416	['C', 'T']	10699	461.0	-9.67195292841129	0.000645722320937	0.0479831103226855	0.0134572835440334	0.989263	0.989263	chr1	63249416	0.0046882339189794	chr1:63249416:C:T
chr1:63251087	['T', 'C']	10699	9464.653889304413	-192.6528906296357	0.0089589708928386	0.0141000345210602	0.6353864509662853	0.52519	0.52519	chr1	63251087	0.2796835517869854	chr1:63251087:T:C
chr1:63251580	['T', 'G']	10699	4022.007389392948	-53.69287214480305	0.0140820416006443	0.0181394512185892	0.7763212586174122	0.437577	0.437577	chr1	63251580	0.3589455135384168	chr1:63251580:T:G
