## Supplementary material for "Characterization of shared and ancestry-specific signals driving complex traits using multi-ancestry fine-mapping": s1_gwas_temp.txt

locus	alleles	n	sum_x	y_transpose_x	beta	standard_error	t_stat	p_value	p_value_str	chrom	pos	-log10pvalue	rsid
chr1:62120427	['A', 'G']	98663	147798.46224808396	-4655.108159746875	-0.000915780688313	0.0049192494781299	-0.1861626844469791	0.852318	0.852318	chr1	62120427	0.0693983396483	chr1:62120427:A:G
chr1:62120834	['T', 'G']	98663	5332.648589471977	-80.09265075732087	-0.0092064256848685	0.0131433263422874	-0.7004639042741979	0.483639	0.483639	chr1	62120834	0.3154786854748971	chr1:62120834:T:G
chr1:62121723	['A', 'G']	98663	5351.829515969874	-52.2452356383278	-0.0042520761032499	0.0131492451683525	-0.3233703569147664	0.746415	0.746415	chr1	62121723	0.1270196415662576	chr1:62121723:A:G
chr1:62124146	['A', 'G']	98663	109033.39256745644	-4667.354854975708	0.0015742741000254	0.0043485630363523	0.3620216809242673	0.717337	0.717337	chr1	62124146	0.144276767824246	chr1:62124146:A:G
chr1:62124396	['T', 'C']	98663	7658.388108414927	-495.7188287288628	-0.0177078335729603	0.0109390334629122	-1.6187749706586996	0.105499	0.105499	chr1	62124396	0.9767516569211718	chr1:62124396:T:C
chr1:62125756	['T', 'C']	98663	8029.79049279711	-491.92889370256046	-0.018563029744194	0.010702994942758	-1.7343771386862528	0.0828543	0.0828543	chr1	62125756	1.0816849475003818	chr1:62125756:T:C
chr1:62127194	['T', 'C']	98663	8130.153645754141	-476.6587003735062	-0.0183828163853784	0.010637291016478	-1.7281482998727795	0.0839648	0.0839648	chr1	62127194	1.0759027421486338	chr1:62127194:T:C
chr1:62128921	['C', 'T']	98663	104236.73440446016	-4506.333384129748	0.0025915311492351	0.0043136925626522	0.6007686249299622	0.547995	0.547995	chr1	62128921	0.2612234040746015	chr1:62128921:C:T
chr1:62129005	['T', 'C']	98663	76780.11667511406	-4064.687077342076	-0.0011651062055958	0.0044400530018269	-0.2624081751088121	0.793007	0.793007	chr1	62129005	0.1007229790784167	chr1:62129005:T:C
chr1:62131007	['C', 'T']	98663	99486.10845413076	-4197.677088222966	0.003149863320956	0.0043059931269194	0.7315068157597165	0.464471	0.464471	chr1	62131007	0.3330413967040256	chr1:62131007:C:T
chr1:62131337	['A', 'G']	98663	7963.968626775199	-481.4690515476332	-0.0155606972654124	0.0107353022415304	-1.4494885113913714	0.147204	0.147204	chr1	62131337	0.8320803886783767	chr1:62131337:A:G
chr1:62131826	['A', 'G']	98663	5366.870335641224	-196.12341815600828	-0.0036986752932076	0.0130728011115751	-0.2829290571806178	0.777232	0.777232	chr1	62131826	0.1094493270412123	chr1:62131826:A:G
chr1:62131875	['T', 'A']	98663	3072.6056375211942	-86.0595231750143	-0.0012736719629654	0.0171469958224865	-0.0742795983711128	0.940788	0.940788	chr1	62131875	0.0265082307736977	chr1:62131875:T:A
chr1:62131910	['T', 'C']	98663	142738.63551932515	-4308.7716737831415	0.0009243857136287	0.0047761108258288	0.1935436063647793	0.846534	0.846534	chr1	62131910	0.0723555942994625	chr1:62131910:T:C
chr1:62132094	['C', 'T']	98663	4419.627132560898	-82.60817263586489	-6.282318546744233e-05	0.0143526363813105	-0.0043771181682863	0.996508	0.996508	chr1	62132094	0.0015192104186776	chr1:62132094:C:T
chr1:62132195	['A', 'G']	98663	8001.811024500017	-480.0024299900733	-0.0152425955011124	0.0107136727078267	-1.4227236463903958	0.154819	0.154819	chr1	62132195	0.8101757420458829	chr1:62132195:A:G
chr1:62132761	['G', 'A']	98663	142389.6366041829	-4439.024062093545	0.0001947101620194	0.00476106870451	0.0408963142739368	0.967379	0.967379	chr1	62132761	0.0144033445712046	chr1:62132761:G:A
chr1:62133141	['T', 'C']	98663	142855.71873732877	-4373.378215786158	0.0009047422747649	0.0047745353298914	0.18949326211929	0.849707	0.849707	chr1	62133141	0.0707308039561246	chr1:62133141:T:C
chr1:62133308	['G', 'A']	98663	142834.9541072352	-4387.871819429855	0.0005062670867208	0.0047742227288833	0.1060417821854007	0.915549	0.915549	chr1	62133308	0.0383184073861614	chr1:62133308:G:A
chr1:62133350	['G', 'A']	98663	99975.6519155494	-4261.984236027824	0.0025632689783399	0.0043117414678734	0.5944857773683083	0.552189	0.552189	chr1	62133350	0.257912249067425	chr1:62133350:G:A
chr1:62133507	['G', 'A']	98663	142902.5549348608	-4371.439882038426	0.00081911098443	0.0047769292144077	0.1714722885069191	0.863853	0.863853	chr1	62133507	0.063560154188235	chr1:62133507:G:A
chr1:62134202	['G', 'A']	98663	100643.06837345148	-4265.965538900134	0.0028200449128427	0.0043399433526649	0.6497884151209355	0.51583	0.51583	chr1	62134202	0.2874934034629519	chr1:62134202:G:A
chr1:62134394	['G', 'A']	98663	142945.6151012701	-4387.586858644041	0.000357497502249	0.0047813297511595	0.074769472271257	0.940398	0.940398	chr1	62134394	0.0266883031858556	chr1:62134394:G:A
chr1:62134503	['G', 'A']	98663	142712.60809838085	-4348.418776644074	0.0003275472140096	0.004773389023911	0.0686194258144269	0.945293	0.945293	chr1	62134503	0.0244335580934629	chr1:62134503:G:A
chr1:62134625	['G', 'A']	98663	143065.5508089696	-4383.549187129004	-4.355504302402812e-05	0.0047822971381159	-0.0091075568426906	0.992733	0.992733	chr1	62134625	0.0031675412516462	chr1:62134625:G:A
chr1:62135001	['TGTGA', 'T']	98663	143053.0492428082	-4378.631821226516	5.040995242473074e-05	0.0047817289595597	0.0105422019631518	0.991589	0.991589	chr1	62135001	0.0036682996389867	chr1:62135001:TGTGA:T
chr1:62135244	['T', 'C']	98663	129513.63135588926	-3907.8064038644416	0.0038046740739992	0.004494219516968	0.8465705913195015	0.397237	0.397237	chr1	62135244	0.4009503066332237	chr1:62135244:T:C
chr1:62136155	['G', 'A']	98663	101088.7421780664	-4324.462707600609	0.0019358393016041	0.0043496886679511	0.4450523817641304	0.656283	0.656283	chr1	62136155	0.1829088453268255	chr1:62136155:G:A
chr1:62136424	['A', 'C']	98663	4440.780805242495	-122.4232947667718	-0.0035845310002993	0.0143339639410208	-0.2500725559969618	0.802532	0.802532	chr1	62136424	0.0955376416067717	chr1:62136424:A:C
chr1:62136430	['GCTTT', 'G']	98663	4067.989547744805	-111.76268897173662	-0.0063449785977169	0.0150002111670078	-0.4229926183754246	0.672302	0.672302	chr1	62136430	0.1724355967808678	chr1:62136430:GCTTT:G
chr1:62138019	['T', 'C']	98663	7988.153265643552	-478.25735089682667	-0.0147459737442492	0.0107310133169575	-1.374145507856857	0.1694	0.1694	chr1	62138019	0.7710865940053119	chr1:62138019:T:C
chr1:62138393	['C', 'T']	98663	76834.13257164872	-3927.429718581886	-0.0004610925220563	0.0044348789793083	-0.1039695838844042	0.917194	0.917194	chr1	62138393	0.0375387949532353	chr1:62138393:C:T
chr1:62138898	['T', 'C']	98663	76935.59563273622	-3905.719529795168	-0.0001001477161231	0.0044344952439974	-0.0225837915281784	0.981982	0.981982	chr1	62138898	0.0078964728773277	chr1:62138898:T:C
chr1:62139690	['A', 'G']	98663	7972.454488316688	-465.41061898794624	-0.0139145892095448	0.0107328555761783	-1.2964480059182395	0.194824	0.194824	chr1	62139690	0.7103575442462107	chr1:62139690:A:G
chr1:62139852	['C', 'T']	98663	22049.822018088173	-244.2053391107128	0.0074159241598203	0.0068155518945283	1.0880885766234187	0.276559	0.276559	chr1	62139852	0.558212203813014	chr1:62139852:C:T
chr1:62140248	['A', 'G']	98663	3711.451409514348	-68.1015066187014	-0.0146633865676136	0.0157093084904008	-0.9334202442184946	0.350605	0.350605	chr1	62140248	0.455181894697085	chr1:62140248:A:G
chr1:62140405	['C', 'A']	98663	7907.641183923776	-475.8482724624333	-0.014975467901158	0.0107769945876889	-1.38957737978872	0.16466	0.16466	chr1	62140405	0.7834118889244983	chr1:62140405:C:A
chr1:62140505	['T', 'C']	98663	56479.6224939916	-264.9100871152959	0.0004043972485913	0.0048729364596481	0.0829884099536473	0.933861	0.933861	chr1	62140505	0.0297177612703373	chr1:62140505:T:C
chr1:62140561	['T', 'G']	98663	3716.9590106580417	-67.25122083226681	-0.014684907256874	0.0157015503811307	-0.93525205476025	0.349661	0.349661	chr1	62140561	0.4563528047205918	chr1:62140561:T:G
chr1:62140649	['C', 'T']	98663	3726.063735102558	-66.3909511677586	-0.0140226902304429	0.0156981455263051	-0.8932704953553452	0.371715	0.371715	chr1	62140649	0.4297899132497488	chr1:62140649:C:T
chr1:62141021	['C', 'T']	98663	143683.84463952645	-4254.848772745135	0.0003188884407692	0.0048055199229875	0.0663587802942715	0.947092	0.947092	chr1	62141021	0.0236078318186227	chr1:62141021:C:T
chr1:62141462	['G', 'A']	98663	3729.608302736472	-77.94561614477033	-0.0175746457882492	0.0156772932371595	-1.1210255190349088	0.26228	0.26228	chr1	62141462	0.5812348250055223	chr1:62141462:G:A
chr1:62141685	['A', 'C']	98663	3730.726602934909	-80.15368477270245	-0.0181575262030125	0.0156794925644962	-1.1580429741793683	0.246849	0.246849	chr1	62141685	0.6075686277936969	chr1:62141685:A:C
chr1:62141895	['G', 'A']	98663	3831.271823305223	-158.85152001147088	0.0023067464876755	0.0153791202774597	0.1499920961705731	0.880771	0.880771	chr1	62141895	0.0551369932498774	chr1:62141895:G:A
chr1:62141944	['T', 'C']	98663	3734.151390141802	-70.43168737583899	-0.0157245903281738	0.0156654073955797	-1.0037779376622429	0.315488	0.315488	chr1	62141944	0.5010171550661079	chr1:62141944:T:C
chr1:62142096	['T', 'C']	98663	3727.151106335965	-77.59155612715692	-0.0173976795671798	0.0156770706482582	-1.1097532158606924	0.267108	0.267108	chr1	62142096	0.5733131044764725	chr1:62142096:T:C
chr1:62142168	['A', 'T']	98663	3724.377484719167	-76.21174104709574	-0.0173413173590218	0.0156833881430979	-1.105712439225294	0.268854	0.268854	chr1	62142168	0.5704834977213433	chr1:62142168:A:T
chr1:62142912	['A', 'C']	98663	3726.188834154351	-72.47677837741831	-0.0159051473982977	0.0156811442607894	-1.014284871931725	0.310449	0.310449	chr1	62142912	0.5080097347395034	chr1:62142912:A:C
chr1:62144566	['A', 'C']	98663	3751.585648359443	-82.61645950305319	-0.0193153164383913	0.0156315769423779	-1.2356601326655987	0.216588	0.216588	chr1	62144566	0.6643656090133392	chr1:62144566:A:C
chr1:62144614	['T', 'C']	98663	22201.65185771232	-223.04750758964863	0.0076788652536202	0.0067993218490046	1.1293575189037877	0.25875	0.25875	chr1	62144614	0.5871196415350259	chr1:62144614:T:C
chr1:62144658	['T', 'C']	98663	48099.31356018181	-2482.596107014696	0.003511349523754	0.0049924838695599	0.7033271644928969	0.481854	0.481854	chr1	62144658	0.3170845314695146	chr1:62144658:T:C
chr1:62145400	['G', 'A']	98663	7965.260495767226	-467.6944819681182	-0.0135029461370337	0.0107403326608273	-1.2572186135614145	0.208677	0.208677	chr1	62145400	0.6805254154459776	chr1:62145400:G:A
chr1:62145477	['C', 'T']	98663	3744.7211386399554	-75.01220914862812	-0.0174732524932027	0.0156386234666936	-1.1173139714257103	0.263863	0.263863	chr1	62145477	0.5786215041429759	chr1:62145477:C:T
chr1:62145830	['C', 'T']	98663	7992.979830634295	-468.4441995431312	-0.0134950258947112	0.0107395205231391	-1.2565762005515206	0.20891	0.20891	chr1	62145830	0.6800407709298186	chr1:62145830:C:T
chr1:62145883	['G', 'A']	98663	139255.17608894355	-4311.576748792772	-2.0883706719672363e-05	0.0046962663184136	-0.0044468744538164	0.996452	0.996452	chr1	62145883	0.001543616820204	chr1:62145883:G:A
chr1:62145994	['A', 'C']	98663	81906.94198312248	-4020.528804475285	-0.0005419692091201	0.0043816875891157	-0.1236896054539411	0.901561	0.901561	chr1	62145994	0.0450048833984321	chr1:62145994:A:C
chr1:62146504	['A', 'G']	98663	142896.96667781804	-4302.88500781312	-8.751078248606476e-05	0.0047825074662544	-0.018298096365462	0.985401	0.985401	chr1	62146504	0.0063870013322061	chr1:62146504:A:G
chr1:62146542	['G', 'A']	98663	7998.809715654254	-460.4128055919281	-0.0126471628531293	0.0107254854386886	-1.1791692716778	0.238334	0.238334	chr1	62146542	0.6228139981105413	chr1:62146542:G:A
chr1:62147628	['G', 'A']	98663	130288.05179387884	-3864.0422991713135	0.0031584521522071	0.0045094294205254	0.7004105969218378	0.483673	0.483673	chr1	62147628	0.315448155485833	chr1:62147628:G:A
chr1:62148492	['G', 'A']	98663	21842.09175790753	-260.9493364626876	0.0079981529549479	0.0068459059124962	1.1683118431920547	0.242684	0.242684	chr1	62148492	0.6149588554800449	chr1:62148492:G:A
chr1:62148668	['C', 'T']	98663	12122.614344503236	-485.92965756321786	-0.0149783701420918	0.0088248725311091	-1.6972902542547312	0.089645	0.089645	chr1	62148668	1.0474739284438612	chr1:62148668:C:T
chr1:62148781	['G', 'A']	98663	130246.36261151668	-3855.368565796615	0.003481109189543	0.0045083357447372	0.7721494996477873	0.440028	0.440028	chr1	62148781	0.3565196874715562	chr1:62148781:G:A
chr1:62148792	['T', 'C']	98663	142633.02185615082	-4288.708496985614	-0.0001514486770873	0.004772913168434	-0.0317308678668206	0.974687	0.974687	chr1	62148792	0.0111348263493442	chr1:62148792:T:C
chr1:62150900	['C', 'T']	98663	21868.174901857325	-156.90187469601443	0.0091451239649526	0.0068460765153051	1.3358197128687832	0.181611	0.181611	chr1	62150900	0.74085785022781	chr1:62150900:C:T
chr1:62150927	['G', 'A']	98663	76399.13295213766	-3931.522333317674	-0.0003998355911548	0.004440589035357	-0.0900411157103883	0.928255	0.928255	chr1	62150927	0.0323327027895909	chr1:62150927:G:A
chr1:62151214	['A', 'G']	98663	8055.143001956434	-450.8843503308767	-0.0133151261498374	0.0106769526727087	-1.2470904908918583	0.212367	0.212367	chr1	62151214	0.6729129679641929	chr1:62151214:A:G
chr1:62151316	['C', 'T']	98663	131009.08826103924	-3762.315726199303	0.0041998253799834	0.0045496061589316	0.9231184487779196	0.355948	0.355948	chr1	62151316	0.4486134429331998	chr1:62151316:C:T
chr1:62151574	['G', 'A']	98663	21698.37780075835	-286.3815332730828	0.0076153521798633	0.0068649400403347	1.1093108075408673	0.267299	0.267299	chr1	62151574	0.5730026659920384	chr1:62151574:G:A
chr1:62151794	['G', 'A']	98663	7964.24216501115	-462.2387261702572	-0.013131678703288	0.0107393752296419	-1.2227600230451978	0.221423	0.221423	chr1	62151794	0.6547772693909861	chr1:62151794:G:A
chr1:62152049	['CTT', 'C']	98663	21654.414264282528	-278.22827676663496	0.008070360126705	0.0068709227389389	1.1745671481602773	0.240171	0.240171	chr1	62152049	0.6194794336538577	chr1:62152049:CTT:C
chr1:62152255	['C', 'T']	98663	135904.03931188988	-3901.008706954248	0.0014693964665665	0.0046199465567514	0.3180548624354228	0.750444	0.750444	chr1	62152255	0.1246817103472821	chr1:62152255:C:T
chr1:62152450	['G', 'A']	98663	7952.256805393623	-465.95112932937377	-0.0133326745519072	0.0107491132515225	-1.2403511098944633	0.214849	0.214849	chr1	62152450	0.6678666633693849	chr1:62152450:G:A
chr1:62154058	['G', 'A']	98663	22063.47249171253	-213.64949885831072	0.0080791227901149	0.0068189368438526	1.184806807148891	0.236097	0.236097	chr1	62154058	0.6269095313106136	chr1:62154058:G:A
chr1:62154127	['C', 'T']	98663	7958.259492964604	-467.37021072226514	-0.0136900424053303	0.0107474294255619	-1.273796911172973	0.202738	0.202738	chr1	62154127	0.693064842113178	chr1:62154127:C:T
chr1:62154153	['T', 'C']	98663	5555.884730185706	-115.24037481379948	-0.0149580735997273	0.012983983201738	-1.1520404306842522	0.249307	0.249307	chr1	62154153	0.6032655272776395	chr1:62154153:T:C
chr1:62154486	['C', 'G']	98663	5487.223548017558	-122.000066203262	-0.0161598691721419	0.0129804024696122	-1.244943614804936	0.213155	0.213155	chr1	62154486	0.6713044756045052	chr1:62154486:C:G
chr1:62155774	['C', 'T']	98663	5462.4119379042	-131.934722392024	-0.0175021544447444	0.013020997527601	-1.344148511482666	0.178903	0.178903	chr1	62155774	0.7473823767466476	chr1:62155774:C:T
chr1:62157279	['A', 'G']	98663	16597.444792416096	-288.93233864091667	0.0047761955409326	0.0079011065367802	0.6044970433823479	0.545515	0.545515	chr1	62157279	0.2631933031367495	chr1:62157279:A:G
chr1:62157285	['T', 'C']	98663	16320.387522648902	-323.51337442598395	0.002290298962692	0.007969002321687	0.2874009656715997	0.773806	0.773806	chr1	62157285	0.1113679071337852	chr1:62157285:T:C
chr1:62157290	['C', 'T']	98663	14938.90928959237	-307.06918161082524	0.0010788975322893	0.0082875899732607	0.1301823009789747	0.896422	0.896422	chr1	62157290	0.0474874935455463	chr1:62157290:C:T
chr1:62157301	['A', 'G']	98663	13938.830343513928	-226.7877187117324	0.0064302630967034	0.0085780702525721	0.749616511333108	0.453487	0.453487	chr1	62157301	0.3434351582382581	chr1:62157301:A:G
chr1:62157302	['T', 'C']	98663	13790.34441686542	-262.8314766564357	0.0035708259333697	0.0086274538008855	0.4138910524218918	0.678955	0.678955	chr1	62157302	0.1681590090763736	chr1:62157302:T:C
chr1:62158756	['T', 'C']	98663	147044.47579275066	-4403.185310177258	-0.0003075870096229	0.0049124228333263	-0.0626141152867163	0.950074	0.950074	chr1	62158756	0.0222425667742644	chr1:62158756:T:C
chr1:62159310	['G', 'A']	98663	3797.4046157774274	-196.4506691025188	-0.0039814120648787	0.0155111741815259	-0.2566802498820933	0.797426	0.797426	chr1	62159310	0.0983096083118915	chr1:62159310:G:A
chr1:62159711	['G', 'A']	98663	7885.553778111409	-451.4828813276891	-0.012237141726059	0.0107964931976884	-1.1334367096789402	0.257034	0.257034	chr1	62159711	0.5900094251678076	chr1:62159711:G:A
chr1:62162003	['G', 'A']	98663	107777.29329238004	-4670.802026554379	0.0012588438725075	0.0043329488266558	0.2905282113565051	0.771413	0.771413	chr1	62162003	0.1127130465943064	chr1:62162003:G:A
chr1:62165206	['C', 'T']	98663	8031.383837155083	-459.6845804312458	-0.0121668525700457	0.0106985081001247	-1.1372475915500695	0.255438	0.255438	chr1	62165206	0.5927144948458594	chr1:62165206:C:T
chr1:62166899	['G', 'A']	98663	77025.8332285795	-4053.0175031516446	-0.0008137752230558	0.0044339775187807	-0.1835316529253829	0.854381	0.854381	chr1	62166899	0.0683484181887705	chr1:62166899:G:A
chr1:62167590	['CAAGATTTAAAA', 'C']	98663	41225.59626768844	-908.4097469576596	0.0001655878426094	0.0052440744040456	0.0315761810094993	0.97481	0.97481	chr1	62167590	0.0110800242938961	chr1:62167590:CAAGATTTAAAA:C
chr1:62167909	['A', 'G']	98663	86736.97809160766	-4544.296881082792	-0.002653475312012	0.0043611966040374	-0.6084282716251748	0.542905	0.542905	chr1	62167909	0.2652761585977551	chr1:62167909:A:G
chr1:62168348	['T', 'C']	98663	86534.2553448276	-4484.637654284452	-0.0032401030944444	0.0043664477255267	-0.7420455478036408	0.458062	0.458062	chr1	62168348	0.3390757350190067	chr1:62168348:T:C
chr1:62168609	['GAC', 'G']	98663	77289.17595275112	-4053.193026345584	-0.0004809993518302	0.0044414686711315	-0.1082973645534578	0.91376	0.91376	chr1	62168609	0.0391678571793035	chr1:62168609:GAC:G
chr1:62168613	['G', 'C']	98663	81311.77515773928	-4191.121181109501	-0.0006233170129965	0.0046116863409119	-0.1351603224761566	0.892485	0.892485	chr1	62168613	0.0493990743440293	chr1:62168613:G:C
chr1:62168648	['T', 'C']	98663	144384.56093704072	-4332.710188460234	8.24565790334087e-06	0.0048162802595298	0.0017120386395757	0.998634	0.998634	chr1	62168648	0.0005936518188458	chr1:62168648:T:C
chr1:62169028	['A', 'C']	98663	53376.90204884375	-2203.246320054576	-8.026278564814909e-05	0.0048034367423575	-0.0167094499112223	0.986668	0.986668	chr1	62169028	0.0058289567766853	chr1:62169028:A:C
chr1:62169317	['C', 'T']	98663	2636.1068731691994	-36.72220097416816	0.0039393719814154	0.0185072084542096	0.2128560874624747	0.83144	0.83144	chr1	62169317	0.0801690857217967	chr1:62169317:C:T
chr1:62169345	['T', 'G']	98663	20100.07449084072	-240.98455130729704	0.006257745503311	0.0071154125995877	0.8794634767453522	0.379152	0.379152	chr1	62169345	0.4211866487986822	chr1:62169345:T:G
chr1:62169409	['T', 'C']	98663	86719.57894630134	-2610.469074620139	0.0018473476753339	0.0042770394658266	0.4319220549854932	0.665799	0.665799	chr1	62169409	0.1766568614695407	chr1:62169409:T:C
chr1:62169444	['C', 'T']	98663	53035.213241555495	-2176.166350998496	0.0002690802208305	0.0048117676450251	0.0559212831294353	0.955405	0.955405	chr1	62169444	0.0198124902174887	chr1:62169444:C:T
chr1:62170058	['T', 'C']	98663	20129.01383928574	-225.93888925168545	0.0069373553400604	0.0071139073505728	0.9751821324327228	0.329472	0.329472	chr1	62170058	0.4821814877837638	chr1:62170058:T:C
chr1:62170229	['C', 'T']	98663	23893.359085610013	-405.0103340583453	0.0057028572251754	0.0065704567769618	0.8679544541212926	0.385421	0.385421	chr1	62170229	0.4140646261215236	chr1:62170229:C:T
chr1:62170250	['G', 'C']	98663	7424.203969710176	-178.9677753442016	-0.0030631711882348	0.0112158969225461	-0.2731097842097039	0.784769	0.784769	chr1	62170250	0.1052581608203176	chr1:62170250:G:C
chr1:62170410	['G', 'C']	98663	53557.39946473106	-2194.8636968047263	4.311854607245304e-05	0.0047982407733399	0.0089863239694073	0.99283	0.99283	chr1	62170410	0.0031251083852218	chr1:62170410:G:C
chr1:62171382	['C', 'T']	98663	5850.177883640787	-265.3092815268199	-0.0016445004907169	0.0125250343275969	-0.1312970845192425	0.895541	0.895541	chr1	62171382	0.0479145263239953	chr1:62171382:C:T
chr1:62171390	['G', 'A']	98663	86784.19403333063	-2810.753105758545	0.0035983226252643	0.0042840696366296	0.8399309372793523	0.400949	0.400949	chr1	62171390	0.3969108653528232	chr1:62171390:G:A
chr1:62171966	['T', 'C']	98663	82677.86014872899	-1241.687370342216	0.0002961309307041	0.0044149033416598	0.0670752919797269	0.946522	0.946522	chr1	62171966	0.0238692872812053	chr1:62171966:T:C
chr1:62172634	['A', 'C']	98663	71906.01684709889	-676.616460727612	0.0035802523933754	0.0045250540872616	0.7912065412552967	0.428825	0.428825	chr1	62172634	0.3677199037127779	chr1:62172634:A:C
chr1:62173095	['T', 'C']	98663	44482.06788188628	-1086.2504450855304	0.0027188476045263	0.0051201498085725	0.5310093856969345	0.595413	0.595413	chr1	62173095	0.2251816873805437	chr1:62173095:T:C
chr1:62173533	['G', 'T']	98663	6591.886851712178	-350.57891679610805	-0.0074987670336181	0.0118630198298724	-0.6321128297143495	0.527315	0.527315	chr1	62173533	0.277929874554041	chr1:62173533:G:T
chr1:62173656	['C', 'T']	98663	74238.36430111926	-741.1906300002474	0.0068637615176889	0.0046959161199076	1.4616448297683653	0.143842	0.143842	chr1	62173656	0.8421142870754927	chr1:62173656:C:T
chr1:62173663	['G', 'A']	98663	152238.48192683025	-4144.797564921041	0.0023459524065619	0.0054113755866211	0.4335223768910002	0.664636	0.664636	chr1	62173663	0.1774161388654376	chr1:62173663:G:A
chr1:62173740	['A', 'G']	98663	88840.11364948834	-1471.0484660742334	0.0027531333732414	0.0046929734087107	0.5866501114477316	0.55744	0.55744	chr1	62173740	0.2538018710084496	chr1:62173740:A:G
chr1:62173991	['AAAAC', 'A']	98663	3826.833521668743	-213.23346254586107	0.0036093369591546	0.015412379421057	0.2341842787897761	0.814842	0.814842	chr1	62173991	0.0889265939353203	chr1:62173991:AAAAC:A
chr1:62174007	['C', 'T']	98663	4345.277206642739	-191.39524387018443	0.0021632160076166	0.014481487503434	0.1493780253653955	0.881256	0.881256	chr1	62174007	0.0548979131120106	chr1:62174007:C:T
chr1:62175143	['T', 'G']	98663	9023.377870373184	-521.5495256181321	-0.0154691435647652	0.0101385118071655	-1.5257804951050369	0.127068	0.127068	chr1	62175143	0.8959638056473573	chr1:62175143:T:G
chr1:62175201	['G', 'A']	98663	8839.389995335343	-561.8258490009854	-0.0175406424416661	0.0102385898632421	-1.713189284457938	0.0866809	0.0866809	chr1	62175201	1.0620765880882077	chr1:62175201:G:A
chr1:62175236	['ATCC', 'A']	98663	10071.77705675989	-416.48411795445656	-0.0197729012142351	0.0096363113890945	-2.051915968241972	0.0401805	0.0401805	chr1	62175236	1.3959846632599977	chr1:62175236:ATCC:A
chr1:62175420	['C', 'T']	98663	11682.473631397035	-594.5457833197512	-0.0023307490834049	0.0089938244467999	-0.2591499419620403	0.79552	0.79552	chr1	62175420	0.099348897374468	chr1:62175420:C:T
chr1:62175812	['G', 'A']	98663	26425.41051553916	277.82283541478387	0.0013604284909611	0.0064423911999715	0.211168252397823	0.832756	0.832756	chr1	62175812	0.079482229537411	chr1:62175812:G:A
chr1:62175967	['T', 'C']	98663	8827.894752313665	-553.5133606368684	-0.0168368362167434	0.0102421675558616	-1.6438743190749288	0.100205	0.100205	chr1	62175967	0.9991106076281258	chr1:62175967:T:C
chr1:62176260	['T', 'C']	98663	26364.02457969136	273.99533574571353	0.0013891720738462	0.0064489520684319	0.2154105130733367	0.829448	0.829448	chr1	62176260	0.0812108357046525	chr1:62176260:T:C
chr1:62176491	['T', 'C']	98663	147815.40742505988	-3793.665770912864	0.0048191611652027	0.0049286641463018	0.9777824217985532	0.328184	0.328184	chr1	62176491	0.4838825959858307	chr1:62176491:T:C
chr1:62176531	['A', 'G']	98663	5239.776571760894	-111.88862570728422	-0.006924064307043	0.0133027179702128	-0.5204999701976148	0.602716	0.602716	chr1	62176531	0.2198872793808063	chr1:62176531:A:G
chr1:62176627	['G', 'A']	98663	11546.56503602965	-88.78157052983043	0.0056325559547314	0.0091111106827065	0.618207389953283	0.53644	0.53644	chr1	62176627	0.2704788461605002	chr1:62176627:G:A
chr1:62176712	['C', 'T']	98663	66905.3546435366	-646.7537633344972	0.0024110067489324	0.0046125341740314	0.5227076175405627	0.601179	0.601179	chr1	62176712	0.2209961983170129	chr1:62176712:C:T
chr1:62176921	['TGA', 'T']	98663	39142.8366341152	-1509.5777646332772	0.0070603091659275	0.0053373576590323	1.3228098278142402	0.185902	0.185902	chr1	62176921	0.7307159379080825	chr1:62176921:TGA:T
chr1:62177915	['T', 'C']	98663	118181.76965808068	-4175.584678578121	0.0015119118656493	0.0043414786330531	0.3482481415752409	0.727655	0.727655	chr1	62177915	0.1380744821020124	chr1:62177915:T:C
chr1:62178446	['A', 'G']	98663	109566.2101923096	-3000.4139639875634	0.0026832178835158	0.0042889483741064	0.6256120730469028	0.531571	0.531571	chr1	62178446	0.2744387201362247	chr1:62178446:A:G
chr1:62179331	['C', 'T']	98663	30451.46912979576	-1148.184502653576	0.0096425008325101	0.0059024889556946	1.6336330156462548	0.102339	0.102339	chr1	62179331	0.9899588310281944	chr1:62179331:C:T
chr1:62179812	['C', 'T']	98663	151166.91800304104	-3853.456595920686	0.0060489900219133	0.00504618039791	1.1987264712967194	0.230637	0.230637	chr1	62179812	0.637071019648288	chr1:62179812:C:T
chr1:62180206	['A', 'G']	98663	9617.09747420486	-470.05101239794914	-0.0173758734997504	0.0098330080532942	-1.76709643738462	0.0772152	0.0772152	chr1	62180206	1.1122971993230248	chr1:62180206:A:G
chr1:62180510	['T', 'C']	98663	44720.17283287382	-1881.230809247527	0.0028364243469506	0.0050992127365408	0.5562475020163082	0.578043	0.578043	chr1	62180510	0.2380398536761655	chr1:62180510:T:C
chr1:62180538	['A', 'C']	98663	44413.5529276996	-1889.5064190343007	0.0027135766200722	0.0051102951906149	0.5310019321497784	0.595419	0.595419	chr1	62180538	0.2251773110001786	chr1:62180538:A:C
chr1:62181004	['A', 'T']	98663	110672.9476314536	-3314.69142628721	0.0095489244737461	0.0042719598844675	2.235256119437149	0.0254028	0.0254028	chr1	62181004	1.5951184110363896	chr1:62181004:A:T
chr1:62181086	['T', 'C']	98663	131228.95108871954	-3252.8032858996926	0.0083048855827904	0.0045171770673989	1.838512296258624	0.06599	0.06599	chr1	62181086	1.1805218716378774	chr1:62181086:T:C
chr1:62181961	['C', 'A']	98663	44592.97169849571	-1701.805519619581	0.0059465333499145	0.0050734348666693	1.172092183341339	0.241163	0.241163	chr1	62181961	0.6176893222716795	chr1:62181961:C:A
chr1:62182010	['T', 'C']	98663	46155.80687634938	-1285.0720410848205	0.0009312906039088	0.0050414506127919	0.1847267136855075	0.853444	0.853444	chr1	62182010	0.0688249704940417	chr1:62182010:T:C
chr1:62182234	['A', 'G']	98663	50619.13050794199	-1771.9807738477948	0.0069589762813176	0.0048560609223912	1.433049624486757	0.151847	0.151847	chr1	62182234	0.8185937838992621	chr1:62182234:A:G
chr1:62182796	['T', 'C']	98663	64686.63586129974	-2112.066128471683	0.0001129606446209	0.0045296402820477	0.0249381049238277	0.980104	0.980104	chr1	62182796	0.0087278383588408	chr1:62182796:T:C
chr1:62183475	['C', 'T']	98663	12349.502022280563	-618.7708663691462	-0.005305092596865	0.0087528127836594	-0.606101458809795	0.544449	0.544449	chr1	62183475	0.2640427955334105	chr1:62183475:C:T
chr1:62183483	['C', 'T']	98663	6189.250924902949	-207.69427700915955	0.0039269773641242	0.0121913279142577	0.3221123565654894	0.747368	0.747368	chr1	62183483	0.1264655012427889	chr1:62183483:C:T
chr1:62183877	['C', 'T']	98663	14262.578234119545	-789.4689126904252	-0.0023650515318818	0.0081662700882035	-0.2896122105119028	0.772114	0.772114	chr1	62183877	0.1123185728303294	chr1:62183877:C:T
chr1:62183878	['C', 'T']	98663	18559.257290853617	-842.1088714714953	-0.0030277411228036	0.0072748492359863	-0.4161929717837104	0.67727	0.67727	chr1	62183878	0.1692381612502932	chr1:62183878:C:T
chr1:62184365	['C', 'T']	98663	31017.82943418411	-72.95332478589133	-0.0005190372748422	0.0059662338714113	-0.0869957976889527	0.930675	0.930675	chr1	62184365	0.0312019520459606	chr1:62184365:C:T
chr1:62184373	['G', 'A']	98663	82998.50711164728	-1545.0825217621002	0.0008082198305668	0.0043696376019166	0.1849626683485916	0.853259	0.853259	chr1	62184373	0.0689191221765157	chr1:62184373:G:A
chr1:62184645	['C', 'T']	98663	77029.0531197729	-1343.4152605741306	0.0002841551548266	0.004428536285374	0.064164576400806	0.948839	0.948839	chr1	62184645	0.0228074728660901	chr1:62184645:C:T
chr1:62185077	['G', 'A']	98663	31027.063205280305	-64.7235460714757	-0.0002817218754806	0.0059658426770613	-0.0472224781528198	0.962336	0.962336	chr1	62185077	0.0166732673920969	chr1:62185077:G:A
chr1:62185181	['C', 'T']	98663	45994.519161749486	-1273.960454301437	0.0007868461010156	0.0050503912012312	0.1557990400473893	0.876192	0.876192	chr1	62185181	0.0574007164302884	chr1:62185181:C:T
chr1:62185906	['C', 'G']	98663	49474.56235043598	-2842.091295063261	-0.0072329728648712	0.0049259107876376	-1.4683523873439746	0.142012	0.142012	chr1	62185906	0.8476749562254675	chr1:62185906:C:G
chr1:62185962	['C', 'A']	98663	30857.75725655196	-87.13725888828203	-0.000112932136088	0.0059797123766536	-0.0188858809545729	0.984932	0.984932	chr1	62185962	0.0065937522883739	chr1:62185962:C:A
chr1:62186686	['A', 'G']	98663	77109.13545986393	-1368.325766162235	0.0001935336091808	0.0044277723855088	0.0437090239358829	0.965136	0.965136	chr1	62186686	0.0154114846998306	chr1:62186686:A:G
chr1:62187526	['C', 'T']	98663	6015.3287589256815	-200.5364770851798	0.0044830422030185	0.0123634365335758	0.362604862397585	0.716901	0.716901	chr1	62187526	0.1445408138193216	chr1:62187526:C:T
chr1:62191445	['A', 'G']	98663	68557.72461537276	-1414.2931501346538	0.0021477358111504	0.0045362270805883	0.4734630284143383	0.635884	0.635884	chr1	62191445	0.1966221025193442	chr1:62191445:A:G
chr1:62191858	['T', 'G']	98663	76902.14773775614	-1339.3774699461717	0.0003334368253394	0.0044282709117817	0.0752972959383042	0.939978	0.939978	chr1	62191858	0.0268823108581857	chr1:62191858:T:G
chr1:62192042	['C', 'T']	98663	8898.175320720995	-519.7876049175233	-0.0186940438188955	0.0101991146106899	-1.8329084957337232	0.0668192	0.0668192	chr1	62192042	1.1750987283037746	chr1:62192042:C:T
chr1:62192065	['G', 'A']	98663	10182.548080042172	-185.9378790460973	0.0126172277292405	0.0095983603925637	1.3145190650494492	0.188675	0.188675	chr1	62192065	0.7242856413365643	chr1:62192065:G:A
chr1:62192750	['G', 'A']	98663	49490.662932976105	-2839.5043059261925	-0.0071422922495161	0.0049261632496383	-1.449869175578087	0.147098	0.147098	chr1	62192750	0.8323932320642348	chr1:62192750:G:A
chr1:62192975	['C', 'T']	98663	24192.697259052027	-1215.8179154877907	-0.0067521783612336	0.0064675597882385	-1.0440071035002558	0.296485	0.296485	chr1	62192975	0.5279972739085449	chr1:62192975:C:T
chr1:62193627	['A', 'T']	98663	10198.653897229517	-187.4408969650103	0.0124507994571226	0.0095910847331728	1.2981638473132049	0.194234	0.194234	chr1	62193627	0.7116747460040221	chr1:62193627:A:T
chr1:62194418	['T', 'C']	98663	10372.153812618491	-166.134179267038	0.0117798862105048	0.0095179112332899	1.2376545569476851	0.215847	0.215847	chr1	62194418	0.6658539831091723	chr1:62194418:T:C
chr1:62194851	['T', 'A']	98663	49403.51094801717	-2845.7203800048346	-0.0071806146965137	0.0049272741347148	-1.457319909587153	0.145031	0.145031	chr1	62194851	0.8385391585237697	chr1:62194851:T:A
chr1:62194989	['C', 'T']	98663	8864.367281727715	-539.3522024861047	-0.0184725680237317	0.010228878960323	-1.805923023958468	0.0709334	0.0709334	chr1	62194989	1.1491492229253382	chr1:62194989:C:T
chr1:62195551	['G', 'C']	98663	59778.24717059668	-3009.109171573059	-0.0032800508677056	0.0046511717625844	-0.7052095762387246	0.480681	0.480681	chr1	62195551	0.3181430440004054	chr1:62195551:G:C
chr1:62195556	['C', 'T']	98663	3644.627982888307	-12.424749846245527	0.0395645768101385	0.0157271667329577	2.5156836881004985	0.0118817	0.0118817	chr1	62195556	1.9251214172841404	chr1:62195556:C:T
chr1:62195684	['A', 'G']	98663	146293.6897055097	-4804.358999443177	-0.0078616633999822	0.0048453092394633	-1.6225307841967642	0.104693	0.104693	chr1	62195684	0.980082355217085	chr1:62195684:A:G
chr1:62195755	['A', 'T']	98663	6080.946340061631	-211.7766255165999	0.0030518432014956	0.0123719821205373	0.2466737481320515	0.805161	0.805161	chr1	62195755	0.0941172694204825	chr1:62195755:A:T
chr1:62195772	['C', 'T']	98663	49342.508368158335	-2830.146946825689	-0.0072163755270717	0.0049304636106722	-1.4636302175421327	0.143298	0.143298	chr1	62195772	0.8437598709775697	chr1:62195772:C:T
chr1:62195833	['G', 'A']	98663	97169.55072581774	-1936.874543907172	0.0003097248541834	0.004308287002897	0.0718904877913503	0.942689	0.942689	chr1	62195833	0.0256315605617008	chr1:62195833:G:A
chr1:62195950	['T', 'C']	98663	146262.025893183	-4792.973454293734	-0.0075598021288484	0.0048441091256473	-1.5606176353094043	0.118617	0.118617	chr1	62195950	0.9258530641158816	chr1:62195950:T:C
chr1:62196120	['G', 'A']	98663	146264.23694347584	-4803.950260289996	-0.0078972547583746	0.004843514162442	-1.6304803689049023	0.103003	0.103003	chr1	62196120	0.9871501261251964	chr1:62196120:G:A
chr1:62196484	['G', 'C']	98663	42672.17582484524	-2063.3430475842447	-0.00462207090797	0.0051540650970918	-0.8967816317605426	0.369838	0.369838	chr1	62196484	0.4319884681296555	chr1:62196484:G:C
chr1:62197080	['C', 'G']	98663	30933.914179974658	-94.39156387610022	-0.0018491977152188	0.0059717664804474	-0.3096567357872101	0.756823	0.756823	chr1	62197080	0.1210056781108859	chr1:62197080:C:G
chr1:62197178	['C', 'G']	98663	146320.24306302675	-4811.919977580123	-0.0080516444734745	0.0048497493458782	-1.6602186833258676	0.0968736	0.0968736	chr1	62197178	1.0137945607867231	chr1:62197178:C:G
chr1:62198115	['C', 'T']	98663	49289.9814842982	-2820.7088655909115	-0.0068037190411274	0.0049296002385985	-1.3801766293044735	0.167535	0.167535	chr1	62198115	0.7758944500062641	chr1:62198115:C:T
chr1:62198196	['A', 'G']	98663	30931.853916975928	-87.94617069015995	-0.0017619860520574	0.0059740698706153	-0.2949389763123065	0.768041	0.768041	chr1	62198196	0.1146155955954637	chr1:62198196:A:G
chr1:62198487	['C', 'A']	98663	12547.271730205875	-536.4859811295664	-0.0007105076048628	0.0086875557131384	-0.0817845235557204	0.934818	0.934818	chr1	62198487	0.0292729338221594	chr1:62198487:C:A
chr1:62198780	['ACCT', 'A']	98663	66697.87237558418	-3010.295177107845	-0.0022998973831616	0.0044881166836799	-0.5124415306591017	0.608343	0.608343	chr1	62198780	0.2158514848642045	chr1:62198780:ACCT:A
chr1:62199165	['A', 'G']	98663	29920.63913188918	-1526.4884515545095	-0.0056528058062094	0.0059186446632791	-0.9550845046131874	0.339537	0.339537	chr1	62199165	0.4691128928996227	chr1:62199165:A:G
chr1:62199447	['A', 'G']	98663	152617.76519729113	-4805.948682398714	-0.0056162133118927	0.0050730023887475	-1.107078783236949	0.268263	0.268263	chr1	62199447	0.5714392229819019	chr1:62199447:A:G
chr1:62200269	['C', 'T']	98663	30080.96351748607	-1482.883866939834	-0.0048437244333491	0.005904047134738	-0.8204074802942867	0.411986	0.411986	chr1	62200269	0.3851175417970888	chr1:62200269:C:T
chr1:62200846	['C', 'T']	98663	145617.51816145092	-4718.213305432896	-0.0058140201954266	0.0048246391699026	-1.2050683980049732	0.22818	0.22818	chr1	62200846	0.6417224242047739	chr1:62200846:C:T
chr1:62200851	['A', 'G']	98663	19271.14855248753	-1057.4097939302349	-0.0023788256006438	0.0071488662791692	-0.3327556437270952	0.739319	0.739319	chr1	62200851	0.1311681325835931	chr1:62200851:A:G
chr1:62201295	['C', 'T']	98663	29919.45848243703	-1526.196618361132	-0.005629539325186	0.0059195475363762	-0.9510083820751304	0.341602	0.341602	chr1	62201295	0.4664795952827365	chr1:62201295:C:T
chr1:62202241	['G', 'A']	98663	19235.509311166308	-1053.2671026175967	-0.0022220817801106	0.0071567643319211	-0.3104869291559012	0.756191	0.756191	chr1	62202241	0.1213684958092369	chr1:62202241:G:A
chr1:62202542	['TTTTC', 'T']	98663	19732.38098250904	-159.47350205871152	0.0084583204736772	0.0074633932600247	1.133307622818366	0.257088	0.257088	chr1	62202542	0.5899181942844414	chr1:62202542:TTTTC:T
chr1:62202575	['A', 'C']	98663	12010.929454286208	249.2449403689699	-0.0147278554264501	0.0092047568440881	-1.60002655973572	0.109596	0.109596	chr1	62202575	0.9602052963044664	chr1:62202575:A:C
chr1:62203022	['G', 'A']	98663	117363.11745204586	-4091.207773003413	0.0019663906223439	0.0043252016764165	0.4546355914605734	0.649372	0.649372	chr1	62203022	0.1875064414686496	chr1:62203022:G:A
chr1:62203247	['ATTTC', 'A']	98663	78883.99059233806	-4270.81624453598	-0.0073522146002893	0.0043629442226169	-1.6851498036982615	0.0919628	0.0919628	chr1	62203247	1.0363878141966154	chr1:62203247:ATTTC:A
chr1:62203272	['A', 'G']	98663	17857.266947778142	-186.3418851393384	0.0081815297403452	0.0074154830771001	1.1033036762784572	0.269898	0.269898	chr1	62203272	0.5688003336434908	chr1:62203272:A:G
chr1:62203497	['C', 'T']	98663	3622.073423135788	-22.75843447107857	0.0387835892401757	0.015777854233135	2.4581028996152257	0.013969	0.013969	chr1	62203497	1.854834682649345	chr1:62203497:C:T
chr1:62203571	['C', 'T']	98663	22043.58557553884	-153.81351240285164	0.0126903225478212	0.0067540554251582	1.8789189233702464	0.0602585	0.0602585	chr1	62203571	1.2199816833136885	chr1:62203571:C:T
chr1:62203922	['C', 'T']	98663	12012.095738642123	255.93254341560504	-0.0140254486755008	0.0091775253022889	-1.5282386279014326	0.126457	0.126457	chr1	62203922	0.8980571253766678	chr1:62203922:C:T
chr1:62203940	['G', 'A']	98663	18930.907479696223	-127.2715076304693	0.0055598632788904	0.0072676220644668	0.7650182177295596	0.444263	0.444263	chr1	62203940	0.3523598550349625	chr1:62203940:G:A
chr1:62204171	['A', 'G']	98663	79183.84110008413	-4218.78885297902	-0.0071052560463827	0.0043562248888467	-1.6310581358125598	0.102881	0.102881	chr1	62204171	0.987664823070988	chr1:62204171:A:G
chr1:62204770	['G', 'A']	98663	48301.92606076587	-2822.2483531677485	-0.0060784342484208	0.0049726880295485	-1.2223638829344936	0.221573	0.221573	chr1	62204770	0.6544831621088657	chr1:62204770:G:A
chr1:62204837	['C', 'T']	98663	21991.69906200881	-147.47919769937295	0.0135680261707987	0.0067616706772586	2.0066085466764614	0.0447941	0.0447941	chr1	62204837	1.3487791848005923	chr1:62204837:C:T
chr1:62205567	['T', 'G']	98663	117423.81943272972	-4103.6476794028085	0.001532947320014	0.00432719773049	0.3542586716601081	0.723146	0.723146	chr1	62205567	0.140774011705289	chr1:62205567:T:G
chr1:62205876	['C', 'T']	98663	22046.92716359804	-137.20653760200014	0.013430686559683	0.0067532738416053	1.98876676330517	0.0467297	0.0467297	chr1	62205876	1.3304070070938718	chr1:62205876:C:T
chr1:62206874	['G', 'A']	98663	170530.82733769194	-5549.944138932788	-0.0096440456576782	0.0062331292597766	-1.5472237548341554	0.121813	0.121813	chr1	62206874	0.9143063609068386	chr1:62206874:G:A
chr1:62207365	['T', 'C']	98663	131703.69303367593	-4842.448088942649	-0.0027823731624972	0.0045147200051371	-0.6162891960811047	0.537705	0.537705	chr1	62207365	0.2694559250956659	chr1:62207365:T:C
chr1:62207615	['A', 'C']	98663	30126.05342969804	-1495.6899924549357	-0.0056493393006746	0.0059002066718529	-0.957481595962553	0.338327	0.338327	chr1	62207615	0.4706633421969222	chr1:62207615:A:C
chr1:62207693	['T', 'C']	98663	16146.09122244977	255.0389606934568	0.0105279629467248	0.0078456584852068	1.3418839179114828	0.179637	0.179637	chr1	62207693	0.745604206416743	chr1:62207693:T:C
chr1:62207996	['C', 'T']	98663	18317.485256702654	-113.84019653536936	0.008233919728564	0.0073380236436333	1.122089560955289	0.261827	0.261827	chr1	62207996	0.5819855703658909	chr1:62207996:C:T
chr1:62208019	['A', 'T']	98663	117534.86914078335	-4098.361971890185	0.0014983449609223	0.0043256792221175	0.3463837432191424	0.729055	0.729055	chr1	62208019	0.1372397072163282	chr1:62208019:A:T
chr1:62208145	['G', 'A']	98663	18307.298876905614	-106.35294773783042	0.008682554602415	0.007339884407245	1.1829279755202526	0.236841	0.236841	chr1	62208145	0.6255431138897966	chr1:62208145:G:A
chr1:62208174	['A', 'G']	98663	18710.51712533577	-73.43089084011433	0.0072789051472949	0.0072788546171937	1.0000069420401696	0.31731	0.31731	chr1	62208174	0.4985162409270554	chr1:62208174:A:G
chr1:62208341	['G', 'A']	98663	18314.41313735428	-108.99855148497748	0.0086050829873405	0.0073392333542137	1.1724770929105204	0.241008	0.241008	chr1	62208341	0.6179685412500658	chr1:62208341:G:A
chr1:62208344	['A', 'T']	98663	48227.79864159357	-2824.4559722741715	-0.0064010332852385	0.0049732497863581	-1.2870926577621176	0.198065	0.198065	chr1	62208344	0.7031922617143963	chr1:62208344:A:T
chr1:62208526	['T', 'C']	98663	19409.166906707527	-95.19089122007924	0.0097668484487634	0.0073865865585033	1.3222411152171456	0.186091	0.186091	chr1	62208526	0.7302746303343243	chr1:62208526:T:C
chr1:62208584	['ATCC', 'A']	98663	18332.59790330437	-106.3123355912148	0.0087253868690168	0.0073408941464915	1.1886000117828872	0.2346	0.2346	chr1	62208584	0.6296719922204895	chr1:62208584:ATCC:A
chr1:62208595	['C', 'T']	98663	18325.13066152597	-102.35495021166318	0.0090208847409627	0.0073411181712134	1.22881617358186	0.219144	0.219144	chr1	62208595	0.6592704155076861	chr1:62208595:C:T
chr1:62208835	['C', 'T']	98663	48253.27050343668	-2821.494935852199	-0.0062176614234359	0.0049727970145558	-1.25033485284764	0.21118	0.21118	chr1	62208835	0.6753472144570121	chr1:62208835:C:T
chr1:62208849	['C', 'T']	98663	18314.11373749455	-105.93963423428596	0.0087925929013111	0.0073389912677535	1.198065589741804	0.230894	0.230894	chr1	62208849	0.6365873524909995	chr1:62208849:C:T
chr1:62209121	['A', 'G']	98663	18314.41313735428	-105.90243068530732	0.0088867626704684	0.0073390712986745	1.2108838174216046	0.225943	0.225943	chr1	62209121	0.6460011091168701	chr1:62209121:A:G
chr1:62209589	['G', 'A']	98663	79685.22951750428	-4163.617699135193	-0.0074060283326923	0.0043481056949632	-1.703276979046587	0.0885194	0.0885194	chr1	62209589	1.052961538458881	chr1:62209589:G:A
chr1:62209615	['G', 'C']	98663	17961.36661936137	-164.3143097805758	0.008677366099312	0.0073932317656362	1.173690528632483	0.240522	0.240522	chr1	62209615	0.6188451935453455	chr1:62209615:G:C
chr1:62209713	['A', 'G']	98663	17955.36582868728	-159.27902985174055	0.0089936190559953	0.0073945575224207	1.2162484406573435	0.223893	0.223893	chr1	62209713	0.6499594843972828	chr1:62209713:A:G
chr1:62210220	['A', 'G']	98663	127462.79470856562	-4903.379350906675	-0.0055783493444502	0.0044582779480125	-1.2512340884751167	0.210852	0.210852	chr1	62210220	0.6760222752047527	chr1:62210220:A:G
chr1:62210419	['C', 'A']	98663	26774.985159956206	-726.900291590702	-0.0014412733870377	0.0061950098995632	-0.2326506995798967	0.816033	0.816033	chr1	62210419	0.0882922782214882	chr1:62210419:C:A
chr1:62210940	['A', 'G']	98663	55165.86008718571	-1819.877824447892	-0.0045930458324329	0.0047471161535067	-0.9675444383302186	0.333274	0.333274	chr1	62210940	0.4771985660183509	chr1:62210940:A:G
chr1:62211378	['C', 'T']	98663	46676.09629186604	-1233.7901507361955	-0.0001521049205558	0.0050170903333369	-0.0303173573625307	0.975814	0.975814	chr1	62211378	0.0106329553576625	chr1:62211378:C:T
chr1:62211446	['A', 'G']	98663	55060.60328048335	-1836.0789486637	-0.0051329922627488	0.0047486385254564	-1.0809397757340111	0.279727	0.279727	chr1	62211446	0.5532656123375073	chr1:62211446:A:G
chr1:62211694	['G', 'A']	98663	55052.71773686664	-1812.5597237153208	-0.0046857200572511	0.0047481995286182	-0.9868414393728572	0.323723	0.323723	chr1	62211694	0.4898264435747756	chr1:62211694:G:A
chr1:62211890	['A', 'G']	98663	28899.45337728198	-391.91881093081753	0.0018769081067753	0.0060216209645388	0.3116948273277949	0.755273	0.755273	chr1	62211890	0.1218960404724372	chr1:62211890:A:G
chr1:62211896	['C', 'T']	98663	50460.74035400739	-2342.6760417393143	-0.0005285891727388	0.0048907722989403	-0.1080788759790343	0.913933	0.913933	chr1	62211896	0.0390856410241904	chr1:62211896:C:T
chr1:62211922	['A', 'G']	98663	28848.26305438693	-379.6096361919659	0.0021252120190168	0.0060240257486995	0.3527893318642591	0.724247	0.724247	chr1	62211922	0.1401132950695152	chr1:62211922:A:G
chr1:62212224	['G', 'A']	98663	29380.57344578363	-297.5552883456138	0.002482946972944	0.0059810710286709	0.415134172632594	0.678045	0.678045	chr1	62212224	0.1687414822344777	chr1:62212224:G:A
chr1:62212299	['C', 'CTG']	98663	28822.33703309513	-374.0065943981687	0.0025062851158682	0.0060265646153603	0.4158729352175722	0.677504	0.677504	chr1	62212299	0.1690881363608637	chr1:62212299:C:CTG
chr1:62212337	['A', 'G']	98663	28830.922161515613	-377.98373056065367	0.0023445870710932	0.0060259033954048	0.3890847425269363	0.697214	0.697214	chr1	62212337	0.1566339008768722	chr1:62212337:A:G
chr1:62212447	['TC', 'T']	98663	3610.329332819753	-28.761506889118657	0.037164886032735	0.015806862485478	2.351186775166729	0.0187156	0.0187156	chr1	62212447	1.7277962453589524	chr1:62212447:TC:T
chr1:62212500	['G', 'T']	98663	28878.025955174748	-378.5061186788647	0.0023054654156593	0.0060271936144106	0.3825105950051358	0.702083	0.702083	chr1	62212500	0.1536115426975233	chr1:62212500:G:T
chr1:62212577	['A', 'G']	98663	48368.236394419895	-2839.461309726402	-0.0065214409858402	0.0049679820954993	-1.3126941402925405	0.189289	0.189289	chr1	62212577	0.7228746231101926	chr1:62212577:A:G
chr1:62212641	['G', 'A']	98663	28841.723489456595	-370.7689713873189	0.0024901756347213	0.0060262495611048	0.4132214587981352	0.679445	0.679445	chr1	62212641	0.1678456929612934	chr1:62212641:G:A
chr1:62212716	['G', 'A']	98663	28894.89452244041	-371.7033800144887	0.0026573282133507	0.0060284954039705	0.4407945988646782	0.659363	0.659363	chr1	62212716	0.1808754268420516	chr1:62212716:G:A
chr1:62212764	['C', 'CAG']	98663	29260.58683552733	-388.5755549752627	0.0024510823375823	0.0060413732176267	0.4057160928960511	0.684952	0.684952	chr1	62212764	0.1643398618879262	chr1:62212764:C:CAG
chr1:62213063	['TAAC', 'T']	98663	12004.448575195194	290.83900395816323	-0.0116308062608912	0.0091956890651753	-1.2648107366894152	0.205942	0.205942	chr1	62213063	0.6862550739349809	chr1:62213063:TAAC:T
chr1:62213134	['C', 'T']	98663	28856.604387805804	-365.3580007333544	0.0029199205964766	0.0060244533323376	0.4846781003022022	0.627906	0.627906	chr1	62213134	0.2021053669903187	chr1:62213134:C:T
chr1:62213299	['A', 'G']	98663	28835.59885235762	-376.57397737983496	0.0023445249618321	0.0060263162813455	0.3890477785060222	0.697242	0.697242	chr1	62213299	0.1566164600318474	chr1:62213299:A:G
chr1:62213459	['A', 'G']	98663	20080.86706743441	183.6812747287679	0.0133499386252769	0.0070740336392098	1.887174885807881	0.0591397	0.0591397	chr1	62213459	1.2281208828649406	chr1:62213459:A:G
chr1:62213530	['A', 'G']	98663	28839.799979726307	-382.0288633296042	0.0021080230723751	0.006026299988266	0.3498038724390941	0.726487	0.726487	chr1	62213530	0.1387721527063294	chr1:62213530:A:G
chr1:62213784	['C', 'T']	98663	48459.84097521415	-2817.25652276608	-0.0062462274901949	0.0049625737244989	-1.2586669411799023	0.208154	0.208154	chr1	62213784	0.6816152390590379	chr1:62213784:C:T
chr1:62214087	['A', 'G']	98663	9286.658875283814	-482.7334218647558	-0.0202626046369877	0.0100066141998278	-2.024921140392948	0.0428782	0.0428782	chr1	62214087	1.3677634543431658	chr1:62214087:A:G
chr1:62214365	['A', 'G']	98663	9292.75349450104	-476.5149642866605	-0.0194874191047967	0.0100039320400471	-1.9479759585316847	0.0514207	0.0514207	chr1	62214365	1.288862015517583	chr1:62214365:A:G
chr1:62214429	['A', 'G']	98663	9297.219317017749	-475.7654454709952	-0.019367214581826	0.010004665112359	-1.9358183771589856	0.0528928	0.0528928	chr1	62214429	1.2766034420117915	chr1:62214429:A:G
chr1:62214550	['GC', 'G']	98663	3615.842913625304	-30.96480713576778	0.0367751810029994	0.0157967258077822	2.3280255320303267	0.0199128	0.0199128	chr1	62214550	1.7008676681970585	chr1:62214550:GC:G
chr1:62214789	['C', 'T']	98663	8813.501221675877	-576.9641654669448	-0.0230593520895233	0.0102576341925483	-2.2480185641904376	0.0245772	0.0245772	chr1	62214789	1.6094675963810354	chr1:62214789:C:T
chr1:62214846	['G', 'A']	98663	44854.36639054214	-2697.310059725857	-0.0076290166744522	0.0050990448235414	-1.4961658385959629	0.134614	0.134614	chr1	62214846	0.8709097706724724	chr1:62214846:G:A
chr1:62214847	['T', 'C']	98663	8855.362932359196	-575.2154337130868	-0.0228855190055352	0.0102537490820657	-2.231917206318532	0.0256227	0.0256227	chr1	62214847	1.591375108263554	chr1:62214847:T:C
chr1:62214978	['G', 'A']	98663	8797.713354619635	-570.226754421966	-0.022510690307327	0.0102642846789837	-2.1931085322894464	0.0283019	0.0283019	chr1	62214978	1.548184407874397	chr1:62214978:G:A
chr1:62215046	['A', 'C']	98663	22755.612795636785	-1386.376761029723	-0.0070713929182234	0.0066460271357806	-1.0640030162008616	0.28733	0.28733	chr1	62215046	0.5416190271432215	chr1:62215046:A:C
chr1:62215309	['G', 'A']	98663	150631.64149068831	-5487.244799512731	-0.0029538881223412	0.0050193471745	-0.5885004602486841	0.556198	0.556198	chr1	62215309	0.2547705771232895	chr1:62215309:G:A
chr1:62216156	['T', 'C']	98663	8881.222486168213	-588.1794583977562	-0.0256006601943123	0.0102180893307714	-2.505425365309422	0.012232	0.012232	chr1	62216156	1.9125025275957364	chr1:62216156:T:C
chr1:62216224	['A', 'AAAAC']	98663	8865.80873558092	-584.9910982420081	-0.0253915672043436	0.0102183097429567	-2.4849087415700457	0.0129601	0.0129601	chr1	62216224	1.8873916474406849	chr1:62216224:A:AAAAC
chr1:62216336	['C', 'T']	98663	9054.12478651908	-598.6495811193194	-0.0261130625162449	0.0102279488069036	-2.5531084491368508	0.0106781	0.0106781	chr1	62216336	1.971506016307776	chr1:62216336:C:T
chr1:62216399	['A', 'G']	98663	8957.23877845729	-588.1145895396052	-0.0254092504968229	0.01022325035855	-2.485437566886182	0.0129409	0.0129409	chr1	62216399	1.8880355187645623	chr1:62216399:A:G
chr1:62216695	['G', 'A']	98663	8921.252878251731	-589.946912944552	-0.0258144818780262	0.0102227432253873	-2.525201045245669	0.0115648	0.0115648	chr1	62216695	1.936861873455181	chr1:62216695:G:A
chr1:62216730	['T', 'C']	98663	8890.86255794099	-587.9786997456454	-0.0254635924471827	0.0102209641046554	-2.491310231251533	0.0127289	0.0127289	chr1	62216730	1.895209125377873	chr1:62216730:T:C
chr1:62216833	['C', 'T']	98663	67287.2796406518	-634.565437612081	0.0079694463655266	0.004543286672202	1.7541147940955069	0.0794139	0.0794139	chr1	62216833	1.1001034753441965	chr1:62216833:C:T
chr1:62217139	['C', 'T']	98663	8836.53808702709	-582.47419684559	-0.0251417017614613	0.0102371188817533	-2.4559353126468	0.0140536	0.0140536	chr1	62217139	1.8522124117113483	chr1:62217139:C:T
chr1:62217452	['C', 'T']	98663	8675.080023566261	-578.445373021202	-0.0263030000231189	0.0103332134951838	-2.5454811356968827	0.0109142	0.0109142	chr1	62217452	1.962008092141608	chr1:62217452:C:T
chr1:62217455	['G', 'A']	98663	8714.548546006694	-568.4818706952011	-0.0249746608839482	0.0103091683319763	-2.422567958899596	0.015413	0.015413	chr1	62217455	1.8121128215904525	chr1:62217455:G:A
chr1:62217469	['A', 'G']	98663	9111.973926949911	-586.4448328864569	-0.0239484263343547	0.0101789593565202	-2.352738182318627	0.0186377	0.0186377	chr1	62217469	1.7296076831268583	chr1:62217469:A:G
chr1:62217536	['A', 'G']	98663	30471.461309402664	-445.9967468217304	0.0076152255886986	0.005910049239195	1.288521513187224	0.197568	0.197568	chr1	62217536	0.7042833965340175	chr1:62217536:A:G
chr1:62217733	['G', 'C']	98663	8871.624016167832	-586.616459562402	-0.02552593427197	0.0102261075421555	-2.496153513616326	0.0125564	0.0125564	chr1	62217733	1.9011348577517235	chr1:62217733:G:C
chr1:62217747	['A', 'G']	98663	8862.18582311353	-585.7677566616625	-0.0253744290555362	0.0102249275727552	-2.481624331809215	0.0130802	0.0130802	chr1	62217747	1.883385615474112	chr1:62217747:A:G
chr1:62217812	['A', 'G']	98663	190582.7266138923	-6392.77402427827	-0.0151211923974902	0.0116850461007571	-1.2940635635584146	0.195646	0.195646	chr1	62217812	0.70852902686213	chr1:62217812:A:G
chr1:62217859	['A', 'G']	98663	8944.300829068585	-590.4585693569962	-0.0256387401121225	0.0102282218685356	-2.5066664022016454	0.0121892	0.0121892	chr1	62217859	1.9140247970056288	chr1:62217859:A:G
chr1:62217951	['G', 'A']	98663	14668.56816269426	273.4717272796039	-0.0092190758652162	0.0083271290204996	-1.1071133691480926	0.268248	0.268248	chr1	62217951	0.5714635073571719	chr1:62217951:G:A
chr1:62218012	['T', 'C']	98663	8985.499897197398	-590.3614800080744	-0.0253815360276369	0.0102294032641447	-2.481233300929898	0.0130945	0.0130945	chr1	62218012	1.8829110800097808	chr1:62218012:T:C
chr1:62218117	['G', 'A']	98663	8859.269379687816	-586.6032484069344	-0.0255723459100649	0.0102225767769581	-2.5015557689628025	0.0123665	0.0123665	chr1	62218117	1.90775319816942	chr1:62218117:G:A
chr1:62218488	['C', 'T']	98663	8888.92909214773	-593.5761541489152	-0.0260519275885325	0.0102230654256372	-2.548347927344764	0.0108249	0.0108249	chr1	62218488	1.9655761069513904	chr1:62218488:C:T
chr1:62218489	['G', 'A']	98663	60196.15769582451	-461.018022161678	0.0071336158702206	0.0046833059970816	1.5232008915637671	0.127712	0.127712	chr1	62218489	0.8937682938960708	chr1:62218489:G:A
chr1:62218635	['T', 'C']	98663	150371.77103547566	-4256.539662968949	0.0012668021197381	0.0050072958750938	0.252991265413169	0.800275	0.800275	chr1	62218635	0.0967607499330236	chr1:62218635:T:C
chr1:62218775	['T', 'C']	98663	8873.263311688312	-586.0084602303039	-0.0254957909782095	0.0102206802215316	-2.494529759819536	0.012614	0.012614	chr1	62218775	1.899147173342699	chr1:62218775:T:C
chr1:62218992	['A', 'G']	98663	190552.97027816068	-6401.511769602065	-0.0158016467626158	0.0116568840364062	-1.3555635205141268	0.175241	0.175241	chr1	62218992	0.756364277216969	chr1:62218992:A:G
chr1:62219470	['G', 'A']	98663	69399.32231539035	-2952.156724147469	-0.0072054761863425	0.0044451093577754	-1.6209896329633824	0.105023	0.105023	chr1	62219470	0.9787155801754426	chr1:62219470:G:A
chr1:62219504	['T', 'C']	98663	190552.2447897661	-6404.127284867962	-0.0161692851110779	0.0116561638442976	-1.3871875281667494	0.165388	0.165388	chr1	62219504	0.7814960045951045	chr1:62219504:T:C
chr1:62219697	['C', 'A']	98663	69204.76907275205	-2940.304870187664	-0.0071013600445667	0.0044588349513109	-1.5926492283547866	0.111242	0.111242	chr1	62219697	0.9537312116349578	chr1:62219697:C:A
chr1:62219867	['C', 'T']	98663	67368.84569428941	-628.5582520352677	0.0079957515782577	0.0045425155253415	1.7602034673632636	0.0783764	0.0783764	chr1	62219867	1.1058146884981417	chr1:62219867:C:T
chr1:62219937	['G', 'A']	98663	69385.44753365053	-2943.852130743421	-0.0069897032527913	0.0044471208159539	-1.5717367577952677	0.116015	0.116015	chr1	62219937	0.9354858556345118	chr1:62219937:G:A
chr1:62219969	['T', 'G']	98663	69394.1144173117	-2947.383558033287	-0.0070949786583724	0.004447556946522	-1.595253021756288	0.110659	0.110659	chr1	62219969	0.956013258723748	chr1:62219969:T:G
chr1:62219993	['T', 'C']	98663	190577.5896084413	-6389.39898735517	-0.0145957855822745	0.0116777313974365	-1.2498819407233916	0.211346	0.211346	chr1	62219993	0.675005967349354	chr1:62219993:T:C
chr1:62220020	['T', 'C']	98663	69400.97656773051	-2940.9712859822694	-0.0069040400645638	0.0044472697541273	-1.552422148028327	0.120564	0.120564	chr1	62220020	0.9187823516928458	chr1:62220020:T:C
chr1:62220627	['T', 'C']	98663	69406.36591176351	-2945.583819737936	-0.0070402171449194	0.0044453570549889	-1.5837236599517424	0.11326	0.11326	chr1	62220627	0.9459234427094896	chr1:62220627:T:C
chr1:62220766	['A', 'G']	98663	69428.9255593193	-2943.9820595972524	-0.007013603237364	0.0044462375791576	-1.577424308192924	0.114701	0.114701	chr1	62220766	0.940432795764044	chr1:62220766:A:G
chr1:62220799	['G', 'C']	98663	40173.922115443085	-2149.0371041942776	-0.0044957810274925	0.0052831768866541	-0.8509616702119818	0.394793	0.394793	chr1	62220799	0.4036305563274377	chr1:62220799:G:C
chr1:62220815	['G', 'A']	98663	30408.6231043711	-460.72163390030687	0.0070475992842828	0.0059048933165935	1.1935184780524584	0.232669	0.232669	chr1	62220815	0.6332614767295536	chr1:62220815:G:A
chr1:62220843	['C', 'T']	98663	67321.10534800019	-625.5378450058108	0.0080209725981248	0.0045422888732103	1.765843789775478	0.0774252	0.0774252	chr1	62220843	1.1111176641270142	chr1:62220843:C:T
chr1:62220875	['T', 'C']	98663	66735.7324329257	-2730.4528813521915	-0.0054854864582026	0.0044855954174632	-1.2229115530229404	0.221366	0.221366	chr1	62220875	0.6548890824017214	chr1:62220875:T:C
chr1:62221075	['T', 'C']	98663	190017.74075988884	-6298.665195184751	-0.0137299855614127	0.0112460124744926	-1.2208758964614403	0.222136	0.222136	chr1	62221075	0.6533810527329947	chr1:62221075:T:C
chr1:62221136	['G', 'A']	98663	60473.38786207458	-2370.7365133744065	-0.002326558961445	0.004604830734514	-0.5052431013385716	0.613389	0.613389	chr1	62221136	0.2122640165539509	chr1:62221136:G:A
chr1:62221269	['C', 'T']	98663	69404.43452912074	-2939.84359250979	-0.0069704874354452	0.0044462504770733	-1.56772261738016	0.116949	0.116949	chr1	62221269	0.9320034873763215	chr1:62221269:C:T
chr1:62221401	['C', 'T']	98663	69342.13663456665	-2942.5162952496075	-0.0069190597818498	0.0044476628170316	-1.555661943471606	0.119792	0.119792	chr1	62221401	0.9215721842160364	chr1:62221401:C:T
chr1:62221432	['A', 'G']	98663	69352.24672823297	-2947.337488022149	-0.0070009377191256	0.0044474465617873	-1.574147687187062	0.115457	0.115457	chr1	62221432	0.9375797312681208	chr1:62221432:A:G
chr1:62221923	['T', 'C']	98663	190536.96784526808	-6400.047533863754	-0.0153493330397813	0.0116427736821081	-1.3183570735699526	0.187387	0.187387	chr1	62221923	0.7272605416451471	chr1:62221923:T:C
chr1:62222111	['T', 'G']	98663	69424.18248101167	-2932.686498058438	-0.0068842019416167	0.0044463062346304	-1.5482968509902844	0.121554	0.121554	chr1	62222111	0.9152307451765116	chr1:62222111:T:G
chr1:62222173	['A', 'T']	98663	69434.96539206439	-2924.503254751264	-0.0066951928646009	0.004446277051246	-1.5057974992189498	0.132122	0.132122	chr1	62222173	0.8790248607875442	chr1:62222173:A:T
chr1:62222194	['A', 'G']	98663	3859.598948980943	-53.83573154324199	0.0229092126672754	0.0153383067463019	1.4935946350661442	0.135285	0.135285	chr1	62222194	0.8687503540185252	chr1:62222194:A:G
chr1:62222350	['A', 'G']	98663	69422.99821566159	-2929.8452841762914	-0.0068942173911431	0.0044464973069571	-1.5504827542245925	0.121029	0.121029	chr1	62222350	0.9171105550475728	chr1:62222350:A:G
chr1:62222684	['C', 'T']	98663	69428.33290072696	-2926.202539784264	-0.0067487939428582	0.0044461818144297	-1.517885283268328	0.129047	0.129047	chr1	62222684	0.8892520871959735	chr1:62222684:C:T
chr1:62222750	['A', 'C']	98663	69427.40562994534	-2923.257802945884	-0.0067257621602085	0.0044469666143	-1.5124381951914432	0.130426	0.130426	chr1	62222750	0.8846358247775868	chr1:62222750:A:C
chr1:62222999	['A', 'C']	98663	190644.45823323703	-6403.182417277096	-0.0150821791117038	0.011737006976326	-1.285010662609741	0.198792	0.198792	chr1	62222999	0.7016010969294684	chr1:62222999:A:C
chr1:62223064	['TA', 'T']	98663	55641.76056222385	-2426.7020209079938	-0.0046274574163432	0.0047431043671983	-0.9756178776805192	0.329256	0.329256	chr1	62223064	0.4824663021880496	chr1:62223064:TA:T
chr1:62223325	['C', 'T']	98663	69420.76873205419	-2924.665361359429	-0.0067376154703618	0.0044475600494315	-1.5149015180183918	0.129801	0.129801	chr1	62223325	0.8867219616742553	chr1:62223325:C:T
chr1:62223358	['C', 'T']	98663	69379.47489779553	-2921.347258592813	-0.0067490763633638	0.0044481402123468	-1.5172804905363015	0.129199	0.129199	chr1	62223358	0.8887408477663419	chr1:62223358:C:T
chr1:62223359	['A', 'G']	98663	69412.76045291744	-2916.023263086912	-0.0066445179027955	0.0044482130644945	-1.4937499185531002	0.135244	0.135244	chr1	62223359	0.8688819929473968	chr1:62223359:A:G
chr1:62223833	['G', 'A']	98663	69606.27938080368	-2935.0954424805554	-0.0067883095441078	0.0044536310818612	-1.524219096582832	0.127457	0.127457	chr1	62223833	0.8946363078770128	chr1:62223833:G:A
chr1:62224015	['C', 'T']	98663	69414.51365189442	-2926.9807952035344	-0.0067744544069058	0.0044460632502149	-1.523697263321298	0.127588	0.127588	chr1	62224015	0.8941901702767268	chr1:62224015:C:T
chr1:62224126	['G', 'A']	98663	21654.63376955125	140.55624576298325	0.0097038702791982	0.0068762756054388	1.411210200987701	0.158186	0.158186	chr1	62224126	0.8008319556790154	chr1:62224126:G:A
chr1:62224139	['A', 'G']	98663	107613.53801305965	-2791.911205401112	0.0042191008062915	0.0042737966368276	0.987202051200852	0.323546	0.323546	chr1	62224139	0.4900639649923407	chr1:62224139:A:G
chr1:62224330	['C', 'G']	98663	177022.8554309698	-5714.085144110575	-0.0052783220838694	0.0070088200734168	-0.7530971017345882	0.451393	0.451393	chr1	62224330	0.3454451800498943	chr1:62224330:C:G
chr1:62224686	['C', 'T']	98663	13381.859711023257	-732.7046130910734	-0.001180535108649	0.0084747761597956	-0.139299857174932	0.889213	0.889213	chr1	62224686	0.050994196684929	chr1:62224686:C:T
chr1:62224817	['C', 'T']	98663	69472.11768227117	-2939.225242888085	-0.0070131327709062	0.004446768812205	-1.577130061643266	0.114769	0.114769	chr1	62224817	0.940175402417342	chr1:62224817:C:T
chr1:62224880	['C', 'T']	98663	3843.647959547028	-56.87777496066264	0.0233445483380518	0.0153827491513285	1.5175797322311328	0.129124	0.129124	chr1	62224880	0.8889930288501631	chr1:62224880:C:T
chr1:62225138	['G', 'A']	98663	107587.16578456428	-2785.5917733629885	0.0043711546507663	0.0042733829068914	1.0228792378322318	0.306367	0.306367	chr1	62225138	0.5137580160947146	chr1:62225138:G:A
chr1:62225183	['T', 'C']	98663	67340.04670527509	-634.4402022443967	0.0084039821437125	0.0045416201417347	1.8504370426062504	0.0642536	0.0642536	chr1	62225183	1.1921025346684924	chr1:62225183:T:C
chr1:62225196	['G', 'A']	98663	177015.29453089356	-5720.690891683426	-0.0056459169610721	0.0070082447572457	-0.8056106994886145	0.420469	0.420469	chr1	62225196	0.3762660179997817	chr1:62225196:G:A
chr1:62225244	['G', 'A']	98663	56380.858948607216	-2379.934960287628	-0.0039043859859544	0.004700410976922	-0.8306477891239942	0.406175	0.406175	chr1	62225244	0.3912868108577878	chr1:62225244:G:A
chr1:62225666	['T', 'C']	98663	21625.93479697124	133.82515687938908	0.0118534930742921	0.0068890782379028	1.7206210562504125	0.0853227	0.0853227	chr1	62225666	1.068935409943802	chr1:62225666:T:C
chr1:62225704	['G', 'A']	98663	107530.23546290566	-2832.7049566952246	0.0033858260932985	0.0042721129709464	0.7925413293900804	0.428047	0.428047	chr1	62225704	0.3685085423887254	chr1:62225704:G:A
chr1:62225788	['G', 'T']	98663	176500.6227862985	-5680.420850184683	-0.0048961778076788	0.0069293593054915	-0.7065844895355092	0.479826	0.479826	chr1	62225788	0.3189162229155051	chr1:62225788:G:T
chr1:62225843	['G', 'A']	98663	55521.00748243457	-2401.978631123515	-0.0038551807246361	0.0047237791629095	-0.8161221326573695	0.414432	0.414432	chr1	62225843	0.3825467183041639	chr1:62225843:G:A
chr1:62225848	['G', 'A']	98663	67285.8476293958	-608.0930834952244	0.0086724964072842	0.004548724602456	1.9065775937724887	0.0565782	0.0565782	chr1	62225848	1.247350873466204	chr1:62225848:G:A
chr1:62225900	['T', 'C']	98663	176615.41692363855	-5671.898662434085	-0.0041439122313819	0.0069675409358222	-0.5947453010396931	0.552015	0.552015	chr1	62225900	0.2580491209506578	chr1:62225900:T:C
chr1:62226157	['T', 'C']	98663	176569.37446005977	-5677.153731137703	-0.0048529846465345	0.0069488312543148	-0.6983886165779466	0.484936	0.484936	chr1	62226157	0.3143155741418393	chr1:62226157:T:C
chr1:62226187	['G', 'A']	98663	21454.065109227544	99.00096789155651	0.0095938728506033	0.006920842176389	1.3862291042170378	0.16568	0.16568	chr1	62226187	0.7807299141146038	chr1:62226187:G:A
chr1:62226519	['G', 'T']	98663	33826.11413974517	-615.1941123820177	0.0060340228924241	0.0056564167514939	1.0667571286770017	0.286084	0.286084	chr1	62226519	0.5435064305764896	chr1:62226519:G:T
chr1:62226558	['G', 'A']	98663	13542.5490426621	-541.1789632983026	0.0049578095406625	0.008403679749714	0.5899569817413919	0.555221	0.555221	chr1	62226558	0.2555341160192634	chr1:62226558:G:A
chr1:62226695	['C', 'T']	98663	13069.794814356812	-649.2007784735438	0.002339031230946	0.008545305103145	0.2737212074598998	0.784299	0.784299	chr1	62226695	0.1055183387254172	chr1:62226695:C:T
chr1:62227334	['A', 'G']	98663	190626.7963004257	-6399.870254251468	-0.0142609156926126	0.0117206335093761	-1.216735911177866	0.223708	0.223708	chr1	62227334	0.6503184848629974	chr1:62227334:A:G
chr1:62227680	['C', 'T']	98663	14091.856969094944	198.4765910425618	-0.0056542162559414	0.0084820721898742	-0.6666078912522518	0.505024	0.505024	chr1	62227680	0.2966879826340184	chr1:62227680:C:T
chr1:62227689	['T', 'C']	98663	13603.82729051157	-555.6411510069014	0.0029808844005611	0.0083854359749033	0.3554835323390003	0.722228	0.722228	chr1	62227689	0.1413256784545114	chr1:62227689:T:C
chr1:62227875	['G', 'A']	98663	190657.7296546691	-6385.047542824644	-0.0126610641604647	0.0117491928995064	-1.077611395842908	0.28121	0.28121	chr1	62227875	0.5509692395995848	chr1:62227875:G:A
chr1:62228141	['C', 'G']	98663	167927.4040603683	-5356.233562010025	0.0024814621238448	0.0059813128840812	0.4148691385881336	0.678239	0.678239	chr1	62228141	0.1686172411019954	chr1:62228141:C:G
chr1:62228502	['T', 'C']	98663	57516.4977548476	-2571.0556120575247	-0.0049723995690672	0.0046733427854112	-1.0639920496714923	0.287335	0.287335	chr1	62228502	0.5416114697927318	chr1:62228502:T:C
chr1:62229033	['C', 'G']	98663	8454.514144966906	-615.7141572260888	-0.02691265034648	0.0104623928605915	-2.572322670834813	0.0101033	0.0101033	chr1	62229033	1.9955367511966404	chr1:62229033:C:G
chr1:62229993	['T', 'C']	98663	107207.5981162491	-2799.3103318441445	0.0042544195688352	0.0042780713335342	0.9944713954361608	0.319996	0.319996	chr1	62229993	0.4948554503950473	chr1:62229993:T:C
chr1:62231464	['G', 'A']	98663	3264.3308566389264	-57.360494430566575	0.0268040240134482	0.0166261979492779	1.612155953827813	0.106931	0.106931	chr1	62231464	0.9708963717114693	chr1:62231464:G:A
chr1:62231539	['A', 'G']	98663	82910.92448048656	-3729.405078683722	-0.0072762687765833	0.0043113206786944	-1.6877122624027752	0.0914696	0.0914696	chr1	62231539	1.0387232200969028	chr1:62231539:A:G
chr1:62232081	['A', 'G']	98663	82961.86026391329	-3744.509569952928	-0.0074670100522234	0.0043121032402316	-1.7316399066137056	0.0833408	0.0833408	chr1	62232081	1.079142335005235	chr1:62232081:A:G
chr1:62232171	['AG', 'A']	98663	3281.862421784269	-62.31718570521552	0.025984566592174	0.0166280176514946	1.5626977993879072	0.118127	0.118127	chr1	62232171	0.9276508254108436	chr1:62232171:AG:A
chr1:62233125	['C', 'T']	98663	71845.37922470245	-2111.395131493267	0.001156014914474	0.0044500217644528	0.2597773619240168	0.795036	0.795036	chr1	62233125	0.0996132056235696	chr1:62233125:C:T
chr1:62233143	['A', 'G']	98663	69254.6347610117	-3144.20218042861	-0.0076712052033899	0.0044525135304987	-1.7228931817598894	0.084911	0.084911	chr1	62233143	1.071036044386812	chr1:62233143:A:G
chr1:62233397	['C', 'T']	98663	65438.31625413044	-3103.947122059447	-0.0095270626152937	0.0045143337945688	-2.110402785623789	0.0348262	0.0348262	chr1	62233397	1.4580939102406956	chr1:62233397:C:T
chr1:62233753	['T', 'C']	98663	65675.64746968896	-3126.343585449706	-0.0096844418131159	0.0045109838716413	-2.146858000091264	0.031807	0.031807	chr1	62233753	1.497477291121716	chr1:62233753:T:C
chr1:62234170	['C', 'T']	98663	13560.412325157107	-598.8928891721183	0.0007565328873083	0.0083988129352741	0.0900761682798029	0.928227	0.928227	chr1	62234170	0.0323458031002799	chr1:62234170:C:T
chr1:62234624	['C', 'T']	98663	57181.95482052895	-2504.251898077081	-0.0048918592866233	0.0046794619456025	-1.0453892655800794	0.295846	0.295846	chr1	62234624	0.5289342982465988	chr1:62234624:C:T
chr1:62234914	['G', 'C']	98663	65629.62531555732	-3128.739105838702	-0.009767355581845	0.0045120090932263	-2.1647464311426643	0.0304095	0.0304095	chr1	62234914	1.51699072056702	chr1:62234914:G:C
chr1:62235492	['T', 'C']	98663	65683.9777775525	-3122.98588468512	-0.009524911163813	0.0045113714383207	-2.1113116696412924	0.034748	0.034748	chr1	62235492	1.459070187159051	chr1:62235492:T:C
chr1:62236069	['A', 'C']	98663	57200.11653437947	-2521.891768239839	-0.0050944655032353	0.0046797628899718	-1.0886161591973418	0.276326	0.276326	chr1	62236069	0.5585782496282339	chr1:62236069:A:C
chr1:62236428	['T', 'C']	98663	8477.97635847526	-602.011094346691	-0.0255342579344755	0.0104488473435104	-2.4437392082615013	0.0145377	0.0145377	chr1	62236428	1.83750429748799	chr1:62236428:T:C
chr1:62237564	['A', 'C']	98663	57178.85212781055	-2517.31925129409	-0.0049787779010595	0.0046797677851292	-1.0638942207518105	0.287379	0.287379	chr1	62237564	0.5415449707784705	chr1:62237564:A:C
chr1:62238014	['G', 'A']	98663	3780.268204670776	7.468385860612426	0.0208174927850036	0.015555321587045	1.3382875222805486	0.180806	0.180806	chr1	62238014	0.7427871616722976	chr1:62238014:G:A
chr1:62238509	['G', 'A']	98663	13546.098373118444	-605.7587385436236	0.0001196205182877	0.0084081720409901	0.0142266972779142	0.988649	0.988649	chr1	62238509	0.0049578685846816	chr1:62238509:G:A
chr1:62238653	['G', 'T']	98663	57552.07409373038	-2558.4924979698626	-0.0055142072325437	0.0046930476177486	-1.1749736379595974	0.240008	0.240008	chr1	62238653	0.6197742820469332	chr1:62238653:G:T
chr1:62239749	['G', 'T']	98663	13540.509639946476	-607.2413647448169	-6.535505756347364e-05	0.0084095389643366	-0.0077715387062991	0.993799	0.993799	chr1	62239749	0.002701444594612	chr1:62239749:G:T
chr1:62239894	['A', 'T']	98663	65688.98687251643	-3115.887413360599	-0.0092779130057924	0.0045116154300616	-2.056450322421579	0.0397418	0.0397418	chr1	62239894	1.4007524665577598	chr1:62239894:A:T
chr1:62240129	['C', 'T']	98663	57183.955063810805	-2510.522471249907	-0.004826354726792	0.0046800391059479	-1.031263760308788	0.30242	0.30242	chr1	62240129	0.5193894909406097	chr1:62240129:C:T
chr1:62240348	['T', 'C']	98663	65688.65260981071	-3119.623022360408	-0.0093613804900676	0.0045117411724228	-2.074893069506591	0.037999	0.037999	chr1	62240348	1.420227832335727	chr1:62240348:T:C
chr1:62240459	['T', 'C']	98663	69481.15495184997	-3113.8074743256075	-0.007388335056916	0.0044509686711099	-1.659938679162532	0.09693	0.09693	chr1	62240459	1.0135417872626935	chr1:62240459:T:C
chr1:62240968	['A', 'T']	98663	3686.2615350308142	9.00951110767494	0.0251065394391547	0.01572469655232	1.59663109272849	0.110351	0.110351	chr1	62240968	0.957223726910898	chr1:62240968:A:T
chr1:62241172	['GC', 'G']	98663	65731.9934109156	-3124.0685855325287	-0.0094097551152287	0.0045116639168183	-2.085650724148952	0.0370128	0.0370128	chr1	62241172	1.4316480594995291	chr1:62241172:GC:G
chr1:62241774	['A', 'G']	98663	79304.46824471591	-3733.381250606885	-0.0087186406694063	0.0043410538705644	-2.0084156818520738	0.0446019	0.0446019	chr1	62241774	1.3506466403475028	chr1:62241774:A:G
chr1:62241941	['C', 'T']	98663	79290.64381506525	-3729.7359494680654	-0.0086396377245983	0.0043410024943921	-1.990240211969296	0.0465672	0.0465672	chr1	62241941	1.3319198746098335	chr1:62241941:C:T
chr1:62242587	['G', 'A']	98663	57498.56943571446	-2512.588492907221	-0.0048088343781573	0.0046733562091213	-1.0289894805732036	0.303487	0.303487	chr1	62242587	0.5178599073866933	chr1:62242587:G:A
chr1:62242835	['G', 'C']	98663	13542.823580688648	-602.5665836624054	0.000471669978905	0.0084094808666808	0.056087882995707	0.955272	0.955272	chr1	62242835	0.0198729516834365	chr1:62242835:G:C
chr1:62243041	['T', 'C']	98663	79417.90376310296	-3749.421716566586	-0.0086745315163274	0.0043416926521341	-1.9979607520268712	0.0457237	0.0457237	chr1	62243041	1.3398586333824891	chr1:62243041:T:C
chr1:62243640	['G', 'T']	98663	57360.673811648245	-2549.148910340969	-0.0052124298923554	0.0046790057098944	-1.1140037468501245	0.26528	0.26528	chr1	62243640	0.5762954911298204	chr1:62243640:G:T
chr1:62243690	['T', 'C']	98663	79436.71289828769	-3747.9550447888673	-0.0087384914246839	0.0043414158271363	-2.0128206494442207	0.0441362	0.0441362	chr1	62243690	1.355205061071805	chr1:62243690:T:C
chr1:62243928	['A', 'G']	98663	3936.156953991522	33.83792642173828	0.0220515178978942	0.0152804492865656	1.4431197332189434	0.14899	0.14899	chr1	62243928	0.826842879846531	chr1:62243928:A:G
chr1:62244206	['T', 'A']	98663	14328.082785821463	-637.9839622314311	0.000180526285614	0.0081881232306383	0.0220473337453691	0.98241	0.98241	chr1	62244206	0.0077072254753877	chr1:62244206:T:A
chr1:62244692	['T', 'C']	98663	3936.199476981086	33.91090899313381	0.0220143506448047	0.0152785063173878	1.4408706052470035	0.149624	0.149624	chr1	62244692	0.8249987391481607	chr1:62244692:T:C
chr1:62245531	['T', 'C']	98663	80057.22841965468	-3682.224358263905	-0.0082194086092906	0.0043353052099417	-1.8959238649315608	0.057973	0.057973	chr1	62245531	1.2367742250780092	chr1:62245531:T:C
chr1:62246091	['C', 'G']	98663	8493.34433756677	-604.42462701559	-0.0254335790636268	0.0104401689199651	-2.436127160259765	0.0148472	0.0148472	chr1	62246091	1.8283554412427807	chr1:62246091:C:G
chr1:62246269	['A', 'G']	98663	70534.73226270864	-2083.191099902517	0.0005379366225329	0.0044682817595085	0.1203900406209296	0.904174	0.904174	chr1	62246269	0.0437479854889361	chr1:62246269:A:G
chr1:62246605	['C', 'T']	98663	27163.012441316954	-1161.638575388175	-0.0035792969398931	0.006185569126198	-0.5786528073437152	0.562825	0.562825	chr1	62246605	0.2496266199776816	chr1:62246605:C:T
chr1:62246652	['C', 'T']	98663	70689.49422607035	-2044.0026686417048	0.0008543301923948	0.0044676333855743	0.1912265664307628	0.848348	0.848348	chr1	62246652	0.0714259596806687	chr1:62246652:C:T
chr1:62247574	['G', 'A']	98663	79471.30416447025	-3693.300380427265	-0.0065359566719889	0.004345508204675	-1.5040718747135802	0.132566	0.132566	chr1	62247574	0.8775678477697593	chr1:62247574:G:A
chr1:62247797	['T', 'C']	98663	84531.26808023034	-3648.729093947098	-0.001932296928935	0.0043018500663646	-0.4491781208376573	0.653304	0.653304	chr1	62247797	0.1848846827368528	chr1:62247797:T:C
chr1:62249241	['T', 'G']	98663	148371.12215226458	-4418.970173066636	-0.0005367949975232	0.004931972658365	-0.1088398161763509	0.91333	0.91333	chr1	62249241	0.0393722769185241	chr1:62249241:T:G
chr1:62249246	['A', 'G']	98663	134504.62474272784	-3749.234435840033	-0.0006916294849448	0.0045865627649324	-0.1507947280767256	0.880138	0.880138	chr1	62249246	0.0554492279183198	chr1:62249246:A:G
chr1:62249293	['T', 'C']	98663	9243.78011840558	-660.9246993994544	-0.0253502901379379	0.0100353072525209	-2.526110013379988	0.0115349	0.0115349	chr1	62249293	1.937986166174222	chr1:62249293:T:C
chr1:62249342	['A', 'G']	98663	151602.73084724456	-4323.4573098844185	0.0016248729856721	0.005055987789755	0.3213759710742579	0.747926	0.747926	chr1	62249342	0.1261413692230644	chr1:62249342:A:G
chr1:62249719	['G', 'T']	98663	148374.15391947117	-4418.287418936724	-0.0005185370996974	0.0049332740608998	-0.1051101344251763	0.916289	0.916289	chr1	62249719	0.0379675270855123	chr1:62249719:G:T
chr1:62249963	['G', 'A']	98663	58792.06840648479	-209.77681528176905	0.0082322422603289	0.0047262298707653	1.7418201157016118	0.081543	0.081543	chr1	62249963	1.0886133147200332	chr1:62249963:G:A
chr1:62250113	['A', 'G']	98663	148358.59225653406	-4411.323575657711	-0.0004242507608241	0.004932033936206	-0.0860194326137339	0.931451	0.931451	chr1	62250113	0.0308399867036951	chr1:62250113:A:G
chr1:62250489	['A', 'C']	98663	56850.60968019866	-2423.877011573385	-0.0016725352117971	0.0046862735095562	-0.3569008954314198	0.721167	0.721167	chr1	62250489	0.1419641544479739	chr1:62250489:A:C
chr1:62250592	['C', 'T']	98663	147965.99653323332	-4484.65953782642	-0.0008994246775798	0.0049183700730192	-0.1828704762404683	0.8549	0.8549	chr1	62250592	0.0680846829187538	chr1:62250592:C:T
chr1:62250651	['A', 'G']	98663	68004.7174644689	-898.7652497034466	0.0019375090487335	0.0045151188837483	0.4291158435954786	0.66784	0.66784	chr1	62250651	0.17532757261464	chr1:62250651:A:G
chr1:62250710	['A', 'T']	98663	147988.99877332957	-4487.8210090330695	-0.0009965851725855	0.0049190318607762	-0.2025978283515988	0.83945	0.83945	chr1	62250710	0.0760051665548511	chr1:62250710:A:T
chr1:62250716	['TAATTAAC', 'T']	98663	147985.99741465834	-4487.88412182236	-0.0009857730764721	0.0049192696023046	-0.2003901302767244	0.841176	0.841176	chr1	62250716	0.0751131268752279	chr1:62250716:TAATTAAC:T
chr1:62251134	['C', 'A']	98663	148398.55323872273	-4421.692519832847	-0.0005895042967635	0.0049330569045175	-0.1195008101819538	0.904879	0.904879	chr1	62251134	0.0434094905689513	chr1:62251134:C:A
chr1:62251181	['C', 'T']	98663	2528.0256228335124	-119.2416147239342	-0.0037413034620394	0.0189053649559658	-0.1978963892394374	0.843127	0.843127	chr1	62251181	0.074107002783358	chr1:62251181:C:T
chr1:62251197	['C', 'T']	98663	9231.561399596583	-663.8931377159132	-0.0255720281157779	0.0100369945545141	-2.5477774225031142	0.0108427	0.0108427	chr1	62251197	1.9648625582873127	chr1:62251197:C:T
chr1:62251373	['G', 'A']	98663	2247.113878246062	-10.715479548562342	0.0130185842967914	0.0200093372837507	0.6506254611122774	0.51529	0.51529	chr1	62251373	0.2879482856137545	chr1:62251373:G:A
chr1:62251686	['C', 'T']	98663	63667.777943368135	-2714.118594097248	-0.0017617851151482	0.0045357233816008	-0.388424285814015	0.697703	0.697703	chr1	62251686	0.15632940962707	chr1:62251686:C:T
chr1:62251720	['G', 'A']	98663	2706.137140424497	-11.512054577981402	0.0185888466345223	0.0183060480899141	1.0154483667484762	0.309895	0.309895	chr1	62251720	0.5087854308272779	chr1:62251720:G:A
chr1:62251721	['C', 'T']	98663	146143.84994171606	-4184.91295627032	0.0007983736686692	0.0048632867135675	0.1641633972436688	0.869603	0.869603	chr1	62251721	0.0606789706683139	chr1:62251721:C:T
chr1:62251917	['A', 'G']	98663	149239.08484737802	-4128.887064259769	0.0030297097456026	0.004973464966893	0.6091748440514886	0.54241	0.54241	chr1	62251917	0.2656723123106372	chr1:62251917:A:G
chr1:62252087	['G', 'A']	98663	27195.166560215745	-230.490126216996	0.0007094702080589	0.0062173135447498	0.1141120200794858	0.909149	0.909149	chr1	62252087	0.0413649346274514	chr1:62252087:G:A
chr1:62252124	['G', 'C']	98663	13395.086128427343	-741.678579427336	-0.0002283944796972	0.0084692243703052	-0.0269675792860173	0.978486	0.978486	chr1	62252124	0.0094453837681088	chr1:62252124:G:C
chr1:62253543	['A', 'G']	98663	146031.80374741452	-4201.294150511531	0.001314397687012	0.0048611690105831	0.2703871608147069	0.786863	0.786863	chr1	62253543	0.1041008756756513	chr1:62253543:A:G
chr1:62253559	['G', 'A']	98663	64158.69550056139	-2697.1398760715147	-0.0013890124750834	0.0045538071905207	-0.3050222411644614	0.76035	0.76035	chr1	62253559	0.118986449720917	chr1:62253559:G:A
chr1:62253801	['T', 'A']	98663	104624.48338148092	-3597.0335348695544	-0.0007531110117102	0.0042788587987809	-0.1760074466408738	0.860288	0.860288	chr1	62253801	0.0653561349513523	chr1:62253801:T:A
chr1:62254136	['A', 'G']	98663	151598.29221022758	-4250.670355672652	0.0033275524490253	0.0050473607148191	0.6592658296157896	0.509727	0.509727	chr1	62254136	0.2926623614270917	chr1:62254136:A:G
chr1:62254167	['A', 'G']	98663	14026.274615548373	-661.6009881495806	-0.0003485759071057	0.0082855835441107	-0.0420701698619026	0.966443	0.966443	chr1	62254167	0.0148237552054875	chr1:62254167:A:G
chr1:62254189	['T', 'C']	98663	14024.710738105374	-661.2651140042768	-0.0003841878789506	0.0082861075496109	-0.046365302001026	0.963019	0.963019	chr1	62254189	0.0163651443253562	chr1:62254189:T:C
chr1:62254396	['C', 'A']	98663	9311.45124857423	-679.8995783085873	-0.0267030408127998	0.010021710022358	-2.664519403697227	0.0077111	0.0077111	chr1	62254396	2.112883664769477	chr1:62254396:C:A
chr1:62254653	['A', 'C']	98663	57072.24597477387	-2388.1784982590343	-0.0019203765892639	0.0046781722338439	-0.410497197040141	0.681442	0.681442	chr1	62254653	0.1665711026347177	chr1:62254653:A:C
chr1:62254700	['T', 'C']	98663	58343.99551598168	-2387.960487047585	-0.0019496357460544	0.0047555207004961	-0.4099731383465579	0.681827	0.681827	chr1	62254700	0.1663258049275479	chr1:62254700:T:C
chr1:62254819	['C', 'T']	98663	27224.98927354981	-227.0146605207169	0.0009154624847221	0.0062249619999363	0.1470631442780647	0.883082	0.883082	chr1	62254819	0.0539989674370936	chr1:62254819:C:T
chr1:62255562	['A', 'G']	98663	28007.096656461	-93.5638193040708	0.0006161176927357	0.0061483943312067	0.1002079013716848	0.920179	0.920179	chr1	62255562	0.0361276822733395	chr1:62255562:A:G
chr1:62257367	['T', 'G']	98663	25191.829981347822	-88.26307710925698	0.0031546935148844	0.0064287321900977	0.4907178307635342	0.623627	0.623627	chr1	62257367	0.2050750902484788	chr1:62257367:T:G
chr1:62257535	['G', 'A']	98663	25674.82159219916	-17.91560456853243	0.0031033574445844	0.0063802870972473	0.4863977744705814	0.626686	0.626686	chr1	62257535	0.2029500072158744	chr1:62257535:G:A
chr1:62257712	['A', 'T']	98663	9366.07452263293	-665.1682345262614	-0.0246725136964066	0.0100303086415734	-2.4597960619221984	0.0139033	0.0139033	chr1	62257712	1.8568821060989629	chr1:62257712:A:T
chr1:62257814	['C', 'T']	98663	145899.1814431109	-4314.925882295443	0.0010399481067495	0.0048515299075332	0.2143546729733228	0.830271	0.830271	chr1	62257814	0.0807801310035538	chr1:62257814:C:T
chr1:62257894	['C', 'T']	98663	70326.9791989782	-3644.713677556001	-0.0036524730437047	0.0044565862889346	-0.8195674462252774	0.412465	0.412465	chr1	62257894	0.3846128979062126	chr1:62257894:C:T
chr1:62258240	['A', 'G']	98663	72525.23144609456	-3336.0909828177446	-0.0031258348931743	0.0044095887458828	-0.7088722040332933	0.478405	0.478405	chr1	62258240	0.3202042900124089	chr1:62258240:A:G
chr1:62258646	['C', 'G']	98663	25181.041781967466	-96.84999689094826	0.0029981775005882	0.0064289950502365	0.4663524356700079	0.640964	0.640964	chr1	62258646	0.1931663621198754	chr1:62258646:C:G
chr1:62258781	['G', 'C']	98663	37727.97109984796	-405.8179980972075	0.010579013832906	0.0054901361546327	1.926912836939232	0.0539934	0.0539934	chr1	62258781	1.2676593238577774	chr1:62258781:G:C
chr1:62258843	['A', 'T']	98663	37679.72854999594	-412.7912787607536	0.0106006608243244	0.0054928817285083	1.929890601741224	0.0536233	0.0536233	chr1	62258843	1.270646462869171	chr1:62258843:A:T
chr1:62259972	['C', 'T']	98663	9250.406364041848	-662.572179123495	-0.0245736781194039	0.0100306360873416	-2.4498623921183937	0.0142928	0.0142928	chr1	62259972	1.8448826833552705	chr1:62259972:C:T
chr1:62260095	['TCTC', 'T']	98663	14617.92608210846	-512.2001422651309	0.0148187666614629	0.0081264646988818	1.8235194774797927	0.0682278	0.0682278	chr1	62260095	1.166038632285449	chr1:62260095:TCTC:T
chr1:62260179	['T', 'C']	98663	145918.66336533293	-4319.838463293019	0.0008436087529483	0.0048524324015486	0.1738527573674522	0.861982	0.861982	chr1	62260179	0.0645018030642599	chr1:62260179:T:C
chr1:62260201	['C', 'T']	98663	62914.47806781894	-497.2169700052352	0.0090911291884316	0.0046203275468311	1.967637379879424	0.0491126	0.0491126	chr1	62260201	1.3088070738960147	chr1:62260201:C:T
chr1:62260374	['C', 'T']	98663	152082.03858084138	-4203.631518601027	0.0033264829381446	0.005067778490331	0.6563986457757155	0.511569	0.511569	chr1	62260374	0.2910957807235817	chr1:62260374:C:T
chr1:62260462	['T', 'C']	98663	25169.847076355367	-94.43489085850447	0.0029328962856863	0.0064305730328856	0.4560863037691438	0.648329	0.648329	chr1	62260462	0.1882045518071043	chr1:62260462:T:C
chr1:62261357	['C', 'T']	98663	9260.754499457533	-656.6043042899059	-0.0240412201767803	0.01002601015357	-2.397885081756056	0.0164919	0.0164919	chr1	62261357	1.7827293072432149	chr1:62261357:C:T
chr1:62261924	['T', 'C']	98663	149368.7089246614	-4247.1961904086	0.0018207595653369	0.0049651611385936	0.3667070442456237	0.713838	0.713838	chr1	62261924	0.1464003368075868	chr1:62261924:T:C
chr1:62262296	['A', 'G']	98663	145668.05198491545	-4340.299577897885	0.0010271979234707	0.0048452682614409	0.2120002171283819	0.832107	0.832107	chr1	62262296	0.0798208245245448	chr1:62262296:A:G
chr1:62262484	['T', 'G']	98663	145700.1046671938	-4328.421686668382	0.0012147493328504	0.004846577114065	0.2506406695408033	0.802092	0.802092	chr1	62262484	0.0957758152559589	chr1:62262484:T:G
chr1:62262956	['C', 'T']	98663	58136.60639667493	-3042.3108083532206	-0.0060564798508369	0.0046676007175391	-1.2975573999033216	0.194443	0.194443	chr1	62262956	0.7112076869525933	chr1:62262956:C:T
chr1:62263112	['A', 'G']	98663	147157.3218101823	-4421.066444058148	-0.0001004979484938	0.0048883068020611	-0.0205588463578949	0.983598	0.983598	chr1	62263112	0.0071823630055519	chr1:62263112:A:G
chr1:62263189	['T', 'C']	98663	147163.8316150158	-4425.865535995544	-0.0002374501401006	0.0048880816432105	-0.0485773678576852	0.961256	0.961256	chr1	62263189	0.0171609363881624	chr1:62263189:T:C
chr1:62263246	['G', 'A']	98663	147142.82735723775	-4422.371098468308	-0.0001491480705017	0.0048874081078163	-0.0305168030194111	0.975655	0.975655	chr1	62263246	0.010703725452166	chr1:62263246:G:A
chr1:62263343	['G', 'A']	98663	146980.8356158829	-4443.57672385734	-7.019225876099301e-05	0.00488224259023	-0.014377052648194	0.988529	0.988529	chr1	62263343	0.0050105854750095	chr1:62263343:G:A
chr1:62263710	['T', 'C']	98663	147159.89849063873	-4429.213991824586	-0.0003517603037193	0.0048876287373862	-0.0719695219542133	0.942626	0.942626	chr1	62263710	0.0256605854751716	chr1:62263710:T:C
chr1:62263786	['G', 'A']	98663	146839.836156474	-4466.896110711922	-0.0002888883680703	0.0048767517253077	-0.0592378665846727	0.952763	0.952763	chr1	62263786	0.0210151167728014	chr1:62263786:G:A
chr1:62264274	['G', 'A']	98663	2552.310427669259	-54.534159905625984	0.0174618396147808	0.018792077301595	0.9292128451014136	0.352781	0.352781	chr1	62264274	0.4524948130452021	chr1:62264274:G:A
chr1:62264745	['A', 'G']	98663	64816.51117621421	-367.6945390804183	0.0075333627374697	0.0046214987602589	1.6300691892964465	0.10309	0.10309	chr1	62264745	0.9867834603755594	chr1:62264745:A:G
chr1:62264824	['G', 'A']	98663	60784.392971181216	-3037.582996448621	-0.0051622430156965	0.004602772521705	-1.1215507591029594	0.262056	0.262056	chr1	62264824	0.5816058922977337	chr1:62264824:G:A
chr1:62264917	['C', 'T']	98663	54466.353153481934	-326.4958321789112	0.0075605103044464	0.0048299934304208	1.565325173493585	0.11751	0.11751	chr1	62264917	0.9299251737324716	chr1:62264917:C:T
chr1:62265640	['G', 'A']	98663	6428.130304781018	-171.6930501412919	0.002444938310238	0.0119761839889231	0.204150029132768	0.838237	0.838237	chr1	62265640	0.0766331732072775	chr1:62265640:G:A
chr1:62265835	['G', 'A']	98663	62627.25187024835	-2859.187824468899	-0.0059117978597758	0.0045625505102723	-1.2957221726018533	0.195074	0.195074	chr1	62265835	0.7098006107130554	chr1:62265835:G:A
chr1:62266179	['C', 'T']	98663	5288.267996513207	-262.06153337323894	-0.0163642856587697	0.0131655693239379	-1.2429607300776435	0.213885	0.213885	chr1	62266179	0.6698196719298979	chr1:62266179:C:T
chr1:62266324	['C', 'T']	98663	62566.58532035688	-2889.566839223696	-0.0063505385530881	0.0045644967210788	-1.3912899802866454	0.164141	0.164141	chr1	62266324	0.7847829250424241	chr1:62266324:C:T
chr1:62266419	['G', 'A']	98663	17113.359886781403	-484.495951461475	-0.0070607491620393	0.0075190324083567	-0.9390502365958576	0.347707	0.347707	chr1	62266419	0.458786566058841	chr1:62266419:G:A
chr1:62266749	['T', 'C']	98663	54680.5421527982	-318.57521402431905	0.0079125274717849	0.0048249430882318	1.6399214098677748	0.101025	0.101025	chr1	62266749	0.9955711408853144	chr1:62266749:T:C
chr1:62267314	['T', 'TG']	98663	143480.63399726318	-3877.8737185472487	-0.0003101390518433	0.0047933036333175	-0.0647025674917821	0.948411	0.948411	chr1	62267314	0.0230034175664804	chr1:62267314:T:TG
chr1:62267528	['A', 'G']	98663	72942.91872820182	-2862.450313599364	-0.0040080907619664	0.0043910968997622	-0.9127766600148302	0.361362	0.361362	chr1	62267528	0.4420575187867105	chr1:62267528:A:G
chr1:62268154	['T', 'C']	98663	11958.363612406243	245.44083118728813	0.0056929648739124	0.0089708123372137	0.6346097387743012	0.525684	0.525684	chr1	62268154	0.2792752412000581	chr1:62268154:T:C
chr1:62268267	['G', 'A']	98663	79229.24240489006	-3019.9850906942943	-0.0034778480258051	0.0043336998653022	-0.8025124336944689	0.422259	0.422259	chr1	62268267	0.3744210851348519	chr1:62268267:G:A
chr1:62268417	['C', 'T']	98663	9288.376569801032	-140.92055001183516	0.0026320126652281	0.0100719850225424	0.2613201528137076	0.793846	0.793846	chr1	62268417	0.1002637391812496	chr1:62268417:C:T
chr1:62268878	['C', 'T']	98663	2336.023676795524	-103.34180766322842	0.0100187842079643	0.0195777030025202	0.5117446212497256	0.608831	0.608831	chr1	62268878	0.2155032425939546	chr1:62268878:C:T
chr1:62268905	['T', 'C']	98663	78368.12021409239	-3307.4890795573465	-0.0068990878289567	0.0043264753409374	-1.594620860005175	0.1108	0.1108	chr1	62268905	0.9554602396075892	chr1:62268905:T:C
chr1:62269142	['C', 'T']	98663	2331.0	-101.657437597367	0.0110280936667045	0.0195987751339025	0.5626930046065904	0.573645	0.573645	chr1	62269142	0.2413567874568475	chr1:62269142:C:T
chr1:62269152	['G', 'A']	98663	2334.0	-103.1136207566735	0.0103197342438649	0.0195866143976028	0.5268768779727445	0.59828	0.59828	chr1	62269152	0.2230955150165821	chr1:62269152:G:A
chr1:62269244	['G', 'T']	98663	10265.312132576526	-456.6426393481361	0.000157246693918	0.0095147160918206	0.0165266827092441	0.986814	0.986814	chr1	62269244	0.0057646977720696	chr1:62269244:G:T
chr1:62269482	['C', 'T']	98663	2307.023382862703	35.43394601548582	0.0152915922515454	0.0197917477901651	0.7726246521362865	0.439746	0.439746	chr1	62269482	0.3567981022646532	chr1:62269482:C:T
chr1:62269950	['G', 'A']	98663	9705.393476520134	-70.17608136322798	0.0031311423998484	0.0098777411715088	0.3169897191556133	0.751252	0.751252	chr1	62269950	0.1242143587991107	chr1:62269950:G:A
chr1:62270172	['GATTTGGTTCTTCCAC', 'G']	98663	13308.134884758065	-656.0847696630049	-0.0131097048679885	0.0084708191447556	-1.5476313027064148	0.121714	0.121714	chr1	62270172	0.914659464719368	chr1:62270172:GATTTGGTTCTTCCAC:G
chr1:62270226	['C', 'G']	98663	11693.30369379232	218.0620278771161	0.006181347474682	0.0090548528868899	0.6826557595023682	0.494826	0.494826	chr1	62270226	0.3055474889946723	chr1:62270226:C:G
chr1:62270542	['A', 'G']	98663	80437.91676723836	-3050.288129776454	-0.002046839999119	0.0043260444381877	-0.4731435444931541	0.636112	0.636112	chr1	62270542	0.196466411553438	chr1:62270542:A:G
chr1:62270830	['A', 'T']	98663	2685.2993857194992	-98.38130357439842	0.0181990723459828	0.0183138599821143	0.993732198660273	0.320356	0.320356	chr1	62270830	0.4943671376234572	chr1:62270830:A:T
chr1:62271099	['A', 'G']	98663	139043.23185790473	-3634.492553913016	0.0005504694397816	0.004683671288329	0.1175294776030264	0.906441	0.906441	chr1	62271099	0.0426604587591216	chr1:62271099:A:G
chr1:62271169	['A', 'G']	98663	22515.70520489061	-939.2584089463344	-0.0063800786259569	0.0066589801142044	-0.9581164857884864	0.338006	0.338006	chr1	62271169	0.4710755904212695	chr1:62271169:A:G
chr1:62271453	['T', 'C']	98663	16927.05877284569	-786.6891437484495	0.0053408994637782	0.0076059148659234	0.7022034242990238	0.482554	0.482554	chr1	62271453	0.3164540800615643	chr1:62271453:T:C
chr1:62272094	['G', 'A']	98663	12602.38319481046	125.68552754280154	0.0057776574618932	0.0087211754235541	0.6624860963453366	0.507661	0.507661	chr1	62272094	0.2944261990838154	chr1:62272094:G:A
chr1:62272341	['C', 'T']	98663	55066.581279839455	-308.3034120303652	0.0077595406004075	0.0048101834861013	1.6131485675812938	0.106715	0.106715	chr1	62272341	0.9717745312843435	chr1:62272341:C:T
chr1:62272405	['C', 'T']	98663	83722.42568375808	-3371.491142033235	-0.0060110026039741	0.0042947566157951	-1.3996142602975552	0.161632	0.161632	chr1	62272405	0.7914726531677445	chr1:62272405:C:T
chr1:62272532	['C', 'T']	98663	12584.765318223745	126.75029064232572	0.0057375834881667	0.008726134373407	0.6575172055168064	0.51085	0.51085	chr1	62272532	0.2917066022829677	chr1:62272532:C:T
chr1:62272883	['T', 'C']	98663	22961.311480919623	-235.6311877025583	-0.0027022986516541	0.006657492866662	-0.4059033491700915	0.684814	0.684814	chr1	62272883	0.164427369737742	chr1:62272883:T:C
chr1:62273526	['G', 'A']	98663	60966.8868896165	-3106.154560151458	-0.0052576994129824	0.0045982352978125	-1.1434167832785158	0.252868	0.252868	chr1	62273526	0.597106126380115	chr1:62273526:G:A
chr1:62274393	['A', 'G']	98663	83825.34574058307	-3339.896653156437	-0.0057539713143491	0.0042939835487967	-1.3400077687679006	0.180246	0.180246	chr1	62274393	0.744134364318398	chr1:62274393:A:G
chr1:62274592	['T', 'C']	98663	6866.278372981684	-484.5650365902308	-0.0271747104848926	0.011563872825046	-2.3499662177220944	0.0187771	0.0187771	chr1	62274592	1.726371480826549	chr1:62274592:T:C
chr1:62274774	['T', 'C']	98663	139108.0993178109	-3615.604306850592	0.0007798299033137	0.0046858443091416	0.1664224954705273	0.867825	0.867825	chr1	62274774	0.0615678430225956	chr1:62274774:T:C
chr1:62274777	['T', 'C']	98663	138612.83438412263	-3713.2689111375626	3.8383662073353344e-05	0.0046697982125194	0.0082195547487359	0.993442	0.993442	chr1	62274777	0.0028574831744393	chr1:62274777:T:C
chr1:62275080	['G', 'A']	98663	10088.533786797503	-27.50413691401372	0.0060128751142393	0.0096354613907078	0.6240360342305985	0.532605	0.532605	chr1	62275080	0.2735947607994118	chr1:62275080:G:A
chr1:62275258	['A', 'G']	98663	139065.1899374512	-3630.353788611077	0.0004889167536937	0.0046842014246811	0.1043756895503322	0.916871	0.916871	chr1	62275258	0.0376917634893613	chr1:62275258:A:G
chr1:62275377	['C', 'A']	98663	67831.3125760279	-3113.317174682466	-0.0056534459614868	0.004480111495417	-1.261898496782978	0.206988	0.206988	chr1	62275377	0.6840548317645684	chr1:62275377:C:A
chr1:62275526	['G', 'A']	98663	67890.69781846198	-3104.423545987842	-0.0056374740896799	0.0044789595359481	-1.2586570707847642	0.208157	0.208157	chr1	62275526	0.6816089798756595	chr1:62275526:G:A
chr1:62275624	['G', 'A']	98663	3444.349102409454	109.54665551124884	0.0098651649615651	0.0163407279323	0.6037163706804701	0.546034	0.546034	chr1	62275624	0.2627803141585298	chr1:62275624:G:A
chr1:62275637	['A', 'C']	98663	65491.93106175037	-346.3104810996594	0.007578347901812	0.004615456918158	1.6419496565979197	0.100604	0.100604	chr1	62275637	0.9973847514531312	chr1:62275637:A:C
chr1:62276271	['A', 'G']	98663	10232.037069323793	8.297681914531012	0.0061954536044505	0.0095716657447488	0.6472701585770981	0.517459	0.517459	chr1	62276271	0.28612405510613	chr1:62276271:A:G
chr1:62276407	['G', 'A']	98663	3270.132577869226	107.03103329791304	0.0168536912397674	0.0167311411559875	1.0073246697662332	0.313781	0.313781	chr1	62276407	0.5033733572595205	chr1:62276407:G:A
chr1:62276484	['T', 'C']	98663	68202.81192334983	-3016.662285404528	-0.0052551463842176	0.0044761335503472	-1.1740369953461338	0.240383	0.240383	chr1	62276484	0.6190962490954671	chr1:62276484:T:C
chr1:62276541	['C', 'T']	98663	68191.66124944238	-3019.668480654215	-0.0053201086966803	0.0044758947308098	-1.1886134542126898	0.234595	0.234595	chr1	62276541	0.6296812483822543	chr1:62276541:C:T
chr1:62276731	['T', 'C']	98663	69623.19067397178	-3014.801845701038	-0.0054232279736488	0.0045216720191417	-1.1993855261262727	0.230381	0.230381	chr1	62276731	0.6375533409407088	chr1:62276731:T:C
chr1:62277474	['G', 'A']	98663	10199.41350510344	4.736712750043823	0.0060713950017051	0.0095863223390569	0.6333393335803928	0.526514	0.526514	chr1	62277474	0.2785900764406774	chr1:62277474:G:A
chr1:62277477	['T', 'C']	98663	68190.13169579495	-3018.3149980978524	-0.0052635965825329	0.0044757684879457	-1.176020742964928	0.239589	0.239589	chr1	62277477	0.6205331251348358	chr1:62277477:T:C
chr1:62277606	['G', 'A']	98663	62779.27190065888	-3223.018485521589	-0.006871971798969	0.0045661751776774	-1.5049733160838596	0.132334	0.132334	chr1	62277606	0.8783285600805375	chr1:62277606:G:A
chr1:62277726	['C', 'T']	98663	68198.7508971474	-3021.295208362429	-0.005360911370875	0.0044756607507703	-1.1977921628560335	0.231001	0.231001	chr1	62277726	0.6363861400492328	chr1:62277726:C:T
chr1:62278270	['C', 'T']	98663	72794.79969353788	-3391.1824105077794	-0.0073351768179543	0.0044126562010707	-1.662304173203972	0.096455	0.096455	chr1	62278270	1.015675254633611	chr1:62278270:C:T
chr1:62278691	['G', 'A']	98663	2333.33109306734	42.3654065561807	0.0159806501312892	0.0196880912667359	0.8116911850306867	0.416971	0.416971	chr1	62278691	0.3798941488102596	chr1:62278691:G:A
chr1:62279282	['C', 'T']	98663	62671.17352460452	-3271.761154077274	-0.0073235111313969	0.0045743946597106	-1.6009792936974483	0.109385	0.109385	chr1	62279282	0.9610422288606336	chr1:62279282:C:T
chr1:62279534	['A', 'C']	98663	139010.95210145367	-3635.6224891057145	-0.0002762446383042	0.0046836375975764	-0.0589807884468209	0.952968	0.952968	chr1	62279534	0.0209216824222729	chr1:62279534:A:C
chr1:62279806	['T', 'C']	98663	55195.98598917252	-382.16908352918375	0.0060570669383277	0.0048133174006752	1.2583975736729816	0.208251	0.208251	chr1	62279806	0.6814129044784897	chr1:62279806:T:C
chr1:62279834	['C', 'G']	98663	64833.0277093409	-471.3515515159609	0.0067146486065118	0.0046262387767752	1.4514271594066728	0.146664	0.146664	chr1	62279834	0.8336764745685674	chr1:62279834:C:G
chr1:62280974	['C', 'T']	98663	84153.88239468743	-3179.535698601517	-0.0050158435744639	0.0042947302422767	-1.1679065486089553	0.242847	0.242847	chr1	62280974	0.6146672571960644	chr1:62280974:C:T
chr1:62284122	['A', 'G']	98663	3778.765994545991	96.92649836714412	0.0004019153510924	0.0156497431915807	0.0256819135095249	0.979511	0.979511	chr1	62284122	0.0089906824742714	chr1:62284122:A:G
chr1:62284200	['T', 'C']	98663	70025.77544731108	-3076.5441328321976	-0.0043558415072157	0.0044290548020724	-0.9834697699332072	0.325379	0.325379	chr1	62284200	0.4876104799130584	chr1:62284200:T:C
chr1:62284379	['T', 'C']	98663	91933.84054092414	-2850.709615656539	-0.0022312787290756	0.0042734467854398	-0.5221262463540961	0.601584	0.601584	chr1	62284379	0.2207037229551694	chr1:62284379:T:C
chr1:62284409	['T', 'C']	98663	4887.544915460405	-271.07852985900126	-0.020467448806908	0.0136842704625196	-1.4956916309836938	0.134737	0.134737	chr1	62284409	0.8705131267024316	chr1:62284409:T:C
chr1:62284492	['T', 'C']	98663	60206.086145891386	-457.1390052431725	0.0060693722526994	0.0046965027910934	1.292317395021994	0.19625	0.19625	chr1	62284492	0.7071903345827099	chr1:62284492:T:C
chr1:62284727	['A', 'G']	98663	75356.22038176529	-3256.8186079252914	-0.0058732283055012	0.004362800011796	-1.3462061725546284	0.178239	0.178239	chr1	62284727	0.7489972630845754	chr1:62284727:A:G
chr1:62284838	['A', 'T']	98663	3330.270031929451	35.45733606961039	-0.0006500702749544	0.0165712239844387	-0.0392288629714304	0.968708	0.968708	chr1	62284838	0.0138071136610195	chr1:62284838:A:T
chr1:62285114	['G', 'T']	98663	3332.0337718675883	37.13671978814455	-8.186196519795824e-05	0.0165663934458048	-0.0049414476038952	0.996057	0.996057	chr1	62285114	0.001715808085186	chr1:62285114:G:T
chr1:62285404	['G', 'A']	98663	4797.291738041902	-277.0266434217135	-0.0205256887953165	0.0138106199879959	-1.4862250075056178	0.137223	0.137223	chr1	62285404	0.8625730902624599	chr1:62285404:G:A
chr1:62286313	['T', 'C']	98663	139013.08968809873	-3563.3238801355697	-5.7292537891507736e-05	0.0046927445823733	-0.0122087483957058	0.990259	0.990259	chr1	62286313	0.0042512018067039	chr1:62286313:T:C
chr1:62286351	['A', 'G']	98663	139010.6804995236	-3564.722518083502	-8.862581369193666e-05	0.0046927472675659	-0.018885699279924	0.984932	0.984932	chr1	62286351	0.0065937522883739	chr1:62286351:A:G
chr1:62286678	['C', 'T']	98663	62735.08119094927	-3234.353831393851	-0.005040115974437	0.0045676787261878	-1.1034304898767473	0.269843	0.269843	chr1	62286678	0.5688888434902037	chr1:62286678:C:T
chr1:62286768	['G', 'A']	98663	74759.67000537302	-3384.23331750846	-0.0066374469343059	0.0043725057766088	-1.517996149899585	0.129019	0.129019	chr1	62286768	0.8893463285570284	chr1:62286768:G:A
chr1:62286870	['G', 'A']	98663	60684.76170682994	-253.09492571492967	0.0071665914560656	0.0046921360934357	1.5273622319036355	0.126674	0.126674	chr1	62286870	0.8973125154659167	chr1:62286870:G:A
chr1:62287391	['T', 'C']	98663	74959.95490764582	-3354.89072496248	-0.006383132969836	0.0043690419032634	-1.4609914739128846	0.144021	0.144021	chr1	62287391	0.8415741779105059	chr1:62287391:T:C
chr1:62287711	['A', 'G']	98663	74954.79115509008	-3349.0611182944967	-0.0063220796442391	0.0043693642841731	-1.446910633462008	0.147925	0.147925	chr1	62287711	0.8299584220509505	chr1:62287711:A:G
chr1:62288129	['G', 'A']	98663	62321.84329288689	-3304.698497170784	-0.0059142737566203	0.0045822032549831	-1.2907052410188649	0.196809	0.196809	chr1	62288129	0.705955045330667	chr1:62288129:G:A
chr1:62288130	['C', 'G']	98663	62322.47505271268	-3301.4993614509644	-0.0058254942420761	0.0045822097648427	-1.2713285818498694	0.203615	0.203615	chr1	62288130	0.6911902313585148	chr1:62288130:C:G
chr1:62288377	['A', 'G']	98663	139009.49825649758	-3552.005880959763	0.0001238575372891	0.0046929232185163	0.0263924065069854	0.978944	0.978944	chr1	62288377	0.0092421510840879	chr1:62288377:A:G
chr1:62288560	['AG', 'A']	98663	74756.45776389966	-3385.161223944993	-0.0065257295011334	0.004372667292178	-1.4923910430612564	0.1356	0.1356	chr1	62288560	0.8677403104689555	chr1:62288560:AG:A
chr1:62289120	['A', 'G']	98663	117340.3005119886	-2995.210585047183	0.0051341439135242	0.0043247072564386	1.1871656528613577	0.235165	0.235165	chr1	62289120	0.6286273145599894	chr1:62289120:A:G
chr1:62289810	['T', 'C']	98663	57586.92651621146	-2512.5795942972723	-0.0007400459776232	0.0046964690737142	-0.1575749708999854	0.874792	0.874792	chr1	62289810	0.0580951972527609	chr1:62289810:T:C
chr1:62290055	['C', 'T']	98663	52687.54424361615	-2818.5858127722177	-0.0020619175377821	0.0048274911917074	-0.4271198964224033	0.669293	0.669293	chr1	62290055	0.1743837171708177	chr1:62290055:C:T
chr1:62290128	['T', 'C']	98663	3333.135132121753	50.033960617696735	0.0024396461695002	0.0165645144001936	0.1472814783795715	0.88291	0.88291	chr1	62290128	0.0540835642542067	chr1:62290128:T:C
chr1:62290953	['T', 'C']	98663	57542.74708017358	-2507.236653788764	-0.0006986579561477	0.0046971073818822	-0.1487421724363029	0.881757	0.881757	chr1	62290953	0.0546510839152998	chr1:62290953:T:C
chr1:62291998	['A', 'G']	98663	57562.335864551096	-2508.91898065044	-0.0006735229989996	0.0046963809057418	-0.1434131967822753	0.885964	0.885964	chr1	62291998	0.0525839247483782	chr1:62291998:A:G
chr1:62292293	['A', 'G']	98663	117365.06576025796	-2995.344399848894	0.0049669636383494	0.0043233428656571	1.1488710918129956	0.250612	0.250612	chr1	62292293	0.600998137615574	chr1:62292293:A:G
chr1:62292511	['C', 'T']	98663	59757.479416922615	-494.6175162238565	0.0062764616287785	0.0047013653123875	1.3350295524240268	0.18187	0.18187	chr1	62292511	0.7402389332013356	chr1:62292511:C:T
chr1:62292877	['C', 'T']	98663	116926.59155186571	-3064.0337576293146	0.0047372653480341	0.004317467179514	1.0972325094935276	0.272542	0.272542	chr1	62292877	0.5645665614141109	chr1:62292877:C:T
chr1:62293366	['A', 'G']	98663	57186.866253662825	-2565.3184065368705	-0.0006724894347438	0.0047027709275216	-0.1429985523658694	0.886292	0.886292	chr1	62293366	0.0524231707809032	chr1:62293366:A:G
chr1:62293697	['G', 'A']	98663	56199.11370847568	-2728.4154407788733	-0.0011086810071142	0.0047282176665808	-0.234481803777858	0.814611	0.814611	chr1	62293697	0.0890497297680098	chr1:62293697:G:A
chr1:62294035	['G', 'A']	98663	18997.96277037848	331.6218011847239	0.0081303736224216	0.0073592708971947	1.104779771800613	0.269258	0.269258	chr1	62294035	0.56983138439306	chr1:62294035:G:A
chr1:62294057	['G', 'A']	98663	56004.37922959958	-2760.405628873289	-0.0014976328490363	0.0047325539479767	-0.3164534129984202	0.751659	0.751659	chr1	62294057	0.1239791381393969	chr1:62294057:G:A
chr1:62294728	['G', 'A']	98663	59743.44977395746	-506.5500738908732	0.0059612464939755	0.0047010524756091	1.268066358523911	0.204777	0.204777	chr1	62294728	0.6887188237412205	chr1:62294728:G:A
chr1:62295130	['T', 'C']	98663	127815.13660554084	-3007.3205146834966	0.0025556003226607	0.0044698313931267	0.5717442332591074	0.567497	0.567497	chr1	62295130	0.2460364299707682	chr1:62295130:T:C
chr1:62295276	['G', 'C']	98663	73416.95294713903	-415.2655400404456	0.0049532867867196	0.0045026327002962	1.1000867973072348	0.271297	0.271297	chr1	62295276	0.566555008636669	chr1:62295276:G:C
chr1:62295293	['C', 'T']	98663	73320.91774031686	-439.5150125840759	0.0046892250412425	0.0045027176542381	1.0414210708568126	0.297683	0.297683	chr1	62295293	0.5262459662165662	chr1:62295293:C:T
chr1:62295454	['G', 'A']	98663	50615.1301024804	-2624.5178289559444	-0.0028028945786476	0.0048782230452209	-0.5745728624265403	0.565582	0.565582	chr1	62295454	0.2475044206840498	chr1:62295454:G:A
chr1:62295602	['G', 'A']	98663	127679.35276468504	-3032.887589870285	0.0023657731101635	0.0044671447625125	0.5295940104777198	0.596395	0.596395	chr1	62295602	0.2244660062007868	chr1:62295602:G:A
chr1:62295707	['C', 'T']	98663	72689.52467408714	-634.3160296712759	0.0039195498441381	0.0045011019007122	0.870797846971181	0.383867	0.383867	chr1	62295707	0.4158192213910986	chr1:62295707:C:T
chr1:62295806	['G', 'A']	98663	72699.10526902646	-630.0539935799047	0.0040213316581596	0.0045010027924586	0.8934301629177527	0.371629	0.371629	chr1	62295806	0.4298904032667809	chr1:62295806:G:A
chr1:62295950	['ACT', 'A']	98663	127697.53135801964	-3030.156299546484	0.0024689402174211	0.0044672560493486	0.5526748836752144	0.580487	0.580487	chr1	62295950	0.2362075018366621	chr1:62295950:ACT:A
chr1:62295975	['C', 'T']	98663	127693.5308714559	-3030.9338968264	0.0024397547790013	0.0044670249293123	0.5461699492635117	0.58495	0.58495	chr1	62295975	0.2328812546906874	chr1:62295975:C:T
chr1:62296240	['T', 'C']	98663	125722.56541307656	-2938.8764776724456	0.0018858363260515	0.0044372402618876	0.4250020766847672	0.670836	0.670836	chr1	62296240	0.173383639295185	chr1:62296240:T:C
chr1:62296516	['G', 'A']	98663	127720.30119113994	-3026.0188386334967	0.0025190808798497	0.0044673855677661	0.5638825755327292	0.572835	0.572835	chr1	62296516	0.241970454662333	chr1:62296516:G:A
chr1:62296583	['G', 'A']	98663	127717.3620207222	-3024.5435239849576	0.0025751965934349	0.004467642964405	0.5764105623372943	0.564339	0.564339	chr1	62296583	0.2484599357311495	chr1:62296583:G:A
chr1:62296954	['C', 'T']	98663	127715.13978985391	-3023.8875074833004	0.0025523149399728	0.0044683355940852	0.5712003689587095	0.567865	0.567865	chr1	62296954	0.2457548979573009	chr1:62296954:C:T
chr1:62298806	['G', 'A']	98663	59889.28410254332	-500.2773254851306	0.0069455161556554	0.0046927547277014	1.48005096338318	0.138863	0.138863	chr1	62298806	0.8574134564684052	chr1:62298806:G:A
chr1:62298991	['T', 'C']	98663	51198.01078713652	-2553.4478314511466	-0.0034854691503589	0.0048561848709014	-0.7177381510420051	0.47292	0.47292	chr1	62298991	0.3252123190867721	chr1:62298991:T:C
chr1:62299377	['T', 'C']	98663	133810.90605040654	-3491.9485298068166	-0.0017284167597787	0.0045553199290127	-0.3794281821504029	0.704371	0.704371	chr1	62299377	0.1521985328853961	chr1:62299377:T:C
chr1:62299789	['T', 'C']	98663	134202.24708757066	-3526.9003389631425	-0.0022996503928799	0.0045460493824414	-0.5058568879084404	0.612958	0.612958	chr1	62299789	0.2125692824035138	chr1:62299789:T:C
chr1:62300066	['C', 'T']	98663	50423.821065758246	-2655.6312988359546	-0.0041728851866151	0.0048657930089358	-0.857596116183284	0.391118	0.391118	chr1	62300066	0.4076921965234819	chr1:62300066:C:T
chr1:62300329	['T', 'C']	98663	3179.3222405806214	128.1005330213916	0.012216393526809	0.0170325871902977	0.7172365178772055	0.47323	0.47323	chr1	62300329	0.3249277314543511	chr1:62300329:T:C
chr1:62300855	['T', 'C']	98663	60182.78935147629	-522.8329705280302	0.0066572830594871	0.0046685406856405	1.425988013762748	0.153875	0.153875	chr1	62300855	0.8128319340606273	chr1:62300855:T:C
chr1:62300929	['G', 'A']	98663	4675.616066903192	203.8482979204104	0.0139374422150919	0.0141905773369996	0.9821617460730294	0.326023	0.326023	chr1	62300929	0.486751760604651	chr1:62300929:G:A
chr1:62301297	['T', 'A']	98663	50446.73737353258	-2671.2099171842506	-0.0045466156416806	0.0048650739432437	-0.934541940106509	0.350027	0.350027	chr1	62301297	0.4558984542247302	chr1:62301297:T:A
chr1:62301593	['C', 'T']	98663	54270.35329493132	-2362.015414253778	-0.0030975218439681	0.0047606958342411	-0.650644769550142	0.515277	0.515277	chr1	62301593	0.287959242355558	chr1:62301593:C:T
chr1:62301693	['G', 'A']	98663	50423.26557446853	-2672.200787518072	-0.00453937763457	0.0048662152304863	-0.9328353596304784	0.350907	0.350907	chr1	62301693	0.4548079682592273	chr1:62301693:G:A
chr1:62302281	['G', 'A']	98663	81559.0657148941	-851.1117026913328	0.0007892866846044	0.0043846654158721	0.1800106985922682	0.857145	0.857145	chr1	62302281	0.0669457038957655	chr1:62302281:G:A
chr1:62302321	['A', 'G']	98663	60204.57755561419	-516.8840326138786	0.0068324550682304	0.0046678981184828	1.4637112667855636	0.143276	0.143276	chr1	62302321	0.8438265516856636	chr1:62302321:A:G
chr1:62302381	['G', 'A']	98663	51133.32872421306	-2640.7905136989125	-0.0043385635076913	0.0048437473908817	-0.8957039163228535	0.370413	0.370413	chr1	62302381	0.4313137797406683	chr1:62302381:G:A
chr1:62302421	['G', 'T']	98663	60205.983932282405	-522.6165697270189	0.0067414058348435	0.0046671817226429	1.4444275443866594	0.148622	0.148622	chr1	62302421	0.827916898708628	chr1:62302421:G:T
chr1:62302783	['C', 'A']	98663	50431.24522257483	-2680.270457328066	-0.0047235707784245	0.0048657709484028	-0.9707754081550052	0.331663	0.331663	chr1	62302783	0.4793029752460053	chr1:62302783:C:A
chr1:62304259	['C', 'A']	98663	131107.53641746246	-3378.9451202350783	-0.0028069907219619	0.0044940437821172	-0.6246024422662562	0.532233	0.532233	chr1	62304259	0.2738982014238832	chr1:62304259:C:A
chr1:62305292	['T', 'C']	98663	2485.4061447161007	190.91586832257747	0.0286323179497255	0.0194137187787922	1.4748497326026926	0.140256	0.140256	chr1	62305292	0.8530785510261348	chr1:62305292:T:C
chr1:62305394	['C', 'T']	98663	20227.94559685303	-718.6140000110091	0.0088622709387305	0.0069985531977863	1.2663004321427054	0.205409	0.205409	chr1	62305394	0.6873805316992709	chr1:62305394:C:T
chr1:62305417	['T', 'C']	98663	2438.296560602528	192.2675437714265	0.0306793422406794	0.0194308836618563	1.5788958842311576	0.114363	0.114363	chr1	62305417	0.941714460638666	chr1:62305417:T:C
chr1:62305514	['T', 'C']	98663	62311.47260926892	-336.4413661130837	0.0093011968393925	0.0046355289456772	2.00650172793466	0.0448055	0.0448055	chr1	62305514	1.3486686718715075	chr1:62305514:T:C
chr1:62305578	['A', 'T']	98663	62389.33774323809	-343.351774422437	0.0092767418434862	0.004634236553264	2.0017842716622525	0.0453107	0.0453107	chr1	62305578	1.343799228401502	chr1:62305578:A:T
chr1:62305632	['A', 'C']	98663	63975.240099462266	-290.97757694704154	0.009221086266325	0.0046082655726254	2.0009884675703327	0.0453964	0.0453964	chr1	62305632	1.3429785859562338	chr1:62305632:A:C
chr1:62305737	['C', 'G']	98663	157679.57979564526	-4420.756011585227	0.0020142087105708	0.0053194868427085	0.3786471834838282	0.704951	0.704951	chr1	62305737	0.151841069064176	chr1:62305737:C:G
chr1:62305787	['A', 'G']	98663	63197.13766602451	-240.84764469495389	0.0090644856368669	0.004626022174517	1.9594557256555265	0.0500623	0.0500623	chr1	62305787	1.300489201584319	chr1:62305787:A:G
chr1:62306430	['T', 'C']	98663	39534.013949291904	157.74256194702508	0.0060229601454559	0.0054384677022263	1.107473736212563	0.268092	0.268092	chr1	62306430	0.5717161453893433	chr1:62306430:T:C
chr1:62306529	['C', 'T']	98663	50673.731271414974	-2612.6881475199225	-0.001389167356944	0.0048816256236545	-0.2845706459366112	0.775974	0.775974	chr1	62306529	0.1101528300893605	chr1:62306529:C:T
chr1:62306571	['C', 'T']	98663	154196.3171616827	-4234.738071869597	0.0042748427239016	0.0051632048692044	0.8279436575136829	0.407704	0.407704	chr1	62306571	0.3896550276466761	chr1:62306571:C:T
chr1:62306867	['T', 'C']	98663	2463.0499285431933	194.716060525283	0.0295819390434817	0.0193402195423368	1.5295554933451063	0.12613	0.12613	chr1	62306867	0.8991816042684635	chr1:62306867:T:C
chr1:62306910	['G', 'C']	98663	60555.73031965044	-93.60271822588884	0.0093580952122091	0.0046870689425981	1.9965772483435693	0.0458739	0.0458739	chr1	62306910	1.338434336465362	chr1:62306910:G:C
chr1:62307154	['TG', 'T']	98663	2398.3646297948267	171.42537988696	0.0262485135189044	0.0195697554552675	1.341279587213196	0.179833	0.179833	chr1	62307154	0.7451306106958848	chr1:62307154:TG:T
chr1:62307343	['G', 'A']	98663	2477.3515291589374	190.3755954144666	0.0280443615644746	0.0192773316251514	1.4547844125835687	0.145732	0.145732	chr1	62307343	0.8364450748772088	chr1:62307343:G:A
chr1:62307661	['G', 'A']	98663	2398.145838612567	171.7355071264169	0.0263406993302308	0.0195697233958453	1.3459924188720491	0.178308	0.178308	chr1	62307661	0.7488291712502567	chr1:62307661:G:A
chr1:62307755	['C', 'T']	98663	53125.18163161644	-2671.433646206376	-0.0019986819028055	0.0049652757184598	-0.4025319068133187	0.687293	0.687293	chr1	62307755	0.1628580793076643	chr1:62307755:C:T
chr1:62308032	['C', 'T']	98663	102801.00657954764	-1595.410237901981	0.0040606687026434	0.0043271168925604	0.938423620962232	0.348029	0.348029	chr1	62308032	0.458384566354477	chr1:62308032:C:T
chr1:62308236	['C', 'T']	98663	46843.74785358783	-2339.856676379412	0.0005846710845252	0.005018069465094	0.1165131508426125	0.907246	0.907246	chr1	62308236	0.0422749379047629	chr1:62308236:C:T
chr1:62308798	['A', 'G']	98663	107869.21302584896	-3092.4991264270384	0.0055485664627129	0.0042610769449018	1.302151201318134	0.192868	0.192868	chr1	62308798	0.7147398230365907	chr1:62308798:A:G
chr1:62308952	['C', 'T']	98663	24993.75997364687	-1470.104649678635	-0.0053528130464743	0.0063989345497387	-0.8365162989036815	0.402867	0.402867	chr1	62308952	0.3948383054705525	chr1:62308952:C:T
chr1:62309615	['C', 'T']	98663	48722.9506563276	-2606.1163578305727	-0.0008756956784643	0.0049508934573321	-0.1768762923321403	0.859606	0.859606	chr1	62309615	0.0657005618197318	chr1:62309615:C:T
chr1:62310270	['G', 'T']	98663	8182.331728478903	-237.1130701319756	-0.0183618461655158	0.0106635727656285	-1.7219225271947234	0.0850867	0.0850867	chr1	62310270	1.070138319680647	chr1:62310270:G:T
chr1:62310467	['G', 'A']	98663	43043.235182613455	-2188.9940036360954	0.0022566330931369	0.0051765857754526	0.4359307835364884	0.662888	0.662888	chr1	62310467	0.1785598427730169	chr1:62310467:G:A
chr1:62310625	['G', 'A']	98663	48714.93750823595	-2589.1861144786267	-0.001265667324789	0.0049493910823022	-0.2557218259261721	0.798166	0.798166	chr1	62310625	0.0979067760845425	chr1:62310625:G:A
chr1:62311300	['A', 'AC']	98663	161669.77211763625	-5506.387865998301	0.0026427878453903	0.0055173547182984	0.4789954571210512	0.631943	0.631943	chr1	62311300	0.199322092448392	chr1:62311300:A:AC
chr1:62311307	['T', 'G']	98663	161673.57966709917	-5509.8563453834495	0.0025405027606919	0.0055174446308374	0.4604491627324952	0.645195	0.645195	chr1	62311307	0.1903090068764169	chr1:62311307:T:G
chr1:62312627	['A', 'G']	98663	112633.11507385373	-2886.009617704373	0.0034103531408537	0.0043077955157765	0.7916701543432033	0.428555	0.428555	chr1	62312627	0.3679934335688279	chr1:62312627:A:G
chr1:62312876	['A', 'T']	98663	153901.27828687278	-4291.29093163131	0.0061447254431132	0.0051276263335666	1.1983567138830908	0.230781	0.230781	chr1	62312876	0.636799949133378	chr1:62312876:A:T
chr1:62312973	['TTC', 'T']	98663	84192.61345449745	-3898.951947770004	-0.0053479615561788	0.0043165900225444	-1.2389320107417772	0.215374	0.215374	chr1	62312973	0.6668067260058542	chr1:62312973:TTC:T
chr1:62313004	['C', 'T']	98663	48793.40728463394	-2703.0673436056736	-0.0022799702504727	0.0049540401539965	-0.4602244187773551	0.645356	0.645356	chr1	62313004	0.1902006478701488	chr1:62313004:C:T
chr1:62313040	['G', 'A']	98663	47776.200488625786	-2653.185818532153	-0.0021253700326826	0.0049907035746042	-0.425865812487409	0.670207	0.670207	chr1	62313040	0.1737910404734461	chr1:62313040:G:A
chr1:62313086	['A', 'G']	98663	48543.920174753934	-2575.2843738983483	-0.0013069369036516	0.0049591684880074	-0.2635395241787343	0.792135	0.792135	chr1	62313086	0.1012007972504426	chr1:62313086:A:G
chr1:62313884	['A', 'G']	98663	18448.68288158615	-906.9130514586964	-0.0007788745677155	0.0072880241367622	-0.106870470390839	0.914892	0.914892	chr1	62313884	0.0386301699470563	chr1:62313884:A:G
chr1:62315017	['C', 'T']	98663	117251.82610899355	-3785.634975446472	0.0037571506318998	0.0043372402710756	0.8662537459489342	0.386353	0.386353	chr1	62315017	0.413015711144105	chr1:62315017:C:T
chr1:62316832	['T', 'C']	98663	119498.0681779012	-3776.601188613077	0.0024588933342737	0.0043533049911079	0.5648336928600814	0.572188	0.572188	chr1	62316832	0.2424612545147319	chr1:62316832:T:C
chr1:62317102	['A', 'G']	98663	121244.97543841862	-3501.315256846966	0.0039049669217919	0.0043716549548834	0.8932468280530304	0.371727	0.371727	chr1	62317102	0.4297758932353206	chr1:62317102:A:G
chr1:62317845	['A', 'C']	98663	119761.27683667369	-3776.5584240017743	0.0016333697926389	0.0043565778249343	0.3749203751831395	0.70772	0.70772	chr1	62317845	0.1501385311618661	chr1:62317845:A:C
chr1:62318984	['G', 'A']	98663	120842.2479802946	-3915.244975749113	0.0028671018383413	0.0043712759002939	0.6558958765674147	0.511893	0.511893	chr1	62318984	0.2908208092701476	chr1:62318984:G:A
chr1:62320683	['G', 'T']	98663	121181.88008636948	-3874.233299433137	0.0028811014406004	0.0043703502275821	0.6592381137825604	0.509744	0.509744	chr1	62320683	0.2926478774325631	chr1:62320683:G:T
chr1:62321199	['G', 'C']	98663	44823.08874450099	-296.6253611070738	0.0017788814629256	0.0051770778871619	0.3436072436416002	0.731142	0.731142	chr1	62321199	0.1359982676011165	chr1:62321199:G:C
chr1:62322031	['G', 'A']	98663	14823.2019259034	-836.276159335309	-0.0095667844968453	0.0080644301605672	-1.1862939236084171	0.235509	0.235509	chr1	62322031	0.6279924916108751	chr1:62322031:G:A
chr1:62322148	['G', 'A']	98663	42063.821413727725	-1702.108111828731	-0.0074563800639585	0.0051816012955023	-1.4390107688198202	0.150151	0.150151	chr1	62322148	0.82347177107049	chr1:62322148:G:A
chr1:62322840	['C', 'T']	98663	121115.00637665876	-3823.9697239761786	0.0036199401579949	0.0043700799694115	0.82834643377987	0.407476	0.407476	chr1	62322840	0.3898979657571694	chr1:62322840:C:T
chr1:62324576	['C', 'T']	98663	43190.156468524925	-1711.9645161027888	-0.0047088484654301	0.0052527970523972	-0.8964459160441196	0.370017	0.370017	chr1	62324576	0.4317783223206051	chr1:62324576:C:T
chr1:62324878	['G', 'A']	98663	26683.62271303607	-573.5778222373079	0.0015631680017363	0.0062298496856368	0.2509158455845682	0.80188	0.80188	chr1	62324878	0.0958906182957871	chr1:62324878:G:A
chr1:62325107	['G', 'T']	98663	41478.35440043066	-1720.2494988107248	-0.0062048370937946	0.0052147438147154	-1.1898642223392213	0.234103	0.234103	chr1	62325107	0.6305930208394819	chr1:62325107:G:T
chr1:62325628	['G', 'C']	98663	122151.85685902828	-3855.21125018128	0.0029822631806624	0.0043788304633636	0.6810638606847641	0.495833	0.495833	chr1	62325628	0.3046645722818503	chr1:62325628:G:C
chr1:62328049	['CA', 'C']	98663	55630.71306921862	-2168.126718203928	-0.0003661944717258	0.0047268192699991	-0.0774716465361977	0.938249	0.938249	chr1	62328049	0.0276818897922723	chr1:62328049:CA:C
chr1:62328342	['C', 'T']	98663	108015.46459239432	-3389.9947329039696	-0.000144549829088	0.0042793328013813	-0.0337785902141991	0.973054	0.973054	chr1	62328342	0.011863057726227	chr1:62328342:C:T
chr1:62329005	['G', 'A']	98663	107988.98499624904	-3393.233618533783	-0.0001393212348191	0.0042784927683214	-0.0325631577200912	0.974023	0.974023	chr1	62329005	0.0114307878286243	chr1:62329005:G:A
chr1:62331040	['C', 'T']	98663	107643.27549220387	-3384.1536524625617	0.0003208025825231	0.0042784577134238	0.074980893586162	0.94023	0.94023	chr1	62331040	0.0267658958550638	chr1:62331040:C:T
chr1:62331225	['T', 'C']	98663	164830.09529699205	-5372.513932149772	0.0011318095224939	0.0057454866833693	0.1969910618311945	0.843835	0.843835	chr1	62331225	0.0737424652167256	chr1:62331225:T:C
chr1:62332181	['C', 'G']	98663	171798.67140714006	-5471.140178422651	-0.00014805124291	0.006338147402275	-0.023358756670264	0.981364	0.981364	chr1	62332181	0.0081698775636951	chr1:62332181:C:G
chr1:62332434	['G', 'A']	98663	105948.25527644306	-3583.266070509322	0.0005954894862563	0.0042753156353062	0.1392855024173395	0.889225	0.889225	chr1	62332434	0.0509883358859774	chr1:62332434:G:A
chr1:62332998	['T', 'A']	98663	86717.5785407986	-3687.926160665192	0.001408056336779	0.0042966095840485	0.3277133538049445	0.743129	0.743129	chr1	62332998	0.1289357903776842	chr1:62332998:T:A
chr1:62333780	['G', 'A']	98663	171030.53526609222	-5511.459307903628	0.0029096766498969	0.0062514471973575	0.465440490503847	0.641617	0.641617	chr1	62333780	0.1927241376971113	chr1:62333780:G:A
chr1:62333800	['C', 'T']	98663	20937.0319431491	79.72370645332254	7.634208599953975e-05	0.0070503736945742	0.0108280907235158	0.991361	0.991361	chr1	62333800	0.003768170177639	chr1:62333800:C:T
chr1:62334345	['A', 'G']	98663	166946.22876923386	-5366.940478098524	0.0046370190773122	0.0058944028437795	0.786681738626972	0.43147	0.43147	chr1	62334345	0.3650493952845592	chr1:62334345:A:G
chr1:62335569	['A', 'G']	98663	171010.53263051194	-5342.262711401885	0.0024233982660083	0.0062507287675436	0.387698515826122	0.69824	0.69824	chr1	62335569	0.1559952754277709	chr1:62335569:A:G
chr1:62335839	['A', 'G']	98663	165690.43485885157	-5349.829738588977	0.0035628950409766	0.0057961021785991	0.6147053539069465	0.538751	0.538751	chr1	62335839	0.2686119107169125	chr1:62335839:A:G
chr1:62336114	['G', 'A']	98663	4154.7579907750005	-47.79296721883634	-0.0038803199084786	0.0148396887376393	-0.2614825672614402	0.793721	0.793721	chr1	62336114	0.1003321291268079	chr1:62336114:G:A
chr1:62336437	['G', 'A']	98663	166455.24530922144	-5290.346925698562	0.0024620218075844	0.0058528256132263	0.4206552476159179	0.674008	0.674008	chr1	62336437	0.1713349486646266	chr1:62336437:G:A
chr1:62337276	['G', 'C']	98663	89089.15631969509	-3769.126471053044	8.499045884742902e-06	0.0042871473655664	0.0019824478050383	0.998418	0.998418	chr1	62337276	0.000687597903832	chr1:62337276:G:C
chr1:62337389	['C', 'T']	98663	75086.74293650714	-1838.7660631403069	0.0005706525143403	0.00439828153606	0.1297444262405239	0.896769	0.896769	chr1	62337389	0.0473194130821696	chr1:62337389:C:T
chr1:62337408	['A', 'G']	98663	106448.57821639646	-3413.7537152442223	0.0011580313730134	0.004282605625817	0.2704034585936187	0.78685	0.78685	chr1	62337408	0.1041080508445224	chr1:62337408:A:G
chr1:62337519	['G', 'A']	98663	166811.6701030928	-5296.830977685628	0.0013189931157642	0.0058785535778886	0.2243737508365176	0.822467	0.822467	chr1	62337519	0.0848815183085851	chr1:62337519:G:A
chr1:62338143	['C', 'T']	98663	168802.50709622484	-5589.492372049945	-0.0022125638208108	0.0060296749157063	-0.3669457892410469	0.71366	0.71366	chr1	62338143	0.1465086443753444	chr1:62338143:C:T
chr1:62338865	['C', 'T']	98663	52166.34479123374	-1658.0738487451424	-0.0004338798213747	0.0047985321065388	-0.0904192806761777	0.927954	0.927954	chr1	62338865	0.032473551842902	chr1:62338865:C:T
chr1:62338874	['G', 'T']	98663	19684.596107647867	-680.4239097883083	-0.0097272056948906	0.0071037224244083	-1.3693110616862076	0.170905	0.170905	chr1	62338874	0.7672452313656009	chr1:62338874:G:T
chr1:62339048	['A', 'G']	98663	32342.244883270647	-935.000450530927	-0.0023668464219919	0.0057429837941063	-0.4121283477102809	0.680246	0.680246	chr1	62339048	0.1673340032902629	chr1:62339048:A:G
chr1:62339468	['G', 'C']	98663	87190.37206662002	-2123.373391603319	0.0072959217872227	0.004278202410958	1.7053708745839593	0.0881284	0.0881284	chr1	62339468	1.0548841145650338	chr1:62339468:G:C
chr1:62339647	['T', 'A']	98663	34221.85598434854	-698.1644639778383	-0.0016440824817724	0.0056312959830183	-0.2919545494909718	0.770322	0.770322	chr1	62339647	0.1133276987347142	chr1:62339647:T:A
chr1:62340119	['G', 'A']	98663	2204.2680966234507	29.70703129543483	0.0121972237538199	0.0202082911350017	0.6035752193164791	0.546127	0.546127	chr1	62340119	0.2627063518271252	chr1:62340119:G:A
chr1:62340121	['A', 'G']	98663	2204.357476659199	29.80576305210161	0.0122627566638406	0.0202083016339423	0.6068177764747833	0.543973	0.543973	chr1	62340121	0.2644226558937581	chr1:62340121:A:G
chr1:62341374	['T', 'C']	98663	30251.477009512582	-447.3801634440141	7.841774409236644e-05	0.0059290018658771	0.0132261290966494	0.989447	0.989447	chr1	62341374	0.0046074639376274	chr1:62341374:T:C
chr1:62341738	['C', 'T']	98663	4119.166999462796	299.75035645424964	0.0022918895757108	0.0152926073562452	0.1498691179548814	0.880868	0.880868	chr1	62341738	0.0550891666920103	chr1:62341738:C:T
chr1:62341865	['G', 'T']	98663	2338.04739461388	33.59976071492336	0.0009394970545234	0.019815508218787	0.0474122108880714	0.962185	0.962185	chr1	62341865	0.016741417822154	chr1:62341865:G:T
chr1:62342206	['C', 'CT']	98663	3590.145551850313	238.59305344381124	0.0030739387682924	0.0162271182052442	0.1894322041296898	0.849754	0.849754	chr1	62342206	0.0707067824096994	chr1:62342206:C:CT
chr1:62343094	['G', 'A']	98663	25919.88982483882	-742.6380640910921	-0.00018588249412	0.0062856101642578	-0.0295727048389048	0.976408	0.976408	chr1	62343094	0.0103686709369239	chr1:62343094:G:A
chr1:62343382	['T', 'C']	98663	2164.888604813584	5.834150358354554	0.0046317713992528	0.0206028985429841	0.224811639468568	0.822126	0.822126	chr1	62343382	0.0850616168745541	chr1:62343382:T:C
chr1:62343696	['A', 'G']	98663	3522.464125696908	231.21807658291743	0.0031386450186493	0.0163734733618087	0.191690849540226	0.847985	0.847985	chr1	62343696	0.0716118299070184	chr1:62343696:A:G
chr1:62345108	['T', 'A']	98663	25899.837556762897	-741.673334484413	-4.540846038472146e-05	0.0062865296598959	-0.0072231362677564	0.994237	0.994237	chr1	62345108	0.0025100788586279	chr1:62345108:T:A
chr1:62346077	['G', 'A']	98663	45313.26691672159	-1652.917044977932	-0.0051514405141793	0.0050422905749498	-1.0216468959111091	0.306951	0.306951	chr1	62346077	0.5129309474155475	chr1:62346077:G:A
chr1:62347403	['C', 'T']	98663	45127.40345061784	-2064.686536417397	-0.0072356155291725	0.0050569512407052	-1.4308256466723288	0.152483	0.152483	chr1	62347403	0.8167785721711938	chr1:62347403:C:T
chr1:62347404	['A', 'C']	98663	2538.308724696152	309.5929052866672	-0.0224740104302835	0.0199120937382599	-1.1286613414791782	0.259043	0.259043	chr1	62347404	0.5866281389585934	chr1:62347404:A:C
chr1:62348716	['C', 'T']	98663	50311.11914729705	-1426.7790527525822	-0.0073145739285844	0.0048861528487436	-1.4970006373143043	0.134396	0.134396	chr1	62348716	0.8716136569055493	chr1:62348716:C:T
chr1:62348984	['C', 'CAGAT']	98663	52543.97680289562	-1236.046553069077	-0.0074157874953498	0.0048330637027224	-1.5343864578429816	0.124938	0.124938	chr1	62348984	0.9033054504943346	chr1:62348984:C:CAGAT
chr1:62350805	['G', 'T']	98663	54527.00104435992	-1221.158360633201	-0.0051307668249917	0.0047736416989466	-1.074811883372789	0.282462	0.282462	chr1	62350805	0.5490399701467054	chr1:62350805:G:T
chr1:62351187	['G', 'A']	98663	52435.51011509401	-1450.4575007777808	-0.0061200620230704	0.0048217482306243	-1.269262045703687	0.204351	0.204351	chr1	62351187	0.6896232327093279	chr1:62351187:G:A
chr1:62352546	['T', 'C']	98663	55160.740729101184	-1135.8671823981497	-0.0056351880839546	0.0047596634966974	-1.1839467407443214	0.236437	0.236437	chr1	62352546	0.6262845597770134	chr1:62352546:T:C
chr1:62353396	['A', 'G']	98663	12522.680789585736	-268.8079175477872	-0.0065577054893919	0.0087520427373914	-0.7492771329115415	0.453692	0.453692	chr1	62353396	0.3432388786279373	chr1:62353396:A:G
chr1:62353946	['G', 'A']	98663	157325.2968756336	-5158.543805567626	-0.0060817757490464	0.0053011698857837	-1.1472516218271014	0.25128	0.25128	chr1	62353946	0.5998420766095516	chr1:62353946:G:A
chr1:62354330	['G', 'A']	98663	54386.67844687756	-1272.2995197121325	-0.005414747999311	0.0047672264932862	-1.1358277201506457	0.256031	0.256031	chr1	62354330	0.5917074475246566	chr1:62354330:G:A
chr1:62354349	['A', 'G']	98663	2744.08343807014	148.6844977480674	0.0206631911344231	0.0183447327801144	1.126382781482755	0.260006	0.260006	chr1	62354349	0.5850166299644692	chr1:62354349:A:G
chr1:62357243	['C', 'T']	98663	54675.637476936805	-1209.6655927086713	-0.0076981095655662	0.0047659430517362	-1.6152332249882615	0.106263	0.106263	chr1	62357243	0.973617927320935	chr1:62357243:C:T
chr1:62357489	['C', 'A']	98663	55556.13561761871	-1102.2652537527906	-0.0075416801692852	0.0047532964787027	-1.586621033019059	0.112602	0.112602	chr1	62357489	0.94845389561922	chr1:62357489:C:A
chr1:62357932	['G', 'C']	98663	2077.189480406269	14.587631686004787	0.0088220527150481	0.020916195421251	0.421780947126019	0.673186	0.673186	chr1	62357932	0.1718649244638448	chr1:62357932:G:C
chr1:62358523	['G', 'A']	98663	2032.205974476194	11.149689313933402	0.0111683632837065	0.0211309551091674	0.5285309265959909	0.597132	0.597132	chr1	62358523	0.223929654574314	chr1:62358523:G:A
chr1:62358814	['A', 'G']	98663	17041.11710961767	49.87680994119385	-0.0040998620279012	0.0076520031064266	-0.5357893836266188	0.592105	0.592105	chr1	62358814	0.2276012715252602	chr1:62358814:A:G
chr1:62359119	['T', 'C']	98663	55259.84121481214	-1164.2104535640126	-0.0067830604493178	0.0047507259188178	-1.427794523453734	0.153354	0.153354	chr1	62359119	0.8143048916392941	chr1:62359119:T:C
chr1:62359270	['G', 'A']	98663	16895.712466929544	39.13623733392093	-0.0047976045993608	0.0076708538638298	-0.6254329289184978	0.531688	0.531688	chr1	62359270	0.2743431414398059	chr1:62359270:G:A
chr1:62359488	['G', 'T']	98663	3972.427133479237	-252.7118066094605	-0.020588105286049	0.0151151201677541	-1.3620867751994894	0.173174	0.173174	chr1	62359488	0.7615173115342639	chr1:62359488:G:T
chr1:62360176	['T', 'C']	98663	59549.885164159896	-1436.9673676405612	-0.0097023428088119	0.004654828863539	-2.084360798913531	0.0371299	0.0371299	chr1	62360176	1.4302762204346726	chr1:62360176:T:C
chr1:62360325	['A', 'G']	98663	58445.823048669234	-1467.4148307241312	-0.0094075566691283	0.0047131330004439	-1.9960303832381072	0.0459334	0.0459334	chr1	62360325	1.337871406822705	chr1:62360325:A:G
chr1:62360329	['T', 'G']	98663	59489.31553175315	-1474.4755364400753	-0.0087323753646844	0.0047628614747458	-1.833430472623681	0.0667416	0.0667416	chr1	62360329	1.1756033861912367	chr1:62360329:T:G
chr1:62360981	['C', 'T']	98663	11835.0962654207	-653.001432139711	-0.0005997562207105	0.0091136566900377	-0.0658085158470108	0.94753	0.94753	chr1	62360981	0.023407030828808	chr1:62360981:C:T
chr1:62363405	['T', 'G']	98663	82123.15012266085	-2544.2586487269427	0.000367068521127	0.0043428378307011	0.0845227327007515	0.932641	0.932641	chr1	62363405	0.0302854963634436	chr1:62363405:T:G
chr1:62367731	['T', 'C']	98663	13012.791347800969	-623.6791856937792	0.0058719512214331	0.0085874886690423	0.6837797926419832	0.494116	0.494116	chr1	62367731	0.306171082967078	chr1:62367731:T:C
chr1:62367753	['A', 'G']	98663	7658.310483584873	-430.56175386457807	-0.0005933452767606	0.0110269939194467	-0.053808434202018	0.957088	0.957088	chr1	62367753	0.0190481289343688	chr1:62367753:A:G
chr1:62367882	['G', 'A']	98663	107821.78486916142	-3721.272538578861	0.0012213535139714	0.004275401379886	0.2856699068577361	0.775132	0.775132	chr1	62367882	0.1106243336354507	chr1:62367882:G:A
chr1:62368067	['G', 'A']	98663	35744.709782057784	-1263.9799479700514	0.0035765294428694	0.0055119891753708	0.6488636550395197	0.516428	0.516428	chr1	62368067	0.2869902189311176	chr1:62368067:G:A
chr1:62368358	['C', 'T']	98663	34067.14345521079	-1234.8562749432094	0.0021841245940233	0.0056193915354729	0.3886763504973484	0.697516	0.697516	chr1	62368358	0.1564458258579301	chr1:62368358:C:T
chr1:62368423	['C', 'CT']	98663	19438.576159343163	-128.4698229968804	0.0071941364226148	0.007158287956078	1.005007966535692	0.314895	0.314895	chr1	62368423	0.5018342351705348	chr1:62368423:C:CT
chr1:62369028	['T', 'C']	98663	36131.056548494016	-1291.161650963708	0.0030473736233892	0.0054885789657943	0.5552208763654316	0.578745	0.578745	chr1	62369028	0.2375127479943612	chr1:62369028:T:C
chr1:62369619	['T', 'A']	98663	52559.5234827212	-2449.629612205015	-0.0044773472763845	0.0048137718033664	-0.9301120741230994	0.352315	0.352315	chr1	62369619	0.4530688661047377	chr1:62369619:T:A
chr1:62369813	['G', 'A']	98663	35004.03132412871	-1393.5814877146065	0.0042559612138068	0.005556750331585	0.7659083024867186	0.443733	0.443733	chr1	62369813	0.3528782720159862	chr1:62369813:G:A
chr1:62369972	['G', 'A']	98663	51672.66440918538	-2428.054572577402	-0.0038775636280088	0.0048423409507122	-0.8007622072622792	0.423271	0.423271	chr1	62369972	0.3733814857698277	chr1:62369972:G:A
chr1:62370147	['A', 'C']	98663	35236.35707769038	-1387.6129194964892	0.004227765891864	0.0055429981872658	0.7627218608111271	0.445631	0.445631	chr1	62370147	0.3510246054001899	chr1:62370147:A:C
chr1:62370265	['T', 'C']	98663	18104.38546376077	-93.9008118663495	0.0064677259233174	0.0073837589390952	0.875939474279466	0.381065	0.381065	chr1	62370265	0.4190009384094202	chr1:62370265:T:C
chr1:62370743	['T', 'C']	98663	89024.85087336908	-3686.764080471717	-0.001553416281461	0.0042831808602753	-0.3626781899098076	0.716846	0.716846	chr1	62370743	0.1445741337795607	chr1:62370743:T:C
chr1:62371305	['C', 'T']	98663	108032.23450582866	-3813.969892549759	-0.0006959773194746	0.004274060631608	-0.1628374933026705	0.870647	0.870647	chr1	62371305	0.0601578920951206	chr1:62371305:C:T
chr1:62373880	['A', 'G']	98663	18441.51314288022	-67.19530230010014	0.0059309506657692	0.0073420290160172	0.8078081212741639	0.419203	0.419203	chr1	62373880	0.3775756180119641	chr1:62373880:A:G
chr1:62373896	['T', 'C']	98663	108128.24715661428	-3792.4599717444	-0.0004212459250175	0.0042767151934005	-0.0984975398098853	0.921537	0.921537	chr1	62373896	0.0354872230349882	chr1:62373896:T:C
chr1:62374432	['T', 'C']	98663	54414.44251026516	-2525.098334572182	-0.0038918161162941	0.0047616234468893	-0.8173296691145449	0.413742	0.413742	chr1	62374432	0.383270390532103	chr1:62374432:T:C
chr1:62374528	['T', 'C']	98663	34033.96874398047	-1386.0218870720255	0.002900140161665	0.0056210271475407	0.5159448772514678	0.605894	0.605894	chr1	62374528	0.2176033481798086	chr1:62374528:T:C
chr1:62375115	['A', 'G']	98663	52971.49611703639	-1351.6088830475103	0.0044796523953265	0.0047804963547146	0.9370684679863016	0.348726	0.348726	chr1	62375115	0.4575156716788487	chr1:62375115:A:G
chr1:62375146	['T', 'C']	98663	57067.56818020537	-2716.114618113587	-0.0049542626865827	0.0046945946464152	-1.05531213229789	0.291285	0.291285	chr1	62375146	0.5356818792067259	chr1:62375146:T:C
chr1:62375328	['A', 'G']	98663	6614.779848994976	59.442604668592494	0.0024937975651749	0.0118845777464497	0.2098347638745491	0.833797	0.833797	chr1	62375328	0.0789396717976197	chr1:62375328:A:G
chr1:62375737	['G', 'A']	98663	6418.520439916882	-20.793374718301788	0.0121732466484301	0.011983458259971	1.015837530731263	0.309709	0.309709	chr1	62375737	0.5090461740634754	chr1:62375737:G:A
chr1:62376231	['C', 'A']	98663	124076.3637174871	-3866.922071338976	0.0082189855904072	0.0043989344276837	1.868403752209384	0.0617088	0.0617088	chr1	62376231	1.2096528988691246	chr1:62376231:C:A
chr1:62376578	['C', 'T']	98663	58261.4393612167	-1531.7952232614186	-0.0035705264734084	0.0046756997423238	-0.7636346793376162	0.445087	0.445087	chr1	62376578	0.3515550903068168	chr1:62376578:C:T
chr1:62377006	['G', 'A']	98663	56781.208105669706	-1794.9330269517077	-0.0049393655534708	0.0047059941854695	-1.0495902372174253	0.293909	0.293909	chr1	62377006	0.5317871148784195	chr1:62377006:G:A
chr1:62377904	['C', 'T']	98663	128981.60424798507	-4461.140719271427	0.0058740871722975	0.0044737116057922	1.3130232097867582	0.189178	0.189178	chr1	62377904	0.7231293702288237	chr1:62377904:C:T
chr1:62378915	['G', 'A']	98663	131563.00300084142	-4462.066256348909	0.0073326280707149	0.0045116657402047	1.6252596032041682	0.10411	0.10411	chr1	62378915	0.9825075535227248	chr1:62378915:G:A
chr1:62379247	['C', 'T']	98663	130139.03713280392	-4279.480940895564	0.0066279433444677	0.0044873429166188	1.4770307212139149	0.139671	0.139671	chr1	62379247	0.8548937574319302	chr1:62379247:C:T
chr1:62380716	['T', 'A']	98663	131001.48276600517	-4313.703737218542	0.0061402873216435	0.0045383549124642	1.3529764507354036	0.176066	0.176066	chr1	62380716	0.7543245022838353	chr1:62380716:T:A
chr1:62380918	['A', 'G']	98663	133087.3577786748	-4497.824180641534	0.0076837422063989	0.0046556557099749	1.6504103149071323	0.0988622	0.0988622	chr1	62380918	1.004969729327101	chr1:62380918:A:G
chr1:62381281	['A', 'G']	98663	132091.64170110627	-4476.124208010238	0.0070455241054239	0.0045402521884948	1.5517913571579889	0.120715	0.120715	chr1	62381281	0.9182387612823336	chr1:62381281:A:G
chr1:62382419	['G', 'A']	98663	129893.9782198699	-4400.897315103249	0.0049104281811295	0.0044837556519314	1.0951596300780388	0.273449	0.273449	chr1	62382419	0.5631236604966052	chr1:62382419:G:A
chr1:62382442	['C', 'T']	98663	181589.2454993309	-5621.332181495038	0.0122585925717262	0.0078323015662827	1.5651328626694128	0.117555	0.117555	chr1	62382442	0.9297588941763968	chr1:62382442:C:T
chr1:62383956	['T', 'C']	98663	132319.75241252076	-4429.503051486262	0.0077279410072547	0.004520884493861	1.7093869612790489	0.0873824	0.0873824	chr1	62383956	1.0585760313540458	chr1:62383956:T:C
chr1:62384595	['A', 'T']	98663	132225.4222402433	-4385.451973079263	0.0086654673553128	0.0045198062142628	1.9172209923442527	0.0552127	0.0552127	chr1	62384595	1.2579610145619144	chr1:62384595:A:T
chr1:62386083	['T', 'C']	98663	131564.66993106247	-4448.676391880056	0.008995375389525	0.0045110207533703	1.9940886733461296	0.0461451	0.0461451	chr1	62386083	1.3358744085263108	chr1:62386083:T:C
chr1:62386204	['G', 'A']	98663	171596.87066527453	-6296.142420297034	0.0049434857211035	0.0063649968178865	0.7766674300938631	0.437357	0.437357	chr1	62386204	0.3591639180992919	chr1:62386204:G:A
chr1:62386262	['A', 'C']	98663	171657.43901598462	-6300.493842802975	0.0050427668178481	0.0063712382114929	0.7914892914773647	0.42866	0.42866	chr1	62386262	0.36788704037499	chr1:62386262:A:C
chr1:62386366	['C', 'T']	98663	171758.70431186527	-6273.479669047022	0.004789930437351	0.0063772521735962	0.7510962883328997	0.452597	0.452597	chr1	62386366	0.3442883290550942	chr1:62386366:C:T
chr1:62387437	['T', 'C']	98663	167812.51298556483	-6094.02214381668	0.002381870003143	0.0059729811569621	0.3987740695225062	0.690061	0.690061	chr1	62387437	0.1611125168099279	chr1:62387437:T:C
chr1:62387446	['C', 'T']	98663	31772.86441090308	-1634.9271115647296	-0.009042068852329	0.0058087346002099	-1.556633152425694	0.119561	0.119561	chr1	62387446	0.9224104612083198	chr1:62387446:C:T
chr1:62387475	['A', 'G']	98663	167357.53257641027	-6178.3475173969055	0.002040052251192	0.0059465769745141	0.3430632883313043	0.731552	0.731552	chr1	62387475	0.1357547980275163	chr1:62387475:A:G
chr1:62387746	['G', 'A']	98663	167371.55225000498	-6174.258876964431	0.0020138253968176	0.0059493338176059	0.3384959490520039	0.73499	0.73499	chr1	62387746	0.1337185697244624	chr1:62387746:G:A
chr1:62388971	['C', 'A']	98663	7934.804233018762	400.3837865937184	0.0097038269750918	0.0110762316982098	0.8760946176902595	0.380981	0.380981	chr1	62388971	0.4190966825944894	chr1:62388971:C:A
chr1:62389137	['C', 'A']	98663	14135.610806752671	573.1256853589455	0.0121873999776202	0.008396213354097	1.4515352890208786	0.146634	0.146634	chr1	62389137	0.8337653182327079	chr1:62389137:C:A
chr1:62389712	['A', 'G']	98663	167373.2318539394	-6177.333091217037	0.0019839192691657	0.0059491305826057	0.333480538310317	0.738772	0.738772	chr1	62389712	0.1314895729988935	chr1:62389712:A:G
chr1:62389852	['C', 'T']	98663	167333.83223850938	-6172.174083500956	0.0020902222982355	0.0059462001295883	0.351522359268492	0.725197	0.725197	chr1	62389852	0.1395440011652501	chr1:62389852:C:T
chr1:62390670	['C', 'T']	98663	167354.17732142677	-6184.017799341081	0.0018343203807688	0.0059472233748471	0.3084330729070602	0.757753	0.757753	chr1	62390670	0.1204723355530598	chr1:62390670:C:T
chr1:62391024	['A', 'G']	98663	167825.81400723776	-6107.380409870558	0.0019482582157223	0.0059746742517607	0.3260860983589537	0.74436	0.74436	chr1	62391024	0.1282169727874087	chr1:62391024:A:G
chr1:62391618	['A', 'G']	98663	167484.18522760677	-6195.406322496555	0.0009030230105396	0.0059566800448274	0.1515983742191752	0.879504	0.879504	chr1	62391618	0.0557621810229187	chr1:62391618:A:G
chr1:62391847	['T', 'G']	98663	177331.37875424456	-5570.069525501301	0.0063828372405224	0.0070300900794671	0.9079310746194924	0.363917	0.363917	chr1	62391847	0.4389976563298268	chr1:62391847:T:G
chr1:62392408	['C', 'T']	98663	39962.12591496177	-1871.372649342552	-0.0101073439001202	0.0052943710695945	-1.909073574039138	0.0562555	0.0562555	chr1	62392408	1.2498350109431575	chr1:62392408:C:T
chr1:62392683	['C', 'T']	98663	39925.13985177376	-1871.252718512582	-0.0100239312668577	0.0052967578980211	-1.8924654401521075	0.0584319	0.0584319	chr1	62392683	1.2333499917301256	chr1:62392683:C:T
chr1:62392963	['C', 'T']	98663	39941.906296570414	-1869.1354174820387	-0.0101574850105447	0.0052959029504695	-1.9179892655782456	0.0551153	0.0551153	chr1	62392963	1.258727824320573	chr1:62392963:C:T
chr1:62393574	['C', 'T']	98663	48463.85929627867	-1400.2845884670037	-0.0067014476111003	0.0049476494684037	-1.3544709773593648	0.175589	0.175589	chr1	62393574	0.7555026945172509	chr1:62393574:C:T
chr1:62394639	['G', 'A']	98663	176981.52558007522	-5537.989554052514	0.0067861381184179	0.0069784390809161	0.9724435564646374	0.330832	0.330832	chr1	62394639	0.4803924895932535	chr1:62394639:G:A
chr1:62395262	['C', 'T']	98663	4484.181797909972	-92.58652003670495	0.0135902599016651	0.0142672968897906	0.9525462325936505	0.340822	0.340822	chr1	62395262	0.4674723793682914	chr1:62395262:C:T
chr1:62396393	['G', 'A']	98663	175220.7430862496	-5797.869658692718	0.0054421138308085	0.0067416855058879	0.8072334175267601	0.419534	0.419534	chr1	62396393	0.37723283718562	chr1:62396393:G:A
chr1:62396614	['T', 'C']	98663	175390.4437033733	-5759.64841715166	0.0065451564568713	0.0067624503783036	0.9678675762073738	0.333113	0.333113	chr1	62396614	0.4774084182902197	chr1:62396614:T:C
chr1:62397577	['C', 'T']	98663	4563.0	-95.19236018762412	0.0118810007088118	0.0141459722949747	0.8398857611952519	0.400974	0.400974	chr1	62397577	0.3968837870371967	chr1:62397577:C:T
chr1:62398205	['T', 'C']	98663	9864.199957429988	-502.42307082780366	-0.0056876593030131	0.0097163003253012	-0.5853729416126076	0.558298	0.558298	chr1	62398205	0.2531339279269655	chr1:62398205:T:C
chr1:62398508	['T', 'C']	98663	4550.553466259848	-96.12491994713872	0.0119700294958585	0.0141640792873939	0.8450976059214761	0.398058	0.398058	chr1	62398508	0.4000536433917808	chr1:62398508:T:C
chr1:62401444	['G', 'A']	98663	9931.704640366528	259.65652774086976	0.0115782114857803	0.0097631437313636	1.185910174464187	0.235661	0.235661	chr1	62401444	0.6277122837727728	chr1:62401444:G:A
chr1:62401812	['T', 'G']	98663	145310.20072578356	-3610.2242378605	0.0149917750958428	0.0048373977010623	3.099140492945294	0.00194138	0.00194138	chr1	62401812	2.711889448768958	chr1:62401812:T:G
chr1:62402119	['G', 'T']	98663	162813.5513906909	-6331.065563412082	0.0013223324645745	0.0056411655895978	0.2344076669213389	0.814669	0.814669	chr1	62402119	0.0890188092632948	chr1:62402119:G:T
chr1:62402680	['C', 'T']	98663	35493.39615602953	-2010.3603279663785	-0.011644314705129	0.0055488230935915	-2.098519723682894	0.0358618	0.0358618	chr1	62402680	1.4453679158210049	chr1:62402680:C:T
chr1:62403468	['G', 'A']	98663	163001.6942174733	-6308.470952961931	0.0010245722982435	0.0056483601411851	0.1813928773367034	0.85606	0.85606	chr1	62403468	0.0674957951876588	chr1:62403468:G:A
chr1:62403866	['G', 'A']	98663	181382.1920067303	-5663.57613758619	0.01697970769301	0.0077750381751335	2.1838745110365103	0.0289738	0.0289738	chr1	62403866	1.5379945420484171	chr1:62403866:G:A
chr1:62405412	['G', 'A']	98663	11693.474077377636	-689.6399612004241	-0.0032933567865125	0.0089972892902879	-0.3660387790428714	0.714337	0.714337	chr1	62405412	0.1460968544538299	chr1:62405412:G:A
chr1:62405429	['A', 'G']	98663	164316.9889310114	-6219.560243733641	0.0008061202796243	0.0057198208781777	0.1409345321808649	0.887922	0.887922	chr1	62405429	0.0516251833851688	chr1:62405429:A:G
chr1:62406079	['G', 'A']	98663	7526.305131817676	360.94996863147975	0.0010321631667783	0.0113805843498633	0.0906950939466209	0.927735	0.927735	chr1	62406079	0.0325760587737275	chr1:62406079:G:A
chr1:62407403	['A', 'G']	98663	17334.93268256092	295.1263163159036	0.0101590361817856	0.0076263855398872	1.3320905596303951	0.182834	0.182834	chr1	62407403	0.7379430392403268	chr1:62407403:A:G
chr1:62407825	['C', 'T']	98663	7610.925687524706	356.3860173747327	-0.0010972865232974	0.0113236444108733	-0.0969022413176227	0.922804	0.922804	chr1	62407825	0.0348905316475169	chr1:62407825:C:T
chr1:62407973	['A', 'T']	98663	7525.245860725601	354.6805378616645	0.0004555389782984	0.0113846763106067	0.0400133447688808	0.968083	0.968083	chr1	62407973	0.0140874062280662	chr1:62407973:A:T
chr1:62408706	['A', 'G']	98663	10846.978914288611	-531.1148487469076	-0.0021299803487262	0.0093056118703857	-0.228892025413687	0.818953	0.818953	chr1	62408706	0.0867410218370901	chr1:62408706:A:G
chr1:62409068	['C', 'T']	98663	17892.176156349153	378.1311994371295	0.0099836197275555	0.0075299908523658	1.3258475240270469	0.184893	0.184893	chr1	62409068	0.7330795308036206	chr1:62409068:C:T
chr1:62409642	['A', 'G']	98663	150773.22531042524	-3886.965812099931	0.0170776076489477	0.0050212845032353	3.401043624981677	0.000671557	0.000671557	chr1	62409642	3.172917119652186	chr1:62409642:A:G
chr1:62412281	['A', 'G']	98663	13266.075667730984	86.93972701701817	0.0171963787017159	0.0084758456623032	2.028868786296776	0.0424743	0.0424743	chr1	62412281	1.3718737698136527	chr1:62412281:A:G
chr1:62415335	['AAAG', 'A']	98663	11508.776743760274	33.64560236142005	0.0112650337107147	0.0091391071934544	1.232618621519501	0.217721	0.217721	chr1	62415335	0.6620996796209728	chr1:62415335:AAAG:A
chr1:62415526	['C', 'T']	98663	21398.55459135053	570.9187587693721	0.0126618010355674	0.006958624481737	1.8195838946042384	0.0688254	0.0688254	chr1	62415526	1.1622512558912184	chr1:62415526:C:T
chr1:62415656	['C', 'T']	98663	10351.46884408357	-150.13104144714274	0.012958380964119	0.0095204939598276	1.361103848056385	0.173484	0.173484	chr1	62415656	0.7607405729315042	chr1:62415656:C:T
chr1:62416010	['A', 'G']	98663	7520.228664098925	364.6887667729591	0.0015480487315364	0.0113866312572249	0.1359531802309144	0.891859	0.891859	chr1	62416010	0.0497038007385198	chr1:62416010:A:G
chr1:62416932	['T', 'C']	98663	156693.93770219153	-4304.755945752052	0.0181011847189824	0.0052816738650136	3.427168201142904	0.00061016	0.00061016	chr1	62416932	3.2145562666193426	chr1:62416932:T:C
chr1:62419433	['T', 'C']	98663	11269.713364690617	-37.75249926604184	0.0121023250158372	0.0091452421272802	1.3233465934965285	0.185723	0.185723	chr1	62419433	0.7311343097521329	chr1:62419433:T:C
chr1:62420032	['A', 'G']	98663	21544.18361327076	592.5017517046241	0.0133264809223823	0.0069421059379221	1.9196596885081816	0.0549038	0.0549038	chr1	62420032	1.2603975961342615	chr1:62420032:A:G
chr1:62421253	['T', 'C']	98663	7503.456308219387	357.3996518275887	0.0007274049301667	0.0114012518215809	0.0638004441573576	0.949129	0.949129	chr1	62421253	0.0226747568237416	chr1:62421253:T:C
chr1:62421618	['G', 'A']	98663	12764.5525032691	54.781263927853885	0.0194092725841129	0.0086221918056432	2.251083369707651	0.0243824	0.0243824	chr1	62421618	1.612923548288724	chr1:62421618:G:A
chr1:62424154	['C', 'T']	98663	12837.65058079426	66.37387184011882	0.0198959444927315	0.0086024133475847	2.3128328864036347	0.0207339	0.0207339	chr1	62424154	1.683319000406173	chr1:62424154:C:T
chr1:62425709	['G', 'A']	98663	8787.493840928677	-557.6497418993198	-0.0141108496692859	0.0102737731314704	-1.373482700923364	0.169605	0.169605	chr1	62425709	0.7705613487750513	chr1:62425709:G:A
chr1:62426154	['G', 'A']	98663	88187.4517989842	-2861.744410254657	0.0070302523161766	0.0042786974723219	1.6430823543038533	0.100369	0.100369	chr1	62426154	0.9984004028069162	chr1:62426154:G:A
chr1:62426411	['G', 'A']	98663	85756.81405440485	-2847.7874497931125	0.0054931560380464	0.0042884864365346	1.28090787258855	0.200229	0.200229	chr1	62426411	0.6984730216225777	chr1:62426411:G:A
chr1:62426557	['A', 'G']	98663	100527.41572976753	-2724.916112007275	0.0101581213782216	0.0042517263600163	2.3891757178330373	0.0168881	0.0168881	chr1	62426557	1.7724192080921806	chr1:62426557:A:G
chr1:62427445	['C', 'A']	98663	88077.74697390564	-2853.084723011953	0.0073025406672378	0.0042781583718642	1.7069355625691078	0.0878372	0.0878372	chr1	62427445	1.0563215167456548	chr1:62427445:C:A
chr1:62427860	['C', 'T']	98663	99375.18045783578	-2849.449541453969	0.0102626521206745	0.0042541030260843	2.412412689055303	0.0158491	0.0158491	chr1	62427860	1.7999953944008826	chr1:62427860:C:T
chr1:62429211	['A', 'T']	98663	87429.92597023402	-2830.6192498478604	0.0068295981064164	0.0042832272185195	1.594498203804629	0.110828	0.110828	chr1	62429211	0.9553505039644574	chr1:62429211:A:T
chr1:62430113	['C', 'T']	98663	87332.93295149275	-2811.4021167275505	0.0071592310762483	0.0042834473800788	1.6713713140364288	0.0946515	0.0946515	chr1	62430113	1.0238724991163397	chr1:62430113:C:T
chr1:62430748	['A', 'C']	98663	108650.02447208624	-2300.751962476126	0.0110929440481443	0.004300586355237	2.579402698107867	0.00989857	0.00989857	chr1	62430748	2.004427541358653	chr1:62430748:A:C
chr1:62432105	['A', 'G']	98663	108377.77235541586	-2266.579006007228	0.0119271677888603	0.0043002466602509	2.7736008492509354	0.00554501	0.00554501	chr1	62432105	2.2560976662973453	chr1:62432105:A:G
chr1:62432471	['C', 'T']	98663	87690.66369267889	-2802.02279665124	0.0080869417217898	0.0042798326629268	1.889546241338204	0.0588216	0.0588216	chr1	62432471	1.2304631664709011	chr1:62432471:C:T
chr1:62432531	['TTTTAGTGGAA', 'T']	98663	10182.857752547015	-174.50097251826335	0.010506917189911	0.0095876449931246	1.095880917310311	0.273134	0.273134	chr1	62432531	0.5636242350733667	chr1:62432531:TTTTAGTGGAA:T
chr1:62432932	['G', 'A']	98663	7913.52394469	373.8761818200665	0.0035747446205966	0.0111071455157935	0.3218418823732576	0.747573	0.747573	chr1	62432932	0.12634639236913	chr1:62432932:G:A
chr1:62432976	['C', 'T']	98663	8250.1741131624	444.19017598257	0.0057768882146346	0.0108849494391687	0.5307225584206126	0.595612	0.595612	chr1	62432976	0.2250365609512865	chr1:62432976:C:T
chr1:62433219	['C', 'A']	98663	7915.722069049403	359.7039527183213	0.0041824322059125	0.0110974943269835	0.3768807698998253	0.706263	0.706263	chr1	62433219	0.1510335451529599	chr1:62433219:C:A
chr1:62433304	['A', 'G']	98663	7959.484040666146	349.84685400098886	0.0035703753866693	0.0110645784147987	0.3226851717995875	0.746934	0.746934	chr1	62433304	0.1267177712798306	chr1:62433304:A:G
chr1:62433313	['C', 'T']	98663	30140.05484881352	-816.7585277862714	0.0052589538083664	0.005891027793865	0.8927056521178065	0.372017	0.372017	chr1	62433313	0.4294372137807375	chr1:62433313:C:T
chr1:62433735	['G', 'A']	98663	8509.517489889211	483.0815705098121	0.0091763076068934	0.0107061648885895	0.8571050140161226	0.391389	0.391389	chr1	62433735	0.4073913843663992	chr1:62433735:G:A
chr1:62434123	['G', 'A']	98663	2318.1174765351016	194.8376317566137	-0.0093224923663144	0.0199156346831186	-0.468099185119951	0.639715	0.639715	chr1	62434123	0.194013465851371	chr1:62434123:G:A
chr1:62434236	['T', 'C']	98663	3152.127793713701	345.41713638245085	-0.0048759022597218	0.0173998829327894	-0.2802261531618321	0.779305	0.779305	chr1	62434236	0.1082925373301186	chr1:62434236:T:C
chr1:62435140	['A', 'G']	98663	81409.28335835137	-1735.549697889718	0.0104657788164754	0.004326289429247	2.4191120329868734	0.0155602	0.0155602	chr1	62435140	1.8079848251909207	chr1:62435140:A:G
chr1:62435572	['C', 'G']	98663	67463.20528935338	-740.5847694782334	0.0166081430437007	0.0044914704059355	3.697707330265996	0.000217673	0.000217673	chr1	62435572	3.662195437188674	chr1:62435572:C:G
chr1:62436136	['C', 'A']	98663	67436.15149917896	-736.6612814072188	0.0165617163839656	0.0044925674413613	3.6864702867870407	0.000227508	0.000227508	chr1	62436136	3.64300332738151	chr1:62436136:C:A
chr1:62437203	['A', 'G']	98663	116760.93490932316	-2537.294764749087	0.0171343262512206	0.0043316504969908	3.955611437978165	7.63925e-05	7.63925e-05	chr1	62437203	4.116949277137672	chr1:62437203:A:G
chr1:62437692	['C', 'G']	98663	66560.74627228771	-663.595762825041	0.0174062114545683	0.0045064408188934	3.8625185937407287	0.000112296	0.000112296	chr1	62437692	3.949635713096214	chr1:62437692:C:G
chr1:62437876	['C', 'T']	98663	67501.15742899428	-732.2807530417706	0.0168363055831148	0.0044895286697688	3.750127646246119	0.000176846	0.000176846	chr1	62437876	3.752404758849364	chr1:62437876:C:T
chr1:62438624	['C', 'T']	98663	67527.37291417446	-734.2209273272256	0.0167937367890645	0.0044897744727841	3.740441060205517	0.000183802	0.000183802	chr1	62438624	3.735649767246762	chr1:62438624:C:T
chr1:62439265	['G', 'A']	98663	67619.44858524515	-733.9861854704712	0.0166962731828823	0.0044884940362065	3.719793999546766	0.000199496	0.000199496	chr1	62439265	3.700065807723314	chr1:62439265:G:A
chr1:62440222	['C', 'T']	98663	64418.71124875812	-1072.189235337473	0.0174848778438662	0.0045376645094577	3.853276902120656	0.000116621	0.000116621	chr1	62440222	3.9332232389172046	chr1:62440222:C:T
chr1:62440818	['G', 'T']	98663	67558.09120043926	-759.5256788846639	0.0162217946909027	0.0045018165393219	3.603388665266687	0.00031425	0.00031425	chr1	62440818	3.5027247136420048	chr1:62440818:G:T
chr1:62440866	['G', 'T']	98663	67542.12125452503	-742.4160992609561	0.0166399246260949	0.0044901556159601	3.705868136718654	0.000210783	0.000210783	chr1	62440866	3.6761644186203553	chr1:62440866:G:T
chr1:62441057	['C', 'T']	98663	67565.66469251993	-733.3136863383622	0.0168318924433469	0.0044908089874974	3.748075789954018	0.000178298	0.000178298	chr1	62441057	3.748853528354849	chr1:62441057:C:T
chr1:62441924	['A', 'G']	98663	67614.61518807667	-728.8892244135529	0.0168087164842352	0.0044889166789173	3.744492866882323	0.000180861	0.000180861	chr1	62441924	3.742655072227096	chr1:62441924:A:G
chr1:62442564	['T', 'C']	98663	67569.95769764917	-731.9838095994867	0.0167486267455494	0.0044891401297234	3.730920902792387	0.000190888	0.000190888	chr1	62442564	3.7192213722746863	chr1:62442564:T:C
chr1:62442867	['A', 'G']	98663	67561.23838641967	-742.797803201687	0.0165588774441613	0.0044904269873389	3.6875952979193456	0.000226505	0.000226505	chr1	62442867	3.6449222066823097	chr1:62442867:A:G
chr1:62445670	['T', 'C']	98663	67561.06485132959	-742.8909897635648	0.0166338769423421	0.00448958535328	3.7049918051317534	0.000211513	0.000211513	chr1	62445670	3.674662934885821	chr1:62445670:T:C
chr1:62446080	['A', 'G']	98663	66756.41288328014	-876.2576478831575	0.0165632064961978	0.0044966920194492	3.683420261952137	0.000230248	0.000230248	chr1	62446080	3.6378041335208473	chr1:62446080:A:G
chr1:62446449	['C', 'G']	98663	67545.21526391017	-742.7770439229358	0.0166568400419186	0.0044893495964328	3.710301388680832	0.000207126	0.000207126	chr1	62446449	3.6837653818028615	chr1:62446449:C:G
chr1:62446982	['T', 'C']	98663	13063.8790473289	-1072.3440744337347	-0.0180060719072897	0.0085337786161032	-2.109976449741996	0.0348629	0.0348629	chr1	62446982	1.457636489813131	chr1:62446982:T:C
chr1:62447248	['C', 'T']	98663	64430.53036400312	-1074.384205297801	0.0174630927360695	0.0045367014614903	3.849292902410353	0.000118534	0.000118534	chr1	62447248	3.92615705982722	chr1:62447248:C:T
chr1:62448022	['G', 'A']	98663	47809.722368087576	-1826.4628472133743	0.003460738288195	0.0049755575873069	0.6955478310659479	0.486714	0.486714	chr1	62448022	0.312726161388915	chr1:62448022:G:A
chr1:62449307	['G', 'A']	98663	67325.96527918575	-735.374136992221	0.016556701301696	0.00449415586711	3.6840514195033607	0.000229679	0.000229679	chr1	62449307	3.6388787113833168	chr1:62449307:G:A
chr1:62449802	['C', 'T']	98663	64674.4309313269	-998.1041973135344	0.0177075791112338	0.0045345177153038	3.905063387771407	9.42633e-05	9.42633e-05	chr1	62449802	4.025657360388991	chr1:62449802:C:T
chr1:62451125	['T', 'C']	98663	67353.74928272355	-721.9320570614985	0.0168348920384443	0.0044935378715418	3.746467153434263	0.000179445	0.000179445	chr1	62451125	3.746068638209325	chr1:62451125:T:C
chr1:62452194	['T', 'A']	98663	67529.74231549069	-741.0366872651045	0.0166349565054972	0.0044903337675013	3.704614705011995	0.000211828	0.000211828	chr1	62452194	3.6740166342107305	chr1:62452194:T:A
chr1:62452242	['G', 'A']	98663	31693.03062714167	-644.5057941208324	0.0138908163792455	0.0058028928203684	2.393774417216188	0.0166779	0.0166779	chr1	62452242	1.777858634503319	chr1:62452242:G:A
chr1:62454337	['A', 'G']	98663	65185.553089899	-939.8760079461408	0.0176822835139139	0.0045252093087384	3.907506218501001	9.33158e-05	9.33158e-05	chr1	62454337	4.030044816362125	chr1:62454337:A:G
chr1:62454358	['A', 'G']	98663	67538.05972161677	-736.4114321186601	0.0167334297136152	0.004489846044201	3.72694955436783	0.000193919	0.000193919	chr1	62454358	3.71237963707446	chr1:62454358:A:G
chr1:62455751	['T', 'C']	98663	67541.53704135538	-742.3385064523386	0.0165719789071096	0.0044903674097712	3.690561906147859	0.00022388	0.00022388	chr1	62455751	3.649984701765308	chr1:62455751:T:C
chr1:62455915	['T', 'C']	98663	64438.40920887229	-1078.893235737474	0.0173693276732712	0.0045375277564086	3.827927586501104	0.000129306	0.000129306	chr1	62455915	3.888381322710985	chr1:62455915:T:C
chr1:62456989	['G', 'A']	98663	65278.24768363645	-1145.4775873185913	0.0161812656308435	0.0045215644477955	3.5786873808096304	0.00034549	0.00034549	chr1	62456989	3.4615645185001167	chr1:62456989:G:A
chr1:62458187	['G', 'A']	98663	66744.47149013838	-884.9698045227368	0.0163198856885231	0.0044980080694198	3.6282473122882095	0.000285496	0.000285496	chr1	62458187	3.54439997214702	chr1:62458187:G:A
chr1:62458192	['C', 'T']	98663	64434.96022756088	-1073.2737896577562	0.0174544452490284	0.0045378496062463	3.846413337498515	0.000119935	0.000119935	chr1	62458192	3.9210540605313593	chr1:62458192:C:T
chr1:62458777	['C', 'T']	98663	66734.85144560235	-874.5949275149502	0.0165588888912283	0.0044976324107622	3.681690138039059	0.000231816	0.000231816	chr1	62458777	3.634856592220982	chr1:62458777:C:T
chr1:62460386	['A', 'T']	98663	128936.89840217368	-5794.102707149579	-0.0155688563551166	0.0044760996840626	-3.4782193101172854	0.000504974	0.000504974	chr1	62460386	3.2967309821728548	chr1:62460386:A:T
chr1:62462126	['T', 'G']	98663	129725.66704850722	-5847.461882437391	-0.0165048070531391	0.0044889448885977	-3.676767584084761	0.000236333	0.000236333	chr1	62462126	3.626475632082137	chr1:62462126:T:G
chr1:62462878	['G', 'A']	98663	66373.29090909283	-1088.417839614609	0.0173670559351859	0.0045846688882239	3.7880720197252735	0.000151911	0.000151911	chr1	62462878	3.818410777379249	chr1:62462878:G:A
chr1:62464221	['G', 'A']	98663	129029.9353293412	-5800.143195589321	-0.0159482491684871	0.0044830747899631	-3.557435446803708	0.000374669	0.000374669	chr1	62464221	3.426352238814105	chr1:62464221:G:A
chr1:62464553	['G', 'A']	98663	128969.4167097801	-5797.152894304751	-0.0158490751374721	0.0044791027426001	-3.5384486689116894	0.00040267	0.00040267	chr1	62464553	3.395050725296434	chr1:62464553:G:A
chr1:62465961	['C', 'A']	98663	128919.90670775596	-5782.629525846152	-0.0154931981640518	0.0044756835147383	-3.4616384543350867	0.000537125	0.000537125	chr1	62465961	3.2699246333080403	chr1:62465961:C:A
chr1:62468087	['G', 'A']	98663	128863.81591379095	-5782.632968424521	-0.0153636061126742	0.0044746655859789	-3.4334646505908992	0.000596165	0.000596165	chr1	62468087	3.224633524366877	chr1:62468087:G:A
chr1:62468331	['G', 'A']	98663	67862.04051352298	-930.8852229771755	0.0153606413253002	0.0044821950740508	3.4270354305257107	0.000610458	0.000610458	chr1	62468331	3.2143442104999367	chr1:62468331:G:A
chr1:62468637	['A', 'G']	98663	128805.63777651616	-5788.4612096502005	-0.0154188165127104	0.004474120276341	-3.446223069648932	0.000568718	0.000568718	chr1	62468637	3.2451030260524507	chr1:62468637:A:G
chr1:62469175	['G', 'A']	98663	128958.8342119136	-5773.039237258993	-0.0154165630542507	0.0044766671464715	-3.4437590622304617	0.000573925	0.000573925	chr1	62469175	3.241144857104284	chr1:62469175:G:A
chr1:62471241	['T', 'C']	98663	129783.62389245964	-5845.486581602555	-0.0165547336683935	0.0044900510630647	-3.686981158092616	0.000227052	0.000227052	chr1	62471241	3.643874668239393	chr1:62471241:T:C
chr1:62474426	['G', 'A']	98663	64415.751959045054	-1080.8817927890102	0.0173426931664253	0.0045380602298148	3.8216092974008418	0.000132665	0.000132665	chr1	62474426	3.877243638641074	chr1:62474426:G:A
chr1:62478283	['G', 'A']	98663	128932.97684438896	-5777.618347063206	-0.0154166240058266	0.0044755443547721	-3.4446366260203303	0.000572065	0.000572065	chr1	62478283	3.242554622365164	chr1:62478283:G:A
chr1:62478308	['G', 'A']	98663	128931.52216534034	-5782.144122984448	-0.0154558209399881	0.004475549876998	-3.453390391071933	0.000553819	0.000553819	chr1	62478308	3.2566321488908963	chr1:62478308:G:A
chr1:62479747	['A', 'G']	98663	129797.41788563486	-5843.876391249944	-0.0165220530956814	0.0044901833477494	-3.6795943096538695	0.000233729	0.000233729	chr1	62479747	3.631287399038637	chr1:62479747:A:G
chr1:62479960	['C', 'T']	98663	66737.49911805848	-874.9584627237515	0.0165298209303476	0.0044979023447387	3.675006628297007	0.000237969	0.000237969	chr1	62479960	3.623479614396495	chr1:62479960:C:T
chr1:62484289	['T', 'C']	98663	66751.20771071147	-871.0577160634699	0.0166360872487158	0.0044976447534288	3.6988442086345854	0.000216701	0.000216701	chr1	62484289	3.664139084557063	chr1:62484289:T:C
chr1:62485187	['C', 'T']	98663	66713.96158447558	-870.3192159177075	0.0165762108634109	0.0044985917047385	3.684755574939302	0.000229045	0.000229045	chr1	62485187	3.6400791843336986	chr1:62485187:C:T
chr1:62489300	['T', 'C']	98663	129829.9516132304	-5846.510862054556	-0.0164733681714321	0.0044926869891616	-3.666707298143234	0.000245823	0.000245823	chr1	62489300	3.6093774855432255	chr1:62489300:T:C
chr1:62490191	['C', 'T']	98663	129807.62666923524	-5852.806228731332	-0.0166190626158993	0.0044911731971742	-3.700383371176941	0.000215391	0.000215391	chr1	62490191	3.666772447426136	chr1:62490191:C:T
chr1:62491359	['G', 'A']	98663	64415.83464942069	-1076.9109276355564	0.017190983796804	0.0045370055667011	3.7890594455019952	0.000151308	0.000151308	chr1	62491359	3.820138109227276	chr1:62491359:G:A
chr1:62491528	['C', 'G']	98663	64527.77239596534	-1045.1645032521112	0.0176069859276112	0.004536304242631	3.8813503208504665	0.000103946	0.000103946	chr1	62491528	3.983192218322429	chr1:62491528:C:G
chr1:62492087	['T', 'C']	98663	64538.33032064342	-1045.2603913115713	0.0177956838539318	0.0045374529277371	3.921954483571166	8.7893e-05	8.7893e-05	chr1	62492087	4.056045711757045	chr1:62492087:T:C
chr1:62492987	['T', 'C']	98663	82100.27790340409	-4078.205498677979	-0.0187941919656276	0.0043170461362631	-4.35348415847505	1.34125e-05	1.34125e-05	chr1	62492987	4.872490265025992	chr1:62492987:T:C
chr1:62494430	['A', 'G']	98663	66176.81722872263	-1104.9569842693782	0.0163443233674568	0.0045055020382359	3.627636438459139	0.000286172	0.000286172	chr1	62494430	3.5433728612833453	chr1:62494430:A:G
chr1:62494579	['T', 'C']	98663	132784.20851378894	-5605.879888081255	-0.0141257564460586	0.0045406447008253	-3.1109583278980297	0.00186534	0.00186534	chr1	62494579	2.729241996742239	chr1:62494579:T:C
chr1:62494904	['T', 'C']	98663	131864.40329072086	-5961.278359498363	-0.0177931808059949	0.0045255433349416	-3.93172255552479	8.43969e-05	8.43969e-05	chr1	62494904	4.0736735052418735	chr1:62494904:T:C
chr1:62497063	['A', 'G']	98663	129949.78165651084	-5886.835712057856	-0.0175622143238935	0.0044926487524808	-3.909100241632656	9.27024e-05	9.27024e-05	chr1	62497063	4.032909022130971	chr1:62497063:A:G
chr1:62498066	['G', 'A']	98663	128941.12718239882	-5820.659364302573	-0.0165013170579245	0.0044760828612166	-3.686553079904216	0.000227434	0.000227434	chr1	62498066	3.6431446104107503	chr1:62498066:G:A
chr1:62498243	['G', 'C']	98663	128869.57245399698	-5808.38050858483	-0.0162341639052758	0.0044746465673889	-3.6280326637616302	0.000285733	0.000285733	chr1	62498243	3.5440395989932862	chr1:62498243:G:C
chr1:62502076	['A', 'G']	98663	129062.16222134358	-5817.538487761145	-0.0164104697933474	0.0044770980308951	-3.665425612774973	0.000247057	0.000247057	chr1	62502076	3.6072028364990936	chr1:62502076:A:G
chr1:62502316	['C', 'T']	98663	129053.16039658166	-5820.565172107519	-0.0164652766947623	0.0044769650479707	-3.67777646649834	0.000235401	0.000235401	chr1	62502316	3.628191696575169	chr1:62502316:C:T
chr1:62503731	['G', 'A']	98663	128978.14519023136	-5822.276789062841	-0.0164038071243764	0.0044755756057494	-3.665183781791888	0.000247291	0.000247291	chr1	62503731	3.606791689224884	chr1:62503731:G:A
chr1:62503760	['G', 'A']	98663	129046.39082918515	-5820.849905671441	-0.0164472096749511	0.0044774877166279	-3.673312070488029	0.000239553	0.000239553	chr1	62503760	3.6205983859609705	chr1:62503760:G:A
chr1:62504513	['T', 'C']	98663	129923.75265590788	-5886.556181053345	-0.0175724659490514	0.0044921297897178	-3.911833978900961	9.16592e-05	9.16592e-05	chr1	62504513	4.037823937589833	chr1:62504513:T:C
chr1:62505325	['T', 'C']	98663	129060.23755651528	-5816.228844977276	-0.0163555291386443	0.0044775463975228	-3.652788310064876	0.000259542	0.000259542	chr1	62505325	3.5857923530667755	chr1:62505325:T:C
chr1:62508124	['A', 'G']	98663	128991.76274571424	-5823.406511427689	-0.0164306135214926	0.004476169792805	-3.6706859395510048	0.000242028	0.000242028	chr1	62508124	3.616134387977989	chr1:62508124:A:G
chr1:62508479	['A', 'T']	98663	129929.97194878396	-5883.538630976207	-0.0175201600563466	0.0044922701275331	-3.9000682414366654	9.62292e-05	9.62292e-05	chr1	62508479	4.016693124691489	chr1:62508479:A:T
chr1:62508787	['TTTAC', 'T']	98663	64604.359105152624	-983.5457524841166	0.0183414738241613	0.0045365360978559	4.0430569554664615	5.27988e-05	5.27988e-05	chr1	62508787	4.277375947907487	chr1:62508787:TTTAC:T
chr1:62508985	['T', 'C']	98663	21054.493786490428	-1554.3805655614665	-0.024509435380721	0.0068937865752662	-3.555293613042331	0.000377734	0.000377734	chr1	62508985	3.4228139223797367	chr1:62508985:T:C
chr1:62511080	['G', 'A']	98663	66824.19135283087	-812.8822392348451	0.0171413037106943	0.0044983463816439	3.8105788786389145	0.000138726	0.000138726	chr1	62511080	3.857842135910685	chr1:62511080:G:A
chr1:62511636	['C', 'T']	98663	64195.983052051335	-1064.460846516902	0.0179918866870913	0.0045439876685536	3.959492850652516	7.51617e-05	7.51617e-05	chr1	62511636	4.12400340563019	chr1:62511636:C:T
chr1:62511748	['G', 'A']	98663	129939.86263334396	-5886.019445229877	-0.0176655287564809	0.0044971540588241	-3.928157346937733	8.56574e-05	8.56574e-05	chr1	62511748	4.067235112087358	chr1:62511748:G:A
chr1:62514490	['A', 'G']	98663	129040.3130195872	-5828.744297929031	-0.0166587921680571	0.0044772634504026	-3.72075316822355	0.00019874	0.00019874	chr1	62514490	3.701714714515916	chr1:62514490:A:G
chr1:62514728	['CACA', 'C']	98663	128937.66026869444	-5822.90641070377	-0.0164079498265561	0.0044758981532565	-3.6658452146902127	0.000246652	0.000246652	chr1	62514728	3.607915358671565	chr1:62514728:CACA:C
chr1:62514739	['T', 'C']	98663	65407.49516817581	-1059.8488321590378	0.0174037375817553	0.0045212390487428	3.849329220182387	0.000118516	0.000118516	chr1	62514739	3.926223014694879	chr1:62514739:T:C
chr1:62514841	['T', 'C']	98663	37866.67596281541	-658.1473626387767	0.014246740745062	0.0054232325114954	2.626983208789916	0.00861589	0.00861589	chr1	62514841	2.064699854359328	chr1:62514841:T:C
chr1:62514936	['G', 'A']	98663	67729.84839360486	-865.7481574338415	0.0162505897375592	0.0044823738920887	3.625442707097873	0.000288612	0.000288612	chr1	62514936	3.5396856156353245	chr1:62514936:G:A
chr1:62515769	['G', 'A']	98663	129039.92617109488	-5820.2863826422445	-0.0164350148065796	0.0044771321210078	-3.670880010322307	0.000241844	0.000241844	chr1	62515769	3.616464682719251	chr1:62515769:G:A
chr1:62517323	['G', 'A']	98663	67024.94530671832	-770.6376838052136	0.0177744955323098	0.0044948215964142	3.954438491282815	7.67681e-05	7.67681e-05	chr1	62517323	4.114819207989307	chr1:62517323:G:A
chr1:62518080	['C', 'T']	98663	129901.69916366764	-5884.709558679051	-0.0175275107274807	0.0044913801525843	-3.902477664331136	9.52762e-05	9.52762e-05	chr1	62518080	4.021015572599392	chr1:62518080:C:T
chr1:62519226	['C', 'T']	98663	64522.349175774085	-999.652858173237	0.0184068681781584	0.0045370952852121	4.056971921694557	4.97513e-05	4.97513e-05	chr1	62519226	4.303195566668002	chr1:62519226:C:T
chr1:62520486	['CAT', 'C']	98663	129830.5292692323	-5894.356424778709	-0.0176862142697974	0.0044903236679668	-3.938739293108792	8.19672e-05	8.19672e-05	chr1	62520486	4.086359900161871	chr1:62520486:CAT:C
chr1:62521618	['T', 'C']	98663	129849.00563642994	-5885.39215303618	-0.0174894724259397	0.0044902028756295	-3.895029447525274	9.82515e-05	9.82515e-05	chr1	62521618	4.007660810553044	chr1:62521618:T:C
chr1:62523301	['T', 'C']	98663	129932.43124290126	-5874.138029979845	-0.0173100849574408	0.0044928059995073	-3.8528449613312574	0.000116827	0.000116827	chr1	62523301	3.932456775409329	chr1:62523301:T:C
chr1:62524136	['C', 'T']	98663	129908.28379967558	-5888.464497209964	-0.0175693640831499	0.0044916403989642	-3.911569609891561	9.17596e-05	9.17596e-05	chr1	62524136	4.037348488286512	chr1:62524136:C:T
chr1:62525698	['T', 'C']	98663	129844.32077288812	-5886.800848183367	-0.017527420758262	0.0044904431028498	-3.9032719838134313	9.4964e-05	9.4964e-05	chr1	62525698	4.022441000652654	chr1:62525698:T:C
chr1:62526234	['T', 'C']	98663	129913.3845569004	-5883.904365740933	-0.0175437444172996	0.0044920953552325	-3.905470171478906	9.41049e-05	9.41049e-05	chr1	62526234	4.026387762464802	chr1:62526234:T:C
chr1:62527078	['T', 'C']	98663	64528.27483980855	-998.070091463376	0.0184624983939618	0.004536728456026	4.069562146581321	4.71382e-05	4.71382e-05	chr1	62527078	4.326627005286295	chr1:62527078:T:C
chr1:62527949	['T', 'C']	98663	129866.33420871176	-5883.981098912272	-0.017522286650158	0.0044914003527493	-3.901296984009009	9.57421e-05	9.57421e-05	chr1	62527949	4.01889705096719	chr1:62527949:T:C
chr1:62529592	['C', 'T']	98663	24635.24474383148	-592.0998148653842	0.0098828463420724	0.0064146458366451	1.540669055431615	0.123401	0.123401	chr1	62529592	0.9086813209128078	chr1:62529592:C:T
chr1:62530702	['C', 'T']	98663	15565.946613012764	-693.6934185111546	0.0070556522794053	0.0078592434648267	0.8977520942037435	0.36932	0.36932	chr1	62530702	0.4325971731114155	chr1:62530702:C:T
chr1:62531167	['C', 'G']	98663	129924.23806482348	-5883.138333489463	-0.0175004292628873	0.0044924772995142	-3.895496425720288	9.80624e-05	9.80624e-05	chr1	62531167	4.008497481944403	chr1:62531167:C:G
chr1:62531865	['A', 'G']	98663	12363.503725253671	-1037.248780105675	-0.0196166813460926	0.0087428103128233	-2.2437500808315933	0.0248507	0.0248507	chr1	62531865	1.6046613734555732	chr1:62531865:A:G
chr1:62532065	['CAG', 'C']	98663	66872.97817204842	-812.4108817545086	0.0170075525091304	0.0044981275966436	3.7810293602656	0.000156273	0.000156273	chr1	62532065	3.806116050540801	chr1:62532065:CAG:C
chr1:62535060	['GC', 'G']	98663	64943.797727065335	-937.4378125108952	0.0184657853740151	0.0045298691104816	4.076450096822279	4.57642e-05	4.57642e-05	chr1	62535060	4.339474125099623	chr1:62535060:GC:G
chr1:62536880	['A', 'G']	98663	129933.60664645831	-5884.843778647933	-0.0175189782769418	0.0044928014500474	-3.899343977632632	9.65175e-05	9.65175e-05	chr1	62536880	4.0153939357299535	chr1:62536880:A:G
chr1:62540080	['C', 'A']	98663	24649.74691821095	-597.1431087639647	0.0096226309896866	0.0064130861635002	1.5004680655085187	0.133496	0.133496	chr1	62540080	0.8745317470631009	chr1:62540080:C:A
chr1:62540279	['T', 'C']	98663	129942.6325086191	-5883.566579808508	-0.0174937393765495	0.0044928796061085	-3.893658613234388	9.88085e-05	9.88085e-05	chr1	62540279	4.005205693627849	chr1:62540279:T:C
chr1:62540416	['C', 'A']	98663	129848.0108897338	-5888.152306176817	-0.0175893456899028	0.0044906662395436	-3.916867732234384	8.97673e-05	8.97673e-05	chr1	62540416	4.0468818372286695	chr1:62540416:C:A
chr1:62540924	['A', 'T']	98663	129926.33739849758	-5879.734392667525	-0.0174410553798823	0.004491883760131	-3.882793124498292	0.000103331	0.000103331	chr1	62540924	3.985769367645703	chr1:62540924:A:T
chr1:62541132	['TGATTTCAGCTTTATAGAGGCTGAAGAC', 'T']	98663	129909.35121268658	-5873.084851918631	-0.0172956536065603	0.0044918912768466	-3.850416793414016	0.000117991	0.000117991	chr1	62541132	3.928151118112548	chr1:62541132:TGATTTCAGCTTTATAGAGGCTGAAGAC:T
chr1:62541511	['C', 'T']	98663	64946.53226149805	-939.371395770755	0.0184654789253533	0.0045294359373098	4.076772291500919	4.57009e-05	4.57009e-05	chr1	62541511	4.340075247168991	chr1:62541511:C:T
chr1:62541557	['G', 'A']	98663	129913.96838028816	-5885.947524509268	-0.0175465030510043	0.0044917488705405	-3.906385587601344	9.37494e-05	9.37494e-05	chr1	62541557	4.028031503093822	chr1:62541557:G:A
chr1:62544229	['A', 'G']	98663	129832.53228145235	-5888.725567127951	-0.0175570011421884	0.0044907859733927	-3.9095608755819735	9.25258e-05	9.25258e-05	chr1	62544229	4.033737151203577	chr1:62544229:A:G
chr1:62544285	['C', 'T']	98663	129921.40551775871	-5893.420948414488	-0.0177460617252856	0.0044922966950571	-3.9503316298790967	7.80972e-05	7.80972e-05	chr1	62544285	4.1073645364984745	chr1:62544285:C:T
chr1:62544439	['G', 'C']	98663	129832.6343241216	-5880.573056058605	-0.0173495467789133	0.0044901008215525	-3.863954834963868	0.000111637	0.000111637	chr1	62544439	3.952191842740121	chr1:62544439:G:C
chr1:62546385	['A', 'G']	98663	129993.9388775117	-5876.032143520326	-0.0175388434279475	0.0044923930465156	-3.904120420084528	9.46315e-05	9.46315e-05	chr1	62546385	4.02396427587041	chr1:62546385:A:G
chr1:62546400	['A', 'C']	98663	129904.9163202823	-5872.928848242336	-0.0173958747308334	0.004491650685259	-3.8729357979515258	0.000107601	0.000107601	chr1	62546400	3.968183692494316	chr1:62546400:A:C
chr1:62547463	['A', 'G']	98663	64559.506467308674	-1008.3051489636512	0.018454745479708	0.0045358090642849	4.06867776358162	4.73174e-05	4.73174e-05	chr1	62547463	4.324979127033861	chr1:62547463:A:G
chr1:62547725	['C', 'T']	98663	129906.80006284783	-5888.191551657544	-0.0175726423558418	0.0044912127620023	-3.91267198573046	9.13416e-05	9.13416e-05	chr1	62547725	4.039331385272426	chr1:62547725:C:T
chr1:62548115	['A', 'G']	98663	129929.82406318444	-5890.815311189307	-0.0177072756251279	0.004491706307689	-3.942215811130879	8.07879e-05	8.07879e-05	chr1	62548115	4.092653680769253	chr1:62548115:A:G
chr1:62549528	['A', 'T']	98663	64967.21866415272	-932.9247320195728	0.018528581020005	0.0045293824129225	4.090752188894911	4.30317e-05	4.30317e-05	chr1	62549528	4.366211496445088	chr1:62549528:A:T
chr1:62553181	['C', 'T']	98663	64223.792218333016	-1062.0924148974275	0.0180378191767111	0.0045426179982673	3.970798157272119	7.1683e-05	7.1683e-05	chr1	62553181	4.14458382733893	chr1:62553181:C:T
chr1:62554248	['G', 'A']	98663	129830.00197680543	-5896.475690329194	-0.0177210742216143	0.0044894699034239	-3.947253150778212	7.91077e-05	7.91077e-05	chr1	62554248	4.101781242105903	chr1:62554248:G:A
chr1:62555145	['C', 'A']	98663	64959.87602384237	-945.6484526996268	0.0183291812092549	0.0045289170529412	4.047144382419439	5.18857e-05	5.18857e-05	chr1	62555145	4.2849523197396975	chr1:62555145:C:A
chr1:62556333	['G', 'A']	98663	32794.61668187806	-1207.6099786078864	0.0048680106757766	0.0057309808526222	0.8494201605209162	0.39565	0.39565	chr1	62556333	0.4026888299364719	chr1:62556333:G:A
chr1:62560271	['G', 'T']	98663	129825.36939156178	-5894.42742164023	-0.0176222511983167	0.004489724124504	-3.9250187115368327	8.67818e-05	8.67818e-05	chr1	62560271	4.061571346117844	chr1:62560271:G:T
chr1:62560340	['C', 'T']	98663	129836.26701135442	-5887.140871808801	-0.0174551867223405	0.0044905344531982	-3.88710673623908	0.000101512	0.000101512	chr1	62560340	3.9934826156252887	chr1:62560340:C:T
chr1:62560758	['T', 'G']	98663	129836.26701135442	-5889.5853645060615	-0.0175428046125284	0.0044903952876882	-3.906739493653768	9.36122e-05	9.36122e-05	chr1	62560758	4.028667548191296	chr1:62560758:T:G
chr1:62562527	['T', 'C']	98663	49487.04729654379	-1936.4573418954808	0.0042161679671429	0.0049196663478889	0.8570028268181418	0.391445	0.391445	chr1	62562527	0.4073292498882644	chr1:62562527:T:C
chr1:62565940	['C', 'A']	98663	24657.999057282737	-590.5350149016836	0.0099364986248169	0.0064100204908723	1.550150836329795	0.121109	0.121109	chr1	62565940	0.916823581835467	chr1:62565940:C:A
chr1:62565945	['A', 'C']	98663	129838.5314591022	-5888.353380555347	-0.0175233741202379	0.0044894864493645	-3.9032023635393993	9.49913e-05	9.49913e-05	chr1	62565945	4.022316168763914	chr1:62565945:A:C
chr1:62566892	['AACAG', 'A']	98663	62054.80540096708	-2978.18557756006	-0.017195380850432	0.0045891201194505	-3.746988617175433	0.000179072	0.000179072	chr1	62566892	3.746972315860304	chr1:62566892:AACAG:A
chr1:62568270	['T', 'C']	98663	129861.11868479478	-5874.740788343298	-0.0172451939609851	0.0044915590310362	-3.839467285595608	0.000123378	0.000123378	chr1	62568270	3.9087622740985535	chr1:62568270:T:C
chr1:62568551	['T', 'C']	98663	71239.2227129517	-1376.8166371739592	0.0162838819472781	0.0047830774244439	3.404478017449456	0.00066317	0.00066317	chr1	62568551	3.178375128309934	chr1:62568551:T:C
chr1:62570458	['G', 'A']	98663	66835.58049472829	-800.9076732704382	0.0173928672283884	0.0044978958527569	3.866889718606435	0.000110303	0.000110303	chr1	62570458	3.957412675540519	chr1:62570458:G:A
chr1:62571136	['G', 'A']	98663	129963.17941021388	-5889.774417068862	-0.0177372667040123	0.0044936770367909	-3.947160990608004	7.91382e-05	7.91382e-05	chr1	62571136	4.101613831994651	chr1:62571136:G:A
chr1:62573862	['C', 'T']	98663	129829.6879423276	-5889.6039029671165	-0.0175590102337399	0.0044906769822727	-3.910103154391919	9.23184e-05	9.23184e-05	chr1	62573862	4.0347117310210185	chr1:62573862:C:T
chr1:62576455	['A', 'G']	98663	129827.3173261154	-5891.502306516188	-0.0175906555162379	0.0044902255068822	-3.91754389379252	8.9516e-05	8.9516e-05	chr1	62576455	4.0480993323860925	chr1:62576455:A:G
chr1:62577067	['A', 'G']	98663	64549.93589236652	-998.0159677959822	0.0183702138587056	0.0045363535540184	4.049555141581252	5.13542e-05	5.13542e-05	chr1	62577067	4.289424031867432	chr1:62577067:A:G
chr1:62580368	['T', 'C']	98663	129835.739274998	-5887.376754520399	-0.017420634146911	0.0044901439885943	-3.879749556175087	0.000104632	0.000104632	chr1	62580368	3.98033547323114	chr1:62580368:T:C
chr1:62580907	['C', 'A']	98663	129817.10491637095	-5889.706391606693	-0.01754102351887	0.0044896336364434	-3.907005546395889	9.35093e-05	9.35093e-05	chr1	62580907	4.029145194070498	chr1:62580907:C:A
chr1:62582316	['C', 'T']	98663	64199.01379722838	-1067.3341067764222	0.0179939558003686	0.0045413514032664	3.962246961868219	7.42999e-05	7.42999e-05	chr1	62582316	4.129011770754598	chr1:62582316:C:T
chr1:62582374	['A', 'C']	98663	67491.72505401532	-711.6013602506807	0.0173522494525406	0.0044918309567828	3.863068227520473	0.000112043	0.000112043	chr1	62582374	3.950615271269364	chr1:62582374:A:C
chr1:62582604	['A', 'C']	98663	69897.26014614115	-963.4424928379664	0.0172737559455436	0.0048215946756112	3.5825815124855755	0.000340379	0.000340379	chr1	62582604	3.4680372419642223	chr1:62582604:A:C
chr1:62584148	['G', 'A']	98663	64952.40810284693	-933.6537932823874	0.0185513483405066	0.0045295111860707	4.095662330530502	4.21298e-05	4.21298e-05	chr1	62584148	4.375410602565593	chr1:62584148:G:A
chr1:62584927	['T', 'G']	98663	64671.31978465403	-965.4881964625758	0.018889065739481	0.00453418409434	4.165923867771482	3.10358e-05	3.10358e-05	chr1	62584927	4.508137055462808	chr1:62584927:T:G
chr1:62586017	['C', 'T']	98663	24654.248950878828	-588.1420867708613	0.0099304642382803	0.0064116271019203	1.5488212399791708	0.121428	0.121428	chr1	62586017	0.9156811580435112	chr1:62586017:C:T
chr1:62586673	['CTA', 'C']	98663	49044.91285877951	-1866.0810973584653	0.0052478707180971	0.0049316353026242	1.0641238445398855	0.287275	0.287275	chr1	62586673	0.5417021666793467	chr1:62586673:CTA:C
chr1:62589609	['G', 'A']	98663	24646.99467734577	-591.1986367551264	0.0097792280708925	0.00641275586028	1.524964973555932	0.127271	0.127271	chr1	62589609	0.8952705435165225	chr1:62589609:G:A
chr1:62589799	['G', 'A']	98663	64560.98972699993	-981.8197527944208	0.0188073990015638	0.0045366861857439	4.14562485292989	3.39171e-05	3.39171e-05	chr1	62589799	4.469581288132283	chr1:62589799:G:A
chr1:62590441	['G', 'A']	98663	66606.12630767985	-779.7199828149022	0.0179099711165103	0.0045048916130661	3.975671926171011	7.02308e-05	7.02308e-05	chr1	62590441	4.153472384501175	chr1:62590441:G:A
chr1:62590999	['G', 'A']	98663	66601.1757770524	-780.7361769762916	0.0179327523789384	0.0045050963062736	3.980548063748571	6.88057e-05	6.88057e-05	chr1	62590999	4.162375582462058	chr1:62590999:G:A
chr1:62594640	['A', 'C']	98663	67627.079571375	-729.3297812809569	0.0171140053323732	0.0044873991518145	3.813791631496157	0.000136934	0.000136934	chr1	62594640	3.863488705415529	chr1:62594640:A:C
chr1:62602628	['G', 'A']	98663	11375.764959995124	168.88287180747804	-0.0036314384162213	0.009277436367183	-0.3914269279244884	0.695483	0.695483	chr1	62602628	0.1577134811951909	chr1:62602628:G:A
chr1:62603486	['T', 'C']	98663	10239.73746713901	-522.0683590979157	0.0010979493122165	0.0096124291021389	0.1142218372224181	0.909062	0.909062	chr1	62603486	0.0414064959423421	chr1:62603486:T:C
chr1:62604866	['AGTTAATGTG', 'A']	98663	64969.77955310434	-941.0900692866924	0.0188055557343746	0.004528457053228	4.152751260160355	3.28778e-05	3.28778e-05	chr1	62604866	4.483097250737404	chr1:62604866:AGTTAATGTG:A
chr1:62607442	['C', 'T']	98663	12910.43939301788	-1058.8958012962828	-0.0179456709728562	0.0085730869321318	-2.093256619805883	0.0363288	0.0363288	chr1	62607442	1.4397489473612175	chr1:62607442:C:T
chr1:62608304	['C', 'T']	98663	67486.4162248198	-693.7725569622021	0.0177219291182534	0.0044897789018229	3.947171899947689	7.91346e-05	7.91346e-05	chr1	62608304	4.10163358851801	chr1:62608304:C:T
chr1:62608856	['CTCAT', 'C']	98663	64445.1678360675	-987.9518878617138	0.0185417826807479	0.004538422953127	4.085512274252089	4.40144e-05	4.40144e-05	chr1	62608856	4.356405214027292	chr1:62608856:CTCAT:C
chr1:62610155	['G', 'A']	98663	67495.99802319455	-698.1974830192505	0.0176353150470367	0.0044903627351632	3.92736981111522	8.59382e-05	8.59382e-05	chr1	62610155	4.065813746978089	chr1:62610155:G:A
chr1:62617618	['C', 'A']	98663	116745.29892037106	-2583.206213426049	0.0198492442776699	0.004327624024256	4.586637879449833	4.50994e-06	4.50994e-06	chr1	62617618	5.345829235914112	chr1:62617618:C:A
chr1:62618359	['G', 'A']	98663	67486.1001540988	-697.9949612286464	0.0176177470865461	0.0044902202550199	3.923581937177808	8.73011e-05	8.73011e-05	chr1	62618359	4.058980284118939	chr1:62618359:G:A
chr1:62619595	['C', 'T']	98663	67491.4174413771	-701.2741150810768	0.0175070777423531	0.0044901259408106	3.8990170817329663	9.66478e-05	9.66478e-05	chr1	62619595	4.014808027395745	chr1:62619595:C:T
chr1:62620270	['A', 'G']	98663	31745.49948703373	-629.9506226781011	0.0145035275030484	0.0058051641508424	2.4983837021979416	0.0124777	0.0124777	chr1	62620270	1.903865460275684	chr1:62620270:A:G
chr1:62620326	['T', 'A']	98663	65604.66788191427	-848.4364929462097	0.0184566058208273	0.0045239135765039	4.079787447020734	4.51123e-05	4.51123e-05	chr1	62620326	4.345705030320941	chr1:62620326:T:A
chr1:62623856	['T', 'C']	98663	10239.556747222448	-531.9243732486474	0.000173347433041	0.0096037308299358	0.0180500095338635	0.985599	0.985599	chr1	62623856	0.0062997458195667	chr1:62623856:T:C
chr1:62625187	['C', 'T']	98663	66945.3557632841	-787.2080320378897	0.0174735153011412	0.0044957634481951	3.886662521836242	0.000101698	0.000101698	chr1	62625187	3.992687587859012	chr1:62625187:C:T
chr1:62625800	['G', 'C']	98663	24657.24887987836	-585.0887045326368	0.0102636142006061	0.0064120571110511	1.600674170995278	0.109452	0.109452	chr1	62625800	0.9607762982255336	chr1:62625800:G:C
chr1:62626449	['G', 'C']	98663	185629.93308938303	-5824.261325535502	0.0108734724483682	0.0090187768716847	1.2056482384553169	0.227956	0.227956	chr1	62626449	0.6421489723034398	chr1:62626449:G:C
chr1:62627946	['C', 'T']	98663	67491.73345498786	-695.0689071058734	0.0177418348602633	0.0044899621739955	3.951444170959512	7.7735e-05	7.7735e-05	chr1	62627946	4.109383397101251	chr1:62627946:C:T
chr1:62627990	['GT', 'G']	98663	64517.07827215309	-1002.4146374996718	0.0183136642805919	0.0045367451015962	4.036740850648278	5.42397e-05	5.42397e-05	chr1	62627990	4.2656827212188855	chr1:62627990:GT:G
chr1:62628536	['A', 'G']	98663	64534.84912469209	-1003.0265420588242	0.0182836645898175	0.0045359958409401	4.030793949323402	5.56304e-05	5.56304e-05	chr1	62628536	4.254687817334595	chr1:62628536:A:G
chr1:62629021	['A', 'G']	98663	64529.35094993817	-991.5601644096008	0.0185427689046799	0.0045364354138718	4.087519652099182	4.36354e-05	4.36354e-05	chr1	62629021	4.360161038558345	chr1:62629021:A:G
chr1:62630040	['C', 'T']	98663	67508.57927601904	-700.018245894166	0.017556370250083	0.0044897111483001	3.910356294687231	9.22217e-05	9.22217e-05	chr1	62630040	4.035166876328123	chr1:62630040:C:T
chr1:62632564	['G', 'A']	98663	64518.73253786421	-1000.1358378386452	0.0184167404404973	0.0045367372917237	4.059468127919677	4.92225e-05	4.92225e-05	chr1	62632564	4.307836332351377	chr1:62632564:G:A
chr1:62632970	['A', 'C']	98663	67506.52649728693	-701.7826060117409	0.01754920170676	0.0044903111697881	3.9082373232472607	9.3034e-05	9.3034e-05	chr1	62632970	4.03135830613554	chr1:62632970:A:C
chr1:62633352	['T', 'C']	98663	64540.69967254333	-999.9130590683192	0.018441276703415	0.0045362983119713	4.065269837909129	4.80141e-05	4.80141e-05	chr1	62633352	4.318631207354117	chr1:62633352:T:C
chr1:62633906	['G', 'A']	98663	67500.15616160589	-704.3118902203046	0.0175065005142728	0.004490227795358	3.898800085904536	9.67345e-05	9.67345e-05	chr1	62633906	4.014418608776731	chr1:62633906:G:A
chr1:62635452	['G', 'A']	98663	64499.64805800636	-1000.8285557556512	0.0184276363301842	0.0045382414079351	4.060523597965329	4.90005e-05	4.90005e-05	chr1	62635452	4.309799488417751	chr1:62635452:G:A
chr1:62636336	['T', 'G']	98663	7434.301401798112	-367.2983519746592	0.0054943612817965	0.0111759094343474	0.4916254300442431	0.622985	0.622985	chr1	62636336	0.2055224099951703	chr1:62636336:T:G
chr1:62637546	['A', 'G']	98663	64991.49188471327	-927.928424437961	0.0186911327540489	0.004528599185668	4.127354174598144	3.67262e-05	3.67262e-05	chr1	62637546	4.435024005071701	chr1:62637546:A:G
chr1:62639582	['A', 'G']	98663	67580.64920812199	-701.7349572026134	0.0176966447954359	0.0044928729998296	3.938825957490203	8.19376e-05	8.19376e-05	chr1	62639582	4.086516760934759	chr1:62639582:A:G
chr1:62639754	['G', 'A']	98663	7460.646611509911	-367.44929563883056	0.0050194379016758	0.0111579972812022	0.4498511493753486	0.652819	0.652819	chr1	62639754	0.1852072141269349	chr1:62639754:G:A
chr1:62639867	['T', 'C']	98663	64535.00647829924	-993.8013359625712	0.018512535571498	0.0045367717945808	4.080552518337216	4.49641e-05	4.49641e-05	chr1	62639867	4.347134094988105	chr1:62639867:T:C
chr1:62640285	['A', 'G']	98663	185553.8068279728	-5826.627476541252	0.0107096245653819	0.0089937182860045	1.1907894182151098	0.233739	0.233739	chr1	62640285	0.6312688183237231	chr1:62640285:A:G
chr1:62641855	['C', 'T']	98663	64517.50093258997	-996.1571645409136	0.018504912684196	0.00453663502869	4.078995239239976	4.52662e-05	4.52662e-05	chr1	62641855	4.344225962060959	chr1:62641855:C:T
chr1:62642348	['T', 'C']	98663	116421.95991524828	-2551.684959644989	0.0202269914027603	0.0043239855463896	4.677858236517215	2.9027e-06	2.9027e-06	chr1	62642348	5.5371978470746726	chr1:62642348:T:C
chr1:62642703	['A', 'G']	98663	67520.26798406144	-709.208382663406	0.0173874374442218	0.0044901786782409	3.872326401726518	0.000107871	0.000107871	chr1	62642703	3.9670952951945617	chr1:62642703:A:G
chr1:62643009	['AAGGCCACAAG', 'A']	98663	67426.8187541821	-702.8453137333811	0.0177710323550844	0.0044906804254824	3.95731396388	7.58503e-05	7.58503e-05	chr1	62643009	4.120042697170106	chr1:62643009:AAGGCCACAAG:A
chr1:62646718	['A', 'G']	98663	129924.18859622435	-5872.571934147224	-0.0174630829864276	0.0044916702413431	-3.8878818007809897	0.000101189	0.000101189	chr1	62646718	3.994866695983891	chr1:62646718:A:G
chr1:62646934	['T', 'C']	98663	15576.57876597772	-697.200535074679	0.0073596698098001	0.0078573768983346	0.9366573482506526	0.348937	0.348937	chr1	62646934	0.4572529771157845	chr1:62646934:T:C
chr1:62647840	['C', 'A']	98663	129993.71595113788	-5861.911586010323	-0.0175386861246959	0.004491380045804	-3.9049659449506673	9.43013e-05	9.43013e-05	chr1	62647840	4.0254823202114	chr1:62647840:C:A
chr1:62648048	['T', 'C']	98663	129949.70792234776	-5865.868566283903	-0.0173989493122158	0.0044914082989696	-3.8738293546385374	0.000107208	0.000107208	chr1	62648048	3.969772805816556	chr1:62648048:T:C
chr1:62650556	['G', 'A']	98663	129827.26636314784	-5880.135702952031	-0.0173974420610557	0.0044901894576624	-3.874545211308937	0.000106893	0.000106893	chr1	62650556	3.971050734088808	chr1:62650556:G:A
chr1:62651657	['G', 'A']	98663	49225.92509610217	-1862.5945944899693	0.0052377200888829	0.0049271282806332	1.0630370858153817	0.287768	0.287768	chr1	62651657	0.5409575015602677	chr1:62651657:G:A
chr1:62652525	['A', 'C']	98663	64533.16306541073	-1002.2980005224516	0.0184130270516422	0.0045366376596612	4.058738747281214	4.93765e-05	4.93765e-05	chr1	62652525	4.306479697809478	chr1:62652525:A:C
chr1:62653585	['T', 'C']	98663	31682.450303190053	-622.160494454864	0.0146004630147094	0.0058040777308307	2.515552632445479	0.0118862	0.0118862	chr1	62653585	1.9249569664751152	chr1:62653585:T:C
chr1:62654700	['C', 'T']	98663	129738.66942064976	-5892.552717437504	-0.0176499915574074	0.0044882191315579	-3.932515556850925	8.41189e-05	8.41189e-05	chr1	62654700	4.075106415099525	chr1:62654700:C:T
chr1:62658369	['G', 'A']	98663	31779.251708578864	-623.5153825200186	0.0145757575677666	0.0058113524912316	2.5081523775676886	0.012138	0.012138	chr1	62658369	1.915852866845552	chr1:62658369:G:A
chr1:62662034	['C', 'T']	98663	129800.6770628434	-5880.868662246862	-0.0173442683448404	0.0044909807579772	-3.862022413262893	0.000112524	0.000112524	chr1	62662034	3.948754837944353	chr1:62662034:C:T
chr1:62662410	['C', 'T']	98663	129854.23290297035	-5884.52516908268	-0.0174900680232532	0.0044926544752135	-3.893036537696744	9.90623e-05	9.90623e-05	chr1	62662410	4.004091592912088	chr1:62662410:C:T
chr1:62662654	['A', 'G']	98663	129894.66195512202	-5880.508394300734	-0.0176212294996098	0.0044907704812223	-3.92387666510482	8.71944e-05	8.71944e-05	chr1	62662654	4.059511406434352	chr1:62662654:A:G
chr1:62663411	['T', 'C']	98663	64971.1703212595	-944.7106799551874	0.0182462665025241	0.0045292586499119	4.028532683351836	5.61681e-05	5.61681e-05	chr1	62663411	4.250510266767828	chr1:62663411:T:C
chr1:62664760	['C', 'T']	98663	67009.43164026747	-812.2132067469547	0.0174221785001901	0.0045041679839029	3.8680125968778034	0.000109796	0.000109796	chr1	62664760	3.959413481466719	chr1:62664760:C:T
chr1:62665320	['G', 'A']	98663	130035.14292677544	-5863.559959551282	-0.0170410919744669	0.0045038610789894	-3.783662878494105	0.000154628	0.000154628	chr1	62665320	3.810711861359222	chr1:62665320:G:A
chr1:62667797	['T', 'A']	98663	129840.68803284506	-5881.929114531926	-0.0174183996378951	0.0044904954470888	-3.878948290480366	0.000104977	0.000104977	chr1	62667797	3.978905842522938	chr1:62667797:T:A
chr1:62668259	['G', 'A']	98663	64964.14423154904	-944.3936367011936	0.0182942603506462	0.004528932326414	4.03942011761777	5.3624e-05	5.3624e-05	chr1	62668259	4.27064079361433	chr1:62668259:G:A
chr1:62669456	['G', 'A']	98663	38828.69032702795	-592.2442405195894	0.017596780055759	0.0053631316454208	3.2810643517922014	0.00103452	0.00103452	chr1	62669456	2.985261108859361	chr1:62669456:G:A
chr1:62670407	['C', 'A']	98663	129320.85766538754	-5855.754923003015	-0.0174151423269688	0.0045072848599669	-3.863776723243628	0.000111719	0.000111719	chr1	62670407	3.951872960336102	chr1:62670407:C:A
chr1:62674059	['C', 'T']	98663	130113.78154650882	-5909.233800213619	-0.017474747657163	0.0044969740779347	-3.8858902351486098	0.000102022	0.000102022	chr1	62674059	3.9913061669796015	chr1:62674059:C:T
chr1:62676296	['C', 'T']	98663	31650.491114963166	-627.4241669811865	0.0144205609004158	0.0058047191445002	2.484282278166524	0.0129829	0.0129829	chr1	62676296	1.886628288019128	chr1:62676296:C:T
chr1:62678939	['C', 'T']	98663	194345.7885582225	-6886.310965414009	0.008529052284208	0.0178405907183009	0.478070060508641	0.632601	0.632601	chr1	62678939	0.1988701258977878	chr1:62678939:C:T
chr1:62679768	['G', 'A']	98663	64071.18303847521	-995.8098124886758	0.018333065373055	0.0045461312507225	4.032674017086809	5.51872e-05	5.51872e-05	chr1	62679768	4.258161639915478	chr1:62679768:G:A
chr1:62683682	['C', 'A']	98663	31641.489837707435	-630.0552510721636	0.0143995519182751	0.0058050377898219	2.480526818192652	0.0131205	0.0131205	chr1	62683682	1.8820496144189447	chr1:62683682:C:A
chr1:62687528	['TCAGAA', 'T']	98663	64019.786479609946	-1015.981750963674	0.017804512441654	0.0045477910378167	3.91498032640514	9.04723e-05	9.04723e-05	chr1	62687528	4.043484368845329	chr1:62687528:TCAGAA:T
chr1:62688195	['C', 'G']	98663	20882.17477293001	-669.8613207564771	0.0033184562770831	0.0069157120131962	0.4798430401310855	0.63134	0.63134	chr1	62688195	0.1997366940736441	chr1:62688195:C:G
chr1:62689678	['G', 'A']	98663	63814.050429880815	-1041.0704347007018	0.0177599937538139	0.0045507917770786	3.9026162091764296	9.52217e-05	9.52217e-05	chr1	62689678	4.02126406930103	chr1:62689678:G:A
chr1:62690427	['T', 'C']	98663	130179.02748350074	-5691.851046341978	-0.0167047430484299	0.0044975715296751	-3.714169510859658	0.000203984	0.000203984	chr1	62690427	3.690403896222254	chr1:62690427:T:C
chr1:62691878	['G', 'A']	98663	194383.9403614397	-6743.895799810793	0.0102360457754016	0.0178309328236728	0.574061148489772	0.565928	0.565928	chr1	62691878	0.2472388182670635	chr1:62691878:G:A
chr1:62693051	['T', 'C']	98663	49900.62113501349	-1931.445329298955	0.0041519373910492	0.0049052807806057	0.8464219637466945	0.397319	0.397319	chr1	62693051	0.4008606662613871	chr1:62693051:T:C
chr1:62693155	['A', 'C']	98663	194156.9678802376	-6787.587822852776	0.0046777949249712	0.0172499424308645	0.2711774224012195	0.786255	0.786255	chr1	62693155	0.1044365797463502	chr1:62693155:A:C
chr1:62693541	['TA', 'T']	98663	130070.73000152066	-5718.27112894182	-0.017205532943688	0.0044971384804614	-3.825884619395224	0.000130384	0.000130384	chr1	62693541	3.884775699540039	chr1:62693541:TA:T
chr1:62693912	['G', 'A']	98663	2127.043117341199	38.80826054358384	-0.0126937182674884	0.0206645949170797	-0.6142737526878322	0.539036	0.539036	chr1	62693912	0.2683822291003643	chr1:62693912:G:A
chr1:62694224	['G', 'A']	98663	194347.6075620881	-6754.549449701404	0.0102454571303216	0.0177559167466498	0.5770165109754057	0.56393	0.56393	chr1	62694224	0.2487748011593035	chr1:62694224:G:A
chr1:62694611	['C', 'T']	98663	63560.30745993288	-1068.2609096486262	0.0179364575988755	0.0045574818164636	3.9356070569675072	8.30435e-05	8.30435e-05	chr1	62694611	4.080694355080225	chr1:62694611:C:T
chr1:62695502	['A', 'T']	98663	130575.85179628571	-5722.802271228206	-0.0171633873425038	0.0045053107311481	-3.809590140773688	0.000139282	0.000139282	chr1	62695502	3.856105005656323	chr1:62695502:A:T
chr1:62697402	['T', 'C']	98663	63543.524969080085	-1063.8561931694762	0.0180278686779391	0.004558120400385	3.955110241584718	7.65528e-05	7.65528e-05	chr1	62697402	4.116038919893083	chr1:62697402:T:C
chr1:62698358	['C', 'T']	98663	15824.764312938412	-685.5831672811664	0.0061527884857767	0.0077980364585325	0.7890176608554242	0.430104	0.430104	chr1	62698358	0.3664265184553254	chr1:62698358:C:T
chr1:62699981	['C', 'T']	98663	130114.00825792314	-5723.006215257828	-0.0174072546131961	0.004498064898887	-3.8699429653633928	0.000108931	0.000108931	chr1	62699981	3.9628485094722974	chr1:62699981:C:T
chr1:62700090	['G', 'A']	98663	130087.88804925542	-5725.660941075855	-0.0173932989089267	0.0044984536653106	-3.866506182569676	0.000110476	0.000110476	chr1	62700090	3.956732058627255	chr1:62700090:G:A
chr1:62701553	['T', 'C']	98663	194383.7316074361	-6741.217405342398	0.0109825299727415	0.0178377639648848	0.615689836145468	0.538101	0.538101	chr1	62701553	0.2691362008654586	chr1:62701553:T:C
chr1:62702185	['C', 'T']	98663	194157.8394453567	-6783.710232854405	0.0057009787395877	0.0172525241198962	0.3304431687774425	0.741066	0.741066	chr1	62702185	0.1301431116436514	chr1:62702185:C:T
chr1:62703321	['C', 'T']	98663	194638.8365853412	-6728.106864448894	0.003742639520239	0.0185717381679666	0.2015233838852278	0.84029	0.84029	chr1	62703321	0.0755708048140951	chr1:62703321:C:T
chr1:62704195	['T', 'C']	98663	130088.68882423316	-5721.472734277789	-0.017373601544367	0.004497424960546	-3.86301087773072	0.00011207	0.00011207	chr1	62704195	3.9505106280664433	chr1:62704195:T:C
chr1:62704229	['T', 'C']	98663	194326.9088080276	-6732.636285000077	0.0109556154610196	0.0176678944633225	0.6200860823434741	0.535203	0.535203	chr1	62704229	0.2714814608609467	chr1:62704229:T:C
chr1:62704357	['T', 'C']	98663	194387.91066288264	-6741.2572080748105	0.0110109523025073	0.0178562267618416	0.6166449636514229	0.53747	0.53747	chr1	62704357	0.269645771780852	chr1:62704357:T:C
chr1:62705096	['A', 'G']	98663	194386.0	-6743.018012982417	0.0103802348470196	0.0178459537729321	0.5816576115289454	0.560799	0.560799	chr1	62705096	0.251192769461635	chr1:62705096:A:G
chr1:62705392	['C', 'T']	98663	130082.8214716526	-5722.266469771095	-0.0173597760755975	0.0044970279734551	-3.8602775384249695	0.00011333	0.00011333	chr1	62705392	3.9456551112323694	chr1:62705392:C:T
chr1:62705528	['C', 'T']	98663	130083.50309167575	-5722.012532441256	-0.0173752386284548	0.0044970968462648	-3.863656759557304	0.000111774	0.000111774	chr1	62705528	3.951659206912175	chr1:62705528:C:T
chr1:62705808	['T', 'A']	98663	2125.452393503781	39.46264883581512	-0.0122621202171885	0.0206743515502425	-0.5931078509228864	0.55311	0.55311	chr1	62705808	0.2571884895952722	chr1:62705808:T:A
chr1:62707613	['C', 'T']	98663	130068.00272706078	-5720.505334630718	-0.0173021777304373	0.004497100095596	-3.847407743354677	0.000119449	0.000119449	chr1	62707613	3.922817481714018	chr1:62707613:C:T
chr1:62708247	['C', 'T']	98663	63337.41957162986	-1110.3988238865918	0.0178199734422333	0.0045613678140201	3.906717056989038	9.36209e-05	9.36209e-05	chr1	62708247	4.028627188212262	chr1:62708247:C:T
chr1:62710412	['A', 'T']	98663	63557.12317488641	-1079.413817878656	0.0177038126415359	0.0045580963583558	3.884036503326987	0.000102803	0.000102803	chr1	62710412	3.987994211562192	chr1:62710412:A:T
chr1:62711694	['C', 'T']	98663	130096.05321154858	-5730.892364458779	-0.0175357872737196	0.0044975737087794	-3.898943832646727	9.66771e-05	9.66771e-05	chr1	62711694	4.014676385497394	chr1:62711694:C:T
chr1:62713467	['C', 'T']	98663	130084.50320317889	-5715.347317051899	-0.0172222827108555	0.0044972681906229	-3.829498704739252	0.000128484	0.000128484	chr1	62713467	3.891150951277053	chr1:62713467:C:T
chr1:62713529	['C', 'A']	98663	194134.8706250824	-6781.006026272999	0.0075977348803236	0.0171801487077749	0.4422391802048382	0.658317	0.658317	chr1	62713529	0.1815649297919189	chr1:62713529:C:A
chr1:62713541	['G', 'A']	98663	130042.54438193704	-5708.728280714001	-0.0169336385634511	0.004496857611255	-3.765660384947162	0.000166206	0.000166206	chr1	62713541	3.779353302333755	chr1:62713541:G:A
chr1:62713967	['C', 'T']	98663	194386.0	-6743.018012982417	0.0103802348470196	0.0178459537729321	0.5816576115289454	0.560799	0.560799	chr1	62713967	0.251192769461635	chr1:62713967:C:T
chr1:62714365	['G', 'C']	98663	26634.15960671025	-526.3012656796665	0.0120391859324098	0.0062399731881659	1.929365009971844	0.0536884	0.0536884	chr1	62714365	1.2701195385125503	chr1:62714365:G:C
chr1:62714781	['G', 'A']	98663	194119.67502255377	-6791.577389188107	0.005135325989975	0.0171539863521496	0.2993663329650182	0.764661	0.764661	chr1	62714781	0.1165310595648533	chr1:62714781:G:A
chr1:62715778	['T', 'C']	98663	194396.91093654977	-6744.589578799427	0.0096209658634688	0.0178920142166659	0.5377240229614381	0.590769	0.590769	chr1	62715778	0.2285823019216399	chr1:62715778:T:C
chr1:62715877	['G', 'A']	98663	24155.69313343876	-606.845956745859	0.0097797922694384	0.0064665292443609	1.5123711499436625	0.130443	0.130443	chr1	62715877	0.8845792216073918	chr1:62715877:G:A
chr1:62716464	['C', 'T']	98663	129616.27454558358	-5715.223775533461	-0.0179554628599316	0.0044879842194158	-4.000785649435431	6.31785e-05	6.31785e-05	chr1	62716464	4.199430689438406	chr1:62716464:C:T
chr1:62717372	['G', 'A']	98663	194147.61342510465	-6783.687735998931	0.0062027125904571	0.0172323682409104	0.3599454528676802	0.718889	0.718889	chr1	62717372	0.1433381616462893	chr1:62717372:G:A
chr1:62717743	['CCA', 'C']	98663	24111.643293053807	-598.0091592615464	0.0101575313502699	0.0064705115540552	1.5698189030979988	0.11646	0.11646	chr1	62717743	0.9338232142279936	chr1:62717743:CCA:C
chr1:62719175	['C', 'T']	98663	194173.96805254303	-6787.465095753051	0.0037861693000824	0.0172971894527485	0.2188892773837776	0.826737	0.826737	chr1	62719175	0.0826326254105139	chr1:62719175:C:T
chr1:62720367	['T', 'C']	98663	194152.74269930567	-6781.445934802579	0.007436105232675	0.0172269348877779	0.4316557345294622	0.665993	0.665993	chr1	62720367	0.1765303355104042	chr1:62720367:T:C
chr1:62722415	['C', 'A']	98663	34275.821432915705	-1321.78072046617	0.0026501351403139	0.005597066641528	0.473486436743665	0.635867	0.635867	chr1	62722415	0.196633713292511	chr1:62722415:C:A
chr1:62722652	['C', 'T']	98663	194402.9703735988	-6770.189634599284	0.0005302284408072	0.0178626745782218	0.0296835974078427	0.976319	0.976319	chr1	62722652	0.0104082588659239	chr1:62722652:C:T
chr1:62722971	['G', 'A']	98663	2119.1073911897665	32.33296916440338	-0.0148808743886821	0.020680143799992	-0.7195730616093619	0.47179	0.47179	chr1	62722971	0.3262512686027017	chr1:62722971:G:A
chr1:62723342	['G', 'A']	98663	194117.8699358396	-6780.774456425128	0.0076064464836573	0.0171321024566899	0.4439879170047254	0.657052	0.657052	chr1	62723342	0.1824002584167821	chr1:62723342:G:A
chr1:62723507	['T', 'C']	98663	194399.9110277721	-6751.951174893776	0.0029951689613868	0.0178427174467869	0.1678650670963905	0.86669	0.86669	chr1	62723507	0.0621362143624977	chr1:62723507:T:C
chr1:62723893	['G', 'A']	98663	160120.22900469316	-5434.4848256586965	-0.002674251541468	0.0054171880033756	-0.4936604636578298	0.621547	0.621547	chr1	62723893	0.2065260253990363	chr1:62723893:G:A
chr1:62725123	['T', 'G']	98663	38462.28818473017	-622.7011147226899	0.0171671978023429	0.005379606920397	3.1911621158141896	0.00141746	0.00141746	chr1	62725123	2.848489187831448	chr1:62725123:T:G
chr1:62725847	['G', 'A']	98663	158390.31807260672	-5611.629414100472	-0.0028305821215781	0.0053361603049611	-0.5304529773864702	0.595799	0.595799	chr1	62725847	0.2249002300482097	chr1:62725847:G:A
chr1:62726106	['C', 'T']	98663	38622.263302482585	-603.3228824789287	0.016912401756454	0.0053707315651878	3.148994052519261	0.00163882	0.00163882	chr1	62726106	2.785468744598907	chr1:62726106:C:T
chr1:62726537	['CT', 'C']	98663	193232.4879927348	-6859.659963754921	0.0100046248793535	0.0156656828095517	0.638633183180085	0.523063	0.523063	chr1	62726537	0.2814459996516907	chr1:62726537:CT:C
chr1:62727368	['C', 'T']	98663	193170.747306324	-6896.2362593135285	0.0074110705865342	0.01533483749631	0.4832832815031486	0.628896	0.628896	chr1	62727368	0.2014211675284917	chr1:62727368:C:T
chr1:62727599	['A', 'C']	98663	34555.65454563888	-1420.3999881362358	0.0023564303147652	0.0055801098961526	0.4222910226893493	0.672814	0.672814	chr1	62727599	0.1721049802608454	chr1:62727599:A:C
chr1:62728242	['T', 'A']	98663	34269.86279637909	-1299.9673679176713	0.0036652849288411	0.0055983495983513	0.6547081178925537	0.512657	0.512657	chr1	62728242	0.2901731082391109	chr1:62728242:T:A
chr1:62728301	['G', 'A']	98663	70153.06489319642	-3179.214846080723	-0.0175869338643736	0.0044605654657935	-3.942758827157984	8.06052e-05	8.06052e-05	chr1	62728301	4.093636940099877	chr1:62728301:G:A
chr1:62728306	['G', 'A']	98663	34208.24092452735	-1322.3259552587583	0.0031107778315073	0.005603726862639	0.5551265983799871	0.578809	0.578809	chr1	62728306	0.237464724581423	chr1:62728306:G:A
chr1:62728338	['C', 'T']	98663	38635.83187859251	-603.5385131009652	0.0169679885049892	0.0053701207537582	3.159703344308275	0.00157978	0.00157978	chr1	62728338	2.801403388639557	chr1:62728338:C:T
chr1:62728547	['CAT', 'C']	98663	2679.32587606816	72.2267799716609	-0.024863353553197	0.0185272177525311	-1.3419906801602912	0.179602	0.179602	chr1	62728547	0.7456888314541955	chr1:62728547:CAT:C
chr1:62728596	['C', 'A']	98663	2673.243852251303	73.60939810973277	-0.023806451923434	0.0185423689555234	-1.283894845396357	0.199182	0.199182	chr1	62728596	0.700749911162756	chr1:62728596:C:A
chr1:62728920	['C', 'T']	98663	192630.904825615	-6921.440154159862	0.0013606513035625	0.0144151016576519	0.0943906838728572	0.924799	0.924799	chr1	62728920	0.0339526485328851	chr1:62728920:C:T
chr1:62728979	['G', 'A']	98663	38630.48155581912	-597.3117511255638	0.0171188947948786	0.0053703601031362	3.187662366417739	0.00143473	0.00143473	chr1	62728979	2.8432298205626583	chr1:62728979:G:A
chr1:62729989	['C', 'T']	98663	158035.2212141793	-5515.469031426289	-0.0023051407240284	0.0053141271650952	-0.4337759809681141	0.664452	0.664452	chr1	62729989	0.1775363870133115	chr1:62729989:C:T
chr1:62731143	['C', 'T']	98663	34255.108077395336	-1331.6428294836787	0.0027977759721886	0.005603147667608	0.4993221914108507	0.617554	0.617554	chr1	62731143	0.2093250609401099	chr1:62731143:C:T
chr1:62731316	['C', 'T']	98663	193136.7877009468	-6905.445842050839	0.0054775421267756	0.0152936157042155	0.3581587397456174	0.720225	0.720225	chr1	62731316	0.1425318077445051	chr1:62731316:C:T
chr1:62731481	['G', 'C']	98663	34558.462582136795	-1425.9890352432149	0.0021619116947907	0.0055809013230052	0.3873767998511326	0.698478	0.698478	chr1	62731481	0.1558472683315734	chr1:62731481:G:C
chr1:62731873	['G', 'A']	98663	192602.5212512544	-6936.776063091737	-0.0015219105251725	0.014394037767672	-0.1057320086091919	0.915795	0.915795	chr1	62731873	0.0382017319355734	chr1:62731873:G:A
chr1:62732281	['G', 'A']	98663	15049.220252394707	-884.2637632823025	-0.0025710659832354	0.0080316125973639	-0.3201182766309348	0.748879	0.748879	chr1	62732281	0.1255883476909617	chr1:62732281:G:A
chr1:62732881	['T', 'TC']	98663	193149.70369769703	-6898.664173654516	0.0065918827810961	0.0153034371418127	0.4307452450067884	0.666655	0.666655	chr1	62732881	0.1760988592756166	chr1:62732881:T:TC
chr1:62733420	['G', 'C']	98663	33352.72651843675	-617.7327985849257	0.0167213666397844	0.0056843200960177	2.9416652048675123	0.00326529	0.00326529	chr1	62733420	2.486078241706887	chr1:62733420:G:C
chr1:62733601	['C', 'T']	98663	158301.67149533186	-5617.26524420401	-0.0026368354364149	0.0053332390941334	-0.4944153805734006	0.621014	0.621014	chr1	62733601	0.206898609075897	chr1:62733601:C:T
chr1:62733679	['A', 'T']	98663	119718.7620949755	-5007.673907038661	-0.013104767699403	0.0043671475389956	-3.0007613854092257	0.00269373	0.00269373	chr1	62733679	2.569645936967354	chr1:62733679:A:T
chr1:62733681	['T', 'G']	98663	119723.0439927	-5005.347715043044	-0.0130507070888554	0.0043673416231197	-2.9882496527791567	0.00280649	0.00280649	chr1	62733681	2.5518365009064703	chr1:62733681:T:G
chr1:62733706	['T', 'C']	98663	38535.20205389184	-610.7946218483801	0.0172065112419625	0.0053759223841795	3.2006621398773074	0.00137156	0.00137156	chr1	62733706	2.862785189080998	chr1:62733706:T:C
chr1:62734265	['G', 'T']	98663	119385.52040019871	-4914.631202030251	-0.0127727797992503	0.0043612217128138	-2.9287159975660293	0.00340443	0.00340443	chr1	62734265	2.467955591115913	chr1:62734265:G:T
chr1:62734645	['G', 'A']	98663	34215.427536084986	-1326.0390474501446	0.0030269560754893	0.0056029923831828	0.5402391915745987	0.589033	0.589033	chr1	62734645	0.2298603736060477	chr1:62734645:G:A
chr1:62734678	['A', 'G']	98663	192512.7072888898	-6941.445207461284	0.0009594999435461	0.0143019259005701	0.067088862731972	0.946511	0.946511	chr1	62734678	0.0238743344613665	chr1:62734678:A:G
chr1:62735769	['G', 'A']	98663	34383.62640809949	-1321.8552097307618	0.0032363839254473	0.0056077806776555	0.577123841227037	0.563857	0.563857	chr1	62735769	0.2488310236502937	chr1:62735769:G:A
chr1:62735867	['T', 'A']	98663	34239.534372972106	-1324.6571712384134	0.0030046926330863	0.0056021311989681	0.53634813723031	0.591719	0.591719	chr1	62735867	0.2278844853745411	chr1:62735867:T:A
chr1:62735906	['A', 'G']	98663	192504.65793261435	-6943.471992338254	0.0007333950205187	0.0142919646408333	0.0513151997608069	0.959074	0.959074	chr1	62735906	0.0181478823478046	chr1:62735906:A:G
chr1:62736790	['G', 'A']	98663	158279.71039265176	-5622.774527179134	-0.0027848013237459	0.0053326460142428	-0.5222175475942206	0.60152	0.60152	chr1	62736790	0.2207499281824282	chr1:62736790:G:A
chr1:62736922	['G', 'A']	98663	38271.140418929775	-1113.1903558610022	0.0028943105842924	0.0053839161663392	0.5375846307540818	0.590865	0.590865	chr1	62736922	0.2285117347741908	chr1:62736922:G:A
chr1:62736973	['G', 'A']	98663	34332.148763433834	-1300.5131467373817	0.0033541365230763	0.0055970735235712	0.5992661180795398	0.548997	0.548997	chr1	62736973	0.2604300287502825	chr1:62736973:G:A
chr1:62737340	['A', 'T']	98663	192598.8083499732	-6930.337505084236	0.0007616923503007	0.0144056325019103	0.0528746204097406	0.957832	0.957832	chr1	62737340	0.0187106578015857	chr1:62737340:A:T
chr1:62737550	['T', 'C']	98663	38713.670508687646	-659.1484760253511	0.0161622426437821	0.0053660699501929	3.0119329031856785	0.00259656	0.00259656	chr1	62737550	2.5856016374949413	chr1:62737550:T:C
chr1:62737728	['AT', 'A']	98663	34330.78676291671	-1301.2046230140952	0.0034013524859671	0.0055950640789531	0.6079202021585277	0.543242	0.543242	chr1	62737728	0.2650066605554129	chr1:62737728:AT:A
chr1:62737950	['T', 'A']	98663	158348.28399529628	-5626.878673207255	-0.003024615190558	0.0053337917320278	-0.5670666089934023	0.57067	0.57067	chr1	62737950	0.2436149576191032	chr1:62737950:T:A
chr1:62738235	['G', 'A']	98663	34329.13148985342	-1288.8660512852098	0.0036368514244807	0.0055941413661605	0.6501178977135584	0.515618	0.515618	chr1	62738235	0.2876719300226233	chr1:62738235:G:A
chr1:62738693	['T', 'C']	98663	34497.69233888545	-1347.993314893259	0.0025570529085646	0.0055848867301246	0.4578522416170134	0.64706	0.64706	chr1	62738693	0.189055446594436	chr1:62738693:T:C
chr1:62740556	['C', 'T']	98663	31294.854704320154	-186.52928743299785	0.013707032490993	0.0058393291229644	2.3473642609194814	0.0189087	0.0189087	chr1	62740556	1.7233383284914998	chr1:62740556:C:T
chr1:62742624	['C', 'A']	98663	12021.340266796416	-692.4476226670175	-0.003007029777171	0.0089002716979989	-0.3378582001993406	0.735471	0.735471	chr1	62742624	0.1334344470537543	chr1:62742624:C:A
chr1:62743628	['T', 'C']	98663	32928.3424032603	-19.253108081147364	0.0145976256545424	0.0057273004456918	2.5487794455628845	0.0108116	0.0108116	chr1	62743628	1.966110030398975	chr1:62743628:T:C
chr1:62744078	['T', 'A']	98663	88177.28026523915	-2814.502845855695	-0.0036565838402189	0.0042981406821071	-0.8507361928475455	0.394918	0.394918	chr1	62744078	0.403493071068422	chr1:62744078:T:A
chr1:62745143	['G', 'A']	98663	50191.63076798314	-1761.1446197510431	-0.0109253863559295	0.0049075817020935	-2.2262260761280515	0.0260013	0.0260013	chr1	62745143	1.585004937847937	chr1:62745143:G:A
chr1:62746035	['T', 'C']	98663	16033.97507526075	36.13403151513081	0.0203384660957631	0.007820187383727	2.6007645466507894	0.00930301	0.00930301	chr1	62746035	2.03137651221054	chr1:62746035:T:C
chr1:62746055	['C', 'T']	98663	120262.84603142424	-2935.3426465273337	0.0041721400475808	0.0043692604432484	0.9548847228889454	0.339638	0.339638	chr1	62746055	0.4689837251799759	chr1:62746055:C:T
chr1:62746239	['T', 'C']	98663	32933.677392538506	-19.116958583290344	0.0145663194389428	0.0057257965932952	2.5439812961570425	0.0109612	0.0109612	chr1	62746239	1.9601418979638687	chr1:62746239:T:C
chr1:62746576	['G', 'C']	98663	30648.03823618856	-288.28865579944534	0.0139246852605339	0.0058896668245372	2.364256871462018	0.0180682	0.0180682	chr1	62746576	1.7430851108040433	chr1:62746576:G:C
chr1:62747008	['C', 'T']	98663	32904.00198680196	-23.961499179826472	0.014440066975499	0.0057274480895177	2.52120433914138	0.011697	0.011697	chr1	62747008	1.931925510092352	chr1:62747008:C:T
chr1:62747349	['C', 'T']	98663	32902.337943061066	-17.216809049950005	0.0146636106338307	0.0057286444743154	2.5596998905370305	0.0104777	0.0104777	chr1	62747349	1.9797340405330217	chr1:62747349:C:T
chr1:62747351	['A', 'G']	98663	87107.48636865964	-2955.4301029580643	-0.0041358113635104	0.0043006125314183	-0.9616796057064138	0.336213	0.336213	chr1	62747351	0.473385498156772	chr1:62747351:A:G
chr1:62748476	['C', 'T']	98663	30627.48340175359	-280.2938171457613	0.0142400816243621	0.0058908276993153	2.4173312055990483	0.0156366	0.0156366	chr1	62748476	1.8058576733837075	chr1:62748476:C:T
chr1:62748693	['T', 'A']	98663	30638.036918398386	-271.48576370764624	0.0144893012312634	0.0058897377996522	2.4600927450656624	0.0138918	0.0138918	chr1	62748693	1.857241477846276	chr1:62748693:T:A
chr1:62748859	['T', 'A']	98663	32910.00611338658	-18.023996389072185	0.014587499323985	0.0057268235009216	2.547223486394743	0.0108599	0.0108599	chr1	62748859	1.9641741737939624	chr1:62748859:T:A
chr1:62749346	['C', 'T']	98663	120979.78576135777	-2842.7451108591663	0.0046219749791656	0.0043816240268487	1.0548543076366512	0.291495	0.291495	chr1	62749346	0.5353688902738625	chr1:62749346:C:T
chr1:62749539	['A', 'G']	98663	120286.20481439042	-2958.0616316261016	0.0037516398597587	0.0043695916574118	0.8585790512930644	0.390575	0.390575	chr1	62749539	0.4082955585635772	chr1:62749539:A:G
chr1:62749542	['T', 'C']	98663	120198.10096602666	-2964.8172738940025	0.0039630355520869	0.0043730091635412	0.9062490847555644	0.364806	0.364806	chr1	62749542	0.4379380274010155	chr1:62749542:T:C
chr1:62750247	['T', 'G']	98663	30577.40909459516	-291.32744511443	0.0143171798047436	0.0058948841966604	2.4287465753533466	0.0151529	0.0151529	chr1	62750247	1.819504242840152	chr1:62750247:T:G
chr1:62751832	['A', 'C']	98663	33407.76771787452	28.047105735770007	0.0148932920680644	0.0057464690167534	2.5917292905685083	0.0095509	0.0095509	chr1	62751832	2.0199557020689087	chr1:62751832:A:C
chr1:62753106	['A', 'C']	98663	121053.99277176827	-2832.7592205848687	0.0045806888926739	0.0043832503089107	1.045043876084791	0.296005	0.296005	chr1	62753106	0.528700952947583	chr1:62753106:A:C
chr1:62753459	['C', 'T']	98663	22343.905867685666	-1516.521547916648	-0.0089144794835307	0.0067023958188452	-1.3300437223456385	0.183507	0.183507	chr1	62753459	0.7363473646359247	chr1:62753459:C:T
chr1:62753515	['C', 'T']	98663	31516.597184212133	-150.5795550964239	0.0152881651005097	0.005823055306118	2.6254542154952696	0.00865468	0.00865468	chr1	62753515	2.062748985189328	chr1:62753515:C:T
chr1:62753684	['A', 'T']	98663	32291.61833662764	-90.52528568785092	0.015059861272683	0.005763479274697	2.612980901796428	0.00897699	0.00897699	chr1	62753684	2.04686925860259	chr1:62753684:A:T
chr1:62753743	['G', 'C']	98663	32295.29130514109	-98.88993697661546	0.0147754240504267	0.0057630837735235	2.56380518331302	0.0103546	0.0103546	chr1	62753743	1.984866673317906	chr1:62753743:G:C
chr1:62754277	['G', 'A']	98663	87081.89168390317	-2944.406253858954	-0.0038639119154203	0.0043006504588192	-0.8984482585643951	0.368949	0.368949	chr1	62754277	0.4330336624299405	chr1:62754277:G:A
chr1:62755084	['G', 'A']	98663	32297.23758451854	-93.34534959831048	0.015011528709081	0.0057636987156733	2.6044957326204328	0.00920234	0.00920234	chr1	62755084	2.036101724842576	chr1:62755084:G:A
chr1:62755108	['T', 'C']	98663	33215.03981713313	22.009806739507905	0.0139457779083224	0.0057115676514107	2.4416725423672028	0.0146211	0.0146211	chr1	62755108	1.8350199525519504	chr1:62755108:T:C
chr1:62755496	['G', 'A']	98663	44712.62548274289	-2359.133762805828	-0.0028518092747928	0.0051225784997659	-0.5567136306301875	0.577724	0.577724	chr1	62755496	0.2382795904799419	chr1:62755496:G:A
chr1:62755520	['T', 'C']	98663	121155.33145452336	-2838.7293877139628	0.003983746733425	0.0043863973757178	0.908204704726079	0.363772	0.363772	chr1	62755520	0.4391707321924807	chr1:62755520:T:C
chr1:62755836	['C', 'T']	98663	32298.9641991952	-103.234474298605	0.0146527291107419	0.0057625499172107	2.54275092125089	0.0109999	0.0109999	chr1	62755836	1.9586112629913748	chr1:62755836:C:T
chr1:62756495	['C', 'A']	98663	87074.29847931872	-2949.9183953639817	-0.0039760098216687	0.0043000211913325	-0.924648890029452	0.355151	0.355151	chr1	62756495	0.4495869581456063	chr1:62756495:C:A
chr1:62757051	['A', 'G']	98663	87167.38806878086	-2958.875088376564	-0.0043303331719805	0.0043002305543334	-1.007000233421597	0.313937	0.313937	chr1	62757051	0.5031574961863261	chr1:62757051:A:G
chr1:62757280	['G', 'A']	98663	31280.7068275128	-158.2737232548801	0.0148124936989968	0.0058409599034236	2.535969077670696	0.0112152	0.0112152	chr1	62757280	1.9501929772640807	chr1:62757280:G:A
chr1:62757361	['C', 'T']	98663	32131.53638262068	-115.35988010854211	0.0150138106248438	0.0057752921355032	2.599662540453553	0.00933294	0.00933294	chr1	62757361	2.0299815261734206	chr1:62757361:C:T
chr1:62758431	['T', 'C']	98663	121034.53493912389	-2833.346946113683	0.0046501133535791	0.0043830997261583	1.0609189030829609	0.288729	0.288729	chr1	62758431	0.5395095933016316	chr1:62758431:T:C
chr1:62759440	['T', 'C']	98663	88944.21196087374	-2752.9376666669464	-0.0034738510836758	0.0042948636404634	-0.8088385044282754	0.41861	0.41861	chr1	62759440	0.3781904011933543	chr1:62759440:T:C
chr1:62759584	['A', 'G']	98663	89431.50294484377	-2695.939240577656	-0.0040149664363012	0.0042960595423625	-0.9345695507034998	0.350012	0.350012	chr1	62759584	0.4559170658084549	chr1:62759584:A:G
chr1:62759727	['A', 'G']	98663	50252.22396820731	-1762.0062168590575	-0.0108238744641694	0.0049062280057965	-2.206149908113005	0.0273758	0.0273758	chr1	62759727	1.562633180626385	chr1:62759727:A:G
chr1:62759780	['C', 'G']	98663	120204.2749776985	-2955.6576854739565	0.0038163556319686	0.0043685312821018	0.8736015345946034	0.382337	0.382337	chr1	62759780	0.4175536718520533	chr1:62759780:C:G
chr1:62760152	['C', 'T']	98663	87078.82588466645	-2947.4166254545944	-0.003866288264489	0.0042998510638745	-0.8991679495533998	0.368565	0.368565	chr1	62760152	0.4334859090208418	chr1:62760152:C:T
chr1:62760475	['T', 'TAA']	98663	89467.76323766462	-2683.1254188434023	-0.0036330890578494	0.0042958722453463	-0.8457162714243018	0.397713	0.397713	chr1	62760475	0.400430213047232	chr1:62760475:T:TAA
chr1:62761083	['A', 'C']	98663	15135.227226192288	-894.0999295076099	-0.0063128784957305	0.0079889181707181	-0.7902044257843537	0.42941	0.42941	chr1	62761083	0.3671278460333288	chr1:62761083:A:C
chr1:62761087	['G', 'A']	98663	30592.34096645684	-282.4165542595186	0.0141695019264254	0.0058929686382715	2.404476045299557	0.0161975	0.0161975	chr1	62761087	1.7905520113826356	chr1:62761087:G:A
chr1:62761091	['T', 'C']	98663	87793.46612935934	-2864.635149355945	-0.0042248046297268	0.0042965939422772	-0.9832915761845636	0.325466	0.325466	chr1	62761091	0.4874943735585481	chr1:62761091:T:C
chr1:62761709	['C', 'T']	98663	87111.59504718654	-2956.770519608049	-0.004050698746496	0.0042998723201704	-0.9420509366044212	0.346169	0.346169	chr1	62761709	0.4607118265003234	chr1:62761709:C:T
chr1:62762493	['G', 'GT']	98663	87150.24968575136	-2941.049064013298	-0.0037516448688654	0.0042996480879659	-0.8725469601490593	0.382912	0.382912	chr1	62762493	0.4169010231740664	chr1:62762493:G:GT
chr1:62762608	['T', 'C']	98663	174765.2560237606	-5076.23875409208	0.0102802228490495	0.0066734971233176	1.5404551255637446	0.123453	0.123453	chr1	62762608	0.9084983519239076	chr1:62762608:T:C
chr1:62762771	['A', 'T']	98663	121040.25775871697	-2835.8018911343456	0.0046828476139499	0.0043831897507018	1.068365250032817	0.285358	0.285358	chr1	62762771	0.5446099475160987	chr1:62762771:A:T
chr1:62763157	['G', 'A']	98663	87194.72502688553	-2953.137951678522	-0.003843801281704	0.0043020523938656	-0.8934808156183689	0.371602	0.371602	chr1	62763157	0.4299219572547511	chr1:62763157:G:A
chr1:62763202	['C', 'G']	98663	87243.82895458135	-2920.235637766148	-0.0034605029728322	0.0043037605583509	-0.8040649394673142	0.421361	0.421361	chr1	62763202	0.3753456639548129	chr1:62763202:C:G
chr1:62764464	['A', 'G']	98663	121027.66693363617	-2838.009658380114	0.0046793316592134	0.0043824247964601	1.0677494484316363	0.285636	0.285636	chr1	62764464	0.5441870573438419	chr1:62764464:A:G
chr1:62765214	['G', 'A']	98663	87129.60999249747	-2946.3756030834666	-0.0037805259988457	0.0043006574405524	-0.8790576908539202	0.379372	0.379372	chr1	62765214	0.4209347258833945	chr1:62765214:G:A
chr1:62765246	['T', 'A']	98663	121111.46063930089	-2831.897497719012	0.0043064235005792	0.0043848472300759	0.9821148319698016	0.326046	0.326046	chr1	62765246	0.4867211234386827	chr1:62765246:T:A
chr1:62765566	['TTAC', 'T']	98663	15116.532137897482	-889.774515357729	-0.0061344965026667	0.0079949041596751	-0.7673008181396364	0.442905	0.442905	chr1	62765566	0.3536894168925895	chr1:62765566:TTAC:T
chr1:62765639	['A', 'C']	98663	2480.0863664029216	263.8387359673567	0.0007786875174321	0.0197877722626394	0.0393519546868011	0.96861	0.96861	chr1	62765639	0.0138510515785559	chr1:62765639:A:C
chr1:62765730	['G', 'T']	98663	87124.47966548402	-2955.9977901128823	-0.0039562636467509	0.0043001231191203	-0.9200349704313318	0.357557	0.357557	chr1	62765730	0.4466547152273207	chr1:62765730:G:T
chr1:62767706	['C', 'T']	98663	32957.07597788032	27.79633961746736	0.0132715441004023	0.0057357216755479	2.3138403240486043	0.0206785	0.0206785	chr1	62767706	1.6844809677710249	chr1:62767706:C:T
chr1:62768802	['T', 'C']	98663	33613.33361413628	56.74216900406356	0.0129997631827653	0.0056994489101944	2.280880728575877	0.0225576	0.0225576	chr1	62768802	1.6467071086870264	chr1:62768802:T:C
chr1:62769677	['A', 'G']	98663	30859.127730530246	-215.26326139523027	0.0126885813438209	0.0058724216203996	2.160706802751237	0.0307204	0.0307204	chr1	62769677	1.5125731338012744	chr1:62769677:A:G
chr1:62770471	['C', 'T']	98663	32543.30890163801	-69.07851148678985	0.0123815403912639	0.0057523764638097	2.152421780660656	0.0313666	0.0313666	chr1	62770471	1.5035325543422322	chr1:62770471:C:T
chr1:62773525	['C', 'T']	98663	30862.94342281334	-210.5437574840316	0.0129553946382172	0.0058706596869663	2.2068038907075165	0.0273301	0.0273301	chr1	62773525	1.563358779234206	chr1:62773525:C:T
chr1:62773876	['ATTCAAGGGCTC', 'A']	98663	30910.398781340944	-210.6903136707633	0.0125852882237644	0.0058674965303803	2.1449161765330724	0.031962	0.031962	chr1	62773876	1.495366052831527	chr1:62773876:ATTCAAGGGCTC:A
chr1:62774160	['G', 'A']	98663	32750.954273547628	-40.32254087668169	0.0120965466138748	0.0057409349301395	2.107069103042569	0.0351141	0.0351141	chr1	62774160	1.45451845838945	chr1:62774160:G:A
chr1:62774854	['T', 'A']	98663	30875.381129053523	-206.9192699453729	0.0130611862576838	0.0058698672453495	2.2251246428156546	0.0260751	0.0260751	chr1	62774854	1.5837740173457302	chr1:62774854:T:A
chr1:62774958	['G', 'C']	98663	30873.755055701407	-208.5725841810456	0.0130261958193789	0.0058699943141482	2.219115576991668	0.0264811	0.0264811	chr1	62774958	1.5770639786731286	chr1:62774958:G:C
chr1:62776025	['C', 'T']	98663	88794.39916047327	-2926.10371539082	-0.0009863766335565	0.0042911619608478	-0.2298623642165363	0.818199	0.818199	chr1	62776025	0.0871410556305407	chr1:62776025:C:T
chr1:62776513	['G', 'A']	98663	31496.092267337204	-241.2667905424022	0.0132879569981306	0.0059000675152649	2.252170329195607	0.0243137	0.0243137	chr1	62776513	1.614148946244671	chr1:62776513:G:A
chr1:62778707	['A', 'G']	98663	2161.153330765488	200.1598653648176	-0.00887785221262	0.0209156827248527	-0.424459116606843	0.671232	0.671232	chr1	62778707	0.1731273473340849	chr1:62778707:A:G
chr1:62780875	['G', 'A']	98663	32786.54777923231	-43.49617315793497	0.0121132305373344	0.0057418389919802	2.1096430175512344	0.0348916	0.0348916	chr1	62780875	1.4572791149531878	chr1:62780875:G:A
chr1:62781371	['C', 'T']	98663	33018.681273567694	-3.004067362171237	0.0120325767653812	0.0057271762075557	2.100961508658823	0.0356469	0.0356469	chr1	62781371	1.4479782321917127	chr1:62781371:C:T
chr1:62781701	['C', 'T']	98663	33424.40405473899	53.19249995032687	0.0121058331778773	0.0057061722602397	2.121533074321988	0.0338795	0.0338795	chr1	62781701	1.470063007693258	chr1:62781701:C:T
chr1:62781780	['C', 'T']	98663	22454.95870248353	-1515.0117011282457	-0.0093019229803181	0.0066900729403352	-1.390406810699442	0.164409	0.164409	chr1	62781780	0.7840744122013672	chr1:62781780:C:T
chr1:62782409	['A', 'G']	98663	33023.02469461198	-6.302883966673273	0.0119870528274331	0.0057266962949902	2.093188150717808	0.0363349	0.0363349	chr1	62782409	1.4396760307234513	chr1:62782409:A:G
chr1:62783004	['G', 'C']	98663	32973.02595480215	2.9093735609708307	0.012614475112064	0.0057301158597678	2.20143456446186	0.0277076	0.0277076	chr1	62783004	1.557401090670203	chr1:62783004:G:C
chr1:62783302	['G', 'A']	98663	31200.733685259813	-166.38044131715392	0.0133610627554114	0.0058556890623066	2.281723399798873	0.0225078	0.0225078	chr1	62783302	1.6476669525584875	chr1:62783302:G:A
chr1:62784304	['A', 'G']	98663	120301.0703808452	-2794.189584139744	0.0052376511421679	0.0043755908259801	1.1970157518087277	0.231303	0.231303	chr1	62784304	0.6358187343932523	chr1:62784304:A:G
chr1:62784595	['C', 'T']	98663	32936.338266449064	-7.3535864642512925	0.0124541252470677	0.0057312075994674	2.1730368392561856	0.0297799	0.0297799	chr1	62784595	1.5260767649290778	chr1:62784595:C:T
chr1:62786543	['AC', 'A']	98663	31625.928284992056	-75.81680271815084	0.0126219855434867	0.0058245635637536	2.1670268347715527	0.0302352	0.0302352	chr1	62786543	1.51948715427454	chr1:62786543:AC:A
chr1:62787095	['C', 'T']	98663	33679.413580935194	40.59648972339057	0.012819934316317	0.0056863599839204	2.2545062839089343	0.0241665	0.0241665	chr1	62787095	1.6167862432933549	chr1:62787095:C:T
chr1:62787158	['G', 'A']	98663	31964.56374934112	-202.4648754585964	0.0130095998032311	0.0057835099691496	2.2494298224826745	0.0244874	0.0244874	chr1	62787158	1.6110573245362318	chr1:62787158:G:A
chr1:62787343	['T', 'C']	98663	32634.638456392164	-109.20589208011936	0.0127931879494561	0.0057432208074991	2.227528485889229	0.0259142	0.0259142	chr1	62787343	1.5864621937682404	chr1:62787343:T:C
chr1:62790022	['C', 'T']	98663	86283.80692868307	-2904.00596855448	-0.0017080163613384	0.0043073155408644	-0.3965384809016465	0.691709	0.691709	chr1	62790022	0.1600765735696798	chr1:62790022:C:T
chr1:62791494	['A', 'G']	98663	33750.81539038584	40.31324387126866	0.0123057641170508	0.0056828613550897	2.165416917312162	0.0303582	0.0303582	chr1	62791494	1.5177239822245865	chr1:62791494:A:G
chr1:62791556	['T', 'C']	98663	32943.350829345465	-65.38827863185594	0.0128417896489523	0.0057240591868739	2.243476042036803	0.0248683	0.0248683	chr1	62791556	1.604353902138742	chr1:62791556:T:C
chr1:62792323	['A', 'G']	98663	31986.858565474453	-203.49467118214807	0.012801750940419	0.005783549317377	2.2134765760456965	0.0268671	0.0268671	chr1	62792323	1.570779208221353	chr1:62792323:A:G
chr1:62792979	['C', 'T']	98663	86744.35591432739	-2844.0580531257365	-0.0018828216351717	0.0043016630684193	-0.4376962131214955	0.661607	0.661607	chr1	62792979	0.1793999084656505	chr1:62792979:C:T
chr1:62795685	['C', 'T']	98663	81909.66120440364	-2489.780048037324	0.0008906086969698	0.004342767462393	0.2050786059079245	0.837511	0.837511	chr1	62795685	0.0770094801622475	chr1:62795685:C:T
chr1:62797311	['A', 'G']	98663	31434.50465271864	-283.7860778368494	0.0124702247772545	0.0058216203999671	2.142053916350334	0.0321916	0.0321916	chr1	62797311	1.492257437296916	chr1:62797311:A:G
chr1:62797335	['C', 'T']	98663	36465.06551311681	-1231.7631257287649	0.0067983751367365	0.0054676591001788	1.2433794814519572	0.213731	0.213731	chr1	62797335	0.6701324822695697	chr1:62797335:C:T
chr1:62799494	['G', 'C']	98663	86773.07183188542	-2832.916346921011	-0.0018792562543656	0.0043013086300235	-0.4369033743006176	0.662182	0.662182	chr1	62799494	0.1790226287892079	chr1:62799494:G:C
chr1:62799852	['G', 'A']	98663	32896.66903900159	-64.1343071261075	0.0131452910724584	0.0057270812419836	2.2952862927967503	0.0217188	0.0217188	chr1	62799852	1.6631641739163083	chr1:62799852:G:A
chr1:62801038	['A', 'G']	98663	31561.83874466554	-282.8767823613365	0.0128137733962277	0.0058129169719962	2.204362019612204	0.0275012	0.0275012	chr1	62801038	1.560648355551265	chr1:62801038:A:G
chr1:62801049	['G', 'A']	98663	31556.75718992347	-284.2944469238717	0.0127973975093575	0.0058136271287589	2.20127593771041	0.0277188	0.0277188	chr1	62801049	1.5572255750941049	chr1:62801049:G:A
chr1:62801139	['G', 'A']	98663	32260.942830498512	-176.05752687246382	0.0131200132823655	0.0057648709958851	2.275855486051684	0.0228568	0.0228568	chr1	62801139	1.6409845718244191	chr1:62801139:G:A
chr1:62802560	['A', 'G']	98663	33809.392370793255	48.47804980428868	0.0129135047330296	0.0056794985845222	2.2737050711169124	0.0229859	0.0229859	chr1	62802560	1.638538487024328	chr1:62802560:A:G
chr1:62803115	['T', 'C']	98663	31573.080177202883	-283.6452904977784	0.0127318704595896	0.0058121235527794	2.1905711989727097	0.0284852	0.0284852	chr1	62803115	1.545380726932544	chr1:62803115:T:C
chr1:62803318	['A', 'G']	98663	22316.714295851027	-1568.8571570140955	-0.0103710429798705	0.006708783101322	-1.545890338566291	0.122134	0.122134	chr1	62803318	0.9131634191272524	chr1:62803318:A:G
chr1:62803567	['T', 'G']	98663	31564.39645906429	-282.64498634373786	0.0126753874924134	0.0058136544177542	2.180278802555636	0.0292392	0.0292392	chr1	62803567	1.5340345140786946	chr1:62803567:T:G
chr1:62803909	['A', 'G']	98663	32561.93066847794	-119.9419761231323	0.0134241782844513	0.0057457778960069	2.336355238127214	0.0194747	0.0194747	chr1	62803909	1.7105292237374563	chr1:62803909:A:G
chr1:62804247	['T', 'C']	98663	33015.120137972975	-58.75494737864643	0.0134264727592525	0.0057217084349363	2.3465845755563968	0.0189483	0.0189483	chr1	62804247	1.7224297478984207	chr1:62804247:T:C
chr1:62805101	['C', 'T']	98663	33811.95009439131	46.34915293288547	0.01271899773123	0.0056824099524133	2.238310477023609	0.025203	0.025203	chr1	62805101	1.5985477605716591	chr1:62805101:C:T
chr1:62805339	['T', 'C']	98663	31617.33477898748	-280.6509802977087	0.0124111977941811	0.0058146910467626	2.1344552435148056	0.032808	0.032808	chr1	62805339	1.4840202437205718	chr1:62805339:T:C
chr1:62806467	['G', 'A']	98663	32448.5242368018	-174.10404679202205	0.011882434135026	0.005752940146323	2.065454156101472	0.0388827	0.0388827	chr1	62806467	1.4102435854538928	chr1:62806467:G:A
chr1:62806788	['T', 'A']	98663	88995.74640105433	-2556.426065524497	-0.0023380047376157	0.004295802482951	-0.5442533139954066	0.586268	0.586268	chr1	62806788	0.2319038100667673	chr1:62806788:T:A
chr1:62807723	['G', 'A']	98663	31600.562302975013	-259.9287520264865	0.0133806867375384	0.0058110820325915	2.302615358463826	0.0213026	0.0213026	chr1	62807723	1.6715673873245325	chr1:62807723:G:A
chr1:62807858	['C', 'T']	98663	6476.1312778098745	-517.1278167062469	-0.0366030463124514	0.0119026749984147	-3.075194972334057	0.00210422	0.00210422	chr1	62807858	2.6769088558723126	chr1:62807858:C:T
chr1:62808188	['C', 'G']	98663	89001.64985452	-2540.896690307188	-0.0019748797087362	0.0042955013390485	-0.4597553470146738	0.645693	0.645693	chr1	62808188	0.189973921783493	chr1:62808188:C:G
chr1:62808632	['A', 'T']	98663	45930.91406645988	-2349.6128508365778	-0.0002746467218127	0.005076374398104	-0.0541029286404372	0.956853	0.956853	chr1	62808632	0.0191547771578618	chr1:62808632:A:T
chr1:62808867	['T', 'C']	98663	88904.0217552183	-2543.670717153281	-0.0017078799816633	0.004295254370714	-0.3976202185621537	0.690911	0.690911	chr1	62808867	0.1605778928548652	chr1:62808867:T:C
chr1:62811233	['G', 'A']	98663	120201.05618911496	-2881.530301701446	0.005050074925872	0.0043707975756119	1.1554126766360362	0.247924	0.247924	chr1	62811233	0.6056814298152652	chr1:62811233:G:A
chr1:62811426	['C', 'T']	98663	86777.55441911385	-2850.4152896119663	-0.0022561733773295	0.0043005784643763	-0.5246209076333521	0.599848	0.599848	chr1	62811426	0.2219587848234865	chr1:62811426:C:T
chr1:62811788	['A', 'G']	98663	36629.0538299339	-1217.6765064213257	0.006789136927517	0.0054574966887956	1.2440020241249423	0.213502	0.213502	chr1	62811788	0.6705980523256295	chr1:62811788:A:G
chr1:62812209	['G', 'A']	98663	86332.1253041116	-2931.5761866618604	-0.0025889705460756	0.0043041321274864	-0.6015081483076117	0.547503	0.547503	chr1	62812209	0.2616134967985725	chr1:62812209:G:A
chr1:62812321	['A', 'G']	98663	89047.78398053326	-2545.7839982245964	-0.0021757151925121	0.0042959992003375	-0.5064514891765285	0.612541	0.612541	chr1	62812321	0.2128648367955503	chr1:62812321:A:G
chr1:62812347	['G', 'A']	98663	87458.70672384772	-2783.4864935089176	-0.0024663097589649	0.004298081690575	-0.5738163991562024	0.566093	0.566093	chr1	62812347	0.247112215332981	chr1:62812347:G:A
chr1:62813424	['T', 'C']	98663	88525.43126381318	-2625.429445884471	-0.0022247305713015	0.0042948707687624	-0.5179970925976358	0.604461	0.604461	chr1	62813424	0.2186317147059192	chr1:62813424:T:C
chr1:62813978	['G', 'A']	98663	31596.84300209832	-258.2069957319723	0.0134946718600778	0.0058110011478033	2.322262810975189	0.0202208	0.0202208	chr1	62813978	1.694201666316106	chr1:62813978:G:A
chr1:62815428	['A', 'G']	98663	11094.224891294432	-269.40373574855244	-0.0059472844643719	0.0092635636183884	-0.6420082712625186	0.520869	0.520869	chr1	62815428	0.2832714892356965	chr1:62815428:A:G
chr1:62815748	['G', 'A']	98663	86365.88116091889	-2926.3136829613936	-0.0022505114056993	0.0043041778407896	-0.5228667329615839	0.601068	0.601068	chr1	62815748	0.2210763926325374	chr1:62815748:G:A
chr1:62815809	['C', 'T']	98663	2519.1787321602337	-54.2158388564248	0.0023043697795029	0.0189444186452038	0.1216384531328116	0.903186	0.903186	chr1	62815809	0.044222802892067	chr1:62815809:C:T
chr1:62817334	['C', 'T']	98663	49583.05609229428	-1718.4514592342225	-0.0086734824644021	0.0049233888705673	-1.7616894972999797	0.0781249	0.0781249	chr1	62817334	1.107210525545161	chr1:62817334:C:T
chr1:62817481	['GA', 'G']	98663	31547.115938649928	-280.1423937622322	0.0129787781695433	0.0058148949941607	2.2319883992017973	0.025618	0.025618	chr1	62817481	1.5914547786845543	chr1:62817481:GA:G
chr1:62817783	['A', 'G']	98663	88191.62027369488	-2660.260069971983	-0.0019206506838777	0.00429463966824	-0.4472204497344545	0.654717	0.654717	chr1	62817783	0.1839463822942244	chr1:62817783:A:G
chr1:62817845	['A', 'G']	98663	88079.71279561282	-2658.861598327245	-0.0015351393235308	0.004294893155499	-0.3574336468802019	0.720768	0.720768	chr1	62817845	0.1422045030111229	chr1:62817845:A:G
chr1:62817875	['A', 'G']	98663	86383.39065636593	-2913.0183429255703	-0.0020167059009532	0.0043041811498801	-0.4685457769381811	0.639395	0.639395	chr1	62817875	0.1942307641871019	chr1:62817875:A:G
chr1:62818249	['C', 'T']	98663	86324.24582881131	-2916.0112724945507	-0.0022494471854418	0.0043056955223261	-0.5224352659815039	0.601368	0.601368	chr1	62818249	0.2208596853029593	chr1:62818249:C:T
chr1:62818466	['G', 'C']	98663	88177.7682630117	-2668.6599256994987	-0.0021254509916094	0.0042948896547021	-0.4948790684953814	0.620687	0.620687	chr1	62818466	0.2071273506149074	chr1:62818466:G:C
chr1:62818783	['A', 'G']	98663	22300.71234959606	-1562.2663768242476	-0.0101444766815283	0.0067109538617005	-1.511629626813996	0.130631	0.130631	chr1	62818783	0.883953748548332	chr1:62818783:A:G
chr1:62819362	['T', 'C']	98663	30735.607379999	-328.8361889687531	0.0125527096408348	0.0058805901785482	2.13460031386402	0.0327961	0.0327961	chr1	62819362	1.4841777980316997	chr1:62819362:T:C
chr1:62820551	['T', 'C']	98663	30889.51394478858	-289.3655462566763	0.0130265448296678	0.0058682625280954	2.219829935573026	0.0264326	0.0264326	chr1	62820551	1.5778601160920185	chr1:62820551:T:C
chr1:62820576	['A', 'G']	98663	40743.36841358337	-1273.9708677905148	-0.0026635527415312	0.0052708056538766	-0.5053407233052121	0.613321	0.613321	chr1	62820576	0.2123121648934927	chr1:62820576:A:G
chr1:62821867	['T', 'A']	98663	86379.89568250487	-2925.130755425448	-0.0023211055500246	0.0043044287793958	-0.5392366023420292	0.589725	0.589725	chr1	62821867	0.229350460942037	chr1:62821867:T:A
chr1:62821937	['C', 'G']	98663	31634.130049570696	-263.2396119100461	0.0131147867589136	0.0058088826166145	2.2577124766479035	0.0239658	0.0239658	chr1	62821937	1.620408069289068	chr1:62821937:C:G
chr1:62823261	['C', 'T']	98663	87163.25166247669	-2661.2041422208285	-0.0030836940830265	0.0042948722192353	-0.7179943722692564	0.472762	0.472762	chr1	62823261	0.3253574387544388	chr1:62823261:C:T
chr1:62824314	['A', 'G']	98663	32409.22665017588	-121.91810854845018	0.0142788913361257	0.0057580071655173	2.479832158187823	0.0131461	0.0131461	chr1	62824314	1.881203068443677	chr1:62824314:A:G
chr1:62824457	['G', 'A']	98663	86310.49442895528	-2925.065992568369	-0.0023723186910664	0.0043038011958893	-0.5512147478680687	0.581488	0.581488	chr1	62824457	0.2354592432529136	chr1:62824457:G:A
chr1:62824892	['G', 'C']	98663	120177.46688637632	-2877.7619871217044	0.0051921567715443	0.0043715709715281	1.1877095912111812	0.234951	0.234951	chr1	62824892	0.6290227021900496	chr1:62824892:G:C
chr1:62825003	['C', 'A']	98663	86317.61954978711	-2924.709677075656	-0.0023907843609386	0.0043050302500717	-0.555346704218585	0.578659	0.578659	chr1	62825003	0.2375772878188518	chr1:62825003:C:A
chr1:62825271	['C', 'T']	98663	36513.61446100797	-1225.6189177702238	0.0072152254477708	0.0054661485029638	1.319983429622999	0.186844	0.186844	chr1	62825271	0.7285208438070094	chr1:62825271:C:T
chr1:62827199	['C', 'G']	98663	120213.02367193834	-2875.805384090872	0.0047399201655551	0.0043710716648515	1.0843839975604863	0.278197	0.278197	chr1	62827199	0.5556475576310703	chr1:62827199:C:G
chr1:62827786	['T', 'C']	98663	118778.52419624664	-3076.125191016806	0.0052874200496441	0.0043532016874746	1.214604888364699	0.22452	0.22452	chr1	62827786	0.6487449664523652	chr1:62827786:T:C
chr1:62827807	['T', 'TC']	98663	119087.69461879307	-3026.0546820020445	0.0055052430292627	0.0043570168015822	1.2635349552160429	0.2064	0.2064	chr1	62827807	0.6852903070448263	chr1:62827807:T:TC
chr1:62828034	['C', 'T']	98663	87696.22153740104	-2765.630306951844	-0.0029302620949144	0.0042970981885361	-0.6819164855790151	0.495293	0.495293	chr1	62828034	0.3051378098791548	chr1:62828034:C:T
chr1:62828183	['T', 'A']	98663	87779.13184707567	-2754.3067454146326	-0.0029616181631754	0.0042972034705172	-0.6891966329951176	0.490701	0.490701	chr1	62828183	0.3091830569690756	chr1:62828183:T:A
chr1:62828279	['T', 'C']	98663	32521.62585654624	-123.58181399127253	0.0133981807200435	0.0057524467168494	2.329127305221101	0.0198543	0.0198543	chr1	62828279	1.7021454201839017	chr1:62828279:T:C
chr1:62829364	['G', 'A']	98663	33151.04004135917	-58.86745204489605	0.0122296600707059	0.0057129561357871	2.14068859974205	0.0323016	0.0323016	chr1	62829364	1.490775965162359	chr1:62829364:G:A
chr1:62829519	['C', 'T']	98663	120263.81657728534	-2881.631662194549	0.0048306773384271	0.0043717425707783	1.1049775370390078	0.269172	0.269172	chr1	62829519	0.5699701185860332	chr1:62829519:C:T
chr1:62829701	['G', 'A']	98663	46841.141804134655	-2447.6065952981944	-0.001660252750388	0.0050446224033405	-0.329113384044087	0.742071	0.742071	chr1	62829701	0.1295545402289861	chr1:62829701:G:A
chr1:62831090	['C', 'T']	98663	119802.07085073597	-2946.0099958942515	0.0048866977520544	0.0043653543507248	1.119427510218738	0.262961	0.262961	chr1	62831090	0.5801086573685672	chr1:62831090:C:T
chr1:62831444	['A', 'G']	98663	86374.14239941603	-2931.863876235095	-0.0021821959427824	0.0043041924237974	-0.5069931192474834	0.612161	0.612161	chr1	62831444	0.2131343422073473	chr1:62831444:A:G
chr1:62833095	['T', 'A']	98663	32033.038822253104	-197.77185917245404	0.0134015128080241	0.0057827071467824	2.317515389912288	0.0204777	0.0204777	chr1	62833095	1.6887188237412205	chr1:62833095:T:A
chr1:62835981	['G', 'A']	98663	119409.25684827344	-3002.435432665937	0.0048317553057785	0.0043580226738276	1.1087035721029828	0.267561	0.267561	chr1	62835981	0.5725771895557388	chr1:62835981:G:A
chr1:62836820	['C', 'T']	98663	86312.86642870177	-2914.730351097106	-0.0020229363255179	0.0043039848580791	-0.4700147403447853	0.638346	0.638346	chr1	62836820	0.1949438586465743	chr1:62836820:C:T
chr1:62837115	['A', 'G']	98663	119938.74409221322	-2928.479790759852	0.004842254744795	0.0043654918042998	1.109211736470474	0.267342	0.267342	chr1	62837115	0.5729328072914819	chr1:62837115:A:G
chr1:62837624	['G', 'T']	98663	46979.28543191355	-2422.5959084314054	-0.0013651014260855	0.0050369995338336	-0.2710148009576113	0.78638	0.78638	chr1	62837624	0.1043675404456197	chr1:62837624:G:T
chr1:62837769	['A', 'G']	98663	87861.04394947075	-2757.284995727748	-0.0029753240465364	0.0042947794109875	-0.6927769186292733	0.488451	0.488451	chr1	62837769	0.3111789969338945	chr1:62837769:A:G
chr1:62837928	['T', 'C']	98663	87853.60367831943	-2751.236455501736	-0.002833343089916	0.0042949115192588	-0.6596976625038762	0.509449	0.509449	chr1	62837928	0.2928992859013011	chr1:62837928:T:C
chr1:62838174	['C', 'T']	98663	87847.91728843114	-2758.524731206331	-0.0029919713145072	0.0042947076819418	-0.6966647176215749	0.486014	0.486014	chr1	62838174	0.3133512203772651	chr1:62838174:C:T
chr1:62838651	['G', 'A']	98663	31602.57017134745	-243.9222769162699	0.013804008318204	0.0058115703283683	2.3752630594216178	0.0175383	0.0175383	chr1	62838651	1.7560125054055589	chr1:62838651:G:A
chr1:62838720	['C', 'T']	98663	31539.417765426584	-273.0113557125117	0.0130943388016125	0.0058168826395094	2.251092142150679	0.0243819	0.0243819	chr1	62838720	1.6129324542810568	chr1:62838720:C:T
chr1:62839848	['C', 'G']	98663	120302.89593113454	-2882.666376784322	0.0046396063897255	0.0043719787727968	1.0612142992536755	0.288595	0.288595	chr1	62839848	0.5397111974671266	chr1:62839848:C:G
chr1:62840561	['T', 'G']	98663	87863.24862388108	-2756.521957801527	-0.0029560217370609	0.0042948368357513	-0.6882733500966218	0.491282	0.491282	chr1	62840561	0.3086691476174292	chr1:62840561:T:G
chr1:62840983	['G', 'A']	98663	119903.87516853366	-2918.836742210786	0.0051502522081041	0.0043652187228899	1.1798382933477456	0.238067	0.238067	chr1	62840983	0.6233008007780801	chr1:62840983:G:A
chr1:62841289	['C', 'T']	98663	87747.01274382576	-2753.9654704866543	-0.0026546825952931	0.0042960926324644	-0.6179295518984956	0.536623	0.536623	chr1	62841289	0.2703307171299423	chr1:62841289:C:T
chr1:62841713	['T', 'C']	98663	87865.26398548228	-2751.146656094175	-0.0028443708313233	0.0042950320367557	-0.6622467089842393	0.507815	0.507815	chr1	62841713	0.294294474945134	chr1:62841713:T:C
chr1:62843657	['G', 'A']	98663	86369.51117757388	-2917.6184240746925	-0.0019889190700587	0.0043035744341428	-0.4621551457968269	0.643971	0.643971	chr1	62843657	0.1911336898196233	chr1:62843657:G:A
chr1:62843681	['G', 'A']	98663	10260.247914364782	-545.3410186422873	-0.0108275998232827	0.0095417813908755	-1.1347566434121816	0.25648	0.25648	chr1	62843681	0.5909464949899303	chr1:62843681:G:A
chr1:62844156	['T', 'TG']	98663	120307.92332414132	-2879.825410447857	0.0046947694391367	0.0043716011064358	1.0739244786595843	0.282859	0.282859	chr1	62844156	0.5484299983336698	chr1:62844156:T:TG
chr1:62844194	['A', 'G']	98663	87851.80846081325	-2759.0279468822746	-0.0029706187122155	0.0042947836207365	-0.6916806466971882	0.48914	0.48914	chr1	62844194	0.3105668207833835	chr1:62844194:A:G
chr1:62844526	['C', 'T']	98663	87573.05429988139	-2786.083936955204	-0.0027949123560953	0.0042960692485011	-0.6505743260703765	0.515323	0.515323	chr1	62844526	0.2879204735874989	chr1:62844526:C:T
chr1:62846102	['T', 'C']	98663	87816.80136451649	-2749.3916650108954	-0.0027394200739383	0.0042945184953624	-0.6378875948250283	0.523548	0.523548	chr1	62846102	0.2810434951131369	chr1:62846102:T:C
chr1:62847648	['T', 'C']	98663	31630.900242322256	-253.3135004006267	0.0135570753575423	0.0058102769883236	2.333292437656017	0.0196348	0.0196348	chr1	62847648	1.7069735180930157	chr1:62847648:T:C
chr1:62849786	['C', 'T']	98663	36641.68488012569	-1210.7516211341508	0.0070595855055083	0.0054582136654816	1.2933875326563329	0.19588	0.19588	chr1	62849786	0.7080099046538195	chr1:62849786:C:T
chr1:62849801	['A', 'G']	98663	87774.46169910791	-2771.460277117594	-0.0030273128142621	0.0042962874596257	-0.7046346043441489	0.481039	0.481039	chr1	62849801	0.3178197119875475	chr1:62849801:A:G
chr1:62850012	['T', 'C']	98663	87628.76324726536	-2772.126579622435	-0.0027402932124485	0.0042965905898438	-0.6377831806749203	0.523616	0.523616	chr1	62850012	0.280987091293275	chr1:62850012:T:C
chr1:62850077	['G', 'A']	98663	87750.01356502697	-2770.1258103972564	-0.0030274056746895	0.0042963001947416	-0.7046541297079002	0.481027	0.481027	chr1	62850077	0.3178305460338252	chr1:62850077:G:A
chr1:62851169	['C', 'G']	98663	120286.61581989651	-2901.146979241049	0.0044397016820616	0.004372591052471	1.01534802335393	0.309942	0.309942	chr1	62851169	0.5087195688645729	chr1:62851169:C:G
chr1:62852531	['T', 'C']	98663	87737.23490048572	-2757.805460219793	-0.0028148271882019	0.004296761203146	-0.6551044042524224	0.512402	0.512402	chr1	62852531	0.2903891837921665	chr1:62852531:T:C
chr1:62853915	['G', 'A']	98663	31555.55865389489	-282.8304547847642	0.0129417590423041	0.0058138945903696	2.226005105724007	0.0260161	0.0260161	chr1	62853915	1.584757806753126	chr1:62853915:G:A
chr1:62854650	['T', 'C']	98663	87865.48291768049	-2775.4077973771964	-0.0031848133997701	0.0042963757202517	-0.7412790703471281	0.458526	0.458526	chr1	62854650	0.3386360333060962	chr1:62854650:T:C
chr1:62856890	['A', 'G']	98663	120307.14248491924	-2902.0480107391463	0.0044523474710536	0.004372090745137	1.0183566011309075	0.308511	0.308511	chr1	62856890	0.5107293465282002	chr1:62856890:A:G
chr1:62857072	['C', 'T']	98663	87733.01188315569	-2774.5193361025376	-0.0030781169072348	0.0042963040510633	-0.7164569524526673	0.473711	0.473711	chr1	62857072	0.3244865304423313	chr1:62857072:C:T
chr1:62857413	['G', 'A']	98663	87749.34076717212	-2771.721741532967	-0.0029878320643187	0.0042963757985596	-0.6954308013094157	0.486787	0.486787	chr1	62857413	0.3126610284363276	chr1:62857413:G:A
chr1:62859046	['T', 'A']	98663	87830.58457436561	-2779.9256578728605	-0.0028322988579999	0.0042962436289524	-0.6592500571692511	0.509737	0.509737	chr1	62859046	0.2926538413718094	chr1:62859046:T:A
chr1:62860283	['T', 'G']	98663	87922.27843224719	-2770.497364404829	-0.0028779840435199	0.0042968988998542	-0.6697816519764068	0.502999	0.502999	chr1	62860283	0.2984328783534436	chr1:62860283:T:G
chr1:62860645	['C', 'A']	98663	87796.3479137945	-2781.558072105361	-0.0028058907314034	0.0042962298358214	-0.653105359496429	0.51369	0.51369	chr1	62860645	0.2892988886013213	chr1:62860645:C:A
chr1:62861764	['T', 'A']	98663	87841.03847479624	-2778.5284321035288	-0.002847399916639	0.0042968013061177	-0.6626789822896677	0.507538	0.507538	chr1	62861764	0.2945314360305332	chr1:62861764:T:A
chr1:62862187	['G', 'A']	98663	87841.83223320662	-2792.3369568921025	-0.0031306504651868	0.0042968715240169	-0.7285883340212526	0.466255	0.466255	chr1	62862187	0.3313764978947491	chr1:62862187:G:A
chr1:62862408	['T', 'C']	98663	87837.26937310529	-2789.5630655636523	-0.003041500272137	0.0042971202548133	-0.7077996639098381	0.479071	0.479071	chr1	62862408	0.3196001178522811	chr1:62862408:T:C
chr1:62863117	['T', 'C']	98663	87841.14117730618	-2790.5787281272724	-0.0031280462899827	0.0042987681090078	-0.7276610904943087	0.466823	0.466823	chr1	62863117	0.3308477547538948	chr1:62863117:T:C
chr1:62863273	['T', 'C']	98663	120403.4582348825	-2911.7789885955726	0.0043809550651764	0.0043744314354943	1.0014913091628854	0.316592	0.316592	chr1	62863273	0.4995000635726894	chr1:62863273:T:C
chr1:62863380	['T', 'C']	98663	87838.3920564586	-2785.7423560979346	-0.0029939531806253	0.0042968577374165	-0.6967773576849774	0.485944	0.485944	chr1	62863380	0.3134137757835395	chr1:62863380:T:C
chr1:62863788	['G', 'A']	98663	119941.66639296072	-2973.337875593814	0.0045284265843613	0.0043666286969688	1.037053273502481	0.299714	0.299714	chr1	62863788	0.5232929701650009	chr1:62863788:G:A
chr1:62864546	['G', 'A']	98663	87775.13079270451	-2781.896107198871	-0.0028149235358658	0.004296354696426	-0.6551888134858608	0.512348	0.512348	chr1	62864546	0.2904349547646856	chr1:62864546:G:A
chr1:62865403	['G', 'C']	98663	36752.21503512452	-1227.5402825289837	0.0069755160739268	0.0054503395582731	1.2798314672594309	0.200607	0.200607	chr1	62865403	0.6976539167376714	chr1:62865403:G:C
chr1:62865621	['T', 'G']	98663	87796.79730948978	-2782.9556566919173	-0.00282589954813	0.0042961497899911	-0.6577749115530442	0.510684	0.510684	chr1	62865621	0.2918477486072809	chr1:62865621:T:G
chr1:62866019	['TA', 'T']	98663	119901.8121882476	-2965.2000674780043	0.0047726972053355	0.0043658883167247	1.093178949871985	0.274318	0.274318	chr1	62866019	0.5617456942394601	chr1:62866019:TA:T
chr1:62866193	['C', 'T']	98663	120369.74015165342	-2907.0941822963755	0.0045254176457412	0.004373054348525	1.034841391181771	0.300746	0.300746	chr1	62866193	0.5218001401792399	chr1:62866193:C:T
chr1:62866234	['A', 'C']	98663	87798.57743737393	-2783.3229127671184	-0.0028864025896555	0.0042963976388481	-0.6718192384142121	0.5017	0.5017	chr1	62866234	0.2995558989722485	chr1:62866234:A:C
chr1:62866524	['A', 'C']	98663	86410.14365369025	-2942.842931319704	-0.0020140164889082	0.0043036779511852	-0.4679756505371317	0.639803	0.639803	chr1	62866524	0.1939537278649296	chr1:62866524:A:C
chr1:62866856	['ATC', 'A']	98663	31517.1110728152	-279.9757007019828	0.0130825255349307	0.0058172005446064	2.248938374156712	0.0245186	0.0245186	chr1	62866856	1.6105043314469722	chr1:62866856:ATC:A
chr1:62866953	['G', 'A']	98663	87813.91073962935	-2781.0060089224294	-0.0028605407434958	0.0042955471171802	-0.6659316416423467	0.505456	0.505456	chr1	62866953	0.2963166438096725	chr1:62866953:G:A
chr1:62867539	['C', 'T']	98663	143520.54773828588	-4307.004703361101	0.0012160603788329	0.0047842840409494	0.2541781316545076	0.799358	0.799358	chr1	62867539	0.0972586742488258	chr1:62867539:C:T
chr1:62867652	['T', 'C']	98663	86409.64676183136	-2941.2301147553853	-0.0020006492060598	0.004303957958167	-0.4648393932992491	0.642048	0.642048	chr1	62867652	0.1924325025294716	chr1:62867652:T:C
chr1:62867760	['T', 'A']	98663	31550.23288824001	-273.42267228360544	0.0132368569623805	0.0058154866447174	2.2761391730482696	0.0228398	0.0228398	chr1	62867760	1.6413077033717534	chr1:62867760:T:A
chr1:62868437	['G', 'A']	98663	87954.63542258088	-2786.5837106084896	-0.0025450637688791	0.0042951236177328	-0.5925472688077263	0.553486	0.553486	chr1	62868437	0.2568933597891282	chr1:62868437:G:A
chr1:62868614	['G', 'A']	98663	87805.90919873485	-2778.094556208863	-0.0027452648469661	0.0042953080386125	-0.6391310756499085	0.522739	0.522739	chr1	62868614	0.2817150972755977	chr1:62868614:G:A
chr1:62870392	['A', 'G']	98663	87852.93216403911	-2775.9466004076967	-0.0028041133875535	0.0042961778619273	-0.6526995570652724	0.513952	0.513952	chr1	62870392	0.2890774395816744	chr1:62870392:A:G
chr1:62870957	['C', 'T']	98663	87802.59697028075	-2771.468655760416	-0.002612903148584	0.0042961802485946	-0.6081921608011549	0.543061	0.543061	chr1	62870957	0.2651513850051326	chr1:62870957:C:T
chr1:62871663	['G', 'A']	98663	87802.93667420416	-2780.4645637707104	-0.0027910380550546	0.0042961363685311	-0.6496623513859369	0.515912	0.515912	chr1	62871663	0.2874243704147847	chr1:62871663:G:A
chr1:62872515	['T', 'G']	98663	87783.1404469319	-2774.762198711393	-0.0026218903768403	0.0042956615042652	-0.6103577700982717	0.541626	0.541626	chr1	62872515	0.2663004961222011	chr1:62872515:T:G
chr1:62873126	['A', 'G']	98663	87799.3483699619	-2776.2114831787726	-0.0026459511319139	0.0042954842924367	-0.6159843574734463	0.537906	0.537906	chr1	62873126	0.2692936114118551	chr1:62873126:A:G
chr1:62873985	['G', 'A']	98663	87841.84513669182	-2780.5937695290377	-0.0027360603311147	0.0042962293871597	-0.636851546915077	0.524223	0.524223	chr1	62873985	0.2804839285363955	chr1:62873985:G:A
chr1:62875174	['C', 'T']	98663	119420.5220313894	-3064.2024001000605	0.0044685711510366	0.0043590668138335	1.025121050417395	0.305309	0.305309	chr1	62875174	0.5152603932358082	chr1:62875174:C:T
chr1:62875610	['G', 'A']	98663	32095.903700925483	-218.2058518092408	0.0126716566373258	0.0057777775936989	2.1931714109496148	0.0282974	0.0282974	chr1	62875610	1.548253466155071	chr1:62875610:G:A
chr1:62876535	['A', 'G']	98663	87771.12973833352	-2781.5146380696306	-0.0027349257712906	0.004295216522824	-0.6367375792949538	0.524297	0.524297	chr1	62876535	0.280422627289468	chr1:62876535:A:G
chr1:62877305	['C', 'T']	98663	120397.62612274694	-2924.156727063142	0.0044525015981374	0.0043730027349861	1.0181794679695244	0.308595	0.308595	chr1	62877305	0.5106111148574494	chr1:62877305:C:T
chr1:62877674	['C', 'A']	98663	87503.71995457953	-2804.716617940566	-0.0025459135569386	0.0042961843658667	-0.5925987667489236	0.553451	0.553451	chr1	62877674	0.2569208235144743	chr1:62877674:C:A
chr1:62877966	['C', 'A']	98663	32067.57523415643	-224.24092716145952	0.012521058133416	0.0057802683567772	2.166172461307142	0.0303004	0.0303004	chr1	62877966	1.5185516382750508	chr1:62877966:C:A
chr1:62878503	['G', 'A']	98663	32067.175327440083	-225.70282191685976	0.0123578215672188	0.0057803139378968	2.1379152931813223	0.0325261	0.0325261	chr1	62878503	1.487768007115279	chr1:62878503:G:A
chr1:62878769	['A', 'T']	98663	87775.1307927045	-2777.438292744129	-0.0026204984093652	0.0042959774813882	-0.6099888606768129	0.541871	0.541871	chr1	62878769	0.2661040910562346	chr1:62878769:A:T
chr1:62878835	['A', 'G']	98663	120411.06983982163	-2925.8026264418304	0.0043908973202408	0.0043733472127749	1.0040129691542914	0.315375	0.315375	chr1	62878835	0.501172736474369	chr1:62878835:A:G
chr1:62880316	['A', 'T']	98663	88286.1085210796	-2721.455370359261	-0.0026513683072717	0.004294667370591	-0.6173629011242437	0.536997	0.536997	chr1	62880316	0.2700281405333775	chr1:62880316:A:T
chr1:62880901	['C', 'T']	98663	88784.59705593121	-2658.8734095433124	-0.0028298035492291	0.0042933182137256	-0.6591180546977262	0.509822	0.509822	chr1	62880901	0.2925814276497054	chr1:62880901:C:T
chr1:62881532	['C', 'G']	98663	31667.53063293192	-279.569433770102	0.0127898593025113	0.0058052920489559	2.203137963543371	0.0275873	0.0275873	chr1	62881532	1.55929080232911	chr1:62881532:C:G
chr1:62882427	['T', 'A']	98663	88793.2990693053	-2662.491056714505	-0.0028798299962785	0.0042933766338662	-0.670761091296406	0.502374	0.502374	chr1	62882427	0.2989728452834402	chr1:62882427:T:A
chr1:62882885	['A', 'T']	98663	120913.9318195641	-2864.600807389238	0.0044929976166612	0.0043827728554027	1.0251495491313585	0.305295	0.305295	chr1	62882885	0.5152803083452661	chr1:62882885:A:T
chr1:62884362	['C', 'T']	98663	12494.51966021632	-717.70348149192	-0.0021907452998677	0.0087495595506917	-0.2503834949834137	0.802291	0.802291	chr1	62884362	0.0956680796313083	chr1:62884362:C:T
chr1:62885930	['T', 'C']	98663	88660.88485788426	-2638.5924066210446	-0.0024800032284636	0.0042932100910181	-0.5776570854643287	0.563497	0.563497	chr1	62885930	0.2491083917508185	chr1:62885930:T:C
chr1:62887038	['C', 'T']	98663	86693.48180140724	-2881.1534001815016	-0.0018715236978556	0.0043033333412054	-0.4349009359640716	0.663635	0.663635	chr1	62887038	0.1780707174246077	chr1:62887038:C:T
chr1:62887759	['G', 'T']	98663	81994.3309628119	-2649.9159038675853	-0.00163592953435	0.0043636100550526	-0.3749027785963195	0.707734	0.707734	chr1	62887759	0.1501299401052202	chr1:62887759:G:T
chr1:62889202	['C', 'T']	98663	67093.04062452476	-3222.0213881186755	-0.0042232374120589	0.0044874720360051	-0.9411172656172334	0.346647	0.346647	chr1	62889202	0.4601125539798019	chr1:62889202:C:T
chr1:62889301	['G', 'A']	98663	166588.63845553424	-6411.678157913041	-0.0153605189549405	0.0058734456321107	-2.615248342636047	0.00891762	0.00891762	chr1	62889301	2.0497510378643287	chr1:62889301:G:A
chr1:62889349	['C', 'T']	98663	11388.731459330143	-695.0959598338584	-0.0127058697204747	0.0091115508392764	-1.394479375092167	0.163176	0.163176	chr1	62889349	0.787343717114283	chr1:62889349:C:T
chr1:62889656	['C', 'T']	98663	16198.82234065259	-895.0196006182069	-0.0045609104728127	0.0077485936603639	-0.5886113884307783	0.556123	0.556123	chr1	62889656	0.2548291431059367	chr1:62889656:C:T
chr1:62893145	['C', 'T']	98663	96595.39226838607	-3415.11894437153	-0.0025211990396554	0.0042614669289222	-0.5916270340018995	0.554102	0.554102	chr1	62893145	0.2564102822757644	chr1:62893145:C:T
chr1:62893889	['A', 'G']	98663	68188.26267173633	-3238.520549517345	-0.0051269473646017	0.0044691287385314	-1.1471916931814563	0.251305	0.251305	chr1	62893889	0.5997988705367221	chr1:62893889:A:G
chr1:62894135	['A', 'G']	98663	10972.4448453765	-519.6233868311042	-0.0043714387164581	0.0092667203975133	-0.4717352557255545	0.637117	0.637117	chr1	62894135	0.1957808066151925	chr1:62894135:A:G
chr1:62894308	['T', 'C']	98663	55082.16571880415	-2026.2473162815609	-0.0016669405041406	0.0047311606840692	-0.3523322532150704	0.72459	0.72459	chr1	62894308	0.1399076639183564	chr1:62894308:T:C
chr1:62895453	['G', 'A']	98663	23999.378427695272	-1431.0184752929274	-0.0065087867155185	0.0064907027839498	-1.0027861284317958	0.315967	0.315967	chr1	62895453	0.5003582732875718	chr1:62895453:G:A
chr1:62896653	['A', 'G']	98663	13697.388300406476	19.931883883929785	0.0099319637166194	0.0084355069538038	1.1773997426604956	0.239039	0.239039	chr1	62896653	0.6215312366961474	chr1:62896653:A:G
chr1:62897139	['GGGAAAGATATAAAGAT', 'G']	98663	179941.36152933654	-6422.104859959007	-0.0160390862380617	0.0074867798674609	-2.142321067535434	0.0321701	0.0321701	chr1	62897139	1.492547589101739	chr1:62897139:GGGAAAGATATAAAGAT:G
chr1:62897254	['C', 'T']	98663	179345.81313924844	-6528.555064290634	-0.0158041819211759	0.0073837512074362	-2.140400113327145	0.0323249	0.0323249	chr1	62897254	1.490462809974726	chr1:62897254:C:T
chr1:62898408	['A', 'C']	98663	179995.47303871883	-6432.3454994467465	-0.0167409449232556	0.0074963747103732	-2.233205458645241	0.0255376	0.0255376	chr1	62898408	1.5928199197481143	chr1:62898408:A:C
chr1:62898699	['G', 'C']	98663	180008.12237223543	-6424.321942040046	-0.0163562884605686	0.0074981501332393	-2.1813764955253685	0.0291579	0.0291579	chr1	62898699	1.5352437578319005	chr1:62898699:G:C
chr1:62899862	['A', 'G']	98663	9625.170672370274	-508.2860137307644	0.0033250970037512	0.0098874518551983	0.3362946340925067	0.736649	0.736649	chr1	62899862	0.132739396366474	chr1:62899862:A:G
chr1:62900452	['A', 'G']	98663	180002.64883794	-6427.519327233339	-0.0165077149502245	0.0074962711111954	-2.202123523196861	0.0276589	0.0276589	chr1	62900452	1.5581650958619055	chr1:62900452:A:G
chr1:62900466	['G', 'A']	98663	180002.29766164266	-6425.508370651006	-0.016401898297994	0.0074962902698138	-2.1880020260209854	0.0286718	0.0286718	chr1	62900466	1.5425450414264272	chr1:62900466:G:A
chr1:62901125	['T', 'C']	98663	143876.95746578812	-4743.638176166057	-0.0010295879593701	0.0048021703647141	-0.214400548330286	0.830235	0.830235	chr1	62901125	0.0807989621325603	chr1:62901125:T:C
chr1:62902316	['C', 'T']	98663	145984.51106560283	-4839.184896503459	-0.0011345087007346	0.0048630328764179	-0.2332924184486084	0.815535	0.815535	chr1	62902316	0.0885573957755274	chr1:62902316:C:T
chr1:62902647	['A', 'C']	98663	24461.47101339092	-1408.9672985646923	-0.0078150094458826	0.0064394777000755	-1.213609210230043	0.2249	0.2249	chr1	62902647	0.6480105445643678	chr1:62902647:A:C
chr1:62902877	['C', 'T']	98663	9980.404626035132	-520.580220705402	-0.0034651287451927	0.0096984295943204	-0.3572876115141395	0.720877	0.720877	chr1	62902877	0.1421388306734563	chr1:62902877:C:T
chr1:62902944	['C', 'T']	98663	9965.010004764175	-514.5582085046384	-0.0028567078916362	0.0097069111758416	-0.2942962843572699	0.768532	0.768532	chr1	62902944	0.1143380447106412	chr1:62902944:C:T
chr1:62903005	['A', 'G']	98663	36184.16862669557	-1685.1258377823824	-0.0074248785576918	0.0055113527334099	-1.347197125069152	0.17792	0.17792	chr1	62903005	0.7497752300980366	chr1:62903005:A:G
chr1:62903771	['C', 'T']	98663	35844.81288837979	-1818.790877605424	-0.0074859494979086	0.005525320857113	-1.3548443052445565	0.17547	0.17547	chr1	62903771	0.7557971239170154	chr1:62903771:C:T
chr1:62906221	['A', 'G']	98663	145993.3103752446	-4866.627086498487	-0.0009435653028	0.0048670293180752	-0.1938688347932871	0.846279	0.846279	chr1	62906221	0.0724864357966899	chr1:62906221:A:G
chr1:62906231	['C', 'A']	98663	179508.2911260238	-6336.8343298780965	-0.0108157156080209	0.0074047266812993	-1.4606502135097164	0.144115	0.144115	chr1	62906231	0.8412908139244217	chr1:62906231:C:A
chr1:62906722	['T', 'C']	98663	145977.5911519317	-4855.951825932547	-0.000510771343982	0.0048659353004974	-0.1049687906721314	0.916401	0.916401	chr1	62906722	0.0379144455692344	chr1:62906722:T:C
chr1:62906846	['G', 'C']	98663	147069.7750585468	-4680.619575965071	-0.0003578281682457	0.0048844847265425	-0.0732581200021633	0.941601	0.941601	chr1	62906846	0.0261330889345332	chr1:62906846:G:C
chr1:62908246	['A', 'G']	98663	145705.24476949274	-4844.643786819385	-0.0003962176575469	0.0048592366317219	-0.081539074462919	0.935013	0.935013	chr1	62908246	0.0291823508504597	chr1:62908246:A:G
chr1:62909445	['T', 'C']	98663	181978.22221208617	-6474.079609385706	-0.0134899700373269	0.0079273392095559	-1.7017021324211172	0.0888144	0.0888144	chr1	62909445	1.051516613798808	chr1:62909445:T:C
chr1:62910733	['A', 'C']	98663	145778.93405768415	-4843.690070718379	-0.0001676672014016	0.0048668522987174	-0.0344508505930649	0.972518	0.972518	chr1	62910733	0.0121023517211955	chr1:62910733:A:C
chr1:62910750	['ACCTTGGCACTCTATTC', 'A']	98663	181914.47009144924	-6468.657878633692	-0.0127872611657581	0.0079121666681268	-1.6161516436793557	0.106065	0.106065	chr1	62910750	0.9744279037003324	chr1:62910750:ACCTTGGCACTCTATTC:A
chr1:62916070	['A', 'G']	98663	21752.5984750162	-494.7627795716074	0.0088717142720772	0.0067966887357127	1.305299479945483	0.191794	0.191794	chr1	62916070	0.7171649832323512	chr1:62916070:A:G
chr1:62916353	['G', 'A']	98663	25173.316877850983	-1529.104384433946	-0.0071747250082754	0.006366239593788	-1.1269957566906958	0.259747	0.259747	chr1	62916353	0.5854494597129203	chr1:62916353:G:A
chr1:62918617	['A', 'T']	98663	13232.341165499276	-441.3552757836795	-0.0035925937018456	0.0085307902262784	-0.421132580517445	0.673659	0.673659	chr1	62918617	0.1715598837228754	chr1:62918617:A:T
chr1:62918621	['T', 'G']	98663	13234.609674509127	-444.0240506593827	-0.0038058893170367	0.0085302710247823	-0.4461627662215934	0.655481	0.655481	chr1	62918621	0.183439892402191	chr1:62918621:T:G
chr1:62920773	['A', 'T']	98663	50070.82221658891	-1765.6414062945605	-0.0003034720959948	0.004892802574362	-0.0620241858081578	0.950544	0.950544	chr1	62920773	0.0220277751531651	chr1:62920773:A:T
chr1:62921223	['C', 'T']	98663	5953.870792561595	176.2305850620143	-0.0016179400218435	0.0126599990616396	-0.1277993792863656	0.898308	0.898308	chr1	62921223	0.0465747326351347	chr1:62921223:C:T
chr1:62921287	['A', 'G']	98663	50099.74138210721	-1773.76254325307	-0.0004324612181416	0.0048915136849622	-0.0884105097101446	0.929551	0.929551	chr1	62921287	0.0317267775855083	chr1:62921287:A:G
chr1:62922137	['G', 'A']	98663	5059.51280751726	45.84419297844239	-0.0034389026653651	0.013601880524098	-0.2528255309457091	0.800404	0.800404	chr1	62922137	0.0966907496540335	chr1:62922137:G:A
chr1:62922777	['G', 'A']	98663	49539.0210333188	-1712.9000199658883	0.0003586950361313	0.0049102005327113	0.0730509953191795	0.941766	0.941766	chr1	62922777	0.0260569926774603	chr1:62922777:G:A
chr1:62923073	['G', 'A']	98663	27572.58924606916	-552.4296972727226	0.0066094877176977	0.0061188659455309	1.0801818141685535	0.280064	0.280064	chr1	62923073	0.5527427126907385	chr1:62923073:G:A
chr1:62923385	['G', 'A']	98663	5913.179799310765	168.21108105337555	-0.0029583864659603	0.0126928135142422	-0.2330757056062365	0.815703	0.815703	chr1	62923385	0.088467940437658	chr1:62923385:G:A
chr1:62923939	['A', 'G']	98663	62436.96113611482	-2229.001890392084	0.0016034753537431	0.004578175922568	0.3502432804818288	0.726157	0.726157	chr1	62923939	0.138969471776237	chr1:62923939:A:G
chr1:62924229	['G', 'A']	98663	11340.459765454749	-434.3009479265707	0.0047310576172583	0.0091209092622373	0.5187046029331747	0.603968	0.603968	chr1	62924229	0.2189860709675728	chr1:62924229:G:A
chr1:62924528	['T', 'C']	98663	4564.601439432335	-5.736509946649283	0.0025476445989078	0.0143092027899268	0.1780423854710655	0.85869	0.85869	chr1	62924528	0.0661635947117447	chr1:62924528:T:C
chr1:62925843	['T', 'C']	98663	5374.198345515555	84.83318318372041	-0.0030928958858301	0.0132441046166628	-0.2335300101706298	0.81535	0.81535	chr1	62925843	0.0886559244633217	chr1:62925843:T:C
chr1:62926512	['T', 'G']	98663	5994.64048623221	182.36638444791944	-0.0022643435175054	0.012627467021758	-0.1793189016929362	0.857688	0.857688	chr1	62926512	0.0666706661380887	chr1:62926512:T:G
chr1:62926795	['G', 'A']	98663	5936.240667349152	176.64103637613397	-0.0014494732587058	0.0126730797778664	-0.114374191917999	0.908941	0.908941	chr1	62926795	0.04146430622361	chr1:62926795:G:A
chr1:62926994	['G', 'A']	98663	60842.950163216505	-2126.9343343448195	-0.0001016649620552	0.0046085805197337	-0.0220599296507676	0.9824	0.9824	chr1	62926994	0.0077116462029075	chr1:62926994:G:A
chr1:62927047	['T', 'A']	98663	5964.390399432281	192.59897309152416	0.0003259831506292	0.0126513095659372	0.0257667515706764	0.979443	0.979443	chr1	62927047	0.0090208332841233	chr1:62927047:T:A
chr1:62927825	['G', 'A']	98663	26088.43745565129	-1427.6138447318513	-0.0151661247573927	0.0062736801678238	-2.4174207724480645	0.0156327	0.0156327	chr1	62927825	1.8059660063804936	chr1:62927825:G:A
chr1:62929638	['G', 'C']	98663	25825.664588591884	-424.22731379976415	0.0076236912332671	0.006284408425516	1.2131119935351942	0.22509	0.22509	chr1	62929638	0.6476437988301725	chr1:62929638:G:C
chr1:62929969	['C', 'A']	98663	6339.245774376504	-17.396296864084526	0.0082918096540647	0.0126021580764497	0.6579674373042557	0.510561	0.510561	chr1	62929969	0.2919523625276084	chr1:62929969:C:A
chr1:62930083	['TCTA', 'T']	98663	50603.283583905264	-1614.1528282463023	-0.0003493664375201	0.0048702041293269	-0.0717354813561808	0.942813	0.942813	chr1	62930083	0.0255744378263935	chr1:62930083:TCTA:T
chr1:62930550	['G', 'A']	98663	27187.960150032948	-1242.465716564457	-0.0132622266088903	0.0061768163769932	-2.147097436518933	0.031788	0.031788	chr1	62930550	1.4977367956551442	chr1:62930550:G:A
chr1:62930619	['G', 'A']	98663	27207.03332927868	-1254.1225490380498	-0.0136709144126698	0.0061747183279884	-2.214014257250093	0.0268301	0.0268301	chr1	62930619	1.5713777086412457	chr1:62930619:G:A
chr1:62930671	['C', 'T']	98663	54783.77101581509	-1721.3379239324345	0.0008429625958863	0.0047484846309568	0.1775224437688599	0.859098	0.859098	chr1	62930671	0.0659572920108892	chr1:62930671:C:T
chr1:62932590	['C', 'A']	98663	27641.202365988167	-1194.0037572925346	-0.0136950479580707	0.0061342750813552	-2.232545455891942	0.0255812	0.0255812	chr1	62932590	1.5920790868646133	chr1:62932590:C:A
chr1:62932635	['C', 'A']	98663	54316.66212489864	-1771.9832324959957	0.0011686480800222	0.0047614140179351	0.2454413910700079	0.806115	0.806115	chr1	62932635	0.0936029975215037	chr1:62932635:C:A
chr1:62932833	['G', 'A']	98663	27731.37285987977	-1178.3990027041757	-0.0132430953046211	0.0061287783519717	-2.1608050649050754	0.0307128	0.0307128	chr1	62932833	1.51268058833984	chr1:62932833:G:A
chr1:62933754	['G', 'A']	98663	81680.24593753484	-2986.406005653564	-0.005506000074218	0.0043163618064593	-1.2756113414724386	0.202096	0.202096	chr1	62933754	0.694442282205226	chr1:62933754:G:A
chr1:62934014	['G', 'T']	98663	5317.269466236899	-83.7287149204669	0.0063030697345638	0.0131246256839675	0.480247580871079	0.631052	0.631052	chr1	62934014	0.1999348525108936	chr1:62934014:G:T
chr1:62934167	['G', 'T']	98663	5327.431969996453	-86.39125803648267	0.0059487648051093	0.0131144266616991	0.4536046415572877	0.650114	0.650114	chr1	62934167	0.187010481465089	chr1:62934167:G:T
chr1:62934258	['G', 'C']	98663	76389.48493050698	-2921.5948395197915	-0.0064456319262009	0.0043584453423258	-1.4788832760172237	0.139175	0.139175	chr1	62934258	0.856438770021024	chr1:62934258:G:C
chr1:62935578	['T', 'C']	98663	27244.589792194623	-1262.3737995828542	-0.0127365500956586	0.0061673254801013	-2.0651658708061773	0.0389099	0.0389099	chr1	62935578	1.4099398853490204	chr1:62935578:T:C
chr1:62935583	['A', 'T']	98663	77158.16648758236	-2827.937060028326	-0.0058753461655612	0.0043548450427762	-1.3491516019168408	0.177291	0.177291	chr1	62935583	0.7513133103638019	chr1:62935583:A:T
chr1:62935961	['T', 'C']	98663	183170.56958240425	-6025.876014009571	-0.0095226578019012	0.0082307286213443	-1.1569641328237368	0.24729	0.24729	chr1	62935961	0.6067934454366348	chr1:62935961:T:C
chr1:62936274	['T', 'C']	98663	77043.05567438796	-2823.19313964546	-0.0057014565493965	0.0043579567590242	-1.3082866271195168	0.190779	0.190779	chr1	62936274	0.7194694319697315	chr1:62936274:T:C
chr1:62936495	['ATG', 'A']	98663	76395.90641347988	-2924.76632290844	-0.005792137406597	0.0043628145776396	-1.3276148466824669	0.184308	0.184308	chr1	62936495	0.7344558135576442	chr1:62936495:ATG:A
chr1:62936807	['A', 'G']	98663	22049.23480279363	-1461.7213632364565	-0.014864272198772	0.0067488789323465	-2.2024801967522936	0.0276337	0.0276337	chr1	62936807	1.5585609615546645	chr1:62936807:A:G
chr1:62937349	['A', 'G']	98663	65390.61597567158	-2807.84094976306	-0.011242024024531	0.0045107191173423	-2.4922908591911326	0.0126938	0.0126938	chr1	62937349	1.8964083485918304	chr1:62937349:A:G
chr1:62939018	['A', 'G']	98663	50902.4458255183	-1648.669822362696	-0.0069646151097863	0.0048581427757744	-1.4335962179860051	0.151691	0.151691	chr1	62939018	0.8190401856357294	chr1:62939018:A:G
chr1:62939031	['A', 'G']	98663	79816.56167063718	-1621.8164267979566	-0.0035351404154305	0.0044142059849267	-0.8008553355919467	0.423217	0.423217	chr1	62939031	0.3734368956564525	chr1:62939031:A:G
chr1:62940214	['C', 'T']	98663	29780.32022665532	173.6569733717926	0.0044401800947307	0.0060484258781173	0.7341050686915035	0.462886	0.462886	chr1	62940214	0.3345259542672918	chr1:62940214:C:T
chr1:62940986	['T', 'G']	98663	19386.519322789944	-1263.5329575153255	-0.0168300920890773	0.0071620510441942	-2.34989837202016	0.0187805	0.0187805	chr1	62940986	1.7262928495379413	chr1:62940986:T:G
chr1:62941307	['G', 'A']	98663	19319.174858347607	-1264.2244480133447	-0.0167717983653956	0.0071745220643308	-2.337688589568772	0.0194054	0.0194054	chr1	62941307	1.7120774007981048	chr1:62941307:G:A
chr1:62944136	['T', 'C']	98663	29914.0053938964	11.75407297452356	0.0057214816755805	0.0060119666234045	0.9516822088311058	0.341261	0.341261	chr1	62944136	0.4669133409407647	chr1:62944136:T:C
chr1:62944232	['A', 'AC']	98663	83805.53647607457	-1623.9392305516458	-0.0023979044134011	0.0043788791937256	-0.5476068891868636	0.583963	0.583963	chr1	62944232	0.2336146689918534	chr1:62944232:A:AC
chr1:62944304	['TA', 'T']	98663	19294.91127601552	-1284.4784685535103	-0.017270449946609	0.0071770009108917	-2.406360283499399	0.0161142	0.0161142	chr1	62944304	1.792791250450109	chr1:62944304:TA:T
chr1:62944733	['GT', 'G']	98663	30501.09144171996	117.76240837587586	0.0060062746917052	0.0059696977352066	1.0061271036024046	0.314357	0.314357	chr1	62944733	0.5025768644770655	chr1:62944733:GT:G
chr1:62944948	['A', 'G']	98663	83791.47808542785	-1613.9607210369204	-0.0022710093154114	0.0043788533209396	-0.5186310545163824	0.604019	0.604019	chr1	62944948	0.2189494000123552	chr1:62944948:A:G
chr1:62945207	['TTC', 'T']	98663	19639.57359963504	-1224.4801327956573	-0.0166339530926394	0.0071171151438655	-2.337176335692245	0.019432	0.019432	chr1	62945207	1.7114824982029258	chr1:62945207:TTC:T
chr1:62945210	['C', 'A']	98663	19634.587085656363	-1226.5254173604776	-0.0167321630050408	0.0071172525234326	-2.3509300744848347	0.0187285	0.0187285	chr1	62945210	1.7274970046754696	chr1:62945210:C:A
chr1:62945637	['A', 'G']	98663	72845.19700598813	-2979.183081707756	-0.0126086228902951	0.0044092534079845	-2.8595822747367183	0.00424288	0.00424288	chr1	62945637	2.372339251069774	chr1:62945637:A:G
chr1:62946268	['T', 'C']	98663	71281.23370210009	-3184.8613625007783	-0.0122865949826719	0.0044232165690175	-2.7777511661385943	0.00547469	0.00547469	chr1	62946268	2.2616404673738737	chr1:62946268:T:C
chr1:62946766	['G', 'T']	98663	72927.39216262806	-2944.365567861338	-0.0122587504343096	0.0044033753549275	-2.783944007996421	0.00537125	0.00537125	chr1	62946766	2.2699246333080403	chr1:62946766:G:T
chr1:62946927	['C', 'T']	98663	72956.78908792313	-2934.693252899082	-0.0120619777532719	0.0044030669348907	-2.739449100282937	0.00615533	0.00615533	chr1	62946927	2.2107486586811307	chr1:62946927:C:T
chr1:62947132	['C', 'T']	98663	72718.53717751092	-3003.441847951304	-0.0126199393818695	0.0044064954557192	-2.863940178467701	0.00418495	0.00418495	chr1	62947132	2.3783097264052047	chr1:62947132:C:T
chr1:62947391	['C', 'G']	98663	72964.88377539847	-2945.202607796205	-0.0122496502866137	0.004403194685156	-2.781991522634576	0.00540367	0.00540367	chr1	62947391	2.26731118103326	chr1:62947391:C:G
chr1:62948274	['A', 'T']	98663	72760.48676020358	-2986.03083476708	-0.0125458073885337	0.0044053965284365	-2.847827047474931	0.00440279	0.00440279	chr1	62948274	2.3562720286027483	chr1:62948274:A:T
chr1:62948473	['G', 'T']	98663	72754.59696241544	-2984.0365824153	-0.0124959153802213	0.0044056568820527	-2.836334220925321	0.0045644	0.0045644	chr1	62948473	2.3406163033027534	chr1:62948473:G:T
chr1:62948533	['C', 'T']	98663	72936.08866880223	-2934.769761056621	-0.0120802351912386	0.004403389056488	-2.7433949251973093	0.00608185	0.00608185	chr1	62948533	2.215964295302644	chr1:62948533:C:T
chr1:62948535	['C', 'T']	98663	72935.56706810207	-2933.613897587283	-0.0120615790861441	0.0044034884070143	-2.7390963643576858	0.00616194	0.00616194	chr1	62948535	2.210282534807748	chr1:62948535:C:T
chr1:62948574	['TG', 'T']	98663	72753.85932557387	-2982.4217083004155	-0.0124930372798023	0.0044059285837316	-2.8355060783171364	0.00457624	0.00457624	chr1	62948574	2.339491207129711	chr1:62948574:TG:T
chr1:62948730	['G', 'A']	98663	72928.60919412064	-2931.53025107316	-0.0120312998975551	0.0044036175701374	-2.7321400430282345	0.00629356	0.00629356	chr1	62948730	2.2011036230770213	chr1:62948730:G:A
chr1:62949099	['G', 'A']	98663	72744.58494678154	-2982.600396748225	-0.0124937243419515	0.0044054214893021	-2.835988422967143	0.00456934	0.00456934	chr1	62949099	2.340146525325759	chr1:62949099:G:A
chr1:62949262	['C', 'T']	98663	72930.74056914606	-2941.1833926220065	-0.0122361223127351	0.0044037206571924	-2.778587304975886	0.00546062	0.00546062	chr1	62949262	2.262758044604396	chr1:62949262:C:T
chr1:62949358	['A', 'C']	98663	103176.91501677764	-2880.488053254188	-0.0087362451323927	0.0043126482303258	-2.025726343957489	0.0427955	0.0427955	chr1	62949358	1.3686018951904453	chr1:62949358:A:C
chr1:62949738	['G', 'A']	98663	72903.2560598534	-2929.52419192274	-0.0119885304760568	0.004404147892072	-2.722099886254388	0.00648799	0.00648799	chr1	62949738	2.187889828178553	chr1:62949738:G:A
chr1:62950291	['A', 'G']	98663	72155.97006528261	-2078.659803379596	-0.0001554994552916	0.0044038027424677	-0.0353102680535865	0.971832	0.971832	chr1	62950291	0.0124088048052057	chr1:62950291:A:G
chr1:62950558	['CAA', 'C']	98663	65131.24193859035	-1571.183704417075	-0.0051637663836547	0.0045467428447891	-1.13570671575867	0.256082	0.256082	chr1	62950558	0.5916209470114875	chr1:62950558:CAA:C
chr1:62951439	['G', 'A']	98663	39956.45477030369	-862.8298202029771	0.008652368596434	0.005302667253648	1.6317012142297829	0.102746	0.102746	chr1	62951439	0.9882350766221332	chr1:62951439:G:A
chr1:62951896	['T', 'C']	98663	41892.64286076334	-582.9826304336515	0.0084176145611167	0.0052346894993144	1.6080446724145052	0.107829	0.107829	chr1	62951896	0.9672644223941024	chr1:62951896:T:C
chr1:62952179	['G', 'A']	98663	64691.35904090836	-1853.345107771741	-0.0072714225889549	0.004557365025737	-1.5955321875449229	0.110596	0.110596	chr1	62952179	0.956260580168229	chr1:62952179:G:A
chr1:62952230	['A', 'G']	98663	41900.06889420541	-572.4780404236432	0.0086798539775114	0.0052342556246891	1.65827857863304	0.0972644	0.0972644	chr1	62952230	1.0120460879192126	chr1:62952230:A:G
chr1:62952679	['T', 'A']	98663	40808.75405780791	-721.9392149305278	0.0092680241586338	0.0052688711984669	1.7590151304762371	0.078578	0.078578	chr1	62952679	1.1046990292276686	chr1:62952679:T:A
chr1:62953353	['A', 'G']	98663	47101.93505545531	-1063.5003118350626	0.0075329068714153	0.0050102075854063	1.5035119289981498	0.13271	0.13271	chr1	62953353	0.8770963508266757	chr1:62953353:A:G
chr1:62953419	['C', 'T']	98663	48108.28923625896	-935.9521806692514	0.0064611412478223	0.0049853994061661	1.296012760749113	0.194974	0.194974	chr1	62953419	0.710023298429141	chr1:62953419:C:T
chr1:62957239	['T', 'C']	98663	48056.15098949674	-910.0180090706456	0.0065042261777228	0.0049918098634357	1.302979551638256	0.192585	0.192585	chr1	62957239	0.71537754208645	chr1:62957239:T:C
chr1:62959024	['G', 'A']	98663	22223.955525592795	-637.2794629415623	0.0023636885950469	0.0067393178796708	0.3507311329202871	0.725791	0.725791	chr1	62959024	0.1391884214682966	chr1:62959024:G:A
chr1:62960315	['T', 'C']	98663	2206.229869787441	298.0514418590881	-0.0059353881190843	0.0212457834060714	-0.2793678164575551	0.779963	0.779963	chr1	62960315	0.1079259989466526	chr1:62960315:T:C
chr1:62961604	['A', 'G']	98663	59088.37338172527	-1532.6734470423835	-0.0067893553515505	0.0046828013498139	-1.4498491062022625	0.147104	0.147104	chr1	62961604	0.8323755179297844	chr1:62961604:A:G
chr1:62964256	['C', 'G']	98663	4801.194650259986	-146.0719697632003	-0.0029685895142557	0.0137793167904357	-0.2154380771850935	0.829426	0.829426	chr1	62964256	0.0812223549383042	chr1:62964256:C:G
chr1:62964670	['A', 'G']	98663	64046.68462669169	-1798.060011484491	-0.0037103289780527	0.0045483863840983	-0.8157462151906141	0.414647	0.414647	chr1	62964670	0.3823214724211967	chr1:62964670:A:G
chr1:62964865	['C', 'T']	98663	63710.62331593085	-1822.7161591163551	-0.0037211045403287	0.0045532668331247	-0.8172384085329536	0.413794	0.413794	chr1	62964865	0.3832158108809732	chr1:62964865:C:T
chr1:62964976	['G', 'A']	98663	4634.234851709947	-125.68441981858967	0.003728044006129	0.0140200690070869	0.2659076787884992	0.790311	0.790311	chr1	62964976	0.1022019732599976	chr1:62964976:G:A
chr1:62965538	['G', 'T']	98663	5175.2098136003815	-112.57584508118006	-0.0010779810249833	0.0133325831482895	-0.0808531259841888	0.935559	0.935559	chr1	62965538	0.0289288189961889	chr1:62965538:G:T
chr1:62965899	['T', 'C']	98663	62472.72940639731	-1799.4390613668677	-0.0047845418921477	0.0045809206100359	-1.0444498605074464	0.29628	0.29628	chr1	62965899	0.5282976640204429	chr1:62965899:T:C
chr1:62966188	['G', 'A']	98663	62910.85374360012	-1746.4697221946742	-0.0045452124912945	0.0045749963682447	-0.9934898577937846	0.320474	0.320474	chr1	62966188	0.49420719895191	chr1:62966188:G:A
chr1:62967025	['A', 'G']	98663	5216.105735802394	-99.19168385461712	-0.0002725501622238	0.0132858660164924	-0.0205142940539606	0.983633	0.983633	chr1	62967025	0.007166909500734	chr1:62967025:A:G
chr1:62967045	['T', 'C']	98663	61994.14171177198	-1901.25394507184	-0.0055747099814826	0.0045892508006339	-1.2147320387703675	0.224471	0.224471	chr1	62967045	0.6488397586851616	chr1:62967045:T:C
chr1:62967343	['T', 'A']	98663	56707.621411483255	-1815.417210722304	-0.0062700581342673	0.0047096425686184	-1.3313235649869422	0.183086	0.183086	chr1	62967343	0.7373448635366677	chr1:62967343:T:A
chr1:62967366	['C', 'T']	98663	56704.59784096094	-1818.6762753327423	-0.006371809514406	0.0047096385382521	-1.3529296277524543	0.176081	0.176081	chr1	62967366	0.7542875040005474	chr1:62967366:C:T
chr1:62967764	['C', 'T']	98663	56693.38772799628	-1813.5376637312388	-0.0062254510609257	0.0047100815095806	-1.3217289442364666	0.186261	0.186261	chr1	62967764	0.7298780697300928	chr1:62967764:C:T
chr1:62971179	['G', 'A']	98663	57990.05310640543	-1831.573103835045	-0.0042654971488277	0.0046738851670733	-0.9126234377509628	0.361443	0.361443	chr1	62971179	0.4419601817367968	chr1:62971179:G:A
chr1:62971711	['C', 'A']	98663	58112.83504987429	-1831.3009890446688	-0.0046214713324814	0.0046730934963247	-0.9889533209887724	0.322688	0.322688	chr1	62971711	0.4912171846756857	chr1:62971711:C:A
chr1:62972842	['A', 'G']	98663	58627.232293124056	-1902.9077683352216	-0.0053347550112687	0.0046599872808641	-1.1448003373690538	0.252295	0.252295	chr1	62972842	0.5980913562756341	chr1:62972842:A:G
chr1:62973913	['C', 'T']	98663	56696.8141880931	-1798.7649640895595	-0.0050822390643757	0.0047070257220754	-1.0797134675811464	0.280272	0.280272	chr1	62973913	0.5524202873731254	chr1:62973913:C:T
chr1:62974167	['G', 'A']	98663	11151.03438592934	-606.8567066813214	-0.0093111451680043	0.0091930444470574	-1.012846747519505	0.311136	0.311136	chr1	62974167	0.5070497359282216	chr1:62974167:G:A
chr1:62975126	['G', 'A']	98663	68908.65115783922	-2092.1765138238	-0.0051437813912529	0.0044629097292179	-1.1525622751402478	0.249093	0.249093	chr1	62975126	0.6036384768155157	chr1:62975126:G:A
chr1:62976090	['A', 'G']	98663	71235.22005412912	-2193.4123039693814	-0.0044812633134115	0.0044272413569918	-1.0122021710730558	0.311444	0.311444	chr1	62976090	0.5066200314361444	chr1:62976090:A:G
chr1:62977798	['A', 'G']	98663	58380.05910021693	-1827.10613903641	-0.0038929780274819	0.004667266884543	-0.8341022966513062	0.404225	0.404225	chr1	62977798	0.3933768302905455	chr1:62977798:A:G
chr1:62979066	['G', 'A']	98663	68597.64799497224	-2296.429186309998	-0.0060606972318754	0.0044629620313994	-1.357998833338714	0.174467	0.174467	chr1	62979066	0.758286706660227	chr1:62979066:G:A
chr1:62979426	['C', 'G']	98663	17025.517687005882	-1248.1042411101355	-0.0202658509350405	0.0075923320467509	-2.669252452375685	0.00760327	0.00760327	chr1	62979426	2.118999586992125	chr1:62979426:C:G
chr1:62979682	['C', 'T']	98663	57223.219879579134	-1746.013441495923	-0.0049991457816457	0.0046941377624036	-1.0649763672649242	0.286889	0.286889	chr1	62979682	0.5422861033081496	chr1:62979682:C:T
chr1:62980840	['A', 'G']	98663	105882.02435909136	-2862.306268452081	0.0006133394845438	0.0042919564135858	0.1429044066249971	0.886366	0.886366	chr1	62980840	0.0523869113426139	chr1:62980840:A:G
chr1:62981083	['T', 'G']	98663	70251.39254108083	-2327.9690601165867	-0.0050124005327824	0.0044392653261946	-1.1291058687585007	0.258856	0.258856	chr1	62981083	0.5869417640926264	chr1:62981083:T:G
chr1:62981186	['A', 'G']	98663	14111.287226062808	-1107.1576713101065	-0.024344924329992	0.008265838070223	-2.9452457359033604	0.00322774	0.00322774	chr1	62981186	2.491101455707397	chr1:62981186:A:G
chr1:62983146	['T', 'C']	98663	65044.41478672597	-1712.2949971899802	-0.0031848266835643	0.0045364429055291	-0.702053734586316	0.482647	0.482647	chr1	62983146	0.3163703889196321	chr1:62983146:T:C
chr1:62983329	['T', 'C']	98663	59404.03135390479	-1520.0885458226985	-0.0032095678717553	0.0046468483617206	-0.6906977852332927	0.489757	0.489757	chr1	62983329	0.3100193480036748	chr1:62983329:T:C
chr1:62983692	['T', 'C']	98663	59106.151697072375	-1602.4401356282813	-0.0038863067142946	0.0046544437014399	-0.8349669613776581	0.403738	0.403738	chr1	62983692	0.3939003726762743	chr1:62983692:T:C
chr1:62984144	['G', 'A']	98663	5308.215205911271	-187.42829349839576	0.0053824040148468	0.0131589365935355	0.4090303176543173	0.682518	0.682518	chr1	62984144	0.1658858905178425	chr1:62984144:G:A
chr1:62984682	['T', 'C']	98663	59153.18326810373	-1591.5231872038023	-0.0037462809473912	0.0046522408787942	-0.8052637524569094	0.420669	0.420669	chr1	62984682	0.376059490894794	chr1:62984682:T:C
chr1:62986405	['G', 'A']	98663	56363.85531824311	-1737.563059303207	-0.0060648019387818	0.0047208226916765	-1.2846917444018535	0.198903	0.198903	chr1	62986405	0.7013586664802898	chr1:62986405:G:A
chr1:62986692	['C', 'T']	98663	57640.426367433	-1574.1529830929633	-0.0054425046151136	0.0046896058143146	-1.16054628696101	0.245829	0.245829	chr1	62986692	0.6093668854972926	chr1:62986692:C:T
chr1:62986748	['T', 'C']	98663	115926.27463760773	-3427.837358929101	0.0011053876199283	0.0043205500936143	0.2558441855730555	0.798072	0.798072	chr1	62986748	0.0979579259523518	chr1:62986748:T:C
chr1:62987061	['G', 'A']	98663	57592.33964540228	-1594.1002889189149	-0.0056475084156635	0.0046910540505508	-1.2038890097632613	0.228635	0.228635	chr1	62987061	0.6408572859995414	chr1:62987061:G:A
chr1:62987118	['T', 'C']	98663	128361.21409238817	-3394.7538250877096	0.0023385453394531	0.004480119059952	0.5219828554016526	0.601683	0.601683	chr1	62987118	0.2206322589263123	chr1:62987118:T:C
chr1:62987725	['C', 'T']	98663	59594.36881597229	-1669.125137739118	-0.0041575923977095	0.0046392813706982	-0.8961716407133581	0.370163	0.370163	chr1	62987725	0.4316069937378814	chr1:62987725:C:T
chr1:62987835	['T', 'C']	98663	65290.89634183449	-1796.3489489317897	-0.0024743327339516	0.0045271709514686	-0.546551645713535	0.584688	0.584688	chr1	62987835	0.2330758194297977	chr1:62987835:T:C
chr1:62987907	['C', 'T']	98663	5440.41130823773	-195.9997614865113	0.0057411403575007	0.0130178174188221	0.4410217298945805	0.659198	0.659198	chr1	62987907	0.1809841189539646	chr1:62987907:C:T
chr1:62987931	['C', 'T']	98663	58542.800837447874	-1755.2240484346455	-0.0038119520702072	0.0046628363885678	-0.8175178694996089	0.413635	0.413635	chr1	62987931	0.3833827202435229	chr1:62987931:C:T
chr1:62987963	['G', 'T']	98663	59592.51601881701	-1657.7132322954342	-0.00393758883463	0.0046387342550594	-0.8488498409529096	0.395967	0.395967	chr1	62987963	0.4023410067893637	chr1:62987963:G:T
chr1:62988006	['T', 'C']	98663	59635.33259625923	-1660.755672138131	-0.0040387620656721	0.0046394107724982	-0.8705334068742855	0.384011	0.384011	chr1	62988006	0.4156563350833071	chr1:62988006:T:C
chr1:62988491	['A', 'G']	98663	6688.813534581503	-116.96676479303574	0.0061228320342729	0.0117357873300243	0.521723158582515	0.601864	0.601864	chr1	62988491	0.2205016328654819	chr1:62988491:A:G
chr1:62988539	['A', 'G']	98663	6695.085729925897	-120.31159609438744	0.0055307270099834	0.0117327544937664	0.4713920344043575	0.637362	0.637362	chr1	62988539	0.1956138330528553	chr1:62988539:A:G
chr1:62988926	['C', 'T']	98663	70882.49488580495	-2778.8170796191566	-6.443146201680969e-05	0.0044336518962758	-0.0145323682427414	0.988405	0.988405	chr1	62988926	0.005065066318403	chr1:62988926:C:T
chr1:62989060	['G', 'A']	98663	74016.75573331708	-3269.4197245530845	0.000183794558307	0.0044121177831617	0.0416567660565287	0.966772	0.966772	chr1	62989060	0.0146759362759576	chr1:62989060:G:A
chr1:62989418	['G', 'C']	98663	168126.3768906371	-5151.20347392276	0.0032727237374601	0.0060019723122054	0.5452747142476436	0.585566	0.585566	chr1	62989418	0.2324241478667742	chr1:62989418:G:C
chr1:62989742	['T', 'C']	98663	82270.84642835418	-2652.619749445132	-0.0078667405498873	0.00434752947761	-1.809473769045464	0.0703805	0.0703805	chr1	62989742	1.1525476521574112	chr1:62989742:T:C
chr1:62989918	['A', 'C']	98663	19064.35258879338	-917.290842235441	0.0003998902000342	0.0071946168064455	0.0555818622162104	0.955675	0.955675	chr1	62989918	0.0196897747781621	chr1:62989918:A:C
chr1:62990155	['G', 'A']	98663	3668.7065001419264	16.538405837473643	-0.0375888110320524	0.0160464877505681	-2.3424946079382094	0.0191573	0.0191573	chr1	62990155	1.7176656997318545	chr1:62990155:G:A
chr1:62990562	['G', 'A']	98663	87630.76365276804	-2965.57638523555	-0.008331617683282	0.0043122485681	-1.932081964132456	0.0533522	0.0533522	chr1	62990562	1.27284766755796	chr1:62990562:G:A
chr1:62990859	['T', 'C']	98663	81986.28140428421	-2575.120592373921	-0.0075976961861389	0.0043486895958073	-1.7471231318657434	0.0806191	0.0806191	chr1	62990859	1.093562054449098	chr1:62990859:T:C
chr1:62991588	['C', 'T']	98663	81811.38840788353	-2570.720011123752	-0.007481101977438	0.0043493528380688	-1.720049454704574	0.0854266	0.0854266	chr1	62991588	1.06840687832184	chr1:62991588:C:T
chr1:62991670	['C', 'G']	98663	81789.579584968	-2583.261261056712	-0.0078266481709027	0.0043498842096314	-1.7992773585956705	0.0719779	0.0719779	chr1	62991670	1.1428008283098958	chr1:62991670:C:G
chr1:62991789	['T', 'A']	98663	6354.644075699674	-300.1909813426055	-0.0046672785501345	0.0120458568990268	-0.3874592392436229	0.698417	0.698417	chr1	62991789	0.1558851981164362	chr1:62991789:T:A
chr1:62991790	['A', 'T']	98663	6354.966162517234	-300.1755291220031	-0.0046493356715842	0.0120458780173537	-0.3859690148685099	0.69952	0.69952	chr1	62991790	0.15519986406641	chr1:62991790:A:T
chr1:62991919	['A', 'G']	98663	9338.56790699089	148.78982751578917	0.0125763990705719	0.0100648239140251	1.2495399003500751	0.211471	0.211471	chr1	62991919	0.6747491810242088	chr1:62991919:A:G
chr1:62992195	['C', 'A']	98663	5965.846536710964	-350.7257848874812	-0.0080641451757052	0.0124181694182286	-0.6493827636034611	0.516093	0.516093	chr1	62992195	0.287272031420244	chr1:62992195:C:A
chr1:62992403	['C', 'T']	98663	90878.8954576326	-2459.860622187863	-0.0052923055743675	0.0043301389208722	-1.2222022598068396	0.221634	0.221634	chr1	62992403	0.6543636154249759	chr1:62992403:C:T
chr1:62993174	['C', 'T']	98663	6081.369826773569	375.9730251103118	-0.0008120441548384	0.0126016211390014	-0.0644396578726827	0.94862	0.94862	chr1	62993174	0.0229077232451066	chr1:62993174:C:T
chr1:62993577	['A', 'G']	98663	5955.7847440446	-358.0020102306815	-0.0088010244119734	0.0124209677388199	-0.7085618928440791	0.478598	0.478598	chr1	62993577	0.3200291205800379	chr1:62993577:A:G
chr1:62993681	['A', 'G']	98663	9414.76338756272	-366.9544003325025	-0.019374161191361	0.0100612478312388	-1.925622101386557	0.0541544	0.0541544	chr1	62993681	1.266366251539327	chr1:62993681:A:G
chr1:62993815	['G', 'A']	98663	6070.738360482916	-377.4584501896157	-0.0103737227266037	0.0123019719871371	-0.8432568971422115	0.399087	0.399087	chr1	62993815	0.3989324188464411	chr1:62993815:G:A
chr1:62994143	['G', 'A']	98663	2855.028937179461	26.676468237066683	-0.0397318625169975	0.0181874838150078	-2.184571704427403	0.0289226	0.0289226	chr1	62994143	1.538762668677016	chr1:62994143:G:A
chr1:62994356	['T', 'C']	98663	83963.97748286626	-2393.47826372928	-0.006325554513849	0.0043419255441892	-1.456854671843571	0.14516	0.14516	chr1	62994356	0.8381530404714811	chr1:62994356:T:C
chr1:62994424	['G', 'T']	98663	3475.281790076529	11.726192395828406	-0.0332768309089378	0.0164558095673208	-2.0221934856989003	0.0431591	0.0431591	chr1	62994424	1.3649276202706158	chr1:62994424:G:T
chr1:62994981	['A', 'T']	98663	48389.90456448359	-2668.941583146221	-0.0028078576511672	0.0049720631104366	-0.5647268726885903	0.572261	0.572261	chr1	62994981	0.2424058505653694	chr1:62994981:A:T
chr1:62995710	['G', 'A']	98663	45294.804462421205	-1181.4418252217458	-0.0034369095737535	0.0051019299895017	-0.6736489094961604	0.500536	0.500536	chr1	62995710	0.3005646813433197	chr1:62995710:G:A
chr1:62996151	['C', 'T']	98663	87379.17944132297	-2993.005372738543	-0.0004693054162155	0.0043390715871727	-0.1081580256944567	0.913871	0.913871	chr1	62996151	0.0391151039839917	chr1:62996151:C:T
chr1:62996661	['A', 'G']	98663	57310.79343470714	-1900.442557267629	-0.0033062157747198	0.0047147833603326	-0.701244473401766	0.483152	0.483152	chr1	62996661	0.3159162183658235	chr1:62996661:A:G
chr1:62999816	['C', 'T']	98663	9587.485870380508	-187.17871738270105	0.0080379786070574	0.0099225329081413	0.8100732626910603	0.4179	0.4179	chr1	62999816	0.3789276288563741	chr1:62999816:C:T
chr1:63000032	['G', 'A']	98663	9600.194605771278	-196.4961989651703	0.0070083958368473	0.0099186952095307	0.7065844537810855	0.479826	0.479826	chr1	63000032	0.3189162229155051	chr1:63000032:G:A
chr1:63000037	['C', 'T']	98663	15768.319639979323	-331.92713229060604	0.0012073818512817	0.0078435727249668	0.153932639323729	0.877663	0.877663	chr1	63000037	0.0566722099885582	chr1:63000037:C:T
chr1:63000092	['G', 'A']	98663	9505.289022906954	-218.65564057659705	0.0062721153994907	0.0099657783567934	0.6293653315313018	0.529111	0.529111	chr1	63000092	0.2764532095704906	chr1:63000092:G:A
chr1:63000321	['G', 'A']	98663	9601.389259976282	-193.07841286648863	0.0073625645534525	0.0099170859461491	0.742412094987589	0.457839	0.457839	chr1	63000321	0.3392872156733092	chr1:63000321:G:A
chr1:63000751	['C', 'G']	98663	32206.26426971304	-1788.9014475817885	-0.0006041588368598	0.0057526586707987	-0.1050225419989952	0.916358	0.916358	chr1	63000751	0.0379348243126756	chr1:63000751:C:G
chr1:63000984	['A', 'G']	98663	15800.76163686494	-339.6279219434014	0.0009903220314643	0.0078404056944162	0.1263100495130816	0.899487	0.899487	chr1	63000984	0.0460051089933194	chr1:63000984:A:G
chr1:63001210	['G', 'A']	98663	9427.573319683348	-218.36129501839807	0.0088571466006877	0.010003061542644	0.8854435777415576	0.37592	0.37592	chr1	63001210	0.4249045679851045	chr1:63001210:G:A
chr1:63001637	['G', 'T']	98663	41344.38092920938	-1503.7817142823494	-0.0032343069357646	0.0052472808516212	-0.6163777063248526	0.537647	0.537647	chr1	63001637	0.2695027731602528	chr1:63001637:G:T
chr1:63001717	['T', 'C']	98663	17769.782222582664	-1030.3454746044365	-0.0040919441105885	0.00745269755867	-0.5490554364209015	0.582969	0.582969	chr1	63001717	0.2343545387004898	chr1:63001717:T:C
chr1:63001924	['G', 'T']	98663	16977.89287596805	-215.41752001131283	0.0040010841235541	0.0076014082566642	0.5263609042503871	0.598639	0.598639	chr1	63001924	0.2228349932541593	chr1:63001924:G:T
chr1:63003322	['T', 'C']	98663	41494.1495955234	-1486.5421849043462	-0.0028511321575012	0.005238955868564	-0.544217632106663	0.586293	0.586293	chr1	63003322	0.2318852910096791	chr1:63003322:T:C
chr1:63003440	['A', 'G']	98663	15182.077562523438	-845.8346942186397	-0.0087331347130401	0.0080045463404434	-1.0910218195521544	0.275266	0.275266	chr1	63003440	0.5602474279974184	chr1:63003440:A:G
chr1:63003772	['T', 'C']	98663	31718.35852671917	-1867.281426246524	-0.0010982287711651	0.005790713412499	-0.1896534490542499	0.849581	0.849581	chr1	63003772	0.0707952087007236	chr1:63003772:T:C
chr1:63004483	['G', 'T']	98663	56188.9595811115	-773.142025139766	0.0061308390991135	0.0047821355239971	1.2820295594611433	0.199835	0.199835	chr1	63004483	0.6993284451607679	chr1:63004483:G:T
chr1:63004618	['A', 'G']	98663	31790.79988848904	-1832.1179167398952	-0.0004315841841607	0.0057836497013792	-0.0746214253013753	0.940516	0.940516	chr1	63004618	0.0266338118599025	chr1:63004618:A:G
chr1:63004625	['G', 'T']	98663	95177.43475219724	-2958.5136345189103	0.0001383844378735	0.0043016089984884	0.0321703897128201	0.974336	0.974336	chr1	63004625	0.0112912507371487	chr1:63004625:G:T
chr1:63004848	['T', 'C']	98663	99440.16541635412	-3855.257290546441	-0.000612856420431	0.0042788587105077	-0.1432289453554661	0.88611	0.88611	chr1	63004848	0.0525123622803308	chr1:63004848:T:C
chr1:63005090	['T', 'C']	98663	99245.14160727496	-3901.006557268293	-0.0009802038975687	0.0042792972852384	-0.2290572101522214	0.818825	0.818825	chr1	63005090	0.0868089061215253	chr1:63005090:T:C
chr1:63005157	['A', 'G']	98663	163101.4905220476	-4917.001425526757	0.0005440689012197	0.0055968540638003	0.0972097708851723	0.92256	0.92256	chr1	63005157	0.0350053792918862	chr1:63005157:A:G
chr1:63005584	['C', 'T']	98663	67529.52890970279	-2043.360926798104	-0.0006013172109139	0.004531531147404	-0.1326962546110779	0.894434	0.894434	chr1	63005584	0.0484517003658228	chr1:63005584:C:T
chr1:63005727	['A', 'G']	98663	162580.83055932858	-5002.0203750088485	8.744338802174968e-05	0.0055654555306024	0.0157118114664522	0.987464	0.987464	chr1	63005727	0.0054787284977964	chr1:63005727:A:G
chr1:63005957	['A', 'G']	98663	162574.7733423888	-5003.702130135542	3.933581955868447e-05	0.0055650475197449	0.0070683708304591	0.99436	0.99436	chr1	63005957	0.0024563543268678	chr1:63005957:A:G
chr1:63006092	['A', 'G']	98663	9507.86730391064	-222.15210451753987	0.006259628241009	0.0099679236021885	0.6279771485843517	0.53002	0.53002	chr1	63006092	0.2757077422374043	chr1:63006092:A:G
chr1:63006432	['T', 'C']	98663	67284.45887279103	-2072.6340504314367	-0.0005215483885539	0.004537458750915	-0.1149428385324139	0.908491	0.908491	chr1	63006432	0.0416793706891308	chr1:63006432:T:C
chr1:63006705	['C', 'T']	98663	162606.4252914344	-5001.342498987865	-0.0002070488865993	0.0055669939595777	-0.0371922240445693	0.970332	0.970332	chr1	63006705	0.0130796460445483	chr1:63006705:C:T
chr1:63006835	['A', 'T']	98663	32097.4584283788	-1800.2856797101135	-0.000839521396614	0.0057588778762954	-0.1457786420631729	0.884096	0.884096	chr1	63006835	0.0535005743459847	chr1:63006835:A:T
chr1:63006873	['A', 'G']	98663	67996.54031366904	-1971.890664984152	-0.0005222115406013	0.0045241336217363	-0.1154279657197495	0.908106	0.908106	chr1	63006873	0.0418634548619398	chr1:63006873:A:G
chr1:63006950	['T', 'C']	98663	67990.3367528992	-1975.3250454154	-0.0005979527203825	0.004524209184948	-0.1321673459246615	0.894852	0.894852	chr1	63006950	0.0482487869168404	chr1:63006950:T:C
chr1:63007176	['T', 'C']	98663	163029.87152066818	-4930.572245508872	0.0002500763841006	0.0055938671454918	0.0447054564572917	0.964342	0.964342	chr1	63007176	0.015768917993287	chr1:63007176:T:C
chr1:63007197	['G', 'A']	98663	163052.8736189105	-4936.202472260884	-1.267862556369206e-06	0.00559544773713	-0.0002265882224144	0.999819	0.999819	chr1	63007197	7.861441604377811e-05	chr1:63007197:G:A
chr1:63007286	['G', 'A']	98663	163027.52367388725	-4928.372129971076	0.0003525090967767	0.0055936173441742	0.0630198805329189	0.949751	0.949751	chr1	63007286	0.0223902405010617	chr1:63007286:G:A
chr1:63007401	['C', 'T']	98663	163029.82868901477	-4932.031466953788	0.0002180641134283	0.0055941309823747	0.0389808737255832	0.968906	0.968906	chr1	63007401	0.0137183546948723	chr1:63007401:C:T
chr1:63007576	['C', 'T']	98663	31863.94556441392	-1868.588131441952	-0.0016205319178629	0.0057840361892621	-0.2801731982368007	0.779345	0.779345	chr1	63007576	0.1082702465281042	chr1:63007576:C:T
chr1:63007702	['G', 'T']	98663	16279.124931567958	-345.7000679305617	0.0015598544222301	0.0077351979486941	0.2016566909568919	0.840186	0.840186	chr1	63007702	0.0756245593767019	chr1:63007702:G:T
chr1:63008271	['G', 'A']	98663	15478.706538379656	-362.7832757527424	0.0015019753887124	0.0079066811562821	0.1899628123386588	0.849339	0.849339	chr1	63008271	0.0709189334968664	chr1:63008271:G:A
chr1:63008565	['G', 'A']	98663	56151.55299782068	-756.4006548686273	0.0065573677840894	0.0047835320363281	1.3708213375158962	0.170434	0.170434	chr1	63008565	0.7684437632110699	chr1:63008565:G:A
chr1:63010008	['A', 'G']	98663	31800.51240255858	-1866.075526609732	-0.0015192881703966	0.0057820585841085	-0.2627590413165835	0.792737	0.792737	chr1	63010008	0.1008708711861554	chr1:63010008:A:G
chr1:63010158	['C', 'T']	98663	162954.77445057168	-4942.8976950595925	0.0003614352209453	0.0055878871131194	0.0646819117187968	0.948427	0.948427	chr1	63010158	0.0229960909400519	chr1:63010158:C:T
chr1:63010339	['C', 'T']	98663	162956.72969739977	-4937.963349371648	0.0005250777204543	0.0055880178307954	0.0939649328891967	0.925137	0.925137	chr1	63010339	0.033793949489765	chr1:63010339:C:T
chr1:63010773	['A', 'C']	98663	162709.43886467308	-4980.095973623725	0.0002072167758932	0.0055730871976673	0.037181685579937	0.97034	0.97034	chr1	63010773	0.0130760654746682	chr1:63010773:A:C
chr1:63011116	['G', 'T']	98663	162704.4909328657	-4982.644574731336	0.0001310777882752	0.0055726795202769	0.0235215012451938	0.981234	0.981234	chr1	63011116	0.0082274117940673	chr1:63011116:G:T
chr1:63011125	['T', 'C']	98663	33867.492229870164	-1719.0970287258226	-0.001668900460845	0.0056221787507507	-0.2968422981254796	0.766588	0.766588	chr1	63011125	0.1154379833787873	chr1:63011125:T:C
chr1:63011881	['T', 'C']	98663	162969.8660469925	-4935.575138494659	0.0015916241586736	0.0055904349811821	0.2847048868345985	0.775871	0.775871	chr1	63011881	0.1102104806043305	chr1:63011881:T:C
chr1:63012229	['T', 'C']	98663	162965.82090399493	-4937.47053429748	0.0013717368646783	0.00559044122856	0.2453718425069121	0.806169	0.806169	chr1	63012229	0.0935739059941655	chr1:63012229:T:C
chr1:63012230	['G', 'T']	98663	162966.47273188038	-4935.199176117507	0.0014653037093432	0.0055904919794582	0.2621063968479674	0.79324	0.79324	chr1	63012230	0.1005953941373436	chr1:63012230:G:T
chr1:63012267	['C', 'T']	98663	162960.86522594118	-4935.19355298344	0.0014509064271158	0.0055902800408157	0.2595409204051441	0.795218	0.795218	chr1	63012267	0.0995137981125035	chr1:63012267:C:T
chr1:63012398	['T', 'C']	98663	31749.18332488595	-1874.411620771609	-0.0009153778552694	0.0057896632374103	-0.1581055439208781	0.874374	0.874374	chr1	63012398	0.0583027648557114	chr1:63012398:T:C
chr1:63012687	['G', 'A']	98663	51916.78823541339	-1541.4617183372843	0.000424976251711	0.0048582114074348	0.0874758663364698	0.930293	0.930293	chr1	63012687	0.0313802468843642	chr1:63012687:G:A
chr1:63012866	['A', 'C']	98663	51927.68415503312	-1545.5742725922396	0.0003197825157486	0.0048581901509384	0.0658233839790838	0.947519	0.947519	chr1	63012866	0.023412072639654	chr1:63012866:A:C
chr1:63013243	['C', 'G']	98663	51702.72100615414	-1580.1016205027013	-0.0005689915465782	0.0048656136216959	-0.1169413748845805	0.906907	0.906907	chr1	63013243	0.0424372459692743	chr1:63013243:C:G
chr1:63013491	['G', 'A']	98663	31721.006725570347	-1867.548833461976	-0.0007644146373477	0.005795500585983	-0.1318979484182187	0.895065	0.895065	chr1	63013491	0.0481454248893474	chr1:63013491:G:A
chr1:63013497	['G', 'A']	98663	31985.57863492442	-1835.379228418532	-0.0008510806794774	0.0057745864890039	-0.1473838310497382	0.882829	0.882829	chr1	63013497	0.0541234091611367	chr1:63013497:G:A
chr1:63014009	['C', 'T']	98663	17890.346065605692	-224.24536164743063	0.0019864992202831	0.0075119619299378	0.2644447933590144	0.791438	0.791438	chr1	63014009	0.101583101411266	chr1:63014009:C:T
chr1:63014042	['G', 'GCTA']	98663	94993.36347965406	-3092.272514666698	-0.0009695456133405	0.0043036240751089	-0.2252858512778048	0.821757	0.821757	chr1	63014042	0.0852565877654434	chr1:63014042:G:GCTA
chr1:63014281	['TC', 'T']	98663	94675.31290675746	-3035.915852789519	-6.840120295185316e-05	0.0043026615713047	-0.0158974164754285	0.987316	0.987316	chr1	63014281	0.0055438249474688	chr1:63014281:TC:T
chr1:63014333	['T', 'C']	98663	41431.23838971624	-1489.900179766884	-0.0036056828954003	0.0052412884211642	-0.6879382712160422	0.491493	0.491493	chr1	63014333	0.3084826631482687	chr1:63014333:T:C
chr1:63014775	['G', 'A']	98663	32001.91920246517	-1845.64658790612	-0.0011582568315818	0.00576981866284	-0.2007440613413922	0.840899	0.840899	chr1	63014775	0.0752561639842447	chr1:63014775:G:A
chr1:63014841	['T', 'C']	98663	10178.515822335748	-97.24003369839484	0.0095424340981085	0.0096513325408203	0.9887167453560238	0.322804	0.322804	chr1	63014841	0.4910610923912172	chr1:63014841:T:C
chr1:63014941	['C', 'T']	98663	16112.326613352794	-330.38710071123853	0.0034619863193251	0.0077776377256849	0.4451205419213994	0.656234	0.656234	chr1	63014941	0.1829412722281504	chr1:63014941:C:T
chr1:63015144	['C', 'T']	98663	112921.46840499189	-3261.411898598592	0.0005402080091581	0.004302179038129	0.1255661385475557	0.900076	0.900076	chr1	63015144	0.0457208183527858	chr1:63015144:C:T
chr1:63015147	['A', 'G']	98663	94737.68709317656	-3021.6153695895146	0.0001214284567338	0.0043026715937406	0.0282216418539731	0.977485	0.977485	chr1	63015147	0.0098898983486805	chr1:63015147:A:G
chr1:63015757	['T', 'C']	98663	43225.00972153235	-1257.2802602622598	-0.0026558086276348	0.0051536470821662	-0.5153260565367466	0.606326	0.606326	chr1	63015757	0.2172938082875042	chr1:63015757:T:C
chr1:63016207	['C', 'T']	98663	16082.652023636969	-368.5417328597869	0.0020914657003068	0.0077824917834854	0.2687398533134272	0.78813	0.78813	chr1	63016207	0.1034021408529983	chr1:63016207:C:T
chr1:63016354	['G', 'A']	98663	41364.2887235423	-2049.459850598681	0.0024462512005508	0.0052189660222448	0.4687233429235176	0.639268	0.639268	chr1	63016354	0.1943170346107915	chr1:63016354:G:A
chr1:63016912	['G', 'A']	98663	67823.43712623406	-1907.213657645745	-0.0032165711188671	0.0045318335078265	-0.7097725707072049	0.477847	0.477847	chr1	63016912	0.3207111362169818	chr1:63016912:G:A
chr1:63017080	['T', 'C']	98663	59466.46535346062	-3065.9827837878584	-0.0001077592242788	0.004658199113744	-0.0231332370402425	0.981544	0.981544	chr1	63017080	0.0080902273641323	chr1:63017080:T:C
chr1:63017274	['T', 'A']	98663	41770.19715954016	-1495.716284071062	-0.0043939293105579	0.0052219414540731	-0.841435958101491	0.400106	0.400106	chr1	63017274	0.3978249358808047	chr1:63017274:T:A
chr1:63017362	['C', 'T']	98663	31964.85970318709	-1827.079195673077	9.977551912410576e-05	0.0057723113684485	0.0172851935308753	0.986209	0.986209	chr1	63017362	0.0060310384784744	chr1:63017362:C:T
chr1:63017364	['C', 'T']	98663	31960.154717975754	-1823.2409645303703	0.0001751323979286	0.0057726154500316	0.0303384833867076	0.975797	0.975797	chr1	63017364	0.0106405214209738	chr1:63017364:C:T
chr1:63017498	['C', 'T']	98663	41394.81070943412	-1512.522214957037	-0.0042420117419618	0.005243133950451	-0.8090603410193117	0.418482	0.418482	chr1	63017498	0.3783232174049937	chr1:63017498:C:T
chr1:63017501	['C', 'T']	98663	9633.46460141108	-183.08920841972773	0.0095525836869629	0.0098996145179687	0.9649450157502764	0.334575	0.334575	chr1	63017501	0.4755065133666832	chr1:63017501:C:T
chr1:63017624	['T', 'C']	98663	187760.0304400272	-6496.914025158485	-0.0197287858789814	0.0098857882378591	-1.995671503808573	0.0459724	0.0459724	chr1	63017624	1.337502823211858	chr1:63017624:T:C
chr1:63017766	['A', 'G']	98663	42214.12937431571	-1515.4237384011128	-0.004163631363042	0.0052019496700402	-0.8003982404946685	0.423482	0.423482	chr1	63017766	0.3731650445229039	chr1:63017766:A:G
chr1:63017885	['G', 'T']	98663	41753.80876599023	-1493.150027681376	-0.0045026192064149	0.0052227494021777	-0.8621166477061873	0.388625	0.388625	chr1	63017885	0.4104692649487517	chr1:63017885:G:T
chr1:63018478	['C', 'T']	98663	46821.16923466802	-666.7615251284232	0.0017543979600402	0.0050918597267322	0.3445495465693274	0.730434	0.730434	chr1	63018478	0.1364190196074956	chr1:63018478:C:T
chr1:63018483	['A', 'G']	98663	41778.92831148819	-1483.9888874864678	-0.0042239814380294	0.005221393154817	-0.8089759404791498	0.418531	0.418531	chr1	63018483	0.3782723689005199	chr1:63018483:A:G
chr1:63018511	['G', 'A']	98663	67920.32610899357	-1910.8889519451693	-0.0027365837855193	0.0045301629156067	-0.6040806559277496	0.545791	0.545791	chr1	63018511	0.2629736300486129	chr1:63018511:G:A
chr1:63018532	['A', 'G']	98663	41774.08082026538	-1484.33790048444	-0.0042401222449875	0.0052215838236038	-0.8120375710182615	0.416772	0.416772	chr1	63018532	0.3801014659416536	chr1:63018532:A:G
chr1:63018545	['T', 'G']	98663	170220.35162228733	-6251.847241575752	-0.0089642029616843	0.0062254413014814	-1.439930525013729	0.14989	0.14989	chr1	63018545	0.8242273403984642	chr1:63018545:T:G
chr1:63018651	['C', 'T']	98663	41803.66071645786	-1481.4086823900818	-0.004320673058091	0.0052197647517194	-0.8277524493163828	0.407813	0.407813	chr1	63018651	0.3895389341776023	chr1:63018651:C:T
chr1:63018736	['G', 'A']	98663	41777.38748162789	-1480.9339279202795	-0.004182090353933	0.0052213037595041	-0.800966683143188	0.423153	0.423153	chr1	63018736	0.3735025757890063	chr1:63018736:G:A
chr1:63018766	['C', 'T']	98663	27581.63420172326	-1224.143114743349	-0.0006269681640382	0.0061345122997582	-0.1022034243965907	0.918595	0.918595	chr1	63018766	0.036875922817855	chr1:63018766:C:T
chr1:63018849	['G', 'A']	98663	41772.81049932085	-1483.8957519302596	-0.0042709376183442	0.0052213841948321	-0.8179703808372089	0.413376	0.413376	chr1	63018849	0.3836547414729632	chr1:63018849:G:A
chr1:63019355	['T', 'A']	98663	15835.08645717182	-342.3812682346145	0.002237859514992	0.0078429880530168	0.2853325161105143	0.77539	0.77539	chr1	63019355	0.1104798042739001	chr1:63019355:T:A
chr1:63019442	['A', 'G']	98663	31669.876645103745	-1870.1618523189425	-0.0008549740487892	0.0057957185043871	-0.1475182150655024	0.882723	0.882723	chr1	63019442	0.0541755574016156	chr1:63019442:A:G
chr1:63019599	['T', 'A']	98663	41774.468112283685	-1484.0849166159312	-0.0043159973822784	0.0052215365247195	-0.8265761164067141	0.408479	0.408479	chr1	63019599	0.3888302657375665	chr1:63019599:T:A
chr1:63019622	['G', 'A']	98663	30490.70846722284	-1816.268419321448	-0.001338471562842	0.0058875266315646	-0.2273402137437683	0.82016	0.82016	chr1	63019622	0.08610141549585	chr1:63019622:G:A
chr1:63019754	['T', 'C']	98663	31591.201929997056	-1888.6613158853004	-0.0009891555999883	0.005801434868509	-0.1705018883100083	0.864616	0.864616	chr1	63019754	0.0631767319675116	chr1:63019754:T:C
chr1:63020091	['A', 'G']	98663	41780.73979115977	-1481.3875914444336	-0.0042128846794236	0.0052215072382744	-0.8068330631704478	0.419765	0.419765	chr1	63020091	0.3769937757120502	chr1:63020091:A:G
chr1:63020156	['C', 'T']	98663	67872.00668038565	-1938.333758657884	-0.0033469420630161	0.0045310376609418	-0.738670104613616	0.460109	0.460109	chr1	63020156	0.3371392715991266	chr1:63020156:C:T
chr1:63020282	['G', 'C']	98663	41774.50427774963	-1483.932577315741	-0.0042894962723355	0.0052213999136425	-0.8215222628567241	0.411351	0.411351	chr1	63020282	0.3857874425805799	chr1:63020282:G:C
chr1:63020750	['T', 'C']	98663	41776.23423514744	-1495.9180627987182	-0.0044830192384821	0.0052200488382089	-0.8588079110808406	0.390449	0.390449	chr1	63020750	0.408435685128688	chr1:63020750:T:C
chr1:63021021	['C', 'T']	98663	14429.023718780409	-322.42251253613813	0.0004435884981837	0.0081873384772648	0.0541798167274473	0.956792	0.956792	chr1	63021021	0.0191824645956102	chr1:63021021:C:T
chr1:63021488	['AC', 'A']	98663	155517.5587513687	-5106.751832666927	0.0043050672115596	0.0052177752058454	0.825077172112875	0.40933	0.40933	chr1	63021488	0.3879264245289289	chr1:63021488:AC:A
chr1:63021779	['C', 'A']	98663	155552.0723980983	-5106.872119631211	0.0039155970986002	0.0052186570012861	0.750307425384577	0.453071	0.453071	chr1	63021779	0.3438337350908206	chr1:63021779:C:A
chr1:63021802	['C', 'T']	98663	123117.97436417268	-3319.606391191008	0.0025209488877683	0.0043932846441669	0.5738187010294075	0.566092	0.566092	chr1	63021802	0.2471129825123411	chr1:63021802:C:T
chr1:63022621	['A', 'T']	98663	155523.61049110536	-5100.99300990584	0.0039565076188027	0.0052184627759344	0.7581749240501707	0.448348	0.448348	chr1	63022621	0.3483847632104938	chr1:63022621:A:T
chr1:63022991	['C', 'G']	98663	155776.04620612727	-5065.702460974322	0.0046214195363712	0.005234448808376	0.8828856113705948	0.3773	0.3773	chr1	63022991	0.4233131947990044	chr1:63022991:C:G
chr1:63023903	['C', 'T']	98663	9208.37119198829	-77.377653126274	0.0227951660173269	0.0101344398132058	2.249277358934369	0.0244971	0.0244971	chr1	63023903	1.6108853249637334	chr1:63023903:C:T
chr1:63024312	['C', 'T']	98663	16285.980801005564	-323.4016425941223	0.0065729113525183	0.0077410160787586	0.8491018860630479	0.395827	0.395827	chr1	63024312	0.402494585190059	chr1:63024312:C:T
chr1:63024510	['C', 'T']	98663	46786.48409922653	-652.0167311804883	0.0012520831923417	0.0050911861477514	0.2459315287253281	0.805736	0.805736	chr1	63024510	0.093807231798338	chr1:63024510:C:T
chr1:63024773	['T', 'A']	98663	17664.74247233859	-306.850945264657	0.00393530485313	0.0075221686294507	0.5231609455978595	0.600863	0.600863	chr1	63024773	0.2212245381910653	chr1:63024773:T:A
chr1:63024849	['T', 'C']	98663	154935.66585207562	-5201.382438909183	0.0007468875017612	0.0051975598462472	0.1436996444207399	0.885738	0.885738	chr1	63024849	0.0526947227871483	chr1:63024849:T:C
chr1:63025095	['G', 'A']	98663	155219.861242171	-5199.471506690391	-0.0002674658660824	0.0052156497379676	-0.0512814087448126	0.959101	0.959101	chr1	63025095	0.0181356561942866	chr1:63025095:G:A
chr1:63025569	['T', 'C']	98663	145747.49896087838	-5118.378555236276	-0.0046938017913031	0.0048434514809228	-0.9691026760133502	0.332496	0.332496	chr1	63025569	0.478213574987574	chr1:63025569:T:C
chr1:63025748	['G', 'T']	98663	31039.29198219844	-1856.119671523382	-0.0023699136807863	0.0058440511516293	-0.405525827768565	0.685092	0.685092	chr1	63025748	0.1642511038222318	chr1:63025748:G:T
chr1:63026068	['A', 'G']	98663	18275.6748974536	-1095.247501706245	-0.0089781993745542	0.0073412203243035	-1.2229845962845451	0.221338	0.221338	chr1	63026068	0.6549440186368108	chr1:63026068:A:G
chr1:63026143	['A', 'G']	98663	9462.397656075756	-107.33315589562685	0.0153446025477901	0.0099510384338222	1.542010178117274	0.123074	0.123074	chr1	63026143	0.9098336842673438	chr1:63026143:A:G
chr1:63026175	['T', 'G']	98663	131413.30270374386	-4726.5492265006005	-0.0043370518996809	0.0045304954103847	-0.9573019078089292	0.338417	0.338417	chr1	63026175	0.470547828786824	chr1:63026175:T:G
chr1:63026691	['A', 'T']	98663	140885.41918741382	-4836.865097955781	-0.0012750992100393	0.0047396730548825	-0.2690268284910169	0.78791	0.78791	chr1	63026691	0.1035233875049098	chr1:63026691:A:T
chr1:63027330	['C', 'T']	98663	9464.069542030396	-106.71241244334644	0.0154348857262942	0.009950600299806	1.551151213117769	0.120869	0.120869	chr1	63027330	0.9176850709777415	chr1:63027330:C:T
chr1:63027493	['T', 'G']	98663	131317.63359993516	-4757.335311175548	-0.0047433612081342	0.0045273188304944	-1.0477197179453346	0.29477	0.29477	chr1	63027493	0.5305167185654781	chr1:63027493:T:G
chr1:63027693	['G', 'A']	98663	31768.575926207493	-1724.5478327864298	-0.0009972293179271	0.0057852645777224	-0.1723740210201023	0.863144	0.863144	chr1	63027693	0.0639167440433051	chr1:63027693:G:A
chr1:63027959	['AC', 'A']	98663	97023.56797145092	-3233.733952281525	-0.0042444248496394	0.0042765161392536	-0.9924959269252924	0.320958	0.320958	chr1	63027959	0.4935517948899539	chr1:63027959:AC:A
chr1:63028226	['A', 'G']	98663	46947.42006711343	-666.458550285545	0.0002023673706213	0.0050889208492322	0.0397662641288403	0.96828	0.96828	chr1	63028226	0.0139990384858297	chr1:63028226:A:G
chr1:63028840	['TC', 'T']	98663	9475.960437087571	-102.69737088658712	0.0158841891307626	0.0099434802419367	1.597447648537664	0.110169	0.110169	chr1	63028840	0.9579405926251456	chr1:63028840:TC:T
chr1:63028902	['GGAGGT', 'G']	98663	9399.762171202676	-240.21305515803687	0.00189372342229	0.0100149109670213	0.1890903901718102	0.850022	0.850022	chr1	63028902	0.0705698338681098	chr1:63028902:GGAGGT:G
chr1:63029327	['T', 'A']	98663	140520.78800166256	-4886.686366656397	-0.0013838831347492	0.0047266723780123	-0.2927816916583474	0.76969	0.76969	chr1	63029327	0.1136841558635828	chr1:63029327:T:A
chr1:63029605	['C', 'G']	98663	140509.93796186475	-4889.876020480215	-0.0015061424935611	0.0047258459522049	-0.3187032562621756	0.749952	0.749952	chr1	63029605	0.1249665323446148	chr1:63029605:C:G
chr1:63029940	['T', 'C']	98663	11010.236236997378	-77.15960067335246	0.0097569628325835	0.0092660618624409	1.0529783825567205	0.292353	0.292353	chr1	63029940	0.5340924452617551	chr1:63029940:T:C
chr1:63030142	['C', 'T']	98663	96960.6721746888	-3230.8648302772617	-0.0039242265203657	0.0042768395959459	-0.9175528874371516	0.358855	0.358855	chr1	63030142	0.4450809982758016	chr1:63030142:C:T
chr1:63030304	['T', 'C']	98663	140527.78913702397	-4888.967434399412	-0.001462015555571	0.0047268423792288	-0.3093006786085245	0.757093	0.757093	chr1	63030304	0.1208507692370024	chr1:63030304:T:C
chr1:63030536	['G', 'A']	98663	11011.892889361916	-73.00385127914703	0.0100303569015488	0.0092647559660879	1.082635844728483	0.278973	0.278973	chr1	63030536	0.5544378272584194	chr1:63030536:G:A
chr1:63031043	['C', 'T']	98663	31051.776707788056	-1853.670514427204	-0.0024934227533179	0.0058422418122838	-0.4267921173812527	0.669532	0.669532	chr1	63031043	0.1742286612340411	chr1:63031043:C:T
chr1:63031120	['C', 'T']	98663	11009.557937521538	-71.93028607234046	0.010334978382554	0.0092658703269902	1.115381288301608	0.26469	0.26469	chr1	63031120	0.5772624660536059	chr1:63031120:C:T
chr1:63031156	['C', 'T']	98663	11008.557886841412	-71.89130835192168	0.0103722434255315	0.0092661956905443	1.1193637358766275	0.262988	0.262988	chr1	63031156	0.580064067680131	chr1:63031156:C:T
chr1:63031157	['T', 'A']	98663	11008.115728867848	-71.58191137520745	0.0104412254831078	0.0092665923388797	1.1267599891385895	0.259847	0.259847	chr1	63031157	0.5852822928529237	chr1:63031157:T:A
chr1:63031214	['C', 'T']	98663	140509.02740350988	-4885.081458439613	-0.0014235897529763	0.0047260674149508	-0.3012207884451452	0.763247	0.763247	chr1	63031214	0.1173348940532196	chr1:63031214:C:T
chr1:63031932	['A', 'G']	98663	30965.84636752569	-1882.5853401648328	-0.0031110105917792	0.0058498357617227	-0.5318116129234852	0.594858	0.594858	chr1	63031932	0.225586693391653	chr1:63031932:A:G
chr1:63031944	['G', 'A']	98663	85500.53138274685	-3038.4968558574715	-0.0060149888180437	0.0043304060298454	-1.389012664537245	0.164832	0.164832	chr1	63031944	0.782958471799515	chr1:63031944:G:A
chr1:63032320	['C', 'T']	98663	42128.831956369686	-1371.461108574368	0.0016135287677484	0.005207791523679	0.3098297542080852	0.756691	0.756691	chr1	63032320	0.1210814314527864	chr1:63032320:C:T
chr1:63032802	['A', 'G']	98663	31023.71661868461	-1887.1229513792173	-0.0031098127496639	0.0058441549635149	-0.5321235951268454	0.594642	0.594642	chr1	63032802	0.2257444195103957	chr1:63032802:A:G
chr1:63033031	['C', 'T']	98663	42130.11319492315	-1376.3529726872025	0.0014448099734111	0.0052079158383235	0.2774257530775054	0.781454	0.781454	chr1	63033031	0.1070965814760693	chr1:63033031:C:T
chr1:63033182	['T', 'C']	98663	11377.691912383309	-194.9729071356668	0.0069721080754496	0.0091380776132468	0.7629731734104173	0.445481	0.445481	chr1	63033182	0.3511708141212054	chr1:63033182:T:C
chr1:63033255	['C', 'T']	98663	140365.0307570658	-4879.671391034982	-0.0022677105409495	0.0047189426241956	-0.480554802536112	0.630834	0.630834	chr1	63033255	0.2000849075840092	chr1:63033255:C:T
chr1:63034178	['G', 'A']	98663	44993.664642553005	-1549.810652736363	0.0009438504225196	0.0050801865837346	0.1857905033530771	0.852609	0.852609	chr1	63034178	0.0692500873237593	chr1:63034178:G:A
chr1:63034395	['G', 'A']	98663	31018.715858405634	-1866.3901404178189	-0.0029378656378832	0.0058423170791737	-0.5028596698997914	0.615064	0.615064	chr1	63034395	0.2110796917031097	chr1:63034395:G:A
chr1:63034565	['A', 'T']	98663	102904.68786683836	-3595.1755066122582	0.0035738710200072	0.0042784063620104	0.8353276237949121	0.403535	0.403535	chr1	63034565	0.3941187914309821	chr1:63034565:A:T
chr1:63034826	['A', 'T']	98663	55930.49102495165	-1626.9248116747306	0.0038754931573222	0.0047404577583079	0.817535637888615	0.413624	0.413624	chr1	63034826	0.3833942698049086	chr1:63034826:A:T
chr1:63034931	['A', 'G']	98663	45378.439071860856	-1521.973440350656	0.0010539160695879	0.0050664911984505	0.2080169545957665	0.835216	0.835216	chr1	63034931	0.0782011946038428	chr1:63034931:A:G
chr1:63035406	['T', 'C']	98663	15045.337226751031	-819.471960976896	-0.0056493980030559	0.0080089935731254	-0.7053817625741098	0.480574	0.480574	chr1	63035406	0.3182397290834595	chr1:63035406:T:C
chr1:63035573	['T', 'C']	98663	39401.17534093792	-720.6669040834787	-0.0014041616344174	0.0053772129647762	-0.2611318621031893	0.793991	0.793991	chr1	63035573	0.1001844203342256	chr1:63035573:T:C
chr1:63036403	['T', 'C']	98663	152677.49675594582	-4481.964201873511	0.0053977248951726	0.0050961825611375	1.059170237803997	0.289525	0.289525	chr1	63036403	0.538313929714519	chr1:63036403:T:C
chr1:63036998	['C', 'T']	98663	65430.50589654923	-3305.724044748854	-0.0015583799711259	0.004550751049267	-0.3424445666780452	0.732017	0.732017	chr1	63036998	0.1354788329846927	chr1:63036998:C:T
chr1:63037018	['T', 'G']	98663	86777.54278790578	-1215.2848184216289	0.0054122738766253	0.0043560453650854	1.242474176234653	0.214065	0.214065	chr1	63037018	0.6694543348047546	chr1:63037018:T:G
chr1:63037534	['C', 'T']	98663	86744.53932835901	-1206.5891420004182	0.0055393508233534	0.0043568693380344	1.2714062308447598	0.203587	0.203587	chr1	63037534	0.6912499572219067	chr1:63037534:C:T
chr1:63037668	['A', 'C']	98663	99412.79795653308	-1965.8490106986785	0.0042163793777101	0.0043071107577424	0.9789345143100282	0.327615	0.327615	chr1	63037668	0.4846362220883788	chr1:63037668:A:C
chr1:63037729	['T', 'C']	98663	99432.30409433808	-1968.3097761968968	0.0040257065730104	0.0043059813727046	0.9349103548215886	0.349837	0.349837	chr1	63037729	0.456134259905802	chr1:63037729:T:C
chr1:63037935	['A', 'G']	98663	99437.2040208036	-1968.8864203049648	0.0040537906461808	0.0043059825256553	0.9414322101931824	0.346486	0.346486	chr1	63037935	0.460314308658468	chr1:63037935:A:G
chr1:63038406	['C', 'T']	98663	108758.3809441658	-4429.055659396577	-0.0044181579440139	0.0042745253358192	-1.0336020018389145	0.301325	0.301325	chr1	63038406	0.5209648347666219	chr1:63038406:C:T
chr1:63038419	['G', 'A']	98663	121791.8488083039	-4752.426855118595	-0.0030793479246191	0.004377578413129	-0.703436382860366	0.481785	0.481785	chr1	63038419	0.31714672554697	chr1:63038419:G:A
chr1:63038990	['A', 'C']	98663	76208.20659648272	-1763.3849284553532	0.0028535042601068	0.0043770102739148	0.6519299890869642	0.514448	0.514448	chr1	63038990	0.2886585168284137	chr1:63038990:A:C
chr1:63039068	['A', 'T']	98663	76085.67735296208	-1738.2535630374036	0.0037009370966478	0.0043743378069553	0.8460565370061787	0.397523	0.397523	chr1	63039068	0.400637738745595	chr1:63039068:A:T
chr1:63039171	['A', 'G']	98663	78431.10384818133	-1848.6636879865127	0.0040481339434524	0.0043491765199039	0.9307817065888808	0.351969	0.351969	chr1	63039171	0.4534955857315578	chr1:63039171:A:G
chr1:63039178	['A', 'G']	98663	33753.69337459071	-1544.8658522362218	0.0019021889238012	0.0058818061581394	0.3234021782864977	0.746391	0.746391	chr1	63039178	0.1270336059629261	chr1:63039178:A:G
chr1:63039241	['A', 'C']	98663	75874.14679252548	-1744.0687111588854	0.0033451413517786	0.0043772435876949	0.7642118344024456	0.444743	0.444743	chr1	63039241	0.3518908787365559	chr1:63039241:A:C
chr1:63039289	['G', 'A']	98663	75825.0649392778	-1739.5303618685234	0.0034377570772831	0.0043776154082494	0.7853035857843661	0.432277	0.432277	chr1	63039289	0.3642378711950401	chr1:63039289:G:A
chr1:63039658	['A', 'C']	98663	76060.64735817688	-1735.181826566469	0.0036340190032741	0.004375121302367	0.8306098853323293	0.406196	0.406196	chr1	63039658	0.3912643576089102	chr1:63039658:A:C
chr1:63039805	['G', 'T']	98663	76058.50140410996	-1733.8521864794377	0.0036378293167842	0.0043752473734246	0.8314568311909677	0.405718	0.405718	chr1	63039805	0.391775724050021	chr1:63039805:G:T
chr1:63039837	['A', 'AG']	98663	76071.04649370925	-1736.2367771758395	0.0036499183314032	0.004375019549534	0.8342633193015048	0.404135	0.404135	chr1	63039837	0.3934735359749752	chr1:63039837:A:AG
chr1:63040024	['A', 'G']	98663	31779.40831305759	-1621.7149532312196	-3.6347186839786247e-05	0.0058099009864509	-0.0062560768117305	0.995008	0.995008	chr1	63040024	0.002173427453382	chr1:63040024:A:G
chr1:63040092	['G', 'A']	98663	44250.86711408036	-114.4598304106126	0.0050478991010074	0.0051496557247074	0.9802401113511736	0.32697	0.32697	chr1	63040092	0.4854920926979604	chr1:63040092:G:A
chr1:63040398	['G', 'A']	98663	76095.2816156045	-1737.7551629058437	0.0036563942942757	0.0043751343578418	0.8357216019485579	0.403314	0.403314	chr1	63040398	0.3943567023236048	chr1:63040398:G:A
chr1:63040810	['C', 'T']	98663	44316.49170324268	-121.79817059557617	0.0052189293107215	0.0051457749637382	1.014216390630921	0.310482	0.310482	chr1	63040810	0.5079635727088871	chr1:63040810:C:T
chr1:63040939	['A', 'G']	98663	78445.46729388862	-3267.846524533879	-0.0003601662747173	0.0043447540792688	-0.0828968149051045	0.933934	0.933934	chr1	63040939	0.0296838137576872	chr1:63040939:A:G
chr1:63040945	['T', 'C']	98663	75955.86539865358	-1742.177759292001	0.0038184507035058	0.0043781909121691	0.872152626531757	0.383127	0.383127	chr1	63040945	0.4166572410270452	chr1:63040945:T:C
chr1:63040994	['A', 'C']	98663	76100.51162319165	-1741.3632120661828	0.0035746719401335	0.0043752292281132	0.8170250640044818	0.413916	0.413916	chr1	63040994	0.3830877855407553	chr1:63040994:A:C
chr1:63041013	['T', 'C']	98663	76093.2811087005	-1741.3347723399509	0.003622248575094	0.0043753502805151	0.8278762482686577	0.407743	0.407743	chr1	63041013	0.3896134860509448	chr1:63041013:T:C
chr1:63041046	['G', 'A']	98663	21857.54459841657	-1251.225133652658	-0.0041239153295241	0.0067636882087692	-0.6097139906859368	0.542053	0.542053	chr1	63041046	0.2659582476272688	chr1:63041046:G:A
chr1:63041118	['T', 'G']	98663	76098.19717767282	-1741.1111314916727	0.0036104299134635	0.0043750810294029	0.8252258390643429	0.409245	0.409245	chr1	63041118	0.388016617928665	chr1:63041118:T:G
chr1:63041211	['CA', 'C']	98663	77074.03066272022	-1616.0326733123752	0.0035412154086791	0.0043687269052985	0.8105829193361114	0.417607	0.417607	chr1	63041211	0.3792322302263542	chr1:63041211:CA:C
chr1:63041724	['A', 'C']	98663	76093.79749414593	-1746.0691863484856	0.0035008396695318	0.0043752039767026	0.8001546186585524	0.423623	0.423623	chr1	63041724	0.3730204685317012	chr1:63041724:A:C
chr1:63041922	['T', 'C']	98663	76093.42491611163	-1744.2577231817909	0.0035026340333161	0.004375138270185	0.8005767628386311	0.423379	0.423379	chr1	63041922	0.3732706872006435	chr1:63041922:T:C
chr1:63041963	['T', 'C']	98663	76098.34073007795	-1744.1322459120247	0.0035236714758797	0.0043748495828823	0.8054383148775889	0.420569	0.420569	chr1	63041963	0.3761627421706396	chr1:63041963:T:C
chr1:63042103	['C', 'T']	98663	76096.42552436567	-1740.6621451419487	0.0035750786797353	0.0043751222716997	0.8171380038588866	0.413852	0.413852	chr1	63042103	0.383154941668794	chr1:63042103:C:T
chr1:63042629	['A', 'G']	98663	76113.85811626089	-1744.2167597446812	0.0035294875594143	0.0043755400892487	0.8066404346486882	0.419876	0.419876	chr1	63042629	0.3768789488091903	chr1:63042629:A:G
chr1:63042729	['G', 'A']	98663	192706.8595479424	-6363.88036826758	0.0076202732848004	0.0140391325977281	0.5427880413376556	0.587277	0.587277	chr1	63042729	0.2311570074469804	chr1:63042729:G:A
chr1:63042886	['C', 'T']	98663	76101.31037769324	-1742.2716642112084	0.0035910002465668	0.0043753420161789	0.8207358952256004	0.411799	0.411799	chr1	63042886	0.3853147123440418	chr1:63042886:C:T
chr1:63042888	['A', 'T']	98663	76130.64335054316	-1748.2082053888198	0.0034963522821959	0.0043761622816888	0.7989539823113195	0.424319	0.424319	chr1	63042888	0.3723075211195261	chr1:63042888:A:T
chr1:63043132	['T', 'C']	98663	76095.42532161431	-1743.630614751516	0.0035772376041346	0.0043753171364386	0.8175950434181267	0.41359	0.41359	chr1	63043132	0.3834299703911971	chr1:63043132:T:C
chr1:63043315	['G', 'A']	98663	76100.99628908622	-1742.416234430873	0.0035546648791367	0.0043751318750054	0.812470339338583	0.416524	0.416524	chr1	63043315	0.3803599696058785	chr1:63043315:G:A
chr1:63043446	['A', 'G']	98663	76136.87646569576	-1745.1950347452926	0.003517727782305	0.0043765328981236	0.8037704420805716	0.421531	0.421531	chr1	63043446	0.375170481219837	chr1:63043446:A:G
chr1:63043666	['T', 'C']	98663	76151.8930913883	-1746.0038500051637	0.0033738431947213	0.0043745450295391	0.7712443629999081	0.440564	0.440564	chr1	63043666	0.3559909934315282	chr1:63043666:T:C
chr1:63043801	['T', 'TGC']	98663	76129.5741829535	-1741.5419381354966	0.0035284280390667	0.0043745765570857	0.8065759035240878	0.419913	0.419913	chr1	63043801	0.3768406799205985	chr1:63043801:T:TGC
chr1:63044224	['A', 'C']	98663	76093.96752871526	-1746.0124720224494	0.0036736296830618	0.0043751496263658	0.8396580681317756	0.401102	0.401102	chr1	63044224	0.396745172506515	chr1:63044224:A:C
chr1:63044296	['T', 'C']	98663	76132.74782035683	-1738.9246194263765	0.0035856140673224	0.0043749118394925	0.8195854451179959	0.412454	0.412454	chr1	63044296	0.3846244802295711	chr1:63044296:T:C
chr1:63044500	['A', 'T']	98663	76128.74688767231	-1740.8892524907928	0.003560180727668	0.0043745143943863	0.8138459281873041	0.415735	0.415735	chr1	63044500	0.3811834114644249	chr1:63044500:A:T
chr1:63044893	['A', 'G']	98663	75601.95798328011	-1710.0312537250406	0.0038303649819519	0.0043836083008231	0.8737927111855884	0.382233	0.382233	chr1	63044893	0.4176718209460447	chr1:63044893:A:G
chr1:63044901	['G', 'C']	98663	75445.03511986259	-1708.6943618550158	0.0038003965082567	0.0043857991418971	0.8665231546862011	0.386205	0.386205	chr1	63044901	0.4131821079301275	chr1:63044901:G:C
chr1:63044912	['CA', 'C']	98663	75110.1273892015	-1696.0216639933683	0.0038433796442174	0.0043907628688291	0.8753330022676208	0.381395	0.381395	chr1	63044912	0.418625004752633	chr1:63044912:CA:C
chr1:63045395	['C', 'T']	98663	14095.285806968284	-374.0984609713346	-0.0009604698492593	0.0082301733856927	-0.1167010467761284	0.907097	0.907097	chr1	63045395	0.0423462693762091	chr1:63045395:C:T
chr1:63045764	['A', 'T']	98663	76147.1790631373	-1738.202778155687	0.0035554910037025	0.0043760388147949	0.8124907374408364	0.416512	0.416512	chr1	63045764	0.3803724817512917	chr1:63045764:A:T
chr1:63046129	['A', 'G']	98663	76231.15291126375	-1739.2309850910392	0.0035014996780503	0.0043807878670537	0.799285376126936	0.424127	0.424127	chr1	63046129	0.3725040793965379	chr1:63046129:A:G
chr1:63046352	['T', 'C']	98663	76395.68066102293	-1715.2596616502815	0.003273680855528	0.0043727330958712	0.7486578265248083	0.454065	0.454065	chr1	63046352	0.3428819728682089	chr1:63046352:T:C
chr1:63046633	['C', 'T']	98663	77346.5183964799	-1587.991002900871	0.0032285758201736	0.0043675282373546	0.7392226551760517	0.459774	0.459774	chr1	63046633	0.3374555915177888	chr1:63046633:C:T
chr1:63046880	['GACAGCAAA', 'G']	98663	76399.52262702663	-1708.8337077071965	0.0034185015125212	0.004373304858774	0.7816746426132993	0.434408	0.434408	chr1	63046880	0.3621021854360985	chr1:63046880:GACAGCAAA:G
chr1:63046974	['A', 'T']	98663	76394.64905805772	-1712.5807786033963	0.0033597844185679	0.0043729605499473	0.7683088791204309	0.442306	0.442306	chr1	63046974	0.3542771692688376	chr1:63046974:A:T
chr1:63047106	['C', 'A']	98663	76384.0967169567	-1715.1088622706377	0.0033135201524445	0.0043729400329309	0.7577328130483653	0.448613	0.448613	chr1	63047106	0.3481281454956704	chr1:63047106:C:A
chr1:63047137	['G', 'A']	98663	14223.009102335383	-344.01397060404173	-0.0001755510069418	0.0081967429568115	-0.0214171662899351	0.982913	0.982913	chr1	63047137	0.0074849209186638	chr1:63047137:G:A
chr1:63047445	['A', 'G']	98663	76374.09316826865	-1716.252960960189	0.0032661168526375	0.0043731151295374	0.7468627639316348	0.455148	0.455148	chr1	63047445	0.3418473612945873	chr1:63047445:A:G
chr1:63047561	['C', 'T']	98663	31437.82366118945	-1678.497453901744	-0.0007290946843768	0.0058363268432511	-0.1249235527684581	0.900584	0.900584	chr1	63047561	0.0454757730886493	chr1:63047561:C:T
chr1:63047620	['C', 'T']	98663	76391.29117799111	-1712.5014913625748	0.0033367730277284	0.0043725407854835	0.7631199321927947	0.445394	0.445394	chr1	63047620	0.3512556377385382	chr1:63047620:C:T
chr1:63047650	['A', 'C']	98663	14224.87429295489	-341.55614820651994	-9.003420734761751e-05	0.0081971147752044	-0.0109836460531165	0.991237	0.991237	chr1	63047650	0.0038224953770251	chr1:63047650:A:C
chr1:63047789	['TAC', 'T']	98663	76381.35410288122	-1710.807101051523	0.0033459274522435	0.0043730679720921	0.7651213001024479	0.444201	0.444201	chr1	63047789	0.3524204680883259	chr1:63047789:TAC:T
chr1:63047870	['G', 'A']	98663	76389.09849130064	-1714.9647697306452	0.0032858706141337	0.004372855580158	0.7514244534037455	0.452399	0.452399	chr1	63047870	0.3444783637266042	chr1:63047870:G:A
chr1:63048023	['G', 'T']	98663	76428.1123311838	-1718.2799513221205	0.0030132964460216	0.0043723512555598	0.6891707161427134	0.490717	0.490717	chr1	63048023	0.3091688964142232	chr1:63048023:G:T
chr1:63048801	['C', 'T']	98663	21929.55587090496	-1251.8218524085569	-0.003666077548159	0.0067543108102665	-0.5427759620695273	0.587285	0.587285	chr1	63048801	0.2311510914444958	chr1:63048801:C:T
chr1:63048802	['C', 'T']	98663	76392.83992741942	-1711.5994638597836	0.0033150102958602	0.0043724282847589	0.7581623024934342	0.448356	0.448356	chr1	63048802	0.3483770140405218	chr1:63048802:C:T
chr1:63048881	['C', 'T']	98663	91646.71995539562	-1927.747983005332	0.0030481621063047	0.0042812946891881	0.7119720382720992	0.476484	0.476484	chr1	63048881	0.3219516780862541	chr1:63048881:C:T
chr1:63048939	['G', 'A']	98663	76415.51961440215	-1698.9965190477997	0.0035465657470701	0.0043720809516076	0.8111848308220395	0.417261	0.417261	chr1	63048939	0.3795922054543942	chr1:63048939:G:A
chr1:63049148	['G', 'T']	98663	76446.04603562411	-1720.6872537933662	0.0029573943462625	0.0043717837197906	0.6764731596567198	0.498742	0.498742	chr1	63049148	0.3021240574880926	chr1:63049148:G:T
chr1:63049624	['C', 'T']	98663	76407.71419447714	-1707.4028829444712	0.0033895233750389	0.0043725052421566	0.7751902370200816	0.438229	0.438229	chr1	63049624	0.3582988861928367	chr1:63049624:C:T
chr1:63049840	['C', 'T']	98663	76399.48695802031	-1705.3003573143012	0.003458186633875	0.004372590252256	0.7908782745172104	0.429017	0.429017	chr1	63049840	0.3675254983516094	chr1:63049840:C:T
chr1:63051270	['G', 'A']	98663	76459.27403134566	-1709.8701343823557	0.0031055659984914	0.0043717977782187	0.7103635977775693	0.47748	0.47748	chr1	63051270	0.3210448148059868	chr1:63051270:G:A
chr1:63051559	['T', 'C']	98663	31489.87249376609	-1665.4558551192908	-0.0004583579701391	0.0058313291089297	-0.0786026584294865	0.937349	0.937349	chr1	63051559	0.0280986795987364	chr1:63051559:T:C
chr1:63051910	['A', 'G']	98663	100196.32636199592	-4516.059594044978	-0.0015644731723422	0.0042761864195512	-0.3658571022978047	0.714472	0.714472	chr1	63051910	0.1460147864444159	chr1:63051910:A:G
chr1:63052156	['A', 'G']	98663	76567.40124495632	-1718.0646844070905	0.0027058719651675	0.0043716851415228	0.618953990868823	0.535948	0.535948	chr1	63052156	0.2708773453978811	chr1:63052156:A:G
chr1:63052160	['C', 'T']	98663	76412.68548689612	-1705.5335445483115	0.003429894311179	0.0043732919911997	0.7842820278364486	0.432877	0.432877	chr1	63052160	0.3636354888887264	chr1:63052160:C:T
chr1:63052810	['C', 'T']	98663	76444.8205697486	-1716.5774879658843	0.0030005420246648	0.0043725823606116	0.6862173830489368	0.492578	0.492578	chr1	63052810	0.3075249889483253	chr1:63052810:C:T
chr1:63053750	['G', 'T']	98663	192746.0848789336	-6349.30358782967	0.0113789983425435	0.0142164976459897	0.8004079925939652	0.423476	0.423476	chr1	63053750	0.3731711977604705	chr1:63053750:G:T
chr1:63054444	['G', 'A']	98663	91616.7147854832	-1924.0606539880391	0.003040640880013	0.0042832134522964	0.709897116704014	0.47777	0.47777	chr1	63054444	0.3207811238274553	chr1:63054444:G:A
chr1:63055034	['C', 'A']	98663	76462.52485504604	-1697.9663817834146	0.0034270247250037	0.0043734244052004	0.7836021404482774	0.433275	0.433275	chr1	63055034	0.3632363690668873	chr1:63055034:C:A
chr1:63055365	['A', 'G']	98663	192673.0	-6355.423371328403	0.0102148013494868	0.0139815642056678	0.7305907407231302	0.465031	0.465031	chr1	63055365	0.3325180951096418	chr1:63055365:A:G
chr1:63055498	['G', 'T']	98663	76477.2778633848	-1709.640162110754	0.0031219336386433	0.0043730377406005	0.7139050298282099	0.475288	0.475288	chr1	63055498	0.3230431505686378	chr1:63055498:G:T
chr1:63055899	['T', 'G']	98663	90762.87899522552	-2050.4641709107445	0.002965394052406	0.0042784532789551	0.693099552352752	0.488249	0.488249	chr1	63055899	0.3113586375330453	chr1:63055899:T:G
chr1:63056038	['T', 'C']	98663	76549.86220843595	-1682.1221318193302	0.0035856183614945	0.004373320508557	0.8198846516002698	0.412284	0.412284	chr1	63056038	0.3848035190587973	chr1:63056038:T:C
chr1:63056084	['T', 'C']	98663	76651.42253492564	-1676.829924715773	0.0033385520931987	0.0043723516866834	0.7635598260237781	0.445131	0.445131	chr1	63056084	0.3515121593455932	chr1:63056084:T:C
chr1:63056220	['G', 'A']	98663	14993.607871557586	-260.2946752969025	-0.0010276976528019	0.0080225433331035	-0.1281012280184704	0.898069	0.898069	chr1	63056220	0.0466902945486833	chr1:63056220:G:A
chr1:63056314	['G', 'C']	98663	31269.48625471354	-755.2331444407196	0.0072473874146974	0.0058437855280106	1.2401870978938097	0.214909	0.214909	chr1	63056314	0.6677453966607559	chr1:63056314:G:C
chr1:63056685	['G', 'A']	98663	76530.96224846673	-1673.05390061415	0.0038241551519648	0.0043742614179332	0.8742401943072902	0.38199	0.38199	chr1	63056685	0.4179480062025972	chr1:63056685:G:A
chr1:63056785	['C', 'T']	98663	77357.60147204931	-1576.712955370504	0.0034999992411497	0.0043694849746344	0.8010095609591822	0.423128	0.423128	chr1	63056785	0.3735282347889147	chr1:63056785:C:T
chr1:63057220	['G', 'A']	98663	82054.80168079151	-1824.162842750805	0.0020015749819854	0.0043238072393268	0.4629195686108013	0.643423	0.643423	chr1	63057220	0.1915034187300534	chr1:63057220:G:A
chr1:63058048	['A', 'G']	98663	22179.023161757257	-1258.7336371617027	-0.003382132597978	0.006724421804415	-0.5029625886581719	0.614992	0.614992	chr1	63058048	0.2111305336204416	chr1:63058048:A:G
chr1:63058580	['G', 'T']	98663	96228.60521860776	-2189.0965879432943	0.0017890052047586	0.0042680813454602	0.4191591162294755	0.675101	0.675101	chr1	63058580	0.170631248707728	chr1:63058580:G:T
chr1:63059259	['A', 'T']	98663	4659.14166835597	-250.06254869764123	-0.0144854161309733	0.0139733028679657	-1.0366494069331071	0.299902	0.299902	chr1	63059259	0.5230206379881636	chr1:63059259:A:T
chr1:63059856	['C', 'T']	98663	22188.0239828086	-1261.770574485477	-0.00322682280406	0.0067238964317117	-0.4799037041738835	0.631297	0.631297	chr1	63059856	0.1997662744878551	chr1:63059856:C:T
chr1:63060301	['G', 'A']	98663	95366.3985706321	-2286.735634311477	0.0019661458145415	0.0042638927856275	0.4611152093619493	0.644717	0.644717	chr1	63060301	0.1906308780922084	chr1:63060301:G:A
chr1:63060392	['A', 'G']	98663	15217.462710318265	-788.5400560938227	0.00593947364114	0.007968904625375	0.7453312494451614	0.456073	0.456073	chr1	63060392	0.3409656376869258	chr1:63060392:A:G
chr1:63061115	['T', 'A']	98663	13933.412222638948	-334.9739587616345	0.0001622076374649	0.0082785425084439	0.0195937433792799	0.984367	0.984367	chr1	63061115	0.0068429540490085	chr1:63061115:T:A
chr1:63061286	['C', 'T']	98663	44271.73074973643	-136.43277019654002	0.0049113916004818	0.0051477046859702	0.9540935038226916	0.340039	0.340039	chr1	63061286	0.4684712696828804	chr1:63061286:C:T
chr1:63061867	['G', 'A']	98663	22182.37244546265	-1254.6277561560091	-0.0030447821346229	0.0067245803810199	-0.4527839600544929	0.650705	0.650705	chr1	63061867	0.1866158561460171	chr1:63061867:G:A
chr1:63062891	['A', 'T']	98663	4593.096697945723	-234.08024604234663	-0.010634548925827	0.0140723164567764	-0.7557070620527474	0.449827	0.449827	chr1	63062891	0.3469544804275308	chr1:63062891:A:T
chr1:63062906	['T', 'C']	98663	14746.57642036524	-236.7298950238141	-0.0006201272595286	0.0080858053639173	-0.0766933201602775	0.938868	0.938868	chr1	63062906	0.0273954630068961	chr1:63062906:T:C
chr1:63063402	['A', 'G']	98663	77966.48276246566	-3308.849064362215	-0.0008926974088853	0.0043570008923767	-0.2048880482093149	0.83766	0.83766	chr1	63063402	0.0769322225235059	chr1:63063402:A:G
chr1:63063422	['A', 'G']	98663	36483.43733971272	-1959.48779574478	-0.0030790533730696	0.0054999965928817	-0.559828232812836	0.575598	0.575598	chr1	63063422	0.2398807237529321	chr1:63063422:A:G
chr1:63063636	['GACAA', 'G']	98663	4502.319433181965	-248.58277789510376	-0.0121584475110225	0.0142044165949305	-0.8559624698251842	0.392021	0.392021	chr1	63063636	0.4066906678268946	chr1:63063636:GACAA:G
chr1:63064165	['G', 'A']	98663	14071.71312007136	-349.27858824391615	-0.0003314252098723	0.00824017988936	-0.0402206279865634	0.967917	0.967917	chr1	63064165	0.0141618823480792	chr1:63064165:G:A
chr1:63065273	['G', 'A']	98663	50167.254123873376	-2666.644144166078	-0.0040037114614986	0.0048962662646219	-0.8177070537253214	0.413526	0.413526	chr1	63065273	0.3834971794571499	chr1:63065273:G:A
chr1:63065465	['C', 'A']	98663	71393.06523678235	-1549.9536010198403	0.0012260310242071	0.0044270210510727	0.2769426686846451	0.781825	0.781825	chr1	63065465	0.1068904464792952	chr1:63065465:C:A
chr1:63066551	['G', 'T']	98663	21951.562257953323	-1247.095159029594	-0.0024880764719254	0.006755199465661	-0.3683202079484308	0.712635	0.712635	chr1	63066551	0.1471328517385952	chr1:63066551:G:T
chr1:63066636	['A', 'C']	98663	43936.67981104533	-182.92950557630223	0.00465140198817	0.0051636526675378	0.9007968365904706	0.367699	0.367699	chr1	63066636	0.4345075512436545	chr1:63066636:A:C
chr1:63067004	['A', 'T']	98663	28841.43109863037	-1529.4333260560795	-0.0033171573066933	0.0060462869383149	-0.5486271724341673	0.583263	0.583263	chr1	63067004	0.2341355726964969	chr1:63067004:A:T
chr1:63068264	['T', 'C']	98663	163042.36330081735	-4926.087221234116	0.0045772128323534	0.0056436896394539	0.8110319887817768	0.417349	0.417349	chr1	63068264	0.3795006227641577	chr1:63068264:T:C
chr1:63069415	['T', 'C']	98663	162115.57623802524	-5044.321238552857	0.0040059653658303	0.0055935179664381	0.7161799407576321	0.473882	0.473882	chr1	63069415	0.3243297872894975	chr1:63069415:T:C
chr1:63069770	['A', 'G']	98663	50211.16048456589	-2667.908139033391	-0.0043142975082556	0.0048949315250562	-0.8813805639918788	0.378114	0.378114	chr1	63069770	0.4223772422085187	chr1:63069770:A:G
chr1:63069973	['C', 'T']	98663	43991.80934905365	-186.5594168313914	0.0045851233453579	0.0051612391592099	0.8883764545527809	0.37434	0.37434	chr1	63069973	0.426733763985993	chr1:63069973:C:T
chr1:63070406	['C', 'T']	98663	139989.28294542214	-3810.119449527523	0.0039333877179617	0.0047135452059809	0.8344860494751875	0.404009	0.404009	chr1	63070406	0.393608960120086	chr1:63070406:C:T
chr1:63072379	['A', 'G']	98663	4657.08564476886	-272.7535770215364	-0.0142463876626592	0.0139721799311772	-1.0196252648357398	0.307909	0.307909	chr1	63072379	0.5115776167375529	chr1:63072379:A:G
chr1:63072739	['C', 'T']	98663	22850.705657546605	-1129.1521315557302	-0.0033370260723118	0.0066386041056184	-0.5026698413131185	0.615198	0.615198	chr1	63072739	0.2109850850895507	chr1:63072739:C:T
chr1:63072937	['C', 'T']	98663	4575.185487385845	-287.97493171948133	-0.0154397232768924	0.0141034843223279	-1.0947453071897284	0.273631	0.273631	chr1	63072937	0.5628347023967941	chr1:63072937:C:T
chr1:63073051	['G', 'C']	98663	192119.9472339908	-6384.348187240683	0.0118555704660268	0.0132717512217959	0.8932936029238259	0.371702	0.371702	chr1	63073051	0.4298051021094745	chr1:63073051:G:C
chr1:63073411	['A', 'G']	98663	5249.638493274269	-40.51866626109194	0.0055443611642651	0.0132480993315474	0.4185023847958669	0.675581	0.675581	chr1	63073411	0.1703225730015451	chr1:63073411:A:G
chr1:63073936	['C', 'A']	98663	31912.587603263903	-324.6501988756045	0.0077123066706158	0.0058631569886526	1.3153846444060748	0.188384	0.188384	chr1	63073936	0.7249559858679251	chr1:63073936:C:A
chr1:63074610	['C', 'T']	98663	22018.11582436295	-1051.032257168881	0.0016936451698178	0.0067429698952292	0.2511719904038292	0.801682	0.801682	chr1	63074610	0.0959978674172478	chr1:63074610:C:T
chr1:63074996	['C', 'A']	98663	135641.24710843505	-3963.9223254327007	-0.0039924484861487	0.0046228905611153	-0.8636260005223941	0.387795	0.387795	chr1	63074996	0.4113977947581084	chr1:63074996:C:A
chr1:63075208	['T', 'C']	98663	141137.45750547398	-3670.41933985824	0.0102067162491273	0.0047236877656632	2.1607516744270385	0.0307169	0.0307169	chr1	63075208	1.5126226161414262	chr1:63075208:T:C
chr1:63075364	['C', 'T']	98663	32938.672353322785	-424.89775585894574	0.0083262263072814	0.0057778656638973	1.4410557101227606	0.149572	0.149572	chr1	63075364	0.8251496991428555	chr1:63075364:C:T
chr1:63075447	['A', 'G']	98663	79914.14956207933	-954.55755325833	0.0056196152870274	0.0044272911642213	1.2693123353715132	0.204333	0.204333	chr1	63075447	0.6896614886756947	chr1:63075447:A:G
chr1:63075582	['C', 'T']	98663	71051.72378519221	-2157.710996602185	0.0068011456465985	0.0044337104999518	1.5339625008607352	0.125042	0.125042	chr1	63075582	0.902944088555589	chr1:63075582:C:T
chr1:63076027	['G', 'GAGAA']	98663	117044.9125119118	-5713.597966896746	-0.005392169608949	0.0044235888173627	-1.2189581427153915	0.222863	0.222863	chr1	63076027	0.6519620276599414	chr1:63076027:G:GAGAA
chr1:63076130	['C', 'T']	98663	21625.068535920283	-1134.1738266087762	0.00065855568271	0.0068005973864296	0.0968379166254036	0.922855	0.922855	chr1	63076130	0.0348665304440631	chr1:63076130:C:T
chr1:63076300	['G', 'A']	98663	12935.369855754543	-534.3559588205242	0.001973389282868	0.0088819004578098	0.2221809726693008	0.824173	0.824173	chr1	63076300	0.0839816171143679	chr1:63076300:G:A
chr1:63076304	['G', 'GGATT']	98663	46918.413011080826	-523.4836854089295	0.0011075853978497	0.0050497744631134	0.219333636767376	0.826391	0.826391	chr1	63076304	0.0828144212459637	chr1:63076304:G:GGATT
chr1:63076657	['TAC', 'T']	98663	46812.11697145405	-515.199731050737	0.0012071780805319	0.0050529617758203	0.2389050489771299	0.81118	0.81118	chr1	63076657	0.0908827656003773	chr1:63076657:TAC:T
chr1:63079179	['T', 'C']	98663	144254.62094411725	-4221.329715219396	-0.0024385654280492	0.0048337550517359	-0.5044867606962298	0.61392	0.61392	chr1	63079179	0.2118882181457588	chr1:63079179:T:C
chr1:63079319	['C', 'A']	98663	9352.47396055059	-250.6150544035996	0.0036117506374165	0.0099652189454984	0.3624356531622522	0.717027	0.717027	chr1	63079319	0.1444644904546051	chr1:63079319:C:A
chr1:63079507	['A', 'G']	98663	60580.98225038012	-1654.8415122700424	0.0021376524979642	0.0046018575765607	0.464519482057048	0.642277	0.642277	chr1	63079507	0.192277629833838	chr1:63079507:A:G
chr1:63079578	['C', 'T']	98663	145105.82433076217	-4110.525244831782	-0.0023751480356927	0.0048564526203361	-0.4890705668056784	0.624793	0.624793	chr1	63079578	0.2042638448132196	chr1:63079578:C:T
chr1:63079694	['G', 'A']	98663	5486.278031178414	-160.99427817230287	0.0154337388804326	0.0128956111718296	1.1968210482452764	0.231379	0.231379	chr1	63079694	0.6356760602415823	chr1:63079694:G:A
chr1:63079906	['A', 'C']	98663	65208.896659739454	-2623.6659202766614	-0.0033694699400274	0.0045292054972895	-0.7439428266268479	0.456913	0.456913	chr1	63079906	0.340166485306197	chr1:63079906:A:C
chr1:63080303	['AC', 'A']	98663	36145.89164199683	-1650.1398307254997	-0.0003880882684209	0.0055111682730898	-0.0704185118636076	0.943861	0.943861	chr1	63080303	0.0250919584326603	chr1:63080303:AC:A
chr1:63080644	['C', 'G']	98663	27012.46406633284	-1354.615686347953	-0.0010168915066689	0.0062166444577082	-0.1635756256589584	0.870066	0.870066	chr1	63080644	0.0604478021530747	chr1:63080644:C:G
chr1:63081044	['G', 'A']	98663	27593.957752189424	-1323.159400629783	-0.0032969214921228	0.0061549609934703	-0.5356527028555484	0.5922	0.5922	chr1	63081044	0.2275315969467196	chr1:63081044:G:A
chr1:63082002	['C', 'T']	98663	13148.266528820912	-642.2223697638159	-0.0123891413642702	0.0085359831178615	-1.451401811977098	0.146671	0.146671	chr1	63082002	0.833655746995152	chr1:63082002:C:T
chr1:63082231	['A', 'G']	98663	12804.29778111157	-686.2170774255927	-0.0122223954853672	0.0086376075703466	-1.4150209286339148	0.157066	0.157066	chr1	63082231	0.8039178162997156	chr1:63082231:A:G
chr1:63082271	['T', 'C']	98663	10110.61485753672	-339.4441204410836	0.0150500129673248	0.0096182487892489	1.5647352545244395	0.117648	0.117648	chr1	63082271	0.9294154513723348	chr1:63082271:T:C
chr1:63082281	['T', 'C']	98663	10166.927423115132	-346.17375064139344	0.0148433387700079	0.0095944465760136	1.5470760770211196	0.121848	0.121848	chr1	63082281	0.9141815948837888	chr1:63082281:T:C
chr1:63082685	['A', 'G']	98663	10882.080932005763	-263.3733586186392	0.0119334735744551	0.0092951034204509	1.2838451639170814	0.199199	0.199199	chr1	63082685	0.7007128461109747	chr1:63082685:A:G
chr1:63083262	['A', 'G']	98663	12243.737351620392	-779.3145334887888	-0.0140529046481297	0.0088202783422902	-1.5932495668249755	0.111107	0.111107	chr1	63083262	0.9542585786324372	chr1:63083262:A:G
chr1:63083478	['A', 'G']	98663	34558.2539838618	-489.63399725711565	-0.0016950257835428	0.005652965069971	-0.2998472063001013	0.764294	0.764294	chr1	63083478	0.1167395497793064	chr1:63083478:A:G
chr1:63083559	['C', 'T']	98663	130593.44352189772	-3642.5156878248577	0.0013723425018402	0.0044950900773614	0.3052981093197038	0.76014	0.76014	chr1	63083559	0.1191064134717862	chr1:63083559:C:T
chr1:63083611	['C', 'T']	98663	96514.65160623234	-2068.5336134517875	0.0078737576943489	0.0042653904728745	1.845964102096065	0.0649004	0.0649004	chr1	63083611	1.1877526265084533	chr1:63083611:C:T
chr1:63083639	['C', 'T']	98663	10100.40949127804	-353.5740781378757	0.0138406689292657	0.0096176903131432	1.4390844868805537	0.15013	0.15013	chr1	63083639	0.823532515400866	chr1:63083639:C:T
chr1:63083843	['T', 'C']	98663	33556.761609342204	-1708.6654856937291	-0.0136209022663346	0.0056853865017411	-2.395774194448045	0.0165872	0.0165872	chr1	63083843	1.78022691880861	chr1:63083843:T:C
chr1:63084008	['A', 'G']	98663	33221.111527932655	-1657.387351372429	-0.0109553889386564	0.0057079463579369	-1.919322336206429	0.0549464	0.0549464	chr1	63084008	1.2600607565862856	chr1:63084008:A:G
chr1:63084126	['C', 'T']	98663	91545.55722149572	-2543.4612936319268	0.0059447600585263	0.0042626778007123	1.3946069434412616	0.163138	0.163138	chr1	63084126	0.7874448662552143	chr1:63084126:C:T
chr1:63084237	['C', 'T']	98663	12232.86790463834	-770.1142076999423	-0.0133844098428215	0.008825164518696	-1.5166187343552453	0.129366	0.129366	chr1	63084237	0.888179850039946	chr1:63084237:C:T
chr1:63084829	['T', 'G']	98663	38160.48098404524	-1334.0177688508725	-0.0081717599965181	0.0053980114275213	-1.513846368471006	0.130068	0.130068	chr1	63084829	0.8858295376646905	chr1:63084829:T:G
chr1:63084933	['C', 'T']	98663	91830.75353033603	-2333.334221366034	0.0074739524640845	0.0042632870865709	1.7530962171482511	0.0795886	0.0795886	chr1	63084933	1.099149134670068	chr1:63084933:C:T
chr1:63085204	['G', 'A']	98663	93484.16015692311	-2118.15062704846	0.0072524288279009	0.0042660417282213	1.7000370108720582	0.0891271	0.0891271	chr1	63085204	1.049990224234973	chr1:63085204:G:A
chr1:63085423	['C', 'T']	98663	19217.973920006487	-1167.2822757078725	-0.0093685772537697	0.0071891245991803	-1.303159671879645	0.192523	0.192523	chr1	63085423	0.7155173795248343	chr1:63085423:C:T
chr1:63086091	['C', 'T']	98663	10431.951598516029	-303.0964306610122	0.0127734065386557	0.0094707891302564	1.348716180138398	0.177431	0.177431	chr1	63086091	0.7509704997649475	chr1:63086091:C:T
chr1:63086441	['G', 'A']	98663	130301.81013299811	-3635.8281191296046	0.0019540550984512	0.0044890472377526	0.4352939487955807	0.66335	0.66335	chr1	63086441	0.178257266525382	chr1:63086441:G:A
chr1:63087010	['G', 'T']	98663	30726.2942542019	-1896.7393110738728	-0.0118954247360544	0.0058914054575723	-2.01911493305304	0.043478	0.043478	chr1	63087010	1.3617304417923015	chr1:63087010:G:T
chr1:63088139	['C', 'T']	98663	79064.02708757845	-3616.642436054261	-0.0056994698330458	0.004358999475759	-1.3075178982565474	0.19104	0.19104	chr1	63088139	0.718875690550725	chr1:63088139:C:T
chr1:63088228	['G', 'C']	98663	93892.03287612907	-2716.6784031249485	0.0004951957991412	0.0042751029786822	0.1158324844127733	0.907786	0.907786	chr1	63088228	0.0420165192904935	chr1:63088228:G:C
chr1:63088624	['C', 'T']	98663	19480.57956515129	-230.61837827586845	0.0083068441328007	0.007135854877474	1.164099365168322	0.244387	0.244387	chr1	63088624	0.6119218998142014	chr1:63088624:C:T
chr1:63088828	['G', 'A']	98663	24184.18654840344	-1220.879844712769	-0.0020082708070371	0.0064988044994562	-0.3090215757690807	0.757306	0.757306	chr1	63088828	0.1207286023242464	chr1:63088828:G:A
chr1:63089517	['G', 'A']	98663	124101.60966659566	-3595.6615449775054	-0.0002218285776866	0.0044009702709386	-0.0504044708394176	0.9598	0.9598	chr1	63089517	0.0178192544035974	chr1:63089517:G:A
chr1:63090201	['T', 'G']	98663	15560.103967320789	-829.1436980182623	-0.0050611963874771	0.007912297647285	-0.6396620315735688	0.522394	0.522394	chr1	63090201	0.2820018198299497	chr1:63090201:T:G
chr1:63090355	['G', 'A']	98663	139408.78171091448	-4420.327804862579	-0.0020135695085478	0.0046583499924759	-0.4322495114794131	0.665561	0.665561	chr1	63090355	0.1768121344051765	chr1:63090355:G:A
chr1:63090858	['C', 'G']	98663	139623.5667193772	-4438.055300624845	-0.0019064930006819	0.0046636924652707	-0.4087947511288797	0.682691	0.682691	chr1	63090858	0.1657758224685234	chr1:63090858:C:G
chr1:63091128	['A', 'G']	98663	142041.03453728952	-4547.487919838464	-0.0020628062903787	0.0047251300384504	-0.4365607451208395	0.662431	0.662431	chr1	63091128	0.1788593519268072	chr1:63091128:A:G
chr1:63093052	['T', 'C']	98663	23368.60538052953	-428.0925493895507	0.0031357916269971	0.0066322220877222	0.4728116135921063	0.636349	0.636349	chr1	63093052	0.1963046340319245	chr1:63093052:T:C
chr1:63094738	['G', 'C']	98663	102109.52398426727	-3275.3739853892816	-0.0050156977820556	0.0042623387094169	-1.1767478194481082	0.239299	0.239299	chr1	63094738	0.6210591162440191	chr1:63094738:G:C
chr1:63095774	['C', 'T']	98663	25849.9300340605	-146.99474759580244	-0.0013253845355914	0.0064816419609108	-0.2044828368466708	0.837977	0.837977	chr1	63095774	0.076767901310253	chr1:63095774:C:T
chr1:63096142	['A', 'G']	98663	140953.57227572228	-4539.387923757128	-0.0029994119274328	0.0046961030307973	-0.6387023256863336	0.523018	0.523018	chr1	63096142	0.2814833643523166	chr1:63096142:A:G
chr1:63096247	['T', 'G']	98663	86872.96853394972	-2471.609354419672	-0.0039372358482362	0.0043076702555044	-0.9140058580865498	0.360716	0.360716	chr1	63096247	0.4428345935907057	chr1:63096247:T:G
chr1:63096279	['T', 'C']	98663	86876.4469842879	-2468.858219409621	-0.0039137897612214	0.0043076598516323	-0.9085651829585178	0.363582	0.363582	chr1	63096279	0.439397625709086	chr1:63096279:T:C
chr1:63096312	['T', 'A']	98663	140935.14139745163	-4543.392025785164	-0.0030296685125926	0.0046953889665755	-0.6452433513303171	0.518771	0.518771	chr1	63096312	0.2850243095578776	chr1:63096312:T:A
chr1:63096433	['C', 'T']	98663	86639.22211858217	-2446.5583495830183	-0.003696141251292	0.0043095979028116	-0.8576533900948412	0.391086	0.391086	chr1	63096433	0.4077277305361657	chr1:63096433:C:T
chr1:63096826	['T', 'A']	98663	140956.28728990527	-4543.15110829801	-0.0029225108017696	0.0046954368644114	-0.6224150992041938	0.53367	0.53367	chr1	63096826	0.2727272101637257	chr1:63096826:T:A
chr1:63097091	['C', 'T']	98663	141054.45249946782	-4561.318316360802	-0.0029391059779211	0.0046974564093372	-0.6256803090453452	0.531526	0.531526	chr1	63097091	0.2744754867750117	chr1:63097091:C:T
chr1:63097450	['T', 'C']	98663	141103.45233557705	-4567.141359385786	-0.0031153395210776	0.0046982177276639	-0.6630896441290868	0.507275	0.507275	chr1	63097450	0.2947565404611972	chr1:63097450:T:C
chr1:63098339	['T', 'C']	98663	140921.99643179346	-4542.277827501706	-0.002859489678932	0.0046941700217771	-0.6091576712531317	0.542421	0.542421	chr1	63098339	0.2656635049677402	chr1:63098339:T:C
chr1:63098921	['A', 'G']	98663	140927.99456582344	-4533.703181372232	-0.0026129626530206	0.0046943317291778	-0.5566207937073757	0.577788	0.577788	chr1	63098921	0.238231482200893	chr1:63098921:A:G
chr1:63099704	['T', 'C']	98663	70906.6240990968	-3500.515626640902	-0.001602713520574	0.0044838894356961	-0.3574382338277402	0.720765	0.720765	chr1	63099704	0.142206310647085	chr1:63099704:T:C
chr1:63101244	['C', 'T']	98663	61926.55314619383	-1136.2831643277384	-0.0036170878694571	0.0046478001203449	-0.7782365368131802	0.436431	0.436431	chr1	63101244	0.3600844087464365	chr1:63101244:C:T
chr1:63101382	['A', 'G']	98663	142115.89126688018	-4525.534868265364	-0.0006671357471011	0.0047230155508951	-0.1412520750592735	0.887671	0.887671	chr1	63101382	0.0517479681851582	chr1:63101382:A:G
chr1:63101546	['A', 'G']	98663	141486.77444958035	-4627.658940132268	-0.0009380599604526	0.0047048344615291	-0.1993821393978926	0.841964	0.841964	chr1	63101546	0.0747064773074638	chr1:63101546:A:G
chr1:63101985	['G', 'A']	98663	75669.03805526838	-3602.64754171866	0.0017945593133873	0.0044353345876943	0.4046051719223759	0.685769	0.685769	chr1	63101985	0.1638221509405744	chr1:63101985:G:A
chr1:63102869	['C', 'A']	98663	15132.766891686431	-783.857093095994	-0.0037774945269095	0.008015407015685	-0.4712791901294031	0.637442	0.637442	chr1	63102869	0.1955593249738128	chr1:63102869:C:A
chr1:63103365	['T', 'C']	98663	61851.91111471552	-1136.892085815624	-0.0038295401031035	0.0046497239627679	-0.8236059030101718	0.410166	0.410166	chr1	63103365	0.3870403425643597	chr1:63103365:T:C
chr1:63103762	['C', 'T']	98663	61835.02767443509	-1136.4954415092395	-0.0038247598519943	0.0046505377228692	-0.8224338947270354	0.410832	0.410832	chr1	63103762	0.386335736247674	chr1:63103762:C:T
chr1:63103960	['C', 'T']	98663	2978.1207391114854	25.558661141074914	0.0252070073289058	0.0173673774597366	1.451399751479118	0.146672	0.146672	chr1	63103960	0.8336527859939902	chr1:63103960:C:T
chr1:63104880	['G', 'A']	98663	61762.02375328213	-1153.4027428571694	-0.0038331832929324	0.0046499363105718	-0.8243517839626282	0.409742	0.409742	chr1	63104880	0.3874895170491594	chr1:63104880:G:A
chr1:63105073	['A', 'G']	98663	61999.82479901864	-1121.041186935303	-0.0037810134972432	0.0046471104892952	-0.8136267700010424	0.415861	0.415861	chr1	63105073	0.3810518064419415	chr1:63105073:A:G
chr1:63106465	['G', 'A']	98663	50554.05760611658	-2478.141066388121	0.0004013143279368	0.0048771979420838	0.0822837893196945	0.934421	0.934421	chr1	63106465	0.0294574098703352	chr1:63106465:G:A
chr1:63106954	['C', 'T']	98663	62129.19064667932	-1185.0368690878115	-0.0043479161116706	0.0046448716390946	-0.9360680874527076	0.34924	0.34924	chr1	63106954	0.4568760204521356	chr1:63106954:C:T
chr1:63107223	['T', 'C']	98663	11233.900981755758	-637.3647342034625	0.0030100128572907	0.0091754400627179	0.3280510620434591	0.742874	0.742874	chr1	63107223	0.1290848413472615	chr1:63107223:T:C
chr1:63107790	['C', 'T']	98663	3369.102442732617	12.966132263535396	0.0129812214819952	0.0163991175515295	0.7915804884747887	0.428607	0.428607	chr1	63107790	0.367940740348441	chr1:63107790:C:T
chr1:63109394	['C', 'G']	98663	4269.129809446585	125.48301912508602	0.0064557021982902	0.0147090726722768	0.4388925353844861	0.66074	0.66074	chr1	63109394	0.1799694009963778	chr1:63109394:C:G
chr1:63109584	['C', 'T']	98663	92083.7329994728	-2505.185675033645	-0.0026302108068102	0.0042810710355946	-0.6143814912066495	0.538965	0.538965	chr1	63109584	0.2684394366692991	chr1:63109584:C:T
chr1:63109616	['T', 'C']	98663	35088.33457343282	-952.5488413994958	-0.0053359224947963	0.0055972193635314	-0.9533166646214392	0.340432	0.340432	chr1	63109616	0.4679696237630256	chr1:63109616:T:C
chr1:63109744	['G', 'A']	98663	42868.82095392567	-1964.9954690848344	0.0036626148823103	0.0051898192718856	0.7057307182451424	0.480357	0.480357	chr1	63109744	0.3184358761620219	chr1:63109744:G:A
chr1:63109888	['C', 'A']	98663	10113.820069940704	-709.8490756044962	-0.023026247290865	0.0096208278351735	-2.393374841059062	0.016696	0.016696	chr1	63109888	1.7773875639426024	chr1:63109888:C:A
chr1:63110190	['A', 'T']	98663	57577.17292699493	-1150.869160741282	-0.0039749616646014	0.0047220687943615	-0.8417839378680498	0.399911	0.399911	chr1	63110190	0.3980366499460015	chr1:63110190:A:T
chr1:63111016	['G', 'A']	98663	22790.15494942124	-1248.6623713114136	-0.0029608694642905	0.0066695464185614	-0.4439386546662994	0.657088	0.657088	chr1	63111016	0.1823764639940381	chr1:63111016:G:A
chr1:63111424	['G', 'A']	98663	87716.55914883263	-2639.248219181424	-0.0033635732318378	0.0042849424295121	-0.7849751279437374	0.43247	0.43247	chr1	63111424	0.3640440137167278	chr1:63111424:G:A
chr1:63111455	['A', 'T']	98663	22869.317922414928	-1235.1988804013697	-0.0029706309898303	0.0066585563290166	-0.4461373972140002	0.655499	0.655499	chr1	63111455	0.1834279665136576	chr1:63111455:A:T
chr1:63111542	['C', 'T']	98663	27139.925539247488	-1105.1658848895026	-0.0011986516540903	0.0061884039009824	-0.1936931837787911	0.846417	0.846417	chr1	63111542	0.0724156225630845	chr1:63111542:C:T
chr1:63112583	['C', 'T']	98663	4026.040805984067	84.34512036222141	0.0039166048878599	0.0151144875854651	0.2591291875237867	0.795536	0.795536	chr1	63112583	0.0993401626577633	chr1:63112583:C:T
chr1:63113040	['T', 'A']	98663	7312.185803927133	-278.7827815859885	0.0059560912417734	0.011295052396952	0.5273186022032673	0.597974	0.597974	chr1	63113040	0.2233176987908657	chr1:63113040:T:A
chr1:63114354	['G', 'A']	98663	135137.06651664432	-4470.6955347579815	-0.000680364735254	0.0045671503137241	-0.1489692014754905	0.881578	0.881578	chr1	63114354	0.0547392562847335	chr1:63114354:G:A
chr1:63115107	['G', 'A']	98663	106124.2856071204	-3352.615937704213	-0.0031392613726998	0.0042603941658265	-0.7368476367469726	0.461217	0.461217	chr1	63115107	0.3360946934195642	chr1:63115107:G:A
chr1:63115211	['AC', 'A']	98663	12619.767446810669	-673.365579585075	-0.003215968127385	0.008697079194976	-0.3697756517202688	0.71155	0.71155	chr1	63115211	0.1477945770116857	chr1:63115211:AC:A
chr1:63115532	['A', 'C']	98663	102512.2874784548	-3406.213031150635	-0.0040173238358841	0.0042450565718655	-0.9463534273039652	0.343971	0.343971	chr1	63115532	0.463478171006608	chr1:63115532:A:C
chr1:63117001	['C', 'T']	98663	98044.88723199352	-2934.8914228882536	0.0001499625234439	0.0042526149243554	0.0352636027741601	0.97187	0.97187	chr1	63117001	0.012391823611263	chr1:63117001:C:T
chr1:63117066	['G', 'A']	98663	6881.418480188939	-331.65002750471245	0.0005328406672961	0.0116180101215204	0.0458633330254323	0.963419	0.963419	chr1	63117066	0.0161847930290697	chr1:63117066:G:A
chr1:63117287	['C', 'T']	98663	25893.36198228151	-1139.9785925016467	0.0037236908056518	0.0063045968999797	0.5906310688418115	0.554769	0.554769	chr1	63117287	0.2558878149114525	chr1:63117287:C:T
chr1:63117296	['G', 'A']	98663	14357.309668133072	-802.2007124675071	-0.0033612321400132	0.0081940931448078	-0.410201846697709	0.681659	0.681659	chr1	63117296	0.1664328268893853	chr1:63117296:G:A
chr1:63118245	['G', 'A']	98663	17028.380730829653	-841.7193143084156	-0.0012298290068609	0.0075821873906118	-0.1621997641978254	0.871149	0.871149	chr1	63118245	0.0599075575715004	chr1:63118245:G:A
chr1:63119306	['A', 'G']	98663	6543.443516978372	-342.8517737913604	0.0073624670114961	0.011908698684816	0.6182427825538586	0.536417	0.536417	chr1	63119306	0.2704974670448964	chr1:63119306:A:G
