## Supplementary material for "Characterization of shared and ancestry-specific signals driving complex traits using multi-ancestry fine-mapping": s2_gwas_temp.txt

locus	alleles	n	sum_x	y_transpose_x	beta	standard_error	t_stat	p_value	p_value_str	chrom	pos	-log10pvalue	rsid
chr1:62120427	['A', 'G']	19959	31690.526687716138	4254.744063881391	-0.0056483438969331	0.012469394555715	-0.452976595751748	0.650571	0.650571	chr1	62120427	0.1867052998317237	chr1:62120427:A:G
chr1:62120834	['T', 'G']	19959	8253.067505262103	1043.6414858246517	-0.004308811158073	0.0125393935711699	-0.3436219729142016	0.731134	0.731134	chr1	62120834	0.1360030195848121	chr1:62120834:T:G
chr1:62121723	['A', 'G']	19959	8078.618992617884	990.811676058998	-0.012769161455747	0.0126467658382786	-1.0096780172127404	0.312662	0.312662	chr1	62121723	0.5049248983961643	chr1:62121723:A:G
chr1:62124146	['A', 'G']	19959	8905.939275369681	1007.549554865981	-0.0212524540387679	0.0122437270828348	-1.7357830581312848	0.0826176	0.0826176	chr1	62124146	1.082927425213895	chr1:62124146:A:G
chr1:62124396	['T', 'C']	19959	609.0	75.48328803086041	0.0018801016617967	0.0409962900739333	0.0458602878066803	0.963422	0.963422	chr1	62124396	0.0161834406772714	chr1:62124396:T:C
chr1:62125756	['T', 'C']	19959	1679.0094751090392	209.5808729136111	0.0048677184079639	0.0251905507319898	0.193235886732019	0.846776	0.846776	chr1	62125756	0.0722314595983905	chr1:62125756:T:C
chr1:62127194	['T', 'C']	19959	2310.347263980758	260.3779181151819	-0.0100276242314297	0.0216694099915708	-0.4627548343646824	0.643545	0.643545	chr1	62127194	0.1914210795779518	chr1:62127194:T:C
chr1:62128921	['C', 'T']	19959	6675.334452349935	750.1109901310895	-0.0196344880939817	0.0136150207841738	-1.4421195828657822	0.149284	0.149284	chr1	62128921	0.8259867367094862	chr1:62128921:C:T
chr1:62129005	['T', 'C']	19959	4508.677690920023	554.740203620707	-0.0129129546210565	0.0160929001393855	-0.802400717658937	0.422331	0.422331	chr1	62129005	0.3743470392598764	chr1:62129005:T:C
chr1:62131007	['C', 'T']	19959	9242.85236782761	1145.7069627633225	-0.0119872975297706	0.0120203041279422	-0.9972540962507828	0.318653	0.318653	chr1	62131007	0.4966819884431374	chr1:62131007:C:T
chr1:62131337	['A', 'G']	19959	618.0	81.56521687069748	0.0154135735475119	0.040718114636672	0.3785433997877194	0.705031	0.705031	chr1	62131337	0.1517917867916512	chr1:62131337:A:G
chr1:62131826	['A', 'G']	19959	1498.3753633356723	177.51711898274928	-0.0045284646256836	0.0265407368351124	-0.1706231689729353	0.864522	0.864522	chr1	62131826	0.0632239505022256	chr1:62131826:A:G
chr1:62131875	['T', 'A']	19959	2214.4100162041777	261.19961760554787	-0.0282224474117711	0.0221376650388354	-1.27486107330025	0.202373	0.202373	chr1	62131875	0.6938474302373633	chr1:62131875:T:A
chr1:62131910	['T', 'C']	19959	32110.4352793786	4338.430552833522	0.0015536044948502	0.0126969536651352	0.1223604130427233	0.902615	0.902615	chr1	62131910	0.0444974534847199	chr1:62131910:T:C
chr1:62132094	['C', 'T']	19959	4996.001252818842	677.1285659947863	0.0053502486683977	0.0152878026373528	0.3499684549384106	0.726366	0.726366	chr1	62132094	0.1388444926229373	chr1:62132094:C:T
chr1:62132195	['A', 'G']	19959	619.0310151317767	81.38548102334528	0.0136858926135367	0.0407565082317118	0.3357964950218188	0.737028	0.737028	chr1	62132195	0.1325160127996948	chr1:62132195:A:G
chr1:62132761	['G', 'A']	19959	30286.06965672764	4093.633733604114	0.0048741107712352	0.0117432958688212	0.4150547534254092	0.678106	0.678106	chr1	62132761	0.1687024128927688	chr1:62132761:G:A
chr1:62133141	['T', 'C']	19959	30511.758496240604	4132.0997585378445	0.0055797261491408	0.0118292563711297	0.4716886652958726	0.637154	0.637154	chr1	62133141	0.1957555860838692	chr1:62133141:T:C
chr1:62133308	['G', 'A']	19959	30488.110147832616	4129.237496408425	0.005718277155046	0.0118221003277396	0.48369384428489	0.628608	0.628608	chr1	62133308	0.2016200962205278	chr1:62133308:G:A
chr1:62133350	['G', 'A']	19959	8167.045955698105	1022.7035558408048	-0.0086585719256268	0.0125994565106888	-0.68721789057181	0.491953	0.491953	chr1	62133350	0.3080763866953782	chr1:62133350:G:A
chr1:62133507	['G', 'A']	19959	30497.111951891755	4126.753934019287	0.0050677216050602	0.0118257864292693	0.4285314668390581	0.668269	0.668269	chr1	62133507	0.1750486846808875	chr1:62133507:G:A
chr1:62134202	['G', 'A']	19959	8390.040810017093	1044.9322435329077	-0.0101631931505287	0.0126924395854813	-0.8007281092087489	0.423299	0.423299	chr1	62134202	0.3733527575004638	chr1:62134202:G:A
chr1:62134394	['G', 'A']	19959	30404.223354074675	4083.546690016832	0.0011777017798182	0.0117998978666524	0.0998060994363817	0.920499	0.920499	chr1	62134394	0.0359766789630276	chr1:62134394:G:A
chr1:62134503	['G', 'A']	19959	31290.1094736842	4227.93901809281	0.0022294578073547	0.012203342801282	0.1826923854929741	0.855041	0.855041	chr1	62134503	0.0680130599538829	chr1:62134503:G:A
chr1:62134625	['G', 'A']	19959	31303.84203668438	4232.053664022985	0.0024880703475704	0.0122038416611595	0.2038759938592971	0.838452	0.838452	chr1	62134625	0.0765217949920916	chr1:62134625:G:A
chr1:62135001	['TGTGA', 'T']	19959	31305.136944430524	4240.425509663799	0.0036905243086385	0.0122051812303168	0.3023735771715969	0.76237	0.76237	chr1	62135001	0.1178342019431853	chr1:62135001:TGTGA:T
chr1:62135244	['T', 'C']	19959	21521.782996641432	2919.060232804802	0.0019358070409583	0.0101237656944183	0.1912141291481681	0.84836	0.84836	chr1	62135244	0.0714198165684974	chr1:62135244:T:C
chr1:62136155	['G', 'A']	19959	8334.98796599751	1039.966415358933	-0.0100739443201045	0.0126822084568144	-0.7943367556532761	0.427009	0.427009	chr1	62136155	0.3695629713235807	chr1:62136155:G:A
chr1:62136424	['A', 'C']	19959	2412.692353973427	335.94561721105055	0.0124203393942004	0.0212468950646781	0.5845719742292409	0.558842	0.558842	chr1	62136424	0.252710961751142	chr1:62136424:A:C
chr1:62136430	['GCTTT', 'G']	19959	1466.7348739285178	185.9561266087428	0.0051803002273234	0.02679836636991	0.1933065678637811	0.846721	0.846721	chr1	62136430	0.0722596689149858	chr1:62136430:GCTTT:G
chr1:62138019	['T', 'C']	19959	595.7462125012541	75.74278897717822	0.0078773677592882	0.0415309167945248	0.189674786093976	0.849566	0.849566	chr1	62138019	0.0708028765684581	chr1:62138019:T:C
chr1:62138393	['C', 'T']	19959	6056.303437218158	744.7110225511342	-0.009993219994124	0.0142024819896238	-0.703624901719641	0.481675	0.481675	chr1	62138393	0.3172458939467311	chr1:62138393:C:T
chr1:62138898	['T', 'C']	19959	6372.2770734151845	811.2889344418353	-0.0061343339141671	0.01391687299234	-0.4407839259252797	0.659374	0.659374	chr1	62138898	0.1808681816683725	chr1:62138898:T:C
chr1:62139690	['A', 'G']	19959	1073.376453488372	143.83990664254566	0.0101494837041278	0.0312288987919083	0.3250029330767718	0.745182	0.745182	chr1	62139690	0.1277376441073672	chr1:62139690:A:G
chr1:62139852	['C', 'T']	19959	3521.882279242257	443.0698233341868	-0.00574581677021	0.0178799194191598	-0.3213558537659233	0.747944	0.747944	chr1	62139852	0.126130917378085	chr1:62139852:C:T
chr1:62140248	['A', 'G']	19959	2510.1257641046195	323.0361176963428	-0.0106380647059291	0.0207476445746123	-0.5127360201141216	0.608142	0.608142	chr1	62140248	0.2159950019509864	chr1:62140248:A:G
chr1:62140405	['C', 'A']	19959	594.0297625012527	73.17792044011541	0.0027199908025086	0.0415672475474324	0.0654359132007693	0.947828	0.947828	chr1	62140405	0.0232704658562027	chr1:62140405:C:A
chr1:62140505	['T', 'C']	19959	20027.023857257416	2806.10180983809	0.0094093533053408	0.0100640228733551	0.9349495150942528	0.349826	0.349826	chr1	62140505	0.456147915735255	chr1:62140505:T:C
chr1:62140561	['T', 'G']	19959	2522.263722492356	325.9531571120696	-0.0102903534076908	0.0206863889966113	-0.4974456107045314	0.61888	0.61888	chr1	62140561	0.2083935519331111	chr1:62140561:T:G
chr1:62140649	['C', 'T']	19959	2524.3237731679155	325.1935270388121	-0.0108799847330674	0.0207074922365161	-0.5254129572426656	0.599302	0.599302	chr1	62140649	0.2223542729667647	chr1:62140649:C:T
chr1:62141021	['C', 'T']	19959	36039.61136443353	4865.338688385176	-0.0113992692359487	0.0170232942049631	-0.6696276936002952	0.503103	0.503103	chr1	62141021	0.2983430929712879	chr1:62141021:C:T
chr1:62141462	['G', 'A']	19959	2647.8573075958893	348.4884168294802	-0.0084951199241676	0.0202189116904268	-0.4201571308207417	0.674375	0.674375	chr1	62141462	0.1710985379730141	chr1:62141462:G:A
chr1:62141685	['A', 'C']	19959	2650.382113821139	349.4149703133593	-0.0083994244423419	0.0202201899099448	-0.4153979007986927	0.677855	0.677855	chr1	62141685	0.1688631961545334	chr1:62141685:A:C
chr1:62141895	['G', 'A']	19959	1035.0518589036978	143.0500643034647	0.0018226745311121	0.0318100222554793	0.057298750578467	0.954308	0.954308	chr1	62141895	0.0203114354506726	chr1:62141895:G:A
chr1:62141944	['T', 'C']	19959	2655.0	349.51990604799454	-0.0080263130268664	0.0201909788967067	-0.3975197571117077	0.690988	0.690988	chr1	62141944	0.160529494708342	chr1:62141944:T:C
chr1:62142096	['T', 'C']	19959	2645.2650699002857	347.3145052554134	-0.0088362404882478	0.0202208531553422	-0.4369865316940544	0.662126	0.662126	chr1	62142096	0.1790593581467306	chr1:62142096:T:C
chr1:62142168	['A', 'T']	19959	2645.1325283094498	348.66999702551215	-0.008438457909877	0.0202209117749552	-0.4173134230439874	0.676454	0.676454	chr1	62142168	0.1697617308112294	chr1:62142168:A:T
chr1:62142912	['A', 'C']	19959	2625.1315262050307	359.37140631601056	-0.0032256190409153	0.0202985571272041	-0.1589087845358387	0.873742	0.873742	chr1	62142912	0.0586167876374047	chr1:62142912:A:C
chr1:62144566	['A', 'C']	19959	2822.3938299473293	361.7625750017148	-0.0124921333618449	0.0196540859280779	-0.6355998140823529	0.525045	0.525045	chr1	62144566	0.2798034729480135	chr1:62144566:A:C
chr1:62144614	['T', 'C']	19959	3943.334437086095	484.4396086882157	-0.007565870106529	0.0170233760507134	-0.4444400501986169	0.656729	0.656729	chr1	62144614	0.1826138056068862	chr1:62144614:T:C
chr1:62144658	['T', 'C']	19959	1757.673219658977	206.351090302451	-0.0188274912691613	0.0249801057255723	-0.7536994228926547	0.451039	0.451039	chr1	62144658	0.3457859043470812	chr1:62144658:T:C
chr1:62145400	['G', 'A']	19959	596.2091018444268	74.23305737536963	0.0040444333401998	0.041501287655401	0.0974532013026236	0.922367	0.922367	chr1	62145400	0.0350962434131366	chr1:62145400:G:A
chr1:62145477	['C', 'T']	19959	2775.4171677690924	362.8910708772172	-0.010244068406869	0.0197962812565442	-0.5174743818858683	0.604831	0.604831	chr1	62145477	0.2183659576128128	chr1:62145477:C:T
chr1:62145830	['C', 'T']	19959	597.2142318330392	74.86916018154976	0.0048912723287753	0.0415366397165311	0.1177580170701358	0.906261	0.906261	chr1	62145830	0.0427467090164718	chr1:62145830:C:T
chr1:62145883	['G', 'A']	19959	30259.41805046908	4104.992622957579	0.0030043691785345	0.0117646790468099	0.2553719626842898	0.798438	0.798438	chr1	62145883	0.0977588018840263	chr1:62145883:G:A
chr1:62145994	['A', 'C']	19959	10545.567230051662	1361.5261393733583	-0.0039410149063592	0.0114759691733859	-0.3434145601836368	0.73129	0.73129	chr1	62145994	0.1359103652801318	chr1:62145994:A:C
chr1:62146504	['A', 'G']	19959	33967.80751691306	4556.094629202037	-0.0081817030171098	0.0141229816890428	-0.5793183902134168	0.562381	0.562381	chr1	62146504	0.2499693603469528	chr1:62146504:A:G
chr1:62146542	['G', 'A']	19959	597.6287992777609	75.81938408969319	0.0060640650133523	0.041468366765792	0.1462335145148451	0.883739	0.883739	chr1	62146542	0.0536759788742885	chr1:62146542:G:A
chr1:62147628	['G', 'A']	19959	26618.66933988271	3567.3779932120647	-0.0031266589041059	0.0106708913458224	-0.2930082223477969	0.769519	0.769519	chr1	62147628	0.1137806526443461	chr1:62147628:G:A
chr1:62148492	['G', 'A']	19959	1492.4486543376936	164.3702473925037	-0.0190415801599976	0.0267715143907455	-0.7112627205945424	0.47693	0.47693	chr1	62148492	0.321545358579602	chr1:62148492:G:A
chr1:62148668	['C', 'T']	19959	5388.349854665732	758.9112497679857	0.0017533017001316	0.0147984757683749	0.1184785330309885	0.90569	0.90569	chr1	62148668	0.0430204274088295	chr1:62148668:C:T
chr1:62148781	['G', 'A']	19959	26489.636012829505	3551.800893942811	-0.0029562039934209	0.0106363538533684	-0.2779339644181495	0.781066	0.781066	chr1	62148781	0.1073122667312236	chr1:62148781:G:A
chr1:62148792	['T', 'C']	19959	33805.0811785929	4531.062831249108	-0.0088200430028983	0.013970214779813	-0.6313462707562206	0.527821	0.527821	chr1	62148792	0.2775133348384231	chr1:62148792:T:C
chr1:62150900	['C', 'T']	19959	3733.74141130448	510.5985517751867	0.0053117840387425	0.0172520592347672	0.3078927545088592	0.758167	0.758167	chr1	62150900	0.120235122613092	chr1:62150900:C:T
chr1:62150927	['G', 'A']	19959	4863.9495764623325	603.9235289095585	-0.0087353370603011	0.0156434293475765	-0.5584029477305379	0.576576	0.576576	chr1	62150927	0.2391434390974693	chr1:62150927:G:A
chr1:62151214	['A', 'G']	19959	1386.3472987872103	177.3001341703084	0.0110908136580005	0.0275759477893914	0.4021915671840356	0.687547	0.687547	chr1	62151214	0.1626976085624743	chr1:62151214:A:G
chr1:62151316	['C', 'T']	19959	28801.35365669761	3897.279860167878	-0.0033009547835685	0.0112743136546174	-0.2927854310862331	0.769689	0.769689	chr1	62151316	0.1136847201099209	chr1:62151316:C:T
chr1:62151574	['G', 'A']	19959	759.7936435523087	76.39603543167227	-0.0178874535898653	0.0373387230977269	-0.4790590600286017	0.631902	0.631902	chr1	62151574	0.1993502700710661	chr1:62151574:G:A
chr1:62151794	['G', 'A']	19959	642.0643383274039	65.92582572497354	-0.0153816229068399	0.0400591747389749	-0.3839725358065011	0.701003	0.701003	chr1	62151794	0.1542801234304057	chr1:62151794:G:A
chr1:62152049	['CTT', 'C']	19959	751.0	75.49505522983051	-0.018517046820866	0.037328930582853	-0.4960508252377248	0.619864	0.619864	chr1	62152049	0.2077035855476798	chr1:62152049:CTT:C
chr1:62152255	['C', 'T']	19959	30760.7059737396	4119.373259233304	-0.0060353501075098	0.0119675738733033	-0.5043085734338557	0.61405	0.61405	chr1	62152255	0.2117962642985828	chr1:62152255:C:T
chr1:62152450	['G', 'A']	19959	599.2401884617312	72.56510325084261	0.0004955077202067	0.0413999552223136	0.011968798457533	0.990451	0.990451	chr1	62152450	0.0041670051895448	chr1:62152450:G:A
chr1:62154058	['G', 'A']	19959	2965.7429588052514	412.3118728058528	0.0023386232531526	0.0191781813484537	0.121941867722571	0.902946	0.902946	chr1	62154058	0.0443382215616552	chr1:62154058:G:A
chr1:62154127	['C', 'T']	19959	599.8114087898851	72.58929423166074	0.00040511175852	0.0414003207458019	0.00978523236589	0.992193	0.992193	chr1	62154127	0.0034038412709048	chr1:62154127:C:T
chr1:62154153	['T', 'C']	19959	2581.4287888009644	326.53791236632406	-0.0002555604162045	0.0208123822215086	-0.0122792486455703	0.990203	0.990203	chr1	62154153	0.004275762228457	chr1:62154153:T:C
chr1:62154486	['C', 'G']	19959	2589.5569258535106	331.49519494334555	0.0009827007863611	0.0206361128249894	0.0476204406660888	0.962019	0.962019	chr1	62154486	0.016816350505149	chr1:62154486:C:G
chr1:62155774	['C', 'T']	19959	2380.845052737316	315.112693321234	0.0066726822517963	0.0214829147132648	0.3106041401205313	0.756105	0.756105	chr1	62155774	0.1214178900091606	chr1:62155774:C:T
chr1:62157279	['A', 'G']	19959	550.7394562300615	50.89822091282964	-0.0199417269242017	0.0435770452661905	-0.4576199878258755	0.64723	0.64723	chr1	62157279	0.1889413607831447	chr1:62157279:A:G
chr1:62157285	['T', 'C']	19959	534.2268779521585	49.36452368057226	-0.0193338963733319	0.0442911676858629	-0.4365181001877938	0.662466	0.662466	chr1	62157285	0.1788364062836815	chr1:62157285:T:C
chr1:62157290	['C', 'T']	19959	475.6489329268309	45.73986052047048	-0.0110315498053954	0.0468051514441019	-0.235690932836102	0.813675	0.813675	chr1	62157290	0.0895490274096229	chr1:62157290:C:T
chr1:62157301	['A', 'G']	19959	425.5693735972227	22.547741212771715	-0.0454094854723522	0.0495580963652163	-0.9162879287716976	0.359527	0.359527	chr1	62157301	0.4442684891178199	chr1:62157301:A:G
chr1:62157302	['T', 'C']	19959	415.7488129882052	20.084920481260056	-0.0542372353954652	0.050264415200245	-1.0790384246865934	0.280584	0.280584	chr1	62157302	0.5519370977760412	chr1:62157302:T:C
chr1:62158756	['T', 'C']	19959	34005.63210198757	4539.873779223392	-0.0101998450366906	0.0142340443786953	-0.7165809495407476	0.473641	0.473641	chr1	62158756	0.3245507106283415	chr1:62158756:T:C
chr1:62159310	['G', 'A']	19959	590.2939838220452	88.0520465726253	0.0102327370086944	0.0420951898325253	0.2430856601289868	0.807942	0.807942	chr1	62159310	0.0926198149482568	chr1:62159310:G:A
chr1:62159711	['G', 'A']	19959	477.5503109951846	54.6696996371618	0.003087153596614	0.0463430707706438	0.0666152144274751	0.946889	0.946889	chr1	62159711	0.0237009286133255	chr1:62159711:G:A
chr1:62162003	['G', 'A']	19959	6688.340415935856	829.0471205526767	-0.0083767900215231	0.0137033065709266	-0.6112969872027485	0.54101	0.54101	chr1	62162003	0.2667947073431876	chr1:62162003:G:A
chr1:62165206	['C', 'T']	19959	604.0907997594708	71.4321320428129	-0.0019321447416534	0.0411616511143199	-0.0469404090785194	0.962561	0.962561	chr1	62165206	0.0165717385738035	chr1:62165206:C:T
chr1:62166899	['G', 'A']	19959	4918.246417476701	611.7919073458946	-0.0102125672122346	0.0155504214003368	-0.6567389364775313	0.511356	0.511356	chr1	62166899	0.2912766438875133	chr1:62166899:G:A
chr1:62167590	['CAAGATTTAAAA', 'C']	19959	8173.228502705953	1069.363752192256	-0.0052334079748554	0.0125058741956456	-0.4184759812055103	0.675604	0.675604	chr1	62167590	0.1703077877973211	chr1:62167590:CAAGATTTAAAA:C
chr1:62167909	['A', 'G']	19959	7133.429616637433	835.2905928278774	-0.0181885494834463	0.0132871814092623	-1.36887944276634	0.171052	0.171052	chr1	62167909	0.7668718435257712	chr1:62167909:A:G
chr1:62168348	['T', 'C']	19959	9463.53467729803	1232.553491447664	-0.0041577336416177	0.0118238752822337	-0.3516388275733086	0.725113	0.725113	chr1	62168348	0.139594308667123	chr1:62168348:T:C
chr1:62168609	['GAC', 'G']	19959	4939.531099033818	614.799437377459	-0.010059204018186	0.0155743592559287	-0.6458823668368127	0.518363	0.518363	chr1	62168609	0.285366005342139	chr1:62168609:GAC:G
chr1:62168613	['G', 'C']	19959	5454.454434318907	681.0107466332626	-0.0104698472301522	0.0158117193428849	-0.6621574164775156	0.507878	0.507878	chr1	62168613	0.2942405993106755	chr1:62168613:G:C
chr1:62168648	['T', 'C']	19959	32465.879885748647	4365.615218574902	-0.0059671249116527	0.0129035265827119	-0.4624414010699572	0.64377	0.64377	chr1	62168648	0.1912692655162447	chr1:62168648:T:C
chr1:62169028	['A', 'C']	19959	9890.982260085191	1364.1506307481063	0.0028188873616051	0.0116816253415275	0.24130951637219	0.809318	0.809318	chr1	62169028	0.0918808003788039	chr1:62169028:A:C
chr1:62169317	['C', 'T']	19959	2186.109530013028	334.1700462527211	0.016422422901607	0.0221773329019911	0.7405048647726507	0.459002	0.459002	chr1	62169317	0.3381854221161778	chr1:62169317:C:T
chr1:62169345	['T', 'G']	19959	699.2452385725742	72.70139020454633	-0.0178025465650601	0.0386503658899875	-0.4606048650543808	0.645087	0.645087	chr1	62169345	0.1903817100593724	chr1:62169345:T:G
chr1:62169409	['T', 'C']	19959	20456.099624154347	2796.008838408038	0.0037758919075707	0.0101575786917919	0.3717314944970062	0.710097	0.710097	chr1	62169409	0.1486823221438163	chr1:62169409:T:C
chr1:62169444	['C', 'T']	19959	9821.0	1356.3805917968507	0.0028357016246556	0.0117081247129482	0.2421994720913407	0.808628	0.808628	chr1	62169444	0.0922512246212448	chr1:62169444:C:T
chr1:62170058	['T', 'C']	19959	1124.1828167318683	128.16181638534684	-0.0082254803468322	0.030619697979517	-0.2686336211524585	0.788214	0.788214	chr1	62170058	0.1033558556049631	chr1:62170058:T:C
chr1:62170229	['C', 'T']	19959	1830.18339429774	240.0519320361907	0.0065358712771339	0.0242581827464579	0.2694295506570156	0.787602	0.787602	chr1	62170229	0.1036931897052487	chr1:62170229:C:T
chr1:62170250	['G', 'C']	19959	1210.4851887123452	171.24723017181262	0.0054114112229341	0.029380590297924	0.1841832028581314	0.853872	0.853872	chr1	62170250	0.0686072275078009	chr1:62170250:G:C
chr1:62170410	['G', 'C']	19959	10279.575172897665	1413.653088344297	0.0034313580590186	0.0115213610891859	0.297825754479596	0.765839	0.765839	chr1	62170410	0.11586252117778	chr1:62170410:G:C
chr1:62171382	['C', 'T']	19959	971.0	176.3960167443399	0.041998063777496	0.0326106263643743	1.2878643699826968	0.197808	0.197808	chr1	62171382	0.7037561480998245	chr1:62171382:C:T
chr1:62171390	['G', 'A']	19959	14158.0	1797.2016615580333	-0.0099294019961702	0.0105402236391276	-0.9420485120742724	0.346179	0.346179	chr1	62171390	0.4606992809457198	chr1:62171390:G:A
chr1:62171966	['T', 'C']	19959	21258.130587695585	2896.467431512329	0.0028133212558337	0.010360950220065	0.2715312009110354	0.785985	0.785985	chr1	62171966	0.1045857421023093	chr1:62171966:T:C
chr1:62172634	['A', 'C']	19959	15586.466469526862	2097.0104453274766	-0.0019690023974522	0.0103979688433609	-0.1893641370842803	0.849809	0.849809	chr1	62172634	0.0706786737764648	chr1:62172634:A:C
chr1:62173095	['T', 'C']	19959	7106.9168337677975	881.2651196446337	-0.0115270729674835	0.0132239037735569	-0.8716845770258492	0.383391	0.383391	chr1	62173095	0.4163580862837622	chr1:62173095:T:C
chr1:62173533	['G', 'T']	19959	1060.4287730618014	185.0776276103379	0.0374270597484202	0.0313517722074015	1.1937781220413557	0.232579	0.232579	chr1	62173533	0.6334295011116415	chr1:62173533:G:T
chr1:62173656	['C', 'T']	19959	16204.444383860857	2150.7284991091465	-0.0050768082130568	0.0109082192962422	-0.4654112715542611	0.641642	0.641642	chr1	62173656	0.1927072161527481	chr1:62173656:C:T
chr1:62173663	['G', 'A']	19959	36717.47275246306	5003.144315877779	0.0127376940091286	0.0193014408766469	0.6599348769106734	0.509303	0.509303	chr1	62173663	0.2930237656466994	chr1:62173663:G:A
chr1:62173740	['A', 'G']	19959	22194.134222794008	2960.1516430886345	-0.0036671763927462	0.0109939687076138	-0.3335625641909058	0.738713	0.738713	chr1	62173740	0.1315242581218503	chr1:62173740:A:G
chr1:62173991	['AAAAC', 'A']	19959	1063.661540788543	119.3833484495923	-0.0266752267468106	0.0313820215472258	-0.8500162013676498	0.395326	0.395326	chr1	62173991	0.4030446218189225	chr1:62173991:AAAAC:A
chr1:62174007	['C', 'T']	19959	1569.471808750564	196.5331133956497	-0.0132409094440148	0.0260469898893267	-0.5083470105480615	0.611216	0.611216	chr1	62174007	0.2138052856156775	chr1:62174007:C:T
chr1:62175143	['T', 'G']	19959	1674.5033829499323	242.3800605210728	0.0003926984407534	0.0250852586819668	0.0156545501775403	0.98751	0.98751	chr1	62175143	0.0054584978049658	chr1:62175143:T:G
chr1:62175201	['G', 'A']	19959	608.7319789315272	63.76590867787908	-0.0188113008330049	0.0409594420951079	-0.4592665297863451	0.646048	0.646048	chr1	62175201	0.1897352136446987	chr1:62175201:G:A
chr1:62175236	['ATCC', 'A']	19959	8398.891301077962	1174.5022809287293	0.0043542644504866	0.012423421993439	0.350488331861077	0.725976	0.725976	chr1	62175236	0.1390777363795917	chr1:62175236:ATCC:A
chr1:62175420	['C', 'T']	19959	2552.511550989727	380.9795618522319	0.0114220651315326	0.0206609434725622	0.5528336664151444	0.580384	0.580384	chr1	62175420	0.2362845686800123	chr1:62175420:C:T
chr1:62175812	['G', 'A']	19959	5784.579646239415	789.5480039023814	-0.0003302881304152	0.0143741856884467	-0.022977867238815	0.981668	0.981668	chr1	62175812	0.0080353657232829	chr1:62175812:G:A
chr1:62175967	['T', 'C']	19959	612.03066439523	67.2078119871356	-0.0149967162774622	0.0408324037561652	-0.3672748821503784	0.713418	0.713418	chr1	62175967	0.1466559373272756	chr1:62175967:T:C
chr1:62176260	['T', 'C']	19959	5744.453752443977	772.7082075046663	-0.0021982146703622	0.0144286749354151	-0.1523504188847387	0.878912	0.878912	chr1	62176260	0.0560546059587705	chr1:62176260:T:C
chr1:62176491	['T', 'C']	19959	35821.97388994688	4889.967190636574	0.0154133083036729	0.0167243687244668	0.9216077783028096	0.356744	0.356744	chr1	62176491	0.4476433224566348	chr1:62176491:T:C
chr1:62176531	['A', 'G']	19959	6883.106781452952	1006.426908340986	0.0118246448921269	0.0134452206152728	0.8794682683521756	0.379158	0.379158	chr1	62176531	0.4211797762349774	chr1:62176531:A:G
chr1:62176627	['G', 'A']	19959	12532.465224809315	1715.5318936680148	0.0007262374223418	0.0108833206057728	0.0667293970882991	0.946798	0.946798	chr1	62176627	0.0237426681382666	chr1:62176627:G:A
chr1:62176712	['C', 'T']	19959	9213.930072390913	1246.5735194765305	-0.0003237193976698	0.011991180812863	-0.0269964570397061	0.978463	0.978463	chr1	62176712	0.0094555922846151	chr1:62176712:C:T
chr1:62176921	['TGA', 'T']	19959	7877.709808444488	1027.9567233769048	-0.0018461165350407	0.0127010999081865	-0.1453509182973089	0.884435	0.884435	chr1	62176921	0.0533340792931206	chr1:62176921:TGA:T
chr1:62177915	['T', 'C']	19959	24818.97399148083	3438.7847770560365	0.0117773397237388	0.0103736340074561	1.1353147523108802	0.256257	0.256257	chr1	62177915	0.5913242624440866	chr1:62177915:T:C
chr1:62178446	['A', 'G']	19959	30170.511624411265	4132.564144647416	0.0018295872795834	0.0118162474989629	0.1548365739414337	0.876952	0.876952	chr1	62178446	0.0570241771078796	chr1:62178446:A:G
chr1:62179331	['C', 'T']	19959	2303.0	264.23071237812974	-0.0253144345963936	0.0218415614398653	-1.1590029708310867	0.246469	0.246469	chr1	62179331	0.6082376969773228	chr1:62179331:C:T
chr1:62179812	['C', 'T']	19959	37661.0	5139.559518925629	0.0279114926464143	0.0220304995696276	1.266947785645973	0.205189	0.205189	chr1	62179812	0.6878459250775236	chr1:62179812:C:T
chr1:62180206	['A', 'G']	19959	3769.188846577813	456.35329061088055	-0.0106228216492554	0.0172313802086389	-0.6164811826234162	0.537584	0.537584	chr1	62180206	0.2695536655775868	chr1:62180206:A:G
chr1:62180510	['T', 'C']	19959	5847.292965226977	883.4494631759519	0.0147218652640128	0.0142767386206715	1.0311784543492897	0.30247	0.30247	chr1	62180510	0.519317693674513	chr1:62180510:T:C
chr1:62180538	['A', 'C']	19959	5862.293716805291	885.282935067619	0.0140874594899862	0.0142620364435338	0.9877593249576384	0.323283	0.323283	chr1	62180538	0.4904171323829026	chr1:62180538:A:C
chr1:62181004	['A', 'T']	19959	25931.598486746505	3593.390616501506	0.0114342814859187	0.0105521123582271	1.0836011878705707	0.278555	0.278555	chr1	62181004	0.5550890416456775	chr1:62181004:A:T
chr1:62181086	['T', 'C']	19959	26844.72496742508	3758.517265962489	0.0124732714425349	0.0106772635106037	1.1682086360561903	0.242737	0.242737	chr1	62181086	0.6148640198316806	chr1:62181086:T:C
chr1:62181961	['C', 'A']	19959	10044.503256839362	1417.982185401283	0.0110499048267358	0.0116096019506719	0.9517901538472876	0.341215	0.341215	chr1	62181961	0.4669718852593863	chr1:62181961:C:A
chr1:62182010	['T', 'C']	19959	2973.148962821926	339.651264007834	-0.0116757769749962	0.0193424877065824	-0.6036336769144167	0.546094	0.546094	chr1	62182010	0.2627325950835855	chr1:62182010:T:C
chr1:62182234	['A', 'G']	19959	12373.0	1786.363935207608	0.0157905712262564	0.0108591423586671	1.4541269194848825	0.145927	0.145927	chr1	62182234	0.8358643457614272	chr1:62182234:A:G
chr1:62182796	['T', 'C']	19959	6560.9861695730615	872.9980469332027	0.0038197175299448	0.0137042038950116	0.2787259704545982	0.780458	0.780458	chr1	62182796	0.1076504633370278	chr1:62182796:T:C
chr1:62183475	['C', 'T']	19959	2612.392663860493	384.7924575404185	0.0142397571978859	0.0203032747523487	0.701352731102581	0.483091	0.483091	chr1	62183475	0.3159710533575002	chr1:62183475:C:T
chr1:62183483	['C', 'T']	19959	1245.0623810001002	211.54872932110644	0.0338145994996965	0.0290188968487098	1.1652613700647911	0.243927	0.243927	chr1	62183483	0.6127401254672394	chr1:62183483:C:T
chr1:62183877	['C', 'T']	19959	538.0269566088787	76.79521903108001	0.0096874972339483	0.043753977898137	0.221408377005209	0.824777	0.824777	chr1	62183877	0.0836634584330238	chr1:62183877:C:T
chr1:62183878	['C', 'T']	19959	4010.401864007617	624.0758803360237	0.0233147867544158	0.0167232319194353	1.3941555595674051	0.163286	0.163286	chr1	62183878	0.7870510496992866	chr1:62183878:C:T
chr1:62184365	['C', 'T']	19959	7630.52924079178	935.0603019341646	-0.0187389943017723	0.0128454086423338	-1.4588087326404964	0.144634	0.144634	chr1	62184365	0.8397296027767561	chr1:62184365:C:T
chr1:62184373	['G', 'A']	19959	11835.150811948675	1490.7655322157125	-0.0116285698801865	0.011048623132552	-1.0524904090470617	0.292587	0.292587	chr1	62184373	0.5337449740196226	chr1:62184373:G:A
chr1:62184645	['C', 'T']	19959	10615.0	1274.1391028166574	-0.019078954956296	0.0113891328724935	-1.67518942573535	0.0939127	0.0939127	chr1	62184645	1.0272756732614217	chr1:62184645:C:T
chr1:62185077	['G', 'A']	19959	7663.535855675269	936.229479752664	-0.0191661860152843	0.0128202205922772	-1.494996585848901	0.134931	0.134931	chr1	62185077	0.8698882609858909	chr1:62185077:G:A
chr1:62185181	['C', 'T']	19959	2983.448436560433	339.7593139570648	-0.0121934754344823	0.0193142651710232	-0.6313196658797	0.527839	0.527839	chr1	62185181	0.2774985245762649	chr1:62185181:C:T
chr1:62185906	['C', 'G']	19959	3453.86524005212	510.5189949431536	0.0076361223638687	0.0180258791984725	0.4236199677026457	0.671848	0.671848	chr1	62185906	0.1727289713332346	chr1:62185906:C:G
chr1:62185962	['C', 'A']	19959	6705.687785073431	823.3950018216012	-0.017899358080224	0.013537358693541	-1.3222193845512973	0.18611	0.18611	chr1	62185962	0.7302302908770776	chr1:62185962:C:A
chr1:62186686	['A', 'G']	19959	10467.146594497068	1247.3062537686646	-0.0204984466531792	0.0114509443262849	-1.7901097122729324	0.0734514	0.0734514	chr1	62186686	1.1339999220455397	chr1:62186686:A:G
chr1:62187526	['C', 'T']	19959	1217.6710948466011	217.0806663309164	0.0450616057179467	0.0293393005499493	1.5358786635431416	0.124584	0.124584	chr1	62187526	0.9045377294095448	chr1:62187526:C:T
chr1:62191445	['A', 'G']	19959	10135.997622420056	1196.7873447044171	-0.0212794814205735	0.0115746820654386	-1.8384506200920023	0.0660109	0.0660109	chr1	62191445	1.180384345988467	chr1:62191445:A:G
chr1:62191858	['T', 'G']	19959	10405.52134482413	1233.5018177687766	-0.0211229251599722	0.0114667599626915	-1.8421005784282696	0.0654753	0.0654753	chr1	62191858	1.1839225030127556	chr1:62191858:T:G
chr1:62192042	['C', 'T']	19959	565.3115600561459	63.718292040461954	-0.0115888015755854	0.0426338484368536	-0.2718216159338749	0.785762	0.785762	chr1	62192042	0.10470897780133	chr1:62192042:C:T
chr1:62192065	['G', 'A']	19959	7626.292587580813	1097.4437839697157	0.0108911630018708	0.0127976026967029	0.8510314986319052	0.394762	0.394762	chr1	62192065	0.40366465940815	chr1:62192065:G:A
chr1:62192750	['G', 'A']	19959	3452.39471565174	509.24631950729855	0.0067462137987684	0.018071829122098	0.3732999993077189	0.708929	0.708929	chr1	62192750	0.1493972576973821	chr1:62192750:G:A
chr1:62192975	['C', 'T']	19959	843.0844816355163	124.45821815743923	0.0320169334692227	0.0354258375715055	0.9037735072487108	0.366126	0.366126	chr1	62192975	0.4363694291201399	chr1:62192975:C:T
chr1:62193627	['A', 'T']	19959	7632.529641693811	1100.3090959688134	0.0112436421248484	0.0127958714237595	0.8786929590407644	0.379578	0.379578	chr1	62193627	0.4206989668334726	chr1:62193627:A:T
chr1:62194418	['T', 'C']	19959	8987.801252818841	1299.6759583182347	0.0112820046361487	0.0120804687697801	0.9339045405564996	0.350364	0.350364	chr1	62194418	0.4554805240922869	chr1:62194418:T:C
chr1:62194851	['T', 'A']	19959	3438.34454076264	509.50103664465576	0.0074334919917766	0.01806275882825	0.4115369120773912	0.680683	0.680683	chr1	62194851	0.1670550957276868	chr1:62194851:T:A
chr1:62194989	['C', 'T']	19959	562.5919349984952	63.17280659619525	-0.0125271528457496	0.0427381583784294	-0.2931140068045677	0.769438	0.769438	chr1	62194989	0.1138263691303385	chr1:62194989:C:T
chr1:62195551	['G', 'C']	19959	12041.115237904032	1748.927972497993	0.0117733198585867	0.0109663959828054	1.073581500891137	0.283023	0.283023	chr1	62195551	0.5481782698919586	chr1:62195551:G:C
chr1:62195556	['C', 'T']	19959	2955.888588182228	455.3370612660368	0.0181162487017054	0.0192002957711923	0.9435400848817452	0.345416	0.345416	chr1	62195556	0.4616575493662077	chr1:62195556:C:T
chr1:62195684	['A', 'G']	19959	28882.682604119684	3833.312137910742	-0.0134243394068256	0.0112274311636762	-1.195673276560094	0.231838	0.231838	chr1	62195684	0.6348153783908024	chr1:62195684:A:G
chr1:62195755	['A', 'T']	19959	1198.7356957912357	211.9720045804663	0.0433532166876842	0.0297294501553893	1.4582582745757628	0.144785	0.144785	chr1	62195755	0.8392764295385258	chr1:62195755:A:T
chr1:62195772	['C', 'T']	19959	3479.4406116821247	513.2534100522017	0.006519695484936	0.0179716348592208	0.3627769836193242	0.716775	0.716775	chr1	62195772	0.1446171505995435	chr1:62195772:C:T
chr1:62195833	['G', 'A']	19959	24878.337719078005	3209.508399693836	-0.0183830178958122	0.0104510984129176	-1.758955582419034	0.0786004	0.0786004	chr1	62195833	1.1045752438161809	chr1:62195833:G:A
chr1:62195950	['T', 'C']	19959	28863.12284482759	3830.0026154079615	-0.0134661191308996	0.0112192695316673	-1.2002670131856985	0.23005	0.23005	chr1	62195950	0.638177762399185	chr1:62195950:T:C
chr1:62196120	['G', 'A']	19959	28848.336139506915	3829.248359719484	-0.0132583865621047	0.0112170779331414	-1.1819822097279136	0.237227	0.237227	chr1	62196120	0.6248358832517409	chr1:62196120:G:A
chr1:62196484	['G', 'C']	19959	6199.629164993982	916.605797059596	0.0170924266387179	0.0139736600462681	1.2231889556582352	0.221273	0.221273	chr1	62196484	0.6550715759796091	chr1:62196484:G:C
chr1:62197080	['C', 'G']	19959	7357.317593984962	865.5244107621123	-0.026821356663465	0.0130301662580305	-2.058404791798796	0.0395643	0.0395643	chr1	62197080	1.4026965137182656	chr1:62197080:C:G
chr1:62197178	['C', 'G']	19959	29039.648953785952	3861.6927897550654	-0.0121499294608604	0.0113004355184921	-1.0751735577782116	0.28231	0.28231	chr1	62197178	0.5492737379781245	chr1:62197178:C:G
chr1:62198115	['C', 'T']	19959	3654.7324480080174	555.1560409829497	0.0138973419977027	0.0175518333886957	0.7917886234410855	0.428493	0.428493	chr1	62198115	0.3680562684577139	chr1:62198115:C:T
chr1:62198196	['A', 'G']	19959	7352.05193503108	865.9099921155323	-0.0270557475649263	0.0130364246015485	-2.07539631393353	0.0379626	0.0379626	chr1	62198196	1.4206440510660132	chr1:62198196:A:G
chr1:62198487	['C', 'A']	19959	4184.467572173216	588.1805196320877	0.0038368357531117	0.0164541906201599	0.2331828919260731	0.815622	0.815622	chr1	62198487	0.0885110683895537	chr1:62198487:C:A
chr1:62198780	['ACCT', 'A']	19959	8901.784014031571	1181.776756668841	-0.0074020583319193	0.0120756590640488	-0.6129734445680439	0.539901	0.539901	chr1	62198780	0.2676858681314993	chr1:62198780:ACCT:A
chr1:62199165	['A', 'G']	19959	1118.0	176.88861044709986	0.0365043941294094	0.0309856095219294	1.1781079892449515	0.238768	0.238768	chr1	62199165	0.6220238783578056	chr1:62199165:A:G
chr1:62199447	['A', 'G']	19959	32828.223915004506	4439.766057808408	-0.0047947276878447	0.0131744817938807	-0.3639405149181544	0.715906	0.715906	chr1	62199447	0.1451439977498263	chr1:62199447:A:G
chr1:62200269	['C', 'T']	19959	2805.702866593165	421.56530118728665	0.0210599911550942	0.0199912566586495	1.0534600958155511	0.292143	0.292143	chr1	62200269	0.5344045153020084	chr1:62200269:C:T
chr1:62200846	['C', 'T']	19959	28324.83830235005	3806.529555022664	-0.0079441495290647	0.0110888442917428	-0.7164091514009457	0.473747	0.473747	chr1	62200846	0.3244535271823324	chr1:62200846:C:T
chr1:62200851	['A', 'G']	19959	713.0714536252945	89.7762594781833	-0.0074164491437704	0.0381623197933184	-0.1943395785145362	0.845912	0.845912	chr1	62200851	0.0726748141503834	chr1:62200851:A:G
chr1:62201295	['C', 'T']	19959	1117.1119406724456	176.17042657260478	0.0362043844524634	0.0309992030651787	1.1679133936553243	0.242856	0.242856	chr1	62201295	0.6146511623795301	chr1:62201295:C:T
chr1:62202241	['G', 'A']	19959	715.2508520449078	88.73552494667229	-0.0098999210222984	0.0381170246712154	-0.2597243910743785	0.795079	0.795079	chr1	62202241	0.0995897171806251	chr1:62202241:G:A
chr1:62202542	['TTTTC', 'T']	19959	8695.458476359456	1055.63910828625	-0.0170576410528198	0.0130002018636612	-1.3121058604866866	0.1895	0.1895	chr1	62202542	0.7223907856959089	chr1:62202542:TTTTC:T
chr1:62202575	['A', 'C']	19959	2012.171198541708	241.1401395678573	-0.0282516525569877	0.0233119657961174	-1.2118949042767138	0.225567	0.225567	chr1	62202575	0.6467244364537773	chr1:62202575:A:C
chr1:62203022	['G', 'A']	19959	21974.504911295982	2928.0654887164983	-0.0040226329103527	0.0101275723288311	-0.3971961670321662	0.691227	0.691227	chr1	62203022	0.1603793062322955	chr1:62203022:G:A
chr1:62203247	['ATTTC', 'A']	19959	6213.556580134309	910.0496088478626	0.0134510878087922	0.0140756368809341	0.9556290718903178	0.339271	0.339271	chr1	62203247	0.4694532611277501	chr1:62203247:ATTTC:A
chr1:62203272	['A', 'G']	19959	5718.286501653472	716.2241696066867	-0.0129625908018241	0.0143413841866305	-0.9038591138160964	0.366081	0.366081	chr1	62203272	0.4364228108870727	chr1:62203272:A:G
chr1:62203497	['C', 'T']	19959	2693.134933360056	421.2600988008567	0.0169096593483195	0.020027586775133	0.8443183663702892	0.398502	0.398502	chr1	62203497	0.3995694946272561	chr1:62203497:C:T
chr1:62203571	['C', 'T']	19959	12375.48018040591	1578.2552106404949	-0.0108022740881808	0.0109100007285183	-0.9901258814716748	0.322125	0.322125	chr1	62203571	0.4919755684410388	chr1:62203571:C:T
chr1:62203922	['C', 'T']	19959	2011.3023150932047	242.8272805065973	-0.0264138155609394	0.0231882776694935	-1.1391020901776343	0.254674	0.254674	chr1	62203922	0.5940153904619829	chr1:62203922:C:T
chr1:62203940	['G', 'A']	19959	9291.793264170805	1138.3311959788416	-0.0144377547006336	0.0119197037125118	-1.2112511391938885	0.225814	0.225814	chr1	62203940	0.6462491362185565	chr1:62203940:G:A
chr1:62204171	['A', 'G']	19959	7608.906134108449	1154.3420423725702	0.0188964011789642	0.0129394584799986	1.4603703244748345	0.144204	0.144204	chr1	62204171	0.8410226927800152	chr1:62204171:A:G
chr1:62204770	['G', 'A']	19959	2340.586348601784	342.45517890972434	0.0076413036638941	0.0216744628706541	0.352548697953663	0.724431	0.724431	chr1	62204770	0.14000297354175	chr1:62204770:G:A
chr1:62204837	['C', 'T']	19959	11956.792541727234	1501.7718465064572	-0.0132351135971831	0.0110012603324324	-1.203054304438665	0.22897	0.22897	chr1	62204837	0.6402214158607615	chr1:62204837:C:T
chr1:62205567	['T', 'G']	19959	22288.65315043715	2986.629835020959	-0.0017639544296953	0.0101339245325508	-0.1740642950349014	0.861817	0.861817	chr1	62205567	0.0645849433720718	chr1:62205567:T:G
chr1:62205876	['C', 'T']	19959	12414.463979545792	1562.385862690964	-0.0136971848685007	0.0109052267042431	-1.2560201855474775	0.209123	0.209123	chr1	62205876	0.6795981994933495	chr1:62205876:C:T
chr1:62206874	['G', 'A']	19959	38832.0	5313.32568910077	0.0512310303452574	0.0311484984030944	1.644735154878861	0.10004	0.10004	chr1	62206874	0.999826316941535	chr1:62206874:G:A
chr1:62207365	['T', 'C']	19959	27308.368223268862	3642.555334758561	-0.0083981449197094	0.0108131033072408	-0.7766637089359655	0.437366	0.437366	chr1	62207365	0.359154981212215	chr1:62207365:T:C
chr1:62207615	['A', 'C']	19959	3227.0	500.14825139232175	0.0251041973968492	0.0187065390565089	1.3420011751513254	0.179611	0.179611	chr1	62207615	0.7456670691552924	chr1:62207615:A:C
chr1:62207693	['T', 'C']	19959	2053.4115259333503	213.4875742349436	-0.0287154467170226	0.0227953408671094	-1.2597068359023806	0.20779	0.20779	chr1	62207693	0.6823753569199413	chr1:62207693:T:C
chr1:62207996	['C', 'T']	19959	8842.772187421699	1076.803193059162	-0.0146568272813565	0.0121070427618457	-1.2106034123829303	0.226062	0.226062	chr1	62207996	0.6457724344582247	chr1:62207996:C:T
chr1:62208019	['A', 'T']	19959	22019.61945572094	2954.94501645952	-0.0019907488834719	0.0101221077434335	-0.1966733543972988	0.844085	0.844085	chr1	62208019	0.0736138173883099	chr1:62208019:A:T
chr1:62208145	['G', 'A']	19959	8770.878889612668	1078.3648503136535	-0.013222957372709	0.0121594076023225	-1.0874672356721884	0.276844	0.276844	chr1	62208145	0.5577648844515907	chr1:62208145:G:A
chr1:62208174	['A', 'G']	19959	10618.596061334934	1289.1655877305384	-0.0182039087588784	0.0114049113832873	-1.596146444903919	0.110472	0.110472	chr1	62208174	0.9567477833944198	chr1:62208174:A:G
chr1:62208341	['G', 'A']	19959	8769.636295293942	1079.5861085189315	-0.013013213207882	0.0121618447775361	-1.0700032310820535	0.284631	0.284631	chr1	62208341	0.5457178013854032	chr1:62208341:G:A
chr1:62208344	['A', 'T']	19959	2310.231497720098	337.33804301192885	0.0080273987530926	0.0218427216326489	0.3675090901261069	0.713243	0.713243	chr1	62208344	0.1467624819580102	chr1:62208344:A:T
chr1:62208526	['T', 'C']	19959	9070.481371784985	1129.5688507128566	-0.0121570678315973	0.0122938205032007	-0.9888763080957768	0.322736	0.322736	chr1	62208526	0.4911525879604418	chr1:62208526:T:C
chr1:62208584	['ATCC', 'A']	19959	8769.969963333173	1084.600821518464	-0.0121135871493346	0.0121748379068571	-0.9949690699793208	0.319763	0.319763	chr1	62208584	0.4951717902003724	chr1:62208584:ATCC:A
chr1:62208595	['C', 'T']	19959	8765.005171201921	1085.1522210530172	-0.0119734619646378	0.012173691405186	-0.983552282222062	0.325348	0.325348	chr1	62208595	0.4876518586446898	chr1:62208595:C:T
chr1:62208835	['C', 'T']	19959	2311.2315979355617	337.4652677777911	0.0079733560779637	0.0218380542398109	0.3651129349897962	0.715031	0.715031	chr1	62208835	0.145675129056137	chr1:62208835:C:T
chr1:62208849	['C', 'T']	19959	8749.438370578213	1084.1294052703022	-0.0118749966230544	0.0121664938799221	-0.9760409810957368	0.329056	0.329056	chr1	62208849	0.4827301858755807	chr1:62208849:C:T
chr1:62209121	['A', 'G']	19959	8745.943759398497	1083.5419723660286	-0.0118537322341317	0.012170210686707	-0.9739956471812832	0.330071	0.330071	chr1	62209121	0.4813926310566512	chr1:62209121:A:G
chr1:62209589	['G', 'A']	19959	9666.452946482264	1404.3908947320483	0.0112324262097677	0.0117882882114471	0.9528462494546364	0.34068	0.34068	chr1	62209589	0.467653361426518	chr1:62209589:G:A
chr1:62209615	['G', 'C']	19959	6373.596672346397	783.6959888156985	-0.0154836662921936	0.0137447962104331	-1.126511157760249	0.259963	0.259963	chr1	62209615	0.5850884598726538	chr1:62209615:G:C
chr1:62209713	['A', 'G']	19959	6373.277273866199	782.3491292853826	-0.0156872162996969	0.0137447687084603	-1.141322683010369	0.253749	0.253749	chr1	62209713	0.5955956605874505	chr1:62209713:A:G
chr1:62210220	['A', 'G']	19959	21195.37167343257	2814.339852186983	-0.0034793848670927	0.01009058258057	-0.3448150628876972	0.730237	0.730237	chr1	62210220	0.1365361657868251	chr1:62210220:A:G
chr1:62210419	['C', 'A']	19959	6619.331646457561	810.0862828833666	-0.01627375107471	0.0135063432497335	-1.2048968972435343	0.228257	0.228257	chr1	62210419	0.6415758949995439	chr1:62210419:C:A
chr1:62210940	['A', 'G']	19959	4112.236205081943	463.73686616023446	-0.0176148046694762	0.0166704848049094	-1.0566462148892424	0.290686	0.290686	chr1	62210940	0.5365758841881534	chr1:62210940:A:G
chr1:62211378	['C', 'T']	19959	3737.0	439.52656629387326	-0.0133624382916576	0.0173696671333561	-0.7692973152028224	0.441726	0.441726	chr1	62211378	0.354847037408556	chr1:62211378:C:T
chr1:62211446	['A', 'G']	19959	4104.205631826837	473.2485460365857	-0.0155197128172079	0.0166833264208913	-0.9302529019496808	0.352251	0.352251	chr1	62211446	0.4531477653048644	chr1:62211446:A:G
chr1:62211694	['G', 'A']	19959	4147.454591018444	480.81318358743965	-0.014892567524208	0.0166030940585454	-0.8969754355238965	0.369743	0.369743	chr1	62211694	0.4321000393463517	chr1:62211694:G:A
chr1:62211890	['A', 'G']	19959	5723.014339433441	728.3716290622451	-0.0094826940157641	0.0143299130745044	-0.6617412099055677	0.508145	0.508145	chr1	62211890	0.2940123433965134	chr1:62211890:A:G
chr1:62211896	['C', 'T']	19959	2330.5838428385287	282.60864532527506	-0.006625921262545	0.0217506134257607	-0.3046314663795871	0.76065	0.76065	chr1	62211896	0.1188151303964455	chr1:62211896:C:T
chr1:62211922	['A', 'G']	19959	5719.0057638332	724.2399323261558	-0.0100570287899968	0.0143274685641813	-0.7019403843006458	0.482725	0.482725	chr1	62211922	0.3163002087825199	chr1:62211922:A:G
chr1:62212224	['G', 'A']	19959	9399.47093897184	1147.6809786157455	-0.0145381215527203	0.0118862369281123	-1.2231054824707404	0.221304	0.221304	chr1	62212224	0.6550107362660179	chr1:62212224:G:A
chr1:62212299	['C', 'CTG']	19959	5706.285900390821	724.1161862138237	-0.0100009102617897	0.0143452140514144	-0.6971600581173376	0.485711	0.485711	chr1	62212299	0.313622060856375	chr1:62212299:C:CTG
chr1:62212337	['A', 'G']	19959	5704.857486470235	726.2519714863022	-0.0095390506766619	0.0143466945281931	-0.6648953637310965	0.506125	0.506125	chr1	62212337	0.2957422102235301	chr1:62212337:A:G
chr1:62212447	['TC', 'T']	19959	2723.272886706419	422.0334640674684	0.0154502355677312	0.0199193370853126	0.775640047736492	0.437971	0.437971	chr1	62212447	0.3585546451053437	chr1:62212447:TC:T
chr1:62212500	['G', 'T']	19959	5713.733299874526	726.0140365255115	-0.0097430772054405	0.0143505124437435	-0.678935838955932	0.497186	0.497186	chr1	62212500	0.3034811089289232	chr1:62212500:G:T
chr1:62212577	['A', 'G']	19959	2300.5763255487623	333.76402441750434	0.0067282160608483	0.0218832316953374	0.3074598923285125	0.758497	0.758497	chr1	62212577	0.1200461325911891	chr1:62212577:A:G
chr1:62212641	['G', 'A']	19959	5707.429788513582	726.4016923792776	-0.009636007337489	0.0143456830810983	-0.6717008373191596	0.501782	0.501782	chr1	62212641	0.2994849218195037	chr1:62212641:G:A
chr1:62212716	['G', 'A']	19959	5716.028317517696	729.0306965602788	-0.0092385508264474	0.0143512505081078	-0.6437453531473126	0.519748	0.519748	chr1	62212716	0.2842071731665461	chr1:62212716:G:A
chr1:62212764	['C', 'CAG']	19959	5823.927562922048	746.2280962384328	-0.0087851526140952	0.0143960957737633	-0.610245496567618	0.541706	0.541706	chr1	62212764	0.2662363540888902	chr1:62212764:C:CAG
chr1:62213063	['TAAC', 'T']	19959	1315.5932330827063	211.43430269326345	0.0213345171383062	0.0284183267465474	0.7507309395300055	0.452823	0.452823	chr1	62213063	0.3440715223688083	chr1:62213063:TAAC:T
chr1:62213134	['C', 'T']	19959	5705.000852044909	729.5429040643754	-0.00891724656719	0.0143506979735104	-0.6213806871031708	0.534356	0.534356	chr1	62213134	0.2721693097838543	chr1:62213134:C:T
chr1:62213299	['A', 'G']	19959	5703.42878620828	729.2146131369852	-0.0090732228112388	0.0143511918913679	-0.6322278232999055	0.527245	0.527245	chr1	62213299	0.2779875300952675	chr1:62213299:A:G
chr1:62213459	['A', 'G']	19959	5317.332063746618	694.6223698461882	-0.0071586954196473	0.0147838704566557	-0.4842233595482101	0.628233	0.628233	chr1	62213459	0.2018792545954478	chr1:62213459:A:G
chr1:62213530	['A', 'G']	19959	5707.857937462417	730.2206450351481	-0.0088541542104394	0.0143449728578335	-0.6172304610255372	0.53709	0.53709	chr1	62213530	0.2699529336145377	chr1:62213530:A:G
chr1:62213784	['C', 'T']	19959	3441.0	482.3400220916247	0.003009697116638	0.0181153049875559	0.1661411231389974	0.868048	0.868048	chr1	62213784	0.0614562592028147	chr1:62213784:C:T
chr1:62214087	['A', 'G']	19959	4070.0	454.3746174748792	-0.0191188414436805	0.0165987291770638	-1.1518256150656956	0.249407	0.249407	chr1	62214087	0.6030913615282426	chr1:62214087:A:G
chr1:62214365	['A', 'G']	19959	4098.616055321709	446.8607847400592	-0.0223870198765835	0.0165482990661704	-1.3528290603805413	0.176126	0.176126	chr1	62214365	0.7541765280586042	chr1:62214365:A:G
chr1:62214429	['A', 'G']	19959	4102.494283421925	445.7537338502041	-0.0228488440734287	0.0165441971707783	-1.3810790476908827	0.16727	0.16727	chr1	62214429	0.7765819430947057	chr1:62214429:A:G
chr1:62214550	['GC', 'G']	19959	2732.273788645588	430.6656074376701	0.017860189593459	0.0199099925407591	0.8970465235934261	0.369705	0.369705	chr1	62214550	0.4321446758598777	chr1:62214550:GC:G
chr1:62214789	['C', 'T']	19959	570.1714027965718	68.19262301025184	-0.0056118176192964	0.0425237226110271	-0.131969105118779	0.89501	0.89501	chr1	62214789	0.0481721122588847	chr1:62214789:C:T
chr1:62214846	['G', 'A']	19959	1669.6692396371109	205.4859406936149	-0.012998498810069	0.0255620339316679	-0.5085080023294095	0.611103	0.611103	chr1	62214846	0.2138855842555495	chr1:62214846:G:A
chr1:62214847	['T', 'C']	19959	571.5486160040266	69.39733156341927	-0.0042864572819542	0.042561888813756	-0.1007111620612305	0.919781	0.919781	chr1	62214847	0.0363155659300422	chr1:62214847:T:C
chr1:62214978	['G', 'A']	19959	567.4264440433212	67.46300795717804	-0.0069698325812806	0.0426311362740074	-0.1634915977018003	0.870133	0.870133	chr1	62214978	0.0604143603107315	chr1:62214978:G:A
chr1:62215046	['A', 'C']	19959	812.1220685508117	109.2812977499916	0.0038264806637506	0.0358414040664403	0.106761461037	0.914979	0.914979	chr1	62215046	0.0385888734622724	chr1:62215046:A:C
chr1:62215309	['G', 'A']	19959	25782.458855367346	3362.4433471810253	-0.0157536746606858	0.0104794450730213	-1.5032928319117362	0.132779	0.132779	chr1	62215309	0.8768706064837761	chr1:62215309:G:A
chr1:62216156	['T', 'C']	19959	792.2304797270168	63.18786069813711	-0.0551872946476438	0.0362275127413768	-1.523353122297362	0.127686	0.127686	chr1	62216156	0.8938567178975783	chr1:62216156:T:C
chr1:62216224	['A', 'AAAAC']	19959	792.1984564498346	62.85380047579434	-0.0551790072445471	0.0362048689733624	-1.5240769766393798	0.127505	0.127505	chr1	62216224	0.8944727844078084	chr1:62216224:A:AAAAC
chr1:62216336	['C', 'T']	19959	808.7760552571077	66.24422719142046	-0.053448179875432	0.0362201721214528	-1.4756467665645132	0.140055	0.140055	chr1	62216336	0.8537013821374642	chr1:62216336:C:T
chr1:62216399	['A', 'G']	19959	800.989511021024	64.48740920992294	-0.054979915066016	0.0362131796282716	-1.5182294300137409	0.128972	0.128972	chr1	62216399	0.8895045654015328	chr1:62216399:A:G
chr1:62216695	['G', 'A']	19959	791.9199899168129	63.51714824508583	-0.0544543032944179	0.0363179829040502	-1.4993757620923711	0.133792	0.133792	chr1	62216695	0.8735698541296794	chr1:62216695:G:A
chr1:62216730	['T', 'C']	19959	789.8890173991748	63.28226365402142	-0.0542933509742393	0.0363157635984023	-1.495035367413505	0.134921	0.134921	chr1	62216730	0.8699204485911043	chr1:62216730:T:C
chr1:62216833	['C', 'T']	19959	18465.95271997995	2398.676076278411	-0.0115285204516593	0.0100586859269091	-1.1461258990916618	0.251757	0.251757	chr1	62216833	0.5990184452267411	chr1:62216833:C:T
chr1:62217139	['C', 'T']	19959	783.3925008772368	60.0969618154742	-0.0569203138301517	0.0364010162638679	-1.5637012279421327	0.117904	0.117904	chr1	62217139	0.928471460821284	chr1:62217139:C:T
chr1:62217452	['C', 'T']	19959	762.9173814898417	56.82018718508101	-0.0610145935239765	0.0369167815794747	-1.652760368414672	0.0983954	0.0983954	chr1	62217452	1.0070252044275374	chr1:62217452:C:T
chr1:62217455	['G', 'A']	19959	766.2669376693765	55.6053880651688	-0.0625273480363556	0.0368490703110683	-1.6968500835575857	0.0897406	0.0897406	chr1	62217455	1.047011031127682	chr1:62217455:G:A
chr1:62217469	['A', 'G']	19959	795.795543771993	63.52856554845808	-0.0553090902974371	0.0364348204941957	-1.5180283461599111	0.129023	0.129023	chr1	62217469	0.8893328642533279	chr1:62217469:A:G
chr1:62217536	['A', 'G']	19959	2826.2128536254463	373.0933317108263	-0.0040073664712138	0.0197142003777748	-0.2032730922087845	0.838924	0.838924	chr1	62217536	0.0762773810969736	chr1:62217536:A:G
chr1:62217733	['G', 'C']	19959	787.538855421687	63.46467261372377	-0.0535615867291413	0.0363359963641207	-1.4740640711322184	0.14048	0.14048	chr1	62217733	0.8523855014379726	chr1:62217733:G:C
chr1:62217747	['A', 'G']	19959	786.6700431250625	63.50147123886865	-0.0535399197384978	0.0363354889200146	-1.4734883533934366	0.140635	0.140635	chr1	62217747	0.8519065824794207	chr1:62217747:A:G
chr1:62217812	['A', 'G']	19959	38636.0	5238.406581039751	0.00726478181461	0.0286639045390525	0.2534470418959266	0.799925	0.799925	chr1	62217812	0.0969507300243748	chr1:62217812:A:G
chr1:62217859	['A', 'G']	19959	796.8229810517815	63.97740877648384	-0.0540122993957557	0.0362527971712213	-1.4898795020052271	0.136272	0.136272	chr1	62217859	0.8655933700985555	chr1:62217859:A:G
chr1:62217951	['G', 'A']	19959	5942.572868100467	796.2417577198867	0.0022673786184903	0.0141661431559211	0.1600561700904931	0.872838	0.872838	chr1	62217951	0.0590663545014463	chr1:62217951:G:A
chr1:62218012	['T', 'C']	19959	799.4150655687681	64.5014033419593	-0.0538785599971361	0.036255025845563	-1.4860990646274748	0.137269	0.137269	chr1	62218012	0.8624275301269765	chr1:62218012:T:C
chr1:62218117	['G', 'A']	19959	788.0394829141196	63.072737329109	-0.0535519532239343	0.0362444038423413	-1.4775233566229609	0.139551	0.139551	chr1	62218117	0.8552670470798585	chr1:62218117:G:A
chr1:62218488	['C', 'T']	19959	790.0186859553958	62.77871584730205	-0.0547823266758003	0.036246943750379	-1.5113640215591255	0.130712	0.130712	chr1	62218488	0.8836845402346555	chr1:62218488:C:T
chr1:62218489	['G', 'A']	19959	16005.66166507754	1994.092051782244	-0.0161785930294681	0.0102887809255514	-1.5724499478154583	0.115862	0.115862	chr1	62218489	0.9360589790178092	chr1:62218489:G:A
chr1:62218635	['T', 'C']	19959	35412.77427597956	4802.880702473034	0.0059149945360773	0.0159583057782107	0.3706530391311057	0.7109	0.7109	chr1	62218635	0.1481914857717625	chr1:62218635:T:C
chr1:62218775	['T', 'C']	19959	788.9486832204664	63.01704432794864	-0.0537656730947672	0.0362452629615503	-1.4833848260889393	0.137988	0.137988	chr1	62218775	0.8601586799783606	chr1:62218775:T:C
chr1:62218992	['A', 'G']	19959	38382.307518797	5215.819664169079	0.0192127112963939	0.0263965921675598	0.7278481697347821	0.466715	0.466715	chr1	62218992	0.3309482408706995	chr1:62218992:A:G
chr1:62219470	['G', 'A']	19959	13755.378363481484	1961.381693367428	0.0139471910695837	0.0105939011068358	1.316530230831043	0.188011	0.188011	chr1	62219470	0.7258167406323481	chr1:62219470:G:A
chr1:62219504	['T', 'C']	19959	38367.76698737221	5218.108295079318	0.0215979080550195	0.0262105716175823	0.8240151481675982	0.409941	0.409941	chr1	62219504	0.3872786438125626	chr1:62219504:T:C
chr1:62219697	['C', 'A']	19959	13716.043132917765	1936.3041857916824	0.0116271400096473	0.0106299526179162	1.093809203820011	0.274052	0.274052	chr1	62219697	0.5621670241489991	chr1:62219697:C:A
chr1:62219867	['C', 'T']	19959	18509.05560012032	2405.1908506785976	-0.011251350228027	0.0100530688531068	-1.1191955802182694	0.26307	0.26307	chr1	62219867	0.5799286752032387	chr1:62219867:C:T
chr1:62219937	['G', 'A']	19959	13758.787050504034	1962.797130498467	0.0141234431306865	0.0106005240755823	1.3323344232780918	0.182766	0.182766	chr1	62219937	0.7381045929881931	chr1:62219937:G:A
chr1:62219969	['T', 'G']	19959	13757.231865155009	1959.731268545704	0.0138984141259349	0.010603220540383	1.3107728989510286	0.18995	0.18995	chr1	62219969	0.7213607021092608	chr1:62219969:T:G
chr1:62219993	['T', 'C']	19959	38635.935765106726	5240.324905375949	0.0086098010313819	0.0286409865141972	0.3006111897407615	0.763714	0.763714	chr1	62219993	0.1170692480683224	chr1:62219993:T:C
chr1:62220020	['T', 'C']	19959	13762.1694838742	1962.6779786271024	0.014081390291137	0.010600304970749	1.3283948273180712	0.184063	0.184063	chr1	62220020	0.7350335037870874	chr1:62220020:T:C
chr1:62220627	['T', 'C']	19959	13751.133814463989	1961.8779910099367	0.0142135029676587	0.0105982485467227	1.3411181012596582	0.179897	0.179897	chr1	62220627	0.7449760789796807	chr1:62220627:T:C
chr1:62220766	['A', 'G']	19959	13753.336191335737	1961.3943069834888	0.0139438114331711	0.0106006873328533	1.3153686167081782	0.188401	0.188401	chr1	62220766	0.7249167963768499	chr1:62220766:A:G
chr1:62220799	['G', 'C']	19959	2959.1482613488324	412.84725689008354	0.0019932299813152	0.0191671575129537	0.1039919445524528	0.917177	0.917177	chr1	62220799	0.037546844585717	chr1:62220799:G:C
chr1:62220815	['G', 'A']	19959	2865.8615245827696	369.2432765387212	-0.0065771633614089	0.0195748494303563	-0.3360007127926719	0.736874	0.736874	chr1	62220815	0.1326067669345782	chr1:62220815:G:A
chr1:62220843	['C', 'T']	19959	18503.41657059797	2404.101855607568	-0.0113155490556728	0.0100515873805369	-1.125747469258764	0.260286	0.260286	chr1	62220843	0.5845491906547269	chr1:62220843:C:T
chr1:62220875	['T', 'C']	19959	13606.408589756438	1947.2156638168783	0.0143780119948131	0.01063166296616	1.3523765793345306	0.17627	0.17627	chr1	62220875	0.7538215954891372	chr1:62220875:T:C
chr1:62221075	['T', 'C']	19959	38367.76698737222	5215.599967349553	0.0193167379121593	0.0262288154576678	0.7364700835741402	0.461453	0.461453	chr1	62221075	0.3358725262309392	chr1:62221075:T:C
chr1:62221136	['G', 'A']	19959	12504.771321133116	1827.9003249012017	0.0186445851911264	0.0108640392634056	1.7161743196132184	0.0861457	0.0861457	chr1	62221136	1.0647663956724716	chr1:62221136:G:A
chr1:62221269	['C', 'T']	19959	13757.825130312747	1965.788340971489	0.01444317968146	0.0105962830231599	1.3630420827654428	0.172885	0.172885	chr1	62221269	0.7622426857302715	chr1:62221269:C:T
chr1:62221401	['C', 'T']	19959	13348.675219243298	1933.4142471794985	0.0175246283596061	0.0106684600336291	1.6426577317030775	0.10047	0.10047	chr1	62221401	0.9979635977404708	chr1:62221401:C:T
chr1:62221432	['A', 'G']	19959	13349.344191640772	1934.079344763136	0.0175817919733844	0.010668713543391	1.6479767595105963	0.0993732	0.0993732	chr1	62221432	1.002730724872805	chr1:62221432:A:G
chr1:62221923	['T', 'C']	19959	38370.7674383644	5216.03828322878	0.0193195178816393	0.0261968031105022	0.7374761645589581	0.460842	0.460842	chr1	62221923	0.336447947256234	chr1:62221923:T:C
chr1:62222111	['T', 'G']	19959	13761.515913989277	1972.686562408646	0.0150953518167637	0.0105960587158257	1.4246194950031807	0.154283	0.154283	chr1	62222111	0.8116819249604001	chr1:62222111:T:G
chr1:62222173	['A', 'T']	19959	13757.514310059649	1973.032007763431	0.0152231192462635	0.0105962428457047	1.4366525444850766	0.150832	0.150832	chr1	62222173	0.821506510262652	chr1:62222173:A:T
chr1:62222194	['A', 'G']	19959	4475.363417569194	670.8023600669504	0.0187644148150312	0.0159618711965578	1.1755773858817882	0.239778	0.239778	chr1	62222194	0.6201906665954167	chr1:62222194:A:G
chr1:62222350	['A', 'G']	19959	13759.446927934248	1974.105734089805	0.015341299375881	0.0105951123691959	1.447960044339318	0.147644	0.147644	chr1	62222350	0.8307841973263166	chr1:62222350:A:G
chr1:62222684	['C', 'T']	19959	13770.519522830937	1960.743837650556	0.0137419240173911	0.0105922343224185	1.2973583853131276	0.194523	0.194523	chr1	62222684	0.7110290412147028	chr1:62222684:C:T
chr1:62222750	['A', 'C']	19959	13760.652243670094	1971.4710279282133	0.0150559583894423	0.0105990019230449	1.4205071853706213	0.155476	0.155476	chr1	62222750	0.8083366411837735	chr1:62222750:A:C
chr1:62222999	['A', 'C']	19959	38573.93265858303	5251.436522424415	0.0230651413570762	0.0280339478432979	0.822757518348968	0.410656	0.410656	chr1	62222999	0.38652182741391	chr1:62222999:A:C
chr1:62223064	['TA', 'T']	19959	2336.1512411638887	294.91363472651307	-0.0031760291418681	0.0227985590354496	-0.1393083280802849	0.889208	0.889208	chr1	62223064	0.0509966387078353	chr1:62223064:TA:T
chr1:62223325	['C', 'T']	19959	13758.787050504034	1970.473105969646	0.0148808458353838	0.0106004170745915	1.403798145928819	0.160395	0.160395	chr1	62223325	0.7948091741207759	chr1:62223325:C:T
chr1:62223358	['C', 'T']	19959	13745.528517682462	1965.0822013881293	0.0146438836820436	0.0106063167677701	1.3806756862610965	0.167394	0.167394	chr1	62223358	0.7762601127321905	chr1:62223358:C:T
chr1:62223359	['A', 'G']	19959	13742.656329971407	1971.315429912044	0.0152267862841122	0.0106111272694048	1.4349829096872464	0.151308	0.151308	chr1	62223359	0.8201381092272757	chr1:62223359:A:G
chr1:62223833	['G', 'A']	19959	13795.471430725178	1977.64726621242	0.0151721947428176	0.0106114214619833	1.429798523899355	0.152791	0.152791	chr1	62223833	0.8159022266860646	chr1:62223833:G:A
chr1:62224015	['C', 'T']	19959	13755.95974130151	1973.759172250334	0.0153113895529985	0.0105964540440843	1.4449540845738296	0.148486	0.148486	chr1	62224015	0.8283144918644104	chr1:62224015:C:T
chr1:62224126	['G', 'A']	19959	2485.3735718580874	313.5391044854196	-0.0061306123087824	0.0209057945188171	-0.2932494291601452	0.769335	0.769335	chr1	62224126	0.1138845093910564	chr1:62224126:G:A
chr1:62224139	['A', 'G']	19959	21482.457976244168	2809.7181725106498	-0.0120327928660119	0.0101026488412945	-1.1910532628658708	0.233647	0.233647	chr1	62224139	0.6314397908939375	chr1:62224139:A:G
chr1:62224330	['C', 'G']	19959	35245.59539918809	4781.901521859215	0.0040135532864633	0.0157968810650048	0.2540725140581518	0.799442	0.799442	chr1	62224330	0.0972130391018237	chr1:62224330:C:G
chr1:62224686	['C', 'T']	19959	1731.419411616797	240.5102651629253	0.0130291109861548	0.0248164147542826	0.5250198755606463	0.599575	0.599575	chr1	62224686	0.2221564838764596	chr1:62224686:C:T
chr1:62224817	['C', 'T']	19959	13770.628537025888	1970.976606547399	0.0148246514210514	0.0106015220071784	1.3983512377763736	0.162023	0.162023	chr1	62224817	0.7904233307408794	chr1:62224817:C:T
chr1:62224880	['C', 'T']	19959	4291.350747395441	639.3312862305538	0.0170863580962092	0.0163165059407037	1.0471824150527862	0.295028	0.295028	chr1	62224880	0.5301367648068085	chr1:62224880:C:T
chr1:62225138	['G', 'A']	19959	21480.838730699816	2802.114776239719	-0.0127437432511679	0.0101044942261543	-1.2611955597126476	0.207253	0.207253	chr1	62225138	0.68349917429269	chr1:62225138:G:A
chr1:62225183	['T', 'C']	19959	18282.15985763697	2390.7852375385787	-0.0101342326137351	0.0100600069762381	-1.0073782888692122	0.313765	0.313765	chr1	62225183	0.5033955029244181	chr1:62225183:T:C
chr1:62225196	['G', 'A']	19959	35242.29720384846	4782.262257304948	0.0042820186569159	0.015788425661244	0.2712125166112682	0.78623	0.78623	chr1	62225196	0.104450388923606	chr1:62225196:G:A
chr1:62225244	['G', 'A']	19959	4760.770550178042	674.1905092876495	0.0105841256105701	0.0156494325325738	0.6763264794771052	0.498841	0.498841	chr1	62225244	0.3020378588382569	chr1:62225244:G:A
chr1:62225666	['T', 'C']	19959	815.2677700085515	80.15245574329407	-0.0260665651508162	0.0360062346503363	-0.7239458778168234	0.469107	0.469107	chr1	62225666	0.3287280864757976	chr1:62225666:T:C
chr1:62225704	['G', 'A']	19959	21469.454067057588	2785.7215962605987	-0.0137288661923693	0.010110834917339	-1.3578370435883418	0.174531	0.174531	chr1	62225704	0.7581274229557166	chr1:62225704:G:A
chr1:62225788	['G', 'T']	19959	35200.34542902967	4773.795152310306	0.0041821983356808	0.0157313476245089	0.2658512439941991	0.790357	0.790357	chr1	62225788	0.102176695913745	chr1:62225788:G:T
chr1:62225843	['G', 'A']	19959	2186.219071002656	277.28682264503635	-0.0016843011864224	0.0225078392439486	-0.0748317583117307	0.940349	0.940349	chr1	62225843	0.0267109329490487	chr1:62225843:G:A
chr1:62225848	['G', 'A']	19959	18667.187747729666	2418.64589011175	-0.0123755540760855	0.0100549099832181	-1.2307971027826776	0.218413	0.218413	chr1	62225848	0.6607215158746227	chr1:62225848:G:A
chr1:62225900	['T', 'C']	19959	35126.118965257934	4766.254548300738	0.0051586468961311	0.0156174357679754	0.3303133096093307	0.741167	0.741167	chr1	62225900	0.1300839256145451	chr1:62225900:T:C
chr1:62226157	['T', 'C']	19959	35207.291942273	4778.080448699716	0.0049768643323941	0.015744520829039	0.3161013527458302	0.751929	0.751929	chr1	62226157	0.1238231652114748	chr1:62226157:T:C
chr1:62226187	['G', 'A']	19959	806.4749660343184	76.54108978345076	-0.0265348256212903	0.0362567753368972	-0.7318584009396674	0.464264	0.464264	chr1	62226187	0.3332349911292226	chr1:62226187:G:A
chr1:62226519	['G', 'T']	19959	3662.7340516161366	484.59476318964767	-0.0026679114250705	0.0175112826328288	-0.1523538555690357	0.878909	0.878909	chr1	62226519	0.0560560883434339	chr1:62226519:G:T
chr1:62226558	['G', 'A']	19959	4937.247369475899	774.7876924145053	0.0205604892413681	0.0153346775322344	1.3407839322443322	0.180006	0.180006	chr1	62226558	0.7447130186552332	chr1:62226558:G:A
chr1:62226695	['C', 'T']	19959	1735.0	236.9792960872284	0.0080158374957436	0.0247648377209614	0.3236781757289245	0.746185	0.746185	chr1	62226695	0.1271534855051942	chr1:62226695:C:T
chr1:62227334	['A', 'G']	19959	38408.0	5247.087400109932	0.0311644474571965	0.0263859297413306	1.1811009792988618	0.237577	0.237577	chr1	62227334	0.6241956060165104	chr1:62227334:A:G
chr1:62227680	['C', 'T']	19959	1092.0	134.05735169408507	-0.0227323540615827	0.0310184815215927	-0.7328648259508842	0.463649	0.463649	chr1	62227680	0.3338106725680628	chr1:62227680:C:T
chr1:62227689	['T', 'C']	19959	4510.904034076673	734.367762332856	0.0251908366242291	0.0159288224764837	1.5814625758695704	0.113788	0.113788	chr1	62227689	0.94390353590734	chr1:62227689:T:C
chr1:62227875	['G', 'A']	19959	38654.87342786992	5264.828356969632	0.0249260756565567	0.0287562685135689	0.8668049418440733	0.386059	0.386059	chr1	62227875	0.4133463186019012	chr1:62227875:G:A
chr1:62228141	['C', 'G']	19959	28692.875181640527	3719.646864587786	-0.0182185332583439	0.0113360987861692	-1.607125484877722	0.108043	0.108043	chr1	62228141	0.966403365382799	chr1:62228141:C:G
chr1:62228502	['T', 'C']	19959	3732.374004108834	499.0713192921495	0.0051758038031911	0.0174675176189214	0.2963102093902862	0.766996	0.766996	chr1	62228502	0.1152069009564394	chr1:62228502:T:C
chr1:62229033	['C', 'G']	19959	508.02545345224974	42.87935633679592	-0.0506269992557138	0.0445913860855638	-1.1353537913929983	0.256241	0.256241	chr1	62229033	0.5913513794736662	chr1:62229033:C:G
chr1:62229993	['T', 'C']	19959	19256.71851035036	2458.390672526774	-0.0127682528137316	0.010151102193364	-1.257819355033043	0.208472	0.208472	chr1	62229993	0.6809522671270664	chr1:62229993:T:C
chr1:62231464	['G', 'A']	19959	2540.0	297.43019995915324	-0.0308289740028007	0.0207767905502284	-1.4838179134679617	0.137873	0.137873	chr1	62231464	0.860520774426739	chr1:62231464:G:A
chr1:62231539	['A', 'G']	19959	15036.506739489902	2141.363101350817	0.0101348517216225	0.0104590469239675	0.9690033705076844	0.332555	0.332555	chr1	62231539	0.478136518116749	chr1:62231539:A:G
chr1:62232081	['A', 'G']	19959	15090.829188809788	2137.710322925013	0.0088700303171889	0.0104542908367777	0.8484583464987044	0.396193	0.396193	chr1	62232081	0.4020932019126391	chr1:62232081:A:G
chr1:62232171	['AG', 'A']	19959	2565.5952705775403	298.3811570468484	-0.0319966877536997	0.0207671402522626	-1.54073634429341	0.123397	0.123397	chr1	62232171	0.9086953986438084	chr1:62232171:AG:A
chr1:62233125	['C', 'T']	19959	14176.710291612386	1785.8566731917797	-0.0140113180083551	0.0106467475956366	-1.316018613430576	0.188183	0.188183	chr1	62233125	0.7254196122566038	chr1:62233125:C:T
chr1:62233143	['A', 'G']	19959	9988.001703833626	1315.5776661696998	-0.0042030084669414	0.0117237556538606	-0.35850358801681	0.71997	0.71997	chr1	62233143	0.1426855995491463	chr1:62233143:A:G
chr1:62233397	['C', 'T']	19959	4722.236596853392	598.8171419513552	-0.002607094794884	0.0157227601598823	-0.1658166103389569	0.868303	0.868303	chr1	62233397	0.061328698480724	chr1:62233397:C:T
chr1:62233753	['T', 'C']	19959	4742.475221726712	603.883926390984	-0.0016362898374977	0.0156959679484769	-0.1042490557364126	0.916973	0.916973	chr1	62233753	0.0376434518148679	chr1:62233753:T:C
chr1:62234170	['C', 'T']	19959	4344.0	682.423582945421	0.0197023033577821	0.0162195935570116	1.214722384289645	0.224486	0.224486	chr1	62234170	0.6488107384572513	chr1:62234170:C:T
chr1:62234624	['C', 'T']	19959	4081.204479406754	553.3701577904277	0.00864676366277	0.0168032579350118	0.5145885218338102	0.606846	0.606846	chr1	62234624	0.216921506347763	chr1:62234624:C:T
chr1:62234914	['G', 'C']	19959	4748.713770294648	611.2119488455171	-0.0006468712098052	0.0156768970712424	-0.0412627069544209	0.967087	0.967087	chr1	62234914	0.0145344546446604	chr1:62234914:G:C
chr1:62235492	['T', 'C']	19959	4726.71046301864	611.860597718612	0.000298101619381	0.0157113727633402	0.0189736201840139	0.984862	0.984862	chr1	62235492	0.006624619083324	chr1:62235492:T:C
chr1:62236069	['A', 'C']	19959	4129.413789647742	565.1507570870758	0.0102925850360567	0.0167147924973139	0.6157770153419986	0.538049	0.538049	chr1	62236069	0.2691781714329009	chr1:62236069:A:C
chr1:62236428	['T', 'C']	19959	557.1116512152342	46.68673926084581	-0.0483219388423366	0.0426873136367154	-1.131997652828984	0.257649	0.257649	chr1	62236428	0.5889715388047876	chr1:62236428:T:C
chr1:62237564	['A', 'C']	19959	4123.619813589898	564.1060458110917	0.0101937551800728	0.0167235003171673	0.609546744804887	0.542169	0.542169	chr1	62237564	0.2658653180241192	chr1:62237564:A:C
chr1:62238014	['G', 'A']	19959	6525.980907997595	917.9746873196532	0.0019952079260592	0.0136430723606222	0.1462433001394894	0.883731	0.883731	chr1	62238014	0.0536799103196372	chr1:62238014:G:A
chr1:62238509	['G', 'A']	19959	4356.436538557899	694.864991552298	0.021994014663975	0.0161971375053454	1.3578951624456197	0.174512	0.174512	chr1	62238509	0.7581747042085382	chr1:62238509:G:A
chr1:62238653	['G', 'T']	19959	4155.940493028894	569.1091250927196	0.0102223272753391	0.0167402902500277	0.6106421766087473	0.541443	0.541443	chr1	62238653	0.2664472566535147	chr1:62238653:G:T
chr1:62239749	['G', 'T']	19959	4360.436939419753	694.3998289663455	0.0215235317459001	0.0161883391403989	1.3295701034695355	0.183675	0.183675	chr1	62239749	0.7359499514835859	chr1:62239749:G:T
chr1:62239894	['A', 'T']	19959	4721.709711365003	609.4035092085005	0.0008646688946529	0.0157177284228597	0.0550123320234591	0.956129	0.956129	chr1	62239894	0.0194835091792928	chr1:62239894:A:T
chr1:62240129	['C', 'T']	19959	4124.033126190237	567.7215960877401	0.0111206354656701	0.0167238658013383	0.6649560333580403	0.506086	0.506086	chr1	62240129	0.2957756765359938	chr1:62240129:C:T
chr1:62240348	['T', 'C']	19959	4684.234692854996	611.9439246654485	0.0026209979151123	0.0157718301636468	0.1661822304651503	0.868015	0.868015	chr1	62240348	0.0614727697993824	chr1:62240348:T:C
chr1:62240459	['T', 'C']	19959	11259.692423331328	1532.708083442587	0.0019701503948728	0.0112451113018195	0.1752006131370247	0.860924	0.860924	chr1	62240459	0.065035185175193	chr1:62240459:T:C
chr1:62240968	['A', 'T']	19959	5970.0	835.0149799710335	-0.0005546519071445	0.0141409635479017	-0.0392230632138848	0.968713	0.968713	chr1	62240968	0.013804872049713	chr1:62240968:A:T
chr1:62241172	['GC', 'G']	19959	4646.232788856599	610.8118234399044	0.0036731828213919	0.0158382389808626	0.2319186385449929	0.816604	0.816604	chr1	62241172	0.0879884970879262	chr1:62241172:GC:G
chr1:62241774	['A', 'G']	19959	9012.354630186412	1303.3189956741282	0.0138127288518909	0.0121125080612408	1.140369012103342	0.254146	0.254146	chr1	62241774	0.5949167212616839	chr1:62241774:A:G
chr1:62241941	['C', 'T']	19959	9010.451448040883	1301.217685613792	0.0136102336599807	0.0121121480111858	1.123684555985563	0.26116	0.26116	chr1	62241941	0.5830933400675743	chr1:62241941:C:T
chr1:62242587	['G', 'A']	19959	4134.414290725059	563.4419778454994	0.0099639791829346	0.0167097376793157	0.5962977620689178	0.550983	0.550983	chr1	62242587	0.2588618006402088	chr1:62242587:G:A
chr1:62242835	['G', 'C']	19959	4367.21880949995	693.3761553597493	0.0208798028879021	0.0161760426888947	1.290785595060068	0.196793	0.196793	chr1	62242835	0.7059903536457379	chr1:62242835:G:C
chr1:62243041	['T', 'C']	19959	7751.718674819567	1128.3624379887872	0.0127645651297282	0.0127678171582936	0.9997452948671578	0.317446	0.317446	chr1	62243041	0.4983301409124273	chr1:62243041:T:C
chr1:62243640	['G', 'T']	19959	2862.864684648552	383.6046520920652	0.0068212496999774	0.0198064280884687	0.344395752202726	0.730552	0.730552	chr1	62243640	0.1363488659592388	chr1:62243640:G:T
chr1:62243690	['T', 'C']	19959	7768.335287926627	1129.3772930595253	0.0125534084685931	0.012761565961291	0.9836887186627956	0.325281	0.325281	chr1	62243690	0.4877413035676502	chr1:62243690:T:C
chr1:62243928	['A', 'G']	19959	7870.943556067972	1106.6486973130532	0.0041170146965771	0.01272141793187	0.3236286016720703	0.746223	0.746223	chr1	62243928	0.1271313693140241	chr1:62243928:A:G
chr1:62244206	['T', 'A']	19959	4800.962164870959	735.5521608791421	0.0144953947861473	0.0155428535050914	0.9326083387068552	0.351034	0.351034	chr1	62244206	0.4546508171601933	chr1:62244206:T:A
chr1:62244692	['T', 'C']	19959	7866.5765472312705	1108.6425387775712	0.0046220394526686	0.0127228729758897	0.3632858287139711	0.716395	0.716395	chr1	62244692	0.1448474539229324	chr1:62244692:T:C
chr1:62245531	['T', 'C']	19959	10722.611695730608	1486.1114744236584	0.0052248635278	0.0114031736554609	0.4581938051340533	0.646818	0.646818	chr1	62245531	0.1892179028165003	chr1:62245531:T:C
chr1:62246091	['C', 'G']	19959	510.02555366269166	44.6483941494532	-0.0460216486014447	0.0445852764257875	-1.0322162895647418	0.301983	0.301983	chr1	62246091	0.5200175047713262	chr1:62246091:C:G
chr1:62246269	['A', 'G']	19959	13277.326150145334	1603.3376861789527	-0.0221913737461755	0.0108187881950842	-2.0511884830371985	0.0402616	0.0402616	chr1	62246269	1.3951089701983892	chr1:62246269:A:G
chr1:62246605	['C', 'T']	19959	14219.274545181175	2000.2570675937184	0.0036195370168517	0.0106064249976725	0.3412589084112721	0.732912	0.732912	chr1	62246605	0.1349481675262782	chr1:62246605:C:T
chr1:62246652	['C', 'T']	19959	14378.881683788524	1797.8626856022904	-0.0158977815622306	0.0106251102093823	-1.4962462740567477	0.134605	0.134605	chr1	62246652	0.8709388076300318	chr1:62246652:C:T
chr1:62247574	['G', 'A']	19959	12969.89896256202	1720.0443647749996	-0.0038657169837968	0.0107784866522683	-0.3586511825371437	0.71986	0.71986	chr1	62247574	0.1427519579290971	chr1:62247574:G:A
chr1:62247797	['T', 'C']	19959	17567.84353843839	2477.473760740356	0.007847798842277	0.0102155718072802	0.7682192431640664	0.442366	0.442366	chr1	62247797	0.3542182600483488	chr1:62247797:T:C
chr1:62249241	['T', 'G']	19959	28264.32895594206	3748.142222126299	-0.0060357660148302	0.0110152810144395	-0.5479448056675269	0.583736	0.583736	chr1	62249241	0.2337835221785632	chr1:62249241:T:G
chr1:62249246	['A', 'G']	19959	24480.35919410616	3250.873746631378	-0.0037645284565398	0.010318226271369	-0.3648425957652841	0.715233	0.715233	chr1	62249246	0.145552455918971	chr1:62249246:A:G
chr1:62249293	['T', 'C']	19959	799.1601603608119	107.1178373546254	0.0016741449637178	0.036063113118242	0.0464226412797134	0.962974	0.962974	chr1	62249293	0.0163854385337871	chr1:62249293:T:C
chr1:62249342	['A', 'G']	19959	35385.63749812058	4806.9897576351705	0.0044336990318857	0.0159413270235629	0.2781260948559869	0.780918	0.780918	chr1	62249342	0.107394566656849	chr1:62249342:A:G
chr1:62249719	['G', 'T']	19959	28262.57634850611	3746.2051952089496	-0.0061932768706666	0.0110159683506783	-0.5622090290669057	0.57398	0.57398	chr1	62249719	0.2411032400775729	chr1:62249719:G:T
chr1:62249963	['G', 'A']	19959	12970.19873690542	1592.39774151375	-0.0149425688797132	0.0107496919657152	-1.3900462382894967	0.16453	0.16453	chr1	62249963	0.7837549022941777	chr1:62249963:G:A
chr1:62250113	['A', 'G']	19959	28260.6637434227	3746.283102402693	-0.0061455915342472	0.0110124564829996	-0.5580581901716861	0.576811	0.576811	chr1	62250113	0.2389664660525858	chr1:62250113:A:G
chr1:62250489	['A', 'C']	19959	2222.445402154848	292.6069214992632	0.0043070752965915	0.0223160279728608	0.1930036699106811	0.846958	0.846958	chr1	62250489	0.0721381254668083	chr1:62250489:A:C
chr1:62250592	['C', 'T']	19959	25375.356870802847	3403.2670519904127	-0.0012191191407488	0.0104440683606359	-0.1167283762086166	0.907076	0.907076	chr1	62250592	0.0423563237471212	chr1:62250592:C:T
chr1:62250651	['A', 'G']	19959	13377.351207777889	1631.193437528315	-0.016380661742739	0.0106662691767864	-1.5357442673947477	0.124617	0.124617	chr1	62250651	0.9044227080574108	chr1:62250651:A:G
chr1:62250710	['A', 'T']	19959	25375.62832656744	3403.73799980284	-0.0011434276327021	0.0104452846982096	-0.1094683070628192	0.912832	0.912832	chr1	62250710	0.0396091438091386	chr1:62250710:A:T
chr1:62250716	['TAATTAAC', 'T']	19959	25374.35662022652	3402.9579046270187	-0.0011507263226225	0.010446654100263	-0.1101526203106054	0.912289	0.912289	chr1	62250716	0.0398675616462369	chr1:62250716:TAATTAAC:T
chr1:62251134	['C', 'A']	19959	28278.250450992186	3754.6427077015264	-0.0054760641253864	0.0110096242542403	-0.4973888298937513	0.61892	0.61892	chr1	62251134	0.208365483134788	chr1:62251134:C:A
chr1:62251181	['C', 'T']	19959	946.0	174.48871901977483	0.0485280788830172	0.0332981522949458	1.4573805313030237	0.145027	0.145027	chr1	62251181	0.838551136665574	chr1:62251181:C:T
chr1:62251197	['C', 'T']	19959	405.0	32.8591191250118	-0.0506082466012798	0.0501483805009194	-1.009170108700758	0.312905	0.312905	chr1	62251197	0.5045874970805241	chr1:62251197:C:T
chr1:62251373	['G', 'A']	19959	3684.369193766598	409.90523002916	-0.0298347134055102	0.0175029436661544	-1.704554043855024	0.0882932	0.0882932	chr1	62251373	1.0540727428119685	chr1:62251373:G:A
chr1:62251686	['C', 'T']	19959	7823.567927837636	1079.4919274271765	0.0074673065498531	0.0126978135412843	0.5880781384586198	0.556487	0.556487	chr1	62251686	0.2545449766917344	chr1:62251686:C:T
chr1:62251720	['G', 'A']	19959	3514.176069746468	483.7902298133522	-0.0035401092595298	0.0178274962674626	-0.1985757958615305	0.842597	0.842597	chr1	62251720	0.0743800914775843	chr1:62251720:G:A
chr1:62251721	['C', 'T']	19959	28215.240980156344	3739.086154736799	-0.0065749941583954	0.0109949814379456	-0.5979995687581601	0.549847	0.549847	chr1	62251721	0.2597581401414415	chr1:62251721:C:T
chr1:62251917	['A', 'G']	19959	33763.841619887724	4481.695759407987	-0.0170124859442734	0.0139827279353517	-1.2166786068447883	0.223741	0.223741	chr1	62251917	0.6502544251917106	chr1:62251917:A:G
chr1:62252087	['G', 'A']	19959	4094.846466165413	533.5897325683951	0.0004329685885524	0.0167104339220786	0.0259100745421328	0.979329	0.979329	chr1	62252087	0.0090713849266757	chr1:62252087:G:A
chr1:62252124	['G', 'C']	19959	451.045197173924	100.98341320667916	0.0982497267630482	0.0476183468899577	2.063274623751545	0.0390995	0.0390995	chr1	62252124	1.407828796277519	chr1:62252124:G:C
chr1:62253543	['A', 'G']	19959	26513.298716920606	3536.94764640841	-0.0039500051622703	0.0106058580675694	-0.3724361703791461	0.709572	0.709572	chr1	62253543	0.1490035302752791	chr1:62253543:A:G
chr1:62253559	['G', 'A']	19959	8097.709132304614	1122.2331596751424	0.0078385966338403	0.0126283452982543	0.6207144680248691	0.534795	0.534795	chr1	62253559	0.2718126617738536	chr1:62253559:G:A
chr1:62253801	['T', 'A']	19959	14995.751327788355	2125.106985276316	0.01047243817388	0.0104689098145487	1.0003370321641705	0.31716	0.31716	chr1	62253801	0.4987215908206648	chr1:62253801:T:A
chr1:62254136	['A', 'G']	19959	33495.356416295035	4434.962360526351	-0.0175047281369485	0.0137303006317944	-1.2748976592991592	0.20236	0.20236	chr1	62254136	0.6938753292634702	chr1:62254136:A:G
chr1:62254167	['A', 'G']	19959	3901.172755976545	649.0319043667271	0.0238157679251583	0.0170130333430078	1.399854302580695	0.161573	0.161573	chr1	62254167	0.7916312112019142	chr1:62254167:A:G
chr1:62254189	['T', 'C']	19959	3899.390740091196	648.5513162689821	0.0236967613734293	0.0170143125601517	1.3927545582375216	0.16371	0.16371	chr1	62254189	0.7859247914971916	chr1:62254189:T:C
chr1:62254396	['C', 'A']	19959	406.6486459226373	32.62767419223789	-0.0500571770301815	0.0500929342047307	-0.999286183268822	0.317668	0.317668	chr1	62254396	0.4980265312331913	chr1:62254396:C:A
chr1:62254653	['A', 'C']	19959	4133.4496792301525	558.9677518020186	0.0068598698404352	0.0167228273189367	0.4102099309885955	0.681656	0.681656	chr1	62254653	0.1664347382355462	chr1:62254653:A:C
chr1:62254700	['T', 'C']	19959	4343.5572806273685	579.0904466065678	0.005126219288178	0.0168773027162879	0.3037345110383551	0.761333	0.761333	chr1	62254700	0.1184253452923392	chr1:62254700:T:C
chr1:62254819	['C', 'T']	19959	4079.811661895432	535.0573709315813	0.0018720883303588	0.0167556524011329	0.1117287638547714	0.91104	0.91104	chr1	62254819	0.0404625545331389	chr1:62254819:C:T
chr1:62255562	['A', 'G']	19959	10875.179503883735	1453.978945737559	0.0023383016382857	0.0113286309522929	0.2064063740916942	0.836476	0.836476	chr1	62255562	0.0775465152121575	chr1:62255562:A:G
chr1:62257367	['T', 'G']	19959	2985.149564084578	351.6233644437769	-0.0074280248979536	0.0191912638063738	-0.3870524095180522	0.698722	0.698722	chr1	62257367	0.1556955823100137	chr1:62257367:T:G
chr1:62257535	['G', 'A']	19959	6462.323779937869	797.6148445715763	-0.0073008977609283	0.013703678264716	-0.5327692039973388	0.594199	0.594199	chr1	62257535	0.2260680834223704	chr1:62257535:G:A
chr1:62257712	['A', 'T']	19959	405.2177443914298	36.15034449507245	-0.0414330594091711	0.0503327712885455	-0.8231825577742483	0.410414	0.410414	chr1	62257712	0.3867778330350238	chr1:62257712:A:T
chr1:62257814	['C', 'T']	19959	21742.26803968731	2779.470361490208	-0.0103661561778899	0.0101769351946926	-1.0185931205787735	0.308409	0.308409	chr1	62257814	0.5108729568425288	chr1:62257814:C:T
chr1:62257894	['C', 'T']	19959	3482.348950243022	487.35196343838106	0.0098646815417405	0.0180820735578242	0.545550349089912	0.585381	0.585381	chr1	62257894	0.2325613777837911	chr1:62257894:C:T
chr1:62258240	['A', 'G']	19959	4377.04394060995	621.4391709581229	0.0111518533540465	0.016308166993907	0.6838201594460657	0.494097	0.494097	chr1	62258240	0.3061877830006885	chr1:62258240:A:G
chr1:62258646	['C', 'G']	19959	2876.288219672296	349.4168806001112	-0.0037574684276809	0.0195545270668339	-0.1921533778259399	0.847624	0.847624	chr1	62258646	0.0717967549815325	chr1:62258646:C:G
chr1:62258781	['G', 'C']	19959	6694.012328973086	810.8905791956824	-0.0176443235547538	0.0135444402373407	-1.3026986162270562	0.192693	0.192693	chr1	62258781	0.7151340617669193	chr1:62258781:G:C
chr1:62258843	['A', 'T']	19959	6315.632860650399	737.8098550186058	-0.0221375519677216	0.0138593209833784	-1.5973042253853118	0.110214	0.110214	chr1	62258843	0.957763235460961	chr1:62258843:A:T
chr1:62259972	['C', 'T']	19959	400.1002305302195	34.86444669108442	-0.0429319762398119	0.0503261719404592	-0.8530745452009474	0.393628	0.393628	chr1	62259972	0.4049140164068934	chr1:62259972:C:T
chr1:62260095	['TCTC', 'T']	19959	543.0816295850872	30.70170138035359	-0.0777979609126713	0.0433137013923755	-1.7961512965125177	0.0724856	0.0724856	chr1	62260095	1.1397482618661472	chr1:62260095:TCTC:T
chr1:62260179	['T', 'C']	19959	21723.35359559008	2782.0971617543	-0.0102082022562662	0.0101814486990662	-1.0026276768651223	0.316053	0.316053	chr1	62260179	0.5002400829591829	chr1:62260179:T:C
chr1:62260201	['C', 'T']	19959	9881.495089688346	1177.7188650121398	-0.016950327837781	0.0117260359024629	-1.4455292460959337	0.148325	0.148325	chr1	62260201	0.8287856429905085	chr1:62260201:C:T
chr1:62260374	['C', 'T']	19959	34794.48659618179	4635.996112529094	-0.01380005370465	0.0150785739484296	-0.9152094721853492	0.360093	0.360093	chr1	62260374	0.4435853209806215	chr1:62260374:C:T
chr1:62260462	['T', 'C']	19959	2991.899413622012	347.1804326287933	-0.0092745705854524	0.01917745930436	-0.4836183166006725	0.628662	0.628662	chr1	62260462	0.201582790149378	chr1:62260462:T:C
chr1:62261357	['C', 'T']	19959	400.2607039005316	34.9360412622597	-0.0428103414426324	0.0503266964422894	-0.8506487504444854	0.394975	0.394975	chr1	62261357	0.4034303922359435	chr1:62261357:C:T
chr1:62261924	['T', 'C']	19959	30231.514680829743	4012.8593808540086	-0.005362330464809	0.0117217413818498	-0.4574687574247407	0.647339	0.647339	chr1	62261924	0.1888682274103552	chr1:62261924:T:C
chr1:62262296	['A', 'G']	19959	20431.118272025666	2598.764258352057	-0.010846284222846	0.010136870181623	-1.0699835381643774	0.28464	0.28464	chr1	62262296	0.5457040692601501	chr1:62262296:A:G
chr1:62262484	['T', 'G']	19959	20609.162874611608	2604.910342660914	-0.0127648067858155	0.0101347682705762	-1.2595065269400278	0.207862	0.207862	chr1	62262484	0.682224898348782	chr1:62262484:T:G
chr1:62262956	['C', 'T']	19959	4999.500977100766	711.451850125584	0.0117400881727364	0.0153934984772831	0.7626653674641798	0.445672	0.445672	chr1	62262956	0.3509846502474066	chr1:62262956:C:T
chr1:62263112	['A', 'G']	19959	21748.179285463742	2776.9546075590943	-0.0109787261953072	0.0101854404807614	-1.0778842815923533	0.281098	0.281098	chr1	62263112	0.5511422443678484	chr1:62263112:A:G
chr1:62263189	['T', 'C']	19959	21759.27059530968	2777.9504144172924	-0.0109515836652645	0.0101850308236682	-1.0752626923636686	0.28227	0.28227	chr1	62263189	0.5493352767478479	chr1:62263189:T:C
chr1:62263246	['G', 'A']	19959	21758.27044497896	2781.490034016466	-0.0106630798125436	0.0101812688269252	-1.0473232751053814	0.294963	0.294963	chr1	62263246	0.5302324582714136	chr1:62263246:G:A
chr1:62263343	['G', 'A']	19959	20640.13650714107	2619.619010048672	-0.0118088852367049	0.0101327923183256	-1.165412737745355	0.243866	0.243866	chr1	62263343	0.6128487451626192	chr1:62263343:G:A
chr1:62263710	['T', 'C']	19959	21758.54097128252	2778.8130742273524	-0.0109644588562816	0.0101837400795446	-1.0766632662105262	0.281644	0.281644	chr1	62263710	0.5502994963180221	chr1:62263710:T:C
chr1:62263786	['G', 'A']	19959	19945.0	2547.158479714895	-0.0097737689458037	0.010122784603887	-0.9655217737272316	0.334295	0.334295	chr1	62263786	0.4758701190360543	chr1:62263786:G:A
chr1:62264274	['G', 'A']	19959	1784.1787843864308	226.1643772379877	-0.013849495169936	0.0245476141432549	-0.5641890527166172	0.572632	0.572632	chr1	62264274	0.2421243862566073	chr1:62264274:G:A
chr1:62264745	['A', 'G']	19959	7738.93870903077	894.0153586374279	-0.0200221506124756	0.0127256399927055	-1.5733708185955706	0.115649	0.115649	chr1	62264745	0.9368581181580355	chr1:62264745:A:G
chr1:62264824	['G', 'A']	19959	7489.125676488275	978.1572086526812	-0.0008193467324366	0.012947620183484	-0.0632816471927236	0.949543	0.949543	chr1	62264824	0.0224853634810711	chr1:62264824:G:A
chr1:62264917	['C', 'T']	19959	7539.755524377411	869.2349914749984	-0.0207565316331747	0.0128841432249661	-1.611013729881079	0.107193	0.107193	chr1	62264917	0.9698335743506497	chr1:62264917:C:T
chr1:62265640	['G', 'A']	19959	4905.245766108828	691.6198723997454	-0.0010460253178663	0.0153711936847701	-0.0680510140798473	0.945746	0.945746	chr1	62265640	0.0242254868648258	chr1:62265640:G:A
chr1:62265835	['G', 'A']	19959	17875.269196070567	2529.827010483408	0.0129469476940659	0.0101096461868989	1.2806528986982555	0.200331	0.200331	chr1	62265835	0.6982518410847726	chr1:62265835:G:A
chr1:62266179	['C', 'T']	19959	2193.0	282.5138758565301	0.0032996706592856	0.022290738894956	0.1480287699225745	0.882322	0.882322	chr1	62266179	0.0543728918494506	chr1:62266179:C:T
chr1:62266324	['C', 'T']	19959	17570.64101022249	2487.81766038	0.0119540290292645	0.0101187017613259	1.1813797175990872	0.237466	0.237466	chr1	62266324	0.6243985631735197	chr1:62266324:C:T
chr1:62266419	['G', 'A']	19959	668.4495870265905	56.84481461225986	-0.0452107469526953	0.0392544389231039	-1.151735910459943	0.249443	0.249443	chr1	62266419	0.6030286789528164	chr1:62266419:G:A
chr1:62266749	['T', 'C']	19959	8462.423990379797	953.284396153154	-0.0262026981207444	0.0123733986723265	-2.117663773280624	0.0342159	0.0342159	chr1	62266749	1.4657720320261944	chr1:62266749:T:C
chr1:62267314	['T', 'TG']	19959	34470.0	4522.923404389204	-0.0310290798133797	0.0146958194475092	-2.1114222261786653	0.0347484	0.0347484	chr1	62267314	1.4590651878269196	chr1:62267314:T:TG
chr1:62267528	['A', 'G']	19959	18237.30990927773	2566.536833452688	0.0111312983716044	0.01010103473143	1.1019958516693946	0.270477	0.270477	chr1	62267528	0.5678696591998116	chr1:62267528:A:G
chr1:62268154	['T', 'C']	19959	10602.593656043297	1535.2633954304397	0.01008058404812	0.0114644107708625	0.8792936898022267	0.379253	0.379253	chr1	62268154	0.4210709751337365	chr1:62268154:T:C
chr1:62268267	['G', 'A']	19959	23026.46106434155	3238.6089623630937	0.0110005680962431	0.0102123155799076	1.0771864627730827	0.28141	0.28141	chr1	62268267	0.5506604738250325	chr1:62268267:G:A
chr1:62268417	['C', 'T']	19959	7760.555299423704	1162.2283057779969	0.0136608059434222	0.0127903744072076	1.0680536400657688	0.285509	0.285509	chr1	62268417	0.5443801970898285	chr1:62268417:C:T
chr1:62268878	['C', 'T']	19959	505.0	38.98219273573133	-0.0696606980247072	0.0450699749093226	-1.5456120879778443	0.122214	0.122214	chr1	62268878	0.9128790414381068	chr1:62268878:C:T
chr1:62268905	['T', 'C']	19959	16385.820974045495	2287.14767082714	0.0097998394882236	0.0102311509032223	0.9578433141023484	0.338153	0.338153	chr1	62268905	0.4708867552808793	chr1:62268905:T:C
chr1:62269142	['C', 'T']	19959	490.0	39.201460250837215	-0.0676915532889072	0.0458233354297536	-1.477228854121221	0.13963	0.13963	chr1	62269142	0.8550212619799692	chr1:62269142:C:T
chr1:62269152	['G', 'A']	19959	504.0	39.72058297419646	-0.0686826100607169	0.0451133113997828	-1.5224466555351897	0.127913	0.127913	chr1	62269152	0.8930853152448972	chr1:62269152:G:A
chr1:62269244	['G', 'T']	19959	401.0	48.22604063984947	-0.0185680546617747	0.0506126376572452	-0.3668659750064754	0.713723	0.713723	chr1	62269244	0.1464703077097436	chr1:62269244:G:T
chr1:62269482	['C', 'T']	19959	4562.685808779315	635.5765951942435	-0.003048931784974	0.0158646208773948	-0.1921843458180862	0.8476	0.8476	chr1	62269482	0.071809051961243	chr1:62269482:C:T
chr1:62269950	['G', 'A']	19959	10568.1179654222	1527.0572540328894	0.0096728270152875	0.0114756308645138	0.8429015475915048	0.399294	0.399294	chr1	62269950	0.3987072156921366	chr1:62269950:G:A
chr1:62270172	['GATTTGGTTCTTCCAC', 'G']	19959	5041.010273114507	705.4153853246846	0.0004084231404983	0.0151862856691501	0.0268942089854161	0.978544	0.978544	chr1	62270172	0.0094196416180572	chr1:62270172:GATTTGGTTCTTCCAC:G
chr1:62270226	['C', 'G']	19959	10605.188092016237	1533.58119456412	0.0095228413769973	0.0114616083459106	0.830846866303453	0.40607	0.40607	chr1	62270226	0.3913990945181461	chr1:62270226:C:G
chr1:62270542	['A', 'G']	19959	23519.248646752203	3256.5031794280203	0.0060290137347714	0.010242072396112	0.5886517397650927	0.556102	0.556102	chr1	62270542	0.2548455429964644	chr1:62270542:A:G
chr1:62270830	['A', 'T']	19959	496.29839073544895	42.17060624480333	-0.0633426667892562	0.0455574592757136	-1.3903906801717507	0.164426	0.164426	chr1	62270830	0.7840295081844656	chr1:62270830:A:T
chr1:62271099	['A', 'G']	19959	34347.883688298665	4497.560456726074	-0.0331353935955945	0.0145560658205147	-2.276397620358018	0.0228328	0.0228328	chr1	62271099	1.6414408274503969	chr1:62271099:A:G
chr1:62271169	['A', 'G']	19959	1448.7258509198457	181.4178287277392	-0.0167376687627799	0.0269414532950826	-0.6212607976064478	0.534435	0.534435	chr1	62271169	0.2721051077759168	chr1:62271169:A:G
chr1:62271453	['T', 'C']	19959	642.0	45.059188388371126	-0.0555623219754698	0.0399521954628715	-1.390720117674263	0.164326	0.164326	chr1	62271453	0.7842937161560051	chr1:62271453:T:C
chr1:62272094	['G', 'A']	19959	9405.471239603166	1360.0994878000615	0.0083462534544329	0.0119297548797401	0.6996165083498128	0.484175	0.484175	chr1	62272094	0.3149976387735682	chr1:62272094:G:A
chr1:62272341	['C', 'T']	19959	9264.856777749936	1049.3241940775165	-0.0266210423177437	0.0120133499023651	-2.215954961280429	0.0267058	0.0267058	chr1	62272341	1.57339440775732	chr1:62272341:C:T
chr1:62272405	['C', 'T']	19959	24059.41088339931	3344.7329887771293	0.0047679927200716	0.010296093675097	0.4630875427642878	0.643307	0.643307	chr1	62272405	0.1915817228964866	chr1:62272405:C:T
chr1:62272532	['C', 'T']	19959	9372.878426459534	1356.5479338387554	0.0088224132604919	0.0119450067650544	0.7385858739153052	0.460167	0.460167	chr1	62272532	0.3370845291523308	chr1:62272532:C:T
chr1:62272883	['T', 'C']	19959	17582.45106511255	2449.418226554635	0.0026311352802875	0.0102379471468562	0.2569983261825523	0.797183	0.797183	chr1	62272883	0.0984419712421388	chr1:62272883:T:C
chr1:62273526	['G', 'A']	19959	7311.0	982.323476776676	0.0024812960446076	0.0131547906276088	0.1886229978757659	0.85039	0.85039	chr1	62273526	0.0703818554583649	chr1:62273526:G:A
chr1:62274393	['A', 'G']	19959	24827.487848875084	3429.0315693497228	0.0046491718410676	0.0103868698875044	0.447600854869726	0.654446	0.654446	chr1	62274393	0.1841261823745457	chr1:62274393:A:G
chr1:62274592	['T', 'C']	19959	404.0	32.77252310615231	-0.0389109774448408	0.0501529390679301	-0.7758464043779678	0.437849	0.437849	chr1	62274592	0.3586756378370349	chr1:62274592:T:C
chr1:62274774	['T', 'C']	19959	34347.44179986972	4501.220377724096	-0.0321616806320071	0.014550984352368	-2.210275253768182	0.0270974	0.0270974	chr1	62274774	1.5670723777537503	chr1:62274774:T:C
chr1:62274777	['T', 'C']	19959	31138.24044099223	4137.388162373012	-0.0119173335273148	0.0122019406676955	-0.9766752561636218	0.328742	0.328742	chr1	62274777	0.483144807013606	chr1:62274777:T:C
chr1:62275080	['G', 'A']	19959	449.0674984966927	36.67429948710152	-0.0578730682737645	0.0476619082726813	-1.2142415268533415	0.22467	0.22467	chr1	62275080	0.6484549146938356	chr1:62275080:G:A
chr1:62275258	['A', 'G']	19959	34358.44290223981	4493.914440216286	-0.0341654285316528	0.0145648947747075	-2.3457380956148293	0.0189992	0.0189992	chr1	62275258	1.7212646855156006	chr1:62275258:A:G
chr1:62275377	['C', 'A']	19959	18470.70172889	2571.7840749755314	0.0030167549867102	0.0101281253030204	0.2978591690419331	0.765814	0.765814	chr1	62275377	0.115876698490851	chr1:62275377:C:A
chr1:62275526	['G', 'A']	19959	19089.825808068155	2654.651491422255	0.0020781051008966	0.0101234483816241	0.2052764060780689	0.837358	0.837358	chr1	62275526	0.0770888261360711	chr1:62275526:G:A
chr1:62275624	['G', 'A']	19959	8343.836097609863	1172.4226772335833	0.0005207881461639	0.0124357031149122	0.0418784640765048	0.966596	0.966596	chr1	62275624	0.0147550064054168	chr1:62275624:G:A
chr1:62275637	['A', 'C']	19959	10881.906917293232	1228.689884183677	-0.0247609046185176	0.0113472439208778	-2.182107372607017	0.0291132	0.0291132	chr1	62275637	1.5359100561220966	chr1:62275637:A:C
chr1:62276271	['A', 'G']	19959	1627.0815211945085	198.1299236203486	-0.018900832949439	0.0255386060261277	-0.7400886692915869	0.459255	0.459255	chr1	62276271	0.3379461067465115	chr1:62276271:A:G
chr1:62276407	['G', 'A']	19959	7433.0	1052.3576218816893	0.0010890272623775	0.0129867900599249	0.0838565386329064	0.933171	0.933171	chr1	62276407	0.030038766165975	chr1:62276407:G:A
chr1:62276484	['T', 'C']	19959	21294.46837409784	2923.097974578356	0.0009307154373965	0.0101179205245937	0.0919868302122231	0.926709	0.926709	chr1	62276484	0.0330566191830985	chr1:62276484:T:C
chr1:62276541	['C', 'T']	19959	21306.337526310515	2928.056186507082	0.0012091278451236	0.0101167135455791	0.119517849316991	0.904866	0.904866	chr1	62276541	0.0434157299322481	chr1:62276541:C:T
chr1:62276731	['T', 'C']	19959	21522.706177469267	2948.4947012054968	0.0001233771102501	0.0102414606433705	0.012046827551891	0.990388	0.990388	chr1	62276731	0.0041946304052934	chr1:62276731:T:C
chr1:62277474	['G', 'A']	19959	1618.162148619532	194.14993530449345	-0.0206659438867096	0.0256504820173633	-0.8056746798255292	0.42044	0.42044	chr1	62277474	0.3762959725845945	chr1:62277474:G:A
chr1:62277477	['T', 'C']	19959	21294.13378764344	2920.176916519454	0.0007138781675122	0.0101148815797701	0.0705770168323125	0.943735	0.943735	chr1	62277477	0.0251499381113638	chr1:62277477:T:C
chr1:62277606	['G', 'A']	19959	7307.732274389938	993.2332284008556	0.0066436613913339	0.0130175465682299	0.5103620222529651	0.609804	0.609804	chr1	62277606	0.2148097312132912	chr1:62277606:G:A
chr1:62277726	['C', 'T']	19959	21293.200541190618	2920.023259434817	0.0006753763688199	0.0101152940843811	0.0667678431478143	0.946767	0.946767	chr1	62277726	0.0237568880134124	chr1:62277726:C:T
chr1:62278270	['C', 'T']	19959	19253.00958306157	2685.7270564509945	0.004307450610259	0.0100958126963593	0.4266571438882112	0.669634	0.669634	chr1	62278270	0.174162503584818	chr1:62278270:C:T
chr1:62278691	['G', 'A']	19959	5256.370225563908	768.6446479456174	0.0065179322286365	0.0149718546152794	0.4353456800191418	0.663316	0.663316	chr1	62278691	0.178279526856751	chr1:62278691:G:A
chr1:62279282	['C', 'T']	19959	6180.462977867197	844.2211307328387	0.0090252024648678	0.0140375776442059	0.6429316149565881	0.520276	0.520276	chr1	62279282	0.2837662073693232	chr1:62279282:C:T
chr1:62279534	['A', 'C']	19959	34373.44440547176	4493.269584580386	-0.0346288540225587	0.0145746341120595	-2.37596729745042	0.0175124	0.0175124	chr1	62279534	1.756654331624638	chr1:62279534:A:C
chr1:62279806	['T', 'C']	19959	8788.963157894737	1006.659096144304	-0.0213163864727492	0.0122163883578685	-1.7449008535341286	0.0810175	0.0810175	chr1	62279806	1.091421162201013	chr1:62279806:T:C
chr1:62279834	['C', 'G']	19959	6668.670592362434	730.0865369971796	-0.0277836545658387	0.0135602059030802	-2.048910965247781	0.0404839	0.0404839	chr1	62279834	1.3927176565710853	chr1:62279834:C:G
chr1:62280974	['C', 'T']	19959	27719.16641611545	3865.1907620756506	0.0081452403769253	0.0109655893216594	0.7428000573427208	0.457611	0.457611	chr1	62280974	0.3395035445693086	chr1:62280974:C:T
chr1:62284122	['A', 'G']	19959	9795.416992481203	1373.4304257950448	0.001399603869671	0.0117513323100202	0.1191017182347617	0.905196	0.905196	chr1	62284122	0.0432573738310583	chr1:62284122:A:G
chr1:62284200	['T', 'C']	19959	7479.124173180998	981.943857184692	-0.0070078852139156	0.0129374085904177	-0.5416761142649624	0.588048	0.588048	chr1	62284200	0.2305872227600604	chr1:62284200:T:C
chr1:62284379	['T', 'C']	19959	10857.631990378834	1473.8530342490455	0.0003492285706076	0.0113540678329537	0.0307580134050324	0.975463	0.975463	chr1	62284379	0.0107891990532446	chr1:62284379:T:C
chr1:62284409	['T', 'C']	19959	873.0437418579015	113.5815947074859	-0.0085884040401749	0.0343672048261666	-0.2499011509261827	0.802666	0.802666	chr1	62284409	0.0954651328437278	chr1:62284409:T:C
chr1:62284492	['T', 'C']	19959	13340.341936453844	1638.4360437096989	-0.0133562680918787	0.010700241238098	-1.2482212124642582	0.211965	0.211965	chr1	62284492	0.6737358445511875	chr1:62284492:T:C
chr1:62284727	['A', 'G']	19959	11255.255675269356	1495.3679492084204	-0.0035282770140349	0.0112120436943858	-0.3146863417774277	0.753003	0.753003	chr1	62284727	0.1232032935458461	chr1:62284727:A:G
chr1:62284838	['A', 'T']	19959	7190.441042345276	1020.7272972791346	0.0014371462704831	0.0131212675924187	0.1095280056107892	0.912785	0.912785	chr1	62284838	0.0396315053895292	chr1:62284838:A:T
chr1:62285114	['G', 'T']	19959	7187.360106223068	1019.3204996628224	0.0011847288411822	0.013123750226147	0.0902736505013499	0.928071	0.928071	chr1	62285114	0.0324187977803759	chr1:62285114:G:T
chr1:62285404	['G', 'A']	19959	459.0	63.64868030104909	0.0163717966839044	0.0471052074438333	0.3475581060422172	0.728176	0.728176	chr1	62285404	0.1377636391061824	chr1:62285404:G:A
chr1:62286313	['T', 'C']	19959	34859.4931101869	4553.572451234065	-0.0373666262228807	0.0152338729429724	-2.452864505484692	0.0141809	0.0141809	chr1	62286313	1.84829620549779	chr1:62286313:T:C
chr1:62286351	['A', 'G']	19959	34857.74646758192	4556.555412714144	-0.0368049981331579	0.0152283390674078	-2.4168754038271403	0.0156633	0.0156633	chr1	62286351	1.8051167339251504	chr1:62286351:A:G
chr1:62286678	['C', 'T']	19959	3017.453547805171	370.43511463493263	-0.0076303073380157	0.0192454936929679	-0.3964724137372334	0.691761	0.691761	chr1	62286678	0.1600439262219678	chr1:62286678:C:T
chr1:62286768	['G', 'A']	19959	7050.706519015884	945.0492841048966	-0.0035687228376133	0.0132239488270874	-0.2698681675403458	0.787264	0.787264	chr1	62286768	0.1038796075174781	chr1:62286768:G:A
chr1:62286870	['G', 'A']	19959	19155.67801112726	2456.1359473517555	-0.008368965948139	0.0101617180300981	-0.8235778559640163	0.410189	0.410189	chr1	62286870	0.3870159902459454	chr1:62286870:G:A
chr1:62287391	['T', 'C']	19959	8485.275405892966	1087.4923146999288	-0.0112464110132952	0.0123229579952116	-0.9126389149151743	0.361444	0.361444	chr1	62287391	0.4419589801811404	chr1:62287391:T:C
chr1:62287711	['A', 'G']	19959	8489.402736704928	1088.5559401571468	-0.0111622248834848	0.0123236069174439	-0.9057595684656888	0.365074	0.365074	chr1	62287711	0.4376190957235319	chr1:62287711:A:G
chr1:62288129	['G', 'A']	19959	2994.3000450969585	368.1588694127409	-0.0070967013457057	0.0193261977152672	-0.3672062891139492	0.713469	0.713469	chr1	62288129	0.146624892095822	chr1:62288129:G:A
chr1:62288130	['C', 'G']	19959	2994.0	368.2995521391095	-0.00704658449105	0.0193260697490546	-0.3646154951600916	0.715402	0.715402	chr1	62288130	0.1454498500582406	chr1:62288130:C:G
chr1:62288377	['A', 'G']	19959	34898.994136807814	4567.324434525087	-0.03585687538645	0.0153030300875785	-2.343122582994532	0.0191329	0.0191329	chr1	62288377	1.7182191983708166	chr1:62288377:A:G
chr1:62288560	['AG', 'A']	19959	7125.141933543829	962.8419624693278	-0.0021917949200501	0.0131894682685557	-0.1661776559465603	0.868019	0.868019	chr1	62288560	0.0614707684815193	chr1:62288560:AG:A
chr1:62289120	['A', 'G']	19959	32574.89627179796	4443.132187672121	0.00714068587903	0.0130356157599744	0.5477827829932921	0.583847	0.583847	chr1	62289120	0.2337009469995199	chr1:62289120:A:G
chr1:62289810	['T', 'C']	19959	22159.992481203004	3214.498776893498	0.0199140020894389	0.0102003767127604	1.9522810431625568	0.0509188	0.0509188	chr1	62289810	1.2931218398871809	chr1:62289810:T:C
chr1:62290055	['C', 'T']	19959	4849.242960216455	838.7000906565925	0.0427276917100139	0.01548994236532	2.758415151090265	0.00581353	0.00581353	chr1	62290055	2.235560082069777	chr1:62290055:C:T
chr1:62290128	['T', 'C']	19959	6994.803668989021	1014.0856334463894	0.0042688612920988	0.0132721608222988	0.3216402625958718	0.747729	0.747729	chr1	62290128	0.1262557753039182	chr1:62290128:T:C
chr1:62290953	['T', 'C']	19959	22246.229192764444	3226.6301636335074	0.0199646562607634	0.0101982070762295	1.957663353129772	0.0502835	0.0502835	chr1	62290953	1.2985745007198843	chr1:62290953:T:C
chr1:62291998	['A', 'G']	19959	22229.45502380356	3226.895619107492	0.0200952315596443	0.0101963545436857	1.9708251094592069	0.0487577	0.0487577	chr1	62291998	1.3119567891255906	chr1:62291998:A:G
chr1:62292293	['A', 'G']	19959	32684.825590136825	4438.1651959021865	0.0036380584457333	0.0130890873116569	0.2779459223633841	0.781057	0.781057	chr1	62292293	0.1073172710110879	chr1:62292293:A:G
chr1:62292511	['C', 'T']	19959	10445.616768567705	1212.4332213088237	-0.0223007741993486	0.0114669417404578	-1.9447883057316508	0.0518145	0.0518145	chr1	62292511	1.2855486883478675	chr1:62292511:C:T
chr1:62292877	['C', 'T']	19959	29765.98271283259	4031.174925716685	-0.002175310929006	0.0115553931111406	-0.1882507075340289	0.850682	0.850682	chr1	62292877	0.0702327565490168	chr1:62292877:C:T
chr1:62293366	['A', 'G']	19959	19367.73338345865	2810.3396498440884	0.0140759495140891	0.0101042044417205	1.3930784551398308	0.163612	0.163612	chr1	62293366	0.7861848464919565	chr1:62293366:A:G
chr1:62293697	['G', 'A']	19959	13261.65778000501	1980.558136520544	0.0156876613769067	0.0107273501283673	1.4623985596799294	0.143648	0.143648	chr1	62293697	0.8427004162784412	chr1:62293697:G:A
chr1:62294035	['G', 'A']	19959	692.0	81.26559752653064	-0.0033329583861553	0.038974677981847	-0.085515995480648	0.931852	0.931852	chr1	62294035	0.0306530583405338	chr1:62294035:G:A
chr1:62294057	['G', 'A']	19959	11908.78998797354	1857.6437431115817	0.0241810573212433	0.0110177659168364	2.1947332611497683	0.0281942	0.0281942	chr1	62294057	1.5498402238461424	chr1:62294057:G:A
chr1:62294728	['G', 'A']	19959	10480.575315694528	1208.4728824799672	-0.0232815970605805	0.0114458732574543	-2.034060358428126	0.0419587	0.0419587	chr1	62294728	1.3771779759497045	chr1:62294728:G:A
chr1:62295130	['T', 'C']	19959	36566.0	4984.225647869542	0.0056461873013861	0.0183915561758557	0.3069988883702165	0.758847	0.758847	chr1	62295130	0.1198457784574369	chr1:62295130:T:C
chr1:62295276	['G', 'C']	19959	21996.20413889864	2758.256834881309	-0.0230319432594282	0.0102172836185914	-2.2542139495393028	0.0241935	0.0241935	chr1	62295276	1.616301299032405	chr1:62295276:G:C
chr1:62295293	['C', 'T']	19959	21991.101813809	2759.4761086879	-0.0228291349447534	0.0102181832467635	-2.234167698253422	0.0254831	0.0254831	chr1	62295293	1.5937477415250072	chr1:62295293:C:T
chr1:62295454	['G', 'A']	19959	7521.0	1220.3349389188922	0.0371823845166578	0.0129464093510672	2.872022929940231	0.00408283	0.00408283	chr1	62295454	2.3890387027610496	chr1:62295454:G:A
chr1:62295602	['G', 'A']	19959	36630.0	4999.971753035898	0.0070553007865129	0.0185616821499999	0.3801002909918374	0.703875	0.703875	chr1	62295602	0.1525044596509348	chr1:62295602:G:A
chr1:62295707	['C', 'T']	19959	15893.592624141906	1920.169111219117	-0.0248309885538174	0.0103115946341774	-2.4080648468778887	0.0160463	0.0160463	chr1	62295707	1.7946250925319636	chr1:62295707:C:T
chr1:62295806	['G', 'A']	19959	15895.38920625376	1918.3179167524647	-0.0249026190251453	0.0103100678833906	-2.4153690651506863	0.0157282	0.0157282	chr1	62295806	1.8033209769824297	chr1:62295806:G:A
chr1:62295950	['ACT', 'A']	19959	36594.83350035074	4999.264284274244	0.0077970391245933	0.018462230590609	0.4223237861929514	0.672793	0.672793	chr1	62295950	0.1721185357553111	chr1:62295950:ACT:A
chr1:62295975	['C', 'T']	19959	36594.83350035074	5001.500559331004	0.0084808738424573	0.0184627526228967	0.4593504563311818	0.645988	0.645988	chr1	62295975	0.1897755494696028	chr1:62295975:C:T
chr1:62296240	['T', 'C']	19959	35581.7827437619	4879.595782351484	0.0120093491465966	0.0163238216808986	0.7356947031986616	0.461925	0.461925	chr1	62296240	0.3354285325180456	chr1:62296240:T:C
chr1:62296516	['G', 'A']	19959	36697.35454773239	5004.376916702149	0.0048568092788158	0.0187502424335794	0.2590264790452967	0.795617	0.795617	chr1	62296516	0.0992959458501218	chr1:62296516:G:A
chr1:62296583	['G', 'A']	19959	36596.50075165364	4999.4638902975385	0.0079246616592281	0.0184731761998456	0.4289820858902625	0.667941	0.667941	chr1	62296583	0.1752618975634814	chr1:62296583:G:A
chr1:62296954	['C', 'T']	19959	36596.16924002407	5000.9888889690765	0.0082053720826286	0.0184700751153863	0.4442522313183868	0.656865	0.656865	chr1	62296954	0.1825238782019957	chr1:62296954:C:T
chr1:62298806	['G', 'A']	19959	10369.558628983765	1186.964343248321	-0.0253600739696242	0.0115054245359185	-2.2041841124986847	0.0275228	0.0275228	chr1	62298806	1.5603073857456902	chr1:62298806:G:A
chr1:62298991	['T', 'C']	19959	10788.162064645454	1640.395732195965	0.0266670922179323	0.011396429541377	2.339951484025075	0.0192961	0.0192961	chr1	62298991	1.7145304588488328	chr1:62298991:T:C
chr1:62299377	['T', 'C']	19959	36833.0	5011.627679623421	0.0038289899200163	0.0190525278307301	0.2009701785523995	0.840724	0.840724	chr1	62299377	0.075346554677768	chr1:62299377:T:C
chr1:62299789	['T', 'C']	19959	36925.0	5015.379602881055	0.001577955585377	0.0193180985614789	0.081682758805442	0.9349	0.9349	chr1	62299789	0.0292348402192323	chr1:62299789:T:C
chr1:62300066	['C', 'T']	19959	7640.531245301929	1247.485510695111	0.0381108250452323	0.0128577362797117	2.964038475837118	0.00303989	0.00303989	chr1	62300066	2.517142131278527	chr1:62300066:C:T
chr1:62300329	['T', 'C']	19959	8644.0	1219.8573684387593	0.0034514614219332	0.0122568795212527	0.2815938115364984	0.778258	0.778258	chr1	62300329	0.1088764063499147	chr1:62300329:T:C
chr1:62300855	['T', 'C']	19959	10376.55968129886	1185.513594860014	-0.0257261406308824	0.0115041281747764	-2.236252955464164	0.0253462	0.0253462	chr1	62300855	1.5960871425529783	chr1:62300855:T:C
chr1:62300929	['G', 'A']	19959	12240.839897775106	1757.4758049455645	0.0055382985162884	0.0109400667852116	0.5062399183682254	0.612694	0.612694	chr1	62300929	0.2127563726134521	chr1:62300929:G:A
chr1:62301297	['T', 'A']	19959	7647.532648459033	1243.5612045630417	0.0371730033310762	0.0128562627795752	2.8914315122846608	0.00383905	0.00383905	chr1	62301297	2.4157762315703555	chr1:62301297:T:A
chr1:62301593	['C', 'T']	19959	21485.45887836416	3197.9834843111607	0.0260834739890816	0.0101623262308233	2.5666833947888734	0.0102749	0.0102749	chr1	62301593	1.988222396182748	chr1:62301593:C:T
chr1:62301693	['G', 'A']	19959	7556.893104139522	1235.6857169746447	0.0379491329091183	0.0129171683447059	2.937883280329915	0.0033084	0.0033084	chr1	62301693	2.4803819878466014	chr1:62301693:G:A
chr1:62302281	['G', 'A']	19959	27643.77005561958	3598.88529386666	-0.0201629461787247	0.0109790413504989	-1.8364942379790168	0.0662995	0.0662995	chr1	62302281	1.178489746829914	chr1:62302281:G:A
chr1:62302321	['A', 'G']	19959	10403.606244362032	1184.9281643129154	-0.0261571928015405	0.0114929744032979	-2.2759289182819984	0.0228608	0.0228608	chr1	62302321	1.640908575799604	chr1:62302321:A:G
chr1:62302381	['G', 'A']	19959	9115.740339798524	1412.7958745483072	0.0282136203730448	0.0120414196786725	2.3430476742718445	0.0191367	0.0191367	chr1	62302381	1.718132951373897	chr1:62302381:G:A
chr1:62302421	['G', 'T']	19959	10393.041439094051	1187.394466272793	-0.0256098315442943	0.0114966150787098	-2.2275975466657263	0.0259185	0.0259185	chr1	62302421	1.5863901363112116	chr1:62302421:G:T
chr1:62302783	['C', 'A']	19959	7560.894106444824	1237.0004325924738	0.0382386076741537	0.0129158465821403	2.9605963055514266	0.00307405	0.00307405	chr1	62302783	2.5122890728975955	chr1:62302783:C:A
chr1:62304259	['C', 'A']	19959	36664.0	5013.532902110569	0.0146312721071828	0.0185682608521078	0.7879721328625113	0.430722	0.430722	chr1	62304259	0.3658029451991121	chr1:62304259:C:A
chr1:62305292	['T', 'C']	19959	8276.688722031835	1227.2494407902093	0.0111009212740617	0.0124996035574286	0.8881018684360084	0.374497	0.374497	chr1	62305292	0.4265516569729639	chr1:62305292:T:C
chr1:62305394	['C', 'T']	19959	4576.981149102578	484.53166591933353	-0.0309469807789598	0.015911918338431	-1.944893137379644	0.0518019	0.0518019	chr1	62305394	1.2856543108265286	chr1:62305394:C:T
chr1:62305417	['T', 'C']	19959	8175.6384865948385	1192.4114789584044	0.0081318210515203	0.0125079193267846	0.6501337943639229	0.515613	0.515613	chr1	62305417	0.2876761414406462	chr1:62305417:T:C
chr1:62305514	['T', 'C']	19959	15830.8975631769	2074.096864355654	-0.0084884713707811	0.0103434054831994	-0.8206650492981997	0.411847	0.411847	chr1	62305514	0.3852640931820354	chr1:62305514:T:C
chr1:62305578	['A', 'T']	19959	15823.270197081389	2070.1291884084458	-0.0085765182183847	0.0103477281754821	-0.828831031598404	0.40721	0.40721	chr1	62305578	0.39018156541714	chr1:62305578:A:T
chr1:62305632	['A', 'C']	19959	19989.04063816977	2639.784581248466	-0.0093748515730503	0.0100987519422663	-0.9283178383473084	0.353254	0.353254	chr1	62305632	0.4519129118061064	chr1:62305632:A:C
chr1:62305737	['C', 'G']	19959	35565.78194207836	4838.5904895144495	-0.00187091537673	0.0161907940857705	-0.1155542691000118	0.908007	0.908007	chr1	62305737	0.0419108034066075	chr1:62305737:C:G
chr1:62305787	['A', 'G']	19959	20135.017637921534	2649.2680925714067	-0.0105207400081997	0.0100919118978246	-1.0424922566424246	0.297196	0.297196	chr1	62305787	0.5269570400986023	chr1:62305787:A:G
chr1:62306430	['T', 'C']	19959	1448.0725523599558	162.9948592455264	-0.0239288501670373	0.0273132594914118	-0.87608914544093	0.380992	0.380992	chr1	62306430	0.4190841434643594	chr1:62306430:T:C
chr1:62306529	['C', 'T']	19959	5467.095665246805	916.3319788247964	0.0363193968944191	0.0146623277192946	2.4770553209382453	0.0132554	0.0132554	chr1	62306529	1.8776071622974173	chr1:62306529:C:T
chr1:62306571	['C', 'T']	19959	33931.500300691594	4674.662447756198	0.0185045286386359	0.014108143329575	1.3116204029374137	0.189663	0.189663	chr1	62306571	0.7220173842568913	chr1:62306571:C:T
chr1:62306867	['T', 'C']	19959	8151.816856240917	1196.0276017780693	0.009202853612723	0.0125219074552674	0.7349402353913566	0.462385	0.462385	chr1	62306867	0.3349962630885933	chr1:62306867:T:C
chr1:62306910	['G', 'C']	19959	21177.24414933601	2855.933851610869	-0.0019913724773756	0.0101203018878882	-0.1967700666873249	0.844009	0.844009	chr1	62306910	0.0736529222967414	chr1:62306910:G:C
chr1:62307154	['TG', 'T']	19959	7780.338896406555	1151.1206035368286	0.0098524676376224	0.0127632198306882	0.7719421719849152	0.440158	0.440158	chr1	62307154	0.3563914003071206	chr1:62307154:TG:T
chr1:62307343	['G', 'A']	19959	8145.040443018945	1194.3673692286866	0.0089237782049171	0.0125241477364374	0.7125257856033198	0.476148	0.476148	chr1	62307343	0.3222580355295702	chr1:62307343:G:A
chr1:62307661	['G', 'A']	19959	7769.167769092003	1151.150820114301	0.0101469636716134	0.0127665094247194	0.7948111213521041	0.426733	0.426733	chr1	62307661	0.3698437710995811	chr1:62307661:G:A
chr1:62307755	['C', 'T']	19959	5837.569708966566	974.1721975082544	0.0382419776001636	0.0148172672710916	2.580906242730292	0.00986121	0.00986121	chr1	62307755	2.006069792555564	chr1:62307755:C:T
chr1:62308032	['C', 'T']	19959	27613.15048105833	3639.396315980706	-0.0101354896814374	0.0109369629006379	-0.9267188499694178	0.354084	0.354084	chr1	62308032	0.4508936972709876	chr1:62308032:C:T
chr1:62308236	['C', 'T']	19959	5135.514606403769	863.6056076994133	0.0373504511073938	0.0150393552959567	2.4835141116345065	0.0130175	0.0130175	chr1	62308236	1.88547241365227	chr1:62308236:C:T
chr1:62308798	['A', 'G']	19959	12715.911304870717	1671.9986909372424	-0.0028956741651683	0.0109362684520747	-0.2647771658000024	0.791184	0.791184	chr1	62308798	0.1017225039967862	chr1:62308798:A:G
chr1:62308952	['C', 'T']	19959	1019.0	99.12892340013772	-0.0397138507290716	0.0321544150986847	-1.2350979051301767	0.216809	0.216809	chr1	62308952	0.6639226936778867	chr1:62308952:C:T
chr1:62309615	['C', 'T']	19959	2683.1344323078465	436.24056033498186	0.0320453146444835	0.0202061982839626	1.5859150837848264	0.112774	0.112774	chr1	62309615	0.9477910152292092	chr1:62309615:C:T
chr1:62310270	['G', 'T']	19959	8361.256764882743	1272.882222187847	0.0271490939655965	0.0125112506127514	2.1699744338848204	0.0300205	0.0300205	chr1	62310270	1.5225820787339004	chr1:62310270:G:T
chr1:62310467	['G', 'A']	19959	6369.638272285414	845.0605114767454	-0.0047183686978473	0.013850757524913	-0.340657808019562	0.733365	0.733365	chr1	62310467	0.1346798206769974	chr1:62310467:G:A
chr1:62310625	['G', 'A']	19959	2765.138540935965	441.67258697803726	0.0292026138338238	0.0199058285979897	1.4670383445767676	0.142381	0.142381	chr1	62310625	0.8465479611605233	chr1:62310625:G:A
chr1:62311300	['A', 'AC']	19959	34809.23211064341	4696.409788717464	-0.0023516108387967	0.0151266294202394	-0.1554616546400125	0.876459	0.876459	chr1	62311300	0.0572683950182501	chr1:62311300:A:AC
chr1:62311307	['T', 'G']	19959	34811.97669756954	4699.926548428611	-0.0014987073538092	0.0151292803957361	-0.0990600553765709	0.921092	0.921092	chr1	62311307	0.0356969896762428	chr1:62311307:T:G
chr1:62312627	['A', 'G']	19959	30632.60432952495	4081.918818714844	-0.0094478445899811	0.0119852999567233	-0.7882860357350714	0.430539	0.430539	chr1	62312627	0.3659875022413661	chr1:62312627:A:G
chr1:62312876	['A', 'T']	19959	37677.66325917018	5176.662021560092	0.0342547091013817	0.0220852024416454	1.5510253615239074	0.120911	0.120911	chr1	62312876	0.917534186963982	chr1:62312876:A:T
chr1:62312973	['TTC', 'T']	19959	8483.350855193865	1223.0200307350804	0.0137053130540813	0.0123274534171662	1.1117716360620251	0.26625	0.26625	chr1	62312973	0.5747103835532059	chr1:62312973:TTC:T
chr1:62313004	['C', 'T']	19959	4298.646121467227	596.280417633368	0.0100086235775021	0.0163259469720843	0.6130501094126926	0.53985	0.53985	chr1	62313004	0.2677268942914075	chr1:62313004:C:T
chr1:62313040	['G', 'A']	19959	3358.5048105832834	453.9032538265109	0.0101194621844689	0.0182175933484038	0.5554774437511264	0.578574	0.578574	chr1	62313040	0.2376410866061802	chr1:62313040:G:A
chr1:62313086	['A', 'G']	19959	5013.255888543651	700.6301999653122	0.0114651104961061	0.0152566463510461	0.7514830082772425	0.452371	0.452371	chr1	62313086	0.3445052440287741	chr1:62313086:A:G
chr1:62313884	['A', 'G']	19959	2056.2060429924336	358.0705477620825	0.0375186214031839	0.0230389668944921	1.628485408004703	0.103438	0.103438	chr1	62313884	0.9853198852405872	chr1:62313884:A:G
chr1:62315017	['C', 'T']	19959	10085.505311153422	1172.661556581829	-0.0232990303095695	0.0117214454149393	-1.987726725227441	0.0468556	0.0468556	chr1	62315017	1.3292384964782666	chr1:62315017:C:T
chr1:62316832	['T', 'C']	19959	15988.010426587804	2049.539607436228	-0.0095289109583887	0.0102830890334826	-0.9266584124052416	0.354115	0.354115	chr1	62316832	0.4508556765199061	chr1:62316832:T:C
chr1:62317102	['A', 'G']	19959	24423.67107636801	3245.9058543133315	-0.0071287737613487	0.0103238278077935	-0.6905165306967964	0.489877	0.489877	chr1	62317102	0.309912950434605	chr1:62317102:A:G
chr1:62317845	['A', 'C']	19959	17677.314088107054	2214.682740187964	-0.0166207329295386	0.0101714855642052	-1.6340516657693551	0.102264	0.102264	chr1	62317845	0.9902772240879408	chr1:62317845:A:C
chr1:62318984	['G', 'A']	19959	14224.425364533749	1774.7304235965953	-0.0130021938088187	0.0105599017433661	-1.2312798096807054	0.218233	0.218233	chr1	62318984	0.6610795771470068	chr1:62318984:G:A
chr1:62320683	['G', 'T']	19959	14901.986519669255	1843.796363705027	-0.0156704017193031	0.0104515862236639	-1.499332386869951	0.133803	0.133803	chr1	62320683	0.873534149132922	chr1:62320683:G:T
chr1:62321199	['G', 'C']	19959	1665.3337509396142	227.0286840787266	0.0019588119715445	0.0256327064737093	0.0764184606706918	0.939087	0.939087	chr1	62321199	0.0272941714509558	chr1:62321199:G:C
chr1:62322031	['G', 'A']	19959	579.0580247532193	44.78652484021382	-0.0455741015026007	0.0424377897681113	-1.0739037483249456	0.282879	0.282879	chr1	62322031	0.5483992919302051	chr1:62322031:G:A
chr1:62322148	['G', 'A']	19959	9874.979052868955	1314.019588786949	-0.0015453228539929	0.0117170094302805	-0.1318871392216608	0.895075	0.895075	chr1	62322148	0.0481405728165274	chr1:62322148:G:A
chr1:62322840	['C', 'T']	19959	15839.968126691389	2044.105030220946	-0.0081067235668141	0.010312975634452	-0.7860702724568032	0.431836	0.431836	chr1	62322840	0.3646811555412941	chr1:62322840:C:T
chr1:62324576	['C', 'T']	19959	7610.691671865372	995.1103431732806	-0.0031446734337412	0.0131616691151151	-0.2389266441996923	0.811165	0.811165	chr1	62324576	0.0908907964658574	chr1:62324576:C:T
chr1:62324878	['G', 'A']	19959	931.0	160.21645250178145	0.0306108317167129	0.0336984935797092	0.9083738904917856	0.363692	0.363692	chr1	62324878	0.4392662518572128	chr1:62324878:G:A
chr1:62325107	['G', 'T']	19959	7309.888621312461	955.8554394576228	-0.0021638057313827	0.0130966194057345	-0.1652186464573647	0.868774	0.868774	chr1	62325107	0.0610931847919361	chr1:62325107:G:T
chr1:62325628	['G', 'C']	19959	17636.534552743673	2293.0663379302337	-0.0086670524473514	0.0101734344796761	-0.8519298438168453	0.394263	0.394263	chr1	62325628	0.4042139778083582	chr1:62325628:G:C
chr1:62328049	['CA', 'C']	19959	11167.119005862603	1454.428445618835	-0.0069761862297999	0.0112790050935373	-0.6185107792705156	0.536246	0.536246	chr1	62328049	0.2706359343119403	chr1:62328049:CA:C
chr1:62328342	['C', 'T']	19959	13673.05517137703	1790.1248857283344	-0.0040221691224852	0.0106931836295719	-0.376143276111144	0.706814	0.706814	chr1	62328342	0.150694856926265	chr1:62328342:C:T
chr1:62329005	['G', 'A']	19959	13542.0	1769.9619563637543	-0.0042932064872306	0.0107126932524879	-0.4007588368343842	0.688602	0.688602	chr1	62329005	0.1620317202492621	chr1:62329005:G:A
chr1:62331040	['C', 'T']	19959	12214.835989176188	1576.559822724526	-0.0063039627920941	0.0110145419748909	-0.5723309064021723	0.567104	0.567104	chr1	62331040	0.2463372894591941	chr1:62331040:C:T
chr1:62331225	['T', 'C']	19959	29397.674838321545	3898.678284062808	-0.0089747087048631	0.0114644418251471	-0.7828299747814337	0.433736	0.433736	chr1	62331225	0.3627745300013506	chr1:62331225:T:C
chr1:62332181	['C', 'G']	19959	38268.834744701104	5229.051420390489	0.0281617963256958	0.0255227097002204	1.1034015062065536	0.269866	0.269866	chr1	62332181	0.5688518280871261	chr1:62332181:C:G
chr1:62332434	['G', 'A']	19959	11272.259082936607	1430.9032615381464	-0.0077195767946444	0.011260327121936	-0.6855552872532478	0.493002	0.493002	chr1	62332434	0.3071513188826037	chr1:62332434:G:A
chr1:62332998	['T', 'A']	19959	4718.0	555.2690868189659	-0.0161519245385276	0.0158795779933633	-1.0171507419956698	0.309094	0.309094	chr1	62332998	0.5099094251928655	chr1:62332998:T:A
chr1:62333780	['G', 'A']	19959	32785.927991581484	4438.696273330248	-0.0005741444821699	0.0132029304928061	-0.0434861398749907	0.965314	0.965314	chr1	62333780	0.0153313951683765	chr1:62333780:G:A
chr1:62333800	['C', 'T']	19959	827.1657729892258	83.18208692720673	-0.0280255758450244	0.0356382339854186	-0.7863907020895328	0.431648	0.431648	chr1	62333800	0.3648702670103843	chr1:62333800:C:T
chr1:62334345	['A', 'G']	19959	29473.86032175613	3935.849057930371	-0.0058429899278603	0.0115022342270802	-0.5079873885808988	0.611468	0.611468	chr1	62334345	0.2136262659981977	chr1:62334345:A:G
chr1:62335569	['A', 'G']	19959	38286.75481058328	5243.053898301089	0.0362455185562958	0.0256001870104239	1.4158302258314488	0.156841	0.156841	chr1	62335569	0.804540397351827	chr1:62335569:A:G
chr1:62335839	['A', 'G']	19959	28325.25751653638	3776.5885553620615	-0.0061019065251669	0.0111006703642333	-0.549688111163759	0.582539	0.582539	chr1	62335839	0.2346749940481861	chr1:62335839:A:G
chr1:62336114	['G', 'A']	19959	5223.261699569095	869.5655369396078	0.0344402774501896	0.0149831478858694	2.29860091567742	0.0215379	0.0215379	chr1	62336114	1.6667966437897832	chr1:62336114:G:A
chr1:62336437	['G', 'A']	19959	33134.6601362862	4389.397272172218	-0.0163448199924179	0.0134489832095521	-1.2153201277557617	0.224258	0.224258	chr1	62336437	0.6492520553345557	chr1:62336437:G:A
chr1:62337276	['G', 'C']	19959	9372.93921932154	1151.5305940918552	-0.0101161645811858	0.0119114153410011	-0.8492831701002235	0.395734	0.395734	chr1	62337276	0.4025966351571565	chr1:62337276:G:C
chr1:62337389	['C', 'T']	19959	12997.302400160344	1718.2537620861751	-0.0034826216618179	0.0107328097596111	-0.3244836850573317	0.745575	0.745575	chr1	62337389	0.1275086628108287	chr1:62337389:C:T
chr1:62337408	['A', 'G']	19959	10075.019143071911	1220.701568541386	-0.01223770902746	0.0116688897244234	-1.0487466516926598	0.294307	0.294307	chr1	62337408	0.531199408219045	chr1:62337408:A:G
chr1:62337519	['G', 'A']	19959	35286.198354570086	4654.009985599182	-0.0275193060645519	0.0158342727124122	-1.7379583239702552	0.0822336	0.0822336	chr1	62337519	1.084950696899881	chr1:62337519:G:A
chr1:62338143	['C', 'T']	19959	31373.43136370472	4171.317458423391	-0.0083062270879494	0.0122925281369575	-0.6757134899676772	0.49923	0.49923	chr1	62338143	0.3016993246818396	chr1:62338143:C:T
chr1:62338865	['C', 'T']	19959	8081.40490029061	915.3155859168564	-0.0277647118064824	0.0126224359499598	-2.1996318235681644	0.0278445	0.0278445	chr1	62338865	1.5552605762727167	chr1:62338865:C:T
chr1:62338874	['G', 'T']	19959	602.0	96.46386547910669	0.042269916259054	0.0418128550515229	1.0109311169248758	0.312062	0.312062	chr1	62338874	0.505759112446727	chr1:62338874:G:T
chr1:62339048	['A', 'G']	19959	5809.873271196633	748.0947129184838	-0.004491422540557	0.0143221985178396	-0.3135986793481888	0.753829	0.753829	chr1	62339048	0.1227271591420327	chr1:62339048:A:G
chr1:62339468	['G', 'C']	19959	20130.017136844213	2637.9824888008384	-0.009205278002312	0.0101690666516214	-0.9052234897923735	0.365358	0.365358	chr1	62339468	0.4372813787585694	chr1:62339468:G:C
chr1:62339647	['T', 'A']	19959	21546.31811576046	3156.8725604483425	0.0224144336288307	0.0101393024968016	2.210648477634539	0.0270715	0.0270715	chr1	62339647	1.5674876798159467	chr1:62339647:T:A
chr1:62340119	['G', 'A']	19959	3279.1500601443468	456.4092891204457	0.0051363969472088	0.0184374536418408	0.2785849416620433	0.780566	0.780566	chr1	62340119	0.1075903697009013	chr1:62340119:G:A
chr1:62340121	['A', 'G']	19959	3278.1497093023254	455.1962273489428	0.0048107958284532	0.0184393940696543	0.2608977176950897	0.794174	0.794174	chr1	62340121	0.1000843351534792	chr1:62340121:A:G
chr1:62341374	['T', 'C']	19959	20558.18012328973	2810.142640964292	0.0033745516403401	0.0101643267667882	0.3319995232115512	0.739893	0.739893	chr1	62341374	0.1308310814440339	chr1:62341374:T:C
chr1:62341738	['C', 'T']	19959	16600.32688549236	2252.5484570411536	-0.0010572451816866	0.0103280950885282	-0.1023659418919326	0.918467	0.918467	chr1	62341738	0.0369364430330394	chr1:62341738:C:T
chr1:62341865	['G', 'T']	19959	2325.0	338.45730660173786	-0.0003387459830246	0.0215727813922553	-0.0157024714090078	0.987472	0.987472	chr1	62341865	0.0054752100487375	chr1:62341865:G:T
chr1:62342206	['C', 'CT']	19959	12872.224666733486	1739.997232651215	-0.0016945065394661	0.0109012935744564	-0.1554408683604932	0.876475	0.876475	chr1	62342206	0.0572604669254518	chr1:62342206:C:CT
chr1:62343094	['G', 'A']	19959	3735.1871430003007	553.0730779692359	0.0177722977849683	0.0173903506414291	1.0219631651721426	0.306811	0.306811	chr1	62343094	0.5131290738180323	chr1:62343094:G:A
chr1:62343382	['T', 'C']	19959	2859.93797253512	367.1287787520868	-0.0048650250060322	0.0198835899915247	-0.2446753834748128	0.80671	0.80671	chr1	62343382	0.0932825594969748	chr1:62343382:T:C
chr1:62343696	['A', 'G']	19959	12631.531495865696	1719.7318362691528	-0.0003106849935238	0.0109577767633252	-0.0283529223339942	0.977381	0.977381	chr1	62343696	0.0099361077831487	chr1:62343696:A:G
chr1:62345108	['T', 'A']	19959	3726.746880481083	552.6814752859634	0.017743128481058	0.0174100672454116	1.0191303819193538	0.308153	0.308153	chr1	62345108	0.5112335998719603	chr1:62345108:T:A
chr1:62346077	['G', 'A']	19959	13071.309816104624	1872.4457846784533	0.0141772942863654	0.0108043742298311	1.3121809727046976	0.189474	0.189474	chr1	62346077	0.7224503763620084	chr1:62346077:G:A
chr1:62347403	['C', 'T']	19959	3079.308563411334	317.14374345290696	-0.0255732172725002	0.0189301288470657	-1.35092674112803	0.176734	0.176734	chr1	62347403	0.7526798930967757	chr1:62347403:C:T
chr1:62347404	['A', 'C']	19959	16277.446632591702	2377.8310888700207	0.0167503388954582	0.0103896277764284	1.6122174206722508	0.10693	0.10693	chr1	62347404	0.9709004331764572	chr1:62347404:A:C
chr1:62348716	['C', 'T']	19959	9135.0	1141.8100937458255	-0.0132889941538338	0.0120760486353272	-1.1004422518602837	0.271153	0.271153	chr1	62348716	0.5667855862267257	chr1:62348716:C:T
chr1:62348984	['C', 'CAGAT']	19959	20187.068561118627	2755.211099777404	0.0006259218923015	0.0101375533012641	0.0617428953220373	0.950768	0.950768	chr1	62348984	0.0219254437479077	chr1:62348984:C:CAGAT
chr1:62350805	['G', 'T']	19959	19584.64363089268	2656.606656855417	-0.0019295131521187	0.0101616332727334	-0.189882187275557	0.849403	0.849403	chr1	62350805	0.0708862094612507	chr1:62350805:G:T
chr1:62351187	['G', 'A']	19959	10179.590225563908	1309.4740632467124	-0.0081731901817039	0.0115616317528051	-0.7069235862594347	0.479622	0.479622	chr1	62351187	0.3191009042648712	chr1:62351187:G:A
chr1:62352546	['T', 'C']	19959	22893.441070354784	3126.856572009864	0.0038995387560408	0.0102849366020569	0.3791504903648038	0.70458	0.70458	chr1	62352546	0.1520696887348422	chr1:62352546:T:C
chr1:62353396	['A', 'G']	19959	3473.044053525786	405.01716334572825	-0.0172530708962412	0.0179204591918946	-0.962758303874532	0.335681	0.335681	chr1	62353396	0.4740732397131954	chr1:62353396:A:G
chr1:62353946	['G', 'A']	19959	37510.87939673314	5083.271641173844	-0.0018269257056966	0.02127937957177	-0.0858542750052878	0.931583	0.931583	chr1	62353946	0.0307784452914534	chr1:62353946:G:A
chr1:62354330	['G', 'A']	19959	16444.76749198075	2199.4947797136565	-0.0042894063419682	0.0102927989388877	-0.416738573000019	0.676874	0.676874	chr1	62354330	0.1694921676480415	chr1:62354330:G:A
chr1:62354349	['A', 'G']	19959	6512.652603096658	1088.009083972397	0.0320214489230578	0.0137335799409935	2.331617033624025	0.0197308	0.0197308	chr1	62354349	1.7048553055971798	chr1:62354349:A:G
chr1:62357243	['C', 'T']	19959	22016.824820810987	3039.4541029322995	0.0062735270573629	0.0102642163928677	0.6112037019915338	0.541072	0.541072	chr1	62357243	0.2667449398432986	chr1:62357243:C:T
chr1:62357489	['C', 'A']	19959	25727.734175311984	3551.7196046513363	0.0065056151378648	0.0107232363393756	0.6066839274982978	0.544068	0.544068	chr1	62357489	0.2643468168842251	chr1:62357489:C:A
chr1:62357932	['G', 'C']	19959	2161.2165656160746	323.9477773911207	0.0158656741924997	0.0221580002277047	0.7160246425425374	0.473985	0.473985	chr1	62357932	0.3242354020396427	chr1:62357932:G:C
chr1:62358523	['G', 'A']	19959	1806.090490029061	269.83959662022164	0.0122057391864056	0.0241414192862261	0.5055932727770325	0.613148	0.613148	chr1	62358523	0.2124346840046444	chr1:62358523:G:A
chr1:62358814	['A', 'G']	19959	3680.1911144578335	431.87846762917775	-0.0185089298432783	0.0174317539523216	-1.061793890270763	0.288342	0.288342	chr1	62358814	0.5400920935128463	chr1:62358814:A:G
chr1:62359119	['T', 'C']	19959	22967.0	3170.4883851352465	0.0066371849704133	0.010322628055043	0.6429743409354743	0.520248	0.520248	chr1	62359119	0.2837895806802631	chr1:62359119:T:C
chr1:62359270	['G', 'A']	19959	3669.0	435.2694196697719	-0.016987314783094	0.0174349173669689	-0.9743272322745332	0.329906	0.329906	chr1	62359270	0.4816097858696433	chr1:62359270:G:A
chr1:62359488	['G', 'T']	19959	1604.551016280714	290.3299654746625	0.0430590719998655	0.025751638368972	1.6720905824674483	0.0945221	0.0945221	chr1	62359488	1.0244666382004732	chr1:62359488:G:T
chr1:62360176	['T', 'C']	19959	26568.83129621244	3672.0320442281113	0.0086365925233547	0.0109194011627214	0.7909401252552092	0.428988	0.428988	chr1	62360176	0.3675548560825783	chr1:62360176:T:C
chr1:62360325	['A', 'G']	19959	23981.25303363859	3366.430895887586	0.0123224053996285	0.0106187767894342	1.160435485553243	0.245885	0.245885	chr1	62360325	0.6092679642093417	chr1:62360325:A:G
chr1:62360329	['T', 'G']	19959	24087.416429715857	3367.376487935896	0.0097717609664087	0.0107559574836236	0.9084975448523848	0.363626	0.363626	chr1	62360329	0.439345071399378	chr1:62360329:T:G
chr1:62360981	['C', 'T']	19959	1950.623213175871	226.45547683766924	-0.0129846852814777	0.0238679373251523	-0.5440220956083331	0.586432	0.586432	chr1	62360981	0.2317823394511002	chr1:62360981:C:T
chr1:62363405	['T', 'G']	19959	9182.840340766725	1323.7132859880594	0.0141826658801021	0.0120968981189546	1.1724217018806855	0.241042	0.241042	chr1	62363405	0.617907277844157	chr1:62363405:T:G
chr1:62367731	['T', 'C']	19959	583.0	137.50851353639783	0.0989391468606997	0.0417251849172453	2.371209308165519	0.0177394	0.0177394	chr1	62367731	1.7510610734048468	chr1:62367731:T:C
chr1:62367753	['A', 'G']	19959	405.0	86.63507310521938	0.0882994324193122	0.0504452569090456	1.7504010848536036	0.0800645	0.0800645	chr1	62367753	1.0965600041603865	chr1:62367753:A:G
chr1:62367882	['G', 'A']	19959	28290.08705021549	4052.238779369581	0.0211540905136328	0.0111113047146224	1.903834973204725	0.0569461	0.0569461	chr1	62367882	1.2445360135774528	chr1:62367882:G:A
chr1:62368067	['G', 'A']	19959	13830.692955205932	2101.403664623266	0.0242898508560703	0.0105935019502541	2.2929009660953064	0.0218641	0.0218641	chr1	62368067	1.660268394974887	chr1:62368067:G:A
chr1:62368358	['C', 'T']	19959	13766.448681968528	2084.1132992944163	0.0230891678137148	0.0106107856698754	2.1760092543633407	0.0295663	0.0295663	chr1	62368358	1.529203020760454	chr1:62368358:C:T
chr1:62368423	['C', 'CT']	19959	1717.0860306643954	214.2628341403349	-0.0194385688674632	0.0249981385436702	-0.7776006534848663	0.436814	0.436814	chr1	62368423	0.3597034508314536	chr1:62368423:C:CT
chr1:62369028	['T', 'C']	19959	13864.557215177185	2102.3439634383326	0.02406732526889	0.0105894852412632	2.272756864054989	0.0230514	0.0230514	chr1	62369028	1.6373026931024963	chr1:62369028:T:C
chr1:62369619	['T', 'A']	19959	7436.745202184697	940.3150899048828	-0.0151756014316744	0.0129262685403841	-1.1740125454041876	0.240404	0.240404	chr1	62369619	0.6190583105317133	chr1:62369619:T:A
chr1:62369813	['G', 'A']	19959	7820.134479474713	1211.3898975763857	0.0268246027249621	0.0127008557804807	2.112031125192952	0.0346962	0.0346962	chr1	62369813	1.4597180874397062	chr1:62369813:G:A
chr1:62369972	['G', 'A']	19959	6145.923782321107	751.5748843110027	-0.0197637851095159	0.0139634267533074	-1.4153964824454468	0.156968	0.156968	chr1	62369972	0.8041888752335135	chr1:62369972:G:A
chr1:62370147	['A', 'C']	19959	7839.392774827137	1210.585709470924	0.0262389155647684	0.0126886675089924	2.0679015780162056	0.0386621	0.0386621	chr1	62370147	1.4127145601977245	chr1:62370147:A:C
chr1:62370265	['T', 'C']	19959	857.1288334335538	69.93560198167289	-0.0669465783258951	0.0350189554026412	-1.911724023636804	0.0559259	0.0559259	chr1	62370265	1.2523870181944323	chr1:62370265:T:C
chr1:62370743	['T', 'C']	19959	23370.854715846446	3259.428928795395	0.0041257915620487	0.0102447455943653	0.4027226956536616	0.687157	0.687157	chr1	62370743	0.1629440250310178	chr1:62370743:T:C
chr1:62371305	['C', 'T']	19959	28321.094818081587	4036.8093173154334	0.0198431620664661	0.0111206512577419	1.7843525173628432	0.0743816	0.0743816	chr1	62371305	1.1285344838999096	chr1:62371305:C:T
chr1:62373880	['A', 'G']	19959	2645.3134343333013	362.990086449547	-0.0012093592821189	0.0204089694721612	-0.0592562639563226	0.952749	0.952749	chr1	62373880	0.0210214983886053	chr1:62373880:A:G
chr1:62373896	['T', 'C']	19959	28138.22940469032	4021.0410066653735	0.0209280198817059	0.0110706002903309	1.8904141900945044	0.0587171	0.0587171	chr1	62373896	1.2312354020889005	chr1:62373896:T:C
chr1:62374432	['T', 'C']	19959	6500.977149729404	807.2251845223136	-0.0153690914974588	0.0136280992851091	-1.1277501855487693	0.259439	0.259439	chr1	62374432	0.5859647383071731	chr1:62374432:T:C
chr1:62374528	['T', 'C']	19959	7745.16416115454	1205.598997981019	0.0273474955776382	0.0127609218951062	2.143065822550472	0.0321199	0.0321199	chr1	62374528	1.4932258154953428	chr1:62374528:T:C
chr1:62375115	['A', 'G']	19959	15760.6861840786	2335.181286253054	0.0204117269422189	0.0102903956003182	1.98357067454118	0.0473174	0.0473174	chr1	62375115	1.3249791270338604	chr1:62375115:A:G
chr1:62375146	['T', 'C']	19959	6153.541545554777	707.7760098359101	-0.0279309635663233	0.0139454477343791	-2.0028732026628524	0.0452044	0.0452044	chr1	62375146	1.3448192907921972	chr1:62375146:T:C
chr1:62375328	['A', 'G']	19959	1474.4214663643245	177.62165910895476	-0.009974729963871	0.0268189882946095	-0.3719278987819199	0.70995	0.70995	chr1	62375328	0.1487722364763247	chr1:62375328:A:G
chr1:62375737	['G', 'A']	19959	5387.269916825333	771.1980935901937	0.0136643890560731	0.0147439504028932	0.9267793693467528	0.354052	0.354052	chr1	62375737	0.4509329479895795	chr1:62375737:G:A
chr1:62376231	['C', 'A']	19959	28823.776597344026	3884.469784876109	-0.0003398090185533	0.0112949148086964	-0.0300851333815888	0.975999	0.975999	chr1	62376231	0.0105506273073905	chr1:62376231:C:A
chr1:62376578	['C', 'T']	19959	17711.648819371338	2433.821401050884	-0.0010192123357362	0.010158825763168	-0.1003277701081912	0.920085	0.920085	chr1	62376578	0.0361720494742785	chr1:62376578:C:T
chr1:62377006	['G', 'A']	19959	8289.245941070356	1061.2487649984153	-0.013720470144881	0.0124585239794364	-1.101291787656992	0.270783	0.270783	chr1	62377006	0.5673786045287816	chr1:62377006:G:A
chr1:62377904	['C', 'T']	19959	19605.94693325316	2658.5273980693405	0.0041689780390939	0.0101224235376714	0.411855720478278	0.68045	0.68045	chr1	62377904	0.1672037815875871	chr1:62377904:C:T
chr1:62378915	['G', 'A']	19959	22711.551641192684	3133.7336034414643	0.0092226379600941	0.010215532314127	0.9028054218320276	0.36664	0.36664	chr1	62378915	0.4357601557632697	chr1:62378915:G:A
chr1:62379247	['C', 'T']	19959	27084.785105743205	3682.249850714944	0.004653611733523	0.0107827548103675	0.4315791108454613	0.666052	0.666052	chr1	62379247	0.1764918632749331	chr1:62379247:C:T
chr1:62380716	['T', 'A']	19959	27224.86008562072	3720.3118589206497	0.0071131618292336	0.0108963191493565	0.6528041012504417	0.51389	0.51389	chr1	62380716	0.2891298333501926	chr1:62380716:T:A
chr1:62380918	['A', 'G']	19959	22740.180707732343	3121.714827259805	0.0081917615752927	0.0105919181425232	0.7733973643928937	0.439296	0.439296	chr1	62380918	0.3572427511754638	chr1:62380918:A:G
chr1:62381281	['A', 'G']	19959	23015.520756620488	3158.525890108833	0.0081239378043337	0.010298103501083	0.7888770785299856	0.430193	0.430193	chr1	62381281	0.3663366606294181	chr1:62381281:A:G
chr1:62382419	['G', 'A']	19959	22184.89589810451	3066.164798583972	0.0093530506797484	0.0101773380018207	0.919007571338912	0.358103	0.358103	chr1	62382419	0.4459920406803945	chr1:62382419:G:A
chr1:62382442	['C', 'T']	19959	39231.0	5326.067744724008	0.0072600376574651	0.0390392539803257	0.1859676330168594	0.852472	0.852472	chr1	62382442	0.0693198767873083	chr1:62382442:C:T
chr1:62383956	['T', 'C']	19959	22330.23761086336	3086.361193103185	0.009248623014139	0.0101749094383879	0.9089636689291556	0.36338	0.36338	chr1	62383956	0.4396389794183647	chr1:62383956:T:C
chr1:62384595	['A', 'T']	19959	21784.27435357787	2905.092048496622	-0.0014225433600096	0.0101581178454971	-0.1400400528568632	0.88863	0.88863	chr1	62384595	0.0512790291386669	chr1:62384595:A:T
chr1:62386083	['T', 'C']	19959	18506.92724721916	2464.240201712515	-0.0022256314514111	0.0101286782567524	-0.2197356254185844	0.826079	0.826079	chr1	62386083	0.082978418026497	chr1:62386083:T:C
chr1:62386204	['G', 'A']	19959	25297.267461669508	3303.3556579148776	-0.0133690159828454	0.0105180418439141	-1.2710555996295922	0.203724	0.203724	chr1	62386204	0.6909578052973847	chr1:62386204:G:A
chr1:62386262	['A', 'C']	19959	25367.812988574864	3319.05520736906	-0.0125682220948467	0.0105372075855706	-1.1927469391470742	0.232983	0.232983	chr1	62386262	0.6326757668518462	chr1:62386262:A:C
chr1:62386366	['C', 'T']	19959	26598.33264856198	3459.2157223343074	-0.016375453747309	0.0107635952778927	-1.5213739763090586	0.128182	0.128182	chr1	62386366	0.8921729564827403	chr1:62386366:C:T
chr1:62387437	['T', 'C']	19959	28078.22038484666	3673.433108772176	-0.0162361578647918	0.0110045273122558	-1.4754071123717845	0.140119	0.140119	chr1	62387437	0.8535029708121787	chr1:62387437:T:C
chr1:62387446	['C', 'T']	19959	1101.0551658482814	134.35221713377965	-0.0081236813125612	0.0309759651033694	-0.2622575692299436	0.793126	0.793126	chr1	62387446	0.1006578129877503	chr1:62387446:C:T
chr1:62387475	['A', 'G']	19959	25063.278690989275	3259.165302176822	-0.0157427592249664	0.0104574616305977	-1.5054092265473222	0.132235	0.132235	chr1	62387475	0.8786535804398024	chr1:62387475:A:G
chr1:62387746	['G', 'A']	19959	25112.35656271935	3267.077326779027	-0.0157169621801107	0.0104725179891798	-1.5007815881862765	0.133428	0.133428	chr1	62387746	0.8747530237216876	chr1:62387746:G:A
chr1:62388971	['C', 'A']	19959	819.0	132.96350442799306	0.0227136037632039	0.0355478050423636	0.6389593882417031	0.522857	0.522857	chr1	62388971	0.2816170732795569	chr1:62388971:C:A
chr1:62389137	['C', 'A']	19959	13905.205233531133	2025.7478874899325	0.0169859819705156	0.0107261671078921	1.583602213135162	0.1133	0.1133	chr1	62389137	0.9457700901366028	chr1:62389137:C:A
chr1:62389712	['A', 'G']	19959	25098.83271505916	3264.7574978519524	-0.0159487082206658	0.0104755690418542	-1.5224670046031883	0.127908	0.127908	chr1	62389712	0.8931022917433848	chr1:62389712:A:G
chr1:62389852	['C', 'T']	19959	25091.80017040898	3262.3140260411296	-0.015922034977979	0.0104720282375629	-1.5204346872239196	0.128418	0.128418	chr1	62389852	0.8913740981302198	chr1:62389852:C:T
chr1:62390670	['C', 'T']	19959	25042.01869205713	3256.6650332042045	-0.015821594906791	0.0104561819273134	-1.51313309358765	0.130262	0.130262	chr1	62390670	0.8851822580957935	chr1:62390670:C:T
chr1:62391024	['A', 'G']	19959	28108.674887218047	3691.115048650015	-0.015214684247395	0.0110201837788342	-1.3806198292824172	0.167411	0.167411	chr1	62391024	0.7762160094111606	chr1:62391024:A:G
chr1:62391618	['A', 'G']	19959	25659.0	3331.628667728851	-0.0160911126190652	0.0105172470343755	-1.5299738198096475	0.126039	0.126039	chr1	62391618	0.8994950511994403	chr1:62391618:A:G
chr1:62391847	['T', 'G']	19959	36297.0	4852.377348866315	-0.0208780683788554	0.0175862655976388	-1.1871803176712283	0.235171	0.235171	chr1	62391847	0.62861623411158	chr1:62391847:T:G
chr1:62392408	['C', 'T']	19959	7061.769068858375	868.0374687522011	-0.0196441983480625	0.0132404245046986	-1.483653212258521	0.137917	0.137917	chr1	62392408	0.8603821982828188	chr1:62392408:C:T
chr1:62392683	['C', 'T']	19959	6835.739912786326	846.5553918602942	-0.0185881878134882	0.0134051542600031	-1.386644827277348	0.165566	0.165566	chr1	62392683	0.781028843447436	chr1:62392683:C:T
chr1:62392963	['C', 'T']	19959	7058.70732073959	866.4924085095337	-0.0199110417791576	0.013238313464782	-1.5040467074697357	0.132585	0.132585	chr1	62392963	0.877505607045264	chr1:62392963:C:T
chr1:62393574	['C', 'T']	19959	10680.0	1411.5565192363997	-0.0090374629217939	0.0114293570910804	-0.7907236469885848	0.429115	0.429115	chr1	62393574	0.367426304149758	chr1:62393574:C:T
chr1:62394639	['G', 'A']	19959	36236.81556268163	4840.508579589177	-0.0217882263480876	0.0174706173943444	-1.2471354535610677	0.212362	0.212362	chr1	62394639	0.6729231931779627	chr1:62394639:G:A
chr1:62395262	['C', 'T']	19959	1529.0	221.0875307356964	0.0096931462199659	0.0262597751997098	0.3691252551192063	0.712038	0.712038	chr1	62395262	0.1474968283435736	chr1:62395262:C:T
chr1:62396393	['G', 'A']	19959	25534.79362374054	3350.07901049187	-0.0126687374562475	0.0105182932821419	-1.2044480141808458	0.228431	0.228431	chr1	62396393	0.6412449590279059	chr1:62396393:G:A
chr1:62396614	['T', 'C']	19959	26565.32397895264	3475.4070407125982	-0.0150576003437914	0.0107247926535367	-1.403999203548781	0.160335	0.160335	chr1	62396614	0.7949716638736407	chr1:62396614:T:C
chr1:62397577	['C', 'T']	19959	1732.0867822427097	247.8128791547805	0.0050755078807769	0.0246906536581213	0.2055639332621527	0.837134	0.837134	chr1	62397577	0.0772050189450265	chr1:62397577:C:T
chr1:62398205	['T', 'C']	19959	4271.428020243524	553.6685248697336	-0.0079686626170466	0.016363054946407	-0.4869911299048976	0.62627	0.62627	chr1	62398205	0.2032383916621123	chr1:62398205:T:C
chr1:62398508	['T', 'C']	19959	1735.0869325583726	244.7727714110013	0.0032622054434976	0.0246725259110168	0.1322201648612327	0.894811	0.894811	chr1	62398508	0.0482686857176326	chr1:62398508:T:C
chr1:62401444	['G', 'A']	19959	12866.644653772924	1882.0036537443905	0.016946182467051	0.0108323880211078	1.5643995058181015	0.11774	0.11774	chr1	62401444	0.9290759685238498	chr1:62401444:G:A
chr1:62401812	['T', 'G']	19959	32153.22192714336	4459.914555449005	0.0202912104577711	0.0127464788870918	1.5919071170564432	0.111421	0.111421	chr1	62401812	0.9530329480796544	chr1:62401812:T:G
chr1:62402119	['G', 'T']	19959	20911.190829366074	2805.2980870715555	-0.004028773100005	0.0101693094069432	-0.3961697829013181	0.691984	0.691984	chr1	62402119	0.1599039471502416	chr1:62402119:G:T
chr1:62402680	['C', 'T']	19959	3991.8	506.5562990964165	-0.0194941545762265	0.016765396099489	-1.162761348467075	0.24494	0.24494	chr1	62402680	0.6109402864933051	chr1:62402680:C:T
chr1:62403468	['G', 'A']	19959	21978.20233502029	2902.4947565492384	-0.0087449019178398	0.0102196849679376	-0.8556919264415062	0.392178	0.392178	chr1	62403468	0.4065167725922162	chr1:62403468:G:A
chr1:62403866	['G', 'A']	19959	36478.0	5000.45050260574	0.0147048526700933	0.0179822586793422	0.817742249864641	0.413514	0.413514	chr1	62403866	0.3835097823150121	chr1:62403866:G:A
chr1:62405412	['G', 'A']	19959	560.0280589237399	36.471981883539605	-0.0384189298701238	0.042955939033481	-0.8943799328930753	0.371129	0.371129	chr1	62405412	0.4304751085779373	chr1:62405412:G:A
chr1:62405429	['A', 'G']	19959	28748.32110643416	3895.897271805462	-0.0011932475422969	0.0112445214877131	-0.1061181254890005	0.91549	0.91549	chr1	62405429	0.0383463951837354	chr1:62405429:A:G
chr1:62406079	['G', 'A']	19959	877.0	135.81044649091547	0.0145794241510988	0.0344257498897168	0.4235034588296303	0.671933	0.671933	chr1	62406079	0.1726740292987647	chr1:62406079:G:A
chr1:62407403	['A', 'G']	19959	2446.122557370478	328.97138476940194	0.0066865256103662	0.0211080922594082	0.3167754588236608	0.751417	0.751417	chr1	62407403	0.1241189837167711	chr1:62407403:A:G
chr1:62407825	['C', 'T']	19959	1325.199188214071	196.30283763158337	0.008234573658362	0.0281532391977425	0.292491162403165	0.769914	0.769914	chr1	62407825	0.1135577831539344	chr1:62407825:C:T
chr1:62407973	['A', 'T']	19959	867.7390933707752	137.46498652294528	0.0187254239336509	0.0346090503245444	0.5410556995368079	0.588475	0.588475	chr1	62407973	0.2302719824257619	chr1:62407973:A:T
chr1:62408706	['A', 'G']	19959	445.022296823329	53.1229539480095	0.0127183139715095	0.0483300064624605	0.2631556439246129	0.792433	0.792433	chr1	62408706	0.1010374470412588	chr1:62408706:A:G
chr1:62409068	['C', 'T']	19959	5986.599889762991	812.5428739535432	0.0036723663118933	0.0141511076491856	0.2595108738434786	0.795244	0.795244	chr1	62409068	0.0994995988967656	chr1:62409068:C:T
chr1:62409642	['A', 'G']	19959	35348.77106924541	4851.239755165871	0.0221042389130411	0.0158569440749234	1.393978487191452	0.16334	0.16334	chr1	62409642	0.7869074487475164	chr1:62409642:A:G
chr1:62412281	['A', 'G']	19959	11207.807707727774	1654.8972960586552	0.0186485184069013	0.0112826144011411	1.6528543601574492	0.0983762	0.0983762	chr1	62412281	1.00710995704508	chr1:62412281:A:G
chr1:62415335	['AAAG', 'A']	19959	10308.920388349525	1515.5042870280931	0.0193442217412783	0.0119474969261833	1.6191024664659963	0.105441	0.105441	chr1	62415335	0.9769904838917338	chr1:62415335:AAAG:A
chr1:62415526	['C', 'T']	19959	16697.182870602388	2405.918059280013	0.0158886365580541	0.0102814980512034	1.5453620162087487	0.122275	0.122275	chr1	62415526	0.91266232850668	chr1:62415526:C:T
chr1:62415656	['C', 'T']	19959	600.0601292779476	73.69623771868272	0.0087159969305855	0.041601161026097	0.2095133096193618	0.83405	0.83405	chr1	62415656	0.0788079133032682	chr1:62415656:C:T
chr1:62416010	['A', 'G']	19959	1026.1542393265183	157.4908641656856	0.015055600997426	0.0318746682922998	0.4723374956991499	0.636691	0.636691	chr1	62416010	0.1960712890995044	chr1:62416010:A:G
chr1:62416932	['T', 'C']	19959	34451.35663809953	4762.862188672108	0.0287816102362867	0.0146882371394254	1.9595006509686943	0.0500681	0.0500681	chr1	62416932	1.3004388890319305	chr1:62416932:T:C
chr1:62419433	['T', 'C']	19959	6672.334302034272	1024.3285583870284	0.0258844686990399	0.013503811180964	1.916826912948	0.0552742	0.0552742	chr1	62419433	1.257477534377467	chr1:62419433:T:C
chr1:62420032	['A', 'G']	19959	17250.321439310414	2482.326609055607	0.0170641426085852	0.010241755312071	1.6661345725056853	0.0957023	0.0957023	chr1	62420032	1.0190776247591506	chr1:62420032:A:G
chr1:62421253	['T', 'C']	19959	1051.1053264518714	162.08288924130974	0.0160255898690663	0.0315232155326351	0.5083742124110238	0.611197	0.611197	chr1	62421253	0.2138187861186283	chr1:62421253:T:C
chr1:62421618	['G', 'A']	19959	8630.297203848466	1301.5192682117704	0.0266475545860101	0.0122448802611832	2.1762201032282835	0.0295505	0.0295505	chr1	62421618	1.529435166376504	chr1:62421618:G:A
chr1:62424154	['C', 'T']	19959	8628.864659016886	1284.764799386093	0.0233897212280027	0.0122513317532217	1.9091574450142417	0.0562561	0.0562561	chr1	62424154	1.2498303789462943	chr1:62424154:C:T
chr1:62425709	['G', 'A']	19959	4364.842976035296	530.5717962691813	-0.0143694068322559	0.0162594063540831	-0.8837596231579181	0.376837	0.376837	chr1	62425709	0.4238464622832558	chr1:62425709:G:A
chr1:62426154	['G', 'A']	19959	10056.519294377067	1436.3490756522665	0.0156416245380793	0.0116127807368587	1.346931875535467	0.178017	0.178017	chr1	62426154	0.7495385221087716	chr1:62426154:G:A
chr1:62426411	['G', 'A']	19959	8092.02716247369	1124.4072200493413	0.0095738655890915	0.0125675424583135	0.761792977493249	0.446193	0.446193	chr1	62426411	0.3504772473314725	chr1:62426411:G:A
chr1:62426557	['A', 'G']	19959	23633.84119504737	3429.135612014961	0.0287360400927857	0.0103234661963296	2.7835650881486336	0.00538157	0.00538157	chr1	62426557	2.2690910063284453	chr1:62426557:A:G
chr1:62427445	['C', 'A']	19959	9915.980905127048	1422.4450286058304	0.0165964668826342	0.0116776324930749	1.4212184612314434	0.155269	0.155269	chr1	62427445	0.8089152440320984	chr1:62427445:C:A
chr1:62427860	['C', 'T']	19959	17094.282349403627	2510.805660666534	0.0265361348516793	0.0102091382522558	2.59925315888595	0.00934956	0.00934956	chr1	62427860	2.029208826995761	chr1:62427860:C:T
chr1:62429211	['A', 'T']	19959	10028.502455155827	1423.984417773273	0.0145066725677927	0.011626183283136	1.247758805663674	0.212134	0.212134	chr1	62429211	0.67338971889974	chr1:62429211:A:T
chr1:62430113	['C', 'T']	19959	10013.508519595069	1423.198870012401	0.0149137756025059	0.0116319849878104	1.282135045577741	0.19981	0.19981	chr1	62430113	0.6993827801934182	chr1:62430113:C:T
chr1:62430748	['A', 'C']	19959	26637.3346026656	3768.146389669865	0.0231704768860646	0.0107472974213013	2.1559352065701813	0.0311006	0.0311006	chr1	62430748	1.507231232382308	chr1:62430748:A:C
chr1:62432105	['A', 'G']	19959	25692.574535250787	3714.759236607036	0.0299928944053679	0.0105675707769472	2.838201421919613	0.00454143	0.00454143	chr1	62432105	2.342807375485953	chr1:62432105:A:G
chr1:62432471	['C', 'T']	19959	9890.982260085191	1414.9122065682632	0.0157857877933184	0.0116933243389035	1.3499828907335938	0.177037	0.177037	chr1	62432471	0.7519359584034642	chr1:62432471:C:T
chr1:62432531	['TTTTAGTGGAA', 'T']	19959	685.1029765484064	109.55383674272444	0.0327292705218223	0.0388940350440374	0.841498458176552	0.400079	0.400079	chr1	62432531	0.3978542439808462	chr1:62432531:TTTTAGTGGAA:T
chr1:62432932	['G', 'A']	19959	2044.0	342.19672276510846	0.028323570939885	0.0228299281644357	1.2406333798284674	0.214756	0.214756	chr1	62432932	0.6680546937109682	chr1:62432932:G:A
chr1:62432976	['C', 'T']	19959	3768.132761990678	468.1089308792789	-0.0137935918157648	0.0172278799605288	-0.8006552081490969	0.423341	0.423341	chr1	62432976	0.3733096686592683	chr1:62432976:C:T
chr1:62433219	['C', 'A']	19959	1054.1056270982613	174.3444100130285	0.0213810610433282	0.0316253546663395	0.6760733996158208	0.499002	0.499002	chr1	62433219	0.3018977137208523	chr1:62433219:C:A
chr1:62433304	['A', 'G']	19959	1058.0	171.82011016142908	0.0188110410301104	0.0315693738495844	0.5958636088171265	0.551273	0.551273	chr1	62433304	0.2586332776788315	chr1:62433304:A:G
chr1:62433313	['C', 'T']	19959	9275.929498421609	1378.3322203709906	0.0169174971116865	0.011873073324127	1.424862514519208	0.154213	0.154213	chr1	62433313	0.8118790141560784	chr1:62433313:C:T
chr1:62433735	['G', 'A']	19959	5507.0	707.8340823081496	-0.0065187964565453	0.0146377426069756	-0.445341650797906	0.656078	0.656078	chr1	62433735	0.1830445250209253	chr1:62433735:G:A
chr1:62434123	['G', 'A']	19959	6930.694493160295	983.2861472759112	0.0031366325124097	0.0133782630517727	0.2344573806234187	0.814632	0.814632	chr1	62434123	0.0890385341586127	chr1:62434123:G:A
chr1:62434236	['T', 'C']	19959	12994.302099513956	1739.8991945440052	-0.0034750783258216	0.0108711941503548	-0.3196593012468832	0.74923	0.74923	chr1	62434236	0.1253848413160085	chr1:62434236:T:C
chr1:62435140	['A', 'G']	19959	31447.575608778432	4335.146578100525	0.0130361261968216	0.0124959001125868	1.0432322665328215	0.296853	0.296853	chr1	62435140	0.5274585577304702	chr1:62435140:A:G
chr1:62435572	['C', 'G']	19959	26369.642381119407	3791.868760103638	0.0242713898512448	0.0107274302439003	2.262553966738269	0.0236739	0.0236739	chr1	62435572	1.6257301912065714	chr1:62435572:C:G
chr1:62436136	['C', 'A']	19959	26390.9667769092	3802.085596294136	0.0248208094616069	0.0107408338107196	2.310882925758995	0.0208495	0.0208495	chr1	62436136	1.6809043555508796	chr1:62436136:C:A
chr1:62437203	['A', 'G']	19959	33074.31422558501	4603.453447402749	0.0192208377598964	0.0134592570128507	1.4280756910685757	0.153286	0.153286	chr1	62437203	0.8144975085532877	chr1:62437203:A:G
chr1:62437692	['C', 'G']	19959	26208.626246429823	3793.605451601261	0.0256357895814736	0.0107097713352491	2.3936822532427304	0.0166894	0.0166894	chr1	62437692	1.777559276344904	chr1:62437692:C:G
chr1:62437876	['C', 'T']	19959	26261.31576310252	3807.585466250433	0.026699258206609	0.0107174156038977	2.491203028172094	0.0127392	0.0127392	chr1	62437876	1.894857844095996	chr1:62437876:C:T
chr1:62438624	['C', 'T']	19959	26261.94738424534	3805.953079427844	0.0261567976092224	0.0107178877791366	2.4404806383715774	0.0146764	0.0146764	chr1	62438624	1.833380460214984	chr1:62438624:C:T
chr1:62439265	['G', 'A']	19959	26978.40676522175	3910.263650067903	0.0276144365909138	0.0108688391152465	2.540697888533193	0.0110707	0.0110707	chr1	62439265	1.9558249178271507	chr1:62439265:G:A
chr1:62440222	['C', 'T']	19959	14074.23094271538	2167.6344749382624	0.0277181196896756	0.0105026076508675	2.6391654921419403	0.0083175	0.0083175	chr1	62440222	2.08000719045914	chr1:62440222:C:T
chr1:62440818	['G', 'T']	19959	26613.00135460565	3823.637266289409	0.0233926956470478	0.0107854234544864	2.1689176828117094	0.0301007	0.0301007	chr1	62440818	1.521423404651923	chr1:62440818:G:T
chr1:62440866	['G', 'T']	19959	26414.587539471708	3805.38083471343	0.0239586249527052	0.0107478983323462	2.2291451046388	0.0258153	0.0258153	chr1	62440866	1.5881228236445517	chr1:62440866:G:T
chr1:62441057	['C', 'T']	19959	26415.293911300425	3813.856353731635	0.0250522817528592	0.0107461404379125	2.331281812070359	0.0197484	0.0197484	chr1	62441057	1.704468084813179	chr1:62441057:C:T
chr1:62441924	['A', 'G']	19959	26834.37790027562	3877.086097819288	0.0259545996875578	0.010836119170172	2.395193267992249	0.0166208	0.0166208	chr1	62441924	1.77934807638681	chr1:62441924:A:G
chr1:62442564	['T', 'C']	19959	26417.64719146164	3813.3580686833466	0.0250265853831283	0.0107467413306397	2.3287603761128794	0.0198817	0.0198817	chr1	62442564	1.701546483668391	chr1:62442564:T:C
chr1:62442867	['A', 'G']	19959	26426.59235126059	3811.63889101215	0.0246438647499372	0.0107528538476244	2.291844109401855	0.021925	0.021925	chr1	62442867	1.6590603979619218	chr1:62442867:A:G
chr1:62445670	['T', 'C']	19959	26423.295514908543	3815.991576988954	0.0253587928657371	0.0107505912068525	2.358827749823947	0.0183424	0.0183424	chr1	62445670	1.7365438399547872	chr1:62445670:T:C
chr1:62446080	['A', 'G']	19959	21291.200240529164	3170.7206760692525	0.0254490040329904	0.0100733464329738	2.5263703777412454	0.0115325	0.0115325	chr1	62446080	1.938076536719696	chr1:62446080:A:G
chr1:62446449	['C', 'G']	19959	26264.315913418177	3806.4684060714935	0.0262893956543489	0.0107194660730847	2.45249114789013	0.0141956	0.0141956	chr1	62446449	1.8478462465912968	chr1:62446449:C:G
chr1:62446982	['T', 'C']	19959	872.924378609089	49.369022913161615	-0.0650174357906766	0.0344433153305556	-1.8876648535920035	0.0590855	0.0590855	chr1	62446982	1.2285190849837482	chr1:62446982:T:C
chr1:62447248	['C', 'T']	19959	14071.115003006616	2159.619167892361	0.0270484361544699	0.0105049778318115	2.574820869451137	0.0100363	0.0100363	chr1	62447248	1.9984263654525551	chr1:62447248:C:T
chr1:62448022	['G', 'A']	19959	2704.0	294.82714254560864	-0.017009910539323	0.0200847008734117	-0.8469088310815163	0.397056	0.397056	chr1	62448022	0.4011482368745455	chr1:62448022:G:A
chr1:62449307	['G', 'A']	19959	26259.20960304731	3806.8246353082254	0.0264159242646034	0.0107183609033866	2.464548871111139	0.013727	0.013727	chr1	62449307	1.8624243663179592	chr1:62449307:G:A
chr1:62449802	['C', 'T']	19959	16906.623609022554	2574.9405500081534	0.0274738829775366	0.0101600475930624	2.704109673294904	0.00685458	0.00685458	chr1	62449802	2.1640191505419355	chr1:62449802:C:T
chr1:62451125	['T', 'C']	19959	26259.89415125545	3805.478737602916	0.0261125573904923	0.0107179091226701	2.436348087264519	0.0148451	0.0148451	chr1	62451125	1.8284168725507983	chr1:62451125:T:C
chr1:62452194	['T', 'A']	19959	26392.96707757065	3808.05509536976	0.0247797654343081	0.0107452038559254	2.3061233427082284	0.0211139	0.0211139	chr1	62452194	1.6754315396889528	chr1:62452194:T:A
chr1:62452242	['G', 'A']	19959	2169.326067348166	325.3752800891765	0.0211552279556894	0.0222746014892529	0.9497466415233708	0.342253	0.342253	chr1	62452242	0.4656527363926999	chr1:62452242:G:A
chr1:62454337	['A', 'G']	19959	18861.89006363682	2771.1839898209582	0.0229685734669036	0.0101251389291228	2.2684699565790005	0.0233112	0.0233112	chr1	62454337	1.6324353695526004	chr1:62454337:A:G
chr1:62454358	['A', 'G']	19959	26379.93023605473	3811.479496781672	0.0254282734763897	0.0107393501501011	2.3677664962018428	0.0179053	0.0179053	chr1	62454358	1.747018398067153	chr1:62454358:A:G
chr1:62455751	['T', 'C']	19959	26411.586336524488	3811.728182149763	0.025012127176784	0.0107459849217298	2.327578845397978	0.0199444	0.0199444	chr1	62455751	1.7001790243132116	chr1:62455751:T:C
chr1:62455915	['T', 'C']	19959	14084.407673019054	2164.145599000713	0.0272628333016926	0.0105052851509922	2.5951540495897625	0.00946178	0.00946178	chr1	62455915	2.0240271541416903	chr1:62455915:T:C
chr1:62456989	['G', 'A']	19959	14088.235152608631	2176.943469281783	0.0284871075568797	0.0105008048028935	2.712849928324536	0.00667645	0.00667645	chr1	62456989	2.1754543990852824	chr1:62456989:G:A
chr1:62458187	['G', 'A']	19959	21288.53290561877	3166.410638836617	0.0250928938414128	0.0100745554081313	2.4907197216028023	0.0127565	0.0127565	chr1	62458187	1.8942684666174388	chr1:62458187:G:A
chr1:62458192	['C', 'T']	19959	14085.468641901038	2159.4171062968912	0.0268113071192418	0.0105048536262835	2.552278030048801	0.0107095	0.0107095	chr1	62458192	1.9702308048273325	chr1:62458192:C:T
chr1:62458777	['C', 'T']	19959	21270.262791280384	3163.2739321562467	0.024831522533788	0.0100742882337524	2.464841382103164	0.0137158	0.0137158	chr1	62458777	1.8627788562728744	chr1:62458777:C:T
chr1:62460386	['A', 'T']	19959	13525.710699072912	1579.042501039551	-0.0269353825039452	0.0107367362849087	-2.50871231156203	0.0121251	0.0121251	chr1	62460386	1.916314670930309	chr1:62460386:A:T
chr1:62462126	['T', 'G']	19959	13106.910225563912	1533.615675442384	-0.0258143378997436	0.01083592755137	-2.38229148149665	0.0172146	0.0172146	chr1	62462126	1.7641030641478646	chr1:62462126:T:G
chr1:62462878	['G', 'A']	19959	17179.093764223922	2592.933288040136	0.0262157074238147	0.0102126535560476	2.5669829373865927	0.010266	0.010266	chr1	62462878	1.988598740075256	chr1:62462878:G:A
chr1:62464221	['G', 'A']	19959	13513.530289330933	1581.7775592190412	-0.0266011350431927	0.0107591410224269	-2.472421821383684	0.0134284	0.0134284	chr1	62464221	1.871975730634822	chr1:62464221:G:A
chr1:62464553	['G', 'A']	19959	13503.914568074648	1586.1228639196604	-0.0262163744567575	0.0107501204604427	-2.438705180395527	0.0147487	0.0147487	chr1	62464553	1.8312462581744864	chr1:62464553:G:A
chr1:62465961	['C', 'A']	19959	13496.352407676504	1587.8964315217715	-0.0257917546717989	0.01074521314011	-2.4003018214243346	0.0163907	0.0163907	chr1	62465961	1.7854024985560644	chr1:62465961:C:A
chr1:62468087	['G', 'A']	19959	13073.655025553662	1524.059787339953	-0.026642599808935	0.0108364821948748	-2.4586022779178074	0.0139563	0.0139563	chr1	62468087	1.8552297036733216	chr1:62468087:G:A
chr1:62468331	['G', 'A']	19959	22344.87804509766	3294.3379144873043	0.0260664504846381	0.0101926460404785	2.557378170606449	0.0105538	0.0105538	chr1	62468331	1.9765911401872625	chr1:62468331:G:A
chr1:62468637	['A', 'G']	19959	12658.80544279056	1466.4060856620747	-0.0268031360253323	0.0109451821856529	-2.4488524330336063	0.0143398	0.0143398	chr1	62468637	1.8434569058162031	chr1:62468637:A:G
chr1:62469175	['G', 'A']	19959	13672.740165372088	1604.7061925069809	-0.0264743952239966	0.0107119381820213	-2.471485064059704	0.0134636	0.0134636	chr1	62469175	1.8708387996149192	chr1:62469175:G:A
chr1:62471241	['T', 'C']	19959	13558.396562092812	1591.929884232991	-0.0259114379128689	0.0107375051733349	-2.4131711691479576	0.0158233	0.0158233	chr1	62471241	1.8007029378842587	chr1:62471241:T:C
chr1:62474426	['G', 'A']	19959	14050.223725755524	2156.9183696029927	0.026968745031592	0.0105075396486927	2.566608923997477	0.0102771	0.0102771	chr1	62474426	1.9881294176051063	chr1:62474426:G:A
chr1:62478283	['G', 'A']	19959	13539.356716941424	1587.756831276953	-0.0263826919949197	0.0107402515677551	-2.4564314744849267	0.0140409	0.0140409	chr1	62478283	1.8526050537085976	chr1:62478283:G:A
chr1:62478308	['G', 'A']	19959	13524.388042497743	1583.5961609032115	-0.026750666975761	0.0107408492189775	-2.490554185277688	0.0127625	0.0127625	chr1	62478308	1.894064244905033	chr1:62478308:G:A
chr1:62479747	['A', 'G']	19959	13558.396562092812	1597.6547942339505	-0.0254062068474542	0.0107370964787009	-2.366208303879201	0.0179808	0.0179808	chr1	62479747	1.7451909895851945	chr1:62479747:A:G
chr1:62479960	['C', 'T']	19959	21421.293059383606	3181.409694220656	0.0248691170548464	0.0100795173042162	2.4672924609637463	0.0136222	0.0136222	chr1	62479960	1.865752747731376	chr1:62479960:C:T
chr1:62484289	['T', 'C']	19959	21435.36985065651	3188.7230021421315	0.0253890984452317	0.010078949265216	2.5190223481780225	0.0117759	0.0117759	chr1	62484289	1.9290058909848875	chr1:62484289:T:C
chr1:62485187	['C', 'T']	19959	21420.21963319302	3184.4453573501564	0.0251442529977493	0.0100781998299289	2.4949151060767063	0.0126067	0.0126067	chr1	62485187	1.899398581892536	chr1:62485187:C:T
chr1:62489300	['T', 'C']	19959	13509.12212362761	1594.8523338973814	-0.0248861524880038	0.010750657658044	-2.3148493124402694	0.0206313	0.0206313	chr1	62489300	1.6854734058107252	chr1:62489300:T:C
chr1:62490191	['C', 'T']	19959	13501.117310873817	1590.9811588877408	-0.0251940333168989	0.0107520017384949	-2.3431946840836058	0.0191292	0.0191292	chr1	62490191	1.718303192170846	chr1:62490191:C:T
chr1:62491359	['G', 'A']	19959	14006.50882028666	2126.680956152637	0.0261581815816546	0.0105229712089798	2.485817081712854	0.0129336	0.0129336	chr1	62491359	1.8882805746923683	chr1:62491359:G:A
chr1:62491528	['C', 'G']	19959	15009.75202926145	2255.9788958097106	0.0245407369131921	0.0103674506606453	2.367094642306644	0.0179378	0.0179378	chr1	62491528	1.7462308225209533	chr1:62491528:C:G
chr1:62492087	['T', 'C']	19959	14757.351366257206	2230.390080405685	0.0250579233303894	0.0103995747984647	2.4095142172628754	0.0159828	0.0159828	chr1	62492087	1.7963471350328877	chr1:62492087:T:C
chr1:62492987	['T', 'C']	19959	9992.508472876769	1184.2801645182492	-0.0234562864060234	0.0116890788994606	-2.0066838976598644	0.0447968	0.0447968	chr1	62492987	1.3487530081442245	chr1:62492987:T:C
chr1:62494430	['A', 'G']	19959	15864.974391099528	2392.487473073795	0.0259199897062552	0.0102578482994035	2.526844709505232	0.0115169	0.0115169	chr1	62494430	1.9386644040786865	chr1:62494430:A:G
chr1:62494579	['T', 'C']	19959	16853.95514975167	2145.948958154949	-0.014831348125974	0.0102616773781153	-1.4453142093128306	0.148385	0.148385	chr1	62494579	0.8286099989659096	chr1:62494579:T:C
chr1:62494904	['T', 'C']	19959	14924.134719710655	1755.0251603932968	-0.0280778015398977	0.0105162054366832	-2.669955594624937	0.00759228	0.00759228	chr1	62494904	2.1196277836929105	chr1:62494904:T:C
chr1:62497063	['A', 'G']	19959	13926.3955003257	1633.247498946965	-0.0261846130616928	0.0106653033441969	-2.4551212672202296	0.0140922	0.0140922	chr1	62497063	1.8510212018319805	chr1:62497063:A:G
chr1:62498066	['G', 'A']	19959	13894.961752468796	1622.788542263709	-0.0272728926218525	0.0106693530725151	-2.5561899054694424	0.0105899	0.0105899	chr1	62498066	1.9751081408984867	chr1:62498066:G:A
chr1:62498243	['G', 'C']	19959	13377.681032322726	1565.1372861921477	-0.0262121510237873	0.0107778890612113	-2.4320301382691367	0.0150232	0.0150232	chr1	62498243	1.823237551065451	chr1:62498243:G:C
chr1:62502076	['A', 'G']	19959	13904.786670007516	1622.0791427390675	-0.0275347909283206	0.0106647386325506	-2.581853327776796	0.0098342	0.0098342	chr1	62502076	2.00726096362638	chr1:62502076:A:G
chr1:62502316	['C', 'T']	19959	13904.876704089818	1621.863502433947	-0.0274286239933428	0.010663892111709	-2.5721025406123466	0.0101155	0.0101155	chr1	62502316	1.995012645579863	chr1:62502316:C:T
chr1:62503731	['G', 'A']	19959	13363.347699709331	1558.3283292776189	-0.0267537510861813	0.0107682536903625	-2.484502302367338	0.0129814	0.0129814	chr1	62503731	1.88667846782167	chr1:62503731:G:A
chr1:62503760	['G', 'A']	19959	13873.170500676591	1624.3648568942797	-0.0267609994444401	0.0106693202757233	-2.508219713427409	0.012142	0.012142	chr1	62503760	1.91570977146307	chr1:62503760:G:A
chr1:62504513	['T', 'C']	19959	13911.485015535734	1636.716579926651	-0.0256775467060416	0.0106685960593309	-2.406834654085875	0.0161005	0.0161005	chr1	62504513	1.7931606367713075	chr1:62504513:T:C
chr1:62505325	['T', 'C']	19959	13923.883370088217	1624.9755019325669	-0.0273511722726984	0.0106643933956802	-2.564718991309673	0.0103332	0.0103332	chr1	62505325	1.98576516472131	chr1:62505325:T:C
chr1:62508124	['A', 'G']	19959	13383.023154412873	1559.9888560903391	-0.0269060100570808	0.0107685586125563	-2.498571166776956	0.0124775	0.0124775	chr1	62508124	1.90387242146184	chr1:62508124:A:G
chr1:62508479	['A', 'T']	19959	13939.49203167285	1630.5067173803063	-0.0268440169560997	0.010661009015551	-2.5179621288137666	0.0118114	0.0118114	chr1	62508479	1.9276986226032904	chr1:62508479:A:T
chr1:62508787	['TTTAC', 'T']	19959	16031.22887218045	2439.266220406721	0.0294280140055652	0.0102707135369019	2.865235594375463	0.00417134	0.00417134	chr1	62508787	2.3797244099849286	chr1:62508787:TTTAC:T
chr1:62508985	['T', 'C']	19959	861.1725883237283	107.490547842016	-0.0003733679214829	0.0350520790933282	-0.0106518052891759	0.991501	0.991501	chr1	62508985	0.0037068434412676	chr1:62508985:T:C
chr1:62511080	['G', 'A']	19959	22429.49511400652	3332.636421559663	0.0275780206404051	0.010147977437654	2.717587894714571	0.00658165	0.00658165	chr1	62511080	2.181665216406613	chr1:62511080:G:A
chr1:62511636	['C', 'T']	19959	12884.7846285055	1979.2069837036083	0.0266501004904308	0.0107538413346273	2.478193573920199	0.0132132	0.0132132	chr1	62511636	1.878991991314832	chr1:62511636:C:T
chr1:62511748	['G', 'A']	19959	13924.930403298808	1634.3550053283602	-0.0261272258717564	0.0106807681128845	-2.4461935317403287	0.0144459	0.0144459	chr1	62511748	1.84025539581648	chr1:62511748:G:A
chr1:62514490	['A', 'G']	19959	13928.187039542923	1618.3149680979725	-0.0280141342931664	0.0106587460957167	-2.628276726136116	0.00858844	0.00858844	chr1	62514490	2.066085714040512	chr1:62514490:A:G
chr1:62514728	['CACA', 'C']	19959	13201.291363841414	1523.8246191092005	-0.0279340554787541	0.0108177226370019	-2.5822491864605586	0.00982293	0.00982293	chr1	62514728	2.007758950804298	chr1:62514728:CACA:C
chr1:62514739	['T', 'C']	19959	15257.586678694932	2359.209844449181	0.031817890377736	0.0103366914968779	3.0781503334356106	0.00208572	0.00208572	chr1	62514739	2.680743994383554	chr1:62514739:T:C
chr1:62514841	['T', 'C']	19959	2415.4840892007014	339.8976714255748	0.0156862404815954	0.0212466903550031	0.7382910100114345	0.460346	0.460346	chr1	62514841	0.3369156261314271	chr1:62514841:T:C
chr1:62514936	['G', 'A']	19959	22450.62418562694	3348.815115396122	0.0290057152730027	0.0101466766345543	2.858641929538221	0.004259	0.004259	chr1	62514936	2.370692359926251	chr1:62514936:G:A
chr1:62515769	['G', 'A']	19959	13905.090048105832	1622.075057061925	-0.027474191503374	0.0106634778825708	-2.5764756870063708	0.00998845	0.00998845	chr1	62515769	2.0005019000296933	chr1:62515769:G:A
chr1:62517323	['G', 'A']	19959	23117.474744437764	3426.538445348316	0.0286658936127717	0.0102156893580037	2.8060655143465785	0.00501991	0.00501991	chr1	62517323	2.299304069080828	chr1:62517323:G:A
chr1:62518080	['C', 'T']	19959	13898.4817580435	1637.821333857038	-0.0255350211910242	0.0106658576295227	-2.3940898217452347	0.0166708	0.0166708	chr1	62518080	1.7780435587053478	chr1:62518080:C:T
chr1:62519226	['C', 'T']	19959	15237.58066456172	2345.909265299737	0.0307516227919672	0.01034350378784	2.973037321078673	0.00295221	0.00295221	chr1	62519226	2.5298527530151933	chr1:62519226:C:T
chr1:62520486	['CAT', 'C']	19959	13379.69251202887	1564.1731695866083	-0.0262603730559265	0.0107684175361375	-2.4386473655762044	0.014751	0.014751	chr1	62520486	1.831178536990176	chr1:62520486:CAT:C
chr1:62521618	['T', 'C']	19959	13408.687246304184	1565.4721395270828	-0.026354677144286	0.0107673157770912	-2.447655264310056	0.0143875	0.0143875	chr1	62521618	1.842014663362152	chr1:62521618:T:C
chr1:62523301	['T', 'C']	19959	13919.276541353383	1627.868891874394	-0.0267230330348828	0.0106642575521173	-2.505850304560302	0.0122236	0.0122236	chr1	62523301	1.912800870207772	chr1:62523301:T:C
chr1:62524136	['C', 'T']	19959	13902.393095154584	1628.472396417619	-0.0265789859309842	0.0106620983854539	-2.492847558717467	0.0126804	0.0126804	chr1	62524136	1.8968670465289872	chr1:62524136:C:T
chr1:62525698	['T', 'C']	19959	13387.036541353384	1562.7844402725589	-0.0264057412279253	0.0107684692304539	-2.452135086503114	0.0142096	0.0142096	chr1	62525698	1.847418147282792	chr1:62525698:T:C
chr1:62526234	['T', 'C']	19959	13913.788474066649	1622.7321978687132	-0.0271845570749629	0.0106623058255155	-2.5495945736154604	0.0107922	0.0107922	chr1	62526234	1.9668900149585071	chr1:62526234:T:C
chr1:62527078	['T', 'C']	19959	15244.05507391631	2353.1129013484174	0.0312867568427463	0.0103383318795829	3.026286755654858	0.00247893	0.00247893	chr1	62527078	2.6057357366621727	chr1:62527078:T:C
chr1:62527949	['T', 'C']	19959	13403.416307291149	1568.316676665935	-0.02620448656126	0.0107707862849764	-2.432922338994993	0.0149862	0.0149862	chr1	62527949	1.824308475773899	chr1:62527949:T:C
chr1:62529592	['C', 'T']	19959	4843.728051713771	802.8419623505293	0.033509515588158	0.0154198809537491	2.173137113617639	0.0297817	0.0297817	chr1	62529592	1.526050515464065	chr1:62529592:C:T
chr1:62530702	['C', 'T']	19959	1108.0555165848282	213.4374751757485	0.0625131702682419	0.0306668765497662	2.0384589922875103	0.0415172	0.0415172	chr1	62530702	1.3817719438290093	chr1:62530702:C:T
chr1:62531167	['C', 'G']	19959	13881.08644016837	1608.782524163434	-0.0282766759893574	0.010666554590632	-2.650966228044404	0.00803253	0.00803253	chr1	62531167	2.095147643764601	chr1:62531167:C:G
chr1:62531865	['A', 'G']	19959	483.0242008217256	26.203225966810443	-0.0474127083236329	0.0464441421413106	-1.020854431531437	0.307336	0.307336	chr1	62531865	0.5123865654005426	chr1:62531865:A:G
chr1:62532065	['CAG', 'C']	19959	22729.83295745001	3364.457791412037	0.0268616958678887	0.0101841298456406	2.6376034354458766	0.00835589	0.00835589	chr1	62532065	2.07800728586591	chr1:62532065:CAG:C
chr1:62535060	['GC', 'G']	19959	18163.82011324348	2765.072726388936	0.0301909624753085	0.0100742809995895	2.99683545421639	0.00273134	0.00273134	chr1	62535060	2.5636242350733665	chr1:62535060:GC:G
chr1:62536880	['A', 'G']	19959	13921.790077674768	1630.4750532053692	-0.026512035079135	0.0106606890479289	-2.4868969500883686	0.0128944	0.0128944	chr1	62536880	1.889598861571922	chr1:62536880:A:G
chr1:62540080	['C', 'A']	19959	4855.702987169205	800.8956891319461	0.0327913004617735	0.0153995583722964	2.129366288890758	0.0332362	0.0332362	chr1	62540080	1.478388636313039	chr1:62540080:C:A
chr1:62540279	['T', 'C']	19959	13927.071192218991	1629.8098078533797	-0.0266932423270636	0.0106630890660347	-2.5033310855566184	0.012311	0.012311	chr1	62540279	1.9097066686898896	chr1:62540279:T:C
chr1:62540416	['C', 'A']	19959	13392.012928442577	1556.4897577396996	-0.027248776203541	0.0107656420660986	-2.531086955728186	0.0113786	0.0113786	chr1	62540416	1.943911169371302	chr1:62540416:C:A
chr1:62540924	['A', 'T']	19959	13906.18042399639	1635.5247838858006	-0.0257498385386828	0.0106678614422939	-2.413776995321168	0.0157971	0.0157971	chr1	62540924	1.801422632640164	chr1:62540924:A:T
chr1:62541132	['TGATTTCAGCTTTATAGAGGCTGAAGAC', 'T']	19959	13904.146166574734	1629.5987625192658	-0.0263457592583123	0.0106667923602007	-2.469885825903206	0.0135239	0.0135239	chr1	62541132	1.8688980492053484	chr1:62541132:TGATTTCAGCTTTATAGAGGCTGAAGAC:T
chr1:62541511	['C', 'T']	19959	17900.896883455258	2726.8623442024914	0.0306171936734331	0.0100930948906088	3.033479225675462	0.00242062	0.00242062	chr1	62541511	2.616073382741736	chr1:62541511:C:T
chr1:62541557	['G', 'A']	19959	13896.785066399398	1627.2607954053412	-0.0266522515566415	0.010666385619321	-2.498714420034078	0.0124725	0.0124725	chr1	62541557	1.9040464873887808	chr1:62541557:G:A
chr1:62544229	['A', 'G']	19959	13378.362337727434	1559.635771213098	-0.0267046596303484	0.0107735756945641	-2.478718337109049	0.0131937	0.0131937	chr1	62544229	1.87963339518552	chr1:62544229:A:G
chr1:62544285	['C', 'T']	19959	13891.391992784487	1633.5423562001513	-0.0257831150515664	0.0106712069593663	-2.4161386007921224	0.015695	0.015695	chr1	62544285	1.8042386799639387	chr1:62544285:C:T
chr1:62544439	['G', 'C']	19959	13202.63041299118	1527.868061905422	-0.027641429327887	0.010822420586223	-2.5540893654673504	0.010654	0.010654	chr1	62544439	1.972487307551189	chr1:62544439:G:C
chr1:62546385	['A', 'G']	19959	14240.280860021048	1643.0219634032992	-0.0295206523906029	0.0105919401478773	-2.7870864051775124	0.00532346	0.00532346	chr1	62546385	2.273806004834172	chr1:62546385:A:G
chr1:62546400	['A', 'C']	19959	13907.18072470305	1624.7333315435308	-0.0269866225828286	0.0106675754215274	-2.5297803405606927	0.011421	0.011421	chr1	62546400	1.9422958684659704	chr1:62546400:A:C
chr1:62547463	['A', 'G']	19959	15203.80876014834	2350.9169449571787	0.0316496435381072	0.0103532450420893	3.0569781174347708	0.00223876	0.00223876	chr1	62547463	2.6499924612500614	chr1:62547463:A:G
chr1:62547725	['C', 'T']	19959	13890.783863693308	1622.0640224464494	-0.0271868386982317	0.0106650230930968	-2.5491589151671894	0.0108057	0.0108057	chr1	62547725	1.9663470940014465	chr1:62547725:C:T
chr1:62548115	['A', 'G']	19959	13907.27112781955	1627.0021325802095	-0.026948103133657	0.010663850886308	-2.52705175840909	0.0115101	0.0115101	chr1	62548115	1.9389209031938808	chr1:62548115:A:G
chr1:62549528	['A', 'T']	19959	18232.65402154849	2774.21723055381	0.030423214366183	0.0100707418266712	3.0209506796818584	0.00252302	0.00252302	chr1	62549528	2.5980793068129007	chr1:62549528:A:T
chr1:62553181	['C', 'T']	19959	12944.997440016072	1983.638996560064	0.0264506168079402	0.0107406373622421	2.462667336756495	0.0137992	0.0137992	chr1	62553181	1.8601460908202496	chr1:62553181:C:T
chr1:62554248	['G', 'A']	19959	13383.011575466024	1562.205616186037	-0.026737761614471	0.0107718275837278	-2.482193611682173	0.0130658	0.0130658	chr1	62554248	1.883863993900772	chr1:62554248:G:A
chr1:62555145	['C', 'A']	19959	17919.59128038086	2731.6685556189664	0.0306885152050326	0.010098780005196	3.038833917487337	0.00237803	0.00237803	chr1	62555145	2.6237826708475733	chr1:62555145:C:A
chr1:62556333	['G', 'A']	19959	1173.6468317625831	93.9735089367059	-0.0432272652413519	0.0301252770675673	-1.434916769210069	0.151326	0.151326	chr1	62556333	0.8200864474795311	chr1:62556333:G:A
chr1:62560271	['G', 'T']	19959	13364.0087191822	1554.8882751769058	-0.0270780595769963	0.0107711754542591	-2.5139372849310537	0.011947	0.011947	chr1	62560271	1.922741136307052	chr1:62560271:G:T
chr1:62560340	['C', 'T']	19959	13377.021350172909	1554.9086681981553	-0.0271750586645959	0.0107726150070396	-2.522605574118968	0.0116566	0.0116566	chr1	62560340	1.9334281062292555	chr1:62560340:C:T
chr1:62560758	['T', 'G']	19959	13395.0267628928	1558.519287048643	-0.0268883609112286	0.0107661079813306	-2.497500578468588	0.0125152	0.0125152	chr1	62560758	1.9025622057279632	chr1:62560758:T:G
chr1:62562527	['T', 'C']	19959	2051.719576984763	178.73726732624752	-0.0349908226619932	0.0230173466624951	-1.520193581608947	0.128478	0.128478	chr1	62562527	0.8911712326174208	chr1:62562527:T:C
chr1:62565940	['C', 'A']	19959	4846.97138561764	803.1865639112023	0.0335052412650687	0.015402983782149	2.175243559231612	0.0296236	0.0296236	chr1	62565940	1.5283621650878871	chr1:62565940:C:A
chr1:62565945	['A', 'C']	19959	13396.383146180073	1557.448866639117	-0.0271545502912933	0.010764584886841	-2.522582206071686	0.0116574	0.0116574	chr1	62565945	1.93339830134072	chr1:62565945:A:C
chr1:62566892	['AACAG', 'A']	19959	2314.231898581951	321.1350874709025	0.0036604648995137	0.0219575009827815	0.1667068079552493	0.867602	0.867602	chr1	62566892	0.0616794555191137	chr1:62566892:AACAG:A
chr1:62568270	['T', 'C']	19959	13259.972326665667	1527.192675465286	-0.0284614871768634	0.0108020955848801	-2.634811639391664	0.0084249	0.0084249	chr1	62568270	2.0744352453178623	chr1:62568270:T:C
chr1:62568551	['T', 'C']	19959	16626.663395109244	2497.244232460467	0.0300231580168238	0.0110006307321603	2.72922150991317	0.00635397	0.00635397	chr1	62568551	2.1969548400070167	chr1:62568551:T:C
chr1:62570458	['G', 'A']	19959	22447.24933607256	3340.4979627988628	0.0281341005759121	0.0101484297689249	2.772261445022781	0.00557199	0.00557199	chr1	62570458	2.253989671671749	chr1:62570458:G:A
chr1:62571136	['G', 'A']	19959	14047.695665399266	1634.4402287396997	-0.0279378361190946	0.0107127984216357	-2.607893383177161	0.00911692	0.00911692	chr1	62571136	2.040151856071404	chr1:62571136:G:A
chr1:62573862	['C', 'T']	19959	13363.695573712968	1557.1074936519378	-0.0269526999187767	0.0107746982512625	-2.501480718090496	0.0123755	0.0123755	chr1	62573862	1.90743724549708	chr1:62573862:C:T
chr1:62576455	['A', 'G']	19959	13378.69216118685	1555.9920961023856	-0.0271391787733019	0.0107666624307811	-2.5206677508261888	0.011721	0.011721	chr1	62576455	1.931035334055553	chr1:62576455:A:G
chr1:62577067	['A', 'G']	19959	15208.6199308236	2353.122575769769	0.0318803946154364	0.0103508046458348	3.079991914277429	0.00207288	0.00207288	chr1	62577067	2.683425838690649	chr1:62577067:A:G
chr1:62580368	['T', 'C']	19959	13249.966310723416	1529.1386443921494	-0.0280729032456837	0.010806179492643	-2.597856463960823	0.00938766	0.00938766	chr1	62580368	2.02744264796115	chr1:62580368:T:C
chr1:62580907	['C', 'A']	19959	13360.685846030474	1552.9135300001485	-0.0275357789789264	0.0107773556293707	-2.5549661647877047	0.0106272	0.0106272	chr1	62580907	1.9735811460817088	chr1:62580907:C:A
chr1:62582316	['C', 'T']	19959	12882.0	1983.4465077986915	0.027155790649073	0.0107436679691818	2.5276088880417027	0.0114919	0.0114919	chr1	62582316	1.939608161799229	chr1:62582316:C:T
chr1:62582374	['A', 'C']	19959	26542.26695085256	3848.212093032557	0.0269516578191815	0.0107791523088275	2.5003504029820287	0.012415	0.012415	chr1	62582374	1.9060532761094169	chr1:62582374:A:C
chr1:62582604	['A', 'C']	19959	25871.12214177837	3795.2098105265736	0.0323167053758196	0.0112084581883386	2.8832427112448142	0.00394025	0.00394025	chr1	62582604	2.4044762222921854	chr1:62582604:A:C
chr1:62584148	['G', 'A']	19959	17905.17678311864	2723.9130077416908	0.0301325450845243	0.0100940214989132	2.9851873297246785	0.00283748	0.00283748	chr1	62584148	2.5470671909160894	chr1:62584148:G:A
chr1:62584927	['T', 'G']	19959	15225.051265347029	2357.153733372964	0.0318774909399679	0.0103527806330531	3.0791235775047	0.00207893	0.00207893	chr1	62584927	2.682160133624538	chr1:62584927:T:G
chr1:62586017	['C', 'T']	19959	4847.70018043304	804.7132662164382	0.0336899925093142	0.0154068855938289	2.1866841487294697	0.0287772	0.0287772	chr1	62586017	1.5409514648714966	chr1:62586017:C:T
chr1:62586673	['CTA', 'C']	19959	2680.40288634997	259.93939857908964	-0.0282061357594856	0.0202067969511692	-1.3958736670461551	0.162768	0.162768	chr1	62586673	0.7884309728463265	chr1:62586673:CTA:C
chr1:62589609	['G', 'A']	19959	4861.974392382861	801.0763373626984	0.0328772264472549	0.0153892287347491	2.1363790878627724	0.0326607	0.0326607	chr1	62589609	1.4859745114891392	chr1:62589609:G:A
chr1:62589799	['G', 'A']	19959	15204.235468177936	2348.3682721673504	0.0313165854345609	0.010353930333442	3.024608474852476	0.00249272	0.00249272	chr1	62589799	2.6033265017947835	chr1:62589799:G:A
chr1:62590441	['G', 'A']	19959	26497.6552086987	3840.347093507785	0.0269615316433848	0.0107608317673613	2.5055248726368733	0.0122349	0.0122349	chr1	62590441	1.912399575934233	chr1:62590441:G:A
chr1:62590999	['G', 'A']	19959	26493.309546479577	3836.850928874689	0.0264479706503634	0.010761222027602	2.457710711899225	0.013991	0.013991	chr1	62590999	1.8541512434094565	chr1:62590999:G:A
chr1:62594640	['A', 'C']	19959	26574.331446036675	3844.251622488076	0.0263200599818439	0.0107752400221784	2.4426425701580614	0.0145888	0.0145888	chr1	62594640	1.835980429478132	chr1:62594640:A:C
chr1:62602628	['G', 'A']	19959	2876.43235117258	428.52680243341393	0.0114601486896319	0.0194882655946029	0.5880538026331961	0.556503	0.556503	chr1	62602628	0.2545324901254384	chr1:62602628:G:A
chr1:62603486	['T', 'C']	19959	404.7503262724622	24.37364216059476	-0.053949961676055	0.0506573588681571	-1.06499752220536	0.28689	0.28689	chr1	62603486	0.5422845895041175	chr1:62603486:T:C
chr1:62604866	['AGTTAATGTG', 'A']	19959	17383.70970975989	2728.7805936984305	0.0381982519736456	0.0101591609721195	3.759980974656817	0.000170411	0.000170411	chr1	62604866	3.7685023750322726	chr1:62604866:AGTTAATGTG:A
chr1:62607442	['C', 'T']	19959	880.1763968930093	45.87526246095692	-0.0698176305219201	0.034276064211405	-2.0369208696571706	0.0416711	0.0416711	chr1	62607442	1.3801650352368724	chr1:62607442:C:T
chr1:62608304	['C', 'T']	19959	26583.31896335656	3859.267612079248	0.0275255282330824	0.0107804359814246	2.55328525492945	0.0106786	0.0106786	chr1	62608304	1.9714856810274195	chr1:62608304:C:T
chr1:62608856	['CTCAT', 'C']	19959	15354.538608007217	2356.5859037278474	0.0300963229308466	0.0103436291032396	2.9096483091626344	0.00362235	0.00362235	chr1	62608856	2.4410095894374817	chr1:62608856:CTCAT:C
chr1:62610155	['G', 'A']	19959	26535.647539340483	3848.49942661482	0.0271612803679055	0.0107658061424105	2.5229211829207205	0.0116462	0.0116462	chr1	62610155	1.933815756031998	chr1:62610155:G:A
chr1:62617618	['C', 'A']	19959	29608.41730981257	4169.564670083105	0.0221374135273878	0.0115738180353515	1.9127148413574864	0.0557989	0.0557989	chr1	62617618	1.2533743625075628	chr1:62617618:C:A
chr1:62618359	['G', 'A']	19959	26536.64778991681	3852.826756139498	0.0275268277616311	0.010769356655362	2.5560326993094336	0.0105947	0.0105947	chr1	62618359	1.974911336281094	chr1:62618359:G:A
chr1:62619595	['C', 'T']	19959	26541.97895053376	3849.828591774512	0.0271848711393947	0.0107724372123679	2.523558095858149	0.0116251	0.0116251	chr1	62619595	1.9346033025875653	chr1:62619595:C:T
chr1:62620270	['A', 'G']	19959	2173.1374428994523	323.4273886612493	0.0203922996062705	0.0222759698398763	0.915439361466818	0.359972	0.359972	chr1	62620270	0.4437312790060912	chr1:62620270:A:G
chr1:62620326	['T', 'A']	19959	21954.39738101234	3191.968809561778	0.0223032589254698	0.0102227204702899	2.1817342057125773	0.0291408	0.0291408	chr1	62620326	1.5354985297514638	chr1:62620326:T:A
chr1:62623856	['T', 'C']	19959	404.0	24.12995053365704	-0.0544055313569381	0.0506561938301159	-1.07401538179904	0.282829	0.282829	chr1	62623856	0.548476062010005	chr1:62623856:T:C
chr1:62625187	['C', 'T']	19959	23269.658729760893	3429.8986556439622	0.0263645974003956	0.010230048957601	2.577172163072248	0.00996835	0.00996835	chr1	62625187	2.001376721848616	chr1:62625187:C:T
chr1:62625800	['G', 'C']	19959	4785.9591581057375	791.1292728983356	0.032770246802282	0.0154971397401823	2.114599684309	0.0344765	0.0344765	chr1	62625800	1.462476829501606	chr1:62625800:G:C
chr1:62626449	['G', 'C']	19959	39507.97945685941	5349.788950209915	-0.0010258176266258	0.0498904561104753	-0.0205614000472216	0.983596	0.983596	chr1	62626449	0.0071832460795789	chr1:62626449:G:C
chr1:62627946	['C', 'T']	19959	26475.632504760943	3826.31890523362	0.0253286701272853	0.0107582681312126	2.354344567207806	0.018565	0.018565	chr1	62627946	1.7313050464378223	chr1:62627946:C:T
chr1:62627990	['GT', 'G']	19959	15187.521872024852	2351.064175537223	0.03169830823185	0.0103570974263641	3.060539736853461	0.00221232	0.00221232	chr1	62627990	2.6551520544998923	chr1:62627990:GT:G
chr1:62628536	['A', 'G']	19959	15341.537305206191	2358.8924297167064	0.0305078308038396	0.0103417380428063	2.949971337270592	0.00318173	0.00318173	chr1	62628536	2.497336677136095	chr1:62628536:A:G
chr1:62629021	['A', 'G']	19959	15225.05126534703	2355.3538986358467	0.0316810257709944	0.0103493466840658	3.061161901144108	0.00220773	0.00220773	chr1	62629021	2.656054040852303	chr1:62629021:A:G
chr1:62630040	['C', 'T']	19959	26701.35124029065	3885.925327422772	0.0287129482004167	0.0108161958662414	2.654625392836422	0.00794596	0.00794596	chr1	62630040	2.099853625515617	chr1:62630040:C:T
chr1:62632564	['G', 'A']	19959	15207.7619500952	2353.552042131236	0.0317618538360445	0.0103518762084256	3.068221952866165	0.00215625	0.00215625	chr1	62632564	2.6663008875826506	chr1:62632564:G:A
chr1:62632970	['A', 'C']	19959	26559.30693267832	3853.077687592174	0.0273137849551762	0.0107743954658974	2.5350642680258297	0.0112502	0.0112502	chr1	62632970	1.9488397568304576	chr1:62632970:A:C
chr1:62633352	['T', 'C']	19959	15358.925714285717	2353.36102588149	0.029994950731247	0.0103467165858914	2.898982540233834	0.00374784	0.00374784	chr1	62633352	2.4262189579657774	chr1:62633352:T:C
chr1:62633906	['G', 'A']	19959	26535.30643544506	3850.424820601036	0.0274564979901975	0.0107661834194463	2.5502535968878552	0.0107719	0.0107719	chr1	62633906	1.9677076869769936	chr1:62633906:G:A
chr1:62635452	['G', 'A']	19959	15196.420728038504	2354.1668183258016	0.0320308658712273	0.0103598664406244	3.09182227925486	0.00199206	0.00199206	chr1	62635452	2.700697584950228	chr1:62635452:G:A
chr1:62636336	['T', 'G']	19959	402.0201422988275	93.9692944233085	0.1061299243068658	0.0504970427631269	2.1017057336348066	0.0355916	0.0355916	chr1	62636336	1.4486524880975296	chr1:62636336:T:G
chr1:62637546	['A', 'G']	19959	18228.219548872177	2768.8176521708965	0.0301247343159012	0.0100844841621567	2.987236018372456	0.00281855	0.00281855	chr1	62637546	2.5499742565572974	chr1:62637546:A:G
chr1:62639582	['A', 'G']	19959	26548.952617328523	3855.506509664685	0.0277181681959377	0.0107767842511854	2.572025898438931	0.0101177	0.0101177	chr1	62639582	1.994918202005544	chr1:62639582:A:G
chr1:62639754	['G', 'A']	19959	417.3136281588448	90.82936074582152	0.0934841221723864	0.0496068155906618	1.884501576230672	0.0595117	0.0595117	chr1	62639754	1.2253976435837342	chr1:62639754:G:A
chr1:62639867	['T', 'C']	19959	15350.845594868197	2359.502448767972	0.0306302030834048	0.0103448454298967	2.9609145241438743	0.00307088	0.00307088	chr1	62639867	2.5127371540408334	chr1:62639867:T:C
chr1:62640285	['A', 'G']	19959	39500.0	5350.625663427364	0.003120723959909	0.049438365028539	0.0631235268016552	0.949669	0.949669	chr1	62640285	0.0224277384188873	chr1:62640285:A:G
chr1:62641855	['C', 'T']	19959	15211.28638003608	2352.653615619012	0.0316439085929996	0.0103541624880594	3.0561533711192865	0.00224493	0.00224493	chr1	62641855	2.648797196347827	chr1:62641855:C:T
chr1:62642348	['T', 'C']	19959	29632.36195488722	4168.918764549786	0.0219487519224788	0.0115850265973187	1.89457932945607	0.0581626	0.0581626	chr1	62642348	1.2353561877677524	chr1:62642348:T:C
chr1:62642703	['A', 'G']	19959	26704.37961802597	3885.981946125819	0.0286621878180342	0.0108170991197361	2.64971111947556	0.00806241	0.00806241	chr1	62642703	2.093535120322137	chr1:62642703:A:G
chr1:62643009	['AAGGCCACAAG', 'A']	19959	26186.05590093252	3829.503246700403	0.0297144054137157	0.0106873253934315	2.780340667083854	0.00543528	0.00543528	chr1	62643009	2.2647780781972475	chr1:62643009:AAGGCCACAAG:A
chr1:62646718	['A', 'G']	19959	14137.958450280676	1623.1839156815076	-0.030703037730817	0.0106115784569698	-2.8933525634587247	0.00381566	0.00381566	chr1	62646718	2.418430330692887	chr1:62646718:A:G
chr1:62646934	['T', 'C']	19959	1028.0	201.53360564120305	0.063822933040204	0.0319285911149727	1.99892731910349	0.0456298	0.0456298	chr1	62646934	1.340751434779536	chr1:62646934:T:C
chr1:62647840	['C', 'A']	19959	14617.591428571428	1674.626354866185	-0.0318583455738864	0.0105136389571981	-3.030192087019945	0.00244711	0.00244711	chr1	62647840	2.6113465082455605	chr1:62647840:C:A
chr1:62648048	['T', 'C']	19959	14293.432279400711	1652.7495313277898	-0.0298584700408464	0.0105734230778798	-2.823917081622489	0.00474877	0.00474877	chr1	62648048	2.3234188643513907	chr1:62648048:T:C
chr1:62650556	['G', 'A']	19959	13383.728977586115	1554.1106949428545	-0.0272732911575962	0.0107727539802827	-2.531691636838095	0.011359	0.011359	chr1	62650556	1.9446599004558185	chr1:62650556:G:A
chr1:62651657	['G', 'A']	19959	2735.233383458647	266.73730528857743	-0.0275654127710314	0.0199812419165533	-1.3795645378876549	0.167736	0.167736	chr1	62651657	0.7753737178145695	chr1:62651657:G:A
chr1:62652525	['A', 'C']	19959	15198.52297439495	2347.0344266459524	0.0313487016118603	0.0103526807552275	3.028075756709757	0.00246431	0.00246431	chr1	62652525	2.608304660622464	chr1:62652525:A:C
chr1:62653585	['T', 'C']	19959	2174.198265490275	323.2738069098477	0.0203690520387151	0.0222572115029273	0.9151663961155296	0.360115	0.360115	chr1	62653585	0.4435587884272345	chr1:62653585:T:C
chr1:62654700	['C', 'T']	19959	13376.670207435614	1552.420307668662	-0.0274755328471195	0.0107718134912317	-2.550687762045335	0.0107585	0.0107585	chr1	62654700	1.9682482758010664	chr1:62654700:C:T
chr1:62658369	['G', 'A']	19959	2183.015625	327.7691072823455	0.0218253011105673	0.0222759668002834	0.9797689728236456	0.327212	0.327212	chr1	62658369	0.4851707776222942	chr1:62658369:G:A
chr1:62662034	['C', 'T']	19959	13240.297122518545	1522.4140642959633	-0.0288668032113606	0.0108074823732782	-2.671001646297807	0.00756866	0.00756866	chr1	62662034	2.120981003738902	chr1:62662034:C:T
chr1:62662410	['C', 'T']	19959	13296.937339185708	1552.6260595187173	-0.0265079949876589	0.0108550017754206	-2.4420074299464383	0.0146145	0.0146145	chr1	62662410	1.835216038394502	chr1:62662410:C:T
chr1:62662654	['A', 'G']	19959	13732.19218045113	1581.3920220762054	-0.0291602507607435	0.0106893244807481	-2.727978817862838	0.00637795	0.00637795	chr1	62662654	2.195318889735457	chr1:62662654:A:G
chr1:62663411	['T', 'C']	19959	17919.79566067044	2728.0558226027865	0.0304789024400109	0.0101014852596513	3.017269407079546	0.00255385	0.00255385	chr1	62663411	2.5928046145453383	chr1:62663411:T:C
chr1:62664760	['C', 'T']	19959	22473.41710182769	3338.069944789461	0.0275210373498265	0.0101750260223811	2.7047633381271843	0.00684111	0.00684111	chr1	62664760	2.164873426384552	chr1:62664760:C:T
chr1:62665320	['G', 'A']	19959	13449.450075566718	1561.8195584119192	-0.027476306289962	0.0108013203752808	-2.5437914380210738	0.0109731	0.0109731	chr1	62665320	1.959670662971943	chr1:62665320:G:A
chr1:62667797	['T', 'A']	19959	13399.71361973031	1557.8167113567358	-0.0271952552779297	0.0107697799909727	-2.5251449241047617	0.0115727	0.0115727	chr1	62667797	1.9365653049805955	chr1:62667797:T:A
chr1:62668259	['G', 'A']	19959	17893.275511226944	2721.278377313384	0.0301270625890116	0.0100962774080222	2.983977298907562	0.00284872	0.00284872	chr1	62668259	2.545350235362445	chr1:62668259:G:A
chr1:62669456	['G', 'A']	19959	3017.0	440.0271932087762	0.0139176081510844	0.0191668531025754	0.7261290143249611	0.467768	0.467768	chr1	62669456	0.3299694915879416	chr1:62669456:G:A
chr1:62670407	['C', 'A']	19959	13272.182536487182	1538.7676774704037	-0.0278204941798275	0.0108545197187106	-2.5630331788767764	0.0103835	0.0103835	chr1	62670407	1.983656232761449	chr1:62670407:C:A
chr1:62674059	['C', 'T']	19959	12799.84784242971	1471.1252312623933	-0.028787406302666	0.0109140809665439	-2.6376390637847567	0.00835502	0.00835502	chr1	62674059	2.0780525061680475	chr1:62674059:C:T
chr1:62676296	['C', 'T']	19959	2171.326368009621	326.88620208172455	0.022421900252028	0.0222655737702087	1.0070209949868183	0.313937	0.313937	chr1	62676296	0.5031574961863261	chr1:62676296:C:T
chr1:62678939	['C', 'T']	19959	28583.16046907888	3876.34608479453	0.0045068194827788	0.0113129850058922	0.3983758027109075	0.690357	0.690357	chr1	62678939	0.160926267183201	chr1:62678939:C:T
chr1:62679768	['G', 'A']	19959	14765.658195488726	2280.973854627706	0.0322951133574137	0.0104191279113253	3.099598510764959	0.00194053	0.00194053	chr1	62679768	2.7120796388122703	chr1:62679768:G:A
chr1:62683682	['C', 'A']	19959	2169.108678224271	325.5176163607394	0.0213161836107821	0.0222740823125506	0.9569949195514658	0.338581	0.338581	chr1	62683682	0.4703374166543647	chr1:62683682:C:A
chr1:62687528	['TCAGAA', 'T']	19959	14751.217227901385	2288.861434328577	0.0331769558649973	0.0104203279880513	3.183868675059	0.00145544	0.00145544	chr1	62687528	2.837005693492787	chr1:62687528:TCAGAA:T
chr1:62688195	['C', 'G']	19959	733.1101924233313	67.0994575848861	-0.0332313454931335	0.0376528461843589	-0.8825719397259779	0.377478	0.377478	chr1	62688195	0.423108354649419	chr1:62688195:C:G
chr1:62689678	['G', 'A']	19959	14349.594767966324	2178.872567228484	0.0280591896363756	0.0104777221296345	2.6779856622666696	0.00741271	0.00741271	chr1	62689678	2.1300229900122574	chr1:62689678:G:A
chr1:62690427	['T', 'C']	19959	14047.926874498797	1677.3922037766115	-0.0249164986870174	0.0106599323781293	-2.3373974433588267	0.0194284	0.0194284	chr1	62690427	1.71156296367108	chr1:62690427:T:C
chr1:62691878	['G', 'A']	19959	28989.452450145305	3884.500249087351	-0.0047309195638306	0.0114536864603005	-0.413047762415045	0.679576	0.679576	chr1	62691878	0.1677619671361508	chr1:62691878:G:A
chr1:62693051	['T', 'C']	19959	2059.2063436388235	194.52764427692247	-0.0276148366194995	0.0229525169983854	-1.2031289039647388	0.228941	0.228941	chr1	62693051	0.640276424541453	chr1:62693051:T:C
chr1:62693155	['A', 'C']	19959	27466.75231748259	3595.6128012912686	-0.013223379145007	0.0110255462957123	-1.1993400408784594	0.23041	0.23041	chr1	62693155	0.6374986760709878	chr1:62693155:A:C
chr1:62693541	['TA', 'T']	19959	14163.25770560818	1692.3082718424232	-0.0237696877130285	0.0106295834119217	-2.236182434616336	0.0253508	0.0253508	chr1	62693541	1.5960083310011215	chr1:62693541:TA:T
chr1:62693912	['G', 'A']	19959	5494.825917017439	797.3451885221554	0.0087529716272158	0.0146712398205588	0.5966074942725873	0.550776	0.550776	chr1	62693912	0.2590249923342394	chr1:62693912:G:A
chr1:62694224	['G', 'A']	19959	28689.168808824947	3846.931147958351	-0.0039584324501771	0.0115137842227757	-0.3437994297606221	0.731001	0.731001	chr1	62694224	0.1360820289324475	chr1:62694224:G:A
chr1:62694611	['C', 'T']	19959	12563.517865196693	1817.3691997367573	0.0139030785723332	0.010849061173453	1.2815006155881228	0.200033	0.200033	chr1	62694611	0.6988983516576882	chr1:62694611:C:T
chr1:62695502	['A', 'T']	19959	14635.933199699322	1712.606081422551	-0.02879433545706	0.0105580999879685	-2.7272270095824687	0.00639249	0.00639249	chr1	62695502	2.1943299426834364	chr1:62695502:A:T
chr1:62697402	['T', 'C']	19959	12566.777777777776	1819.988241926612	0.0143127505087877	0.0108525007089951	1.3188435451494127	0.187237	0.187237	chr1	62697402	0.7276083259609775	chr1:62697402:T:C
chr1:62698358	['C', 'T']	19959	2069.207345793456	351.40505462624714	0.0321700472021217	0.0227907418884643	1.4115401490464334	0.158101	0.158101	chr1	62698358	0.8010653831158085	chr1:62698358:C:T
chr1:62699981	['C', 'T']	19959	14353.225303379795	1688.9540116565918	-0.0264576758501764	0.0105932266115523	-2.4976031213495573	0.0125116	0.0125116	chr1	62699981	1.9026871486008543	chr1:62699981:C:T
chr1:62700090	['G', 'A']	19959	14229.84249047524	1691.404526120877	-0.0249373977560468	0.010610391786549	-2.350280579427836	0.018769	0.018769	chr1	62700090	1.7265588656871864	chr1:62700090:G:A
chr1:62701553	['T', 'C']	19959	28998.358689116056	3888.570485937984	-0.0045359888269812	0.011449892145733	-0.3961599610937559	0.691991	0.691991	chr1	62701553	0.1598995539186105	chr1:62701553:T:C
chr1:62702185	['C', 'T']	19959	27475.766103564085	3599.484209358704	-0.0130213726177371	0.0110312455455273	-1.1804081927100871	0.237852	0.237852	chr1	62702185	0.6236931924243948	chr1:62702185:C:T
chr1:62703321	['C', 'T']	19959	30881.92541353384	4115.1661175582585	-0.0085176078868329	0.0121398770960875	-0.7016222503255817	0.482923	0.482923	chr1	62703321	0.3161221101200219	chr1:62703321:C:T
chr1:62704195	['T', 'C']	19959	14367.71986170959	1694.692416404279	-0.0260370058023193	0.0105867752450429	-2.4593896819062544	0.0139258	0.0139258	chr1	62704195	1.856179846380036	chr1:62704195:T:C
chr1:62704229	['T', 'C']	19959	28999.905947787745	3887.654995004684	-0.0046612728071869	0.0114524294739491	-0.4070117015599099	0.684004	0.684004	chr1	62704229	0.1649413585534976	chr1:62704229:T:C
chr1:62704357	['T', 'C']	19959	29009.17406776263	3897.028810796112	-0.0036603643523279	0.011461564365951	-0.3193599263990344	0.749457	0.749457	chr1	62704357	0.1252532796915386	chr1:62704357:T:C
chr1:62705096	['A', 'G']	19959	28998.90584757228	3889.623716258198	-0.0043636800734847	0.0114498987991419	-0.3811107984475631	0.703125	0.703125	chr1	62705096	0.1529674602085435	chr1:62705096:A:G
chr1:62705392	['C', 'T']	19959	14347.875469807064	1686.9266090737094	-0.0265886256819315	0.0105929443047292	-2.510031669859823	0.0120799	0.0120799	chr1	62705392	1.917936660882764	chr1:62705392:C:T
chr1:62705528	['C', 'T']	19959	14348.718909710393	1688.431218621264	-0.0264822298422633	0.0105926401255653	-2.5000594307313984	0.0124252	0.0124252	chr1	62705528	1.905696611995248	chr1:62705528:C:T
chr1:62705808	['T', 'A']	19959	5498.101879228263	799.0163900052722	0.0090633363273331	0.0146695201817873	0.6178345450306932	0.536691	0.536691	chr1	62705808	0.2702756875210693	chr1:62705808:T:A
chr1:62707613	['C', 'T']	19959	14197.845402154846	1688.887014460259	-0.024773476436135	0.0106163477294866	-2.3335215713900705	0.0196307	0.0196307	chr1	62707613	1.7070642138632095	chr1:62707613:C:T
chr1:62708247	['C', 'T']	19959	10926.094853935963	1567.913975657005	0.0112645606750563	0.0113002460691093	0.99684206929347	0.318853	0.318853	chr1	62708247	0.4964094925004161	chr1:62708247:C:T
chr1:62710412	['A', 'T']	19959	12578.781386257706	1816.5617066123025	0.0137258182979691	0.0108520939604643	1.2648082801323126	0.205955	0.205955	chr1	62710412	0.686227660148201	chr1:62710412:A:T
chr1:62711694	['C', 'T']	19959	14351.314238460382	1692.4238040452312	-0.0260601599012129	0.0105929657712924	-2.460138214723354	0.0138968	0.0138968	chr1	62711694	1.857085192719789	chr1:62711694:C:T
chr1:62713467	['C', 'T']	19959	14351.876271611123	1693.8384809984036	-0.0259093844049964	0.0105914534837894	-2.446253901284803	0.0144435	0.0144435	chr1	62713467	1.840327554238528	chr1:62713467:C:T
chr1:62713529	['C', 'A']	19959	27254.462089701832	3544.6525554529794	-0.0155962120330433	0.0109813853593417	-1.4202408460036249	0.155553	0.155553	chr1	62713529	0.8081216086576121	chr1:62713529:C:A
chr1:62713541	['G', 'A']	19959	13996.20748759585	1681.4274845427965	-0.022529217914488	0.0106664980536101	-2.112147567201118	0.0346862	0.0346862	chr1	62713541	1.459843276099917	chr1:62713541:G:A
chr1:62713967	['C', 'T']	19959	29001.45305140796	3887.342072610245	-0.0047442952695828	0.0114497096975586	-0.4143594374794029	0.678615	0.678615	chr1	62713967	0.1683765450073891	chr1:62713967:C:T
chr1:62714365	['G', 'C']	19959	1132.056719110131	144.30434760166463	0.0002116837852148	0.0305420337514354	0.0069309001141729	0.99447	0.99447	chr1	62714365	0.0024083136264982	chr1:62714365:G:C
chr1:62714781	['G', 'A']	19959	27063.915730900346	3509.089761021657	-0.016893201150499	0.0109510530907008	-1.542609739043634	0.122941	0.122941	chr1	62714781	0.9103032586568758	chr1:62714781:G:A
chr1:62715778	['T', 'C']	19959	29002.453101513176	3888.2381926400494	-0.0046608569909918	0.0114496296015547	-0.4070749144897203	0.683957	0.683957	chr1	62715778	0.1649712012765831	chr1:62715778:T:C
chr1:62715877	['G', 'A']	19959	3497.7009771986973	516.8195625383297	0.0153248061092078	0.0178573094035033	0.8581811382067037	0.390803	0.390803	chr1	62715877	0.4080421110780217	chr1:62715877:G:A
chr1:62716464	['C', 'T']	19959	14057.930382919	1668.138761306048	-0.0246037457864363	0.0106398173205849	-2.312421825028445	0.0207646	0.0207646	chr1	62716464	1.6826764305288664	chr1:62716464:C:T
chr1:62717372	['G', 'A']	19959	27272.56500601443	3538.478061188172	-0.0164594085067262	0.0109890803168624	-1.4977967247604689	0.134202	0.134202	chr1	62717372	0.8722410118682822	chr1:62717372:G:A
chr1:62717743	['CCA', 'C']	19959	3488.699173139564	515.2452284459375	0.0151453952718633	0.0178741510187732	0.8473350849478702	0.396819	0.396819	chr1	62717743	0.4014075416650197	chr1:62717743:CCA:C
chr1:62719175	['C', 'T']	19959	27509.5132047106	3610.826165996248	-0.0121846118458262	0.0110346015435888	-1.1042185617391405	0.269512	0.269512	chr1	62719175	0.5694218931200642	chr1:62719175:C:T
chr1:62720367	['T', 'C']	19959	27277.86712129569	3556.6528908363457	-0.0149274832228934	0.0109910239706397	-1.3581521851621077	0.174431	0.174431	chr1	62720367	0.7583763294233499	chr1:62720367:T:C
chr1:62722415	['C', 'A']	19959	3889.194859204329	565.1901791686431	0.0123937430043207	0.0169885607539027	0.7295346076608339	0.465683	0.465683	chr1	62722415	0.3319096159237233	chr1:62722415:C:A
chr1:62722652	['C', 'T']	19959	29055.734626371974	3790.299005771497	-0.0166722632187756	0.011426392153533	-1.4591012626518816	0.144553	0.144553	chr1	62722652	0.8399728907112353	chr1:62722652:C:T
chr1:62722971	['G', 'A']	19959	5468.547978153028	793.0498770912097	0.0088125534412902	0.0146985879643617	0.5995510223605925	0.548812	0.548812	chr1	62722971	0.260576401170098	chr1:62722971:G:A
chr1:62723342	['G', 'A']	19959	27156.1635844234	3543.3977496546804	-0.0138380659838166	0.0109500911292338	-1.26373980092939	0.206338	0.206338	chr1	62723342	0.6854207833183001	chr1:62723342:G:A
chr1:62723507	['T', 'C']	19959	29578.4097925228	3946.239760082697	-0.0056585178633605	0.0115637727916525	-0.4893314634688427	0.624612	0.624612	chr1	62723507	0.2043896763918901	chr1:62723507:T:C
chr1:62723893	['G', 'A']	19959	25552.56050508593	3385.280293696956	-0.0072857490963848	0.0105086649060582	-0.6933087277513869	0.488124	0.488124	chr1	62723893	0.3114698384993451	chr1:62723893:G:A
chr1:62725123	['T', 'G']	19959	2847.285313423861	389.0869418394629	0.0017815524141816	0.0196622139778358	0.09060792524127	0.927805	0.927805	chr1	62725123	0.0325432913704404	chr1:62725123:T:G
chr1:62725847	['G', 'A']	19959	16698.67329758982	2046.991263331392	-0.0194471985553849	0.0103221683461669	-1.884022610676224	0.0595764	0.0595764	chr1	62725847	1.2249257432722205	chr1:62725847:G:A
chr1:62726106	['C', 'T']	19959	3819.382722854136	521.7577922325366	0.0025455638314667	0.0171651203769247	0.148298629754372	0.882109	0.882109	chr1	62726106	0.0544777468708085	chr1:62726106:C:T
chr1:62726537	['CT', 'C']	19959	23925.58024828217	3177.4823020363588	-0.0059363740977959	0.0117695350143085	-0.5043847603646966	0.613997	0.613997	chr1	62726537	0.2118337508240255	chr1:62726537:CT:C
chr1:62727368	['C', 'T']	19959	21759.804503736406	2876.772049700936	-0.0034516991360772	0.010252551130879	-0.3366673418171332	0.736371	0.736371	chr1	62727368	0.1329033233564708	chr1:62727368:C:T
chr1:62727599	['A', 'C']	19959	3468.347547226537	513.5785310872118	0.0169876864216063	0.0178416852224249	0.9521346335745676	0.34104	0.34104	chr1	62727599	0.4671946803609242	chr1:62727599:A:C
chr1:62728242	['T', 'A']	19959	4111.648037692346	657.5490304813815	0.030799525748074	0.0165662506549476	1.859172989084012	0.0630173	0.0630173	chr1	62728242	1.200540208274379	chr1:62728242:T:A
chr1:62728301	['G', 'A']	19959	9908.978800180425	1265.908029245261	-0.0107982282717687	0.0116446825268766	-0.9273098040110388	0.353777	0.353777	chr1	62728301	0.4512704051678878	chr1:62728301:G:A
chr1:62728306	['G', 'A']	19959	3468.1737649063034	513.6606238931738	0.0168366892661344	0.0178416041058522	0.9436757573054632	0.345347	0.345347	chr1	62728306	0.4617443123206537	chr1:62728306:G:A
chr1:62728338	['C', 'T']	19959	3820.5742633794353	526.0398374772832	0.0039519158052511	0.0171581879126836	0.2303224457828563	0.817844	0.817844	chr1	62728338	0.0873295281138377	chr1:62728338:C:T
chr1:62728547	['CAT', 'C']	19959	8629.16172196051	1198.6850646499477	-0.0002813639256028	0.0122816170331653	-0.0229093550827299	0.981723	0.981723	chr1	62728547	0.0080110341494793	chr1:62728547:CAT:C
chr1:62728596	['C', 'A']	19959	8531.99233159583	1207.004288628989	0.0028593347448825	0.012333077991358	0.2318427522217996	0.816663	0.816663	chr1	62728596	0.0879571202530995	chr1:62728596:C:A
chr1:62728920	['C', 'T']	19959	20813.213992182016	2703.535021938704	-0.0074518432071168	0.0102379306410559	-0.727866154634186	0.466704	0.466704	chr1	62728920	0.3309584768725404	chr1:62728920:C:T
chr1:62728979	['G', 'A']	19959	3821.9574521399218	525.5753415812985	0.0036370341433811	0.0171566539095542	0.2119897132946045	0.832117	0.832117	chr1	62728979	0.0798156053415273	chr1:62728979:G:A
chr1:62729989	['C', 'T']	19959	16694.50932050511	2045.8214283597465	-0.0194775936254792	0.0103207030693903	-1.8872351519584865	0.0591432	0.0591432	chr1	62729989	1.2280951812514849	chr1:62729989:C:T
chr1:62731143	['C', 'T']	19959	3596.6852957407336	570.5200247394896	0.0276471654942239	0.0175706021319837	1.5734899286062536	0.115621	0.115621	chr1	62731143	0.9369632787543318	chr1:62731143:C:T
chr1:62731316	['C', 'T']	19959	21223.380093219064	2792.363024272593	-0.0055135012794743	0.0102465585796047	-0.5380832243958195	0.590526	0.590526	chr1	62731316	0.2287609762757869	chr1:62731316:C:T
chr1:62731481	['G', 'C']	19959	3459.773504487792	518.4917641934267	0.0186008323380484	0.017884826218399	1.0400342788297725	0.298337	0.298337	chr1	62731481	0.5252928817390087	chr1:62731481:G:C
chr1:62731873	['G', 'A']	19959	20292.15022556391	2619.7478735153536	-0.0094967210941215	0.0102504578358767	-0.92646799256936	0.354214	0.354214	chr1	62731873	0.4507342776953814	chr1:62731873:G:A
chr1:62732281	['G', 'A']	19959	524.1050363317465	95.75325590641526	0.0520865738846535	0.0443612998820361	1.1741444462439137	0.240351	0.240351	chr1	62732281	0.6191540666138513	chr1:62732281:G:A
chr1:62732881	['T', 'TC']	19959	21420.585835296475	2819.160499191268	-0.0051906748983579	0.0102559759630005	-0.5061122332076244	0.612783	0.612783	chr1	62732881	0.2126932915291766	chr1:62732881:T:TC
chr1:62733420	['G', 'C']	19959	3057.5617547919765	446.8619650888908	0.0086002370989549	0.0190764465976199	0.4508301404533059	0.652117	0.652117	chr1	62733420	0.1856744780474738	chr1:62733420:G:C
chr1:62733601	['C', 'T']	19959	16299.266549736907	1982.6834493259323	-0.0215917027717488	0.0103589780930924	-2.084346793449319	0.0371413	0.0371413	chr1	62733601	1.4301428993860674	chr1:62733601:C:T
chr1:62733679	['A', 'T']	19959	12786.56256577299	1528.3576784675572	-0.0211536361453118	0.0108491247118614	-1.9498011781710327	0.0512138	0.0512138	chr1	62733679	1.290612998861876	chr1:62733679:A:T
chr1:62733681	['T', 'G']	19959	12785.921828021648	1527.824684183559	-0.0211956035966293	0.0108488724311078	-1.953714888918174	0.0507489	0.0507489	chr1	62733681	1.2945733667961774	chr1:62733681:T:G
chr1:62733706	['T', 'C']	19959	3241.32479831638	449.8027991416464	0.0032441686851664	0.0185579880042835	0.1748125219402918	0.861229	0.861229	chr1	62733706	0.0648813546870013	chr1:62733706:T:C
chr1:62734265	['G', 'T']	19959	12907.23343690488	1516.6401814619292	-0.023673117133427	0.0108223201353786	-2.187434564612309	0.0287224	0.0287224	chr1	62734265	1.541779273928046	chr1:62734265:G:T
chr1:62734645	['G', 'A']	19959	3457.5196933253155	516.7582017302009	0.0181474899562788	0.0178837218532288	1.014749060917787	0.310238	0.310238	chr1	62734645	0.5083050080067428	chr1:62734645:G:A
chr1:62734678	['A', 'G']	19959	19774.9538939561	2539.335625118797	-0.0110259316612728	0.0102371865401244	-1.07704705956631	0.281472	0.281472	chr1	62734678	0.5505648009913413	chr1:62734678:A:G
chr1:62735769	['G', 'A']	19959	3626.085391566262	576.5924387075183	0.0280142428780189	0.0174825614755858	1.602410660310874	0.109081	0.109081	chr1	62735769	0.9622508893177638	chr1:62735769:G:A
chr1:62735867	['T', 'A']	19959	3620.539583855604	574.1083450346985	0.0274102644852154	0.0174820831320472	1.5679060829409108	0.116919	0.116919	chr1	62735867	0.9321149077889354	chr1:62735867:T:A
chr1:62735906	['A', 'G']	19959	19777.936497594223	2541.21607669004	-0.01089002518021	0.0102399810454573	-1.0634809900396256	0.287577	0.287577	chr1	62735906	0.5412458511560432	chr1:62735906:A:G
chr1:62736790	['G', 'A']	19959	16152.902346099856	1966.7459246731823	-0.0208373856122346	0.0103744516042398	-2.008528875272681	0.0446006	0.0446006	chr1	62736790	1.3506592988004948	chr1:62736790:G:A
chr1:62736922	['G', 'A']	19959	17033.273051964356	2493.021738477245	0.0170207700638841	0.0102091360817576	1.6672096372873326	0.0954884	0.0954884	chr1	62736922	1.0200493836201956	chr1:62736922:G:A
chr1:62736973	['G', 'A']	19959	4360.865682879086	728.443235992829	0.0362326890301961	0.016131479712395	2.2460858939279924	0.0247094	0.0247094	chr1	62736973	1.6071378001200902	chr1:62736973:G:A
chr1:62737340	['A', 'T']	19959	20520.16869643663	2695.4920811386974	-0.0056357307729744	0.01022892284933	-0.5509603362922598	0.581667	0.581667	chr1	62737340	0.2353255745451757	chr1:62737340:A:T
chr1:62737550	['T', 'C']	19959	3241.649661738913	450.7600738895324	0.0033493798907636	0.018558454244652	0.1804773095113155	0.85678	0.85678	chr1	62737550	0.0671306798874701	chr1:62737550:T:C
chr1:62737728	['AT', 'A']	19959	4364.18657576821	724.8626990086628	0.0354834569473153	0.0161143518355336	2.2019785412076582	0.0276782	0.0276782	chr1	62737728	1.55786215682677	chr1:62737728:AT:A
chr1:62737950	['T', 'A']	19959	16409.288599348532	2009.607332286618	-0.0202093999148434	0.0103190108272715	-1.958462904354464	0.0501896	0.0501896	chr1	62737950	1.2993862655350183	chr1:62737950:T:A
chr1:62738235	['G', 'A']	19959	4393.100531221809	731.8778309559333	0.0357466147972278	0.0160678188627911	2.224733493853828	0.0261103	0.0261103	chr1	62738235	1.583188138226995	chr1:62738235:G:A
chr1:62738693	['T', 'C']	19959	3927.590348767289	641.2396543086373	0.0316677056658648	0.0168368329455483	1.8808588152107195	0.0600057	0.0600057	chr1	62738693	1.2218074936002052	chr1:62738693:T:C
chr1:62740556	['C', 'T']	19959	7464.495965923328	1033.6790893862883	-0.0012561970682509	0.0129597050328419	-0.0969309922615949	0.922782	0.922782	chr1	62740556	0.0349008855173472	chr1:62740556:C:T
chr1:62742624	['C', 'A']	19959	444.0444956656812	67.12936718564873	0.0310127419741437	0.0483400429417562	0.6415538772174918	0.52117	0.52117	chr1	62742624	0.2830205914426416	chr1:62742624:C:A
chr1:62743628	['T', 'C']	19959	14573.87362086259	2151.299358479453	0.0156705385704402	0.0104822991248005	1.4949524320828258	0.134943	0.134943	chr1	62743628	0.869849639008329	chr1:62743628:T:C
chr1:62744078	['T', 'A']	19959	17274.924164202297	2159.5501111973263	-0.0193174398565643	0.0101595978839332	-1.901398074732228	0.0572643	0.0572643	chr1	62744078	1.2421160437374723	chr1:62744078:T:A
chr1:62745143	['G', 'A']	19959	8470.848824973693	1021.4674582581569	-0.0223686314142089	0.0123693894379604	-1.808386058697598	0.0705615	0.0705615	chr1	62745143	1.1514321955236486	chr1:62745143:G:A
chr1:62746035	['T', 'C']	19959	593.0	34.139941615782625	-0.0781334160684801	0.0420302028091579	-1.858982608845651	0.0630443	0.0630443	chr1	62746035	1.200354173015574	chr1:62746035:T:C
chr1:62746055	['C', 'T']	19959	27336.478526685045	3600.9997132920657	-0.0153971277671268	0.0109216734164867	-1.4097773463802874	0.158621	0.158621	chr1	62746055	0.7996393165116182	chr1:62746055:C:T
chr1:62746239	['T', 'C']	19959	14538.185207456405	2156.753138617535	0.0169931265878364	0.0104845811272835	1.620773055359925	0.105082	0.105082	chr1	62746239	0.9784716699866722	chr1:62746239:T:C
chr1:62746576	['G', 'C']	19959	2667.133630624311	335.81098876552966	-0.0113127699537807	0.0202962160239174	-0.5573832058374621	0.577272	0.577272	chr1	62746576	0.2386195070092484	chr1:62746576:G:C
chr1:62747008	['C', 'T']	19959	14528.639621128596	2156.050878236624	0.016969594175819	0.0104835702755338	1.6186846398523302	0.105531	0.105531	chr1	62747008	0.9766199465148084	chr1:62747008:C:T
chr1:62747349	['C', 'T']	19959	14528.279061607096	2152.4345156154063	0.0166078799328826	0.0104843066978252	1.5840704027026968	0.113194	0.113194	chr1	62747349	0.9461765928999673	chr1:62747349:C:T
chr1:62747351	['A', 'G']	19959	11081.773176234645	1303.152127430181	-0.0252027308972216	0.0112817959166813	-2.2339289846536485	0.0254988	0.0254988	chr1	62747351	1.5934802574343234	chr1:62747351:A:G
chr1:62748476	['C', 'T']	19959	2665.1335304138693	335.22833537002583	-0.0116805494187991	0.0203105154665091	-0.575098620124127	0.565231	0.565231	chr1	62748476	0.2477740273618003	chr1:62748476:C:T
chr1:62748693	['T', 'A']	19959	2666.805898284684	336.2774950432824	-0.0117280055515506	0.0203148056669265	-0.5773132041644083	0.563734	0.563734	chr1	62748693	0.2489257711633299	chr1:62748693:T:A
chr1:62748859	['T', 'A']	19959	14547.288585894024	2152.934885203786	0.0161593545957684	0.0104823058260934	1.541583966720676	0.123191	0.123191	chr1	62748859	0.9094210193884062	chr1:62748859:T:A
chr1:62749346	['C', 'T']	19959	31811.18765345493	4299.752795808769	-0.0080470321031478	0.0126658666502803	-0.6353321352052663	0.525219	0.525219	chr1	62749346	0.2796595715279085	chr1:62749346:C:T
chr1:62749539	['A', 'G']	19959	27347.071786645283	3609.020452015947	-0.0145361202296078	0.0109283970804678	-1.330123724694083	0.183493	0.183493	chr1	62749539	0.7363804988198462	chr1:62749539:A:G
chr1:62749542	['T', 'C']	19959	26580.294696387333	3555.208655085707	-0.0080045176289297	0.0111399630514213	-0.7185407700170445	0.472432	0.472432	chr1	62749542	0.3256606932923459	chr1:62749542:T:C
chr1:62750247	['T', 'G']	19959	2177.0	278.79317794105293	-0.0065385567858135	0.0223334453464939	-0.2927697309739118	0.769701	0.769701	chr1	62750247	0.1136779492022459	chr1:62750247:T:G
chr1:62751832	['A', 'C']	19959	16902.56488237995	2458.004468347708	0.0142027177355094	0.0102998830157846	1.3789202958658473	0.167935	0.167935	chr1	62751832	0.7748587813915616	chr1:62751832:A:C
chr1:62753106	['A', 'C']	19959	32202.22683770106	4332.711917341217	-0.0111450400922744	0.0129199405209297	-0.862623173397734	0.388355	0.388355	chr1	62753106	0.4107710990109767	chr1:62753106:A:C
chr1:62753459	['C', 'T']	19959	1757.0880348732337	207.8109944996916	-0.0103096733647233	0.0247388827527014	-0.4167396510094034	0.676873	0.676873	chr1	62753459	0.1694928092664265	chr1:62753459:C:T
chr1:62753515	['C', 'T']	19959	7169.0	1039.7252143437763	0.0122445649462969	0.0130752720934156	0.936467314700322	0.349044	0.349044	chr1	62753515	0.4571198230330009	chr1:62753515:C:T
chr1:62753684	['A', 'T']	19959	10613.5953096813	1596.6676581497795	0.0198255027770849	0.0113874167146651	1.7410009024744808	0.0816988	0.0816988	chr1	62753684	1.0877843223807502	chr1:62753684:A:T
chr1:62753743	['G', 'C']	19959	10611.126584815836	1598.0475102359285	0.019954237458597	0.0113888485447629	1.752085593215904	0.0797745	0.0797745	chr1	62753743	1.0981359091391083	chr1:62753743:G:C
chr1:62754277	['G', 'A']	19959	11095.779643179312	1302.615293864351	-0.0256586508722955	0.0112758883865684	-2.275532533902992	0.0228846	0.0228846	chr1	62754277	1.6404566742050437	chr1:62754277:G:A
chr1:62755084	['G', 'A']	19959	10596.06178283309	1599.869869361991	0.0202505373687178	0.0113933344308605	1.7774021724374365	0.0755173	0.0755173	chr1	62755084	1.1219535459353982	chr1:62755084:G:A
chr1:62755108	['T', 'C']	19959	16882.845876340314	2444.123853638709	0.0129865533856231	0.0102033491457517	1.27277359620984	0.203113	0.203113	chr1	62755108	0.6922622792166423	chr1:62755108:T:C
chr1:62755496	['G', 'A']	19959	3145.3151776319087	452.4024920857626	0.0208849128392985	0.0187784718717935	1.1121731833072637	0.266077	0.266077	chr1	62755496	0.5749926647375695	chr1:62755496:G:A
chr1:62755520	['T', 'C']	19959	32652.635985569697	4375.101463293494	-0.015508525479403	0.0132173657009071	-1.1733446611330862	0.240672	0.240672	chr1	62755520	0.618574433002215	chr1:62755520:T:C
chr1:62755836	['C', 'T']	19959	10591.653352711231	1600.6545808793285	0.0204384266450003	0.0113964866915367	1.7933971405572204	0.0729246	0.0729246	chr1	62755836	1.1371259443559616	chr1:62755836:C:T
chr1:62756495	['C', 'A']	19959	11094.667618761276	1301.9796090585687	-0.0256411469533811	0.0112740847906044	-2.274343987083535	0.0229559	0.0229559	chr1	62756495	1.6391056757852809	chr1:62756495:C:A
chr1:62757051	['A', 'G']	19959	11315.968724939856	1301.1497797792483	-0.028595443412686	0.0112056529698391	-2.5518765831543107	0.0107218	0.0107218	chr1	62757051	1.9697322981838783	chr1:62757051:A:G
chr1:62757280	['G', 'A']	19959	7145.7160394848925	1037.608330360457	0.0121261594502492	0.0130918810377984	0.9262350776973144	0.354335	0.354335	chr1	62757280	0.4505859474237386	chr1:62757280:G:A
chr1:62757361	['C', 'T']	19959	9309.932905747355	1414.105675182279	0.0200768595380605	0.011888678435319	1.6887377051444057	0.0912853	0.0912853	chr1	62757361	1.0395991528368511	chr1:62757361:C:T
chr1:62758431	['T', 'C']	19959	32199.45311951892	4328.254257198327	-0.0117322595118007	0.0129197158926234	-0.9080895903058782	0.363842	0.363842	chr1	62758431	0.4390871697161485	chr1:62758431:T:C
chr1:62759440	['T', 'C']	19959	19851.98927694543	2542.686615105401	-0.0148864150746689	0.0101020801725462	-1.4735989836157504	0.140605	0.140605	chr1	62759440	0.851999235263566	chr1:62759440:T:C
chr1:62759584	['A', 'G']	19959	23348.169806593847	3065.2639039615906	-0.0134090935910306	0.0103121977108697	-1.300313858111603	0.193508	0.193508	chr1	62759584	0.7133010756888118	chr1:62759584:A:G
chr1:62759727	['A', 'G']	19959	8486.401533757708	1020.823187705246	-0.022560556821056	0.0123668267075895	-1.8242801774856656	0.0681247	0.0681247	chr1	62759727	1.1666953972089738	chr1:62759727:A:G
chr1:62759780	['C', 'G']	19959	27047.42059634177	3603.260393267751	-0.011591130194498	0.0108566414779288	-1.0676534007374532	0.28569	0.28569	chr1	62759780	0.5441049609502151	chr1:62759780:C:G
chr1:62760152	['C', 'T']	19959	11094.555867321376	1302.2232370164725	-0.0255463945767368	0.0112751535641222	-2.265724757667687	0.0234789	0.0234789	chr1	62760152	1.629322253894642	chr1:62760152:C:T
chr1:62760475	['T', 'TAA']	19959	23348.849203167283	3065.430943310686	-0.0133813576748536	0.0103110709546896	-1.2977660355220104	0.194383	0.194383	chr1	62760475	0.7113417194973358	chr1:62760475:T:TAA
chr1:62761083	['A', 'C']	19959	513.0514105326451	98.51252397141828	0.058759595024773	0.0447899331870712	1.311892892971187	0.189571	0.189571	chr1	62761083	0.7222280989771902	chr1:62761083:A:C
chr1:62761087	['G', 'A']	19959	2656.266172270381	334.4936927228964	-0.0121538271441824	0.0203557146952242	-0.5970719931063821	0.550466	0.550466	chr1	62761087	0.2592695004313629	chr1:62761087:G:A
chr1:62761091	['T', 'C']	19959	15874.976896862783	2011.5509962036888	-0.0177601166911354	0.0103398496475436	-1.7176378087233135	0.0858782	0.0858782	chr1	62761091	1.0661170669169704	chr1:62761091:T:C
chr1:62761709	['C', 'T']	19959	11103.556318268364	1301.045700313745	-0.0256815518921204	0.0112714502566287	-2.278460296359571	0.0227097	0.0227097	chr1	62761709	1.6437886028654756	chr1:62761709:C:T
chr1:62762493	['G', 'GT']	19959	11088.66671677691	1298.2286062703477	-0.0258383210042589	0.0112781378960191	-2.2910094948722968	0.0219732	0.0219732	chr1	62762493	1.6581066913206488	chr1:62762493:G:GT
chr1:62762608	['T', 'C']	19959	36841.69173723506	4977.800461959576	-0.0080510011791191	0.0189842968976499	-0.4240874035274793	0.671507	0.671507	chr1	62762608	0.1729494557495056	chr1:62762608:T:C
chr1:62762771	['A', 'T']	19959	32210.84155141311	4333.524480053387	-0.01097810654084	0.0129289348743383	-0.8491114424769575	0.395829	0.395829	chr1	62762771	0.402492390830479	chr1:62762771:A:T
chr1:62763157	['G', 'A']	19959	11118.29578101456	1296.2249961665482	-0.0264756821266439	0.0112793369968609	-2.3472729056692123	0.0189211	0.0189211	chr1	62763157	1.7230536189890195	chr1:62763157:G:A
chr1:62763202	['C', 'G']	19959	12275.482093358232	1481.913673347693	-0.0253552488922024	0.0117473909913007	-2.158372774940309	0.0309108	0.0309108	chr1	62763202	1.509889754849684	chr1:62763202:C:G
chr1:62764464	['A', 'G']	19959	32217.45672763718	4330.25361423928	-0.011919052144952	0.012937821115877	-0.9212565267520328	0.356928	0.356928	chr1	62764464	0.4474193815245517	chr1:62764464:A:G
chr1:62765214	['G', 'A']	19959	11112.22701077424	1306.5917793103986	-0.0249630842263041	0.0112612116320107	-2.216731648603868	0.0266527	0.0266527	chr1	62765214	1.5742587890499644	chr1:62765214:G:A
chr1:62765246	['T', 'A']	19959	32678.18632855568	4376.324822316778	-0.0161198676011352	0.0132353736016134	-1.2179382378122012	0.223262	0.223262	chr1	62765246	0.6511851891304609	chr1:62765246:T:A
chr1:62765566	['TTAC', 'T']	19959	514.0257540835755	96.77258017435985	0.0541903473219851	0.0447538602997094	1.2108530294164814	0.225966	0.225966	chr1	62765566	0.6459569021057577	chr1:62765566:TTAC:T
chr1:62765639	['A', 'C']	19959	13134.26449802015	1862.2921011795656	0.0071244853572587	0.0107839052087536	0.6606591229562642	0.508839	0.508839	chr1	62765639	0.2934196095536474	chr1:62765639:A:C
chr1:62765730	['G', 'T']	19959	11095.111790349252	1298.736386513989	-0.0257228652674313	0.0112690867615639	-2.282604243953972	0.0224642	0.0224642	chr1	62765730	1.648509042985575	chr1:62765730:G:T
chr1:62767706	['C', 'T']	19959	18094.197049525814	2652.8758899102663	0.0160916195902092	0.0101803801553551	1.580650166756742	0.113974	0.113974	chr1	62767706	0.9431942095790568	chr1:62767706:C:T
chr1:62768802	['T', 'C']	19959	20641.752570597386	2915.383174433659	0.0085534806609735	0.0101657519485629	0.8414016694734271	0.400133	0.400133	chr1	62768802	0.3977956297584692	chr1:62768802:T:C
chr1:62769677	['A', 'G']	19959	6548.328088986872	889.3634793770531	0.0002536708547221	0.0136133403388916	0.0186339905127828	0.985133	0.985133	chr1	62769677	0.006505132683269	chr1:62769677:A:G
chr1:62770471	['C', 'T']	19959	14482.0	2121.25664814795	0.0145576275455258	0.0105103201716433	1.3850793608364207	0.166044	0.166044	chr1	62770471	0.7797768130133258	chr1:62770471:C:T
chr1:62773525	['C', 'T']	19959	6508.652202234805	881.4787577721778	-6.999303667470423e-05	0.013645748777182	-0.0051292924864441	0.995907	0.995907	chr1	62773525	0.0017812150628308	chr1:62773525:C:T
chr1:62773876	['ATTCAAGGGCTC', 'A']	19959	6914.850338430683	928.1155994428558	-0.0012541156488983	0.0133088717407417	-0.0942315527062465	0.924926	0.924926	chr1	62773876	0.0338930122093361	chr1:62773876:ATTCAAGGGCTC:A
chr1:62774160	['G', 'A']	19959	16259.702586206897	2350.3078010633603	0.0131329396904288	0.0102975627399569	1.2753444695675384	0.202202	0.202202	chr1	62774160	0.6942145530740575	chr1:62774160:G:A
chr1:62774854	['T', 'A']	19959	6508.304334753195	882.3039198312933	0.0002372968205731	0.0136488236724199	0.0173858807373006	0.986129	0.986129	chr1	62774854	0.0060662693147421	chr1:62774854:T:A
chr1:62774958	['G', 'C']	19959	6510.326184988476	881.8223347404131	0.0001584507577112	0.0136471780621922	0.0116105144220404	0.990736	0.990736	chr1	62774958	0.004042055926102	chr1:62774958:G:C
chr1:62776025	['C', 'T']	19959	11349.254912773207	1364.264676603925	-0.0203929779130533	0.0111942680030388	-1.8217339362893017	0.0685103	0.0685103	chr1	62776025	1.1642441307427782	chr1:62776025:C:T
chr1:62776513	['G', 'A']	19959	6169.46232472133	795.1446719147393	-0.0087984403995609	0.0141788177021356	-0.6205341365123647	0.534913	0.534913	chr1	62776513	0.2717168473103319	chr1:62776513:G:A
chr1:62778707	['A', 'G']	19959	11450.29476321724	1646.488728474519	0.0096803115057246	0.011212783078817	0.8633281708635316	0.387967	0.387967	chr1	62778707	0.4112052133939493	chr1:62778707:A:G
chr1:62780875	['G', 'A']	19959	16250.584578361577	2350.6914800170807	0.0135006222501623	0.0103078567206625	1.3097409690512825	0.190299	0.190299	chr1	62780875	0.720563493876001	chr1:62780875:G:A
chr1:62781371	['C', 'T']	19959	17884.584264595338	2506.1491210165896	0.00648178747839	0.0101857305748196	0.6363596043286156	0.524549	0.524549	chr1	62781371	0.2802139365731082	chr1:62781371:C:T
chr1:62781701	['C', 'T']	19959	20569.12227511901	2904.115014267977	0.0085960235171456	0.010151494312089	0.8467742041591863	0.397131	0.397131	chr1	62781701	0.4010662106357892	chr1:62781701:C:T
chr1:62781780	['C', 'T']	19959	2149.0	296.1924472686172	0.0036896347035354	0.02247885240201	0.1641380368334795	0.869624	0.869624	chr1	62781780	0.0606684830389011	chr1:62781780:C:T
chr1:62782409	['A', 'G']	19959	17882.751691983754	2508.5294270179315	0.0066705908567763	0.0101859771707443	0.6548798161393201	0.512553	0.512553	chr1	62782409	0.2902612201893901	chr1:62782409:A:G
chr1:62783004	['G', 'C']	19959	17483.50388373841	2462.667002873309	0.0075549214967738	0.0102084754254932	0.7400636414236025	0.45927	0.45927	chr1	62783004	0.3379319222284436	chr1:62783004:G:C
chr1:62783302	['G', 'A']	19959	7999.810355329928	981.9912105886244	-0.0160687302982823	0.0126940853285159	-1.2658438857493464	0.205584	0.205584	chr1	62783302	0.6870106882278435	chr1:62783302:G:A
chr1:62784304	['A', 'G']	19959	31867.59665297124	4282.2618789265725	-0.0097655094475961	0.0127239938811123	-0.7674877510034196	0.442801	0.442801	chr1	62784304	0.3537914070029094	chr1:62784304:A:G
chr1:62784595	['C', 'T']	19959	17360.088512429833	2465.845900898841	0.00933422628557	0.0102184497311753	0.9134679458364706	0.361008	0.361008	chr1	62784595	0.4424831739465338	chr1:62784595:C:T
chr1:62786543	['AC', 'A']	19959	13676.41117543416	1953.8799562795828	0.0089915535143106	0.0106784827724806	0.8420253799989902	0.399784	0.399784	chr1	62786543	0.3981745910352053	chr1:62786543:AC:A
chr1:62787095	['C', 'T']	19959	20034.01127480457	2857.1664482811525	0.01093354134202	0.0101446902012064	1.077760003032889	0.281154	0.281154	chr1	62787095	0.5510557333689832	chr1:62787095:C:T
chr1:62787158	['G', 'A']	19959	8517.853535100467	1152.4811446371873	-0.0003036417430462	0.0122966307853155	-0.0246930844999299	0.9803	0.9803	chr1	62787158	0.0086409973620497	chr1:62787158:G:A
chr1:62787343	['T', 'C']	19959	13232.325950794208	1831.1147305184315	0.0039362393288591	0.0107061984071973	0.3676598526525489	0.713131	0.713131	chr1	62787343	0.1468306842416653	chr1:62787343:T:C
chr1:62790022	['C', 'T']	19959	8482.049315205939	988.3424906915208	-0.0217407570824749	0.0124005178137273	-1.7532136487403724	0.0795807	0.0795807	chr1	62790022	1.09919224507402	chr1:62790022:C:T
chr1:62791494	['A', 'G']	19959	20512.110849411176	2870.427484820594	0.0057887845471413	0.0101366386125749	0.5710753602244564	0.567955	0.567955	chr1	62791494	0.2456860727852611	chr1:62791494:A:G
chr1:62791556	['T', 'C']	19959	14860.21175821973	2025.150783019992	0.0001675824481494	0.0104227739525536	0.0160784882136266	0.987172	0.987172	chr1	62791556	0.0056071714003263	chr1:62791556:T:C
chr1:62792323	['A', 'G']	19959	7959.583153672598	1044.254825366738	-0.0056874552667288	0.0126245675531289	-0.4505069375876793	0.65235	0.65235	chr1	62792323	0.1855193332789828	chr1:62792323:A:G
chr1:62792979	['C', 'T']	19959	10993.160232628095	1336.9391072898302	-0.0181073049694749	0.0112925335590085	-1.6034758608292954	0.108845	0.108845	chr1	62792979	0.96319151629936	chr1:62792979:C:T
chr1:62795685	['C', 'T']	19959	10999.635569829885	1306.702056694084	-0.021694362028448	0.0113081738246209	-1.918467328580824	0.055066	0.055066	chr1	62795685	1.2591164695695705	chr1:62795685:C:T
chr1:62797311	['A', 'G']	19959	5043.252680629322	713.1169011823652	0.0057462536121639	0.015255821335994	0.3766597343799761	0.70643	0.70643	chr1	62797311	0.150930865832236	chr1:62797311:A:G
chr1:62797335	['C', 'T']	19959	1467.0735043591542	151.61117756088532	-0.0208310852757917	0.0271908757472603	-0.7661057138952418	0.443622	0.443622	chr1	62797335	0.3529869245569483	chr1:62797335:C:T
chr1:62799494	['G', 'C']	19959	11181.240841894263	1325.3858755724957	-0.021861959545318	0.0112373627466146	-1.945470662313917	0.0517324	0.0517324	chr1	62799494	1.286237373077897	chr1:62799494:G:C
chr1:62799852	['G', 'A']	19959	14679.090084218971	2048.0106085967946	0.00469625153487	0.0104574072151114	0.4490837392354516	0.653376	0.653376	chr1	62799852	0.184836822200641	chr1:62799852:G:A
chr1:62801038	['A', 'G']	19959	5048.0	716.2053914092096	0.006587516779888	0.0152478725182743	0.4320285844463238	0.665725	0.665725	chr1	62801038	0.1767051336624474	chr1:62801038:A:G
chr1:62801049	['G', 'A']	19959	5011.251077262251	700.9982939216122	0.0045770605304774	0.015290492896915	0.299340286891659	0.764684	0.764684	chr1	62801049	0.1165179967528854	chr1:62801049:G:A
chr1:62801139	['G', 'A']	19959	9202.84434978702	1286.5201988915062	0.0027871635541478	0.0120177834878736	0.2319199340677237	0.816603	0.816603	chr1	62801139	0.0879890289182231	chr1:62801139:G:A
chr1:62802560	['A', 'G']	19959	20335.13191659984	2895.246076240253	0.0102518434828902	0.0101362337991586	1.0114055857453863	0.311835	0.311835	chr1	62802560	0.5060751417007299	chr1:62802560:A:G
chr1:62803115	['T', 'C']	19959	5048.758869512929	718.1120509441113	0.0069050585096847	0.0152482305968463	0.4528432637366357	0.650667	0.650667	chr1	62803115	0.1866412189021192	chr1:62803115:T:C
chr1:62803318	['A', 'G']	19959	1019.0	140.9477059413395	0.023852126486326	0.0320958790264674	0.7431523052120395	0.457398	0.457398	chr1	62803318	0.3397057387036095	chr1:62803318:A:G
chr1:62803567	['T', 'G']	19959	5157.369623105285	737.8541707503423	0.0076034376308422	0.0152986408872146	0.4970008569321085	0.619194	0.619194	chr1	62803567	0.2081732606254162	chr1:62803567:T:G
chr1:62803909	['A', 'G']	19959	11717.109412590216	1629.9394731225473	0.0047578444748559	0.0110707313090864	0.4297678574269893	0.667369	0.667369	chr1	62803909	0.1756339706533904	chr1:62803909:A:G
chr1:62804247	['T', 'C']	19959	15011.69637183565	2100.2761528150845	0.0048122176551458	0.010603195316223	0.4538459880846551	0.649945	0.649945	chr1	62804247	0.1871233929065775	chr1:62804247:T:C
chr1:62805101	['C', 'T']	19959	20333.656996587048	2899.3641299810542	0.0106820251248407	0.0101441043649787	1.0530279205051467	0.292341	0.292341	chr1	62805101	0.5341102717959202	chr1:62805101:C:T
chr1:62805339	['T', 'C']	19959	5337.708852491959	725.559891102372	6.116220704610747e-05	0.0148617503126729	0.0041154107530627	0.996716	0.996716	chr1	62805339	0.001428570076635	chr1:62805339:T:C
chr1:62806467	['G', 'A']	19959	11145.792171995588	1572.2580450587377	0.0047583359700767	0.0112905576244215	0.4214438408059169	0.673436	0.673436	chr1	62806467	0.17170367116229	chr1:62806467:G:A
chr1:62806788	['T', 'A']	19959	26130.164344426623	3522.3193486239734	-0.0051649189329183	0.010735589318783	-0.4811025067698677	0.630449	0.630449	chr1	62806788	0.2003500398037025	chr1:62806788:T:A
chr1:62807723	['G', 'A']	19959	5434.089050363318	762.0205823203852	0.0054396203952057	0.0147972919079228	0.367609183427223	0.713169	0.713169	chr1	62807723	0.1468075429806175	chr1:62807723:G:A
chr1:62807858	['C', 'T']	19959	754.0	84.57022142752834	-0.0289019057380682	0.0372906652649479	-0.7750439830644469	0.438323	0.438323	chr1	62807858	0.3582057401354312	chr1:62807858:C:T
chr1:62808188	['C', 'G']	19959	26134.23758456527	3497.8687610171305	-0.0073993945244436	0.0106956372023399	-0.691814277584589	0.489062	0.489062	chr1	62808188	0.3106360804448037	chr1:62808188:C:G
chr1:62808632	['A', 'T']	19959	2122.1063232788856	308.45648650085354	0.0218945328256225	0.0225506887470002	0.9709030651462932	0.331608	0.331608	chr1	62808632	0.4793750006973198	chr1:62808632:A:T
chr1:62808867	['T', 'C']	19959	25297.33732584945	3377.4311796254187	-0.0085258769689461	0.0105163950854912	-0.810722391050967	0.417535	0.417535	chr1	62808867	0.3793071137857357	chr1:62808867:T:C
chr1:62811233	['G', 'A']	19959	29349.35241054425	3916.897255692995	-0.0093105142956692	0.0115079495629401	-0.8090506692567123	0.418496	0.418496	chr1	62811233	0.3783086886533486	chr1:62811233:G:A
chr1:62811426	['C', 'T']	19959	11190.242645953396	1321.359553090048	-0.0225698114305379	0.0112359829190352	-2.008708236134958	0.0445815	0.0445815	chr1	62811426	1.3508453232321056	chr1:62811426:C:T
chr1:62811788	['A', 'G']	19959	2138.107124962421	227.1734725416933	-0.018998432268237	0.0225296122674807	-0.843264945826848	0.39909	0.39909	chr1	62811788	0.3989291541985104	chr1:62811788:A:G
chr1:62812209	['G', 'A']	19959	8681.479725327052	966.900346373354	-0.0275906193454667	0.012303830137162	-2.242441503002636	0.0249438	0.0249438	chr1	62812209	1.603037384325078	chr1:62812209:G:A
chr1:62812321	['A', 'G']	19959	26299.27065898272	3521.324229990183	-0.0077934225742611	0.010750918676594	-0.7249075924300654	0.468517	0.468517	chr1	62812321	0.3292746462441951	chr1:62812321:A:G
chr1:62812347	['G', 'A']	19959	15560.67779281311	1979.4674265747828	-0.0144488322351983	0.010395525596215	-1.3899087738727804	0.164572	0.164572	chr1	62812347	0.7836440529627305	chr1:62812347:G:A
chr1:62813424	['T', 'C']	19959	23065.31126922884	3001.585504408622	-0.0143032125002092	0.0102845285976154	-1.3907504232644752	0.164317	0.164317	chr1	62813424	0.7843175027593291	chr1:62813424:T:C
chr1:62813978	['G', 'A']	19959	5447.910685645549	762.2700891385812	0.0053870814456213	0.0147818105151953	0.3644398932108849	0.715533	0.715533	chr1	62813978	0.1453703320126435	chr1:62813978:G:A
chr1:62815428	['A', 'G']	19959	412.04128877085736	30.390646026737123	-0.0497713467173933	0.0499395423458063	-0.9966320150223186	0.318955	0.318955	chr1	62815428	0.4962705853762289	chr1:62815428:A:G
chr1:62815748	['G', 'A']	19959	8673.607427454519	964.2009291527596	-0.0280760473202853	0.0123080520608225	-2.281112167997191	0.0225523	0.0225523	chr1	62815748	1.6468091599336343	chr1:62815748:G:A
chr1:62815809	['C', 'T']	19959	3814.38222177682	633.9152222644077	0.0343154701722795	0.0171953888891211	1.995620476719182	0.0459888	0.0459888	chr1	62815809	1.3373479224585243	chr1:62815809:C:T
chr1:62817334	['C', 'T']	19959	5919.779582017743	681.5509932417854	-0.0254714242969636	0.0142441895098929	-1.7881975158553711	0.0737593	0.0737593	chr1	62817334	1.1321832135322456	chr1:62817334:C:T
chr1:62817481	['GA', 'G']	19959	4994.500476023451	692.0666693253002	0.003473582607509	0.0153194828764938	0.2267428108058959	0.820626	0.820626	chr1	62817481	0.0858547273427229	chr1:62817481:GA:G
chr1:62817783	['A', 'G']	19959	21072.16731809982	2787.8977613860084	-0.0084076440261762	0.0101731578701761	-0.8264537062601054	0.408557	0.408557	chr1	62817783	0.3887473441289927	chr1:62817783:A:G
chr1:62817845	['A', 'G']	19959	20136.00886862411	2654.2891519448144	-0.00896411664922	0.0101278046859968	-0.8850996763014392	0.376114	0.376114	chr1	62817845	0.4246805006387926	chr1:62817845:A:G
chr1:62817875	['A', 'G']	19959	8674.172997895159	961.3503267964264	-0.0285248133363951	0.0123059257087509	-2.3179737966491047	0.0204608	0.0204608	chr1	62817875	1.689077389744425	chr1:62817875:A:G
chr1:62818249	['C', 'T']	19959	8670.344077397363	954.4391301490498	-0.0292986441294805	0.0123150850481298	-2.3790858134536204	0.017365	0.017365	chr1	62818249	1.760325212353219	chr1:62818249:C:T
chr1:62818466	['G', 'C']	19959	21067.33318298	2785.1704727579104	-0.0086681789474821	0.0101754574805979	-0.8518711776851483	0.394296	0.394296	chr1	62818466	0.4041776286755446	chr1:62818466:G:C
chr1:62818783	['A', 'G']	19959	937.0939018890616	115.13931594993848	0.0064898142670031	0.0334112637199939	0.1942403113330778	0.84599	0.84599	chr1	62818783	0.0726347704958307	chr1:62818783:A:G
chr1:62819362	['T', 'C']	19959	2867.149215578167	417.1860626388759	0.0126322797209726	0.0196907591122907	0.6415334040162897	0.521184	0.521184	chr1	62819362	0.2830089253047518	chr1:62819362:T:C
chr1:62820551	['T', 'C']	19959	4089.409781029213	539.7164280293485	-0.0031438842767338	0.0167259940419488	-0.1879639720574425	0.850907	0.850907	chr1	62820551	0.0701179035980425	chr1:62820551:T:C
chr1:62820576	['A', 'G']	19959	1544.0773624611684	221.87461627659616	0.0144873956102054	0.0263935815062597	0.5488984360371677	0.583081	0.583081	chr1	62820576	0.2342711100617132	chr1:62820576:A:G
chr1:62821867	['T', 'A']	19959	8696.871473668387	957.1324947393456	-0.0295651108789383	0.0122995384522022	-2.4037577502466787	0.0162366	0.0162366	chr1	62821867	1.7895049083356305	chr1:62821867:T:A
chr1:62821937	['C', 'G']	19959	5729.861244738425	852.5876737897482	0.0155432247991222	0.0144340366290944	1.0768453204415442	0.281562	0.281562	chr1	62821937	0.5504259585636933	chr1:62821937:C:G
chr1:62823261	['C', 'T']	19959	22838.43280216476	2969.9869632360533	-0.0144074590074497	0.0102633591995123	-1.4037761640588715	0.160401	0.160401	chr1	62823261	0.7947929284887124	chr1:62823261:C:T
chr1:62824314	['A', 'G']	19959	10478.62503758645	1446.3746759325886	0.0016041138726384	0.0114706359782523	0.139845242729331	0.888784	0.888784	chr1	62824314	0.0512037722200419	chr1:62824314:A:G
chr1:62824457	['G', 'A']	19959	8872.55631296677	998.574068203682	-0.0267697326375872	0.0121949516022408	-2.195148739472513	0.0281644	0.0281644	chr1	62824457	1.550299496318022	chr1:62824457:G:A
chr1:62824892	['G', 'C']	19959	29181.772515411216	3895.2898855311887	-0.0090518124848001	0.011439875239793	-0.7912509791465078	0.428807	0.428807	chr1	62824892	0.3677381336777872	chr1:62824892:G:C
chr1:62825003	['C', 'A']	19959	8669.040396952685	961.2410457979944	-0.0282745345198269	0.0123086052870948	-2.2971355291953253	0.0216213	0.0216213	chr1	62825003	1.6651181972535174	chr1:62825003:C:A
chr1:62825271	['C', 'T']	19959	1471.589845120545	150.67830682972954	-0.0216986636942736	0.0271608501880943	-0.7988948631580394	0.424361	0.424361	chr1	62825271	0.372264535852394	chr1:62825271:C:T
chr1:62827199	['C', 'G']	19959	29659.43008920517	3975.588484335779	-0.0080701631354252	0.0116051483231672	-0.6953950876538844	0.486816	0.486816	chr1	62827199	0.3126351564125584	chr1:62827199:C:G
chr1:62827786	['T', 'C']	19959	19620.8983611487	2524.6898394606824	-0.0127204469204996	0.0100903358886175	-1.2606564400744058	0.207447	0.207447	chr1	62827786	0.6830928413501516	chr1:62827786:T:C
chr1:62827807	['T', 'TC']	19959	20931.29228687415	2663.752990779175	-0.0168321069470476	0.0100906077055475	-1.6680964554586613	0.0953123	0.0953123	chr1	62827807	1.02085105028053	chr1:62827807:T:TC
chr1:62828034	['C', 'T']	19959	18024.80618329408	2296.7246163560394	-0.0150592925116223	0.0102134321880672	-1.4744595386080526	0.140374	0.140374	chr1	62828034	0.8527133245579395	chr1:62828034:C:T
chr1:62828183	['T', 'A']	19959	18720.81389055923	2438.2815799001155	-0.0101857768814468	0.0101840805139269	-1.000166570513426	0.317242	0.317242	chr1	62828183	0.498609320847637	chr1:62828183:T:A
chr1:62828279	['T', 'C']	19959	10903.092548980308	1512.474363484999	0.0022112291269119	0.0113322314118008	0.1951274242960944	0.845295	0.845295	chr1	62828279	0.0729916999097526	chr1:62828279:T:C
chr1:62829364	['G', 'A']	19959	16865.224967425078	2516.449019093112	0.0203079014331021	0.0102768731530364	1.9760778527369407	0.0481597	0.0481597	chr1	62829364	1.3173162270814274	chr1:62829364:G:A
chr1:62829519	['C', 'T']	19959	29623.484216855395	3948.648345368065	-0.0110270377572872	0.0115813032339063	-0.9521413553013266	0.341037	0.341037	chr1	62829519	0.4671985007021635	chr1:62829519:C:T
chr1:62829701	['G', 'A']	19959	2164.6507292136525	315.8118679153799	0.0226403069138303	0.0223715744597223	1.0120122280437531	0.311544	0.311544	chr1	62829701	0.5064806083700073	chr1:62829701:G:A
chr1:62831090	['C', 'T']	19959	27393.489952392883	3667.725014678914	-0.0068420086695329	0.0109541929176894	-0.6246018050753983	0.53224	0.53224	chr1	62831090	0.2738924895620071	chr1:62831090:C:T
chr1:62831444	['A', 'G']	19959	8683.045308740979	965.9906173255052	-0.0279131494108518	0.0123090603199453	-2.2676913334823805	0.0233587	0.0233587	chr1	62831444	1.6315513310175476	chr1:62831444:A:G
chr1:62833095	['T', 'A']	19959	8523.56232145542	1194.540913286769	0.0045476911281012	0.0123465840416871	0.3683359796318019	0.712627	0.712627	chr1	62833095	0.1471377271311269	chr1:62833095:T:A
chr1:62835981	['G', 'A']	19959	24882.986820345777	3339.096066618141	-0.0037560301822434	0.0104823173437331	-0.3583205944904009	0.720107	0.720107	chr1	62835981	0.1426029673785051	chr1:62835981:G:A
chr1:62836820	['C', 'T']	19959	8674.04215116279	960.244006804776	-0.0287464966846743	0.0123149676034599	-2.334273025338523	0.0195913	0.0195913	chr1	62836820	1.707936745011168	chr1:62836820:C:T
chr1:62837115	['A', 'G']	19959	28125.818359472865	3776.81381753637	-0.005740853364117	0.0111387625485818	-0.5153941776816086	0.606283	0.606283	chr1	62837115	0.2173246090859968	chr1:62837115:A:G
chr1:62837624	['G', 'T']	19959	3192.159935865317	440.3443120432085	0.0143390835243469	0.0186678635051353	0.7681159400165095	0.442427	0.442427	chr1	62837624	0.3541583771979237	chr1:62837624:G:T
chr1:62837769	['A', 'G']	19959	19195.808810263603	2544.949467946344	-0.0061185762983366	0.0101717724426242	-0.6015250864929974	0.547497	0.547497	chr1	62837769	0.261618256190155	chr1:62837769:A:G
chr1:62837928	['T', 'C']	19959	19193.693248458727	2546.2343207697413	-0.0059341094348714	0.0101750204756941	-0.5832036848522071	0.559763	0.559763	chr1	62837928	0.2519958115270392	chr1:62837928:T:C
chr1:62838174	['C', 'T']	19959	19186.845251816587	2541.8736462304187	-0.0062769573249285	0.0101736905430091	-0.616979384068427	0.537255	0.537255	chr1	62838174	0.2698195340267377	chr1:62838174:C:T
chr1:62838651	['G', 'A']	19959	5699.855782244724	795.5191331924981	0.0052024846395144	0.0144913272710218	0.3590067729625946	0.719594	0.719594	chr1	62838651	0.1429124664740055	chr1:62838651:G:A
chr1:62838720	['C', 'T']	19959	5099.8327316486175	704.124255737219	0.0032968568811405	0.0151773365378213	0.2172223613098951	0.828037	0.828037	chr1	62838720	0.0819502567696924	chr1:62838720:C:T
chr1:62839848	['C', 'G']	19959	29625.421569610106	3950.393935489234	-0.010691582990317	0.0115835613371013	-0.9229961908236792	0.35602	0.35602	chr1	62839848	0.4485256041460531	chr1:62839848:C:G
chr1:62840561	['T', 'G']	19959	19201.772365057885	2550.911575291393	-0.0058234634137645	0.0101767399031862	-0.5722327060693868	0.567171	0.567171	chr1	62840561	0.2462859831528375	chr1:62840561:T:G
chr1:62840983	['G', 'A']	19959	28122.681203007523	3775.4545723964657	-0.0057758413938319	0.011139163236851	-0.5185166310090538	0.604104	0.604104	chr1	62840983	0.2188882886337576	chr1:62840983:G:A
chr1:62841289	['C', 'T']	19959	18596.795249549006	2443.480220387535	-0.008229438165285	0.010186446905967	-0.8078811229521456	0.419169	0.419169	chr1	62841289	0.3776108434545905	chr1:62841289:C:T
chr1:62841713	['T', 'C']	19959	19188.88424533975	2544.182764436279	-0.0061271154098135	0.0101746528540301	-0.6021940500295957	0.547052	0.547052	chr1	62841713	0.2619713898645635	chr1:62841713:T:C
chr1:62843657	['G', 'A']	19959	8672.779827551636	963.041585755367	-0.0283268022398773	0.0123170155418507	-2.2998105461204075	0.0214692	0.0214692	chr1	62843657	1.66818413823998	chr1:62843657:G:A
chr1:62843681	['G', 'A']	19959	414.0622369212267	48.629980966091566	-0.0132340495080074	0.0500848573471039	-0.264232548698129	0.791603	0.791603	chr1	62843681	0.1014925685826488	chr1:62843681:G:A
chr1:62844156	['T', 'TG']	19959	29626.0	3948.2282523643903	-0.0110474056379864	0.011582433310161	-0.9538069714845452	0.340193	0.340193	chr1	62844156	0.4682746269158369	chr1:62844156:T:TG
chr1:62844194	['A', 'G']	19959	19178.882742032467	2536.474332307716	-0.0066641864294082	0.0101771850892342	-0.6548162749302733	0.512594	0.512594	chr1	62844194	0.2902264816128396	chr1:62844194:A:G
chr1:62844526	['C', 'T']	19959	17449.994336123505	2344.6365444099	-0.0021225063308579	0.0102572938940984	-0.2069265395699711	0.836069	0.836069	chr1	62844526	0.0777578791606594	chr1:62844526:C:T
chr1:62846102	['T', 'C']	19959	19169.84184414933	2539.044766149212	-0.0062381954064962	0.0101750569924887	-0.6130870236010791	0.539826	0.539826	chr1	62846102	0.267746202060715	chr1:62846102:T:C
chr1:62847648	['T', 'C']	19959	5699.5700751879685	796.1127375875496	0.0051308276909619	0.014494216950852	0.3539913683064027	0.723349	0.723349	chr1	62847648	0.1406521145948182	chr1:62847648:T:C
chr1:62849786	['C', 'T']	19959	2127.10657380499	224.7038173550737	-0.0196900866269136	0.0225900946974532	-0.8716247935487172	0.383424	0.383424	chr1	62849786	0.4163207064257478	chr1:62849786:C:T
chr1:62849801	['A', 'G']	19959	18772.7028164779	2469.084035866712	-0.0081691870650766	0.0101858377985833	-0.8020142502379946	0.422554	0.422554	chr1	62849801	0.3741177828008	chr1:62849801:A:G
chr1:62850012	['T', 'C']	19959	17754.668671076368	2310.740046592274	-0.0106467020929678	0.0102175133300865	-1.0420052070416663	0.297422	0.297422	chr1	62850012	0.5266269103089345	chr1:62850012:T:C
chr1:62850077	['G', 'A']	19959	18756.638550593896	2462.700078078092	-0.0085341289349442	0.0101879853067845	-0.8376660034306289	0.402228	0.402228	chr1	62850077	0.3955277004666951	chr1:62850077:G:A
chr1:62851169	['C', 'G']	19959	29661.805916269743	3954.8791971295686	-0.011129535618242	0.0115973046413814	-0.9596657121974425	0.337235	0.337235	chr1	62851169	0.4720673583709728	chr1:62851169:C:G
chr1:62852531	['T', 'C']	19959	18687.02912328353	2460.6653041743684	-0.0078695494154902	0.0102242667304082	-0.7696932819725025	0.441491	0.441491	chr1	62852531	0.3550781452917958	chr1:62852531:T:C
chr1:62853915	['G', 'A']	19959	5104.022901528439	706.781667695582	0.003628592574915	0.0151667420423239	0.2392466730685568	0.810917	0.810917	chr1	62853915	0.0910235949709284	chr1:62853915:G:A
chr1:62854650	['T', 'C']	19959	18771.40498270589	2469.318492809004	-0.0082177655893614	0.0101874933311648	-0.8066523650349058	0.419876	0.419876	chr1	62854650	0.3768789488091903	chr1:62854650:T:C
chr1:62856890	['A', 'G']	19959	29661.944575294416	3952.125241163809	-0.0114063405993093	0.0115937040294239	-0.9838392087947764	0.325207	0.325207	chr1	62856890	0.4878401148963741	chr1:62856890:A:G
chr1:62857072	['C', 'T']	19959	18632.268798877085	2457.982168679913	-0.0073085262943762	0.0101919557519586	-0.7170877182204878	0.473328	0.473328	chr1	62857072	0.3248378038231259	chr1:62857072:C:T
chr1:62857413	['G', 'A']	19959	18638.53688853248	2456.016543659988	-0.0075362895877825	0.010191517888887	-0.73946684585622	0.459632	0.459632	chr1	62857413	0.3375897429523468	chr1:62857413:G:A
chr1:62859046	['T', 'A']	19959	18632.60126296797	2456.535356196378	-0.0073855977520035	0.0101930254916671	-0.7245736565695149	0.468722	0.468722	chr1	62859046	0.3290846618961047	chr1:62859046:T:A
chr1:62860283	['T', 'G']	19959	18952.79834627913	2558.124414466052	-0.0020386513498072	0.010162159972474	-0.2006120111599628	0.841004	0.841004	chr1	62860283	0.075201938597098	chr1:62860283:T:G
chr1:62860645	['C', 'A']	19959	18585.724780756704	2502.238449509872	-0.0031667815835179	0.0101766215121327	-0.3111820145558541	0.755666	0.755666	chr1	62860645	0.1216701177379827	chr1:62860645:C:A
chr1:62861764	['T', 'A']	19959	18594.589836114872	2497.8844362978484	-0.0036668634612851	0.0101754717711168	-0.360362992868163	0.71858	0.71858	chr1	62861764	0.1435248745381501	chr1:62861764:T:A
chr1:62862187	['G', 'A']	19959	18595.52180232558	2498.6753824084644	-0.0037085586723504	0.0101758837667181	-0.364445856239029	0.715529	0.715529	chr1	62862187	0.1453727598290869	chr1:62862187:G:A
chr1:62862408	['T', 'C']	19959	18565.0920986664	2487.1628068554096	-0.0044375472676498	0.0101794139248025	-0.435933473226549	0.66289	0.66289	chr1	62862408	0.1785585324647092	chr1:62862408:T:C
chr1:62863117	['T', 'C']	19959	18605.57598555522	2496.883659390198	-0.0039236399547271	0.0101807107282524	-0.3853994145849481	0.699946	0.699946	chr1	62863117	0.1549354639952327	chr1:62863117:T:C
chr1:62863273	['T', 'C']	19959	29674.89434113578	3955.6820773977847	-0.0112139670401588	0.0115941275461729	-0.9672109432555348	0.33345	0.33345	chr1	62863273	0.4769692782453281	chr1:62863273:T:C
chr1:62863380	['T', 'C']	19959	18594.726584815835	2497.301444831394	-0.0037263209842196	0.0101765172612484	-0.3661685907426519	0.714243	0.714243	chr1	62863380	0.146154007264814	chr1:62863380:T:C
chr1:62863788	['G', 'A']	19959	27561.7618379516	3721.3749650669633	-0.0039787488191345	0.0109702705894873	-0.3626846563791556	0.716844	0.716844	chr1	62863788	0.1445753454626495	chr1:62863788:G:A
chr1:62864546	['G', 'A']	19959	18442.46812349639	2484.0403745987355	-0.0029671902496113	0.0101808839178519	-0.2914472135772495	0.770712	0.770712	chr1	62864546	0.1131078789882864	chr1:62864546:G:A
chr1:62865403	['G', 'C']	19959	2136.107024751979	223.7874700781408	-0.0204650534272508	0.022550798793064	-0.9075090250703374	0.364149	0.364149	chr1	62865403	0.4387208783365904	chr1:62865403:G:C
chr1:62865621	['T', 'G']	19959	18600.659717349903	2497.649548919721	-0.0037106359062978	0.0101760528372483	-0.3646439307700355	0.715381	0.715381	chr1	62865621	0.1454625985800229	chr1:62865621:T:G
chr1:62866019	['TA', 'T']	19959	27556.14191220685	3725.280997819276	-0.0035162646346249	0.01096898941812	-0.3205641377332667	0.748544	0.748544	chr1	62866019	0.1257826664023276	chr1:62866019:TA:T
chr1:62866193	['C', 'T']	19959	29778.98401563361	3968.210014990093	-0.0118162318415481	0.0116283874900299	-1.0161539466825715	0.309568	0.309568	chr1	62866193	0.5092439386276576	chr1:62866193:C:T
chr1:62866234	['A', 'C']	19959	18611.594948128102	2502.476802011749	-0.0036067930724064	0.0101737271850844	-0.3545203254215753	0.722953	0.722953	chr1	62866234	0.1408899357678946	chr1:62866234:A:C
chr1:62866524	['A', 'C']	19959	8489.552097428957	990.5875761394436	-0.0223412080017565	0.012401792483561	-1.8014499139032083	0.0716471	0.0716471	chr1	62866524	1.1448013834869593	chr1:62866524:A:C
chr1:62866856	['ATC', 'A']	19959	4952.496266973994	704.6490941474195	0.0083424254055183	0.015374472913942	0.5426153762938535	0.587401	0.587401	chr1	62866856	0.231065318463351	chr1:62866856:ATC:A
chr1:62866953	['G', 'A']	19959	18713.875231748258	2491.516289874895	-0.0058726909838893	0.0101758152677429	-0.5771224053669279	0.563863	0.563863	chr1	62866953	0.2488264023490994	chr1:62866953:G:A
chr1:62867539	['C', 'T']	19959	36471.48196031268	4955.863322189696	-0.0039758130025594	0.0180661015655359	-0.2200703338313999	0.825819	0.825819	chr1	62867539	0.0831151293321918	chr1:62867539:C:T
chr1:62867652	['T', 'C']	19959	8493.127643580234	987.77497247435	-0.0227924811883685	0.0124007193751503	-1.8379966918727464	0.0660778	0.0660778	chr1	62867652	1.1799444248850923	chr1:62867652:T:C
chr1:62867760	['T', 'A']	19959	5001.75902527076	707.6625823060292	0.0073406940966921	0.0153204000004196	0.4791450677848505	0.631841	0.631841	chr1	62867760	0.1993921962592494	chr1:62867760:T:A
chr1:62868437	['G', 'A']	19959	18568.860700506088	2477.76766226414	-0.0052925518966819	0.0101791800117106	-0.5199389234293057	0.603112	0.603112	chr1	62868437	0.2196020303717995	chr1:62868437:G:A
chr1:62868614	['G', 'A']	19959	18566.720972187424	2481.869057448696	-0.0048689916366928	0.0101815004957387	-0.4782194568207965	0.632499	0.632499	chr1	62868614	0.1989401567842791	chr1:62868614:G:A
chr1:62870392	['A', 'G']	19959	18579.723578050616	2484.0271257782624	-0.0049682730229311	0.0101810132913159	-0.4879939629554228	0.625559	0.625559	chr1	62870392	0.2037317232750348	chr1:62870392:A:G
chr1:62870957	['C', 'T']	19959	18578.3082360018	2485.0415821055626	-0.0048095204520357	0.0101805428429788	-0.4724227898468769	0.63663	0.63663	chr1	62870957	0.196112899916284	chr1:62870957:C:T
chr1:62871663	['G', 'A']	19959	18566.4418324896	2479.8050513206485	-0.0049801712183213	0.0101824994341959	-0.4890912344759311	0.624782	0.624782	chr1	62871663	0.2042714909958034	chr1:62871663:G:A
chr1:62872515	['T', 'G']	19959	18415.30390977444	2464.9831101356685	-0.0042168385627447	0.0101801303912368	-0.4142224510576699	0.678716	0.678716	chr1	62872515	0.1683119126623632	chr1:62872515:T:G
chr1:62873126	['A', 'G']	19959	18560.929952901093	2475.357506401275	-0.0051232987405469	0.0101713254327555	-0.503700208435766	0.614478	0.614478	chr1	62873126	0.2114936614343832	chr1:62873126:A:G
chr1:62873985	['G', 'A']	19959	18698.74743172137	2481.562556859739	-0.0068177451235141	0.0101764295958354	-0.669954531627108	0.502895	0.502895	chr1	62873985	0.2985226823015313	chr1:62873985:G:A
chr1:62875174	['C', 'T']	19959	23851.780155349537	3216.3880523462662	-0.0031211655369847	0.0103183057500067	-0.3024881809673733	0.762283	0.762283	chr1	62875174	0.1178837655094087	chr1:62875174:C:T
chr1:62875610	['G', 'A']	19959	7478.873559186129	1011.2087276082232	-0.0003382116614814	0.0129587389617811	-0.0260991183230795	0.979179	0.979179	chr1	62875610	0.0091379092119101	chr1:62875610:G:A
chr1:62876535	['A', 'G']	19959	18383.36845270914	2424.092491352303	-0.0083783750155379	0.0101751548401369	-0.8234149894691151	0.410282	0.410282	chr1	62876535	0.3869175360970724	chr1:62876535:A:G
chr1:62877305	['C', 'T']	19959	29581.92853921323	3936.190778455441	-0.012325309528274	0.0115666807653928	-1.0655874211684886	0.286623	0.286623	chr1	62877305	0.5426889626745445	chr1:62877305:C:T
chr1:62877674	['C', 'A']	19959	16606.6640777672	2214.0349982489406	-0.0052957368315794	0.0103150866841827	-0.5133972203743057	0.607679	0.607679	chr1	62877674	0.2163257716199446	chr1:62877674:C:A
chr1:62877966	['C', 'A']	19959	7476.498371335505	1005.865383660592	-0.0011576408742046	0.0129591972216453	-0.0893296748560251	0.928821	0.928821	chr1	62877966	0.0320679740608061	chr1:62877966:C:A
chr1:62878503	['G', 'A']	19959	7480.499173139564	1009.7937020530812	-0.0006371319302602	0.0129581028025652	-0.049168612100694	0.960785	0.960785	chr1	62878503	0.0173737858591892	chr1:62878503:G:A
chr1:62878769	['A', 'T']	19959	18395.843363230942	2431.2364794132595	-0.007893470614104	0.0101710093000967	-0.776075449466842	0.437714	0.437714	chr1	62878769	0.3588095625358208	chr1:62878769:A:T
chr1:62878835	['A', 'G']	19959	29583.928940115264	3934.477008679808	-0.0126411193033018	0.0115680135418638	-1.092764912277684	0.27451	0.27451	chr1	62878835	0.5614418302094649	chr1:62878835:A:G
chr1:62880316	['A', 'T']	19959	18364.52067358292	2418.164184323195	-0.0089085257353003	0.0101699954077395	-0.8759616281164494	0.381061	0.381061	chr1	62880316	0.4190054971777279	chr1:62880316:A:T
chr1:62880901	['C', 'T']	19959	21866.76467344996	2895.5806133314245	-0.0092628804113667	0.0102049505930649	-0.9076849835668532	0.364056	0.364056	chr1	62880901	0.4388318069543192	chr1:62880901:C:T
chr1:62881532	['C', 'G']	19959	5660.134352292658	774.0189713371931	0.0027959491067653	0.0145169970496172	0.1925983106016443	0.847276	0.847276	chr1	62881532	0.0719750952751499	chr1:62881532:C:G
chr1:62882427	['T', 'A']	19959	21860.381057379105	2892.065015242036	-0.0094976907178268	0.0102030247621873	-0.9308701036407818	0.351932	0.351932	chr1	62882427	0.4535412424243177	chr1:62882427:T:A
chr1:62882885	['A', 'T']	19959	29592.482663593542	3941.4847185856393	-0.0119047449339811	0.0115683104029826	-1.0290824259791498	0.303453	0.303453	chr1	62882885	0.5179085646259597	chr1:62882885:A:T
chr1:62884362	['C', 'T']	19959	452.0226475598757	74.28976243184918	0.0430465332665634	0.0479207204470995	0.8982864377859943	0.369044	0.369044	chr1	62884362	0.432921851136314	chr1:62884362:C:T
chr1:62885930	['T', 'C']	19959	21904.4873709532	2904.6452050054354	-0.0088434515581027	0.0102082517415674	-0.8663042195651063	0.386334	0.386334	chr1	62885930	0.4130370693270635	chr1:62885930:T:C
chr1:62887038	['C', 'T']	19959	7952.390617952187	928.9055921884228	-0.0221257929298575	0.0127157500564652	-1.7400305000968237	0.0818691	0.0818691	chr1	62887038	1.0868799838523138	chr1:62887038:C:T
chr1:62887759	['G', 'T']	19959	7875.9005967256	929.2320492911216	-0.0196574571676938	0.0128968645107669	-1.5242043638810676	0.127474	0.127474	chr1	62887759	0.894578386273102	chr1:62887759:G:T
chr1:62889202	['C', 'T']	19959	9739.439861681867	1376.5022277731953	0.0103393237517873	0.0117941227578588	0.8766505117896829	0.380687	0.380687	chr1	62889202	0.4194319535629975	chr1:62889202:C:T
chr1:62889301	['G', 'A']	19959	33667.060432952494	4520.183638055282	-0.00682329973248	0.0139740812927882	-0.4882825274532696	0.625355	0.625355	chr1	62889301	0.2038733734205982	chr1:62889301:G:A
chr1:62889349	['C', 'T']	19959	411.1029868698005	61.19686325733445	0.0077425505371924	0.0500871405678542	0.154581604168507	0.877153	0.877153	chr1	62889349	0.0569246469301027	chr1:62889349:C:T
chr1:62889656	['C', 'T']	19959	587.384398306793	104.28789806759616	0.0389561217000169	0.0421544057314082	0.9241293056823148	0.35543	0.35543	chr1	62889656	0.4492459184423844	chr1:62889656:C:T
chr1:62893145	['C', 'T']	19959	8422.10985266112	960.9218721400258	-0.0240157147979068	0.0124818460252586	-1.9240515184459053	0.0543623	0.0543623	chr1	62893145	1.2647021771018416	chr1:62893145:C:T
chr1:62893889	['A', 'G']	19959	11773.129059743384	1644.1478984693758	0.0084546402023053	0.0111324912611994	0.7594562622090397	0.447589	0.447589	chr1	62893889	0.3491205952848927	chr1:62893889:A:G
chr1:62894135	['A', 'G']	19959	1379.138197123816	183.17928153091177	-0.0037971376925126	0.0276403449318335	-0.1373766391800506	0.890734	0.890734	chr1	62894135	0.0502519700144084	chr1:62894135:A:G
chr1:62894308	['T', 'C']	19959	16239.068106645283	2321.9809584368563	0.0124079704931638	0.0102435730632668	1.211293209559707	0.225797	0.225797	chr1	62894308	0.646281832526644	chr1:62894308:T:C
chr1:62895453	['G', 'A']	19959	8056.632932330828	1213.9639058764412	0.0162097277451907	0.0125261541662596	1.294070592620767	0.195656	0.195656	chr1	62895453	0.7085068294554212	chr1:62895453:G:A
chr1:62896653	['A', 'G']	19959	432.0649428743236	58.33957801988639	0.0052332447025059	0.0489761156169681	0.1068529963346641	0.914907	0.914907	chr1	62896653	0.0386230495833129	chr1:62896653:A:G
chr1:62897139	['GGGAAAGATATAAAGAT', 'G']	19959	35674.08631578948	4727.11422845235	-0.0262453979017299	0.0163324429979977	-1.606948691322384	0.108081	0.108081	chr1	62897139	0.9662506457359076	chr1:62897139:GGGAAAGATATAAAGAT:G
chr1:62897254	['C', 'T']	19959	31530.159492909755	4196.985311764196	-0.0064277831395643	0.0123978271271848	-0.5184604587258694	0.604143	0.604143	chr1	62897254	0.2188602521730006	chr1:62897254:C:T
chr1:62898408	['A', 'C']	19959	35589.0	4720.916664834708	-0.0243700690485684	0.0161759056166797	-1.5065659769576822	0.131938	0.131938	chr1	62898408	0.8796301035172538	chr1:62898408:A:C
chr1:62898699	['G', 'C']	19959	35697.36560432952	4739.120984138826	-0.0242819383191903	0.0163588428057855	-1.4843310500301787	0.137737	0.137737	chr1	62898699	0.8609493804594138	chr1:62898699:G:C
chr1:62899862	['A', 'G']	19959	402.0201422988275	30.58162662046249	-0.0514234207895738	0.0507752630767629	-1.0127652260871811	0.311185	0.311185	chr1	62899862	0.5069813454041763	chr1:62899862:A:G
chr1:62900452	['A', 'G']	19959	35700.788706283194	4740.6685512506165	-0.0239359477574126	0.0163669758920556	-1.4624539020083074	0.143633	0.143633	chr1	62900452	0.84274576851012	chr1:62900452:A:G
chr1:62900466	['G', 'A']	19959	35700.788706283194	4739.629138982524	-0.0241343316094005	0.0163669733040124	-1.474575119120152	0.140343	0.140343	chr1	62900466	0.8528092441423875	chr1:62900466:G:A
chr1:62901125	['T', 'C']	19959	12437.738986618551	1536.2173025528132	-0.0142488517827	0.0109778252529613	-1.297966715115657	0.194314	0.194314	chr1	62901125	0.7114959080790131	chr1:62901125:T:C
chr1:62902316	['C', 'T']	19959	12409.108649894755	1539.8890532628232	-0.0131867838120816	0.0109958460463778	-1.1992514042541966	0.230444	0.230444	chr1	62902316	0.637434594984954	chr1:62902316:C:T
chr1:62902647	['A', 'C']	19959	10614.531816815312	1620.4897565312035	0.0193038963164202	0.0113906348826986	1.6947164504185053	0.0901448	0.0901448	chr1	62902647	1.0450593204827945	chr1:62902647:A:C
chr1:62902877	['C', 'T']	19959	586.0	95.41303191294972	0.0298937161515926	0.0419808148446674	0.7120804172620752	0.476423	0.476423	chr1	62902877	0.3220072804974701	chr1:62902877:C:T
chr1:62902944	['C', 'T']	19959	582.0	92.48817402713829	0.0272544796613459	0.0421207949652952	0.647055205957101	0.517604	0.517604	chr1	62902944	0.2860023761353081	chr1:62902944:C:T
chr1:62903005	['A', 'G']	19959	23289.33487043256	3185.816002385468	0.0010521842392591	0.010322680133266	0.1019293657921615	0.918814	0.918814	chr1	62903005	0.0367723960668843	chr1:62903005:A:G
chr1:62903771	['C', 'T']	19959	19507.909596592333	2702.862820208841	0.0057738019199323	0.0101303357747679	0.5699516825802934	0.568717	0.568717	chr1	62903771	0.2451037896907805	chr1:62903771:C:T
chr1:62906221	['A', 'G']	19959	10457.113388529882	1309.54874605606	-0.0104494035434429	0.0116844205692337	-0.8943022447306627	0.371171	0.371171	chr1	62906221	0.4304259630350049	chr1:62906221:A:G
chr1:62906231	['C', 'A']	19959	35477.6583860283	4739.944114154884	-0.0176562456844626	0.0161920308210184	-1.0904281173639765	0.275538	0.275538	chr1	62906231	0.559818498255877	chr1:62906231:C:A
chr1:62906722	['T', 'C']	19959	10295.063242295164	1286.9403980980555	-0.0105546645547148	0.0116882250637772	-0.903016882129053	0.366528	0.366528	chr1	62906722	0.4358928429027836	chr1:62906722:T:C
chr1:62906846	['G', 'C']	19959	16986.106299804538	2174.0123717254464	-0.012460181749712	0.0102138154591486	-1.2199340980408309	0.222504	0.222504	chr1	62906846	0.6526621772119812	chr1:62906846:G:C
chr1:62908246	['A', 'G']	19959	10320.517085880349	1292.73006772564	-0.0102355813209721	0.0116800758112048	-0.8763283292350748	0.380862	0.380862	chr1	62908246	0.4192323563324297	chr1:62908246:A:G
chr1:62909445	['T', 'C']	19959	35405.77392524301	4701.60980567641	-0.0208653365753937	0.0158790852170523	-1.3140137665478793	0.188857	0.188857	chr1	62909445	0.7238669133779835	chr1:62909445:T:C
chr1:62910733	['A', 'C']	19959	10550.015880217776	1299.204579027126	-0.0135002044903861	0.0116301833839753	-1.1607903370627373	0.245741	0.245741	chr1	62910733	0.6095223787731872	chr1:62910733:A:C
chr1:62910750	['ACCTTGGCACTCTATTC', 'A']	19959	35403.964511278195	4707.536788227147	-0.0193844872693296	0.0158796593142651	-1.2207117851650624	0.22221	0.22221	chr1	62910750	0.6532364006287429	chr1:62910750:ACCTTGGCACTCTATTC:A
chr1:62916070	['A', 'G']	19959	789.7518054162483	94.70794595074491	-0.0040293401852086	0.0365427041757261	-0.1102638755422259	0.912201	0.912201	chr1	62916070	0.0399094559996585	chr1:62916070:A:G
chr1:62916353	['G', 'A']	19959	8062.615835630168	1250.3839912711123	0.0204954613116015	0.012595852142587	1.6271595664659793	0.103719	0.103719	chr1	62916353	0.9841416791045324	chr1:62916353:G:A
chr1:62918617	['A', 'T']	19959	6895.03638003608	952.9229065228149	0.0029082849060798	0.0134119796913448	0.2168423285010409	0.828333	0.828333	chr1	62918617	0.0817950364167377	chr1:62918617:A:T
chr1:62918621	['T', 'G']	19959	6896.036530366807	953.277874746634	0.0030186993600399	0.013411652724001	0.225080340369818	0.821919	0.821919	chr1	62918621	0.08517098001027	chr1:62918621:T:G
chr1:62920773	['A', 'T']	19959	3345.0055630732218	369.3068187583134	-0.026406047219094	0.018355336970044	-1.4386032390573191	0.150279	0.150279	chr1	62920773	0.8231017035203303	chr1:62920773:A:T
chr1:62921223	['C', 'T']	19959	10097.67170095334	1436.4047484909754	0.008423452164184	0.0116779571694325	0.7213121303640935	0.470726	0.470726	chr1	62921223	0.3272318132831969	chr1:62921223:C:T
chr1:62921287	['A', 'G']	19959	3368.5315884476527	370.0361813722277	-0.026910098759746	0.0182945849404925	-1.4709324560943826	0.141325	0.141325	chr1	62921287	0.8497810058678437	chr1:62921287:A:G
chr1:62922137	['G', 'A']	19959	5084.273679462765	777.924884968862	0.0194252049412161	0.0151911454590504	1.2787189085628323	0.201011	0.201011	chr1	62922137	0.6967801758701319	chr1:62922137:G:A
chr1:62922777	['G', 'A']	19959	3340.5021046301868	358.6747477263731	-0.0295411862401946	0.018357114277941	-1.6092500048165548	0.107578	0.107578	chr1	62922777	0.9682765340180868	chr1:62922777:G:A
chr1:62923073	['G', 'A']	19959	3578.274844408751	407.244420237217	-0.0239415468600749	0.017843852005209	-1.3417252537784865	0.1797	0.1797	chr1	62923073	0.7454519228910261	chr1:62923073:G:A
chr1:62923385	['G', 'A']	19959	10036.508568851474	1436.912573895136	0.0095179331906625	0.0116937949640797	0.8139302270904442	0.415695	0.415695	chr1	62923385	0.3812251991778573	chr1:62923385:G:A
chr1:62923939	['A', 'G']	19959	7642.765846570126	1027.4746314297745	-0.0027275318826428	0.0128683871593222	-0.2119560010802882	0.832144	0.832144	chr1	62923939	0.079801513860669	chr1:62923939:A:G
chr1:62924229	['G', 'A']	19959	4205.210692454153	646.674927949121	0.0172799964304941	0.0164206501636343	1.052333266849748	0.292659	0.292659	chr1	62924229	0.5336381156972939	chr1:62924229:G:A
chr1:62924528	['T', 'C']	19959	1654.165756376209	307.38867687524373	0.0533369229086062	0.0251998728723464	2.1165552373534604	0.03431	0.03431	chr1	62924528	1.4645792819438266	chr1:62924528:T:C
chr1:62925843	['T', 'C']	19959	6839.713440914104	970.9810658789394	0.0080062569469484	0.0133914757189113	0.5978621859906038	0.549939	0.549939	chr1	62925843	0.2596854803832189	chr1:62925843:T:C
chr1:62926512	['T', 'G']	19959	10330.246026573072	1428.8497706730252	0.0045845705596815	0.0115719031682805	0.3961812065839115	0.691976	0.691976	chr1	62926512	0.1599089680408096	chr1:62926512:T:G
chr1:62926795	['G', 'A']	19959	10040.012127286394	1441.8641619804353	0.0107791060143754	0.0116850349240294	0.9224710139469926	0.356294	0.356294	chr1	62926795	0.4481914911174994	chr1:62926795:G:A
chr1:62926994	['G', 'A']	19959	9898.975793113816	1286.1331673657455	-0.0030083591299566	0.0117734110676528	-0.2555214553089104	0.798323	0.798323	chr1	62926994	0.097821358353661	chr1:62926994:G:A
chr1:62927047	['T', 'A']	19959	10085.526561090508	1442.4042363266876	0.009982496869574	0.0116690257365747	0.8554696077398698	0.392301	0.392301	chr1	62927047	0.4063805848250182	chr1:62927047:T:A
chr1:62927825	['G', 'A']	19959	6619.663326151225	998.1892415618988	0.0180113871488453	0.0135593673139435	1.328335366379793	0.184083	0.184083	chr1	62927825	0.7349863165861041	chr1:62927825:G:A
chr1:62929638	['G', 'C']	19959	4420.221465076661	536.7847482851597	-0.0142579980016023	0.0162021777658538	-0.880005034363415	0.378867	0.378867	chr1	62929638	0.4215132209114516	chr1:62929638:G:C
chr1:62929969	['C', 'A']	19959	9404.441526340195	1291.2532079554685	0.0032634278005249	0.0121913418864447	0.2676840524137451	0.788945	0.788945	chr1	62929969	0.1029532718591205	chr1:62929969:C:A
chr1:62930083	['TCTA', 'T']	19959	9284.791159224176	1079.950682704855	-0.0245245685415044	0.0120596994600566	-2.0335969915944583	0.0420055	0.0420055	chr1	62930083	1.37669384142909	chr1:62930083:TCTA:T
chr1:62930550	['G', 'A']	19959	13487.703081934353	1946.0671743373528	0.0138343407381696	0.0107038726758764	1.2924612574426804	0.196212	0.196212	chr1	62930550	0.7072744354147084	chr1:62930550:G:A
chr1:62930619	['G', 'A']	19959	13496.028562838244	1944.5282243993847	0.0134862185645826	0.0107040120161498	1.2599218446536802	0.207712	0.207712	chr1	62930619	0.6825384125489702	chr1:62930619:G:A
chr1:62930671	['C', 'T']	19959	11762.125200481156	1550.9280872185714	-0.0054277243250336	0.0111113122004368	-0.4884863486078883	0.625211	0.625211	chr1	62930671	0.203973389582353	chr1:62930671:C:T
chr1:62932590	['C', 'A']	19959	16842.750939802514	2377.8607696692293	0.0080448790732114	0.0102137594968125	0.7876511166845085	0.43091	0.43091	chr1	62932590	0.3656134272520223	chr1:62932590:C:A
chr1:62932635	['C', 'A']	19959	8362.933039294305	1114.2218032466774	-4.746585804383615e-05	0.0124238884923849	-0.0038205315568414	0.996952	0.996952	chr1	62932635	0.0013257510533996	chr1:62932635:C:A
chr1:62932833	['G', 'A']	19959	17390.356519995992	2471.5679581760555	0.0097594516131455	0.0101739163367301	0.959262027535225	0.337438	0.337438	chr1	62932833	0.4718060116667565	chr1:62932833:G:A
chr1:62933754	['G', 'A']	19959	23568.72342771236	3291.126751381043	0.0107151286566715	0.0102457162208101	1.0458154828559425	0.295659	0.295659	chr1	62933754	0.5292088963339235	chr1:62933754:G:A
chr1:62934014	['G', 'T']	19959	5140.257540835755	700.273412507824	0.0067986383903559	0.0150822958905294	0.4507694610755476	0.652161	0.652161	chr1	62934014	0.1856451760777848	chr1:62934014:G:T
chr1:62934167	['G', 'T']	19959	5142.257641046197	706.2044854966776	0.0079720467597808	0.015080715824509	0.5286252226054665	0.597071	0.597071	chr1	62934167	0.2239740221791837	chr1:62934167:G:T
chr1:62934258	['G', 'C']	19959	17977.80147316731	2499.0721820344934	0.0038881375989121	0.0100882433682731	0.3854127479854484	0.699936	0.699936	chr1	62934258	0.1549416687250872	chr1:62934258:G:C
chr1:62935578	['T', 'C']	19959	12353.237861402013	1640.0313852687989	-0.0045742311621837	0.0108762774910281	-0.4205695529520089	0.674074	0.674074	chr1	62935578	0.1712924238985834	chr1:62935578:T:C
chr1:62935583	['A', 'T']	19959	21306.20249549008	2947.0455288783005	0.0034496120923848	0.0100965371753806	0.3416628921841051	0.732608	0.732608	chr1	62935583	0.1351283431968828	chr1:62935583:A:T
chr1:62935961	['T', 'C']	19959	39229.0	5304.956320120647	-0.0263099694412424	0.0388275375819422	-0.6776110739888539	0.498026	0.498026	chr1	62935961	0.3027479838230583	chr1:62935961:T:C
chr1:62936274	['T', 'C']	19959	21315.067942679627	2959.433617290013	0.0047102591846408	0.0100936045138722	0.4666577908979144	0.64075	0.64075	chr1	62936274	0.1933113851437183	chr1:62936274:T:C
chr1:62936495	['ATG', 'A']	19959	16674.683574758157	2446.2317483782745	0.0158376512226474	0.0102484544739079	1.5453697201826235	0.122273	0.122273	chr1	62936495	0.912669432134302	chr1:62936495:ATG:A
chr1:62936807	['A', 'G']	19959	2724.4095009019843	324.8902429750792	-0.0164922689396787	0.0201196731215793	-0.8197085926803638	0.412392	0.412392	chr1	62936807	0.3846897681934545	chr1:62936807:A:G
chr1:62937349	['A', 'G']	19959	10199.021997294183	1503.990873767977	0.0123520716400923	0.0115525789968243	1.0692046895751834	0.28499	0.28499	chr1	62937349	0.5451703786617103	chr1:62937349:A:G
chr1:62939018	['A', 'G']	19959	15684.072330827066	2245.0952911328304	0.0097214091969227	0.0103558428321598	0.938736648912164	0.347877	0.347877	chr1	62939018	0.4585742838229255	chr1:62939018:A:G
chr1:62939031	['A', 'G']	19959	22622.4003307276	2969.87009284882	-0.0103430539711726	0.0102508041918696	-1.0089992724059784	0.312987	0.312987	chr1	62939031	0.5044737006181318	chr1:62939031:A:G
chr1:62940214	['C', 'T']	19959	13222.987522549607	1758.1938689903006	-0.0033928439964227	0.0107447684318011	-0.3157670654288796	0.752183	0.752183	chr1	62940214	0.1236764862414885	chr1:62940214:C:T
chr1:62940986	['T', 'G']	19959	1967.3942871460783	301.0922542089636	0.0209245396692389	0.0232395369236078	0.9003853965774505	0.367926	0.367926	chr1	62940986	0.4342395210638178	chr1:62940986:T:G
chr1:62941307	['G', 'A']	19959	1966.098506864416	296.9155908859493	0.0192092835337105	0.023256886863561	0.8259610861248914	0.408836	0.408836	chr1	62941307	0.3884508694462964	chr1:62941307:G:A
chr1:62944136	['T', 'C']	19959	10280.635789473688	1372.6680361722465	-0.0033999505360205	0.0116011490028418	-0.293070154963759	0.769472	0.769472	chr1	62944136	0.1138071789081849	chr1:62944136:T:C
chr1:62944232	['A', 'AC']	19959	28763.20557281748	3975.3601958290337	0.0042247298803427	0.0113414865834163	0.3725023037562111	0.709523	0.709523	chr1	62944232	0.1490335218256992	chr1:62944232:A:AC
chr1:62944304	['TA', 'T']	19959	1484.3718552671144	180.3140860356513	-0.0035611082807643	0.0267798190821875	-0.1329773091384705	0.894213	0.894213	chr1	62944304	0.0485590206822285	chr1:62944304:TA:T
chr1:62944733	['GT', 'G']	19959	14600.194527961516	1962.813472896289	-0.0027850719126098	0.010515122471372	-0.2648634783087235	0.791117	0.791117	chr1	62944733	0.1017592830044528	chr1:62944733:GT:G
chr1:62944948	['A', 'G']	19959	28770.76597344024	3970.9232976353646	0.0036417626222845	0.0113469614459002	0.320946064692969	0.748255	0.748255	chr1	62944948	0.125950372429429	chr1:62944948:A:G
chr1:62945207	['TTC', 'T']	19959	3366.8434399117978	421.00135045808247	-0.0052626239794086	0.0181483275492174	-0.2899784547714763	0.771836	0.771836	chr1	62945207	0.1124749689147542	chr1:62945207:TTC:T
chr1:62945210	['C', 'A']	19959	3367.168704278986	420.8371049638292	-0.0052467557431585	0.0181460481559033	-0.2891404066648894	0.772477	0.772477	chr1	62945210	0.1121144425462176	chr1:62945210:C:A
chr1:62945637	['A', 'G']	19959	17878.719129342822	2480.8914455160307	0.0047292337247374	0.0105243115481627	0.4493627638344654	0.653175	0.653175	chr1	62945637	0.1849704460569638	chr1:62945637:A:G
chr1:62946268	['T', 'C']	19959	8004.609473684209	1100.019889029456	0.0067524815416256	0.012643321254567	0.5340749796408474	0.593296	0.593296	chr1	62946268	0.2267285796648782	chr1:62946268:T:C
chr1:62946766	['G', 'T']	19959	18417.69110498622	2570.069723662423	0.0066194927556347	0.010124825891494	0.6537883047644136	0.513256	0.513256	chr1	62946766	0.2896659649935895	chr1:62946766:G:T
chr1:62946927	['C', 'T']	19959	18418.69130543723	2577.0596759829155	0.0073839158616956	0.0101241632062542	0.7293359175733317	0.465805	0.465805	chr1	62946927	0.3317958540135427	chr1:62946927:C:T
chr1:62947132	['C', 'T']	19959	16843.282835371967	2282.0089608968688	-0.0007570195662382	0.0101870067208225	-0.0743122672816993	0.940763	0.940763	chr1	62947132	0.0265197716376426	chr1:62947132:C:T
chr1:62947391	['C', 'G']	19959	18396.373665480423	2569.8877277846304	0.0068935345139325	0.0101269102331997	0.6807144879524096	0.49606	0.49606	chr1	62947391	0.3044657910642933	chr1:62947391:C:G
chr1:62948274	['A', 'T']	19959	16991.81068618114	2317.0148123695813	-0.0003479891440843	0.0101661821956883	-0.034230071563336	0.972694	0.972694	chr1	62948274	0.0120237630336658	chr1:62948274:A:T
chr1:62948473	['G', 'T']	19959	16991.21567152955	2322.396148373071	0.0002952452879791	0.0101671959212124	0.0290390084215062	0.976834	0.976834	chr1	62948473	0.0101792326059601	chr1:62948473:G:T
chr1:62948533	['C', 'T']	19959	18377.683086945624	2567.2934129143314	0.006980509936129	0.0101247019195078	0.6894533776524674	0.490546	0.490546	chr1	62948533	0.3093202612514936	chr1:62948533:C:T
chr1:62948535	['C', 'T']	19959	18378.68328739664	2567.581503642371	0.0069861003014152	0.010125125298841	0.689976676359241	0.490217	0.490217	chr1	62948535	0.3096116321329514	chr1:62948535:C:T
chr1:62948574	['TG', 'T']	19959	16989.80988421633	2322.284473912772	0.0003068931865852	0.01016745417596	0.0301838770329428	0.975921	0.975921	chr1	62948574	0.0105853366905686	chr1:62948574:TG:T
chr1:62948730	['G', 'A']	19959	18380.52548488949	2566.703763387508	0.0069178314086104	0.0101230255975936	0.6833758684019222	0.494377	0.494377	chr1	62948730	0.3059417422182596	chr1:62948730:G:A
chr1:62949099	['G', 'A']	19959	16995.406063643197	2319.7720306159613	-0.0001118510116303	0.0101651859214332	-0.0110033414533547	0.991221	0.991221	chr1	62949099	0.0038295055751838	chr1:62949099:G:A
chr1:62949262	['C', 'T']	19959	18388.606595168887	2564.4860761279074	0.0064439291937627	0.0101223941427761	0.6366012924285753	0.524392	0.524392	chr1	62949262	0.2803439424250446	chr1:62949262:C:T
chr1:62949358	['A', 'C']	19959	31055.667919422725	4242.001955050127	0.0005303390402953	0.0121735319512049	0.0435649277811133	0.965252	0.965252	chr1	62949358	0.0153592898457791	chr1:62949358:A:C
chr1:62949738	['G', 'A']	19959	18263.8301347898	2565.14814079	0.0073251970540031	0.0101269931743	0.7233338591155329	0.469483	0.469483	chr1	62949738	0.3283801289353787	chr1:62949738:G:A
chr1:62950291	['A', 'G']	19959	23214.81562593966	3167.913636238173	0.0036015374038228	0.0102202410196315	0.3523926096170169	0.724548	0.724548	chr1	62950291	0.1399328380125352	chr1:62950291:A:G
chr1:62950558	['CAA', 'C']	19959	11307.13303602746	1546.9024574895475	0.0013131100076569	0.0111867867104693	0.1173804454882474	0.90656	0.90656	chr1	62950558	0.0426034471596568	chr1:62950558:CAA:C
chr1:62951439	['G', 'A']	19959	15102.513353710478	2161.735953046648	0.0116908251090269	0.0104308748672495	1.1207904665536117	0.262391	0.262391	chr1	62951439	0.5810510653229384	chr1:62951439:G:A
chr1:62951896	['T', 'C']	19959	26922.79123853441	3749.343485217331	0.0068260990415333	0.0109057915508828	0.625915047952726	0.531378	0.531378	chr1	62951896	0.274596430122176	chr1:62951896:T:C
chr1:62952179	['G', 'A']	19959	2854.572087196191	409.3028257681191	0.0135226651068608	0.0198533494391404	0.6811276428853462	0.495799	0.495799	chr1	62952179	0.3046943535159986	chr1:62952179:G:A
chr1:62952230	['A', 'G']	19959	26917.44045709704	3754.002163403059	0.0072912379071738	0.0109040790829989	0.6686706737611569	0.503713	0.503713	chr1	62952230	0.297816840574869	chr1:62952230:A:G
chr1:62952679	['T', 'A']	19959	21039.54138052033	2949.5357474362368	0.0074978898893962	0.0101704048911381	0.7372262923307427	0.460993	0.460993	chr1	62952679	0.3363056691536366	chr1:62952679:T:A
chr1:62953353	['A', 'G']	19959	21474.151826426816	3012.2044900659616	0.0078484540672101	0.0101789281640198	0.7710491655646695	0.440687	0.440687	chr1	62953353	0.3558697607257021	chr1:62953353:A:G
chr1:62953419	['C', 'T']	19959	27311.841986569107	3809.411802327648	0.0083307939906182	0.0109758171966726	0.7590135514596397	0.447853	0.447853	chr1	62953419	0.3488645122632242	chr1:62953419:C:T
chr1:62957239	['T', 'C']	19959	28173.64630418441	3996.567149716288	0.0149552277672505	0.0112237422364583	1.3324635805222975	0.182723	0.182723	chr1	62957239	0.738206783001069	chr1:62957239:T:C
chr1:62959024	['G', 'A']	19959	790.1979552971835	81.3901347432029	-0.0217416422610324	0.0362763431986678	-0.5993339003869289	0.548957	0.548957	chr1	62959024	0.2604616726612	chr1:62959024:G:A
chr1:62960315	['T', 'C']	19959	13965.696911971125	1883.0460752061576	-0.0051019622055356	0.0106242726211767	-0.4802175534696096	0.631078	0.631078	chr1	62960315	0.1999169594942771	chr1:62960315:T:C
chr1:62961604	['A', 'G']	19959	2481.2486345643133	341.7823371487617	0.0069790681580347	0.0211162250008886	0.3305073779873536	0.74102	0.74102	chr1	62961604	0.1301700703304941	chr1:62961604:A:G
chr1:62964256	['C', 'G']	19959	2607.130624311053	304.67733728491186	-0.0141786827822654	0.0203783048342618	-0.6957734167577548	0.486579	0.486579	chr1	62964256	0.3128466384814923	chr1:62964256:C:G
chr1:62964670	['A', 'G']	19959	12340.473164620396	1637.7320581925335	-0.0049030792034123	0.0109241147389166	-0.4488308041973731	0.653559	0.653559	chr1	62964670	0.184715200405054	chr1:62964670:A:G
chr1:62964865	['C', 'T']	19959	11192.68235117258	1470.7032199151597	-0.006283616537244	0.0112355745572549	-0.559260810848928	0.57599	0.57599	chr1	62964865	0.2395850564769939	chr1:62964865:C:T
chr1:62964976	['G', 'A']	19959	2160.0	226.27123095627337	-0.0266956659535643	0.0223002229094053	-1.1971030990145466	0.231281	0.231281	chr1	62964976	0.6358600435548709	chr1:62964976:G:A
chr1:62965538	['G', 'T']	19959	5132.0	594.0267512073415	-0.0207678973471777	0.0151334663733184	-1.372315954247814	0.169981	0.169981	chr1	62965538	0.7695996201294265	chr1:62965538:G:T
chr1:62965899	['T', 'C']	19959	11640.916207276738	1530.8411592505215	-0.0064903739123042	0.0111090085363798	-0.5842442096474683	0.559063	0.559063	chr1	62965899	0.2525392493395311	chr1:62965899:T:C
chr1:62966188	['G', 'A']	19959	13974.200872049316	1803.1536610858152	-0.0108773787958772	0.010563353753656	-1.0297277786529242	0.30315	0.30315	chr1	62966188	0.5183424274290148	chr1:62966188:G:A
chr1:62967025	['A', 'G']	19959	5260.0	597.5344115295431	-0.0238440442229988	0.0149899530825854	-1.5906683691158234	0.1117	0.1117	chr1	62967025	0.9519468268843908	chr1:62967025:A:G
chr1:62967045	['T', 'C']	19959	8586.430203427197	1063.8874444471055	-0.0115666938969643	0.0122951022868071	-0.9407562155359748	0.346841	0.346841	chr1	62967045	0.4598695703039862	chr1:62967045:T:C
chr1:62967343	['T', 'A']	19959	3066.3072606103124	411.3754074799569	0.0037130170367409	0.0189280162092423	0.1961651446033688	0.844483	0.844483	chr1	62967343	0.0734090886394547	chr1:62967343:T:A
chr1:62967366	['C', 'T']	19959	3065.307160394849	411.0026629654389	0.0035873037534406	0.0189298829335917	0.1895048039137557	0.849699	0.849699	chr1	62967366	0.0707348928623133	chr1:62967366:C:T
chr1:62967764	['C', 'T']	19959	3064.921365208239	411.25346180069215	0.0037206940614714	0.0189326174000824	0.1965229626124072	0.844203	0.844203	chr1	62967764	0.073553108849307	chr1:62967764:C:T
chr1:62971179	['G', 'A']	19959	3116.3122713834746	420.66402681387245	0.0050624338433165	0.0188118591888125	0.2691086400607984	0.787849	0.787849	chr1	62971179	0.103557011889615	chr1:62971179:G:A
chr1:62971711	['C', 'A']	19959	3121.3127724607907	426.4635805058693	0.006871542536171	0.0187944987731677	0.3656145672786621	0.714657	0.714657	chr1	62971711	0.145902348057677	chr1:62971711:C:A
chr1:62972842	['A', 'G']	19959	3140.157330393827	422.72284891482747	0.0046911332349247	0.0187277793209889	0.2504906296961361	0.802211	0.802211	chr1	62972842	0.095711387222799	chr1:62972842:A:G
chr1:62973913	['C', 'T']	19959	2848.9991980753807	380.31085915555377	0.0052605634195841	0.0195996589130539	0.2684007636520888	0.788394	0.788394	chr1	62973913	0.1032566895382144	chr1:62973913:C:T
chr1:62974167	['G', 'A']	19959	2202.0	265.11260269441226	-0.0243440632236236	0.0221157897090156	-1.1007548698882572	0.271017	0.271017	chr1	62974167	0.5670034664147761	chr1:62974167:G:A
chr1:62975126	['G', 'A']	19959	14963.998947632172	2082.8901292262203	0.0048883683813234	0.0104428130675696	0.4681083870498842	0.639712	0.639712	chr1	62975126	0.1940155025184817	chr1:62975126:G:A
chr1:62976090	['A', 'G']	19959	15075.265935057128	2100.8213239747924	0.0055476620905017	0.0104269804121919	0.5320487687897719	0.594698	0.594698	chr1	62976090	0.2257035220529747	chr1:62976090:A:G
chr1:62977798	['A', 'G']	19959	3014.151017135985	393.3253145112738	0.001975037290121	0.0190846600916044	0.1034882088882408	0.917577	0.917577	chr1	62977798	0.0373574810029004	chr1:62977798:A:G
chr1:62979066	['G', 'A']	19959	8868.777399148084	1194.4436089846845	-0.0021509493250156	0.0120902058688335	-0.1779084118460232	0.858797	0.858797	chr1	62979066	0.0661094813360699	chr1:62979066:G:A
chr1:62979426	['C', 'G']	19959	577.0578243222928	47.26740910506288	-0.0591182078885405	0.042420462077867	-1.393624797863426	0.163446	0.163446	chr1	62979426	0.7866257034053273	chr1:62979426:C:G
chr1:62979682	['C', 'T']	19959	4972.249123158634	636.206431166043	-0.0051601913256737	0.0152037410076601	-0.3394027379888878	0.73431	0.73431	chr1	62979682	0.1341205574312329	chr1:62979682:C:T
chr1:62980840	['A', 'G']	19959	29294.403187011427	4108.245215109854	0.0159807527732632	0.0114486783474167	1.395860053738785	0.162772	0.162772	chr1	62980840	0.7884203002535409	chr1:62980840:A:G
chr1:62981083	['T', 'G']	19959	8979.3496692724	1204.4797778134398	-0.0023626746803329	0.0120549151056074	-0.1959926436341211	0.844618	0.844618	chr1	62981083	0.0733396673849746	chr1:62981083:T:G
chr1:62981186	['A', 'G']	19959	470.0235494538531	52.76501167208136	-0.0377748615248759	0.0468157157697527	-0.8068842033871451	0.419743	0.419743	chr1	62981186	0.377016537802713	chr1:62981186:A:G
chr1:62983146	['T', 'C']	19959	12998.605061388123	1772.680470731331	-0.000322338187993	0.0108196287545717	-0.0297919822671186	0.976233	0.976233	chr1	62983146	0.0104465157988689	chr1:62983146:T:C
chr1:62983329	['T', 'C']	19959	12070.419042846406	1645.0435950159565	0.0007313586668422	0.0110219537356256	0.0663547211669291	0.947096	0.947096	chr1	62983329	0.0236059975994981	chr1:62983329:T:C
chr1:62983692	['T', 'C']	19959	9839.874078531666	1362.7281246659034	0.004801990464933	0.011708291746229	0.4101358737050321	0.681711	0.681711	chr1	62983692	0.1663996982257505	chr1:62983692:T:C
chr1:62984144	['G', 'A']	19959	478.0	77.28407915863897	0.0095367401622866	0.0464911151408393	0.205130381007128	0.837472	0.837472	chr1	62984144	0.0770297042299512	chr1:62984144:G:A
chr1:62984682	['T', 'C']	19959	9826.384927797832	1393.6359830603733	0.0097423997313859	0.0117079488951441	0.8321184025176773	0.405352	0.405352	chr1	62984682	0.3921676798396959	chr1:62984682:T:C
chr1:62986405	['G', 'A']	19959	2950.2956356165755	389.674486974873	0.0026881430917196	0.019257034737832	0.1395927840561323	0.888983	0.888983	chr1	62986405	0.0511065439530533	chr1:62986405:G:A
chr1:62986692	['C', 'T']	19959	9759.0	1376.8932112080513	0.0084915864787165	0.0117418592342215	0.7231892589861652	0.469572	0.469572	chr1	62986692	0.3282978074334324	chr1:62986692:C:T
chr1:62986748	['T', 'C']	19959	14975.750325683935	2024.7614779720325	0.0008218074719841	0.0104729657284025	0.0784694128956609	0.937455	0.937455	chr1	62986748	0.0280495702356981	chr1:62986748:T:C
chr1:62987061	['G', 'A']	19959	9438.418671076368	1307.8328116404723	0.0055962578715725	0.011860096729199	0.4718560058447776	0.637035	0.637035	chr1	62987061	0.1958367059860136	chr1:62987061:G:A
chr1:62987118	['T', 'C']	19959	29690.0	4115.146934763116	0.0141093581483728	0.0115929318447496	1.217065565236014	0.223594	0.223594	chr1	62987118	0.6505398546400559	chr1:62987118:T:C
chr1:62987725	['C', 'T']	19959	9500.85611186288	1342.2360561147534	0.0092947723090896	0.0118262494251745	0.785944214004474	0.43191	0.43191	chr1	62987725	0.3646067406282537	chr1:62987725:C:T
chr1:62987835	['T', 'C']	19959	11566.59035056924	1630.7077110599805	0.0071408346828216	0.0111532693221047	0.6402458755899614	0.52202	0.52202	chr1	62987835	0.2823128576811746	chr1:62987835:T:C
chr1:62987907	['C', 'T']	19959	485.3891089605376	75.73610824742347	0.004796337586258	0.0461637869523749	0.1038982696806526	0.917251	0.917251	chr1	62987907	0.037511806097776	chr1:62987907:C:T
chr1:62987931	['C', 'T']	19959	4060.610342754059	592.4114937926927	0.0144521183666486	0.0166077369755483	0.8702039530085582	0.384199	0.384199	chr1	62987931	0.4154437698622665	chr1:62987931:C:T
chr1:62987963	['G', 'T']	19959	9495.854608329577	1342.3203378597548	0.0093983289271738	0.0118265282715911	0.7946819820107182	0.426808	0.426808	chr1	62987963	0.3697674488462235	chr1:62987963:G:T
chr1:62988006	['T', 'C']	19959	9465.691081365616	1352.2846110617495	0.0115705800343918	0.0118485128997251	0.976542806030976	0.328807	0.328807	chr1	62988006	0.4830589453016556	chr1:62988006:T:C
chr1:62988491	['A', 'G']	19959	6274.314360156328	906.4716603428892	0.0109026253526677	0.0138471408216368	0.7873557070808296	0.431083	0.431083	chr1	62988491	0.3654391034550122	chr1:62988491:A:G
chr1:62988539	['A', 'G']	19959	6249.626246429823	899.5852588671994	0.0104651252983441	0.0138641511529709	0.7548334681926508	0.450358	0.450358	chr1	62988539	0.3464421181983488	chr1:62988539:A:G
chr1:62988926	['C', 'T']	19959	15864.794869225374	2265.0908145620333	0.0147028425221954	0.0103392140806626	1.4220464348150144	0.155028	0.155028	chr1	62988926	0.8095898557182195	chr1:62988926:C:T
chr1:62989060	['G', 'A']	19959	6368.595419464769	841.2319189996656	-0.0088103578521598	0.0138224895230318	-0.6373929846341669	0.523876	0.523876	chr1	62989060	0.2807714971548687	chr1:62989060:G:A
chr1:62989418	['G', 'C']	19959	34060.413038031766	4575.224289717483	-0.0034103719192247	0.0142112476218968	-0.239976954167627	0.810351	0.810351	chr1	62989418	0.0913268276095094	chr1:62989418:G:C
chr1:62989742	['T', 'C']	19959	6875.789452576697	812.8558666898617	-0.0217010838094865	0.0135470927357429	-1.601899701493146	0.109194	0.109194	chr1	62989742	0.9618012246210348	chr1:62989742:T:C
chr1:62989918	['A', 'C']	19959	751.1881828204871	62.28998360936399	-0.0152289388674297	0.0374319713374906	-0.4068430895643734	0.684128	0.684128	chr1	62989918	0.1648626344012908	chr1:62989918:A:C
chr1:62990155	['G', 'A']	19959	12071.628927980752	1709.8014960057328	0.0068512251559272	0.0110805676223052	0.6183099448926839	0.536378	0.536378	chr1	62990155	0.2705290434127984	chr1:62990155:G:A
chr1:62990562	['G', 'A']	19959	10608.594558027662	1294.3439832548231	-0.0159014651061451	0.0115072311540078	-1.381867183627995	0.167028	0.167028	chr1	62990562	0.7772107191147792	chr1:62990562:G:A
chr1:62990859	['T', 'C']	19959	10410.17262292617	1242.0177135778963	-0.0210753472146766	0.0115840013827413	-1.8193495078545223	0.0688731	0.0688731	chr1	62990859	1.161950368842842	chr1:62990859:T:C
chr1:62991588	['C', 'T']	19959	10384.601483411843	1235.1998512717066	-0.0214277932005306	0.0115903691608701	-1.8487584737915288	0.0645075	0.0645075	chr1	62991588	1.190389788942153	chr1:62991588:C:T
chr1:62991670	['C', 'G']	19959	10408.521495139794	1240.8121171336022	-0.0211604724050571	0.0115828792585497	-1.826874987878156	0.0677335	0.0677335	chr1	62991670	1.1691964824710988	chr1:62991670:C:G
chr1:62991789	['T', 'A']	19959	3937.169891718468	500.9074791789796	-0.005847187364946	0.0169670750948428	-0.3446196431772301	0.730384	0.730384	chr1	62991789	0.1364487491482099	chr1:62991789:T:A
chr1:62991790	['A', 'T']	19959	3936.591701743837	500.1180756760732	-0.0059908803717118	0.0169649190312207	-0.3531334491303369	0.723992	0.723992	chr1	62991790	0.1402662326634203	chr1:62991790:A:T
chr1:62991919	['A', 'G']	19959	6985.399949887246	894.6019752573258	-0.0073014117838157	0.0133706287985301	-0.5460784151466657	0.585018	0.585018	chr1	62991919	0.232830771216263	chr1:62991919:A:G
chr1:62992195	['C', 'A']	19959	2312.347564642213	342.0115772850126	0.0090010407059403	0.0217644013028344	0.4135671172709017	0.679196	0.679196	chr1	62992195	0.1680048804540963	chr1:62992195:C:A
chr1:62992403	['C', 'T']	19959	16237.067605492632	2003.538822666572	-0.0197059418617799	0.0103434880787118	-1.905154403603666	0.0567744	0.0567744	chr1	62992403	1.2458474467703329	chr1:62992403:C:T
chr1:62993174	['C', 'T']	19959	12759.392801644197	1829.234726948618	0.0088806384828592	0.0108907107833983	0.8154324046871869	0.414835	0.414835	chr1	62993174	0.3821246089232646	chr1:62993174:C:T
chr1:62993577	['A', 'G']	19959	2312.0	348.8096680180668	0.0119073167175309	0.0217844785170221	0.5465963625535794	0.584662	0.584662	chr1	62993577	0.2330951321360556	chr1:62993577:A:G
chr1:62993681	['A', 'G']	19959	13390.696371291098	1920.029530767824	0.0095861779949146	0.0107725483839811	0.8898709621178652	0.373546	0.373546	chr1	62993681	0.4276559097359768	chr1:62993681:A:G
chr1:62993815	['G', 'A']	19959	2319.232399659268	343.2292382301912	0.0089763308705802	0.0217570184367961	0.4125717361805081	0.679925	0.679925	chr1	62993815	0.1675389900621895	chr1:62993815:G:A
chr1:62994143	['G', 'A']	19959	10852.718753132203	1551.7626657008386	0.009067268825948	0.0114408235266838	0.7925363768438594	0.428057	0.428057	chr1	62994143	0.3684983965540622	chr1:62994143:G:A
chr1:62994356	['T', 'C']	19959	13978.902666399355	1713.5896891356783	-0.0165344853338723	0.0106210208117603	-1.5567698836974564	0.119541	0.119541	chr1	62994356	0.922483115470169	chr1:62994356:T:C
chr1:62994424	['G', 'T']	19959	11171.559725423387	1576.888160740972	0.0062534137258201	0.0113380301665365	0.5515432252312001	0.581268	0.581268	chr1	62994424	0.2356235851907901	chr1:62994424:G:T
chr1:62994981	['A', 'T']	19959	5410.542165656161	727.8219490013919	0.0024714696611317	0.0148274486085196	0.1666820588210759	0.867622	0.867622	chr1	62994981	0.0616694442587364	chr1:62994981:A:T
chr1:62995710	['G', 'A']	19959	9671.938361312954	1120.514585177807	-0.0259507397055448	0.0117341037897343	-2.2115655503446243	0.027008	0.027008	chr1	62995710	1.568507575054439	chr1:62995710:G:A
chr1:62996151	['C', 'T']	19959	23731.00548484993	3201.27319006977	-0.001996649339346	0.0101452321753651	-0.1968066678842863	0.843981	0.843981	chr1	62996151	0.0736673302559052	chr1:62996151:C:T
chr1:62996661	['A', 'G']	19959	13185.909747292417	1826.886507773493	0.0035883411783444	0.0106960758363944	0.3354820247379635	0.737265	0.737265	chr1	62996661	0.1323763827626565	chr1:62996661:A:G
chr1:62999816	['C', 'T']	19959	1557.0	193.00237490585795	-0.0189158016720696	0.026112213177075	-0.7244043828761532	0.468826	0.468826	chr1	62999816	0.3289883113598054	chr1:62999816:C:T
chr1:63000032	['G', 'A']	19959	1547.1550333216414	186.962216479058	-0.0215979218203013	0.0261684154530373	-0.825343126299018	0.409187	0.409187	chr1	63000032	0.3880781724133199	chr1:63000032:G:A
chr1:63000037	['C', 'T']	19959	9130.372369212266	1348.061278024138	0.0137786819285015	0.0120236286883402	1.145967019246303	0.251823	0.251823	chr1	63000037	0.5989046065676612	chr1:63000037:C:T
chr1:63000092	['G', 'A']	19959	1060.053111534222	129.51660875933018	-0.0185338844946412	0.0314927370850157	-0.588512978233948	0.556195	0.556195	chr1	63000092	0.2547729196109637	chr1:63000092:G:A
chr1:63000321	['G', 'A']	19959	1557.078013829041	188.44390421285303	-0.0219109790036537	0.0260945270247844	-0.8396771852903416	0.401099	0.401099	chr1	63000321	0.3967484207783215	chr1:63000321:G:A
chr1:63000751	['C', 'G']	19959	4791.480132284411	514.7143886276516	-0.0242892095196445	0.0155363619951383	-1.5633781915769696	0.11798	0.11798	chr1	63000751	0.9281916081668712	chr1:63000751:C:G
chr1:63000984	['A', 'G']	19959	8923.447088886662	1331.9748065809154	0.0155136198818571	0.0121277099436608	1.2791879055423891	0.200846	0.200846	chr1	63000984	0.6971368131492682	chr1:63000984:A:G
chr1:63001210	['G', 'A']	19959	414.0207435614791	43.23062316797934	-0.0409815894647137	0.0500889228192244	-0.8181766977225706	0.413266	0.413266	chr1	63001210	0.3837703232926416	chr1:63001210:G:A
chr1:63001637	['G', 'T']	19959	3581.5383343355384	392.8217994881508	-0.0265752734896396	0.0177426290870953	-1.497820495439907	0.134196	0.134196	chr1	63001637	0.8722604290538934	chr1:63001637:G:T
chr1:63001717	['T', 'C']	19959	4894.490454477126	662.9782169702511	0.0003019011045986	0.0153285698057654	0.0196953211176339	0.984287	0.984287	chr1	63001717	0.006878250813774	chr1:63001717:T:C
chr1:63001924	['G', 'T']	19959	12813.20988273028	1894.4600224149613	0.0145146764105215	0.0108829415905479	1.3337089324386224	0.182314	0.182314	chr1	63001924	0.7391799803340936	chr1:63001924:G:T
chr1:63003322	['T', 'C']	19959	3925.1799729364006	447.2733961210477	-0.0237063248872374	0.0170220653240525	-1.392682053319336	0.163731	0.163731	chr1	63003322	0.7858690856806783	chr1:63003322:T:C
chr1:63003440	['A', 'G']	19959	557.0837342152737	61.68484926327178	-0.012262741310376	0.0430769703828399	-0.2846704678020027	0.7759	0.7759	chr1	63003440	0.1101942481319145	chr1:63003440:A:G
chr1:63003772	['T', 'C']	19959	1778.267288033674	171.99491042787614	-0.017406717853322	0.0244158386524225	-0.7129272969534054	0.475899	0.475899	chr1	63003772	0.322485207777284	chr1:63003772:T:C
chr1:63004483	['G', 'T']	19959	4604.384152758983	619.6217159432681	-0.000457928186332	0.0158245868167142	-0.0289377657461733	0.976915	0.976915	chr1	63004483	0.0101432219893924	chr1:63004483:G:T
chr1:63004618	['A', 'G']	19959	2292.344558027661	231.51711760011625	-0.021167985950365	0.0215697203873317	-0.9813750744213298	0.32642	0.32642	chr1	63004618	0.4862232395519476	chr1:63004618:A:G
chr1:63004625	['G', 'T']	19959	13975.400410883398	1920.796130821217	0.0051284199795774	0.0105719591487126	0.4850964620121504	0.627613	0.627613	chr1	63004625	0.2023080692759993	chr1:63004625:G:T
chr1:63004848	['T', 'C']	19959	18114.63036832874	2374.281719136481	-0.0041046453795957	0.0101423167749805	-0.4047049082238486	0.685699	0.685699	chr1	63004848	0.1638664838944014	chr1:63004848:T:C
chr1:63005090	['T', 'C']	19959	16467.775561347236	2142.8128644866592	-0.0071667479551387	0.0102678111049784	-0.6979820608176065	0.485197	0.485197	chr1	63005090	0.3140818930640665	chr1:63005090:T:C
chr1:63005157	['A', 'G']	19959	31426.29817088449	4293.561463235458	0.0049040369298495	0.01226985998256	0.3996815723097037	0.689395	0.689395	chr1	63005157	0.1615318707399134	chr1:63005157:A:G
chr1:63005584	['C', 'T']	19959	14686.943422701075	1977.974983430828	-0.0032028269049823	0.0104547926074166	-0.3063501137947252	0.759341	0.759341	chr1	63005584	0.1195631501114983	chr1:63005584:C:T
chr1:63005727	['A', 'G']	19959	27966.401192504258	3854.6662789928378	0.0044058486301553	0.0109825575495977	0.4011678163540996	0.688301	0.688301	chr1	63005727	0.1622215994798764	chr1:63005727:A:G
chr1:63005957	['A', 'G']	19959	27951.201292844256	3847.931407485448	0.0039556235393548	0.0109783316172474	0.3603119014131787	0.718618	0.718618	chr1	63005957	0.1435019087528983	chr1:63005957:A:G
chr1:63006092	['A', 'G']	19959	1044.1046249436288	127.47212548406658	-0.0182984163837834	0.0318102700535981	-0.5752361219490388	0.565138	0.565138	chr1	63006092	0.247845489666425	chr1:63006092:A:G
chr1:63006432	['T', 'C']	19959	13657.737158606864	1855.9938565397729	-0.0006747132987431	0.0106053679955943	-0.0636199799029535	0.949273	0.949273	chr1	63006432	0.0226088715101841	chr1:63006432:T:C
chr1:63006705	['C', 'T']	19959	28347.101333066057	3909.704883808319	0.0042316411042927	0.0110776868007218	0.3819968176042839	0.702468	0.702468	chr1	63006705	0.1533734546826055	chr1:63006705:C:T
chr1:63006835	['A', 'T']	19959	3942.592603728202	477.6738637665005	-0.0063535697990058	0.0169167599686349	-0.3755784092690283	0.707234	0.707234	chr1	63006835	0.1504368689544801	chr1:63006835:A:T
chr1:63006873	['A', 'G']	19959	17664.42517790919	2367.751105135152	-0.0034530285495185	0.0101500785401766	-0.3401972246668386	0.733712	0.733712	chr1	63006873	0.1344743778978785	chr1:63006873:A:G
chr1:63006950	['T', 'C']	19959	17658.077740464134	2371.420411751591	-0.0030188260208695	0.0101496317254432	-0.2974320746339953	0.76614	0.76614	chr1	63006950	0.1156918626495169	chr1:63006950:T:C
chr1:63007176	['T', 'C']	19959	30923.19734402405	4240.706075138872	0.0048311440943302	0.0120335479300582	0.4014729589652203	0.688076	0.688076	chr1	63007176	0.162363590023599	chr1:63007176:T:C
chr1:63007197	['G', 'A']	19959	30938.20035078928	4243.739776515205	0.004725245641076	0.012038137891865	0.3925229702069751	0.694676	0.694676	chr1	63007197	0.1582177050807536	chr1:63007197:G:A
chr1:63007286	['G', 'A']	19959	30922.64792543596	4242.462143248357	0.004979737299448	0.0120333596902289	0.4138276780250779	0.679005	0.679005	chr1	63007286	0.1681270276864873	chr1:63007286:G:A
chr1:63007401	['C', 'T']	19959	30921.64777510523	4238.990535723098	0.0045799178190105	0.012031505377265	0.3806604140879047	0.703459	0.703459	chr1	63007401	0.1527612096615701	chr1:63007401:C:T
chr1:63007576	['C', 'T']	19959	2353.7737742761087	248.97696654592403	-0.0106438023375302	0.0214086491870785	-0.4971729997777929	0.619073	0.619073	chr1	63007576	0.208258136718339	chr1:63007576:C:T
chr1:63007702	['G', 'T']	19959	9010.902941323846	1330.088370083589	0.0138524935817645	0.0120820393139692	1.146536045926318	0.251587	0.251587	chr1	63007702	0.5993118035054961	chr1:63007702:G:T
chr1:63008271	['G', 'A']	19959	7421.743698952749	1114.7064982421482	0.0159938194399432	0.0129731059494589	1.2328442781745887	0.217648	0.217648	chr1	63008271	0.6622453192851475	chr1:63008271:G:A
chr1:63008565	['G', 'A']	19959	4596.151398215898	619.3361384118739	7.628451612619916e-05	0.0158360230820112	0.0048171511073922	0.996157	0.996157	chr1	63008565	0.0016722089053521	chr1:63008565:G:A
chr1:63010008	['A', 'G']	19959	2355.236007415944	247.7768258155096	-0.0109482247605685	0.0213884150709941	-0.511876393095437	0.608743	0.608743	chr1	63010008	0.2155660197466763	chr1:63010008:A:G
chr1:63010158	['C', 'T']	19959	30289.552766085388	4178.249212511133	0.0078191685779108	0.0117794585352446	0.6637969440204394	0.506828	0.506828	chr1	63010158	0.2951394002811234	chr1:63010158:C:T
chr1:63010339	['C', 'T']	19959	30297.03592724357	4178.72833810968	0.0079784699750476	0.0117825131629614	0.6771450084289382	0.498322	0.498322	chr1	63010339	0.3024899391028896	chr1:63010339:C:T
chr1:63010773	['A', 'C']	19959	28879.893921932155	3993.8362544474967	0.0071970323362669	0.011271397878088	0.6385217179014014	0.523141	0.523141	chr1	63010773	0.281381241784867	chr1:63010773:A:C
chr1:63011116	['G', 'T']	19959	28883.68290482634	3992.9843975604167	0.0069399307192301	0.0112735072261875	0.6155964226562208	0.538168	0.538168	chr1	63011116	0.269082129382725	chr1:63011116:G:T
chr1:63011125	['T', 'C']	19959	7966.19738424534	1001.6435141870847	-0.0070723851730615	0.0126414451273224	-0.5594601805276014	0.575854	0.575854	chr1	63011125	0.239687612117885	chr1:63011125:T:C
chr1:63011881	['T', 'C']	19959	28989.71477973237	4022.601029417214	0.0089756813992678	0.0112998967251555	0.7943153479700732	0.427021	0.427021	chr1	63011881	0.3695507667551623	chr1:63011881:T:C
chr1:63012229	['T', 'C']	19959	28981.45204930353	4025.3667728425503	0.0093304127125473	0.0112926729878478	0.8262359781947014	0.40868	0.40868	chr1	63012229	0.3886166152910242	chr1:63012229:T:C
chr1:63012230	['G', 'T']	19959	28981.0	4026.037079997509	0.0094243013142932	0.0112925176723815	0.8345615732214021	0.403975	0.403975	chr1	63012230	0.3936455103794809	chr1:63012230:G:T
chr1:63012267	['C', 'T']	19959	28979.45194909309	4026.5956575080177	0.0095354747773183	0.0112927982794881	0.8443854695109783	0.398464	0.398464	chr1	63012267	0.3996109096696164	chr1:63012267:C:T
chr1:63012398	['T', 'C']	19959	1782.0	171.98837281836566	-0.0170905464087975	0.0244059041078494	-0.7002627861387386	0.483771	0.483771	chr1	63012398	0.3153601692884467	chr1:63012398:T:C
chr1:63012687	['G', 'A']	19959	8329.41732638541	1091.5102433437746	-0.006737283713741	0.0124116798461603	-0.5428180389156002	0.587261	0.587261	chr1	63012687	0.2311688396937207	chr1:63012687:G:A
chr1:63012866	['A', 'C']	19959	8332.834995239766	1089.1340150963665	-0.0071843270048521	0.0124075828749251	-0.5790271221456985	0.562577	0.562577	chr1	63012866	0.2498180271961786	chr1:63012866:A:C
chr1:63013243	['C', 'G']	19959	8220.354206357164	1058.539430154064	-0.0097258879015228	0.0124692224208505	-0.7799915322113101	0.435405	0.435405	chr1	63013243	0.3611065880189912	chr1:63013243:C:G
chr1:63013491	['G', 'A']	19959	1781.1417607223486	171.39942568169485	-0.0178035264988019	0.0244227822439638	-0.7289720852013951	0.466027	0.466027	chr1	63013491	0.3315889210539393	chr1:63013491:G:A
chr1:63013497	['G', 'A']	19959	3224.169267827572	355.57859442155257	-0.0113891251635769	0.0185417658523049	-0.614241666856185	0.539063	0.539063	chr1	63013497	0.2683604760869326	chr1:63013497:G:A
chr1:63014009	['C', 'T']	19959	13894.6309816721	1993.1922323047816	0.0085830676641149	0.0106405497041854	0.8066376176729624	0.419885	0.419885	chr1	63014009	0.376869639850243	chr1:63014009:C:T
chr1:63014042	['G', 'GCTA']	19959	11314.101804511276	1556.0080998739968	0.0032671460737916	0.0111932444278009	0.2918855292462762	0.770377	0.770377	chr1	63014042	0.1132966917742179	chr1:63014042:G:GCTA
chr1:63014281	['TC', 'T']	19959	11039.659350571255	1487.7518908714087	-0.0006577458427939	0.0112649112567144	-0.0583889058515118	0.953439	0.953439	chr1	63014281	0.0207070874222143	chr1:63014281:TC:T
chr1:63014333	['T', 'C']	19959	2889.013231756216	298.6220237346324	-0.0333109630216074	0.0195520122186284	-1.7037102191389812	0.0884508	0.0884508	chr1	63014333	1.0532982347269624	chr1:63014333:T:C
chr1:63014775	['G', 'A']	19959	3232.161940074156	361.3255901370155	-0.0098578016660119	0.0185179335384198	-0.5323381059533242	0.594498	0.594498	chr1	63014775	0.2258496020888974	chr1:63014775:G:A
chr1:63014841	['T', 'C']	19959	4965.497569775016	723.8495919783676	0.0077328258322607	0.0153593641461849	0.5034600233878488	0.614646	0.614646	chr1	63014841	0.2113749403396619	chr1:63014841:T:C
chr1:63014941	['C', 'T']	19959	9364.938417597836	1394.210210956365	0.0148940028511939	0.0119193309479845	1.2495670198428712	0.211472	0.211472	chr1	63014941	0.6747471273456663	chr1:63014941:C:T
chr1:63015144	['C', 'T']	19959	25432.09686795289	3582.929902860146	0.0113922440772948	0.0104545410892829	1.0896933667392747	0.275861	0.275861	chr1	63015144	0.5593096938013904	chr1:63015144:C:T
chr1:63015147	['A', 'G']	19959	11312.967672413792	1552.3720763252356	0.0028503794699772	0.0111869317391766	0.2547954646040452	0.798884	0.798884	chr1	63015147	0.0975162767776764	chr1:63015147:A:G
chr1:63015757	['T', 'C']	19959	12043.016938959609	1560.2866692388902	-0.0065599461929252	0.0109385141466372	-0.5997109026861721	0.548706	0.548706	chr1	63015757	0.2606602908470324	chr1:63015757:T:C
chr1:63016207	['C', 'T']	19959	9397.4708387614	1397.9559905816736	0.0145750024726997	0.0119125509044385	1.2234997012494733	0.221155	0.221155	chr1	63016207	0.655303237402845	chr1:63016207:C:T
chr1:63016354	['G', 'A']	19959	2861.430096211666	330.5495872471872	-0.0124518911980984	0.0195879874073726	-0.6356901778184603	0.524986	0.524986	chr1	63016354	0.2798522779346458	chr1:63016354:G:A
chr1:63016912	['G', 'A']	19959	3001.1503657681133	443.8262233846124	0.0173917696825968	0.0195124965464238	0.891314427204052	0.372771	0.372771	chr1	63016912	0.4285578812694064	chr1:63016912:G:A
chr1:63017080	['T', 'C']	19959	9807.439655172417	1278.0337948822526	-0.0010936754799662	0.0116872768059805	-0.0935782987022745	0.925445	0.925445	chr1	63017080	0.0336493866423351	chr1:63017080:T:C
chr1:63017274	['T', 'A']	19959	4683.93871210223	515.4242057515839	-0.0258149770592051	0.015676396888181	-1.64674173812657	0.0996269	0.0996269	chr1	63017274	1.0016233830196988	chr1:63017274:T:A
chr1:63017362	['C', 'T']	19959	2555.128018839563	290.3158163587238	-0.0088705925517383	0.0206008266866861	-0.4305940090001914	0.666768	0.666768	chr1	63017362	0.1760252513108934	chr1:63017362:C:T
chr1:63017364	['C', 'T']	19959	2556.128068944784	291.17141576580724	-0.0084499048635453	0.0205981054531476	-0.4102272843861987	0.681644	0.681644	chr1	63017364	0.1664423837043102	chr1:63017364:C:T
chr1:63017498	['C', 'T']	19959	2881.721910393906	295.91662275074424	-0.0339181521359803	0.0195762309381119	-1.7326191258781551	0.0831788	0.0831788	chr1	63017498	1.0799873493850976	chr1:63017498:C:T
chr1:63017501	['C', 'T']	19959	1888.0	245.54984649558432	-0.0059010181798691	0.0238761176208386	-0.2471514956317207	0.804794	0.804794	chr1	63017501	0.0943152700821398	chr1:63017501:C:T
chr1:63017624	['T', 'C']	19959	35799.79366670007	4876.103918446023	0.0084064212514321	0.0165936978908034	0.5066032482181776	0.612439	0.612439	chr1	63017624	0.2129371613024917	chr1:63017624:T:C
chr1:63017766	['A', 'G']	19959	4697.706103427541	517.0006741126188	-0.0259969148033542	0.0156522706889051	-1.6609037321199545	0.0967485	0.0967485	chr1	63017766	1.014355759609029	chr1:63017766:A:G
chr1:63017885	['G', 'T']	19959	4696.941317965422	520.7613917141628	-0.0251506691045417	0.0156591365761853	-1.6061338364460789	0.10826	0.10826	chr1	63017885	0.9655319772449577	chr1:63017885:G:T
chr1:63018478	['C', 'T']	19959	1761.0	235.30472915352607	0.0051213142357522	0.0249459700346669	0.2052962554126082	0.837343	0.837343	chr1	63018478	0.0770966059334544	chr1:63018478:C:T
chr1:63018483	['A', 'G']	19959	4711.0	521.2160166813125	-0.0255320729089299	0.0156357908252947	-1.6329249472706866	0.102501	0.102501	chr1	63018483	0.9892718976095596	chr1:63018483:A:G
chr1:63018511	['G', 'A']	19959	2950.0	430.7200458364469	0.0146163771370932	0.0196634041685249	0.7433289277799403	0.457291	0.457291	chr1	63018511	0.3398073459379277	chr1:63018511:G:A
chr1:63018532	['A', 'G']	19959	4709.471914616425	518.6937064589652	-0.0261449551856448	0.0156379181402233	-1.6718948744459543	0.0945607	0.0945607	chr1	63018532	1.0242893215197983	chr1:63018532:A:G
chr1:63018545	['T', 'G']	19959	22930.4466325917	3059.8166537959432	-0.0012677620545065	0.0102265963008843	-0.1239671555624939	0.901343	0.901343	chr1	63018545	0.045109909730967	chr1:63018545:T:G
chr1:63018651	['C', 'T']	19959	4827.241857901593	538.5187159389952	-0.0240903663315562	0.0154650846221872	-1.557726124368861	0.119314	0.119314	chr1	63018651	0.9233085943345228	chr1:63018651:C:T
chr1:63018736	['G', 'A']	19959	4713.472315478279	520.6649936243882	-0.0256396569591833	0.0156338721614886	-1.640006819445687	0.10102	0.10102	chr1	63018736	0.9955926358236692	chr1:63018736:G:A
chr1:63018766	['C', 'T']	19959	7381.109440769693	1016.3998959218166	0.0035848520482842	0.0129949456836667	0.2758651044451869	0.782655	0.782655	chr1	63018766	0.106429635917577	chr1:63018766:C:T
chr1:63018849	['G', 'A']	19959	4710.2359955907405	521.1361934447604	-0.0255183078861981	0.0156368840788552	-1.631930489316915	0.10271	0.10271	chr1	63018849	0.9883872707805762	chr1:63018849:G:A
chr1:63019355	['T', 'A']	19959	9386.351408238948	1374.47450767387	0.0121854680600618	0.0119053326780515	1.0235302439323462	0.30607	0.30607	chr1	63019355	0.5141792364691747	chr1:63019355:T:A
chr1:63019442	['A', 'G']	19959	1909.2869813589896	184.30124848841004	-0.0183643490775787	0.0235723480739416	-0.779063206600101	0.435952	0.435952	chr1	63019442	0.3605613256000132	chr1:63019442:A:G
chr1:63019599	['T', 'A']	19959	4710.708057726999	519.6406226003255	-0.0257855056290235	0.0156335452886627	-1.64937032214458	0.0990875	0.0990875	chr1	63019599	1.0039811287985445	chr1:63019599:T:A
chr1:63019622	['G', 'A']	19959	1299.0650866820322	106.48937303066604	-0.0283042151247225	0.0285181101258516	-0.9924996782681182	0.320966	0.320966	chr1	63019622	0.4935409700700207	chr1:63019622:G:A
chr1:63019754	['T', 'C']	19959	1285.0	114.43727826937652	-0.0202637185097275	0.028730647323887	-0.7052997546936585	0.480632	0.480632	chr1	63019754	0.3181873176753306	chr1:63019754:T:C
chr1:63020091	['A', 'G']	19959	4713.180715645985	519.6699603187477	-0.0259368995313806	0.0156316412506286	-1.6592563196355137	0.0970799	0.0970799	chr1	63020091	1.0128706796976488	chr1:63020091:A:G
chr1:63020156	['C', 'T']	19959	2817.423481659652	394.7523658667092	0.0070659091117552	0.0200672830931288	0.3521109000637295	0.724759	0.724759	chr1	63020156	0.1398063829049161	chr1:63020156:C:T
chr1:63020282	['G', 'C']	19959	4712.0	520.5137652234554	-0.025700930689241	0.0156311514823574	-1.6442122461834692	0.100148	0.100148	chr1	63020282	0.9993577193373226	chr1:63020282:G:C
chr1:63020750	['T', 'C']	19959	4711.472115047352	522.9175571666169	-0.0252426453098222	0.0156279910856439	-1.6152200990830112	0.106279	0.106279	chr1	63020750	0.9735525406046758	chr1:63020750:T:C
chr1:63021021	['C', 'T']	19959	9178.839538962668	1360.672418633377	0.0136513149662018	0.0119856263038434	1.138973852524024	0.254728	0.254728	chr1	63021021	0.593923314254545	chr1:63021021:C:T
chr1:63021488	['AC', 'A']	19959	35151.52237310217	4884.693067605254	0.0277317111088919	0.0155674037278093	1.7813960242678353	0.074863	0.074863	chr1	63021488	1.1257327733030822	chr1:63021488:AC:A
chr1:63021779	['C', 'A']	19959	35188.526081074306	4882.936504103495	0.026895162761381	0.015622173675749	1.7216018282482342	0.0851572	0.0851572	chr1	63021779	1.069778626760967	chr1:63021779:C:A
chr1:63021802	['C', 'T']	19959	30445.57621767889	4272.652036750096	0.0174308246929046	0.0119035622176394	1.4643368408722708	0.143118	0.143118	chr1	63021802	0.8443057414389563	chr1:63021802:C:T
chr1:63022621	['A', 'T']	19959	35185.81452340383	4881.997778717155	0.0268784880789185	0.0156209684081066	1.7206672068403783	0.0853267	0.0853267	chr1	63022621	1.0689150503301386	chr1:63022621:A:T
chr1:63022991	['C', 'G']	19959	36131.913374774405	4962.451874598981	0.019164092968008	0.0172973798741485	1.107918835537015	0.26791	0.26791	chr1	63022991	0.5720110756274548	chr1:63022991:C:G
chr1:63023903	['C', 'T']	19959	3344.5138417935987	452.02178487425147	-0.0036702374801679	0.0183592453948658	-0.1999122186794387	0.841551	0.841551	chr1	63023903	0.0749195596080363	chr1:63023903:C:T
chr1:63024312	['C', 'T']	19959	9420.944029663777	1384.303153266586	0.0135064714294773	0.011852344785384	1.1395611310711369	0.254483	0.254483	chr1	63024312	0.5943412241436745	chr1:63024312:C:T
chr1:63024510	['C', 'T']	19959	1755.2638304269392	240.360756987334	0.005286947129807	0.0250133877627119	0.2113646971758246	0.832605	0.832605	chr1	63024510	0.0795609853950864	chr1:63024510:C:T
chr1:63024773	['T', 'A']	19959	11396.138796992482	1617.0277082181244	0.006590339918273	0.0111891452984816	0.5889940422140538	0.555872	0.555872	chr1	63024773	0.2550252013918265	chr1:63024773:T:A
chr1:63024849	['T', 'C']	19959	35458.542259875685	4812.286904731037	0.0034782666031524	0.0159836310544218	0.2176142949815047	0.827732	0.827732	chr1	63024849	0.0821102547144283	chr1:63024849:T:C
chr1:63025095	['G', 'A']	19959	36646.29570108477	5024.677375450086	0.0181764934637502	0.0184541990081738	0.9849516338097012	0.32466	0.32466	chr1	63025095	0.4885712156837746	chr1:63025095:G:A
chr1:63025569	['T', 'C']	19959	32264.8496692724	4399.060537246544	0.0063181347897044	0.0127933667598494	0.4938602096152817	0.62141	0.62141	chr1	63025569	0.2066217621691123	chr1:63025569:T:C
chr1:63025748	['G', 'T']	19959	1906.095500551157	183.06068135454524	-0.0218655399130626	0.0236307299403331	-0.9253010790725648	0.354821	0.354821	chr1	63025748	0.4499906844597401	chr1:63025748:G:T
chr1:63026068	['A', 'G']	19959	776.7512805061767	91.18875731515791	-0.0169085606577355	0.0366225987781344	-0.4616974551743389	0.644303	0.644303	chr1	63026068	0.1909098464894252	chr1:63026068:A:G
chr1:63026143	['A', 'G']	19959	4431.666115453999	610.9689331951113	-0.0015860549139807	0.0160526802886955	-0.0988031210649413	0.921296	0.921296	chr1	63026143	0.0356008144138439	chr1:63026143:A:G
chr1:63026175	['T', 'G']	19959	24657.1769570011	3268.256020964494	-0.0048915604321642	0.0103813927952685	-0.4711853725825402	0.637514	0.637514	chr1	63026175	0.1955102735512848	chr1:63026175:T:G
chr1:63026691	['A', 'T']	19959	29218.855775494867	3914.24145164617	-0.0042012886120758	0.0113612794027044	-0.3697900969740906	0.711543	0.711543	chr1	63026691	0.1477988494821052	chr1:63026691:A:T
chr1:63027330	['C', 'T']	19959	4425.330326266727	611.2787531078878	-0.0013130754180574	0.0160648808131531	-0.0817357709235175	0.934858	0.934858	chr1	63027330	0.0292543511594106	chr1:63027330:C:T
chr1:63027493	['T', 'G']	19959	24158.6312387252	3202.762268513788	-0.0042253752008285	0.0103185768789894	-0.4094920501520159	0.682183	0.682183	chr1	63027493	0.1660991074120338	chr1:63027493:T:G
chr1:63027693	['G', 'A']	19959	6077.304489427798	727.6566178824789	-0.0121697121532591	0.0140488149497575	-0.86624474710368	0.386366	0.386366	chr1	63027693	0.4130010982556805	chr1:63027693:G:A
chr1:63027959	['AC', 'A']	19959	11223.37392873252	1488.6942400186604	-0.0005551491773585	0.0112187432341009	-0.0494840790785858	0.960534	0.960534	chr1	63027959	0.0174872578183775	chr1:63027959:AC:A
chr1:63028226	['A', 'G']	19959	1738.6969074231868	233.0964663506612	0.0034237592179103	0.0251058000786725	0.1363732367493368	0.891528	0.891528	chr1	63028226	0.0498650124947574	chr1:63028226:A:G
chr1:63028840	['TC', 'T']	19959	4539.137115365341	648.8209307271914	0.0044967970625491	0.0158715913396211	0.2833236419919369	0.776932	0.776932	chr1	63028840	0.1096169906162137	chr1:63028840:TC:T
chr1:63028902	['GGAGGT', 'G']	19959	2194.2198727263617	308.5961619967524	0.0119362487505993	0.0223007175520186	0.5352405689528518	0.592489	0.592489	chr1	63028902	0.2273197082438452	chr1:63028902:GGAGGT:G
chr1:63029327	['T', 'A']	19959	27035.06358989777	3610.307373830164	-0.0046391354375941	0.0107035931443864	-0.4334185142329697	0.664715	0.664715	chr1	63029327	0.1773645207990116	chr1:63029327:T:A
chr1:63029605	['C', 'G']	19959	27025.35404349133	3611.004312996696	-0.004371137469809	0.0107026930569804	-0.4084147276332622	0.682974	0.682974	chr1	63029605	0.1655958290731624	chr1:63029605:C:G
chr1:63029940	['T', 'C']	19959	6640.998196031268	903.5163623332304	-0.0036291755682464	0.0135391839598477	-0.2680498011556136	0.788664	0.788664	chr1	63029940	0.103107982881567	chr1:63029940:T:C
chr1:63030142	['C', 'T']	19959	10918.735291169687	1442.8912643341678	-0.0011297650751521	0.01130508562842	-0.099934234227473	0.920398	0.920398	chr1	63030142	0.0360243337125505	chr1:63030142:C:T
chr1:63030304	['T', 'C']	19959	27020.415184164376	3606.086166974425	-0.0048520927605378	0.01070036911787	-0.4534509704375234	0.650229	0.650229	chr1	63030304	0.1869336650165842	chr1:63030304:T:C
chr1:63030536	['G', 'A']	19959	6628.328388874968	907.7300985263822	-0.0026008731803318	0.0135495727338201	-0.1919524129229507	0.847781	0.847781	chr1	63030536	0.0717163208270341	chr1:63030536:G:A
chr1:63031043	['C', 'T']	19959	1910.0	182.97074692876777	-0.0217104510235884	0.0236098269039771	-0.9195514694744004	0.357818	0.357818	chr1	63031043	0.4463378160770676	chr1:63031043:C:T
chr1:63031120	['C', 'T']	19959	6630.661070462063	912.6647638565228	-0.0019659495846912	0.0135463048319124	-0.1451281075603637	0.884611	0.884611	chr1	63031120	0.0532476645486005	chr1:63031120:C:T
chr1:63031156	['C', 'T']	19959	6628.664228090394	903.4057267309156	-0.0033911369499631	0.013548777710747	-0.2502909873023668	0.802365	0.802365	chr1	63031156	0.0956280239537255	chr1:63031156:C:T
chr1:63031157	['T', 'A']	19959	6626.664027659468	904.9569446075956	-0.0030804380164773	0.0135520544530169	-0.2273041351152165	0.82019	0.82019	chr1	63031157	0.0860855300635233	chr1:63031157:T:A
chr1:63031214	['C', 'T']	19959	27019.768818282053	3620.3572167245634	-0.0034062042463818	0.0106982055817244	-0.3183902403409209	0.750192	0.750192	chr1	63031214	0.124827571449466	chr1:63031214:C:T
chr1:63031932	['A', 'G']	19959	1302.1957306073364	119.21243854153111	-0.0180032171699029	0.0285476535356832	-0.6306373708578094	0.528285	0.528285	chr1	63031932	0.277131720393341	chr1:63031932:A:G
chr1:63031944	['G', 'A']	19959	8247.239627179795	1090.5546877590582	-0.0019823162749317	0.0124808750383343	-0.1588283088199464	0.873806	0.873806	chr1	63031944	0.0585849775276346	chr1:63031944:G:A
chr1:63032320	['C', 'T']	19959	2753.1379396733137	279.5694956288204	-0.0343073855175634	0.0200343965118078	-1.7124242049089629	0.0868341	0.0868341	chr1	63032320	1.0613096926392105	chr1:63032320:C:T
chr1:63032802	['A', 'G']	19959	1256.1258706218368	119.86508896411554	-0.0132839672619319	0.0290697262858294	-0.4569691207724721	0.647698	0.647698	chr1	63032802	0.1886274439840947	chr1:63032802:A:G
chr1:63033031	['C', 'T']	19959	2752.4137101623573	278.3232189130105	-0.0351320047682932	0.0200367955132055	-1.753374422828189	0.0795531	0.0795531	chr1	63033031	1.099342892237862	chr1:63033031:C:T
chr1:63033182	['T', 'C']	19959	2364.2369093551133	328.16428225837006	0.0103771909655633	0.0215377546196768	0.4818139656992254	0.629943	0.629943	chr1	63033182	0.2006987456343474	chr1:63033182:T:C
chr1:63033255	['C', 'T']	19959	27022.12328973087	3617.475020273876	-0.0036883646137785	0.0106978143381448	-0.3447774000551769	0.730265	0.730265	chr1	63033255	0.1365195136418848	chr1:63033255:C:T
chr1:63034178	['G', 'A']	19959	4732.237097905601	578.1412459792291	-0.0119818718418561	0.0155423030863805	-0.7709199708218081	0.440764	0.440764	chr1	63034178	0.3557938843010532	chr1:63034178:G:A
chr1:63034395	['G', 'A']	19959	1891.189507440998	180.3159129452711	-0.0217141463206809	0.0237242010250319	-0.9152740822660338	0.360059	0.360059	chr1	63034395	0.4436263290244669	chr1:63034395:G:A
chr1:63034565	['A', 'T']	19959	28398.691405662743	3830.565544368639	-0.0036336657325199	0.0111116011142413	-0.3270154944513646	0.74366	0.74366	chr1	63034565	0.1286255777251886	chr1:63034565:A:T
chr1:63034826	['A', 'T']	19959	10673.363983711228	1417.9661030612056	-0.0061641049395553	0.0114066658526777	-0.5403949777408743	0.588931	0.588931	chr1	63034826	0.229935584796313	chr1:63034826:A:T
chr1:63034931	['A', 'G']	19959	5916.482158965621	711.8268543341524	-0.0161361785318735	0.0141052077356997	-1.1439873013024475	0.252643	0.252643	chr1	63034931	0.5974927302913298	chr1:63034931:A:G
chr1:63035406	['T', 'C']	19959	7665.456541353384	1129.0874322090988	0.0138658819744282	0.0127845648461011	1.0845798931245514	0.278121	0.278121	chr1	63035406	0.555766217752907	chr1:63035406:T:C
chr1:63035573	['T', 'C']	19959	9997.007017192122	1254.406931823129	-0.0145787578755928	0.0116298826851855	-1.253560183729417	0.210017	0.210017	chr1	63035573	0.6777455495166878	chr1:63035573:T:C
chr1:63036403	['T', 'C']	19959	21486.45917907082	2834.926247224074	-0.0028944943972829	0.0102150099579777	-0.2833569824395944	0.776906	0.776906	chr1	63036403	0.109631524507817	chr1:63036403:T:C
chr1:63036998	['C', 'T']	19959	6760.0321756126905	1002.4048039383204	0.019899373840849	0.0135753606626598	1.4658449477209063	0.142706	0.142706	chr1	63036998	0.845557766814494	chr1:63036998:C:T
chr1:63037018	['T', 'G']	19959	12739.829800030073	1628.402810557827	-0.0087435008726865	0.0108825973789224	-0.8034387902304535	0.421731	0.421731	chr1	63037018	0.3749644743133019	chr1:63037018:T:G
chr1:63037534	['C', 'T']	19959	12971.241018416033	1662.7065705486034	-0.0088486955182437	0.0108263597410771	-0.8173287910127531	0.41375	0.41375	chr1	63037534	0.3832619932162248	chr1:63037534:C:T
chr1:63037668	['A', 'C']	19959	13256.955769520082	1720.7482881763551	-0.0055718470452143	0.0107930882842848	-0.5162421448295925	0.605691	0.605691	chr1	63037668	0.2177488794972999	chr1:63037668:A:C
chr1:63037729	['T', 'C']	19959	13271.639121496264	1718.9832938523643	-0.0061571332432124	0.0107932162412679	-0.5704632526188651	0.56837	0.56837	chr1	63037729	0.2453688532961132	chr1:63037729:T:C
chr1:63037935	['A', 'G']	19959	13278.66118767226	1717.0413517533116	-0.0064832185884605	0.0107860890557004	-0.6010722287736188	0.547799	0.547799	chr1	63037935	0.2613787648803018	chr1:63037935:A:G
chr1:63038406	['C', 'T']	19959	20075.13965387509	2858.744502289084	0.0181626001264249	0.010122889279369	1.7942110819527737	0.0727946	0.0727946	chr1	63038406	1.1379008360329077	chr1:63038406:C:T
chr1:63038419	['G', 'A']	19959	26677.39558676029	3704.11147465188	0.0122354387996533	0.0107417631895741	1.1390531129497328	0.254695	0.254695	chr1	63038419	0.5939795807282726	chr1:63038419:G:A
chr1:63038990	['A', 'C']	19959	13844.549195529047	1825.4421809602788	-0.0063492426013894	0.010605942147121	-0.5986495601536858	0.549413	0.549413	chr1	63038990	0.260101068684169	chr1:63038990:A:C
chr1:63039068	['A', 'T']	19959	12997.90738234852	1735.1258773978782	-0.0037581445949476	0.0107762905825717	-0.3487419503168973	0.727287	0.727287	chr1	63039068	0.1382941752207052	chr1:63039068:A:T
chr1:63039171	['A', 'G']	19959	13148.317532695297	1743.733163581368	-0.0041232846377359	0.0107368777865813	-0.3840301361061536	0.70096	0.70096	chr1	63039171	0.1543067641658998	chr1:63039171:A:G
chr1:63039178	['A', 'G']	19959	4138.870758008203	586.5101972795013	0.0084565246882596	0.0170427083011508	0.4961960586797428	0.619762	0.619762	chr1	63039178	0.2077750555511389	chr1:63039178:A:G
chr1:63039241	['A', 'C']	19959	12934.888437828897	1740.3302155218726	-0.0025155894503988	0.0107891329976495	-0.2331595551697179	0.81564	0.81564	chr1	63039241	0.0885014840301134	chr1:63039241:A:C
chr1:63039289	['G', 'A']	19959	12937.592833876222	1737.7920658886785	-0.0028196617490119	0.0107881053080382	-0.2613676515477673	0.793812	0.793812	chr1	63039289	0.1002823401801889	chr1:63039289:G:A
chr1:63039658	['A', 'C']	19959	12932.239701313018	1742.4611547207207	-0.0023302819205023	0.0107849018231632	-0.2160689043545583	0.828936	0.828936	chr1	63039658	0.0814789989066603	chr1:63039658:A:C
chr1:63039805	['G', 'T']	19959	12932.591831621146	1740.3654072276004	-0.0025369955571548	0.0107848115224342	-0.2352378205105862	0.814027	0.814027	chr1	63039805	0.0893611900044799	chr1:63039805:G:T
chr1:63039837	['A', 'AG']	19959	12933.648010822728	1740.8959086207335	-0.0025124903483234	0.0107845664270037	-0.2329709187040016	0.815786	0.815786	chr1	63039837	0.0884237520403975	chr1:63039837:A:AG
chr1:63040024	['A', 'G']	19959	4982.748947684907	695.3607197560701	0.0029602645682611	0.0153005827073461	0.1934739757878519	0.84659	0.84659	chr1	63040024	0.0723268657586168	chr1:63040024:A:G
chr1:63040092	['G', 'A']	19959	7725.161154539988	995.6966264116668	-0.0086391176235813	0.0128249688168116	-0.6736170471039866	0.500563	0.500563	chr1	63040092	0.3005412551866374	chr1:63040092:G:A
chr1:63040398	['G', 'A']	19959	12935.240453042	1739.4083282217105	-0.0025875117800735	0.0107840802575289	-0.2399381048993048	0.810381	0.810381	chr1	63040398	0.0913107498934421	chr1:63040398:G:A
chr1:63040810	['C', 'T']	19959	7520.507191180155	973.537979362766	-0.007106970530939	0.0129577797319319	-0.5484713182324994	0.583374	0.583374	chr1	63040810	0.2340529305590767	chr1:63040810:C:T
chr1:63040939	['A', 'G']	19959	6834.73951180392	878.9705626012586	-0.0028230924494779	0.0134507971876223	-0.2098829095479759	0.833761	0.833761	chr1	63040939	0.0789584232909422	chr1:63040939:A:G
chr1:63040945	['T', 'C']	19959	12910.881220869043	1737.0491278648424	-0.0027175041164348	0.0107880995933605	-0.2518983156317286	0.801122	0.801122	chr1	63040945	0.0963013417282203	chr1:63040945:T:C
chr1:63040994	['A', 'C']	19959	12939.075958886937	1738.8191405160862	-0.0027649249676573	0.0107860332302791	-0.2563430789268732	0.797689	0.797689	chr1	63040994	0.0981663967568932	chr1:63040994:A:C
chr1:63041013	['T', 'C']	19959	12920.236694397114	1735.6066410309218	-0.0029191410075208	0.0107899609587342	-0.2705423141645232	0.786746	0.786746	chr1	63041013	0.1041654564634789	chr1:63041013:T:C
chr1:63041046	['G', 'A']	19959	2650.1327788355547	315.06668933748887	-0.0145824642025363	0.0202884927414119	-0.7187554239931929	0.4723	0.4723	chr1	63041046	0.3257820544233	chr1:63041046:G:A
chr1:63041118	['T', 'G']	19959	12933.888137122236	1738.273652499453	-0.0028129674256071	0.0107851320171379	-0.2608190072348912	0.794235	0.794235	chr1	63041118	0.1000509785514842	chr1:63041118:T:G
chr1:63041211	['CA', 'C']	19959	19668.98546948592	2670.6474229514547	-0.0037788409270818	0.0101343976635164	-0.3728727698031394	0.709247	0.709247	chr1	63041211	0.1492024925235817	chr1:63041211:CA:C
chr1:63041724	['A', 'C']	19959	12933.592032072163	1739.4041711450216	-0.0026156897033975	0.0107836098906549	-0.2425616032034267	0.808348	0.808348	chr1	63041724	0.0924016318705155	chr1:63041724:A:C
chr1:63041922	['T', 'C']	19959	12934.64806092795	1736.1594301217522	-0.0030410196580462	0.0107833795402587	-0.2820098881517515	0.777939	0.777939	chr1	63041922	0.1090544557121324	chr1:63041922:T:C
chr1:63041963	['T', 'C']	19959	12933.944076969334	1735.7762923090856	-0.0030587446010058	0.0107835199692776	-0.283649922262877	0.776682	0.776682	chr1	63041963	0.1097567597241297	chr1:63041963:T:C
chr1:63042103	['C', 'T']	19959	12934.24020246567	1735.961183092329	-0.0030646554547457	0.0107838644339517	-0.284188981929066	0.776269	0.776269	chr1	63042103	0.1099877568711803	chr1:63042103:C:T
chr1:63042629	['A', 'G']	19959	12936.185103503583	1734.3846070611642	-0.003170966927875	0.0107857789705781	-0.293995170541219	0.768765	0.768765	chr1	63042629	0.114206397260528	chr1:63042629:A:G
chr1:63042729	['G', 'A']	19959	37427.0	5085.600684967265	0.0097817176296001	0.0208803166465219	0.4684659622357516	0.639457	0.639457	chr1	63042729	0.1941886541416875	chr1:63042729:G:A
chr1:63042886	['C', 'T']	19959	12933.536036487569	1737.0228923451148	-0.0029178895930393	0.0107839839892227	-0.2705762170970751	0.78672	0.78672	chr1	63042886	0.1041798090539137	chr1:63042886:C:T
chr1:63042888	['A', 'T']	19959	12937.723225030084	1739.550890356391	-0.002754213488845	0.0107858760708714	-0.2553537117196376	0.798453	0.798453	chr1	63042888	0.0977506430087759	chr1:63042888:A:T
chr1:63043132	['T', 'C']	19959	12934.94422730006	1736.331589418171	-0.0029864339589549	0.0107836907097446	-0.2769398751631762	0.781829	0.781829	chr1	63043132	0.1068882245325888	chr1:63043132:T:C
chr1:63043315	['G', 'A']	19959	12935.536738171611	1735.304729760902	-0.0031459745381971	0.010784381718973	-0.2917157997720362	0.770507	0.770507	chr1	63043315	0.113223411393889	chr1:63043315:G:A
chr1:63043446	['A', 'G']	19959	12942.781621296435	1733.025598897873	-0.0034933046810773	0.0107864207492803	-0.3238613403162902	0.746046	0.746046	chr1	63043446	0.1272343938004368	chr1:63043446:A:G
chr1:63043666	['T', 'C']	19959	13055.616487095967	1729.4449829661771	-0.0053800486694967	0.0107624376433651	-0.4998912744282859	0.617157	0.617157	chr1	63043666	0.209604340731506	chr1:63043666:T:C
chr1:63043801	['T', 'TGC']	19959	13047.614883487848	1730.394711591265	-0.0051353274009621	0.0107622371927875	-0.4771617005805882	0.633252	0.633252	chr1	63043801	0.1984234299028432	chr1:63043801:T:TGC
chr1:63044224	['A', 'C']	19959	12742.192091811168	1681.2834708443336	-0.0052713468087542	0.0108310260901357	-0.4866895125989104	0.626484	0.626484	chr1	63044224	0.2030900161310323	chr1:63044224:A:C
chr1:63044296	['T', 'C']	19959	13060.61748935104	1737.9282622578005	-0.004417963693006	0.0107575420969691	-0.4106852339672218	0.681308	0.681308	chr1	63044296	0.1666565114929273	chr1:63044296:T:C
chr1:63044500	['A', 'T']	19959	13057.92542474816	1733.861833317295	-0.0048214982474758	0.0107585844768962	-0.4481535891482605	0.654047	0.654047	chr1	63044500	0.1843910420316476	chr1:63044500:A:T
chr1:63044893	['A', 'G']	19959	12916.328661312613	1707.1828270237058	-0.005654693659006	0.0107975239506329	-0.523702812316947	0.600491	0.600491	chr1	63044893	0.2214934973029201	chr1:63044893:A:G
chr1:63044901	['G', 'C']	19959	12869.490950226298	1699.3137863072798	-0.0054655778673319	0.0108097161431356	-0.5056171498825779	0.613131	0.613131	chr1	63044901	0.2124467253201898	chr1:63044901:G:C
chr1:63044912	['CA', 'C']	19959	12785.002754105142	1690.2822677191275	-0.0053811906215427	0.0108305472862084	-0.4968530656244067	0.619298	0.619298	chr1	63044912	0.2081003225261405	chr1:63044912:CA:C
chr1:63045395	['C', 'T']	19959	1164.1166507992184	108.5691683522104	-0.0266033728799604	0.0300517940669794	-0.8852507381312045	0.376032	0.376032	chr1	63045395	0.4247751954125657	chr1:63045395:C:T
chr1:63045764	['A', 'T']	19959	13065.292804094734	1735.7864564247957	-0.0047433715847669	0.0107669268675138	-0.4405501814151563	0.659543	0.659543	chr1	63045764	0.1807568846453705	chr1:63045764:A:T
chr1:63046129	['A', 'G']	19959	13091.841166691844	1749.7376699580636	-0.0035418553290495	0.0107826037457279	-0.3284786692131594	0.742553	0.742553	chr1	63046129	0.1292725429722636	chr1:63046129:A:G
chr1:63046352	['T', 'C']	19959	14655.202796151532	1967.8671473590875	-0.0022325335667149	0.0104951489600902	-0.2127205221388091	0.831547	0.831547	chr1	63046352	0.0801131989233697	chr1:63046352:T:C
chr1:63046633	['C', 'T']	19959	21454.37461160669	2901.515172207996	-0.0051534741165892	0.010211504225709	-0.5046733569002103	0.613794	0.613794	chr1	63046633	0.211977361227799	chr1:63046633:C:T
chr1:63046880	['GACAGCAAA', 'G']	19959	14655.40565328522	1967.56022950824	-0.0022668595425836	0.0104966552258955	-0.2159601791046005	0.829021	0.829021	chr1	63046880	0.0814344681606951	chr1:63046880:GACAGCAAA:G
chr1:63046974	['A', 'T']	19959	14656.671694898268	1967.7488978008232	-0.0023028644606237	0.0104946292426531	-0.2194326647828869	0.826315	0.826315	chr1	63046974	0.0828543634748271	chr1:63046974:A:T
chr1:63047106	['C', 'A']	19959	14625.396632085402	1958.1189577991493	-0.0029638433328123	0.0104954842891448	-0.2823922413830651	0.777646	0.777646	chr1	63047106	0.1092180575528579	chr1:63047106:C:A
chr1:63047137	['G', 'A']	19959	1994.1998296337124	201.3047299745254	-0.0273468840888315	0.0231444732068871	-1.1815729761649485	0.237389	0.237389	chr1	63047137	0.6245394090123533	chr1:63047137:G:A
chr1:63047445	['A', 'G']	19959	14624.930994738164	1958.1048775742584	-0.0029111590071593	0.0104939662443872	-0.2774126521243925	0.781466	0.781466	chr1	63047445	0.1070899125054464	chr1:63047445:A:G
chr1:63047561	['C', 'T']	19959	3713.7442746178895	529.7825495547575	0.0082068975089978	0.0174157360121029	0.4712346066393353	0.637478	0.637478	chr1	63047561	0.1955347985700343	chr1:63047561:C:T
chr1:63047620	['C', 'T']	19959	14626.198436560431	1957.573336408783	-0.003024563296817	0.0104930568884569	-0.2882442484557826	0.773163	0.773163	chr1	63047620	0.1117289374685178	chr1:63047620:C:T
chr1:63047650	['A', 'C']	19959	1996.100010021044	202.7675878243184	-0.0270166116004419	0.0231344132414927	-1.1678105391489366	0.242897	0.242897	chr1	63047650	0.614577849095617	chr1:63047650:A:C
chr1:63047789	['TAC', 'T']	19959	14626.46565114997	1957.3730517921704	-0.0030388598329995	0.0104930172329217	-0.2896078187563753	0.772119	0.772119	chr1	63047789	0.1123157604666387	chr1:63047789:TAC:T
chr1:63047870	['G', 'A']	19959	14628.4658515809	1957.959996639457	-0.0030017746611901	0.0104935613327343	-0.2860587141017761	0.774836	0.774836	chr1	63047870	0.1107902095350902	chr1:63047870:G:A
chr1:63048023	['G', 'T']	19959	15012.513005563073	1993.75284090814	-0.0050787003283474	0.0104394602653539	-0.4864906996391793	0.626625	0.626625	chr1	63048023	0.2029922823788898	chr1:63048023:G:T
chr1:63048801	['C', 'T']	19959	2665.0	311.21148794609314	-0.0171264634749865	0.0202269255303652	-0.8467160987603252	0.397164	0.397164	chr1	63048801	0.401030123998177	chr1:63048801:C:T
chr1:63048802	['C', 'T']	19959	14626.198436560431	1957.451603073705	-0.0030127445864879	0.0104930638059827	-0.2871177229257093	0.774025	0.774025	chr1	63048802	0.1112450119441018	chr1:63048802:C:T
chr1:63048881	['C', 'T']	19959	23668.55757666867	3155.6093762421788	-0.008232715648463	0.0103463181425604	-0.7957145271415101	0.426207	0.426207	chr1	63048881	0.3703794217348898	chr1:63048881:C:T
chr1:63048939	['G', 'A']	19959	14636.933400150338	1957.284293763156	-0.003180643264187	0.0104949828320834	-0.3030632174512696	0.761845	0.761845	chr1	63048939	0.1181333783874743	chr1:63048939:G:A
chr1:63049148	['G', 'T']	19959	15015.00917063393	1996.3913374390008	-0.0049385924359501	0.0104387509347588	-0.4731018554629604	0.636146	0.636146	chr1	63049148	0.1964431992609813	chr1:63049148:G:T
chr1:63049624	['C', 'T']	19959	14617.197083583886	1955.586374695276	-0.0030091935357408	0.0104939874331577	-0.2867540632107795	0.774304	0.774304	chr1	63049624	0.1110884971959281	chr1:63049624:C:T
chr1:63049840	['C', 'T']	19959	14612.928589325982	1956.25631813514	-0.0028692836076407	0.0104964322640573	-0.273357988262919	0.784581	0.784581	chr1	63049840	0.1053622132789641	chr1:63049840:C:T
chr1:63051270	['G', 'A']	19959	15030.506138197125	1999.085797474425	-0.0049034313914667	0.0104283946739347	-0.4702000206918363	0.638217	0.638217	chr1	63051270	0.1950316318130474	chr1:63051270:G:A
chr1:63051559	['T', 'C']	19959	3867.387533196372	558.4032030310104	0.0100436045242462	0.0171102918849081	0.5869920040993035	0.557216	0.557216	chr1	63051559	0.253976421659513	chr1:63051559:T:C
chr1:63051910	['A', 'G']	19959	9090.366355983162	1152.1612508598323	-0.0050454276385126	0.0121181177740497	-0.4163540685598166	0.677155	0.677155	chr1	63051910	0.1693119104287843	chr1:63051910:A:G
chr1:63052156	['A', 'G']	19959	15695.077293233076	2168.632764454658	0.0026565027839771	0.0103388534926087	0.2569436529762453	0.797225	0.797225	chr1	63052156	0.0984190908147399	chr1:63052156:A:G
chr1:63052160	['C', 'T']	19959	14630.665179913804	1962.821647714649	-0.002618411062005	0.0104898661338832	-0.2496133914948041	0.802889	0.802889	chr1	63052160	0.0953444921056813	chr1:63052160:C:T
chr1:63052810	['C', 'T']	19959	15026.258568851476	1997.970897316074	-0.0049401096640784	0.0104296012091475	-0.4736623735666554	0.635746	0.635746	chr1	63052810	0.1967163636467758	chr1:63052810:C:T
chr1:63053750	['G', 'T']	19959	37487.70657801218	5098.852540849984	0.0110095960629356	0.0212148355033015	0.5189574088954064	0.603796	0.603796	chr1	63053750	0.2191097683975215	chr1:63053750:G:T
chr1:63054444	['G', 'A']	19959	24334.4114196912	3317.699618870569	-0.0012540773354229	0.0104409616496708	-0.1201112864409836	0.904396	0.904396	chr1	63054444	0.0436413671380105	chr1:63054444:G:A
chr1:63055034	['C', 'A']	19959	15300.066299173135	2131.3272746897856	0.0048134123930273	0.0103822168969951	0.4636208664086425	0.642924	0.642924	chr1	63055034	0.1918403619612969	chr1:63055034:C:A
chr1:63055365	['A', 'G']	19959	37459.3840833918	5090.887526372927	0.0102656390388177	0.0209918372342171	0.4890300417385329	0.624826	0.624826	chr1	63055365	0.2042409070731466	chr1:63055365:A:G
chr1:63055498	['G', 'T']	19959	15301.299909801564	2130.4825656559296	0.0047564117382299	0.0103803218561165	0.4582142831560902	0.646803	0.646803	chr1	63055498	0.1892279744174234	chr1:63055498:G:T
chr1:63055899	['T', 'G']	19959	17709.43645384384	2376.7874254527883	-0.0023739747761606	0.0101703378756102	-0.233421426622782	0.815437	0.815437	chr1	63055899	0.0886095865663905	chr1:63055899:T:G
chr1:63056038	['T', 'C']	19959	15836.5869118605	2181.866859572568	0.0027370578367917	0.0103098992903679	0.2654786200820455	0.790644	0.790644	chr1	63056038	0.1020190204692951	chr1:63056038:T:C
chr1:63056084	['T', 'C']	19959	16656.834552560376	2251.3038091270505	-0.0021018983168754	0.010219895969696	-0.2056672908518826	0.837053	0.837053	chr1	63056084	0.0772470427488926	chr1:63056084:T:C
chr1:63056220	['G', 'A']	19959	7457.494562766224	1026.4083016721074	-0.0012699988503064	0.012891231288606	-0.0985164893774704	0.921523	0.921523	chr1	63056220	0.0354938208915385	chr1:63056220:G:A
chr1:63056314	['G', 'C']	19959	4221.8461037334	485.4499628163799	-0.0169094589229636	0.0163633129849682	-1.0333762446820538	0.30144	0.30144	chr1	63056314	0.5207991188872167	chr1:63056314:G:C
chr1:63056685	['G', 'A']	19959	15906.375620269666	2204.317709107939	0.0038783434936495	0.0102950431762055	0.3767194976523622	0.706386	0.706386	chr1	63056685	0.1509579167110623	chr1:63056685:G:A
chr1:63056785	['C', 'T']	19959	21734.26683704149	3053.802925120692	0.0060289727665814	0.0101989080169503	0.5911390470981308	0.554434	0.554434	chr1	63056785	0.256150144991449	chr1:63056785:C:T
chr1:63057220	['G', 'A']	19959	24673.236196011625	3441.8752741619246	0.0055122256079092	0.0104718139627422	0.5263868922348292	0.598625	0.598625	chr1	63057220	0.2228451499493359	chr1:63057220:G:A
chr1:63058048	['A', 'G']	19959	2661.400030066145	303.60273011807163	-0.0210318881702653	0.0202162891837571	-1.0403436545201137	0.298193	0.298193	chr1	63058048	0.5255025557088303	chr1:63058048:A:G
chr1:63058580	['G', 'T']	19959	26180.93520745641	3617.1675103034913	0.0043932180587731	0.0107131243825492	0.4100781342489909	0.681753	0.681753	chr1	63058580	0.1663729423037082	chr1:63058580:G:T
chr1:63059259	['A', 'T']	19959	2719.0	333.43090950038004	-0.0141134411273375	0.0200257366804912	-0.7047651406046195	0.480965	0.480965	chr1	63059259	0.3178865262455428	chr1:63059259:A:T
chr1:63059856	['C', 'T']	19959	2662.0	305.64936583886856	-0.0204864203098816	0.0202133068389596	-1.013511568052566	0.310828	0.310828	chr1	63059856	0.507479866004433	chr1:63059856:C:T
chr1:63060301	['G', 'A']	19959	21176.243948884992	2865.560888488183	-0.0010757707595929	0.0100934324310051	-0.1065812613247757	0.915122	0.915122	chr1	63060301	0.0385210038626835	chr1:63060301:G:A
chr1:63060392	['A', 'G']	19959	622.0311654474397	77.47342294180338	0.0084151967933213	0.0406680290606753	0.2069241364209258	0.836071	0.836071	chr1	63060392	0.0777568402656341	chr1:63060392:A:G
chr1:63061115	['T', 'A']	19959	1579.2373722188818	170.61713240057583	-0.0174451922813071	0.0258554670529386	-0.6747196732353906	0.499862	0.499862	chr1	63061115	0.301149877485439	chr1:63061115:T:A
chr1:63061286	['C', 'T']	19959	8313.499173056684	1134.6900550128787	0.0008779675426438	0.0124226580688479	0.0706746927894181	0.943657	0.943657	chr1	63061286	0.0251858341728156	chr1:63061286:C:T
chr1:63061867	['G', 'A']	19959	2661.2666733476976	303.23232471772235	-0.02107784575528	0.0202164538645205	-1.0426084562867464	0.297142	0.297142	chr1	63061867	0.5270359578258461	chr1:63061867:G:A
chr1:63062891	['A', 'T']	19959	2336.223971915748	308.104220893811	-0.0027308740014581	0.0215107850722667	-0.1269537114653715	0.898978	0.898978	chr1	63062891	0.0462509362929231	chr1:63062891:A:T
chr1:63062906	['T', 'C']	19959	5722.006816359262	809.1263595837135	0.008879363506165	0.0143898308735736	0.617058225644032	0.537203	0.537203	chr1	63062906	0.2698615706872244	chr1:63062906:T:C
chr1:63063402	['A', 'G']	19959	5156.516710928496	628.6755165281764	-0.0102563701017331	0.0151577780278124	-0.6766407373768211	0.498642	0.498642	chr1	63063402	0.3022111442036121	chr1:63063402:A:G
chr1:63063422	['A', 'G']	19959	6193.551568607797	829.2028738159557	0.0001219351549065	0.0139260518930492	0.0087559026666685	0.993014	0.993014	chr1	63063422	0.0030446285641493	chr1:63063422:A:G
chr1:63063636	['GACAA', 'G']	19959	1970.098707285299	267.03717974226527	0.0033037479858829	0.0232392359065311	0.1421625047902038	0.886953	0.886953	chr1	63063636	0.052099392999678	chr1:63063636:GACAA:G
chr1:63064165	['G', 'A']	19959	1579.0791161439022	162.33029157224414	-0.0238891413744206	0.0258394828043559	-0.92452087974429	0.355226	0.355226	chr1	63064165	0.4494952544832868	chr1:63064165:G:A
chr1:63065273	['G', 'A']	19959	2284.9158438173527	364.0735350074265	0.0360932155872917	0.0219967370628763	1.640844070832934	0.100846	0.100846	chr1	63065273	0.9963413231565132	chr1:63065273:G:A
chr1:63065465	['C', 'A']	19959	15887.388003607935	2177.1565462382227	0.0018138175762431	0.0103728075936195	0.1748627418249683	0.861189	0.861189	chr1	63065465	0.0649015260731332	chr1:63065465:C:A
chr1:63066551	['G', 'T']	19959	1829.2749549007813	202.3761921242001	-0.0267619076415166	0.0241570031082271	-1.1078322721415022	0.267948	0.267948	chr1	63066551	0.5719494802408411	chr1:63066551:G:T
chr1:63066636	['A', 'C']	19959	6129.921377029465	840.0158774111362	0.0029089772382632	0.014001391170289	0.2077634431381426	0.835416	0.835416	chr1	63066636	0.0780972113247057	chr1:63066636:A:C
chr1:63067004	['A', 'T']	19959	4293.0	541.1168737796208	-0.0097044644804152	0.0162766890864521	-0.596218581609	0.551036	0.551036	chr1	63067004	0.2588200271180488	chr1:63067004:A:T
chr1:63068264	['T', 'C']	19959	28672.30968129886	3867.1557179426495	-0.0038965350169945	0.0112529084904046	-0.3462691463559963	0.729144	0.729144	chr1	63068264	0.1371866935893303	chr1:63068264:T:C
chr1:63069415	['T', 'C']	19959	23484.23636728148	3179.356624415248	-0.0007695941779366	0.0103334628681236	-0.0744759223271315	0.940632	0.940632	chr1	63069415	0.0265802507791533	chr1:63069415:T:C
chr1:63069770	['A', 'G']	19959	2279.456827862691	365.90838149965913	0.0380585801241945	0.0220049438039981	1.7295467992642386	0.0837267	0.0837267	chr1	63069770	1.0771360257155498	chr1:63069770:A:G
chr1:63069973	['C', 'T']	19959	6221.623440396853	851.3087735430087	0.0033340332363306	0.0139314823978163	0.239316473374956	0.810863	0.810863	chr1	63069973	0.0910525161587978	chr1:63069973:C:T
chr1:63070406	['C', 'T']	19959	21215.25176647457	2927.0429366975263	0.0052405227443678	0.0101370048912054	0.5169695388935164	0.605183	0.605183	chr1	63070406	0.2181132801033918	chr1:63070406:C:T
chr1:63072379	['A', 'G']	19959	2168.869329858153	298.7075371571568	0.0006541591914959	0.0221644559823567	0.0295138843929512	0.976455	0.976455	chr1	63072379	0.0103477664078777	chr1:63072379:A:G
chr1:63072739	['C', 'T']	19959	7653.533851165121	1081.5827023857526	0.0027300282907501	0.0128385970617663	0.2126422597123343	0.831608	0.831608	chr1	63072739	0.0800813414435702	chr1:63072739:C:T
chr1:63072937	['C', 'T']	19959	1874.0	249.39992461801447	-0.001918017821565	0.0237840596189047	-0.0806429958677236	0.935727	0.935727	chr1	63072937	0.028850838961971	chr1:63072937:C:T
chr1:63073051	['G', 'C']	19959	34399.72351939072	4688.806523383965	0.00556633584379	0.0146277249883753	0.3805332577836715	0.703554	0.703554	chr1	63073051	0.152702563471601	chr1:63073051:G:C
chr1:63073411	['A', 'G']	19959	8012.211468096837	1183.0231620136844	0.0161330031070687	0.0125350562058373	1.2870307753032542	0.198098	0.198098	chr1	63073411	0.7031199090820912	chr1:63073411:A:G
chr1:63073936	['C', 'A']	19959	6508.652202234805	851.0484036753483	-0.0136437394259962	0.013651286524973	-0.9994471510825774	0.31759	0.31759	chr1	63073936	0.4981331807197265	chr1:63073936:C:A
chr1:63074610	['C', 'T']	19959	6257.62704815353	833.525357690629	-0.0031988405134582	0.0139291942989485	-0.2296500748575079	0.818366	0.818366	chr1	63074610	0.0870524222078174	chr1:63074610:C:T
chr1:63074996	['C', 'A']	19959	20010.01533603969	2675.501350664338	-0.0025801596554484	0.0101273441286489	-0.2547715988192284	0.798902	0.798902	chr1	63074996	0.0975064916116096	chr1:63074996:C:A
chr1:63075208	['T', 'C']	19959	29822.4825616356	3967.644803165408	-0.0114337761221887	0.0115378499367443	-0.9909797912846684	0.321707	0.321707	chr1	63075208	0.4925394892121152	chr1:63075208:T:C
chr1:63075364	['C', 'T']	19959	6316.316464575609	800.4287991228313	-0.0125548598417848	0.01379115918781	-0.9103556612472464	0.362646	0.362646	chr1	63075364	0.4405171084614604	chr1:63075364:C:T
chr1:63075447	['A', 'G']	19959	13191.982862297053	1709.3346532839594	-0.0089709315983989	0.0106978587607599	-0.8385726339278777	0.401719	0.401719	chr1	63075447	0.3960776270683875	chr1:63075447:A:G
chr1:63075582	['C', 'T']	19959	13331.00375826819	1768.7066115890716	-0.0057518447738417	0.0106720133613637	-0.538965289779843	0.589917	0.589917	chr1	63075582	0.2292090883200691	chr1:63075582:C:T
chr1:63076027	['G', 'GAGAA']	19959	23574.543445580275	3231.59415795367	0.0038405592598366	0.0102399119391842	0.3750578405992281	0.707621	0.707621	chr1	63076027	0.1501992870557157	chr1:63076027:G:GAGAA
chr1:63076130	['C', 'T']	19959	3406.1706583826035	444.3143635051368	-0.0061566164948473	0.0180365174068417	-0.3413417543961132	0.73285	0.73285	chr1	63076130	0.1349849078127559	chr1:63076130:C:T
chr1:63076300	['G', 'A']	19959	575.1457343524087	106.08733819153764	0.0421776437957432	0.0432362005324731	0.9755168880777368	0.329316	0.329316	chr1	63076300	0.482387168337882	chr1:63076300:G:A
chr1:63076304	['G', 'GGATT']	19959	6855.343471289709	903.5154307428216	-0.0029889801358192	0.0133960463620163	-0.2231240513092213	0.823441	0.823441	chr1	63076304	0.0843675128176935	chr1:63076304:G:GGATT
chr1:63076657	['TAC', 'T']	19959	6796.362064645452	893.5272308142185	-0.0031930567092442	0.0134279997259119	-0.2377909423905246	0.812046	0.812046	chr1	63076657	0.0904193685663093	chr1:63076657:TAC:T
chr1:63079179	['T', 'C']	19959	24389.44395450218	3151.4269329623053	-0.0153436326324561	0.0103555939878839	-1.481675763882619	0.138442	0.138442	chr1	63079179	0.8587321353047392	chr1:63079179:T:C
chr1:63079319	['C', 'A']	19959	5678.284497444633	729.2008312535107	-0.0042696946724705	0.0144114965172338	-0.296270041585529	0.767027	0.767027	chr1	63079319	0.1151893482483759	chr1:63079319:C:A
chr1:63079507	['A', 'G']	19959	8194.821165505837	1130.6010961825698	0.0013659037833742	0.0124985116932295	0.1092853146758364	0.912977	0.912977	chr1	63079507	0.0395401632092967	chr1:63079507:A:G
chr1:63079578	['C', 'T']	19959	30421.524200821725	4018.1655814088926	-0.0152970515735078	0.0117836202431703	-1.2981623013838928	0.194247	0.194247	chr1	63079578	0.7116456798295279	chr1:63079578:C:T
chr1:63079694	['G', 'A']	19959	1935.0969536025648	215.42173715414256	-0.0205367755166798	0.0234816944228165	-0.8745866097603586	0.381809	0.381809	chr1	63079694	0.4181538386341555	chr1:63079694:G:A
chr1:63079906	['A', 'C']	19959	11841.966573118174	1591.1612481777076	-0.001242753211778	0.0109380777020612	-0.1136171497066521	0.909542	0.909542	chr1	63079906	0.0411772416834114	chr1:63079906:A:C
chr1:63080303	['AC', 'A']	19959	4740.712567648828	587.6262908171952	-0.0074281913213122	0.0156380084712289	-0.4750087797291301	0.634786	0.634786	chr1	63080303	0.1973726600359571	chr1:63080303:AC:A
chr1:63080644	['C', 'G']	19959	989.0495540635334	194.0347739793392	0.0743485592582947	0.0324980563425637	2.287784797791676	0.0221605	0.0221605	chr1	63080644	1.6544204449909354	chr1:63080644:C:G
chr1:63081044	['G', 'A']	19959	5013.502380117252	757.3720164578649	0.0130541478460335	0.0151517666304744	0.8615594580092086	0.38894	0.38894	chr1	63081044	0.410117390136271	chr1:63081044:G:A
chr1:63082002	['C', 'T']	19959	6554.656812146114	901.3849049207934	0.0033968438457637	0.0136084611179092	0.2496126355751883	0.802889	0.802889	chr1	63082002	0.0953444921056813	chr1:63082002:C:T
chr1:63082231	['A', 'G']	19959	4366.875169130544	666.2403550250582	0.0240883977150964	0.0160763659690194	1.4983733115753215	0.134052	0.134052	chr1	63082231	0.8727267021400029	chr1:63082231:A:G
chr1:63082271	['T', 'C']	19959	1815.272850270596	199.7385900925712	-0.0221798285768072	0.0241158712709182	-0.9197191479270442	0.357731	0.357731	chr1	63082271	0.4464434234362051	chr1:63082271:T:C
chr1:63082281	['T', 'C']	19959	1824.1827930049608	201.8534664936864	-0.0217609803473443	0.0240655230285844	-0.9042388283644256	0.36588	0.36588	chr1	63082281	0.4366613295869945	chr1:63082281:T:C
chr1:63082685	['A', 'G']	19959	5957.193886244048	766.5114717444667	-0.0067036004622067	0.0141658968032971	-0.4732210431355459	0.636061	0.636061	chr1	63082685	0.196501232318521	chr1:63082685:A:G
chr1:63083262	['A', 'G']	19959	406.0203427197114	76.89494297023464	0.085632501922184	0.0504585128572752	1.697087311399772	0.0896958	0.0896958	chr1	63083262	1.047227892290674	chr1:63083262:A:G
chr1:63083478	['A', 'G']	19959	1320.0661388916724	119.0407928607726	-0.052668533002854	0.0285897782752283	-1.8422155112860328	0.0654585	0.0654585	chr1	63083478	1.1840339508946014	chr1:63083478:A:G
chr1:63083559	['C', 'T']	19959	31424.72339146121	4217.354758867727	-0.0012331476109226	0.0123485930657547	-0.0998613853704895	0.920455	0.920455	chr1	63083559	0.035997438805161	chr1:63083559:C:T
chr1:63083611	['C', 'T']	19959	14066.409530490557	1733.4443928621752	-0.0173119418064123	0.010544632094433	-1.641777698014912	0.100652	0.100652	chr1	63083611	0.9971775910651018	chr1:63083611:C:T
chr1:63083639	['C', 'T']	19959	1761.0882352941176	194.6139385017353	-0.0211051454276937	0.0244701649361888	-0.8624848047706196	0.388431	0.388431	chr1	63083639	0.410686117096447	chr1:63083639:C:T
chr1:63083843	['T', 'C']	19959	14154.41834945132	1957.4456244472688	0.0086375309249455	0.0105206195350689	0.8210097224933971	0.411651	0.411651	chr1	63083843	0.3854708252446765	chr1:63083843:T:C
chr1:63084008	['A', 'G']	19959	11780.360912052116	1610.3832274676663	0.0055619954088198	0.0110636141322064	0.5027286149314216	0.615161	0.615161	chr1	63084008	0.2110112057516262	chr1:63084008:A:G
chr1:63084126	['C', 'T']	19959	10803.541286702077	1308.1501902183163	-0.0161225732945771	0.0113687129567463	-1.4181529040197798	0.156162	0.156162	chr1	63084126	0.8064246375398214	chr1:63084126:C:T
chr1:63084237	['C', 'T']	19959	413.0206934562581	78.8042651078356	0.0881808951632203	0.0499205549342988	1.766424577596874	0.0773399	0.0773399	chr1	63084237	1.1115963938026	chr1:63084237:C:T
chr1:63084829	['T', 'G']	19959	12858.644252931155	1811.067534523685	0.0110443229403151	0.0107815985252412	1.0243678536590708	0.305674	0.305674	chr1	63084829	0.5147414998958881	chr1:63084829:T:G
chr1:63084933	['C', 'T']	19959	14770.740054113638	1889.3597843764928	-0.0074498038556772	0.0104409078704399	-0.7135206964874189	0.475532	0.475532	chr1	63084933	0.3228202527416873	chr1:63084933:C:T
chr1:63085204	['G', 'A']	19959	25454.826067348164	3431.778331193824	0.0013281491083583	0.010512717923393	0.1263373675615227	0.899466	0.899466	chr1	63085204	0.0460152484290027	chr1:63085204:G:A
chr1:63085423	['C', 'T']	19959	1309.065587734242	180.79122999934685	0.0134082627905893	0.0285426363388585	0.4697625906523234	0.63853	0.63853	chr1	63085423	0.1948186935009793	chr1:63085423:C:T
chr1:63086091	['C', 'T']	19959	3638.546903187011	501.1426643382287	0.0078489649023662	0.0174593565519959	0.4495563670397071	0.653035	0.653035	chr1	63086091	0.1850635416965612	chr1:63086091:C:T
chr1:63086441	['G', 'A']	19959	29809.454741379304	3974.849231601034	-0.0029697710425328	0.011605952577285	-0.2558834376374463	0.798043	0.798043	chr1	63086441	0.0979737074467637	chr1:63086441:G:A
chr1:63087010	['G', 'T']	19959	2672.267775717793	386.7019165146007	0.0158923646717894	0.0201878167618202	0.7872255261324484	0.431159	0.431159	chr1	63087010	0.3653625440187747	chr1:63087010:G:T
chr1:63088139	['C', 'T']	19959	22751.419723391464	3155.2713388925536	0.0071286216391772	0.0101724858335691	0.7007747915119074	0.483452	0.483452	chr1	63088139	0.3156466387887592	chr1:63088139:C:T
chr1:63088228	['G', 'C']	19959	11470.873609301394	1509.0920985477426	-0.0019726801463119	0.0110987967683538	-0.1777381987871593	0.85893	0.85893	chr1	63088228	0.0660422283136647	chr1:63088228:G:C
chr1:63088624	['C', 'T']	19959	13790.45469580034	1753.0322197832352	-0.0069389141311411	0.0106305891757463	-0.6527309085532461	0.513937	0.513937	chr1	63088624	0.2890901149137949	chr1:63088624:C:T
chr1:63088828	['G', 'A']	19959	5826.291913017337	754.1008511516591	-9.263670119538482e-05	0.0142621603921033	-0.006495278320294	0.994818	0.994818	chr1	63088828	0.0022563653100714	chr1:63088828:G:A
chr1:63089517	['G', 'A']	19959	31964.0	4252.736637827544	-0.0082348514216249	0.0125496831655046	-0.6561800256647214	0.511716	0.511716	chr1	63089517	0.2909710035807937	chr1:63089517:G:A
chr1:63090201	['T', 'G']	19959	687.0344222868023	119.05563886837928	0.0385047308021709	0.0391023553897034	0.9847164043808492	0.324775	0.324775	chr1	63090201	0.4884174085562225	chr1:63090201:T:G
chr1:63090355	['G', 'A']	19959	32750.281755774915	4390.99384558306	-0.0038735807974273	0.0130701759811668	-0.2963679144801776	0.766952	0.766952	chr1	63090355	0.115231815695673	chr1:63090355:G:A
chr1:63090858	['C', 'G']	19959	32056.21220624342	4276.500078902665	-0.0040863297972817	0.0125999415391979	-0.3243133934049892	0.745704	0.745704	chr1	63090858	0.1274335273220231	chr1:63090858:C:G
chr1:63091128	['A', 'G']	19959	32939.0	4425.801591502719	-0.0026434218061631	0.0132170253556814	-0.200001266171955	0.841482	0.841482	chr1	63091128	0.0749551695090521	chr1:63091128:A:G
chr1:63093052	['T', 'C']	19959	864.1298857486471	142.27467037238452	0.0139194518505369	0.034846056156432	0.3994555879738373	0.689562	0.689562	chr1	63093052	0.1614266793832106	chr1:63093052:T:C
chr1:63094738	['G', 'C']	19959	13506.706890503632	1903.0040304685729	0.0108430123204626	0.0106105079900273	1.0219126483532996	0.306835	0.306835	chr1	63094738	0.5130951028720113	chr1:63094738:G:C
chr1:63095774	['C', 'T']	19959	1271.0636837358452	122.1855679256156	-0.0293781943159881	0.0288367088798887	-1.0187776433973377	0.308321	0.308321	chr1	63095774	0.5109968941073508	chr1:63095774:C:T
chr1:63096142	['A', 'G']	19959	32740.28075362028	4389.384472743719	-0.004317724545892	0.0130543007885271	-0.3307511153478784	0.740836	0.740836	chr1	63096142	0.1302779218154978	chr1:63096142:A:G
chr1:63096247	['T', 'G']	19959	12350.856434155145	1729.1655368759662	0.0104307668192542	0.0108477738604031	0.9615582840760508	0.336283	0.336283	chr1	63096247	0.4732950868715211	chr1:63096247:T:G
chr1:63096279	['T', 'C']	19959	12350.85643415514	1729.5218545286011	0.0104481377706667	0.010846445538771	0.9632775763561892	0.33542	0.33542	chr1	63096279	0.4744110453951767	chr1:63096279:T:C
chr1:63096312	['T', 'A']	19959	32741.921377029463	4388.381291807494	-0.0044464992434089	0.0130572590796204	-0.3405384863925222	0.733455	0.733455	chr1	63096312	0.134626526471273	chr1:63096312:T:A
chr1:63096433	['C', 'T']	19959	12591.939793463	1769.7007353055556	0.0109162724218006	0.0107831468329958	1.0123457086198122	0.311385	0.311385	chr1	63096433	0.5067023120444941	chr1:63096433:C:T
chr1:63096826	['T', 'A']	19959	32743.562164870964	4390.985911746785	-0.004172619385047	0.0130559442273149	-0.3195953745204668	0.749278	0.749278	chr1	63096826	0.125357018795023	chr1:63096826:T:A
chr1:63097091	['C', 'T']	19959	32601.9003307276	4378.430264978841	-0.0032307846751995	0.0129505066596168	-0.2494716816967464	0.802999	0.802999	chr1	63097091	0.0952849955616083	chr1:63097091:C:T
chr1:63097450	['T', 'C']	19959	32747.92227901384	4387.749633581366	-0.004694694885442	0.0130632818118382	-0.3593809697336269	0.719314	0.719314	chr1	63097450	0.143081486948515	chr1:63097450:T:C
chr1:63098339	['T', 'C']	19959	32750.56356802807	4392.689426466672	-0.0042006575528585	0.0130604708076446	-0.3216314032415905	0.747735	0.747735	chr1	63098339	0.1262522904097429	chr1:63098339:T:C
chr1:63098921	['A', 'G']	19959	32755.92348165965	4394.263811589372	-0.0039441370288554	0.0130641923400883	-0.3019043907331781	0.762728	0.762728	chr1	63098921	0.1176303102229456	chr1:63098921:A:G
chr1:63099704	['T', 'C']	19959	9256.318833316627	1221.2483168362935	-0.0036259039699147	0.011950179851239	-0.3034183598114447	0.761574	0.761574	chr1	63099704	0.1182878911063484	chr1:63099704:T:C
chr1:63101244	['C', 'T']	19959	12336.472362816336	1722.0673504407494	0.0053701704666822	0.0108490207646826	0.4949912607932368	0.620612	0.620612	chr1	63101244	0.207179831260074	chr1:63101244:C:T
chr1:63101382	['A', 'G']	19959	32810.64390219461	4382.619191052665	-0.0070291679083895	0.0130833714525412	-0.5372596760618751	0.591094	0.591094	chr1	63101382	0.2283434490086096	chr1:63101382:A:G
chr1:63101546	['A', 'G']	19959	28645.740917063395	3827.880440305287	-0.0049475524121237	0.0111440935400364	-0.4439618524691252	0.657075	0.657075	chr1	63101546	0.18238505627409	chr1:63101546:A:G
chr1:63101985	['G', 'A']	19959	9184.920378814451	1196.923057468135	-0.0049501077198308	0.0119742541716913	-0.4133959116663439	0.679321	0.679321	chr1	63101985	0.1679249597605885	chr1:63101985:G:A
chr1:63102869	['C', 'A']	19959	1335.066890469987	198.83486622444943	0.0135603587266913	0.0281862733052816	0.4810979649498531	0.630452	0.630452	chr1	63102869	0.2003479732125178	chr1:63102869:C:A
chr1:63103365	['T', 'C']	19959	12334.325882117086	1725.184909577786	0.005731380562893	0.0108516852794295	0.5281558039429549	0.597397	0.597397	chr1	63103365	0.2237369626604427	chr1:63103365:T:C
chr1:63103762	['C', 'T']	19959	12322.086849754436	1725.8289513720265	0.005995348743498	0.0108508275547593	0.5525245621352076	0.580595	0.580595	chr1	63103762	0.2361267085693807	chr1:63103762:C:T
chr1:63103960	['C', 'T']	19959	1544.0	221.23089176857115	0.0065262857631854	0.0262881777239125	0.2482593442469357	0.803936	0.803936	chr1	63103960	0.0947785233325973	chr1:63103960:C:T
chr1:63104880	['G', 'A']	19959	11619.328639438736	1609.5917675136843	0.005810981043877	0.0110189460071631	0.5273626933192609	0.597948	0.597948	chr1	63104880	0.2233365823911862	chr1:63104880:G:A
chr1:63105073	['A', 'G']	19959	12612.895820805774	1765.8126894677	0.0063725737251297	0.0108049410042073	0.5897832966092446	0.555343	0.555343	chr1	63105073	0.2554386979668047	chr1:63105073:A:G
chr1:63106465	['G', 'A']	19959	1990.4986468878417	286.5981902154854	0.0162608893197248	0.0235070077032587	0.6917464581198298	0.489105	0.489105	chr1	63106465	0.310597897470457	chr1:63106465:G:A
chr1:63106954	['C', 'T']	19959	12126.505991476564	1697.22095695473	0.0049947801710386	0.0109043599397779	0.4580534940724195	0.646919	0.646919	chr1	63106954	0.1891500934506689	chr1:63106954:C:T
chr1:63107223	['T', 'C']	19959	482.2416161211089	71.23095863662002	0.0065392684082832	0.0461785353429134	0.1416083979217586	0.887391	0.887391	chr1	63107223	0.0518849802511497	chr1:63107223:T:C
chr1:63107790	['C', 'T']	19959	3655.7326484590326	476.7825088161647	-0.0036336378460862	0.0175994688225785	-0.2064629269620146	0.836431	0.836431	chr1	63107790	0.0775698796331209	chr1:63107790:C:T
chr1:63109394	['C', 'G']	19959	9649.483465277082	1194.2304811713493	-0.0132337316406592	0.011766844858809	-1.1246627111559186	0.260746	0.260746	chr1	63109394	0.5837823451881131	chr1:63109394:C:G
chr1:63109584	['C', 'T']	19959	26032.304289006915	3449.9267341474424	-0.0062757391473044	0.0105614219704717	-0.5942134652748972	0.552376	0.552376	chr1	63109584	0.2577651991991206	chr1:63109584:C:T
chr1:63109616	['T', 'C']	19959	7880.184455802766	1135.882130715573	0.0150000430003438	0.0126786178348552	1.1830976527351935	0.236785	0.236785	chr1	63109616	0.625645813028357	chr1:63109616:T:C
chr1:63109744	['G', 'A']	19959	3173.476999398677	447.5453336735537	0.0055224731708404	0.0187184357761709	0.2950285609800107	0.767975	0.767975	chr1	63109744	0.1146529173887566	chr1:63109744:G:A
chr1:63109888	['C', 'A']	19959	1063.1065290374304	112.35429833582742	-0.0239904425542511	0.0313992235260007	-0.7640457266207685	0.444849	0.444849	chr1	63109888	0.3517873813685498	chr1:63109888:C:A
chr1:63110190	['A', 'T']	19959	10186.02069449316	1403.642567158807	0.0052022472879941	0.0115114300812236	0.4519201568604072	0.651331	0.651331	chr1	63110190	0.1861982511541132	chr1:63110190:A:T
chr1:63111016	['G', 'A']	19959	872.0	123.20454589832984	0.0068606190019636	0.0347668171513908	0.1973323865710612	0.843569	0.843569	chr1	63111016	0.0738793883639306	chr1:63111016:G:A
chr1:63111424	['G', 'A']	19959	16353.458057727	2253.9202199260394	0.004342313570209	0.0102114316434848	0.4252404287482627	0.670666	0.670666	chr1	63111424	0.1734937100402435	chr1:63111424:G:A
chr1:63111455	['A', 'T']	19959	1585.3177148584316	237.68733493743323	0.0053273484464539	0.0259261591785664	0.2054815913827373	0.837198	0.837198	chr1	63111455	0.0771718178273803	chr1:63111455:A:T
chr1:63111542	['C', 'T']	19959	11243.25326985718	1439.610320359423	-0.0102724334511974	0.0111603516861371	-0.9204399413288556	0.357354	0.357354	chr1	63111542	0.4469013523113656	chr1:63111542:C:T
chr1:63112583	['C', 'T']	19959	8410.685592583312	1020.96000296614	-0.0145916271218282	0.0123733429985149	-1.1792792880290752	0.238301	0.238301	chr1	63112583	0.6228741351878675	chr1:63112583:C:T
chr1:63113040	['T', 'A']	19959	4364.65604329525	607.5939647471118	0.004220103782768	0.0161852603099799	0.2607374674206426	0.794298	0.794298	chr1	63113040	0.1000165309795745	chr1:63113040:T:A
chr1:63114354	['G', 'A']	19959	31055.55596753181	4162.321875290711	-0.0051934362554673	0.0121016118242425	-0.4291524410875269	0.667817	0.667817	chr1	63114354	0.175342529707793	chr1:63114354:G:A
chr1:63115107	['G', 'A']	19959	22649.26957959613	3092.707771559752	0.0027873485959897	0.0101914077558824	0.2734998601523805	0.784472	0.784472	chr1	63115107	0.1054225529852756	chr1:63115107:G:A
chr1:63115211	['AC', 'A']	19959	452.0452973893872	100.3143291151276	0.0958865024276175	0.0479537040500934	1.9995640446763496	0.0455609	0.0455609	chr1	63115211	1.3414077055505065	chr1:63115211:AC:A
chr1:63115532	['A', 'C']	19959	17155.347765012793	2379.2175946585417	0.0048022016201233	0.0101695435809041	0.4722140754812923	0.636779	0.636779	chr1	63115532	0.1960112674037152	chr1:63115532:A:C
chr1:63117001	['C', 'T']	19959	25016.26691390197	3227.6679700071536	-0.0187493932980239	0.0104877419362949	-1.7877435783519675	0.0738326	0.0738326	chr1	63117001	1.1317518377163531	chr1:63117001:C:T
chr1:63117066	['G', 'A']	19959	4000.6013229104033	406.43877117879697	-0.0342868475345958	0.0168294491046848	-2.0373125300370805	0.0416319	0.0416319	chr1	63117066	1.3805737682944386	chr1:63117066:G:A
chr1:63117287	['C', 'T']	19959	1041.1043242972391	194.16832384343743	0.0637491117950202	0.0317181164704897	2.0098643579397875	0.044459	0.044459	chr1	63117287	1.352040309953854	chr1:63117287:C:T
chr1:63117296	['G', 'A']	19959	975.1954397394138	127.12567405936656	0.0070248365339702	0.032834543058709	0.2139465294647071	0.830591	0.830591	chr1	63117296	0.0806127790671152	chr1:63117296:G:A
chr1:63118245	['G', 'A']	19959	1981.0	243.0233103705409	-0.0116276617190868	0.0232947422070157	-0.4991539127479568	0.617676	0.617676	chr1	63118245	0.209239272986507	chr1:63118245:G:A
chr1:63119306	['A', 'G']	19959	1171.6457288951271	119.82368284341236	-0.0100542177162057	0.0296870416789476	-0.3386736147352659	0.734859	0.734859	chr1	63119306	0.133795982543439	chr1:63119306:A:G
