## Supplementary material for "Characterization of shared and ancestry-specific signals driving complex traits using multi-ancestry fine-mapping": EUR_schizophrenia_gwas_1_65831478_66831478.tsv

Unnamed: 0	chrom	ID	pos	A1	A2	FCAS	FCON	IMPINFO	BETA	SE	P	NCAS	NCON	NEFF
251408	chr1	rs35329755	65832014	A	G	0.963	0.962	0.967	0.0182033098538737	0.0237	0.4418	53386	77258	58749.13
246025	chr1	rs7541003	65832352	A	T	0.926	0.926	0.988	0.0076010387728197	0.0169	0.6528	53386	77258	58749.13
243158	chr1	rs115553331	65832970	C	T	0.979	0.978	0.779	0.0745043221681052	0.0341	0.02903	53316	77188	58679.13
252740	chr1	rs9436717	65835302	C	A	0.926	0.927	0.993	0.0058031292269501	0.0168	0.7284	53386	77258	58749.13
254880	chr1	rs12027261	65835563	G	A	0.977	0.976	0.948	0.0281014301108748	0.0295	0.3419	53386	77258	58749.13
255924	chr1	rs9326063	65835911	T	C	0.419	0.42	0.989	0.0002999550089979	0.0088	0.974	53386	77258	58749.13
243155	chr1	rs9326064	65835927	T	C	0.963	0.963	0.974	0.0188021269625962	0.0238	0.4312	53386	77258	58749.13
239716	chr1	rs10158872	65836230	T	C	0.42	0.42	0.991	0.0003999200213268	0.0087	0.9607	53386	77258	58749.13
246812	chr1	rs10158873	65836244	T	C	0.419	0.42	0.991	9.99950003332973e-05	0.0087	0.9891	53386	77258	58749.13
254288	chr1	rs11208637	65836553	C	T	0.42	0.42	0.992	0.0005998200719675	0.0087	0.946	53386	77258	58749.13
253333	chr1	rs9436276	65836615	A	G	0.0686	0.0669	0.842	0.0421011760186353	0.0186	0.02388	53386	77258	58749.13
232812	chr1	rs8179492	65836908	A	G	0.42	0.42	0.993	0.0005998200719675	0.0087	0.9438	53386	77258	58749.13
243812	chr1	rs6588136	65837119	C	G	0.42	0.42	0.994	0.0005998200719675	0.0087	0.9473	53386	77258	58749.13
234930	chr1	rs6588137	65837282	A	G	0.419	0.42	0.994	0.0002999550089979	0.0087	0.9749	53386	77258	58749.13
247794	chr1	rs72679482	65837331	G	A	0.984	0.983	0.959	-0.0017014466397575	0.035	0.9609	52457	74240	57382.25
246331	chr1	rs6693498	65837389	T	C	0.42	0.42	0.995	0.0005998200719675	0.0087	0.9459	53386	77258	58749.13
252347	chr1	rs7537733	65838229	G	A	0.419	0.419	0.997	0.001099395443301	0.0087	0.8966	53386	77258	58749.13
246896	chr1	rs6588138	65838366	A	G	0.418	0.418	0.998	0.0005998200719675	0.0087	0.9466	53386	77258	58749.13
240464	chr1	rs6659883	65838618	A	G	0.418	0.418	0.998	0.0006997551142732	0.0087	0.9356	53386	77258	58749.13
236111	chr1	rs6684351	65838649	C	G	0.925	0.926	1.0	0.0034041991335623	0.0167	0.8385	53386	77258	58749.13
252906	chr1	rs6684620	65838774	G	C	0.925	0.926	1.0	0.0034041991335623	0.0167	0.8397	53386	77258	58749.13
244595	chr1	rs6660140	65838881	A	C	0.925	0.926	1.0	0.0034041991335623	0.0167	0.8407	53386	77258	58749.13
241261	chr1	rs11208638	65838943	A	G	0.963	0.962	0.983	0.0112959597418516	0.0236	0.6315	53386	77258	58749.13
255083	chr1	rs6588139	65839046	C	T	0.925	0.926	1.0	0.0029955089797983	0.0167	0.8584	53386	77258	58749.13
238363	chr1	rs6588140	65839065	A	G	0.925	0.926	1.0	0.0029955089797983	0.0167	0.8587	53386	77258	58749.13
254040	chr1	rs7540891	65839255	G	A	0.925	0.926	1.0	0.0028958031120254	0.0167	0.8596	53386	77258	58749.13
244780	chr1	rs7540895	65839264	G	T	0.925	0.926	1.0	0.0029955089797983	0.0167	0.8587	53386	77258	58749.13
234090	chr1	rs7541088	65839416	G	T	0.983	0.983	0.958	-0.0033957590691798	0.0347	0.9226	52462	74048	57348.09
247397	chr1	rs2477785	65839868	T	A	0.925	0.926	1.0	0.0028958031120254	0.0167	0.8615	53386	77258	58749.13
252183	chr1	rs9436280	65840011	C	T	0.925	0.926	1.0	0.0028958031120254	0.0167	0.8619	53386	77258	58749.13
253179	chr1	rs10889545	65840449	C	G	0.925	0.926	1.0	0.0028958031120254	0.0167	0.8635	53386	77258	58749.13
256006	chr1	rs9436720	65840808	G	A	0.925	0.926	1.0	0.0025966258472659	0.0167	0.8761	53386	77258	58749.13
245898	chr1	rs115277317	65840927	C	A	0.934	0.934	0.907	0.0088011559530687	0.0183	0.6296	53386	77258	58749.13
235475	chr1	rs2484168	65841167	T	C	0.925	0.926	1.0	0.0027960873020011	0.0167	0.8686	53386	77258	58749.13
247902	chr1	rs6688876	65841220	T	G	0.925	0.926	1.0	0.0025966258472659	0.0167	0.8763	53386	77258	58749.13
247048	chr1	rs6689005	65841334	T	C	0.135	0.132	0.872	0.0341018649449722	0.0136	0.012	53386	77258	58749.13
239905	chr1	rs6676279	65841515	C	T	0.925	0.926	1.0	0.0026963615477425	0.0167	0.8724	53386	77258	58749.13
238173	chr1	rs6700614	65841680	A	G	0.925	0.926	1.0	0.0027960873020011	0.0167	0.8656	53386	77258	58749.13
252686	chr1	rs137950057	65842036	C	T	0.98	0.978	0.78	0.0801965419942766	0.0345	0.01999	53015	76894	58381.71
254585	chr1	rs1591364	65842364	T	G	0.418	0.418	0.994	0.0004998750416509	0.0087	0.9586	53386	77258	58749.13
241285	chr1	rs4916047	65842508	A	G	0.493	0.492	0.991	-0.0005001250416822	0.0086	0.9501	53386	77258	58749.13
242974	chr1	rs1591363	65842513	T	C	0.925	0.926	1.0	0.0027960873020011	0.0167	0.8662	53386	77258	58749.13
247371	chr1	rs1832017	65842597	T	C	0.925	0.926	1.0	0.0026963615477425	0.0167	0.8716	53386	77258	58749.13
244316	chr1	rs11806845	65842704	C	T	0.979	0.98	0.992	-0.0208049294331883	0.0312	0.5042	51991	74098	56937.71
249878	chr1	rs9436723	65842736	A	G	0.925	0.926	1.0	0.0027960873020011	0.0167	0.8672	53386	77258	58749.13
250583	chr1	rs9326065	65842891	T	G	0.963	0.962	0.98	0.0127977582298607	0.0236	0.5873	53386	77258	58749.13
235681	chr1	rs7534332	65842900	G	C	0.925	0.926	0.999	0.0027960873020011	0.0167	0.8684	53386	77258	58749.13
247272	chr1	rs7548844	65843653	T	C	0.925	0.926	0.999	0.0026963615477425	0.0167	0.8695	53386	77258	58749.13
256079	chr1	rs716592	65843982	A	G	0.418	0.418	0.994	0.0004998750416509	0.0087	0.9553	53386	77258	58749.13
252975	chr1	rs9326066	65844284	G	A	0.925	0.926	0.999	0.0032048589489113	0.0167	0.85	53386	77258	58749.13
240388	chr1	rs9436724	65844462	T	A	0.926	0.927	0.998	0.0036034995896235	0.0168	0.8288	53386	77258	58749.13
230441	chr1	rs10493375	65844654	T	G	0.926	0.927	0.998	0.0058031292269501	0.0168	0.7293	53386	77258	58749.13
243200	chr1	rs3818449	65844963	A	G	0.418	0.418	0.993	0.0011992805754821	0.0087	0.8932	53386	77258	58749.13
246237	chr1	rs2296480	65845042	A	T	0.926	0.927	0.997	0.0077995046323818	0.0169	0.6448	53386	77258	58749.13
233203	chr1	rs2296481	65845076	C	T	0.926	0.927	0.996	0.0076010387728197	0.0169	0.6503	53386	77258	58749.13
241991	chr1	rs1408994	65845446	A	C	0.925	0.926	0.982	0.0043007385516922	0.0169	0.8002	53386	77258	58749.13
251470	chr1	rs1334879	65846051	A	G	0.426	0.426	0.992	-0.0001000050003333	0.0087	0.9869	53386	77258	58749.13
235985	chr1	rs1334878	65846124	A	G	0.426	0.426	0.992	0.0	0.0087	0.9978	53386	77258	58749.13
252506	chr1	rs1334877	65846406	C	T	0.426	0.427	0.992	-0.000200020002667	0.0087	0.9785	53386	77258	58749.13
243997	chr1	rs11208640	65846996	T	C	0.426	0.426	0.993	-0.0006001800720324	0.0087	0.9446	53386	77258	58749.13
255567	chr1	rs114490404	65847104	C	T	0.977	0.976	0.808	0.0192044091837133	0.032	0.548	52493	75664	57604.43
233423	chr1	rs9728544	65847105	A	G	0.426	0.426	0.993	-0.0006001800720324	0.0087	0.9437	53386	77258	58749.13
237839	chr1	rs12733953	65847168	G	A	0.979	0.98	0.994	-0.0203047533403643	0.0314	0.5172	51991	74098	56937.71
230812	chr1	rs9725541	65847186	C	T	0.453	0.451	0.991	0.0030952049073025	0.0087	0.7174	53386	77258	58749.13
241127	chr1	rs12403430	65847766	T	G	0.971	0.971	0.975	0.0127977582298607	0.0262	0.6256	52841	75249	57900.31
231018	chr1	rs77639003	65847963	C	G	0.957	0.957	0.771	0.004201162744548	0.0242	0.8628	53386	77258	58749.13
251568	chr1	rs6672992	65848034	A	C	0.828	0.83	0.952	-0.0168003386783461	0.0117	0.1503	53386	77258	58749.13
253143	chr1	rs6697416	65848075	C	T	0.432	0.432	0.992	0.0013990209137074	0.0087	0.874	53386	77258	58749.13
234633	chr1	rs11208642	65848622	A	G	0.431	0.431	0.992	0.0011992805754821	0.0087	0.8908	53386	77258	58749.13
254400	chr1	rs115494331	65849236	T	C	0.982	0.982	0.863	-0.0067024110596754	0.0365	0.855	48919	68680	53353.97
234094	chr1	rs67509066	65849534	G	A	0.982	0.982	0.949	0.0339955472579582	0.0362	0.3479	45879	62578	49473.89
234503	chr1	rs61753391	65849887	G	A	0.974	0.973	0.761	-0.0151034855773182	0.0307	0.622	53386	77258	58749.13
239598	chr1	rs4593866	65850968	G	C	0.426	0.426	0.995	-0.001100605444033	0.0087	0.901	53386	77258	58749.13
254519	chr1	rs10889546	65851759	G	A	0.427	0.427	0.998	-0.0004000800213396	0.0087	0.964	53386	77258	58749.13
230498	chr1	rs71647483	65851861	A	G	0.979	0.98	0.996	-0.0197028322758684	0.0314	0.5311	51991	74098	56937.71
233351	chr1	rs6700226	65852064	A	T	0.432	0.431	0.996	0.001598721363697	0.0087	0.8544	53386	77258	58749.13
253187	chr1	rs11208643	65852310	A	G	0.5	0.498	0.994	-0.0019018072895963	0.0086	0.8252	53386	77258	58749.13
246827	chr1	rs9436725	65852870	A	G	0.427	0.427	0.998	-0.0004000800213396	0.0087	0.9598	53386	77258	58749.13
240104	chr1	rs9436726	65853196	T	C	0.427	0.427	0.998	-0.0004000800213396	0.0087	0.9647	53386	77258	58749.13
247185	chr1	rs6588142	65854473	C	T	0.432	0.432	0.996	0.001998002662673	0.0087	0.82	53386	77258	58749.13
248428	chr1	rs6588143	65854556	T	G	0.432	0.431	0.996	0.001998002662673	0.0087	0.8187	53386	77258	58749.13
230901	chr1	rs28429763	65855954	G	A	0.477	0.475	0.994	0.0023971245997214	0.0086	0.7768	53386	77258	58749.13
246307	chr1	rs7545397	65856282	C	A	0.427	0.427	0.998	9.99950003332973e-05	0.0087	0.9933	53386	77258	58749.13
252380	chr1	rs7545720	65856443	G	T	0.427	0.427	0.998	0.0002999550089979	0.0087	0.9723	53386	77258	58749.13
240914	chr1	rs10789183	65856779	G	C	0.426	0.426	0.998	9.99950003332973e-05	0.0087	0.9891	53386	77258	58749.13
230959	chr1	rs12759155	65857150	A	C	0.979	0.98	0.998	-0.0163021610829842	0.0314	0.604	51991	74098	56937.71
254262	chr1	rs71647484	65857387	T	C	0.979	0.98	0.997	-0.0146974807605841	0.0315	0.6402	52011	74178	56969.71
253943	chr1	rs4554758	65857403	A	G	0.45	0.45	0.998	0.0	0.0086	0.9961	53386	77258	58749.13
241074	chr1	rs4575118	65857457	A	C	0.45	0.451	0.998	0.0	0.0086	0.9961	53386	77258	58749.13
239333	chr1	rs4512686	65857483	C	G	0.45	0.45	0.998	-0.0001000050003333	0.0086	0.9946	53386	77258	58749.13
241630	chr1	rs6588144	65858088	T	C	0.45	0.45	0.998	0.0	0.0086	0.9988	53386	77258	58749.13
252366	chr1	rs4325172	65858145	G	A	0.471	0.47	0.998	0.0013990209137074	0.0086	0.8744	53386	77258	58749.13
235077	chr1	rs11208644	65858151	C	T	0.973	0.973	1.0	-0.0028039273327342	0.0305	0.9256	44269	65651	48784.29
235857	chr1	rs7529945	65858992	A	G	0.904	0.902	0.864	0.0147014028528927	0.0156	0.3468	53386	77258	58749.13
236169	chr1	rs4332387	65859108	G	C	0.45	0.45	0.998	-0.000200020002667	0.0086	0.9807	53386	77258	58749.13
239747	chr1	rs7532967	65859869	A	C	0.973	0.973	1.0	-0.0031048149534787	0.0305	0.92	44269	65651	48784.29
250853	chr1	rs7555604	65859910	C	G	0.973	0.973	1.0	-0.0033957590691798	0.0305	0.9123	44269	65651	48784.29
236937	chr1	rs12077111	65860660	T	C	0.973	0.973	1.0	-0.003596459514405	0.0305	0.907	44269	65651	48784.29
247282	chr1	rs4582839	65860687	A	C	0.416	0.416	0.989	0.0009995003330834	0.0088	0.9082	53386	77258	58749.13
247639	chr1	rs3930551	65860874	T	G	0.973	0.973	1.0	-0.0033957590691798	0.0305	0.9122	44269	65651	48784.29
247434	chr1	rs4329545	65861060	T	C	0.417	0.416	0.989	0.0008995952428359	0.0088	0.9165	53386	77258	58749.13
239749	chr1	rs112200619	65861210	T	C	0.981	0.981	0.708	-0.0758017134162819	0.0381	0.0467	50755	74375	56216.41
249326	chr1	rs7556443	65861340	T	C	0.973	0.973	1.01	-0.0032954239497972	0.0305	0.9126	44269	65651	48784.29
254946	chr1	rs10218548	65861555	A	C	0.973	0.973	1.01	-0.003797200248385	0.0305	0.9012	44200	65375	48673.89
241431	chr1	rs9326067	65861660	T	C	0.973	0.973	1.01	-0.0026033858701149	0.0304	0.9311	44200	65375	48673.89
242384	chr1	rs11208645	65861798	A	G	0.471	0.47	0.999	0.0012991557316201	0.0086	0.8812	53386	77258	58749.13
231519	chr1	rs4915689	65862079	C	G	0.973	0.973	1.0	-0.0034961042567088	0.0305	0.9076	44200	65375	48673.89
256109	chr1	rs4916048	65862508	C	G	0.973	0.973	1.0	-0.0027036515743148	0.0305	0.9293	44200	65375	48673.89
248528	chr1	rs4916049	65862747	G	A	0.973	0.973	1.01	-0.0033957590691798	0.0305	0.9104	44200	65375	48673.89
246272	chr1	rs4916050	65862844	C	A	0.973	0.973	1.01	-0.0033957590691798	0.0305	0.9105	44200	65375	48673.89
251231	chr1	rs146629130	65862851	C	T	0.986	0.986	0.71	-0.0023026490626755	0.0524	0.9654	37758	54832	41515.76
247975	chr1	rs4916051	65862897	C	A	0.973	0.973	1.0	-0.0031950988965408	0.0305	0.9157	44200	65375	48673.89
239722	chr1	rs9436287	65863302	G	A	0.471	0.47	0.996	0.0013990209137074	0.0086	0.8706	53386	77258	58749.13
236889	chr1	rs12753976	65863561	A	T	0.979	0.98	1.0	-0.013399371963117	0.0314	0.6697	51930	73855	56840.19
238828	chr1	rs12087420	65864009	A	G	0.973	0.973	1.0	-0.0025031302181184	0.0304	0.9337	44200	65375	48673.89
242186	chr1	rs10889547	65864198	A	G	0.973	0.973	1.0	-0.0036968248442897	0.0304	0.9031	44200	65375	48673.89
241797	chr1	rs10889548	65864220	G	T	0.973	0.973	1.0	-0.0036968248442897	0.0304	0.9024	44200	65375	48673.89
250636	chr1	rs146219244	65864852	C	T	0.987	0.987	0.859	-0.0310985871020312	0.0496	0.5306	36352	55315	40688.49
253417	chr1	rs78521871	65865409	C	T	0.986	0.985	0.736	0.0088011559530687	0.045	0.8446	46658	66121	51329.95
241174	chr1	rs36067635	65865574	T	C	0.472	0.471	0.993	0.0011992805754821	0.0086	0.8858	53386	77258	58749.13
240121	chr1	rs35782988	65865590	G	A	0.472	0.471	0.993	0.0011992805754821	0.0086	0.8887	53386	77258	58749.13
254188	chr1	rs12726933	65865635	G	A	0.472	0.471	0.993	0.0012991557316201	0.0086	0.8815	53386	77258	58749.13
243799	chr1	rs7415248	65865662	A	G	0.973	0.973	1.0	-0.0021022080918702	0.0304	0.9451	44269	65651	48784.29
255648	chr1	rs4916052	65865940	C	T	0.453	0.451	0.99	0.0032048589489113	0.0087	0.715	53386	77258	58749.13
238072	chr1	rs7524932	65865993	T	C	0.472	0.471	0.992	0.0012991557316201	0.0086	0.8809	53386	77258	58749.13
240238	chr1	rs7515643	65866477	G	A	0.472	0.471	0.991	0.0011992805754821	0.0086	0.8857	53386	77258	58749.13
231639	chr1	rs12136950	65866516	T	C	0.472	0.471	0.991	0.0012991557316201	0.0086	0.8808	53386	77258	58749.13
247534	chr1	rs4915690	65866667	T	G	0.973	0.973	1.0	-0.0017014466397575	0.0304	0.956	44269	65651	48784.29
234005	chr1	rs4592284	65867391	C	G	0.427	0.427	0.989	0.0002999550089979	0.0087	0.9701	53386	77258	58749.13
237040	chr1	rs4915691	65867519	G	A	0.955	0.956	1.0	-0.0099998320783335	0.0217	0.644	53386	77258	58749.13
249623	chr1	rs4915692	65867715	C	T	0.973	0.973	1.0	-0.003596459514405	0.0304	0.9069	44269	65651	48784.29
231153	chr1	rs72679497	65867734	G	A	0.949	0.948	0.831	-0.005696192544881	0.0214	0.7887	53386	77258	58749.13
242809	chr1	rs61781405	65867869	G	A	0.984	0.984	0.796	0.0483043318863239	0.0415	0.2438	46996	65161	50886.64
235183	chr1	rs1033997	65869163	T	C	0.448	0.446	0.988	0.0011992805754821	0.0087	0.8883	53386	77258	58749.13
240935	chr1	rs4655762	65869274	C	T	0.669	0.663	0.999	0.009197572354042	0.0091	0.3126	53386	77258	58749.13
233405	chr1	rs2148682	65869489	T	C	0.653	0.649	0.987	0.0064988367398296	0.0091	0.4706	53386	77258	58749.13
244969	chr1	rs2148683	65869576	A	G	0.525	0.523	0.964	0.0098018049722602	0.0088	0.2619	53386	77258	58749.13
255097	chr1	rs7540807	65870997	T	G	0.904	0.906	0.978	0.0062007356416035	0.0149	0.6767	53386	77258	58749.13
249572	chr1	rs913199	65871062	G	T	0.543	0.54	0.995	0.0124027667170427	0.0086	0.1526	53386	77258	58749.13
241366	chr1	rs913200	65871135	G	A	0.543	0.54	0.995	0.0124027667170427	0.0086	0.1528	53386	77258	58749.13
239928	chr1	rs60807413	65872011	A	G	0.904	0.906	0.979	0.0065981840282271	0.0149	0.6576	53386	77258	58749.13
243751	chr1	rs9436729	65872597	A	C	0.527	0.525	0.997	0.0107025231331357	0.0086	0.2138	53386	77258	58749.13
248418	chr1	rs78008163	65872621	A	C	0.971	0.971	0.967	0.0100988346774146	0.0263	0.7001	52841	75249	57900.31
247769	chr1	rs75449394	65872981	A	C	0.978	0.977	0.813	0.0379988130912113	0.0323	0.2399	53027	76178	58210.26
242224	chr1	rs61781408	65873167	A	G	0.875	0.877	0.99	0.0081963182244858	0.0132	0.5323	53386	77258	58749.13
238980	chr1	rs11208646	65873605	A	T	0.662	0.658	0.992	0.0061013488579762	0.0091	0.4999	53386	77258	58749.13
240832	chr1	rs11208647	65873626	G	A	0.527	0.525	0.997	0.0105046326450854	0.0086	0.2232	53386	77258	58749.13
255784	chr1	rs17127601	65873872	A	G	0.875	0.877	0.991	0.0082954970241069	0.0132	0.5278	53386	77258	58749.13
244391	chr1	rs138629956	65873951	G	T	0.984	0.984	0.706	-0.0122952780941516	0.0432	0.7758	46565	66302	50957.59
249841	chr1	rs3818513	65874037	T	C	0.527	0.525	0.997	0.0105046326450854	0.0086	0.2251	53386	77258	58749.13
253237	chr1	rs2274437	65874147	T	A	0.528	0.526	0.995	0.0106035827841911	0.0086	0.219	53386	77258	58749.13
243545	chr1	rs7546924	65874790	A	G	0.545	0.544	0.962	0.0092966519050945	0.0088	0.2915	53386	77258	58749.13
238024	chr1	rs7536558	65874874	T	A	0.504	0.503	0.953	0.0146028573839336	0.0088	0.09852	53386	77258	58749.13
251942	chr1	rs79624796	65875353	A	G	0.92	0.921	0.921	0.0142973047008244	0.0166	0.3872	53386	77258	58749.13
240078	chr1	rs975309	65875452	C	G	0.982	0.982	0.858	0.0321960982163169	0.0438	0.4616	35078	49807	38399.79
232312	chr1	rs77241227	65875673	A	T	0.917	0.917	0.914	0.0159028762794155	0.0164	0.3305	53386	77258	58749.13
239268	chr1	rs3790436	65875851	G	C	0.554	0.55	0.944	0.0099998345783334	0.0089	0.2614	53386	77258	58749.13
237665	chr1	rs10493377	65879252	A	G	0.542	0.541	0.974	0.0024968801985871	0.0087	0.7738	53386	77258	58749.13
232607	chr1	rs12093960	65879488	A	C	0.867	0.868	0.934	0.0082954970241069	0.0132	0.5288	53386	77258	58749.13
240818	chr1	rs41301082	65880248	G	A	0.962	0.962	0.73	-0.0247026126403718	0.0264	0.3499	53386	77258	58749.13
232420	chr1	rs75148473	65884783	T	C	0.971	0.971	0.852	-0.0160988945897493	0.0281	0.5668	52303	75475	57414.93
241689	chr1	rs3806318	65885357	A	G	0.726	0.723	0.963	0.0171029078996623	0.0098	0.08179	53386	77258	58749.13
249434	chr1	rs1327118	65885569	G	C	0.538	0.536	0.981	0.0029955089797983	0.0087	0.729	53386	77258	58749.13
242063	chr1	rs1327119	65885962	G	T	0.538	0.536	0.981	0.0033045340083004	0.0087	0.7036	53386	77258	58749.13
233622	chr1	rs3790435	65886398	T	C	0.537	0.535	0.981	0.0030952049073025	0.0087	0.718	53386	77258	58749.13
233536	chr1	rs3790434	65886448	T	C	0.537	0.536	0.981	0.0033045340083004	0.0087	0.7063	53386	77258	58749.13
233341	chr1	rs12145690	65887013	A	C	0.537	0.535	0.982	0.0035038543266769	0.0087	0.6882	53386	77258	58749.13
232491	chr1	rs9436737	65887508	C	G	0.868	0.87	0.949	0.0096037361426946	0.0131	0.4639	53386	77258	58749.13
250683	chr1	rs74081641	65887606	G	A	0.869	0.87	0.949	0.0109003744682883	0.0131	0.4039	53386	77258	58749.13
240529	chr1	rs10889549	65888085	C	A	0.539	0.537	0.975	0.0036034995896235	0.0087	0.6778	53386	77258	58749.13
236256	chr1	rs4655802	65888231	G	A	0.406	0.406	0.949	0.0092966519050945	0.009	0.3001	53386	77258	58749.13
248780	chr1	rs9436738	65888560	G	A	0.867	0.868	0.947	0.0099008246772624	0.013	0.446	53386	77258	58749.13
241273	chr1	rs9436297	65888854	T	C	0.866	0.867	0.948	0.0092966519050945	0.013	0.4763	53386	77258	58749.13
238007	chr1	rs55730790	65890397	A	G	0.847	0.847	0.907	0.0046989426564652	0.0125	0.7094	53386	77258	58749.13
246760	chr1	rs9436739	65890699	T	A	0.87	0.871	0.933	0.0063994795805678	0.0133	0.6287	53386	77258	58749.13
236874	chr1	rs9436740	65891901	A	T	0.722	0.721	0.736	0.0184978548821194	0.0112	0.09871	53386	77258	58749.13
240856	chr1	rs149083666	65892314	G	A	0.982	0.983	0.817	-0.0458973523870375	0.0375	0.2207	50358	69451	54695.7
255170	chr1	rs12094974	65892464	G	A	0.942	0.94	0.881	0.0266029817945341	0.0195	0.1733	53386	77258	58749.13
243326	chr1	rs57792498	65892709	G	A	0.951	0.95	0.943	0.0147014028528927	0.0205	0.4741	53386	77258	58749.13
253856	chr1	rs9436299	65892888	C	A	0.323	0.325	0.947	0.0035038543266769	0.0095	0.7091	53386	77258	58749.13
230302	chr1	rs4468199	65893960	A	G	0.91	0.91	0.955	0.0055048206344449	0.0154	0.722	53386	77258	58749.13
237521	chr1	rs7551385	65894069	C	G	0.589	0.592	0.974	-0.0067024110596754	0.0089	0.4473	53386	77258	58749.13
243009	chr1	rs12077210	65894160	C	T	0.95	0.949	0.991	0.0266029817945341	0.0199	0.1818	53386	77258	58749.13
237476	chr1	rs3790433	65894342	C	T	0.74	0.739	0.987	0.0134984841513417	0.0099	0.1732	53386	77258	58749.13
246617	chr1	rs17127618	65894494	C	G	0.851	0.85	0.959	0.0133998200630165	0.0124	0.2787	53386	77258	58749.13
240636	chr1	rs142014788	65894665	C	T	0.984	0.982	0.93	0.138300004699625	0.0377	0.000242	47832	61431	51167.44
251780	chr1	rs146303495	65894784	T	G	0.984	0.983	0.932	0.136600428312931	0.0379	0.0003166	47486	61300	50977.4
253910	chr1	rs77848204	65894813	G	A	0.942	0.944	0.951	0.0003999200213268	0.019	0.9838	53386	77258	58749.13
232630	chr1	rs75465244	65894940	A	G	0.91	0.91	0.962	0.0044003044444822	0.0153	0.7725	53386	77258	58749.13
234250	chr1	rs7534511	65895130	A	G	0.315	0.316	0.98	0.0016985566355815	0.0094	0.858	53386	77258	58749.13
243528	chr1	rs9436300	65895264	A	G	0.315	0.316	0.98	0.0016985566355815	0.0094	0.8562	53386	77258	58749.13
235229	chr1	rs9436301	65895927	T	C	0.756	0.754	0.99	0.0149969810059077	0.0101	0.1355	53386	77258	58749.13
237955	chr1	rs12065099	65896308	T	C	0.949	0.947	0.996	0.0267003518299564	0.0196	0.1728	53386	77258	58749.13
255597	chr1	rs9436741	65896545	A	G	0.705	0.703	0.992	0.0200967016991224	0.0095	0.03364	53386	77258	58749.13
241015	chr1	rs9436302	65896561	G	A	0.794	0.795	0.987	0.0118001041157506	0.0107	0.273	53386	77258	58749.13
232587	chr1	rs11208648	65896612	A	G	0.949	0.947	0.994	0.026398473854531	0.0196	0.1772	53386	77258	58749.13
240955	chr1	rs9436303	65896674	A	G	0.757	0.756	0.99	0.014504302202808	0.0101	0.1503	53386	77258	58749.13
243793	chr1	rs9436304	65896687	G	C	0.757	0.756	0.99	0.0146028573839336	0.0101	0.1466	53386	77258	58749.13
249241	chr1	rs1887285	65897747	A	G	0.91	0.91	0.969	0.0065981840282271	0.0153	0.6652	53386	77258	58749.13
250593	chr1	rs7883	65897869	G	A	0.949	0.948	0.995	0.025297307774162	0.0196	0.1965	53386	77258	58749.13
249694	chr1	rs7602	65897951	G	A	0.794	0.795	0.988	0.0117012723076411	0.0107	0.2756	53386	77258	58749.13
235255	chr1	rs1045895	65897981	G	A	0.611	0.614	0.986	-0.0163021610829842	0.0089	0.06673	53386	77258	58749.13
242784	chr1	rs114328096	65898364	A	T	0.984	0.984	0.805	-0.0030045090202987	0.04	0.9403	48131	71002	53447.09
243727	chr1	rs17750	65898873	G	C	0.605	0.608	0.987	-0.0143017847108596	0.0089	0.1078	53386	77258	58749.13
237727	chr1	rs1046011	65898996	C	T	0.7	0.699	0.981	-0.010302892995897	0.0095	0.2774	53386	77258	58749.13
255307	chr1	rs7661	65899320	T	G	0.949	0.948	0.995	0.0234039777790161	0.0196	0.2316	53386	77258	58749.13
255067	chr1	rs55889533	65900357	G	T	0.61	0.613	0.986	-0.015895669405385	0.0089	0.07316	53386	77258	58749.13
232195	chr1	rs55655800	65900690	G	T	0.942	0.944	0.958	0.0009995003330834	0.019	0.9581	53386	77258	58749.13
231765	chr1	rs114881303	65900993	T	C	0.984	0.982	0.943	0.135203743466002	0.0372	0.0002803	47832	61431	51167.44
250341	chr1	rs6658922	65901208	G	A	0.594	0.598	0.986	-0.0092022107647994	0.0088	0.2967	53386	77258	58749.13
255256	chr1	rs113256767	65901345	C	T	0.98	0.98	0.713	-0.0316970867432546	0.038	0.4049	49916	72483	54880.43
247836	chr1	rs17127643	65902202	T	C	0.95	0.948	0.997	0.0262036654966364	0.0197	0.1824	53386	77258	58749.13
236783	chr1	rs17097182	65903445	A	T	0.95	0.949	0.997	0.027799974857679	0.0197	0.1581	53386	77258	58749.13
233667	chr1	rs79160459	65903708	C	G	0.95	0.949	0.998	0.0259016375226531	0.0197	0.1893	53386	77258	58749.13
235005	chr1	rs11804091	65903879	A	G	0.851	0.85	0.968	0.0124027667170427	0.0123	0.3124	53386	77258	58749.13
244625	chr1	rs3934256	65904455	C	G	0.588	0.591	0.989	-0.0059979518036359	0.0088	0.4976	53386	77258	58749.13
246727	chr1	rs6669785	65904644	G	T	0.95	0.949	0.997	0.0250047589895661	0.0198	0.2062	53386	77258	58749.13
232277	chr1	rs6669873	65904691	G	A	0.95	0.949	0.997	0.024702368640342	0.0198	0.2113	53386	77258	58749.13
232647	chr1	rs75417229	65904703	G	A	0.987	0.987	0.662	-0.0343016316970211	0.0502	0.494	46973	69219	51978.48
253325	chr1	rs142935509	65904748	C	T	0.972	0.973	0.903	-0.021203207651103	0.0277	0.4457	53386	77258	58749.13
244884	chr1	rs17412175	65904886	T	A	0.556	0.557	0.99	-0.0038975857287134	0.0087	0.6577	53386	77258	58749.13
238279	chr1	rs9436745	65905293	A	G	0.822	0.824	0.99	0.0049974917102918	0.0113	0.661	53386	77258	58749.13
242056	chr1	rs10889550	65906067	A	G	0.949	0.948	0.997	0.023003381764963	0.0196	0.2405	53386	77258	58749.13
244980	chr1	rs67129560	65906129	A	G	0.393	0.396	0.987	-0.0075987978753305	0.0089	0.3934	53386	77258	58749.13
232173	chr1	rs10889551	65906137	A	G	0.327	0.329	0.986	0.0049974917102918	0.0093	0.588	53386	77258	58749.13
232537	chr1	rs10889552	65906173	C	T	0.949	0.948	0.998	0.0213993910058902	0.0197	0.2768	53386	77258	58749.13
244811	chr1	rs10889553	65906265	G	A	0.949	0.948	0.998	0.021898468701116	0.0197	0.2658	53386	77258	58749.13
241477	chr1	rs970468	65906490	C	A	0.378	0.381	0.987	-0.0007002451143934	0.0089	0.9374	53386	77258	58749.13
235920	chr1	rs970467	65906762	C	T	0.881	0.881	0.97	0.0029955089797983	0.0135	0.8265	53386	77258	58749.13
245551	chr1	rs142090774	65907084	G	A	0.981	0.981	0.911	-0.0456042446050211	0.034	0.1806	51856	74364	56846.89
247074	chr1	rs143950079	65907551	T	G	0.984	0.982	0.956	0.135701536158728	0.0369	0.0002355	47832	61431	51167.44
233817	chr1	rs7534350	65907892	G	C	0.575	0.575	0.995	-0.009797842480111	0.0087	0.2607	53386	77258	58749.13
243363	chr1	rs9436746	65908473	A	C	0.413	0.414	0.986	0.0011992805754821	0.0088	0.8873	53386	77258	58749.13
239380	chr1	rs145295328	65908550	G	A	0.984	0.984	0.806	-0.001501126126267	0.0402	0.9704	47845	71030	53277.13
232651	chr1	rs61779772	65909107	T	A	0.607	0.609	0.994	-0.0116981574124923	0.0088	0.1838	53386	77258	58749.13
254684	chr1	rs3902062	65909206	T	G	0.883	0.885	0.967	-0.000200020002667	0.0137	0.9867	53386	77258	58749.13
249454	chr1	rs141518748	65909541	G	A	0.984	0.982	0.959	0.137603091994576	0.0369	0.0001897	47486	61300	50977.4
236991	chr1	rs77223187	65909606	A	G	0.91	0.91	0.962	0.0071047017299317	0.0153	0.6434	53386	77258	58749.13
239429	chr1	rs77451629	65911519	G	A	0.976	0.976	0.789	-0.0031950988965408	0.0317	0.9202	52433	74816	57480.19
239113	chr1	rs9436747	65911607	T	C	0.384	0.388	0.992	-0.001300845733048	0.0089	0.8815	53386	77258	58749.13
243773	chr1	rs9436748	65911672	G	T	0.575	0.576	0.997	-0.0102018624845967	0.0087	0.2422	53386	77258	58749.13
236976	chr1	rs6657868	65913707	A	G	0.384	0.388	0.993	-0.0012007205765188	0.0089	0.8928	53386	77258	58749.13
246502	chr1	rs11582592	65913913	T	C	0.951	0.949	0.962	0.04149696667529	0.0202	0.03982	53386	77258	58749.13
239978	chr1	rs115966259	65914515	A	T	0.982	0.981	0.961	0.123800450203952	0.0354	0.0004751	47832	61431	51167.44
252458	chr1	rs11588579	65914682	C	T	0.951	0.949	0.962	0.0409979790340721	0.0202	0.04201	53386	77258	58749.13
248363	chr1	rs75336190	65914907	G	A	0.951	0.949	0.962	0.0416984103556758	0.0202	0.03918	53386	77258	58749.13
250766	chr1	rs114280901	65914995	G	A	0.975	0.976	0.696	-0.066300071757232	0.0338	0.04948	52000	74522	57120.46
235176	chr1	rs188679257	65915508	T	C	0.988	0.988	0.839	-0.032502530761974	0.0525	0.5359	36601	50960	39711.27
255109	chr1	rs77980027	65922084	T	C	0.884	0.884	0.961	0.0078987227933553	0.0138	0.5678	53386	77258	58749.13
251926	chr1	rs148200993	65922309	G	C	0.982	0.981	0.962	0.12620083965462	0.0354	0.0003635	47832	61431	51167.44
241267	chr1	rs72681327	65922532	A	T	0.58	0.582	0.994	-0.0123965203365513	0.0087	0.1561	53386	77258	58749.13
240376	chr1	rs61779779	65922545	G	C	0.58	0.582	0.994	-0.0123965203365513	0.0087	0.1561	53386	77258	58749.13
234149	chr1	rs116498241	65922727	A	G	0.982	0.98	0.951	0.131799894446374	0.0352	0.0001806	47977	61576	51312.44
246898	chr1	rs150709025	65922778	G	A	0.982	0.981	0.963	0.125698293852864	0.0354	0.000384	47832	61431	51167.44
234845	chr1	rs76997537	65923002	T	A	0.942	0.944	0.957	0.0044003044444822	0.019	0.8168	53386	77258	58749.13
247364	chr1	rs4655811	65923157	C	G	0.327	0.329	0.99	0.004201162744548	0.0092	0.651	53386	77258	58749.13
241678	chr1	rs72681330	65923841	G	A	0.581	0.582	0.994	-0.0128015918372089	0.0087	0.1425	53386	77258	58749.13
247507	chr1	rs114403972	65924032	A	G	0.84	0.84	0.871	0.0007996801705642	0.0126	0.9514	53386	77258	58749.13
248744	chr1	rs6669354	65925349	T	G	0.878	0.878	0.965	0.0049974917102918	0.0134	0.7082	53386	77258	58749.13
249771	chr1	rs74522047	65925801	A	G	0.982	0.98	0.964	0.120197895312104	0.035	0.0005995	47832	61431	51167.44
253104	chr1	rs113793307	65928723	T	C	0.944	0.945	0.958	0.0072039888485025	0.0192	0.7094	53386	77258	58749.13
248491	chr1	rs72921454	65929506	G	A	0.882	0.884	0.964	9.99950003332973e-05	0.0137	0.9963	53386	77258	58749.13
242663	chr1	rs116330886	65929523	G	A	0.982	0.98	0.966	0.119798780454855	0.035	0.0006229	47832	61431	51167.44
252787	chr1	rs2209707	65930134	G	A	0.336	0.338	0.99	0.004001981379298	0.0092	0.6631	53386	77258	58749.13
247314	chr1	rs143397435	65931012	G	T	0.982	0.98	0.966	0.122500778475415	0.0351	0.0004859	47832	61431	51167.44
236596	chr1	rs2209706	65931251	T	C	0.336	0.338	0.991	0.004201162744548	0.0092	0.6468	53386	77258	58749.13
243626	chr1	rs61779780	65931394	G	C	0.582	0.583	0.992	-0.009696862978864	0.0088	0.2659	53386	77258	58749.13
237012	chr1	rs4655598	65932185	T	A	0.46	0.462	0.986	-0.0074980401773571	0.0087	0.3878	53386	77258	58749.13
230652	chr1	rs12086650	65932355	T	C	0.951	0.95	0.985	0.0106035827841911	0.0201	0.5983	53386	77258	58749.13
232280	chr1	rs114551222	65932745	C	T	0.944	0.945	0.958	0.0078987227933553	0.0192	0.6814	53386	77258	58749.13
251490	chr1	rs111815433	65933072	A	G	0.925	0.926	0.959	0.0284999894699013	0.0168	0.09044	53386	77258	58749.13
236968	chr1	rs7520723	65933195	G	A	0.582	0.583	0.992	-0.010302892995897	0.0088	0.2381	53386	77258	58749.13
255758	chr1	rs7520568	65933206	C	T	0.582	0.582	0.991	-0.009696862978864	0.0088	0.2665	53386	77258	58749.13
235616	chr1	rs7520742	65933263	G	A	0.582	0.583	0.993	-0.010302892995897	0.0088	0.2386	53386	77258	58749.13
234831	chr1	rs116729383	65933381	C	T	0.964	0.964	0.78	-0.0222967349986103	0.0264	0.3987	53386	77258	58749.13
247580	chr1	rs139972382	65933417	C	T	0.982	0.98	0.969	0.124401087957959	0.035	0.0003798	47832	61431	51167.44
236883	chr1	rs114377291	65933485	A	G	0.982	0.98	0.969	0.122297275570373	0.0349	0.0004562	47832	61431	51167.44
233961	chr1	rs142579433	65933673	C	G	0.982	0.98	0.969	0.124904285924004	0.035	0.0003611	47832	61431	51167.44
254324	chr1	rs77605029	65934080	T	G	0.982	0.98	0.969	0.122704239975452	0.0349	0.0004341	47832	61431	51167.44
253975	chr1	rs61779781	65934354	T	C	0.578	0.578	0.994	-0.0082035573506883	0.0087	0.3477	53386	77258	58749.13
242387	chr1	rs61779782	65934591	A	G	0.578	0.578	0.994	-0.0083043861636152	0.0087	0.3442	53386	77258	58749.13
239855	chr1	rs115235383	65934847	A	T	0.982	0.98	0.969	0.123499995985613	0.0349	0.0003951	47832	61431	51167.44
237350	chr1	rs78774785	65935021	G	T	0.982	0.98	0.97	0.122898816595031	0.0348	0.0004193	47832	61431	51167.44
235975	chr1	rs17127652	65935143	A	G	0.982	0.98	0.97	0.122898816595031	0.0348	0.0004204	47832	61431	51167.44
242554	chr1	rs6588147	65935494	G	A	0.336	0.338	0.993	0.0044003044444822	0.0092	0.6343	53386	77258	58749.13
244237	chr1	rs72921463	65936181	G	A	0.878	0.879	0.961	0.0044998604248922	0.0135	0.7391	53386	77258	58749.13
248131	chr1	rs75169973	65936244	T	C	0.925	0.926	0.96	0.03029639423135	0.0169	0.07252	53386	77258	58749.13
241022	chr1	rs78661848	65936271	A	G	0.944	0.945	0.957	0.007997931111062	0.0192	0.6793	53386	77258	58749.13
230324	chr1	rs78263541	65936775	C	T	0.944	0.945	0.957	0.0069954745123864	0.0193	0.7161	53386	77258	58749.13
246582	chr1	rs7531110	65937065	G	T	0.403	0.406	0.993	-0.0055956263571598	0.0088	0.5238	53386	77258	58749.13
230864	chr1	rs7555955	65937479	A	G	0.334	0.336	0.992	0.0043007385516922	0.0092	0.6402	53386	77258	58749.13
251071	chr1	rs6704167	65937880	A	T	0.581	0.582	0.989	-0.0110002818588653	0.0088	0.2111	53386	77258	58749.13
245641	chr1	rs17412347	65938261	C	T	0.981	0.979	0.97	0.109598522606661	0.0332	0.0009565	50007	66210	53905.15
242792	chr1	rs72681334	65938854	C	T	0.986	0.986	0.685	-0.0601003842529617	0.0473	0.204	47369	68198	52064.84
252586	chr1	rs17412368	65939158	A	G	0.536	0.536	0.997	-0.0052035148315978	0.0086	0.5501	53386	77258	58749.13
249668	chr1	rs61779814	65939443	C	G	0.403	0.406	0.992	-0.0054045784588597	0.0088	0.5374	53386	77258	58749.13
244093	chr1	rs61090190	65939974	G	A	0.951	0.95	0.986	0.0101978249764461	0.02	0.6095	53386	77258	58749.13
256002	chr1	rs76341778	65941016	C	G	0.944	0.945	0.954	0.0068961666878413	0.0193	0.7199	53386	77258	58749.13
255090	chr1	rs7529650	65941532	G	A	0.407	0.411	0.99	-0.0078003437327339	0.0088	0.3784	53386	77258	58749.13
231201	chr1	rs17412403	65942266	T	C	0.536	0.535	0.997	-0.0052035148315978	0.0086	0.5445	53386	77258	58749.13
243902	chr1	rs61779815	65943197	G	A	0.538	0.538	0.997	-0.0079011318962572	0.0086	0.3623	53386	77258	58749.13
240146	chr1	rs17127656	65943471	C	T	0.933	0.931	0.992	0.0384030712829451	0.0172	0.02579	53386	77258	58749.13
240160	chr1	rs12409877	65943872	A	G	0.399	0.402	0.995	-0.0065010863423599	0.0088	0.4625	53386	77258	58749.13
236671	chr1	rs6698653	65944850	T	C	0.533	0.533	0.999	-0.0052035148315978	0.0086	0.5457	53386	77258	58749.13
231421	chr1	rs149009379	65944865	G	T	0.988	0.987	0.933	0.0338988850054592	0.053	0.5233	30800	46470	34414.23
250805	chr1	rs7554485	65945906	T	C	0.398	0.402	0.995	-0.0065010863423599	0.0088	0.4627	53386	77258	58749.13
254547	chr1	rs7542824	65945965	G	A	0.537	0.537	0.998	-0.007095110875924	0.0086	0.4111	53386	77258	58749.13
239833	chr1	rs2025804	65946121	G	A	0.331	0.332	0.995	0.0044998604248922	0.0092	0.621	53386	77258	58749.13
245047	chr1	rs2025803	65946506	A	G	0.537	0.537	0.998	-0.0069037763167944	0.0086	0.4253	53386	77258	58749.13
254169	chr1	rs7523344	65947044	A	C	0.331	0.333	0.995	0.0044998604248922	0.0092	0.6214	53386	77258	58749.13
253645	chr1	rs138861391	65948490	G	A	0.986	0.984	0.953	0.13599834718831	0.042	0.001213	41822	54593	44878.47
253044	chr1	rs7518849	65948791	T	C	0.933	0.931	0.995	0.0376040223973664	0.0172	0.02854	53386	77258	58749.13
231964	chr1	rs6678718	65949817	A	G	0.331	0.333	0.997	0.0045994064948955	0.0092	0.6141	53386	77258	58749.13
249793	chr1	rs2025805	65949878	G	A	0.537	0.537	0.999	-0.007004474152883	0.0086	0.4164	53386	77258	58749.13
233348	chr1	rs10158579	65950056	T	C	0.866	0.87	0.999	-0.0036968248442897	0.0127	0.7693	53386	77258	58749.13
255148	chr1	rs7524834	65950230	T	C	0.533	0.532	1.0	-0.0051029981759033	0.0086	0.552	53386	77258	58749.13
239019	chr1	rs7513047	65950340	G	A	0.533	0.532	1.0	-0.0051029981759033	0.0086	0.5535	53386	77258	58749.13
252563	chr1	rs10158592	65950369	T	C	0.866	0.87	1.0	-0.003797200248385	0.0127	0.7667	53386	77258	58749.13
232716	chr1	rs10159112	65950373	A	G	0.866	0.87	1.0	-0.003797200248385	0.0127	0.7667	53386	77258	58749.13
244186	chr1	rs11590603	65951897	A	G	0.533	0.532	1.0	-0.0050024916227914	0.0086	0.5649	53386	77258	58749.13
252273	chr1	rs17412682	65952293	T	C	0.533	0.532	1.0	-0.0050024916227914	0.0086	0.561	53386	77258	58749.13
254510	chr1	rs11811946	65952428	A	G	0.398	0.402	0.997	-0.0067024110596754	0.0088	0.4447	53386	77258	58749.13
237285	chr1	rs17412723	65952741	A	G	0.533	0.532	1.0	-0.0052035148315978	0.0086	0.5498	53386	77258	58749.13
239923	chr1	rs11808888	65952781	G	A	0.865	0.87	1.0	-0.0040983869261633	0.0127	0.7492	53386	77258	58749.13
254494	chr1	rs10127890	65955178	G	A	0.866	0.87	1.0	-0.0042992284528324	0.0127	0.7341	53386	77258	58749.13
235645	chr1	rs17127673	65955725	A	G	0.866	0.87	1.0	-0.0040983869261633	0.0127	0.7451	53386	77258	58749.13
250363	chr1	rs10127731	65956938	G	A	0.398	0.402	0.997	-0.0066017436345624	0.0088	0.4537	53386	77258	58749.13
241774	chr1	rs10128072	65957096	A	C	0.866	0.87	1.0	-0.0039979812872983	0.0127	0.7538	53386	77258	58749.13
239397	chr1	rs11579567	65957141	C	A	0.933	0.931	0.998	0.0382972099323441	0.0172	0.02579	53386	77258	58749.13
236826	chr1	rs1327121	65957337	G	A	0.331	0.333	0.997	0.0046989426564652	0.0092	0.6106	53386	77258	58749.13
231299	chr1	rs12408851	65958006	G	A	0.398	0.402	0.997	-0.0066017436345624	0.0088	0.453	53386	77258	58749.13
253308	chr1	rs17127677	65958274	G	T	0.867	0.871	1.0	-0.0031048149534787	0.0128	0.8075	53386	77258	58749.13
246229	chr1	rs17127680	65959106	T	C	0.398	0.402	0.997	-0.0064004391810282	0.0088	0.466	53386	77258	58749.13
240172	chr1	rs1327120	65959397	T	C	0.398	0.402	0.997	-0.0064004391810282	0.0088	0.4692	53386	77258	58749.13
230797	chr1	rs148041272	65959982	C	T	0.983	0.98	0.935	0.0887981131587986	0.0436	0.04178	30625	45880	33986.03
234962	chr1	rs6702545	65960036	G	T	0.398	0.402	0.997	-0.0064004391810282	0.0088	0.4693	53386	77258	58749.13
248820	chr1	rs1590640	65960720	G	A	0.398	0.402	0.997	-0.0064004391810282	0.0088	0.4665	53386	77258	58749.13
253609	chr1	rs1575986	65961203	T	C	0.331	0.333	0.996	0.0047984689115734	0.0092	0.6024	53386	77258	58749.13
245615	chr1	rs61218937	65961299	C	T	0.867	0.871	1.0	-0.0030045090202987	0.0128	0.8113	53386	77258	58749.13
242523	chr1	rs11800909	65961780	A	G	0.92	0.923	0.958	-0.0122041688389067	0.0164	0.4579	53386	77258	58749.13
251199	chr1	rs11804481	65962026	C	T	0.398	0.402	0.997	-0.0062998021485279	0.0088	0.4711	53386	77258	58749.13
244875	chr1	rs17127690	65962949	A	G	0.866	0.87	1.0	-0.0042992284528324	0.0127	0.7343	53386	77258	58749.13
241809	chr1	rs6694528	65963016	C	T	0.866	0.87	1.0	-0.0042992284528324	0.0127	0.7365	53386	77258	58749.13
246731	chr1	rs11800275	65963704	T	A	0.866	0.87	1.0	-0.0045001103249234	0.0127	0.7252	53386	77258	58749.13
246612	chr1	rs112488289	65965336	T	C	0.977	0.977	0.963	-0.034198147379977	0.0295	0.2466	52841	75249	57900.31
232978	chr1	rs11208654	65965566	C	T	0.331	0.333	0.996	0.0046989426564652	0.0092	0.6069	53386	77258	58749.13
236500	chr1	rs7534177	65965720	A	G	0.933	0.931	0.999	0.0377003271828256	0.0172	0.02821	53386	77258	58749.13
248751	chr1	rs10157275	65966503	C	T	0.866	0.87	1.0	-0.004701032558649	0.0127	0.7135	53386	77258	58749.13
245261	chr1	rs78650744	65966536	T	C	0.98	0.98	0.894	-0.0039979812872983	0.0341	0.9062	49720	70819	54375.23
253431	chr1	rs7537093	65966564	A	G	0.533	0.532	1.0	-0.004701032558649	0.0086	0.5858	53386	77258	58749.13
230804	chr1	rs1327115	65966839	T	G	0.398	0.402	0.996	-0.0062998021485279	0.0088	0.473	53386	77258	58749.13
242884	chr1	rs72921490	65967108	A	T	0.868	0.872	1.0	-0.0029042131473898	0.0128	0.8205	53386	77258	58749.13
255239	chr1	rs2104563	65969062	C	T	0.273	0.275	0.996	0.0076010387728197	0.0097	0.4302	53386	77258	58749.13
243401	chr1	rs2104564	65969430	C	T	0.273	0.275	0.997	0.0076010387728197	0.0097	0.4347	53386	77258	58749.13
247691	chr1	rs10889556	65969552	G	A	0.273	0.275	0.996	0.0078987227933553	0.0097	0.4177	53386	77258	58749.13
253250	chr1	rs74082071	65970367	G	T	0.933	0.931	0.998	0.0397974698740661	0.0172	0.02035	53386	77258	58749.13
239070	chr1	rs12062820	65970495	T	C	0.827	0.831	1.0	0.0026963615477425	0.0114	0.8119	53386	77258	58749.13
248965	chr1	rs11208655	65970605	T	A	0.273	0.275	0.997	0.0076010387728197	0.0097	0.4305	53386	77258	58749.13
241256	chr1	rs11208656	65970787	A	G	0.827	0.831	1.0	0.0025966258472659	0.0114	0.8169	53386	77258	58749.13
231263	chr1	rs74082072	65970925	T	C	0.909	0.908	0.992	0.0235993322503244	0.015	0.1164	53386	77258	58749.13
237347	chr1	rs12079231	65971155	C	G	0.827	0.831	1.0	0.0026963615477425	0.0114	0.813	53386	77258	58749.13
232821	chr1	rs7536110	65971461	A	C	0.273	0.275	0.997	0.0076010387728197	0.0097	0.434	53386	77258	58749.13
249476	chr1	rs7516904	65972518	G	A	0.273	0.275	0.997	0.0076010387728197	0.0097	0.4352	53386	77258	58749.13
234129	chr1	rs7516763	65972550	C	A	0.536	0.535	0.999	-0.0043996643446871	0.0086	0.609	53386	77258	58749.13
239430	chr1	rs7516840	65972595	C	G	0.273	0.275	0.997	0.0077002766261879	0.0097	0.4254	53386	77258	58749.13
231824	chr1	rs112314233	65973295	C	G	0.536	0.535	1.0	-0.0046005663955682	0.0086	0.5925	53386	77258	58749.13
235009	chr1	rs11208657	65973353	G	A	0.273	0.275	0.997	0.0076010387728197	0.0097	0.4316	53386	77258	58749.13
235838	chr1	rs11208658	65973430	C	T	0.273	0.275	0.997	0.0076010387728197	0.0097	0.4314	53386	77258	58749.13
249369	chr1	rs12082485	65973875	C	T	0.273	0.275	0.997	0.0076010387728197	0.0097	0.4324	53386	77258	58749.13
240120	chr1	rs12068561	65973953	T	C	0.273	0.275	0.997	0.0076010387728197	0.0097	0.4311	53386	77258	58749.13
235036	chr1	rs79083021	65974763	T	G	0.916	0.915	0.85	0.0	0.0168	0.998	53386	77258	58749.13
243323	chr1	rs6672331	65975847	G	C	0.968	0.969	0.747	-0.0300984478240329	0.0285	0.2906	53150	77025	58514.64
232791	chr1	rs1327116	65976051	A	C	0.273	0.275	0.997	0.0075017910703226	0.0097	0.4371	53386	77258	58749.13
252853	chr1	rs77273543	65976098	C	G	0.948	0.947	0.814	-0.0034961042567088	0.0215	0.8709	53386	77258	58749.13
238164	chr1	rs78947634	65976668	C	T	0.981	0.979	0.979	0.105197502371883	0.033	0.001453	50007	66210	53905.15
230126	chr1	rs10889558	65976966	A	G	0.272	0.274	0.996	0.0078987227933553	0.0097	0.4177	53386	77258	58749.13
241996	chr1	rs12065503	65977820	T	C	0.827	0.831	1.0	0.0025966258472659	0.0114	0.8216	53386	77258	58749.13
244184	chr1	rs7533108	65977844	C	G	0.27	0.272	0.997	0.0060019521956343	0.0097	0.5366	53386	77258	58749.13
242365	chr1	rs143269572	65978418	C	A	0.98	0.98	0.725	-0.0259949602770859	0.0368	0.4795	52225	74241	57181.23
243958	chr1	rs2767485	65978917	T	C	0.827	0.831	1.0	0.0025966258472659	0.0114	0.8216	53386	77258	58749.13
245879	chr1	rs2148684	65978929	T	C	0.271	0.273	0.997	0.0064988367398296	0.0097	0.5056	53386	77258	58749.13
251355	chr1	rs11208659	65979280	T	C	0.908	0.907	0.996	0.0209000641077417	0.0149	0.1608	53386	77258	58749.13
230437	chr1	rs1171273	65980215	G	C	0.271	0.273	0.997	0.0064988367398296	0.0097	0.5029	53386	77258	58749.13
242254	chr1	rs1171274	65980838	C	T	0.271	0.273	0.997	0.0066975214477213	0.0097	0.4908	53386	77258	58749.13
251433	chr1	rs10889559	65981900	A	G	0.271	0.273	0.997	0.0066975214477213	0.0097	0.4881	53386	77258	58749.13
238854	chr1	rs35660507	65982388	G	A	0.98	0.979	0.855	0.0548006364661149	0.0338	0.1047	52070	74411	57237.57
233744	chr1	rs1171275	65982633	C	T	0.827	0.831	1.0	0.0027960873020011	0.0114	0.8071	53386	77258	58749.13
241097	chr1	rs113407624	65982640	G	A	0.976	0.977	0.989	-0.0347985055426955	0.029	0.2305	52841	75249	57900.31
234115	chr1	rs111291360	65982699	A	C	0.976	0.977	0.988	-0.0361972883118878	0.029	0.2127	52841	75249	57900.31
249953	chr1	rs115160659	65982752	A	G	0.987	0.986	0.927	-0.0046005663955682	0.0422	0.9126	44884	64061	49458.1
246479	chr1	rs113424381	65982876	A	T	0.976	0.977	0.988	-0.0361039752308815	0.029	0.2126	52841	75249	57900.31
239058	chr1	rs1180445	65982919	T	C	0.827	0.831	1.0	0.0029955089797983	0.0114	0.7946	53386	77258	58749.13
241782	chr1	rs1475397	65983158	C	T	0.736	0.74	1.0	0.0111970780932162	0.0098	0.2529	53386	77258	58749.13
250652	chr1	rs1475398	65983257	C	G	0.27	0.272	0.996	0.0063994795805678	0.0097	0.509	53386	77258	58749.13
245011	chr1	rs11208660	65983626	C	T	0.911	0.91	0.995	0.0243998868235351	0.0151	0.1066	53386	77258	58749.13
248339	chr1	rs75331601	65984856	C	T	0.952	0.95	0.993	0.0187039847937718	0.0201	0.3524	53386	77258	58749.13
240613	chr1	rs116756838	65985135	C	T	0.976	0.977	0.99	-0.0341050206499513	0.029	0.2395	52841	75249	57900.31
237467	chr1	rs12141591	65985506	C	G	0.933	0.931	0.998	0.0416984103556758	0.0172	0.01512	53386	77258	58749.13
242071	chr1	rs2490323	65985736	C	T	0.825	0.83	1.0	0.0007996801705642	0.0114	0.9431	53386	77258	58749.13
254166	chr1	rs1627238	65986079	G	A	0.825	0.83	1.0	0.0008995952428359	0.0114	0.9404	53386	77258	58749.13
248434	chr1	rs1623037	65986550	C	G	0.825	0.83	1.0	0.0008995952428359	0.0114	0.9396	53386	77258	58749.13
231262	chr1	rs1782755	65986804	C	A	0.825	0.83	1.0	0.0007996801705642	0.0114	0.9414	53386	77258	58749.13
232168	chr1	rs139569596	65986990	G	A	0.987	0.987	0.831	-0.004198802647333	0.0489	0.9313	40596	53492	43605.1
252368	chr1	rs11208662	65987164	G	C	0.91	0.908	0.996	0.0259016375226531	0.015	0.08451	53386	77258	58749.13
245437	chr1	rs11587159	65987205	C	G	0.536	0.535	1.0	-0.0045001103249234	0.0086	0.5982	53386	77258	58749.13
231191	chr1	rs1171276	65987449	A	G	0.825	0.83	1.0	0.0006997551142732	0.0114	0.9511	53386	77258	58749.13
234615	chr1	rs11581702	65987659	T	C	0.536	0.535	0.999	-0.0043996643446871	0.0086	0.6092	53386	77258	58749.13
241159	chr1	rs1171277	65987676	G	A	0.827	0.831	1.0	0.0025966258472659	0.0114	0.8202	53386	77258	58749.13
245277	chr1	rs1011527	65988093	G	A	0.933	0.931	0.997	0.0416024898545136	0.0172	0.01538	53386	77258	58749.13
241295	chr1	rs1171278	65988146	C	T	0.825	0.83	1.0	0.0007996801705642	0.0114	0.9428	53386	77258	58749.13
242551	chr1	rs1536467	65988162	A	G	0.947	0.948	0.945	0.0139029051689914	0.0198	0.4815	53386	77258	58749.13
243017	chr1	rs12073622	65988321	T	A	0.976	0.977	0.991	-0.0352956263947246	0.029	0.2236	52841	75249	57900.31
239255	chr1	rs1171279	65988493	C	T	0.735	0.739	1.0	0.0119977384336167	0.0098	0.2198	53386	77258	58749.13
253748	chr1	rs1571151	65988706	A	G	0.91	0.908	0.996	0.0258041896815329	0.015	0.08585	53386	77258	58749.13
252845	chr1	rs111581981	65988945	C	A	0.977	0.977	0.992	-0.0331949048576409	0.029	0.2531	52841	75249	57900.31
229955	chr1	rs12079616	65989069	A	G	0.976	0.977	0.991	-0.0332982854015147	0.029	0.2498	52841	75249	57900.31
235638	chr1	rs12089884	65989096	C	T	0.976	0.977	0.992	-0.0334016766340304	0.029	0.249	52841	75249	57900.31
246921	chr1	rs1619754	65989393	G	A	0.271	0.273	0.995	0.0068961666878413	0.0097	0.4749	53386	77258	58749.13
247378	chr1	rs1621286	65989398	G	T	0.826	0.83	1.0	0.0006997551142732	0.0114	0.9522	53386	77258	58749.13
231194	chr1	rs1171280	65989677	C	T	0.271	0.273	0.995	0.0068961666878413	0.0097	0.4778	53386	77258	58749.13
247059	chr1	rs10889560	65989878	C	A	0.91	0.908	0.995	0.0251998010217421	0.015	0.09352	53386	77258	58749.13
252794	chr1	rs1171281	65990111	T	C	0.825	0.83	0.999	0.0011992805754821	0.0114	0.9164	53386	77258	58749.13
234620	chr1	rs6656451	65990422	C	T	0.445	0.443	0.994	0.0046989426564652	0.0087	0.5904	53386	77258	58749.13
247793	chr1	rs1171282	65990614	G	A	0.825	0.83	0.999	9.99950003332973e-05	0.0114	0.9928	53386	77258	58749.13
235735	chr1	rs2767486	65991203	A	G	0.8	0.806	0.995	-0.0032954239497972	0.0109	0.7593	53386	77258	58749.13
232578	chr1	rs12135802	65992140	A	G	0.934	0.932	1.0	0.0423024980338776	0.0172	0.0142	53386	77258	58749.13
236194	chr1	rs1751492	65992625	C	T	0.297	0.298	0.999	0.0114047182634362	0.0094	0.2287	53386	77258	58749.13
242095	chr1	rs1782754	65993348	G	A	0.274	0.275	0.998	0.0085037404912207	0.0097	0.3778	53386	77258	58749.13
245315	chr1	rs6697315	65993556	C	T	0.363	0.366	1.0	-0.0023026490626755	0.009	0.7977	53386	77258	58749.13
250975	chr1	rs145437666	65994146	T	G	0.98	0.98	0.898	-0.0086977157031958	0.0342	0.7985	49720	70819	54375.23
234033	chr1	rs192843358	65994474	T	A	0.976	0.977	0.996	-0.0355028330426552	0.0289	0.2188	52841	75249	57900.31
233071	chr1	rs7553258	65994565	G	T	0.744	0.742	0.982	-0.0076995657264405	0.01	0.4394	53386	77258	58749.13
240351	chr1	rs140654719	65994590	C	T	0.976	0.977	0.996	-0.0352956263947246	0.0289	0.2223	52841	75249	57900.31
247976	chr1	rs2154381	65995701	G	A	0.297	0.298	1.0	0.0105046326450854	0.0094	0.2652	53386	77258	58749.13
255458	chr1	rs74704065	65995815	C	T	0.976	0.977	0.995	-0.0338981034057645	0.0289	0.241	52841	75249	57900.31
235731	chr1	rs1171268	65996166	G	T	0.297	0.298	1.0	0.0107025231331357	0.0094	0.2583	53386	77258	58749.13
249431	chr1	rs1171269	65996802	T	C	0.273	0.275	0.999	0.0086028888072678	0.0097	0.3746	53386	77258	58749.13
255897	chr1	rs6662904	65997740	G	A	0.535	0.534	1.0	-0.0039979812872983	0.0086	0.639	53386	77258	58749.13
251723	chr1	rs1171270	65997841	G	A	0.273	0.275	0.999	0.0081963182244858	0.0097	0.3985	53386	77258	58749.13
230822	chr1	rs10749753	65998467	A	G	0.533	0.532	1.0	-0.0048015088161939	0.0086	0.5746	53386	77258	58749.13
236075	chr1	rs74084010	65998572	G	A	0.976	0.977	0.996	-0.0360003042410416	0.0287	0.2094	52841	75249	57900.31
247369	chr1	rs1171271	65998790	C	T	0.273	0.275	1.0	0.0081963182244858	0.0097	0.4	53386	77258	58749.13
249199	chr1	rs1177681	65999119	G	A	0.273	0.275	1.0	0.0080971295874548	0.0097	0.4014	53386	77258	58749.13
242835	chr1	rs74084014	65999161	G	A	0.976	0.977	0.996	-0.0372035489975441	0.0287	0.1941	52841	75249	57900.31
244319	chr1	rs1171272	65999811	G	T	0.273	0.275	0.999	0.0080971295874548	0.0097	0.4003	53386	77258	58749.13
231387	chr1	rs1022981	66000034	G	A	0.273	0.275	0.999	0.0080971295874548	0.0097	0.4049	53386	77258	58749.13
235802	chr1	rs1186075	66000437	T	C	0.273	0.275	0.999	0.0082954970241069	0.0097	0.3896	53386	77258	58749.13
247303	chr1	rs1186403	66000533	C	T	0.296	0.298	1.0	0.0108014536938559	0.0094	0.2508	53386	77258	58749.13
246601	chr1	rs1185692	66000659	C	G	0.273	0.275	0.999	0.0080971295874548	0.0097	0.4042	53386	77258	58749.13
237003	chr1	rs143288541	66000981	A	G	0.98	0.98	0.733	-0.0239034240815591	0.0364	0.5118	52461	74474	57415.72
241642	chr1	rs1171261	66001402	T	C	0.273	0.275	0.999	0.0080971295874548	0.0097	0.4038	53386	77258	58749.13
235981	chr1	rs1171262	66001746	A	T	0.273	0.275	0.999	0.0081963182244858	0.0097	0.3998	53386	77258	58749.13
246641	chr1	rs111573261	66001886	A	G	0.977	0.977	0.995	-0.0338981034057645	0.029	0.2424	52841	75249	57900.31
230721	chr1	rs1171263	66001933	T	C	0.273	0.275	0.999	0.0081963182244858	0.0097	0.3991	53386	77258	58749.13
240903	chr1	rs12140910	66002660	A	G	0.934	0.932	0.999	0.0426954385276174	0.0173	0.01346	53386	77258	58749.13
246707	chr1	rs79549563	66002997	A	G	0.923	0.922	0.856	0.0035038543266769	0.0174	0.8411	53386	77258	58749.13
233951	chr1	rs1171264	66003014	C	G	0.272	0.274	0.998	0.0082954970241069	0.0097	0.3951	53386	77258	58749.13
247746	chr1	rs80323738	66003044	A	G	0.97	0.97	0.739	-0.0385953087593848	0.0292	0.1861	53386	77258	58749.13
251275	chr1	rs1171265	66003252	A	G	0.362	0.366	0.998	-0.0024028846163103	0.009	0.7868	53386	77258	58749.13
236919	chr1	rs17413610	66003474	C	A	0.934	0.932	0.998	0.0425996136188173	0.0173	0.01364	53386	77258	58749.13
236180	chr1	rs12138493	66003765	T	A	0.934	0.932	0.998	0.0423983514166169	0.0173	0.01408	53386	77258	58749.13
252452	chr1	rs1171266	66003824	T	C	0.296	0.297	0.998	0.0111970780932162	0.0095	0.235	53386	77258	58749.13
234244	chr1	rs1171267	66003854	T	G	0.362	0.366	0.997	-0.0025031302181184	0.009	0.7793	53386	77258	58749.13
231333	chr1	rs74986928	66004665	T	G	0.985	0.985	0.938	-0.0095050300143049	0.0376	0.8009	50451	71480	55401.37
242742	chr1	rs12403114	66005603	C	G	0.967	0.968	0.913	-0.0227979086760041	0.0259	0.3786	53386	77258	58749.13
234386	chr1	rs145770123	66006266	A	G	0.984	0.984	0.864	-0.0087985943563496	0.0421	0.8354	42944	55310	45755.54
233156	chr1	rs76467619	66006497	G	A	0.976	0.977	0.995	-0.0363009797263316	0.0287	0.2069	52841	75249	57900.31
253343	chr1	rs78639398	66006571	A	G	0.934	0.932	0.997	0.0428966409523063	0.0173	0.01306	53386	77258	58749.13
239393	chr1	rs1751490	66007430	C	T	0.638	0.634	0.996	0.0030952049073025	0.009	0.7288	53386	77258	58749.13
248946	chr1	rs1782763	66007900	C	T	0.339	0.343	0.996	-0.0057967688471774	0.0091	0.5217	53386	77258	58749.13
230381	chr1	rs75083258	66007909	G	A	0.977	0.977	0.994	-0.032502530761974	0.029	0.2623	52841	75249	57900.31
230540	chr1	rs12137973	66008076	T	A	0.933	0.931	0.996	0.043203157300648	0.0172	0.01214	53386	77258	58749.13
231362	chr1	rs10889561	66008336	T	C	0.272	0.274	0.996	0.007997931111062	0.0097	0.4126	53386	77258	58749.13
240942	chr1	rs12087382	66008702	T	A	0.68	0.68	0.953	-0.0074980401773571	0.0094	0.4267	53386	77258	58749.13
231074	chr1	rs12082008	66008710	G	T	0.68	0.68	0.953	-0.0073972926304747	0.0094	0.4354	53386	77258	58749.13
248139	chr1	rs1751491	66009333	T	G	0.338	0.343	0.996	-0.0059979518036359	0.0091	0.5099	53386	77258	58749.13
230650	chr1	rs182595869	66009412	C	T	0.977	0.977	0.994	-0.0331949048576409	0.029	0.2526	52841	75249	57900.31
234303	chr1	rs55964802	66010433	G	A	0.679	0.679	0.955	-0.0082035573506883	0.0094	0.3848	53386	77258	58749.13
253005	chr1	rs9662547	66014359	T	C	0.534	0.533	0.991	-0.0052035148315978	0.0087	0.5513	53386	77258	58749.13
251860	chr1	rs1751481	66016551	G	A	0.339	0.343	0.995	-0.0058973552660839	0.0091	0.5143	53386	77258	58749.13
247360	chr1	rs2211654	66016586	T	C	0.934	0.932	0.993	0.0439020462871288	0.0173	0.01129	53386	77258	58749.13
252020	chr1	rs1782758	66016942	C	T	0.272	0.274	0.995	0.0081963182244858	0.0097	0.4004	53386	77258	58749.13
234614	chr1	rs2802469	66017386	C	T	0.362	0.366	0.995	-0.0031048149534787	0.009	0.7339	53386	77258	58749.13
236278	chr1	rs1782759	66017686	C	T	0.338	0.342	0.994	-0.0059979518036359	0.0091	0.5079	53386	77258	58749.13
241120	chr1	rs116508643	66017718	C	T	0.934	0.932	0.992	0.0443039255565243	0.0173	0.01067	53386	77258	58749.13
249205	chr1	rs138517453	66017835	C	T	0.958	0.958	0.954	0.0185960172820726	0.0219	0.3958	53386	77258	58749.13
246871	chr1	rs1751482	66017975	C	T	0.338	0.342	0.994	-0.0059979518036359	0.0091	0.5084	53386	77258	58749.13
239676	chr1	rs1782760	66018041	A	T	0.272	0.274	0.995	0.0081963182244858	0.0097	0.3983	53386	77258	58749.13
241804	chr1	rs2767482	66018227	T	C	0.339	0.343	0.995	-0.0060985584618694	0.0091	0.5062	53386	77258	58749.13
230278	chr1	rs2802470	66018559	G	A	0.362	0.366	0.995	-0.0031048149534787	0.009	0.7333	53386	77258	58749.13
231578	chr1	rs1782761	66019360	A	G	0.272	0.274	0.995	0.0081963182244858	0.0097	0.3994	53386	77258	58749.13
239073	chr1	rs1782762	66019566	C	G	0.272	0.274	0.995	0.0081963182244858	0.0097	0.4002	53386	77258	58749.13
230024	chr1	rs1751483	66019821	T	C	0.362	0.366	0.995	-0.0030045090202987	0.009	0.7394	53386	77258	58749.13
235169	chr1	rs1751484	66019891	C	T	0.272	0.274	0.995	0.0081963182244858	0.0097	0.3997	53386	77258	58749.13
245843	chr1	rs75326085	66020024	C	A	0.976	0.977	0.993	-0.0377018671840115	0.0288	0.1897	52841	75249	57900.31
243722	chr1	rs1751485	66020219	C	A	0.362	0.366	0.995	-0.0030045090202987	0.009	0.7384	53386	77258	58749.13
232732	chr1	rs1751486	66020840	A	G	0.272	0.274	0.995	0.0084045823438103	0.0097	0.3881	53386	77258	58749.13
249274	chr1	rs1409802	66021351	A	G	0.265	0.266	0.989	0.0112959597418516	0.0098	0.2524	53386	77258	58749.13
231708	chr1	rs7418057	66023707	G	A	0.514	0.517	0.994	0.0089002747867194	0.0086	0.3009	53386	77258	58749.13
233113	chr1	rs7413823	66023716	A	G	0.29	0.29	0.998	0.0139029051689914	0.0095	0.1452	53386	77258	58749.13
253418	chr1	rs76695989	66023964	T	A	0.988	0.986	0.629	0.111496651013675	0.0592	0.05961	36310	48460	39146.74
256159	chr1	rs10889562	66030445	G	A	0.777	0.774	0.992	0.0017983819413794	0.0104	0.8591	53386	77258	58749.13
252757	chr1	rs6673324	66031063	G	A	0.486	0.483	0.995	-0.0092022107647994	0.0086	0.2895	53386	77258	58749.13
255180	chr1	rs72681384	66031939	G	A	0.777	0.774	0.994	0.0021975835434872	0.0103	0.8305	53386	77258	58749.13
256174	chr1	rs11208673	66032085	T	C	0.777	0.774	0.994	0.001998002662673	0.0103	0.844	53386	77258	58749.13
237284	chr1	rs7519977	66033496	G	A	0.734	0.733	0.998	-0.0110002818588653	0.0098	0.2592	53386	77258	58749.13
242885	chr1	rs10158279	66033696	T	G	0.487	0.484	0.998	-0.009000382197299	0.0086	0.3	53386	77258	58749.13
231253	chr1	rs2376016	66033996	C	T	0.778	0.774	0.995	0.0026963615477425	0.0103	0.7926	53386	77258	58749.13
248714	chr1	rs6671495	66035247	G	A	0.777	0.774	0.995	0.001598721363697	0.0103	0.8776	53386	77258	58749.13
251897	chr1	rs6671498	66035258	G	C	0.325	0.322	0.962	-0.0084959889212643	0.0094	0.3618	53386	77258	58749.13
241875	chr1	rs3790432	66035739	T	A	0.777	0.774	0.995	0.0017983819413794	0.0103	0.8638	53386	77258	58749.13
230328	chr1	rs3790431	66036028	A	G	0.777	0.774	0.995	0.0014988761237359	0.0103	0.8827	53386	77258	58749.13
253276	chr1	rs1137100	66036441	A	G	0.734	0.732	0.999	-0.0104039337153929	0.0098	0.2881	53386	77258	58749.13
232752	chr1	rs35971550	66036614	G	C	0.977	0.977	0.992	-0.0313049258284153	0.029	0.2814	52841	75249	57900.31
237421	chr1	rs3790429	66036776	T	A	0.838	0.838	0.94	0.0021975835434872	0.0121	0.8535	53386	77258	58749.13
247877	chr1	rs10789184	66036962	G	A	0.734	0.733	0.999	-0.0105049846451474	0.0098	0.283	53386	77258	58749.13
248545	chr1	rs6678948	66037589	G	T	0.777	0.774	0.995	0.0012991557316201	0.0103	0.9001	53386	77258	58749.13
242455	chr1	rs12033452	66038435	C	A	0.71	0.709	1.0	-0.0125990355765152	0.0095	0.1845	53386	77258	58749.13
230969	chr1	rs6657632	66038666	A	G	0.709	0.709	1.0	-0.0128015918372089	0.0095	0.1776	53386	77258	58749.13
247091	chr1	rs76227390	66038719	C	T	0.968	0.968	0.674	-0.0555972801024095	0.0303	0.06656	52493	75664	57604.43
234795	chr1	rs6588152	66038998	T	A	0.778	0.775	0.995	0.0017983819413794	0.0103	0.8632	53386	77258	58749.13
235292	chr1	rs11208674	66039317	T	C	0.71	0.709	1.0	-0.0123965203365513	0.0095	0.1897	53386	77258	58749.13
250257	chr1	rs4655517	66039425	C	T	0.487	0.484	0.997	-0.0088994831870327	0.0086	0.3018	53386	77258	58749.13
246685	chr1	rs4655518	66039858	T	G	0.71	0.709	1.0	-0.0123965203365513	0.0095	0.1914	53386	77258	58749.13
252536	chr1	rs4655519	66039919	A	G	0.71	0.709	1.0	-0.0123965203365513	0.0095	0.1919	53386	77258	58749.13
236648	chr1	rs138866310	66040027	A	T	0.987	0.987	0.978	0.0064988367398296	0.0413	0.8751	47317	66495	51495.95
241610	chr1	rs76912411	66040934	T	A	0.923	0.923	0.861	-0.001501126126267	0.0174	0.9304	53386	77258	58749.13
230527	chr1	rs78862345	66041013	G	A	0.976	0.977	0.991	-0.032502530761974	0.029	0.2617	52841	75249	57900.31
252330	chr1	rs4655680	66041469	G	T	0.71	0.71	1.0	-0.0121029460677457	0.0095	0.2023	53386	77258	58749.13
238322	chr1	rs3790428	66042078	G	T	0.721	0.72	1.0	-0.0091012913892029	0.0096	0.3412	53386	77258	58749.13
242697	chr1	rs3790427	66042750	T	C	0.734	0.732	1.0	-0.0095958936734469	0.0098	0.3245	53386	77258	58749.13
241144	chr1	rs3790426	66043019	C	A	0.78	0.777	0.997	0.0012991557316201	0.0104	0.9006	53386	77258	58749.13
254144	chr1	rs3790425	66043112	A	G	0.72	0.72	1.0	-0.0091012913892029	0.0096	0.3417	53386	77258	58749.13
241061	chr1	rs9659701	66043564	G	A	0.338	0.334	0.963	-0.0045001103249234	0.0093	0.6288	53386	77258	58749.13
233467	chr1	rs3790424	66044013	A	G	0.72	0.719	1.0	-0.0094040800752939	0.0096	0.3258	53386	77258	58749.13
238401	chr1	rs35228056	66044553	G	T	0.952	0.953	0.91	0.0127977582298607	0.0211	0.5444	53386	77258	58749.13
243828	chr1	rs1343982	66045251	C	T	0.72	0.719	1.0	-0.0093031403261444	0.0096	0.3326	53386	77258	58749.13
233299	chr1	rs1343981	66045328	A	G	0.72	0.719	1.0	-0.0093031403261444	0.0096	0.3333	53386	77258	58749.13
240352	chr1	rs10789185	66045864	G	C	0.5	0.496	0.998	-0.0058973552660839	0.0086	0.4954	53386	77258	58749.13
254383	chr1	rs10493379	66045927	G	A	0.72	0.719	1.0	-0.009000382197299	0.0096	0.349	53386	77258	58749.13
231114	chr1	rs12239395	66046013	T	C	0.72	0.719	1.0	-0.0093031403261444	0.0096	0.3339	53386	77258	58749.13
255157	chr1	rs10493380	66046117	A	C	0.82	0.822	0.963	-0.0010005003335835	0.0114	0.931	53386	77258	58749.13
250984	chr1	rs6691346	66046397	G	A	0.72	0.719	1.0	-0.009000382197299	0.0096	0.3476	53386	77258	58749.13
245431	chr1	rs6691282	66046505	C	T	0.72	0.719	1.0	-0.009000382197299	0.0096	0.3473	53386	77258	58749.13
232238	chr1	rs12059300	66047072	G	A	0.78	0.777	0.996	0.001598721363697	0.0104	0.8778	53386	77258	58749.13
248307	chr1	rs1938487	66047267	T	C	0.72	0.719	1.0	-0.009000382197299	0.0096	0.3473	53386	77258	58749.13
238620	chr1	rs2105462	66047880	G	A	0.72	0.719	1.0	-0.009000382197299	0.0096	0.3488	53386	77258	58749.13
254470	chr1	rs7413467	66047893	A	G	0.72	0.719	1.0	-0.009000382197299	0.0096	0.3482	53386	77258	58749.13
234045	chr1	rs11208676	66048123	A	G	0.72	0.719	1.0	-0.0092022107647994	0.0096	0.337	53386	77258	58749.13
251696	chr1	rs6673591	66048389	A	G	0.5	0.496	0.997	-0.0060985584618694	0.0086	0.4816	53386	77258	58749.13
233898	chr1	rs11208677	66048417	A	G	0.72	0.719	1.0	-0.0093031403261444	0.0096	0.3344	53386	77258	58749.13
254140	chr1	rs1938489	66048622	A	G	0.78	0.777	0.994	0.0008995952428359	0.0104	0.9273	53386	77258	58749.13
250056	chr1	rs12067730	66049022	T	C	0.78	0.777	0.994	0.0013990209137074	0.0104	0.8964	53386	77258	58749.13
246837	chr1	rs12038998	66049128	C	A	0.72	0.719	1.0	-0.0095958936734469	0.0096	0.3167	53386	77258	58749.13
252154	chr1	rs10889563	66049167	A	G	0.5	0.496	0.996	-0.006199175242821	0.0086	0.4755	53386	77258	58749.13
254632	chr1	rs4655528	66049489	A	G	0.72	0.719	1.0	-0.0095958936734469	0.0096	0.3164	53386	77258	58749.13
238925	chr1	rs11208678	66049691	A	C	0.72	0.719	1.0	-0.0095958936734469	0.0096	0.3171	53386	77258	58749.13
251062	chr1	rs11208679	66049738	G	A	0.72	0.719	1.0	-0.0093031403261444	0.0096	0.3331	53386	77258	58749.13
245493	chr1	rs138149540	66050095	T	C	0.987	0.988	0.735	-0.0935966487375843	0.0498	0.06012	43857	62424	47932.6
240633	chr1	rs10789186	66050477	G	A	0.5	0.496	0.995	-0.006199175242821	0.0086	0.4723	53386	77258	58749.13
245323	chr1	rs116424768	66050533	C	A	0.987	0.987	0.975	0.0037031349243813	0.0414	0.9283	47247	66425	51425.95
249641	chr1	rs7524458	66050900	T	C	0.779	0.776	0.992	0.001099395443301	0.0104	0.9175	53386	77258	58749.13
246866	chr1	rs7535099	66050997	A	G	0.779	0.776	0.992	0.001099395443301	0.0104	0.9189	53386	77258	58749.13
243466	chr1	rs7539528	66051345	T	C	0.5	0.496	0.994	-0.006199175242821	0.0086	0.471	53386	77258	58749.13
236775	chr1	rs10443259	66051350	G	A	0.72	0.719	1.0	-0.0095050300143049	0.0096	0.3228	53386	77258	58749.13
249640	chr1	rs6676495	66052117	G	A	0.72	0.72	1.0	-0.009797842480111	0.0096	0.3073	53386	77258	58749.13
248441	chr1	rs4370791	66052228	A	G	0.711	0.711	0.998	-0.0130953713122409	0.0095	0.1702	53386	77258	58749.13
238293	chr1	rs11208680	66053063	A	G	0.78	0.777	0.99	0.0012991557316201	0.0104	0.9002	53386	77258	58749.13
239507	chr1	rs12028951	66053081	G	A	0.72	0.719	0.999	-0.0095958936734469	0.0096	0.3173	53386	77258	58749.13
243451	chr1	rs12042877	66053148	C	T	0.72	0.719	1.0	-0.0095050300143049	0.0096	0.3244	53386	77258	58749.13
241714	chr1	rs12042884	66053192	C	G	0.72	0.719	1.0	-0.0094040800752939	0.0096	0.3261	53386	77258	58749.13
229953	chr1	rs10889564	66053488	C	A	0.721	0.72	0.996	-0.0095050300143049	0.0096	0.3246	53386	77258	58749.13
245495	chr1	rs10889565	66053489	A	G	0.721	0.72	0.996	-0.0095050300143049	0.0096	0.3249	53386	77258	58749.13
243526	chr1	rs3828039	66053556	A	G	0.72	0.719	0.998	-0.0102018624845967	0.0096	0.2876	53386	77258	58749.13
231093	chr1	rs3828038	66053620	A	G	0.72	0.719	0.998	-0.0101008421794295	0.0096	0.2939	53386	77258	58749.13
253408	chr1	rs10789188	66053791	A	G	0.323	0.321	0.963	-0.0050024916227914	0.0094	0.5917	53386	77258	58749.13
242133	chr1	rs3828037	66053797	T	C	0.55	0.551	0.957	-0.0075987978753305	0.0088	0.3887	53386	77258	58749.13
244450	chr1	rs3828035	66053808	T	C	0.745	0.744	0.961	-0.0080019302190585	0.0101	0.4305	53386	77258	58749.13
250547	chr1	rs61781283	66054003	G	A	0.82	0.821	0.959	-0.001100605444033	0.0114	0.921	53386	77258	58749.13
240609	chr1	rs61781284	66054038	G	A	0.82	0.821	0.959	-0.001100605444033	0.0115	0.9225	53386	77258	58749.13
254241	chr1	rs10749754	66054640	G	A	0.545	0.542	0.991	-0.0067024110596754	0.0087	0.4421	53386	77258	58749.13
250103	chr1	rs6696658	66054713	T	C	0.544	0.542	0.991	-0.007095110875924	0.0087	0.4131	53386	77258	58749.13
245441	chr1	rs6696954	66054995	T	G	0.33	0.33	0.979	-0.0087985943563496	0.0092	0.3433	53386	77258	58749.13
242113	chr1	rs6662244	66055158	A	G	0.545	0.542	0.994	-0.007004474152883	0.0087	0.4214	53386	77258	58749.13
253327	chr1	rs72683113	66055654	T	C	0.831	0.83	0.988	-0.0127003085782322	0.0115	0.2722	53386	77258	58749.13
239209	chr1	rs12035604	66056052	T	C	0.741	0.74	0.975	-0.0095050300143049	0.01	0.3413	53386	77258	58749.13
242012	chr1	rs12564626	66056542	G	A	0.546	0.543	0.997	-0.0062998021485279	0.0087	0.4667	53386	77258	58749.13
254086	chr1	rs11208682	66056596	G	A	0.545	0.542	0.997	-0.0068030886197391	0.0087	0.4319	53386	77258	58749.13
249951	chr1	rs10889566	66056921	A	C	0.545	0.542	0.997	-0.0067024110596754	0.0087	0.4386	53386	77258	58749.13
253173	chr1	rs10889567	66057050	T	C	0.545	0.542	0.998	-0.0066017436345624	0.0087	0.4441	53386	77258	58749.13
230505	chr1	rs10449758	66057117	A	G	0.545	0.542	0.998	-0.0068030886197391	0.0087	0.434	53386	77258	58749.13
252107	chr1	rs2186243	66057196	T	G	0.545	0.542	0.999	-0.0068030886197391	0.0087	0.4337	53386	77258	58749.13
239193	chr1	rs2154380	66057441	T	C	0.545	0.542	1.0	-0.0066017436345624	0.0087	0.4459	53386	77258	58749.13
248266	chr1	rs4655696	66057491	T	C	0.545	0.542	1.0	-0.0066017436345624	0.0087	0.4449	53386	77258	58749.13
241679	chr1	rs10736402	66058000	C	T	0.545	0.542	1.0	-0.0065010863423599	0.0087	0.456	53386	77258	58749.13
234847	chr1	rs1137101	66058513	A	G	0.545	0.542	1.0	-0.0060985584618694	0.0087	0.4844	53386	77258	58749.13
246960	chr1	rs4655537	66058801	A	G	0.354	0.354	0.995	-0.0082035573506883	0.009	0.3652	53386	77258	58749.13
236394	chr1	rs12069188	66059023	G	T	0.81	0.809	0.993	0.0008995952428359	0.011	0.9361	53386	77258	58749.13
255473	chr1	rs10889568	66059445	T	C	0.736	0.735	0.995	-0.0094040800752939	0.0098	0.3395	53386	77258	58749.13
246931	chr1	rs10732836	66059460	C	T	0.545	0.542	0.999	-0.0059979518036359	0.0087	0.4895	53386	77258	58749.13
243914	chr1	rs55966874	66059560	G	C	0.906	0.906	0.468	-0.0152050125429676	0.0216	0.4821	53386	77258	58749.13
255095	chr1	rs4655539	66059663	A	T	0.545	0.542	0.999	-0.0059979518036359	0.0087	0.4898	53386	77258	58749.13
253293	chr1	rs6669117	66061072	T	C	0.545	0.542	0.998	-0.0060985584618694	0.0087	0.4837	53386	77258	58749.13
248187	chr1	rs6689191	66061233	C	T	0.545	0.542	0.998	-0.006199175242821	0.0087	0.4778	53386	77258	58749.13
250590	chr1	rs10789189	66061518	G	A	0.545	0.542	0.998	-0.0060985584618694	0.0087	0.4786	53386	77258	58749.13
244138	chr1	rs3828034	66062325	A	G	0.821	0.823	0.989	-0.0042992284528324	0.0113	0.7058	53386	77258	58749.13
237740	chr1	rs12405556	66063117	G	T	0.736	0.735	0.996	-0.009797842480111	0.0098	0.3198	53386	77258	58749.13
243197	chr1	rs11208683	66063341	T	C	0.545	0.542	0.998	-0.0064004391810282	0.0087	0.4574	53386	77258	58749.13
234982	chr1	rs10789190	66063580	G	A	0.545	0.542	0.997	-0.0064004391810282	0.0087	0.4638	53386	77258	58749.13
245855	chr1	rs3762274	66064113	T	C	0.607	0.605	0.99	-0.0101008421794295	0.0089	0.256	53386	77258	58749.13
253891	chr1	rs3762273	66064293	A	C	0.607	0.605	0.99	-0.0104039337153929	0.0089	0.2431	53386	77258	58749.13
234036	chr1	rs3828033	66064710	C	T	0.622	0.621	0.986	-0.0113036461713921	0.009	0.2085	53386	77258	58749.13
243998	chr1	rs6700201	66064987	C	T	0.791	0.791	0.991	0.0005998200719675	0.0106	0.9559	53386	77258	58749.13
242478	chr1	rs3790423	66064989	C	T	0.605	0.604	0.985	-0.0105049846451474	0.0089	0.2384	53386	77258	58749.13
236479	chr1	rs3790422	66065999	C	T	0.605	0.604	0.986	-0.0106970095483354	0.0089	0.228	53386	77258	58749.13
243900	chr1	rs35755072	66066061	A	T	0.983	0.983	0.9	0.0219962978718961	0.0363	0.544	50553	72048	55554.82
241686	chr1	rs3790421	66066216	C	T	0.605	0.604	0.986	-0.0106970095483354	0.0089	0.229	53386	77258	58749.13
237302	chr1	rs3790420	66066330	C	T	0.605	0.604	0.986	-0.0106970095483354	0.0089	0.2289	53386	77258	58749.13
231921	chr1	rs1805134	66067109	T	C	0.791	0.791	0.99	0.0	0.0106	0.9997	53386	77258	58749.13
249726	chr1	rs13306522	66067385	G	A	0.982	0.983	0.968	-0.0008003201707691	0.0343	0.9823	52360	74188	57215.94
250383	chr1	rs17097193	66067396	T	C	0.969	0.97	0.885	0.0007996801705642	0.0267	0.9765	53386	77258	58749.13
245546	chr1	rs6688776	66068177	A	G	0.6	0.598	0.989	-0.009797842480111	0.0089	0.2671	53386	77258	58749.13
235743	chr1	rs6665672	66069020	G	A	0.825	0.828	0.993	-0.007004474152883	0.0114	0.5388	53386	77258	58749.13
246002	chr1	rs7545475	66069400	A	G	0.81	0.812	0.994	0.0044003044444822	0.011	0.6915	53386	77258	58749.13
235849	chr1	rs72683129	66069781	A	G	0.863	0.86	0.94	0.0112959597418516	0.0129	0.3776	53386	77258	58749.13
241957	chr1	rs12077336	66069986	G	T	0.826	0.828	0.995	-0.0067024110596754	0.0114	0.5531	53386	77258	58749.13
230018	chr1	rs12087511	66070026	A	T	0.826	0.828	0.995	-0.0069037763167944	0.0114	0.5464	53386	77258	58749.13
248330	chr1	rs11208685	66070031	A	T	0.804	0.804	0.966	-0.0198048272985997	0.0111	0.07394	53386	77258	58749.13
255797	chr1	rs12097855	66070422	C	T	0.826	0.828	0.996	-0.0066017436345624	0.0114	0.5596	53386	77258	58749.13
244647	chr1	rs11208686	66070602	G	A	0.811	0.809	0.99	-0.0178992398878318	0.0111	0.1071	53386	77258	58749.13
233729	chr1	rs79035087	66071082	T	A	0.826	0.829	0.996	-0.0058973552660839	0.0114	0.6055	53386	77258	58749.13
242834	chr1	rs17127767	66072543	C	A	0.826	0.828	0.997	-0.0067024110596754	0.0114	0.5569	53386	77258	58749.13
249367	chr1	rs6661050	66072896	G	C	0.826	0.828	0.997	-0.0067024110596754	0.0114	0.5558	53386	77258	58749.13
240974	chr1	rs79843967	66073357	A	G	0.984	0.982	0.989	0.0848006016924651	0.0361	0.01886	48032	62412	51525.63
236624	chr1	rs4606347	66073361	G	A	0.826	0.828	0.997	-0.0064004391810282	0.0114	0.5743	53386	77258	58749.13
255900	chr1	rs6676598	66073388	T	C	0.826	0.828	0.997	-0.0064004391810282	0.0114	0.5735	53386	77258	58749.13
248734	chr1	rs181619048	66073668	A	G	0.986	0.985	0.927	0.0038027603329278	0.0417	0.9269	42636	64154	47843.21
240236	chr1	rs11585329	66073814	G	T	0.844	0.844	0.951	0.0155977206230546	0.0121	0.1969	53386	77258	58749.13
235702	chr1	rs10399687	66073982	C	T	0.826	0.829	0.998	-0.0062998021485279	0.0114	0.579	53386	77258	58749.13
233792	chr1	rs2376018	66074166	A	G	0.826	0.829	0.998	-0.0058973552660839	0.0114	0.6033	53386	77258	58749.13
237335	chr1	rs77248581	66074891	A	G	0.984	0.982	0.987	0.0820959828759047	0.0359	0.02237	48032	62412	51525.63
250470	chr1	rs72641129	66075123	A	G	0.811	0.809	0.994	-0.0170952954286372	0.0111	0.1216	53386	77258	58749.13
243321	chr1	rs11801408	66075136	C	T	0.81	0.812	0.998	0.0036034995896235	0.011	0.741	53386	77258	58749.13
244203	chr1	rs74733149	66075586	A	G	0.927	0.925	0.823	0.0243998868235351	0.0182	0.1799	53386	77258	58749.13
247937	chr1	rs1805094	66075952	G	C	0.827	0.829	0.998	-0.0062998021485279	0.0114	0.5775	53386	77258	58749.13
239606	chr1	rs11208687	66076358	C	T	0.815	0.814	0.989	-0.0181028726978536	0.0112	0.106	53386	77258	58749.13
241128	chr1	rs72923286	66077448	T	A	0.983	0.982	0.991	0.0842032712820744	0.0352	0.01683	48032	62412	51525.63
240677	chr1	rs6690625	66077590	T	G	0.794	0.792	0.994	-0.0068030886197391	0.0107	0.5227	53386	77258	58749.13
243329	chr1	rs6678033	66077624	G	A	0.62	0.621	0.994	-0.0078003437327339	0.0089	0.3808	53386	77258	58749.13
238318	chr1	rs17127776	66077805	A	G	0.826	0.828	0.998	-0.0059979518036359	0.0114	0.5992	53386	77258	58749.13
235250	chr1	rs75634621	66078742	T	C	0.984	0.983	0.989	0.0848006016924651	0.0367	0.02093	47739	61856	51141.86
249891	chr1	rs12040007	66080160	G	A	0.811	0.809	0.995	-0.0170952954286372	0.0111	0.1222	53386	77258	58749.13
252207	chr1	rs61781308	66080260	T	C	0.826	0.828	0.998	-0.0059979518036359	0.0114	0.5968	53386	77258	58749.13
231341	chr1	rs4655555	66080269	T	A	0.811	0.809	0.995	-0.0170952954286372	0.0111	0.122	53386	77258	58749.13
239773	chr1	rs4655556	66080563	G	A	0.811	0.809	0.995	-0.0170952954286372	0.0111	0.1228	53386	77258	58749.13
245785	chr1	rs4655723	66080784	C	T	0.811	0.81	0.993	-0.0171970248285215	0.0111	0.1215	53386	77258	58749.13
250678	chr1	rs4655557	66080787	T	C	0.621	0.621	0.991	-0.0075987978753305	0.0089	0.3906	53386	77258	58749.13
246723	chr1	rs1938484	66081282	C	A	0.811	0.809	0.995	-0.0168003386783461	0.0111	0.1283	53386	77258	58749.13
233104	chr1	rs11208688	66081355	T	C	0.811	0.809	0.995	-0.0168003386783461	0.0111	0.1282	53386	77258	58749.13
241857	chr1	rs13306520	66081664	A	G	0.984	0.982	0.991	0.0805010641506168	0.0359	0.02478	48032	62412	51525.63
253752	chr1	rs1938485	66082084	A	G	0.62	0.621	0.994	-0.0076995657264405	0.0089	0.3874	53386	77258	58749.13
231203	chr1	rs6700421	66082135	A	G	0.811	0.809	0.995	-0.0168003386783461	0.0111	0.1287	53386	77258	58749.13
233909	chr1	rs4655729	66082471	A	G	0.62	0.621	0.994	-0.0076995657264405	0.0089	0.3844	53386	77258	58749.13
240050	chr1	rs61781309	66082795	G	A	0.826	0.828	0.997	-0.0059979518036359	0.0114	0.5958	53386	77258	58749.13
230838	chr1	rs17414638	66082921	G	A	0.984	0.983	0.99	0.0836975590215667	0.0367	0.02257	47739	61856	51141.86
254569	chr1	rs11208689	66083197	G	A	0.62	0.621	0.994	-0.0076995657264405	0.0089	0.3856	53386	77258	58749.13
237770	chr1	rs4655564	66083537	G	A	0.811	0.809	0.995	-0.0166986496230515	0.0111	0.131	53386	77258	58749.13
233648	chr1	rs4655739	66084181	A	T	0.811	0.809	0.99	-0.0171970248285215	0.0111	0.1223	53386	77258	58749.13
242195	chr1	rs4655740	66084309	C	T	0.811	0.809	0.995	-0.0166986496230515	0.0111	0.1316	53386	77258	58749.13
238274	chr1	rs78754335	66084368	A	G	0.984	0.982	0.992	0.0797996012024758	0.0358	0.02601	48032	62412	51525.63
242866	chr1	rs57669574	66084569	C	T	0.983	0.982	0.993	0.0768036213388749	0.0352	0.02945	48032	62412	51525.63
230809	chr1	rs7540268	66085236	G	A	0.811	0.809	0.995	-0.0166986496230515	0.0111	0.1319	53386	77258	58749.13
230771	chr1	rs3790437	66085433	A	G	0.826	0.828	0.997	-0.0059979518036359	0.0114	0.5976	53386	77258	58749.13
235091	chr1	rs3790438	66085525	T	A	0.826	0.828	0.997	-0.0059979518036359	0.0114	0.5973	53386	77258	58749.13
253075	chr1	rs3790439	66085574	T	A	0.62	0.62	0.993	-0.0078003437327339	0.0089	0.3828	53386	77258	58749.13
242874	chr1	rs10889569	66086194	A	T	0.62	0.62	0.993	-0.0076995657264405	0.0089	0.3832	53386	77258	58749.13
235414	chr1	rs61781310	66086308	T	A	0.826	0.828	0.997	-0.0059979518036359	0.0114	0.5972	53386	77258	58749.13
251452	chr1	rs4655743	66087301	G	C	0.62	0.62	0.993	-0.0078003437327339	0.0089	0.3826	53386	77258	58749.13
234170	chr1	rs61781311	66087620	G	T	0.826	0.828	0.997	-0.0060985584618694	0.0114	0.594	53386	77258	58749.13
242373	chr1	rs57941031	66087742	G	T	0.811	0.809	0.996	-0.0166986496230515	0.0111	0.1305	53386	77258	58749.13
238773	chr1	rs6658330	66087829	T	A	0.81	0.812	0.997	0.0036034995896235	0.011	0.7456	53386	77258	58749.13
246095	chr1	rs10889570	66088084	C	G	0.62	0.621	0.994	-0.0078003437327339	0.0089	0.3806	53386	77258	58749.13
242496	chr1	rs61781312	66088128	T	C	0.829	0.831	0.986	-0.0065010863423599	0.0115	0.5694	53386	77258	58749.13
252542	chr1	rs7516341	66088143	T	C	0.62	0.62	0.993	-0.0078003437327339	0.0089	0.3771	53386	77258	58749.13
255368	chr1	rs7549647	66088184	G	A	0.81	0.808	0.995	-0.0169020380753563	0.011	0.1267	53386	77258	58749.13
237620	chr1	rs17127807	66088370	A	G	0.983	0.982	0.995	0.075997614226465	0.0352	0.03081	48032	62412	51525.63
246038	chr1	rs12067936	66088701	C	A	0.62	0.621	0.994	-0.0078003437327339	0.0089	0.3782	53386	77258	58749.13
238239	chr1	rs4655566	66088951	A	G	0.81	0.808	0.995	-0.0168003386783461	0.011	0.1278	53386	77258	58749.13
234027	chr1	rs17406366	66089187	A	G	0.984	0.983	0.994	0.0783027332571736	0.0365	0.03205	47739	61856	51141.86
239832	chr1	rs4567312	66089582	C	T	0.983	0.982	0.997	0.0765998648086992	0.0352	0.02955	48032	62412	51525.63
242869	chr1	rs17406429	66089708	A	G	0.827	0.829	0.997	-0.0050024916227914	0.0114	0.6612	53386	77258	58749.13
252799	chr1	rs6700896	66089782	C	T	0.611	0.611	0.99	-0.0051029981759033	0.0089	0.5616	53386	77258	58749.13
254419	chr1	rs115563900	66090211	T	C	0.985	0.986	0.886	-0.0062998021485279	0.0405	0.8766	47194	67240	51709.0
237574	chr1	rs34075504	66090364	C	A	0.801	0.803	0.994	0.00730326611012	0.0108	0.4984	53386	77258	58749.13
251553	chr1	rs17127815	66091070	T	C	0.81	0.812	0.998	0.0044998604248922	0.011	0.6791	53386	77258	58749.13
232742	chr1	rs7542446	66091106	G	A	0.62	0.62	0.994	-0.007296555232638	0.0089	0.4091	53386	77258	58749.13
234668	chr1	rs78933610	66091169	A	T	0.983	0.983	0.958	0.0004998750416509	0.0345	0.9882	52360	74188	57215.94
236665	chr1	rs11811985	66091458	T	C	0.81	0.812	0.998	0.0044998604248922	0.011	0.6812	53386	77258	58749.13
234868	chr1	rs6588153	66092017	T	A	0.617	0.617	0.994	-0.0086977157031958	0.0089	0.326	53386	77258	58749.13
234813	chr1	rs11208690	66092349	A	G	0.806	0.805	0.996	-0.0186019483996616	0.011	0.09007	53386	77258	58749.13
232131	chr1	rs61781313	66092457	G	T	0.827	0.829	0.997	-0.0051029981759033	0.0114	0.6517	53386	77258	58749.13
236881	chr1	rs57412330	66092566	C	T	0.81	0.812	0.997	0.004101577021075	0.011	0.71	53386	77258	58749.13
245680	chr1	rs11208691	66092570	A	G	0.617	0.617	0.994	-0.0087985943563496	0.0089	0.3185	53386	77258	58749.13
248371	chr1	rs74081964	66092872	C	T	0.983	0.982	0.997	0.0763034175417175	0.0352	0.03014	48032	62412	51525.63
242836	chr1	rs7546242	66093030	C	T	0.617	0.617	0.995	-0.008395140788382	0.0089	0.3412	53386	77258	58749.13
242077	chr1	rs17127825	66093708	C	T	0.81	0.812	0.998	0.0045994064948955	0.011	0.6736	53386	77258	58749.13
236485	chr1	rs17127826	66094550	A	G	0.982	0.981	0.998	0.0797996012024758	0.0349	0.02214	48032	62412	51525.63
252954	chr1	rs1938499	66094928	A	T	0.827	0.829	0.997	-0.0045001103249234	0.0114	0.6922	53386	77258	58749.13
255563	chr1	rs61781314	66095388	T	A	0.81	0.812	0.998	0.0046989426564652	0.011	0.6691	53386	77258	58749.13
250673	chr1	rs17127828	66095526	A	G	0.983	0.982	0.997	0.074095829222854	0.0352	0.03515	48032	62412	51525.63
234638	chr1	rs142740539	66095962	A	C	0.987	0.987	0.751	-0.0810040029031109	0.0498	0.104	42620	61360	46787.83
237993	chr1	rs17127832	66096925	T	C	0.811	0.813	0.993	0.0051964749068174	0.0111	0.6356	53386	77258	58749.13
242528	chr1	rs76257047	66096931	C	T	0.828	0.83	0.992	-0.0039979812872983	0.0114	0.7264	53386	77258	58749.13
243275	chr1	rs1892535	66097181	G	A	0.807	0.805	0.998	-0.0182963622831166	0.011	0.096	53386	77258	58749.13
242634	chr1	rs61781315	66097287	A	G	0.81	0.812	0.998	0.0043007385516922	0.011	0.6932	53386	77258	58749.13
231677	chr1	rs79896327	66097938	C	T	0.983	0.983	0.957	-0.000200020002667	0.0349	0.9946	52360	74188	57215.94
242194	chr1	rs1938498	66098653	T	C	0.617	0.617	0.995	-0.0088994831870327	0.0089	0.3133	53386	77258	58749.13
239585	chr1	rs17415296	66099013	C	A	0.826	0.828	0.998	-0.0050024916227914	0.0114	0.6594	53386	77258	58749.13
237371	chr1	rs3206172	66099438	C	G	0.81	0.812	0.999	0.004101577021075	0.011	0.7079	53386	77258	58749.13
246610	chr1	rs12034502	66099831	C	T	0.616	0.616	0.996	-0.008395140788382	0.0089	0.341	53386	77258	58749.13
230304	chr1	rs41286708	66100128	A	T	0.982	0.982	0.884	0.0030952049073025	0.0361	0.9307	49720	70819	54375.23
238392	chr1	rs72925327	66100322	G	T	0.983	0.982	0.996	0.0732969290614569	0.0352	0.03717	48032	62412	51525.63
252137	chr1	rs1938497	66100450	G	A	0.616	0.616	0.996	-0.008395140788382	0.0089	0.3421	53386	77258	58749.13
242805	chr1	rs1938496	66100915	C	T	0.807	0.805	0.999	-0.0178992398878318	0.011	0.1026	53386	77258	58749.13
241027	chr1	rs17127838	66101275	G	T	0.81	0.812	0.999	0.004201162744548	0.011	0.6991	53386	77258	58749.13
250028	chr1	rs12025906	66101384	T	C	0.807	0.805	0.999	-0.0178992398878318	0.011	0.1017	53386	77258	58749.13
230287	chr1	rs1805096	66102257	G	A	0.617	0.616	0.997	-0.008395140788382	0.0088	0.3407	53386	77258	58749.13
244365	chr1	rs12024269	66103674	G	T	0.807	0.805	0.999	-0.0178992398878318	0.011	0.1031	53386	77258	58749.13
242796	chr1	rs72925333	66105371	C	T	0.983	0.982	0.997	0.0721997240344179	0.0352	0.04031	48032	62412	51525.63
254570	chr1	rs17127849	66105512	A	G	0.617	0.617	0.997	-0.0085968472255182	0.0088	0.3311	53386	77258	58749.13
254766	chr1	rs72925335	66105688	A	G	0.81	0.812	0.999	0.0035038543266769	0.011	0.7482	53386	77258	58749.13
243850	chr1	rs142832105	66105691	A	G	0.983	0.983	0.859	0.0170045988158238	0.0372	0.6477	51072	71160	55638.95
237505	chr1	rs72925337	66105702	C	T	0.81	0.812	1.0	0.0035038543266769	0.011	0.7478	53386	77258	58749.13
234984	chr1	rs61781317	66105751	T	C	0.827	0.829	0.999	-0.0054950702819798	0.0114	0.6265	53386	77258	58749.13
255696	chr1	rs61781318	66105805	A	G	0.827	0.829	0.999	-0.0054950702819798	0.0114	0.627	53386	77258	58749.13
242233	chr1	rs61781319	66105888	G	A	0.827	0.829	0.999	-0.0054950702819798	0.0114	0.6258	53386	77258	58749.13
248869	chr1	rs1892534	66105944	C	T	0.612	0.612	0.997	-0.0088994831870327	0.0088	0.3157	53386	77258	58749.13
242172	chr1	rs41459646	66106042	T	G	0.827	0.829	0.999	-0.0054045784588597	0.0114	0.6364	53386	77258	58749.13
250248	chr1	rs112170610	66106684	C	T	0.983	0.982	0.998	0.0716972114610293	0.0352	0.04187	48032	62412	51525.63
250259	chr1	rs12736154	66106763	T	G	0.93	0.93	0.938	0.0126990249774084	0.0174	0.4665	53386	77258	58749.13
240381	chr1	rs112744618	66107305	T	C	0.983	0.983	0.955	0.0003999200213268	0.035	0.9901	52360	74188	57215.94
241646	chr1	rs7531867	66107546	G	A	0.617	0.617	0.997	-0.0087985943563496	0.0088	0.3186	53386	77258	58749.13
237555	chr1	rs60466849	66107714	A	G	0.807	0.805	1.0	-0.0176956485356892	0.011	0.1068	53386	77258	58749.13
244181	chr1	rs59508186	66107881	C	A	0.6	0.601	0.993	-0.0080019302190585	0.0088	0.3657	53386	77258	58749.13
249402	chr1	rs11208692	66107946	A	C	0.807	0.805	1.0	-0.0176956485356892	0.0109	0.1065	53386	77258	58749.13
245138	chr1	rs11208693	66108063	C	T	0.617	0.617	0.997	-0.0087985943563496	0.0088	0.3208	53386	77258	58749.13
235643	chr1	rs2186247	66108341	T	C	0.81	0.812	1.0	0.0034041991335623	0.011	0.7552	53386	77258	58749.13
250492	chr1	rs2154384	66108517	C	T	0.617	0.617	0.996	-0.0087985943563496	0.0089	0.3199	53386	77258	58749.13
253419	chr1	rs2154383	66108534	A	G	0.827	0.829	0.999	-0.005696192544881	0.0114	0.619	53386	77258	58749.13
236920	chr1	rs143886023	66108647	T	C	0.986	0.985	0.827	0.0639039448366128	0.0423	0.1314	48539	70981	53642.54
252471	chr1	rs61781320	66108914	C	A	0.81	0.812	0.999	0.0035038543266769	0.011	0.751	53386	77258	58749.13
246526	chr1	rs112291788	66109111	G	A	0.81	0.812	0.999	0.0032048589489113	0.011	0.7695	53386	77258	58749.13
246985	chr1	rs140168415	66109397	G	A	0.983	0.982	0.998	0.0716041258594429	0.0352	0.04224	48032	62412	51525.63
231117	chr1	rs376059132	66110357	A	G	0.985	0.984	0.9	0.0745971382067833	0.0459	0.1043	34067	46097	36726.24
244763	chr1	rs61783276	66112473	A	T	0.826	0.829	0.999	-0.006199175242821	0.0114	0.5833	53386	77258	58749.13
239834	chr1	rs12130672	66112528	A	G	0.617	0.617	0.996	-0.009000382197299	0.0089	0.3085	53386	77258	58749.13
253566	chr1	rs61783277	66112547	A	C	0.826	0.829	0.999	-0.0062998021485279	0.0114	0.5811	53386	77258	58749.13
237913	chr1	rs58546752	66113402	C	T	0.982	0.981	0.995	0.0743000965537901	0.0348	0.03279	48390	63091	51994.44
255782	chr1	rs72925350	66114718	T	C	0.983	0.982	0.998	0.0735013596301142	0.035	0.03569	48032	62412	51525.63
247458	chr1	rs4655754	66114747	T	C	0.807	0.805	1.0	-0.0170037478161859	0.011	0.1213	53386	77258	58749.13
248447	chr1	rs67051863	66114975	G	A	0.807	0.805	1.0	-0.0174005146801673	0.011	0.1129	53386	77258	58749.13
255588	chr1	rs112247468	66115008	T	C	0.807	0.805	1.0	-0.0174005146801673	0.011	0.113	53386	77258	58749.13
249368	chr1	rs11809906	66115064	C	T	0.617	0.617	0.996	-0.009000382197299	0.0089	0.3083	53386	77258	58749.13
246349	chr1	rs78252998	66115181	A	G	0.983	0.982	0.998	0.0712968818820338	0.0352	0.04288	48032	62412	51525.63
238826	chr1	rs12044840	66115213	C	G	0.617	0.617	0.996	-0.009000382197299	0.0089	0.3092	53386	77258	58749.13
233119	chr1	rs12030956	66115298	G	T	0.617	0.617	0.996	-0.009000382197299	0.0089	0.3089	53386	77258	58749.13
246003	chr1	rs191466087	66116376	T	A	0.987	0.987	0.751	-0.0852964846220847	0.0495	0.08473	42913	61916	47171.59
250209	chr1	rs12035753	66116691	T	G	0.617	0.617	0.996	-0.009000382197299	0.0089	0.3071	53386	77258	58749.13
243225	chr1	rs77521504	66116939	G	A	0.986	0.986	0.871	0.01600129372694	0.0405	0.6924	49305	70665	54272.79
244691	chr1	rs111313184	66117461	A	G	0.846	0.847	0.978	-0.0256973671872587	0.0121	0.03313	53386	77258	58749.13
236788	chr1	rs1938494	66117691	G	T	0.617	0.617	0.996	-0.009000382197299	0.0089	0.3079	53386	77258	58749.13
241837	chr1	rs1938493	66117819	G	T	0.826	0.829	0.999	-0.0062998021485279	0.0114	0.582	53386	77258	58749.13
238881	chr1	rs1938492	66117829	A	C	0.617	0.617	0.996	-0.009000382197299	0.0089	0.3076	53386	77258	58749.13
246548	chr1	rs2186246	66118009	A	G	0.807	0.805	1.0	-0.0174005146801673	0.011	0.1118	53386	77258	58749.13
238222	chr1	rs2186245	66118064	C	T	0.807	0.805	1.0	-0.0172987645783295	0.011	0.1137	53386	77258	58749.13
238118	chr1	rs1938491	66118121	C	T	0.826	0.829	0.999	-0.0062998021485279	0.0114	0.5787	53386	77258	58749.13
254619	chr1	rs61779661	66118190	A	G	0.826	0.829	0.999	-0.0064004391810282	0.0114	0.5753	53386	77258	58749.13
252965	chr1	rs2096443	66118478	G	T	0.81	0.812	1.0	0.0026963615477425	0.011	0.8032	53386	77258	58749.13
235038	chr1	rs2096442	66118806	G	A	0.81	0.812	0.999	0.0026963615477425	0.011	0.8034	53386	77258	58749.13
232350	chr1	rs4311928	66119752	T	C	0.617	0.617	0.996	-0.0091012913892029	0.0089	0.3041	53386	77258	58749.13
231782	chr1	rs143012400	66119949	G	A	0.846	0.847	0.978	-0.0246001168682327	0.0121	0.04137	53386	77258	58749.13
233244	chr1	rs141088928	66120025	C	A	0.984	0.982	0.995	0.0750981960059311	0.0359	0.03664	48032	62412	51525.63
235826	chr1	rs146828109	66120085	A	T	0.983	0.982	0.998	0.0703000168001571	0.0352	0.04598	48032	62412	51525.63
246268	chr1	rs113267119	66120230	A	G	0.983	0.982	0.998	0.0701974789892495	0.0352	0.04625	48032	62412	51525.63
249436	chr1	rs4655761	66120335	T	C	0.617	0.617	0.996	-0.0092022107647994	0.0089	0.3014	53386	77258	58749.13
244676	chr1	rs79050868	66120916	G	A	0.617	0.617	0.996	-0.0092022107647994	0.0089	0.3008	53386	77258	58749.13
233198	chr1	rs2226281	66121063	G	T	0.807	0.805	1.0	-0.017502275136142	0.011	0.1107	53386	77258	58749.13
251930	chr1	rs113705268	66121101	A	T	0.983	0.982	0.998	0.0701974789892495	0.0352	0.04629	48032	62412	51525.63
246202	chr1	rs114803677	66121339	A	T	0.974	0.974	0.869	0.012096540947233	0.0295	0.682	52493	75664	57604.43
251730	chr1	rs11208695	66121634	A	G	0.617	0.617	0.996	-0.0092022107647994	0.0089	0.3013	53386	77258	58749.13
230133	chr1	rs11208696	66121781	T	G	0.617	0.617	0.996	-0.0092022107647994	0.0089	0.2984	53386	77258	58749.13
243076	chr1	rs61779662	66122491	C	T	0.826	0.829	0.999	-0.0065010863423599	0.0114	0.5671	53386	77258	58749.13
240332	chr1	rs78138427	66123200	G	T	0.807	0.805	0.999	-0.017502275136142	0.011	0.1099	53386	77258	58749.13
244772	chr1	rs66767543	66123622	G	A	0.807	0.805	0.999	-0.017502275136142	0.011	0.1106	53386	77258	58749.13
230368	chr1	rs28480230	66124075	C	T	0.617	0.617	0.996	-0.0093031403261444	0.0089	0.294	53386	77258	58749.13
238032	chr1	rs61779664	66124477	G	T	0.826	0.829	0.999	-0.0064004391810282	0.0114	0.5705	53386	77258	58749.13
247375	chr1	rs72925370	66124788	T	C	0.982	0.981	0.999	0.0724973901482592	0.0349	0.03773	48032	62412	51525.63
243959	chr1	rs12130476	66124850	G	C	0.807	0.805	0.999	-0.017502275136142	0.011	0.1094	53386	77258	58749.13
253760	chr1	rs12145237	66124882	C	T	0.807	0.805	0.999	-0.017502275136142	0.011	0.1094	53386	77258	58749.13
230654	chr1	rs11812068	66125318	C	A	0.81	0.812	1.0	0.0023971245997214	0.011	0.8298	53386	77258	58749.13
244351	chr1	rs74083729	66125764	A	C	0.81	0.812	1.0	0.0025966258472659	0.011	0.8125	53386	77258	58749.13
236681	chr1	rs10789192	66125770	G	A	0.617	0.617	0.996	-0.0092022107647994	0.0089	0.2999	53386	77258	58749.13
231621	chr1	rs4655764	66126159	C	T	0.6	0.601	0.992	-0.0082035573506883	0.0088	0.3511	53386	77258	58749.13
237769	chr1	rs61779665	66126359	A	C	0.81	0.812	1.0	0.0025966258472659	0.011	0.8153	53386	77258	58749.13
238550	chr1	rs28797536	66126822	C	T	0.81	0.812	1.0	0.0024968801985871	0.011	0.8209	53386	77258	58749.13
237401	chr1	rs28814303	66126860	C	A	0.81	0.812	1.0	0.0024968801985871	0.011	0.8189	53386	77258	58749.13
251814	chr1	rs28881215	66126865	C	T	0.81	0.813	0.998	0.001598721363697	0.011	0.8856	53386	77258	58749.13
243039	chr1	rs28766321	66126914	A	G	0.81	0.812	1.0	0.0024968801985871	0.011	0.8194	53386	77258	58749.13
254344	chr1	rs28788308	66127075	C	T	0.81	0.812	1.0	0.0024968801985871	0.011	0.8192	53386	77258	58749.13
233578	chr1	rs28794911	66127157	G	C	0.81	0.812	1.0	0.0024968801985871	0.011	0.8196	53386	77258	58749.13
252489	chr1	rs28849079	66127235	C	T	0.81	0.812	1.0	0.0024968801985871	0.011	0.8201	53386	77258	58749.13
253559	chr1	rs28844384	66127306	A	G	0.81	0.812	1.0	0.0025966258472659	0.011	0.8111	53386	77258	58749.13
236239	chr1	rs75022029	66127402	C	T	0.811	0.813	0.995	0.0028958031120254	0.011	0.7916	53386	77258	58749.13
230843	chr1	rs72925384	66127443	A	G	0.81	0.812	1.0	0.0025966258472659	0.011	0.8114	53386	77258	58749.13
255078	chr1	rs72925388	66127525	T	C	0.81	0.812	1.0	0.0025966258472659	0.011	0.8117	53386	77258	58749.13
246675	chr1	rs11804277	66127632	G	C	0.81	0.812	1.0	0.0026963615477425	0.011	0.8079	53386	77258	58749.13
254036	chr1	rs66728245	66127710	C	T	0.807	0.805	0.999	-0.0177974390305806	0.011	0.1039	53386	77258	58749.13
245064	chr1	rs34749903	66128057	T	G	0.826	0.829	0.999	-0.0064004391810282	0.0114	0.5758	53386	77258	58749.13
243745	chr1	rs6664626	66128239	G	T	0.866	0.864	0.9	0.0090984829852593	0.0133	0.4952	53386	77258	58749.13
254942	chr1	rs61779667	66128252	A	G	0.81	0.812	1.0	0.0026963615477425	0.011	0.8089	53386	77258	58749.13
234049	chr1	rs61779668	66128401	T	C	0.81	0.812	1.0	0.0024968801985871	0.011	0.8178	53386	77258	58749.13
232518	chr1	rs61779669	66128499	T	C	0.826	0.829	0.999	-0.0066017436345624	0.0114	0.5615	53386	77258	58749.13
237022	chr1	rs56274111	66128511	A	C	0.617	0.617	0.996	-0.0093031403261444	0.0089	0.2944	53386	77258	58749.13
250121	chr1	rs72925391	66128670	C	T	0.81	0.812	1.0	0.0024968801985871	0.011	0.8186	53386	77258	58749.13
235316	chr1	rs72925393	66128719	G	A	0.81	0.812	1.0	0.0024968801985871	0.011	0.8185	53386	77258	58749.13
233531	chr1	rs72925394	66128802	A	G	0.81	0.812	1.0	0.0024968801985871	0.011	0.8179	53386	77258	58749.13
243790	chr1	rs10443260	66128866	A	G	0.807	0.805	0.999	-0.017502275136142	0.011	0.1096	53386	77258	58749.13
255260	chr1	rs72925396	66128880	A	G	0.81	0.812	1.0	0.0024968801985871	0.011	0.8183	53386	77258	58749.13
237912	chr1	rs11808262	66129022	A	C	0.81	0.812	1.0	0.0024968801985871	0.011	0.8185	53386	77258	58749.13
240692	chr1	rs10443261	66129121	T	C	0.617	0.617	0.996	-0.0093031403261444	0.0089	0.2953	53386	77258	58749.13
243549	chr1	rs11806790	66129148	T	C	0.81	0.812	1.0	0.0024968801985871	0.011	0.8186	53386	77258	58749.13
247057	chr1	rs11806794	66129223	T	C	0.81	0.812	1.0	0.0024968801985871	0.011	0.8192	53386	77258	58749.13
244185	chr1	rs10889573	66129256	C	T	0.807	0.805	0.999	-0.017502275136142	0.011	0.1092	53386	77258	58749.13
252016	chr1	rs11805108	66129320	G	A	0.81	0.812	1.0	0.0024968801985871	0.011	0.8203	53386	77258	58749.13
252304	chr1	rs11805121	66129398	G	A	0.81	0.812	1.0	0.0024968801985871	0.011	0.8196	53386	77258	58749.13
254564	chr1	rs11811528	66129452	C	T	0.81	0.812	1.0	0.0024968801985871	0.011	0.8195	53386	77258	58749.13
245355	chr1	rs10749755	66129530	C	T	0.617	0.617	0.996	-0.0093031403261444	0.0089	0.2944	53386	77258	58749.13
254890	chr1	rs10789193	66129646	A	T	0.617	0.617	0.996	-0.0093031403261444	0.0089	0.2942	53386	77258	58749.13
237167	chr1	rs1938503	66129842	C	T	0.977	0.977	0.695	-0.0577032681284449	0.0349	0.09808	51764	73371	56728.77
239981	chr1	rs61779671	66130230	A	C	0.81	0.812	1.0	0.0024968801985871	0.011	0.821	53386	77258	58749.13
249101	chr1	rs61779672	66130313	C	T	0.809	0.812	0.998	0.0032048589489113	0.011	0.7742	53386	77258	58749.13
236388	chr1	rs61779673	66130325	C	T	0.81	0.812	1.0	0.0024968801985871	0.011	0.821	53386	77258	58749.13
231371	chr1	rs4655772	66130398	A	G	0.446	0.448	0.99	-0.01999864650669	0.0087	0.02161	53386	77258	58749.13
230054	chr1	rs61779710	66130508	C	T	0.81	0.812	1.0	0.0024968801985871	0.011	0.8209	53386	77258	58749.13
249764	chr1	rs61779711	66130619	A	G	0.81	0.812	1.0	0.0024968801985871	0.011	0.8208	53386	77258	58749.13
240157	chr1	rs66470832	66130631	T	A	0.807	0.805	0.999	-0.0176040459483609	0.011	0.1081	53386	77258	58749.13
249715	chr1	rs61779712	66130804	C	T	0.81	0.812	1.0	0.0024968801985871	0.011	0.8205	53386	77258	58749.13
241225	chr1	rs61779713	66130952	A	G	0.81	0.812	1.0	0.0024968801985871	0.011	0.8209	53386	77258	58749.13
233569	chr1	rs61779714	66131136	T	C	0.81	0.812	1.0	0.0024968801985871	0.011	0.8211	53386	77258	58749.13
238027	chr1	rs61779715	66131172	T	C	0.826	0.829	0.999	-0.0064004391810282	0.0114	0.5719	53386	77258	58749.13
238873	chr1	rs11208698	66131238	G	A	0.807	0.805	0.999	-0.0176040459483609	0.011	0.1078	53386	77258	58749.13
240724	chr1	rs11208699	66131377	A	G	0.807	0.805	0.999	-0.0176040459483609	0.011	0.1085	53386	77258	58749.13
250555	chr1	rs57547036	66131449	G	A	0.81	0.812	1.0	0.0024968801985871	0.011	0.82	53386	77258	58749.13
235885	chr1	rs2186244	66131533	G	A	0.81	0.812	1.0	0.0024968801985871	0.011	0.8208	53386	77258	58749.13
240233	chr1	rs2154382	66131681	C	T	0.617	0.617	0.996	-0.0093031403261444	0.0089	0.2919	53386	77258	58749.13
231575	chr1	rs78076347	66131702	G	A	0.985	0.985	0.747	-0.0364980230402006	0.0429	0.3957	48709	69703	53489.8
253615	chr1	rs12043254	66131707	A	G	0.807	0.805	0.999	-0.0176040459483609	0.011	0.1081	53386	77258	58749.13
247560	chr1	rs1938490	66132800	T	A	0.617	0.617	0.995	-0.0094040800752939	0.0089	0.2909	53386	77258	58749.13
243499	chr1	rs59677396	66132900	T	G	0.81	0.812	0.999	0.0024968801985871	0.011	0.8205	53386	77258	58749.13
236792	chr1	rs61095579	66132911	G	A	0.81	0.812	0.999	0.0024968801985871	0.011	0.8205	53386	77258	58749.13
251327	chr1	rs59431947	66132978	C	T	0.81	0.812	0.999	0.0024968801985871	0.011	0.8198	53386	77258	58749.13
240870	chr1	rs57019700	66133025	A	G	0.81	0.812	0.999	0.0024968801985871	0.011	0.8201	53386	77258	58749.13
246215	chr1	rs76637555	66133064	G	A	0.826	0.829	0.999	-0.0064004391810282	0.0114	0.5732	53386	77258	58749.13
234853	chr1	rs60397347	66133078	G	A	0.81	0.812	0.999	0.0024968801985871	0.011	0.8201	53386	77258	58749.13
247113	chr1	rs58547206	66133260	A	C	0.81	0.812	0.999	0.0024968801985871	0.011	0.8199	53386	77258	58749.13
234312	chr1	rs11208700	66133443	A	T	0.446	0.448	0.989	-0.0196008476550609	0.0087	0.02414	53386	77258	58749.13
232975	chr1	rs61779721	66133455	G	C	0.826	0.829	0.999	-0.0064004391810282	0.0114	0.5757	53386	77258	58749.13
241915	chr1	rs56185479	66133532	A	G	0.81	0.812	0.999	0.0023971245997214	0.011	0.8264	53386	77258	58749.13
230518	chr1	rs55749540	66133583	A	G	0.81	0.812	0.999	0.0023971245997214	0.011	0.8248	53386	77258	58749.13
255837	chr1	rs60630616	66133683	T	C	0.81	0.812	0.999	0.0023971245997214	0.011	0.8265	53386	77258	58749.13
243704	chr1	rs55831770	66133758	G	C	0.81	0.812	0.999	0.0023971245997214	0.011	0.8265	53386	77258	58749.13
237243	chr1	rs57465478	66133772	G	A	0.81	0.812	0.999	0.0023971245997214	0.011	0.8269	53386	77258	58749.13
249074	chr1	rs60845315	66133931	C	A	0.81	0.812	0.999	0.0023971245997214	0.011	0.8265	53386	77258	58749.13
240448	chr1	rs12042779	66133950	T	C	0.617	0.617	0.995	-0.0094040800752939	0.0089	0.2882	53386	77258	58749.13
235736	chr1	rs12042807	66134052	T	C	0.617	0.617	0.995	-0.0094040800752939	0.0089	0.2888	53386	77258	58749.13
233607	chr1	rs72927238	66134303	A	C	0.81	0.812	0.999	0.0024968801985871	0.011	0.8209	53386	77258	58749.13
239990	chr1	rs74083770	66134674	G	C	0.81	0.812	0.999	0.0024968801985871	0.011	0.8207	53386	77258	58749.13
248068	chr1	rs11208701	66134698	C	T	0.617	0.617	0.995	-0.0094040800752939	0.0089	0.2877	53386	77258	58749.13
235578	chr1	rs75093445	66134926	A	G	0.81	0.812	0.999	0.0022973590486834	0.011	0.8359	53386	77258	58749.13
246137	chr1	rs61779725	66134978	A	G	0.811	0.813	0.995	0.0024968801985871	0.011	0.8183	53386	77258	58749.13
242577	chr1	rs61779726	66134994	A	C	0.811	0.813	0.995	0.0024968801985871	0.011	0.8186	53386	77258	58749.13
248003	chr1	rs12043772	66135034	T	A	0.807	0.805	0.999	-0.0177974390305806	0.011	0.1053	53386	77258	58749.13
241449	chr1	rs72927245	66135216	T	C	0.983	0.982	0.997	0.0708963919750802	0.035	0.04287	48032	62412	51525.63
245242	chr1	rs72927249	66135267	A	C	0.81	0.812	0.999	0.0024968801985871	0.011	0.8168	53386	77258	58749.13
255336	chr1	rs4655574	66135328	T	A	0.617	0.617	0.995	-0.0094040800752939	0.0089	0.2896	53386	77258	58749.13
230158	chr1	rs4655575	66135668	C	T	0.807	0.805	0.999	-0.0177974390305806	0.011	0.1049	53386	77258	58749.13
231286	chr1	rs79211391	66136086	C	G	0.811	0.813	0.995	0.0022973590486834	0.011	0.835	53386	77258	58749.13
247889	chr1	rs72927256	66136338	C	T	0.81	0.812	0.999	0.0025966258472659	0.011	0.8135	53386	77258	58749.13
255142	chr1	rs72927258	66136504	C	G	0.81	0.812	0.999	0.0027960873020011	0.011	0.8023	53386	77258	58749.13
234722	chr1	rs61779728	66136564	C	A	0.81	0.812	0.999	0.0025966258472659	0.011	0.8117	53386	77258	58749.13
230480	chr1	rs72927259	66136779	C	A	0.983	0.982	0.997	0.0697032857496389	0.0353	0.04815	48032	62412	51525.63
236769	chr1	rs11208705	66136830	G	A	0.807	0.805	0.999	-0.0181028726978536	0.011	0.09913	53386	77258	58749.13
250146	chr1	rs7339965	66136835	G	A	0.81	0.812	0.999	0.0027960873020011	0.011	0.7978	53386	77258	58749.13
246438	chr1	rs11807752	66138575	A	G	0.826	0.829	0.999	-0.006199175242821	0.0114	0.5865	53386	77258	58749.13
246474	chr1	rs61779734	66139087	T	C	0.826	0.829	0.999	-0.0062998021485279	0.0114	0.5824	53386	77258	58749.13
238355	chr1	rs11208707	66139513	C	T	0.807	0.805	0.999	-0.0178992398878318	0.011	0.1028	53386	77258	58749.13
249269	chr1	rs61779735	66140349	T	G	0.826	0.829	0.999	-0.0062998021485279	0.0114	0.5806	53386	77258	58749.13
235517	chr1	rs10736403	66140396	A	G	0.791	0.788	0.997	-0.0091012913892029	0.0106	0.393	53386	77258	58749.13
242522	chr1	rs10749756	66140511	C	T	0.791	0.788	0.997	-0.0091012913892029	0.0106	0.3934	53386	77258	58749.13
231267	chr1	rs12239571	66140817	G	A	0.983	0.982	0.997	0.0700016957858908	0.035	0.04537	48032	62412	51525.63
244155	chr1	rs1938500	66141502	G	T	0.802	0.8	0.988	-0.0166986496230515	0.0109	0.1254	53386	77258	58749.13
253481	chr1	rs1938501	66141584	G	T	0.791	0.788	0.997	-0.0091012913892029	0.0106	0.3939	53386	77258	58749.13
232315	chr1	rs1938502	66141624	G	A	0.791	0.788	0.997	-0.0091012913892029	0.0106	0.3939	53386	77258	58749.13
252066	chr1	rs12567606	66141884	A	G	0.791	0.788	0.997	-0.009000382197299	0.0106	0.3959	53386	77258	58749.13
239875	chr1	rs12117858	66142094	C	T	0.791	0.788	0.997	-0.009000382197299	0.0106	0.3957	53386	77258	58749.13
230452	chr1	rs4655778	66142336	G	A	0.807	0.805	0.999	-0.0177974390305806	0.011	0.1048	53386	77258	58749.13
235677	chr1	rs4655779	66142530	A	G	0.791	0.788	0.997	-0.0087985943563496	0.0106	0.4068	53386	77258	58749.13
237184	chr1	rs11208708	66142627	T	C	0.791	0.788	0.997	-0.009000382197299	0.0106	0.3953	53386	77258	58749.13
230338	chr1	rs72927285	66142758	C	G	0.983	0.982	0.997	0.0701042536729151	0.035	0.045	48032	62412	51525.63
242179	chr1	rs4655780	66142777	C	A	0.791	0.788	0.997	-0.009000382197299	0.0106	0.3955	53386	77258	58749.13
254647	chr1	rs4655781	66142883	A	C	0.791	0.788	0.997	-0.009000382197299	0.0106	0.396	53386	77258	58749.13
230578	chr1	rs4655782	66142972	A	G	0.791	0.788	0.997	-0.009000382197299	0.0106	0.3984	53386	77258	58749.13
247865	chr1	rs4655783	66143044	T	C	0.446	0.448	0.988	-0.0198048272985997	0.0087	0.02272	53386	77258	58749.13
230594	chr1	rs4655784	66143099	A	G	0.791	0.788	0.997	-0.009000382197299	0.0106	0.3963	53386	77258	58749.13
254000	chr1	rs12023864	66143336	C	G	0.791	0.788	0.997	-0.009000382197299	0.0106	0.396	53386	77258	58749.13
247106	chr1	rs12038180	66143449	G	C	0.791	0.788	0.997	-0.009000382197299	0.0106	0.398	53386	77258	58749.13
236781	chr1	rs55737039	66143561	A	G	0.791	0.789	0.996	-0.0086977157031958	0.0106	0.4148	53386	77258	58749.13
246816	chr1	rs55973636	66143566	C	G	0.791	0.789	0.997	-0.0087985943563496	0.0106	0.4074	53386	77258	58749.13
246682	chr1	rs61779737	66143570	G	A	0.826	0.829	0.999	-0.0064004391810282	0.0114	0.572	53386	77258	58749.13
255535	chr1	rs59258332	66143591	C	G	0.807	0.805	0.999	-0.0176956485356892	0.011	0.1058	53386	77258	58749.13
238356	chr1	rs56964262	66143738	G	A	0.791	0.788	0.997	-0.009000382197299	0.0106	0.3987	53386	77258	58749.13
241565	chr1	rs12141410	66143819	A	G	0.791	0.788	0.997	-0.009000382197299	0.0106	0.3963	53386	77258	58749.13
232109	chr1	rs56257327	66144324	C	T	0.982	0.981	0.985	0.0663961696396827	0.034	0.05098	49598	68940	53902.42
240553	chr1	rs10158937	66144876	A	C	0.791	0.788	0.997	-0.0084959889212643	0.0106	0.422	53386	77258	58749.13
241211	chr1	rs112652890	66144990	C	T	0.983	0.983	0.943	0.0064988367398296	0.0352	0.8538	52360	74188	57215.94
253191	chr1	rs67787610	66145152	G	A	0.791	0.788	0.997	-0.009000382197299	0.0106	0.3981	53386	77258	58749.13
232527	chr1	rs11807723	66145336	G	A	0.826	0.829	0.999	-0.0065010863423599	0.0114	0.5702	53386	77258	58749.13
230566	chr1	rs2386	66146006	G	A	0.791	0.789	0.995	-0.009000382197299	0.0106	0.3994	53386	77258	58749.13
233555	chr1	rs11208709	66146017	G	A	0.808	0.805	0.997	-0.0177974390305806	0.011	0.1049	53386	77258	58749.13
229993	chr1	rs11208710	66146039	A	G	0.791	0.788	0.997	-0.0088994831870327	0.0106	0.4009	53386	77258	58749.13
237363	chr1	rs61469778	66146099	A	G	0.983	0.982	0.995	0.0693954571051522	0.035	0.04738	48032	62412	51525.63
237542	chr1	rs12026918	66146246	C	G	0.791	0.789	0.996	-0.0088994831870327	0.0106	0.4027	53386	77258	58749.13
248708	chr1	rs56036732	66146306	C	T	0.983	0.982	0.993	0.0693954571051522	0.035	0.04752	48032	62412	51525.63
235668	chr1	rs11809917	66146837	T	C	0.826	0.829	0.999	-0.0064004391810282	0.0114	0.5715	53386	77258	58749.13
244002	chr1	rs11809410	66147068	A	G	0.826	0.829	0.999	-0.0064004391810282	0.0114	0.5718	53386	77258	58749.13
252100	chr1	rs12043644	66147348	A	G	0.617	0.617	0.995	-0.0095050300143049	0.0089	0.2812	53386	77258	58749.13
249126	chr1	rs72929407	66147449	T	C	0.983	0.982	0.995	0.0686954939412985	0.035	0.04982	48032	62412	51525.63
231658	chr1	rs74082208	66147506	A	T	0.982	0.981	0.995	0.0689008672546918	0.035	0.04869	48032	62412	51525.63
232921	chr1	rs11208711	66147846	G	T	0.617	0.617	0.995	-0.0095050300143049	0.0089	0.2818	53386	77258	58749.13
249148	chr1	rs74530707	66147900	T	C	0.982	0.981	0.995	0.0690035380967296	0.035	0.04854	48032	62412	51525.63
252909	chr1	rs10889574	66149341	G	A	0.634	0.634	0.996	-0.0150019689183474	0.0089	0.09386	53386	77258	58749.13
236583	chr1	rs112153466	66150441	T	G	0.807	0.805	0.997	-0.017502275136142	0.011	0.1112	53386	77258	58749.13
234692	chr1	rs55953331	66150510	G	A	0.862	0.861	0.93	0.0084045823438103	0.0129	0.5181	53386	77258	58749.13
252106	chr1	rs79624184	66151831	A	G	0.983	0.981	0.993	0.0690035380967296	0.035	0.04878	48032	62412	51525.63
253409	chr1	rs2375803	66152889	T	C	0.826	0.829	0.999	-0.0062998021485279	0.0114	0.5785	53386	77258	58749.13
255085	chr1	rs2375804	66152919	A	G	0.826	0.829	0.997	-0.006199175242821	0.0114	0.5868	53386	77258	58749.13
238168	chr1	rs148876862	66152974	A	G	0.985	0.985	0.875	0.0221038989069263	0.0397	0.5781	48677	65748	52932.56
246165	chr1	rs4655582	66153363	C	G	0.634	0.634	0.996	-0.0147989665120717	0.0089	0.09855	53386	77258	58749.13
246553	chr1	rs12021623	66153586	A	C	0.634	0.634	0.996	-0.0146974807605841	0.0089	0.1004	53386	77258	58749.13
231915	chr1	rs74082211	66153900	C	T	0.983	0.982	0.994	0.0683033004541534	0.0351	0.0516	48032	62412	51525.63
233603	chr1	rs12022410	66153933	A	G	0.446	0.447	0.986	-0.0197028322758684	0.0087	0.02375	53386	77258	58749.13
252749	chr1	rs116488551	66154114	G	A	0.987	0.987	0.828	0.009504687014246	0.0514	0.8527	36676	47834	39247.17
237647	chr1	rs58846684	66154330	G	A	0.983	0.982	0.993	0.0632001258860912	0.0352	0.07255	48032	62412	51525.63
255287	chr1	rs11208715	66154414	G	T	0.634	0.634	0.995	-0.0145960053074092	0.0089	0.1015	53386	77258	58749.13
238066	chr1	rs144779325	66154454	A	G	0.986	0.987	0.793	-0.0290993078252748	0.0455	0.523	45249	65605	49886.52
231077	chr1	rs112585178	66154563	G	T	0.97	0.97	0.836	-0.027998320426861	0.0278	0.3143	53386	77258	58749.13
247664	chr1	rs6683101	66154838	G	A	0.983	0.982	0.993	0.0684994164246923	0.0351	0.05098	48032	62412	51525.63
246605	chr1	rs12030543	66155027	C	T	0.807	0.805	0.997	-0.0172987645783295	0.011	0.1154	53386	77258	58749.13
242996	chr1	rs4655583	66155407	C	A	0.806	0.804	0.994	-0.0174005146801673	0.011	0.1131	53386	77258	58749.13
230500	chr1	rs4655584	66155515	T	G	0.616	0.616	0.991	-0.0095958936734469	0.0089	0.278	53386	77258	58749.13
251556	chr1	rs4655585	66155627	T	C	0.617	0.617	0.994	-0.0092022107647994	0.0089	0.3011	53386	77258	58749.13
236902	chr1	rs17127882	66155923	C	T	0.983	0.982	0.994	0.0697965484520865	0.0352	0.04727	48032	62412	51525.63
238490	chr1	rs17407229	66155972	A	C	0.826	0.829	0.996	-0.0062998021485279	0.0114	0.579	53386	77258	58749.13
237169	chr1	rs2211651	66156021	G	T	0.617	0.617	0.994	-0.0092022107647994	0.0089	0.3005	53386	77258	58749.13
248390	chr1	rs140951490	66156365	A	G	0.975	0.976	0.71	-0.0542027860143161	0.033	0.1009	52841	75249	57900.31
252559	chr1	rs17127892	66156477	A	G	0.983	0.982	0.994	0.0701974789892495	0.0351	0.04561	48032	62412	51525.63
233465	chr1	rs2375805	66156567	C	T	0.617	0.617	0.994	-0.0092022107647994	0.0089	0.2972	53386	77258	58749.13
250047	chr1	rs2889195	66156730	C	T	0.617	0.617	0.994	-0.0093031403261444	0.0089	0.2924	53386	77258	58749.13
236045	chr1	rs10493378	66156943	T	C	0.983	0.982	0.994	0.0644010116835795	0.0353	0.06825	48032	62412	51525.63
251786	chr1	rs17127905	66157125	T	C	0.791	0.788	0.994	-0.0084959889212643	0.0106	0.426	53386	77258	58749.13
245854	chr1	rs67620752	66157269	T	C	0.791	0.788	0.994	-0.0084959889212643	0.0106	0.4248	53386	77258	58749.13
242153	chr1	rs12042379	66158464	G	T	0.791	0.788	0.993	-0.0083043861636152	0.0106	0.4335	53386	77258	58749.13
243800	chr1	rs17407322	66158536	C	T	0.826	0.829	0.995	-0.0064004391810282	0.0114	0.5744	53386	77258	58749.13
236871	chr1	rs11208716	66158825	C	T	0.617	0.617	0.992	-0.0094040800752939	0.0089	0.2897	53386	77258	58749.13
233813	chr1	rs11208717	66158994	T	C	0.619	0.619	0.989	-0.0095958936734469	0.0089	0.2828	53386	77258	58749.13
241572	chr1	rs11208718	66158995	G	A	0.617	0.617	0.992	-0.0086977157031958	0.0089	0.3256	53386	77258	58749.13
232565	chr1	rs11208719	66159001	A	G	0.793	0.791	0.985	-0.0094040800752939	0.0107	0.3821	53386	77258	58749.13
246674	chr1	rs77312858	66159003	C	T	0.983	0.983	0.932	0.0182033098538737	0.0352	0.6044	52360	74188	57215.94
241341	chr1	rs11208720	66159055	A	G	0.791	0.788	0.993	-0.0083043861636152	0.0106	0.4364	53386	77258	58749.13
246624	chr1	rs139110137	66159254	G	A	0.985	0.985	0.914	0.0458047599004855	0.0446	0.3046	38256	54828	42108.11
243374	chr1	rs4655792	66159264	T	G	0.791	0.788	0.993	-0.0083043861636152	0.0106	0.4342	53386	77258	58749.13
235835	chr1	rs4655793	66159278	C	A	0.791	0.788	0.992	-0.0083043861636152	0.0106	0.4343	53386	77258	58749.13
249009	chr1	rs4655794	66159301	T	C	0.445	0.447	0.981	-0.0182047046548463	0.0087	0.03697	53386	77258	58749.13
233527	chr1	rs4655795	66159368	G	T	0.791	0.788	0.992	-0.0083043861636152	0.0106	0.4382	53386	77258	58749.13
239269	chr1	rs6699885	66159788	C	A	0.209	0.212	0.992	0.0081963182244858	0.0106	0.4386	53386	77258	58749.13
241198	chr1	rs6664534	66160075	T	A	0.209	0.212	0.992	0.0082954970241069	0.0106	0.4384	53386	77258	58749.13
252421	chr1	rs79994905	66160239	T	A	0.826	0.829	0.993	-0.0064004391810282	0.0114	0.5725	53386	77258	58749.13
230750	chr1	rs61779751	66160319	A	G	0.826	0.829	0.993	-0.0064004391810282	0.0114	0.5718	53386	77258	58749.13
239573	chr1	rs61779752	66160346	C	T	0.826	0.829	0.993	-0.006199175242821	0.0114	0.5847	53386	77258	58749.13
247982	chr1	rs6588156	66160433	A	G	0.209	0.211	0.992	0.0085037404912207	0.0106	0.4222	53386	77258	58749.13
248599	chr1	rs6588157	66160454	C	T	0.958	0.959	0.776	-0.0217958123704574	0.0246	0.3759	53386	77258	58749.13
245077	chr1	rs6588158	66160621	T	C	0.383	0.383	0.992	0.0089002747867194	0.0089	0.3137	53386	77258	58749.13
238122	chr1	rs61779753	66160631	T	C	0.826	0.829	0.993	-0.0064004391810282	0.0114	0.5735	53386	77258	58749.13
233353	chr1	rs144892721	66161157	G	C	0.983	0.984	0.928	0.0183015011699126	0.036	0.6103	52215	74043	57070.94
252735	chr1	rs75561700	66161174	T	C	0.826	0.829	0.993	-0.0064004391810282	0.0114	0.5713	53386	77258	58749.13
235520	chr1	rs61779754	66161273	A	G	0.826	0.829	0.993	-0.0064004391810282	0.0114	0.5718	53386	77258	58749.13
242249	chr1	rs61779755	66161358	T	A	0.826	0.829	0.993	-0.0064004391810282	0.0114	0.5716	53386	77258	58749.13
247673	chr1	rs572535975	66161440	G	A	0.985	0.985	0.907	0.0456996792509903	0.0446	0.3047	38401	54973	42253.11
252193	chr1	rs4420065	66161461	T	C	0.383	0.383	0.991	0.0090984829852593	0.0089	0.3041	53386	77258	58749.13
250110	chr1	rs61779756	66161612	C	T	0.826	0.829	0.992	-0.0064004391810282	0.0114	0.5721	53386	77258	58749.13
250916	chr1	rs61779757	66161630	G	A	0.826	0.829	0.992	-0.0064004391810282	0.0114	0.5717	53386	77258	58749.13
253380	chr1	rs6688625	66161698	C	T	0.816	0.814	0.982	-0.0197028322758684	0.0112	0.07887	53386	77258	58749.13
242494	chr1	rs35351477	66161846	G	T	0.826	0.828	0.992	-0.0060985584618694	0.0114	0.5911	53386	77258	58749.13
231638	chr1	rs61779759	66161965	G	A	0.825	0.828	0.99	-0.0064004391810282	0.0114	0.572	53386	77258	58749.13
235501	chr1	rs61780860	66162127	C	T	0.826	0.829	0.991	-0.006199175242821	0.0114	0.5867	53386	77258	58749.13
245878	chr1	rs61780861	66162303	G	A	0.832	0.835	0.99	-0.0046005663955682	0.0116	0.6929	53386	77258	58749.13
231815	chr1	rs61780862	66162360	G	A	0.832	0.835	0.989	-0.0043996643446871	0.0116	0.7021	53386	77258	58749.13
233755	chr1	rs61780863	66162369	C	T	0.814	0.817	0.974	-0.0004000800213396	0.0112	0.9736	53386	77258	58749.13
239896	chr1	rs61780864	66162581	C	T	0.835	0.838	0.975	-0.0059979518036359	0.0117	0.6098	53386	77258	58749.13
232448	chr1	rs61780865	66162613	T	C	0.85	0.853	0.916	-0.005696192544881	0.0126	0.6525	53386	77258	58749.13
245029	chr1	rs6667615	66162630	A	G	0.195	0.197	0.978	0.0194986595340326	0.011	0.07643	53386	77258	58749.13
253922	chr1	rs6667616	66162631	A	C	0.196	0.197	0.978	0.0199986865066891	0.011	0.06943	53386	77258	58749.13
249591	chr1	rs77074159	66162685	C	G	0.834	0.837	0.982	-0.0049019951702315	0.0117	0.6733	53386	77258	58749.13
255474	chr1	rs61780866	66162693	A	G	0.834	0.837	0.982	-0.0049019951702315	0.0117	0.677	53386	77258	58749.13
247440	chr1	rs61780867	66162760	A	G	0.838	0.841	0.974	-0.0074980401773571	0.0118	0.5279	53386	77258	58749.13
240192	chr1	rs61780868	66162762	C	G	0.838	0.841	0.973	-0.0073972926304747	0.0118	0.5346	53386	77258	58749.13
251663	chr1	rs61780869	66163021	T	C	0.832	0.835	0.989	-0.0042992284528324	0.0116	0.7097	53386	77258	58749.13
252814	chr1	rs112695172	66163183	G	A	0.979	0.979	0.897	0.0059025456526138	0.0321	0.8538	52963	75919	58107.62
238008	chr1	rs77837631	66163438	A	G	0.832	0.835	0.989	-0.0045001103249234	0.0116	0.6951	53386	77258	58749.13
256150	chr1	rs61780870	66163738	C	G	0.832	0.835	0.989	-0.0045001103249234	0.0116	0.6966	53386	77258	58749.13
238150	chr1	rs113467192	66163796	C	T	0.979	0.979	0.898	0.005703702916678	0.0321	0.8591	52963	75919	58107.62
244732	chr1	rs4459081	66164327	G	C	0.36	0.36	0.989	0.0133011462391285	0.009	0.1391	53386	77258	58749.13
238192	chr1	rs115474159	66164344	T	A	0.976	0.975	0.867	0.0166997792224134	0.0304	0.5822	52247	73539	57021.85
244191	chr1	rs61780871	66164521	G	A	0.832	0.835	0.988	-0.0043996643446871	0.0116	0.7042	53386	77258	58749.13
236891	chr1	rs61780872	66164536	A	C	0.832	0.835	0.988	-0.0043996643446871	0.0116	0.705	53386	77258	58749.13
232290	chr1	rs111558223	66164670	C	A	0.832	0.835	0.988	-0.0045001103249234	0.0116	0.6973	53386	77258	58749.13
249673	chr1	rs61780873	66164724	G	A	0.832	0.835	0.988	-0.0045001103249234	0.0116	0.6979	53386	77258	58749.13
253870	chr1	rs6698842	66164732	C	T	0.378	0.377	0.988	0.0074025335167413	0.0089	0.4056	53386	77258	58749.13
242584	chr1	rs6663226	66164748	T	A	0.36	0.36	0.989	0.0133011462391285	0.009	0.1405	53386	77258	58749.13
248629	chr1	rs61780874	66164913	A	T	0.832	0.835	0.988	-0.0045001103249234	0.0116	0.7006	53386	77258	58749.13
246444	chr1	rs61780875	66164928	C	A	0.832	0.835	0.988	-0.0045001103249234	0.0116	0.6974	53386	77258	58749.13
233267	chr1	rs11805519	66165034	C	T	0.982	0.981	0.978	0.0679016096105729	0.0339	0.04504	50790	66938	54657.57
251503	chr1	rs61780876	66165046	C	A	0.832	0.835	0.988	-0.0043996643446871	0.0116	0.7055	53386	77258	58749.13
249700	chr1	rs10157664	66165277	T	C	0.192	0.194	0.989	0.0170045988158238	0.011	0.1242	53386	77258	58749.13
246462	chr1	rs79471423	66165565	G	T	0.833	0.835	0.987	-0.0039979812872983	0.0116	0.7297	53386	77258	58749.13
235211	chr1	rs78711727	66165566	A	T	0.833	0.835	0.987	-0.0039979812872983	0.0116	0.7294	53386	77258	58749.13
234989	chr1	rs76303603	66165578	T	C	0.981	0.981	0.714	-0.0839034842227057	0.0381	0.02769	50273	70869	54829.5
245413	chr1	rs75286096	66165583	A	G	0.982	0.981	0.977	0.0686021284901822	0.0339	0.04279	50790	66938	54657.57
236023	chr1	rs61780877	66165816	C	A	0.832	0.835	0.987	-0.0043996643446871	0.0116	0.7029	53386	77258	58749.13
244845	chr1	rs4394621	66165836	G	A	0.193	0.195	0.988	0.0165030720990143	0.011	0.1335	53386	77258	58749.13
236206	chr1	rs10789194	66166071	T	C	0.193	0.195	0.988	0.0165030720990143	0.011	0.1331	53386	77258	58749.13
238635	chr1	rs12058173	66166117	G	A	0.982	0.981	0.975	0.0705982488455367	0.0338	0.03677	50790	66938	54657.57
234030	chr1	rs61780878	66166128	T	C	0.832	0.835	0.987	-0.0043996643446871	0.0116	0.7051	53386	77258	58749.13
241042	chr1	rs10789195	66166154	A	C	0.193	0.195	0.988	0.0165030720990143	0.011	0.1333	53386	77258	58749.13
249474	chr1	rs61780879	66166208	C	T	0.832	0.835	0.987	-0.0043996643446871	0.0116	0.7067	53386	77258	58749.13
235076	chr1	rs17415879	66166337	A	G	0.832	0.835	0.987	-0.004198802647333	0.0116	0.7204	53386	77258	58749.13
245642	chr1	rs7524581	66166499	T	C	0.36	0.36	0.99	0.0129951954948113	0.009	0.1492	53386	77258	58749.13
238711	chr1	rs80314161	66166733	C	T	0.832	0.835	0.986	-0.0040983869261633	0.0116	0.7212	53386	77258	58749.13
242103	chr1	rs141850335	66166819	G	A	0.982	0.983	0.889	-0.0151034855773182	0.0368	0.6814	48405	69035	53033.15
253991	chr1	rs61780880	66166869	C	T	0.832	0.835	0.986	-0.0040983869261633	0.0116	0.7244	53386	77258	58749.13
252112	chr1	rs17407384	66167038	A	G	0.832	0.835	0.986	-0.0040983869261633	0.0116	0.7242	53386	77258	58749.13
239885	chr1	rs7515766	66167452	G	A	0.378	0.377	0.987	0.0069954745123864	0.0089	0.4352	53386	77258	58749.13
231503	chr1	rs17407426	66167582	A	G	0.832	0.835	0.986	-0.0039979812872983	0.0116	0.7316	53386	77258	58749.13
243383	chr1	rs61780881	66167805	C	T	0.832	0.835	0.986	-0.003797200248385	0.0116	0.7435	53386	77258	58749.13
243697	chr1	rs4425959	66167819	G	A	0.193	0.195	0.986	0.0167981182758809	0.011	0.1276	53386	77258	58749.13
246390	chr1	rs61780882	66167832	G	A	0.832	0.835	0.986	-0.003797200248385	0.0116	0.743	53386	77258	58749.13
251637	chr1	rs4579727	66167901	T	C	0.815	0.818	0.986	0.0052959516591825	0.0112	0.6322	53386	77258	58749.13
254464	chr1	rs4456071	66167963	T	G	0.193	0.195	0.985	0.0170045988158238	0.011	0.1241	53386	77258	58749.13
238175	chr1	rs7518710	66168238	G	A	0.378	0.377	0.986	0.0068961666878413	0.0089	0.4382	53386	77258	58749.13
246488	chr1	rs7541434	66168499	A	C	0.377	0.377	0.985	0.0071047017299317	0.0089	0.4277	53386	77258	58749.13
249573	chr1	rs10889576	66168566	T	C	0.209	0.211	0.979	0.0081963182244858	0.0107	0.446	53386	77258	58749.13
239503	chr1	rs7541455	66168571	A	C	0.191	0.193	0.98	0.0173977771764203	0.0111	0.1165	53386	77258	58749.13
256058	chr1	rs77011771	66168846	T	A	0.832	0.835	0.984	-0.0038975857287134	0.0116	0.7385	53386	77258	58749.13
229961	chr1	rs17127920	66169142	C	T	0.982	0.981	0.966	0.0708032317954	0.034	0.03717	50790	66938	54657.57
239879	chr1	rs12753193	66169679	G	A	0.378	0.377	0.983	0.0074025335167413	0.0089	0.4079	53386	77258	58749.13
253929	chr1	rs17127924	66170013	C	T	0.982	0.981	0.964	0.0720973808403835	0.0341	0.03425	50790	66938	54657.57
255676	chr1	rs17127925	66170195	T	A	0.982	0.981	0.963	0.0736964589223369	0.0342	0.03115	50497	66382	54273.81
239596	chr1	rs17416145	66170218	C	A	0.833	0.836	0.981	-0.0032954239497972	0.0117	0.7745	53386	77258	58749.13
236436	chr1	rs17407594	66170362	G	A	0.836	0.839	0.977	-0.002002002670673	0.0118	0.8674	53386	77258	58749.13
247698	chr1	rs11208722	66171001	C	A	0.318	0.318	0.98	-0.013399371963117	0.0093	0.1524	53386	77258	58749.13
241103	chr1	rs12116840	66171085	G	C	0.859	0.858	0.961	0.0190964956909883	0.0126	0.1294	53386	77258	58749.13
247285	chr1	rs17416194	66171192	G	A	0.694	0.693	0.985	0.0147014028528927	0.0094	0.1185	53386	77258	58749.13
249299	chr1	rs10789196	66171728	T	C	0.154	0.155	0.978	-0.0177974390305806	0.0121	0.1411	53386	77258	58749.13
239634	chr1	rs12121677	66171970	T	C	0.852	0.851	0.978	0.0182033098538737	0.0123	0.1378	53386	77258	58749.13
232225	chr1	rs17407727	66172006	C	A	0.694	0.693	0.986	0.016296487966892	0.0094	0.0831	53386	77258	58749.13
232767	chr1	rs10493381	66173940	C	T	0.694	0.693	0.987	0.0164047040252769	0.0094	0.08117	53386	77258	58749.13
244848	chr1	rs75683475	66174028	A	G	0.918	0.917	0.824	-0.0084959889212643	0.0173	0.6219	53386	77258	58749.13
242122	chr1	rs12741948	66174864	C	T	0.694	0.693	0.988	0.0166014304974254	0.0094	0.07769	53386	77258	58749.13
238821	chr1	rs79750084	66175112	T	C	0.979	0.979	0.888	-0.0023026490626755	0.0321	0.9427	53266	76772	58556.66
254124	chr1	rs4278348	66175395	T	C	0.461	0.463	0.982	-0.0242004837056584	0.0087	0.005545	53386	77258	58749.13
255973	chr1	rs34972158	66176034	T	C	0.693	0.692	0.989	0.0164047040252769	0.0094	0.08104	53386	77258	58749.13
252545	chr1	rs4394616	66176232	T	A	0.847	0.846	0.979	0.0172012073197748	0.0121	0.1535	53386	77258	58749.13
241360	chr1	rs34651246	66176294	G	T	0.693	0.692	0.989	0.0164047040252769	0.0094	0.08033	53386	77258	58749.13
246174	chr1	rs4491039	66176343	T	C	0.847	0.846	0.98	0.0170045988158238	0.0121	0.1599	53386	77258	58749.13
252538	chr1	rs145344298	66176358	T	C	0.975	0.975	0.881	0.0062007356416035	0.0302	0.8381	51839	73106	56601.72
236555	chr1	rs34330838	66176521	G	A	0.693	0.692	0.99	0.0166014304974254	0.0094	0.07646	53386	77258	58749.13
236033	chr1	rs11801805	66176750	G	A	0.692	0.691	0.99	0.0178006246255066	0.0094	0.05722	53386	77258	58749.13
241455	chr1	rs34386455	66177723	C	T	0.693	0.691	0.991	0.0178006246255066	0.0094	0.05692	53386	77258	58749.13
238473	chr1	rs144215737	66178064	G	A	0.985	0.986	0.694	-0.0598030843707537	0.0451	0.1853	49995	71794	55033.71
249496	chr1	rs80131247	66178482	C	T	0.848	0.847	0.98	0.0178988554877579	0.0121	0.139	53386	77258	58749.13
242294	chr1	rs7511672	66178918	A	G	0.462	0.464	0.982	-0.0256050287153947	0.0087	0.003292	53386	77258	58749.13
244268	chr1	rs17416384	66179064	A	G	0.462	0.464	0.982	-0.0256050287153947	0.0087	0.003316	53386	77258	58749.13
254196	chr1	rs12739064	66179086	C	G	0.693	0.691	0.992	0.0178988554877579	0.0094	0.05608	53386	77258	58749.13
247461	chr1	rs11208724	66179203	G	A	0.153	0.154	0.982	-0.0182963622831166	0.0121	0.1297	53386	77258	58749.13
243052	chr1	rs12740203	66179743	C	G	0.692	0.691	0.993	0.0178988554877579	0.0093	0.05569	53386	77258	58749.13
247562	chr1	rs12744934	66180422	C	T	0.692	0.691	0.993	0.0178006246255066	0.0093	0.05653	53386	77258	58749.13
251707	chr1	rs7526322	66181251	C	T	0.692	0.691	0.993	0.0178006246255066	0.0093	0.05731	53386	77258	58749.13
240409	chr1	rs12737370	66182147	T	C	0.692	0.691	0.994	0.0177023841130051	0.0093	0.05759	53386	77258	58749.13
230550	chr1	rs12738650	66182909	T	A	0.693	0.691	0.994	0.0179970767016546	0.0093	0.0535	53386	77258	58749.13
232465	chr1	rs7532805	66183130	G	A	0.462	0.464	0.982	-0.0256973671872587	0.0087	0.003164	53386	77258	58749.13
252968	chr1	rs56155214	66183312	A	G	0.692	0.691	0.995	0.0177023841130051	0.0093	0.0577	53386	77258	58749.13
254068	chr1	rs34036823	66183423	T	C	0.692	0.691	0.995	0.0178006246255066	0.0093	0.05667	53386	77258	58749.13
248887	chr1	rs7539471	66185403	G	A	0.692	0.691	0.996	0.0176041339483571	0.0093	0.05933	53386	77258	58749.13
234071	chr1	rs12734159	66185458	G	A	0.848	0.846	0.98	0.0190964956909883	0.0121	0.1148	53386	77258	58749.13
251210	chr1	rs35200110	66185577	C	G	0.852	0.851	0.979	0.0185960172820726	0.0122	0.1285	53386	77258	58749.13
230902	chr1	rs17407887	66187125	C	T	0.979	0.98	0.583	-0.0540022233826842	0.0409	0.1866	51543	74604	56677.12
231546	chr1	rs6692420	66187235	C	G	0.847	0.846	0.98	0.0183996828453635	0.0121	0.1271	53386	77258	58749.13
244004	chr1	rs4655586	66187803	G	A	0.464	0.467	0.98	-0.0264979913062283	0.0087	0.002322	53386	77258	58749.13
242628	chr1	rs12726854	66189532	A	C	0.854	0.852	0.973	0.0182033098538737	0.0123	0.1394	53386	77258	58749.13
242957	chr1	rs10493384	66190052	C	T	0.853	0.851	0.979	0.017496047616751	0.0123	0.1545	53386	77258	58749.13
251371	chr1	rs4291477	66191075	G	A	0.462	0.466	0.981	-0.0271040176920589	0.0087	0.001825	53386	77258	58749.13
242175	chr1	rs7416472	66191777	G	A	0.46	0.463	0.982	-0.027196494688472	0.0087	0.001789	53386	77258	58749.13
255117	chr1	rs6695479	66193884	C	G	0.694	0.692	0.982	0.0197045832743354	0.0094	0.03603	53386	77258	58749.13
243136	chr1	rs76962533	66194165	C	T	0.964	0.965	0.732	-0.0484027392281675	0.0274	0.07694	53386	77258	58749.13
231838	chr1	rs147223456	66194234	C	G	0.975	0.975	0.925	0.0077995046323818	0.0291	0.7892	53027	76178	58210.26
235709	chr1	rs12144813	66194463	C	G	0.848	0.846	0.974	0.0187039847937718	0.0122	0.1236	53386	77258	58749.13
231640	chr1	rs12035209	66194959	G	A	0.46	0.463	0.978	-0.0271040176920589	0.0087	0.001934	53386	77258	58749.13
245564	chr1	rs4128544	66195183	T	C	0.545	0.542	0.976	0.0277027118389473	0.0087	0.001519	53386	77258	58749.13
247024	chr1	rs17448335	66195595	A	G	0.692	0.691	0.971	0.0187039847937718	0.0095	0.04831	53386	77258	58749.13
230661	chr1	rs4655587	66197680	G	A	0.266	0.269	0.989	-0.0145046862028817	0.0098	0.1377	53386	77258	58749.13
251687	chr1	rs6664047	66198609	G	A	0.262	0.266	0.992	-0.0152050125429676	0.0098	0.121	53386	77258	58749.13
239188	chr1	rs5010905	66199223	C	T	0.262	0.266	0.994	-0.0151034855773182	0.0098	0.1221	53386	77258	58749.13
253201	chr1	rs10789197	66199589	A	C	0.262	0.266	0.994	-0.0152050125429676	0.0098	0.1205	53386	77258	58749.13
246301	chr1	rs10493385	66200238	G	T	0.262	0.266	0.994	-0.0152050125429676	0.0098	0.1204	53386	77258	58749.13
241718	chr1	rs4281303	66200468	G	A	0.262	0.266	0.995	-0.0152050125429676	0.0098	0.1189	53386	77258	58749.13
244417	chr1	rs34514612	66200904	C	T	0.955	0.955	0.932	0.0099998345783334	0.0215	0.6425	53386	77258	58749.13
231222	chr1	rs4288572	66201022	G	A	0.413	0.415	0.985	-0.023401696181619	0.0088	0.007786	53386	77258	58749.13
232818	chr1	rs4655797	66201696	A	G	0.262	0.266	0.996	-0.0154994990469515	0.0098	0.1131	53386	77258	58749.13
240555	chr1	rs4655798	66201878	C	G	0.262	0.266	0.996	-0.0152963956259917	0.0098	0.1165	53386	77258	58749.13
232964	chr1	rs12729385	66201971	C	G	0.858	0.858	0.985	0.0217027816432335	0.0124	0.08105	53386	77258	58749.13
255437	chr1	rs10889578	66202346	A	G	0.413	0.415	0.988	-0.0232993336544035	0.0088	0.007964	53386	77258	58749.13
254877	chr1	rs10789198	66202755	G	A	0.413	0.415	0.988	-0.0232993336544035	0.0088	0.007852	53386	77258	58749.13
253097	chr1	rs11808912	66203934	T	G	0.858	0.858	0.986	0.0213015034199157	0.0124	0.08561	53386	77258	58749.13
250382	chr1	rs111610527	66204311	C	T	0.966	0.966	0.745	-0.066599309771242	0.0273	0.01487	53316	77188	58679.13
249408	chr1	rs149869746	66204473	G	A	0.986	0.986	0.881	-0.007296555232638	0.0476	0.8787	37687	48765	40355.32
243198	chr1	rs4300192	66205006	A	G	0.85	0.851	0.986	0.0190964956909883	0.0122	0.1175	53386	77258	58749.13
252256	chr1	rs4335351	66205257	T	C	0.262	0.266	0.998	-0.0156010662286512	0.0098	0.1093	53386	77258	58749.13
254318	chr1	rs11208726	66205540	T	C	0.262	0.266	0.998	-0.0156010662286512	0.0098	0.11	53386	77258	58749.13
243089	chr1	rs7365526	66205662	C	T	0.262	0.266	0.996	-0.0158042315449673	0.0098	0.1066	53386	77258	58749.13
236188	chr1	rs7365534	66205718	C	T	0.413	0.415	0.987	-0.023401696181619	0.0088	0.007742	53386	77258	58749.13
242299	chr1	rs7367621	66205735	A	G	0.413	0.415	0.987	-0.023401696181619	0.0088	0.007674	53386	77258	58749.13
242296	chr1	rs10889579	66206193	T	C	0.262	0.266	0.996	-0.015702643727291	0.0098	0.1081	53386	77258	58749.13
235816	chr1	rs4614233	66207053	T	C	0.262	0.266	0.994	-0.0156010662286512	0.0098	0.1096	53386	77258	58749.13
246497	chr1	rs4330897	66207095	G	A	0.262	0.266	0.994	-0.0158042315449673	0.0098	0.1066	53386	77258	58749.13
253040	chr1	rs147732540	66207638	A	G	0.976	0.975	0.917	0.0063001125484799	0.0297	0.8308	51642	73963	56633.68
242904	chr1	rs10789199	66208285	A	C	0.262	0.266	0.991	-0.015895669405385	0.0098	0.104	53386	77258	58749.13
234623	chr1	rs11808786	66208988	T	C	0.858	0.858	0.989	0.0209000641077417	0.0124	0.09162	53386	77258	58749.13
247863	chr1	rs115523492	66209126	A	G	0.986	0.986	0.875	-0.0012007205765188	0.0473	0.979	38278	50591	41237.54
243788	chr1	rs4478785	66209926	G	C	0.262	0.266	0.987	-0.0163021610829842	0.0098	0.09692	53386	77258	58749.13
249115	chr1	rs4285671	66210142	T	C	0.262	0.266	0.986	-0.0162005226717083	0.0098	0.09988	53386	77258	58749.13
248231	chr1	rs4655588	66210911	C	G	0.262	0.266	0.983	-0.0169020380753563	0.0098	0.08507	53386	77258	58749.13
234251	chr1	rs4655799	66211527	C	T	0.262	0.266	0.982	-0.0162005226717083	0.0098	0.1	53386	77258	58749.13
250842	chr1	rs4655800	66211691	A	G	0.413	0.415	0.977	-0.0239034240815591	0.0088	0.006753	53386	77258	58749.13
250607	chr1	rs11809779	66211916	T	C	0.851	0.852	0.99	0.0172012073197748	0.0122	0.1575	53386	77258	58749.13
240062	chr1	rs35228458	66212681	C	T	0.858	0.858	0.99	0.0204004877576787	0.0124	0.0998	53386	77258	58749.13
241421	chr1	rs11208728	66213043	A	G	0.412	0.415	0.973	-0.0235040691879941	0.0088	0.007991	53386	77258	58749.13
242258	chr1	rs115742017	66214650	G	C	0.976	0.976	0.703	-0.0262002485024742	0.0338	0.4388	52914	75874	58122.95
250162	chr1	rs11208729	66215172	T	C	0.262	0.266	0.972	-0.0165969709073694	0.0099	0.0939	53386	77258	58749.13
250393	chr1	rs11208730	66215303	T	C	0.262	0.266	0.971	-0.0164953025291975	0.0099	0.09559	53386	77258	58749.13
230805	chr1	rs10889580	66215348	C	T	0.413	0.415	0.966	-0.0232993336544035	0.0089	0.008725	53386	77258	58749.13
232570	chr1	rs35649369	66215521	C	T	0.85	0.852	0.987	0.0178006246255066	0.0122	0.1423	53386	77258	58749.13
230361	chr1	rs6686173	66215874	C	G	0.262	0.266	0.971	-0.0164038098256767	0.0099	0.09705	53386	77258	58749.13
239076	chr1	rs7542680	66216575	G	A	0.27	0.274	0.958	-0.0191012733024012	0.0099	0.05311	53386	77258	58749.13
231927	chr1	rs6588165	66216904	C	T	0.254	0.258	0.941	-0.0198048272985997	0.0102	0.05101	53386	77258	58749.13
241331	chr1	rs6689640	66216976	C	T	0.273	0.275	0.924	-0.0164038098256767	0.01	0.1016	53386	77258	58749.13
231857	chr1	rs6656519	66217215	T	G	0.774	0.773	0.959	0.024702368640342	0.0105	0.01918	53386	77258	58749.13
231732	chr1	rs17448446	66217402	G	A	0.853	0.853	0.991	0.0199006617063362	0.0122	0.1032	53386	77258	58749.13
230520	chr1	rs12086495	66217735	G	A	0.807	0.806	0.983	0.0308007491527123	0.011	0.005187	53386	77258	58749.13
231192	chr1	rs77477863	66217887	T	C	0.927	0.927	0.784	-0.0071958279818024	0.0188	0.7024	53386	77258	58749.13
249262	chr1	rs61780936	66217899	C	T	0.871	0.871	0.995	0.0260965047212743	0.0129	0.04272	53386	77258	58749.13
252080	chr1	rs17408235	66217975	C	G	0.871	0.871	0.995	0.0260965047212743	0.0129	0.04274	53386	77258	58749.13
232516	chr1	rs10789200	66217988	T	C	0.598	0.594	0.971	0.0172012073197748	0.0089	0.05245	53386	77258	58749.13
254824	chr1	rs12087604	66217989	G	A	0.935	0.934	0.963	0.026398473854531	0.0178	0.1391	53386	77258	58749.13
244256	chr1	rs61780937	66218167	G	A	0.871	0.871	0.995	0.0258041896815329	0.0129	0.04511	53386	77258	58749.13
248220	chr1	rs11579738	66218195	C	T	0.924	0.925	0.78	-0.0396039865931634	0.0183	0.03079	53386	77258	58749.13
236080	chr1	rs61780938	66218313	T	C	0.871	0.871	0.995	0.0259016375226531	0.0129	0.04485	53386	77258	58749.13
249587	chr1	rs17408270	66218378	C	T	0.871	0.871	0.995	0.0255995183002125	0.0129	0.04709	53386	77258	58749.13
233027	chr1	rs10749757	66218552	T	C	0.683	0.679	0.976	0.0147999386115992	0.0093	0.1128	53386	77258	58749.13
247007	chr1	rs12563607	66218581	C	T	0.871	0.871	0.996	0.0269047980491434	0.0129	0.03669	53386	77258	58749.13
237875	chr1	rs12567429	66218660	G	A	0.871	0.871	0.996	0.0254045542217263	0.0129	0.04898	53386	77258	58749.13
243509	chr1	rs12568648	66219054	T	C	0.871	0.871	0.996	0.0251998010217421	0.0129	0.05016	53386	77258	58749.13
254799	chr1	rs57382951	66219134	C	T	0.986	0.987	0.992	0.0273038345273452	0.0489	0.5772	33122	44562	35874.28
246538	chr1	rs4483377	66219415	A	G	0.871	0.871	0.996	0.0251022847608284	0.0129	0.05167	53386	77258	58749.13
251913	chr1	rs4593795	66219525	G	C	0.871	0.871	0.996	0.0250047589895661	0.0129	0.05209	53386	77258	58749.13
247516	chr1	rs11208731	66219586	G	A	0.915	0.916	0.972	0.009504687014246	0.0157	0.5445	53386	77258	58749.13
255692	chr1	rs34684284	66219826	C	A	0.871	0.871	0.996	0.0248974696545107	0.0129	0.05313	53386	77258	58749.13
254321	chr1	rs34276334	66219889	C	T	0.871	0.871	0.996	0.0248974696545107	0.0129	0.05344	53386	77258	58749.13
236473	chr1	rs35843837	66220034	G	A	0.871	0.871	0.996	0.0247999239054771	0.0129	0.05381	53386	77258	58749.13
251050	chr1	rs4593796	66220046	G	A	0.986	0.986	0.993	0.0411035548784171	0.0476	0.3874	33775	45261	36515.63
239456	chr1	rs17408361	66220086	T	C	0.871	0.871	0.996	0.0251998010217421	0.0129	0.05064	53386	77258	58749.13
238830	chr1	rs6703003	66220477	G	T	0.986	0.986	0.996	0.0389033551082361	0.0477	0.4144	33775	45261	36515.63
241922	chr1	rs17448640	66220735	G	C	0.871	0.871	0.997	0.0244974716003874	0.0129	0.05718	53386	77258	58749.13
240722	chr1	rs114769710	66220781	G	A	0.871	0.871	0.997	0.0243998868235351	0.0129	0.0578	53386	77258	58749.13
240035	chr1	rs146963145	66220826	G	A	0.871	0.871	0.997	0.0243022925229648	0.0129	0.05921	53386	77258	58749.13
245612	chr1	rs78454890	66220881	C	T	0.871	0.871	0.997	0.0243022925229648	0.0129	0.05876	53386	77258	58749.13
248198	chr1	rs149466985	66220890	C	T	0.871	0.871	0.997	0.0243022925229648	0.0129	0.05905	53386	77258	58749.13
251851	chr1	rs12732710	66220914	C	A	0.871	0.871	0.997	0.0243022925229648	0.0129	0.05925	53386	77258	58749.13
253017	chr1	rs72641133	66221006	A	G	0.811	0.807	0.981	0.0004998750416509	0.0111	0.9664	53386	77258	58749.13
242709	chr1	rs6703503	66221040	C	T	0.917	0.917	0.979	0.0114047182634362	0.0158	0.4697	53386	77258	58749.13
237140	chr1	rs6663827	66221493	A	G	0.81	0.807	0.982	0.0002999550089979	0.0111	0.9764	53386	77258	58749.13
245837	chr1	rs4633264	66221643	C	T	0.917	0.917	0.979	0.0125015292229252	0.0158	0.428	53386	77258	58749.13
238734	chr1	rs17408464	66221644	G	T	0.871	0.872	0.998	0.024097313483794	0.0129	0.06169	53386	77258	58749.13
251356	chr1	rs35195883	66221700	C	T	0.871	0.872	0.998	0.0239996896478807	0.0129	0.06183	53386	77258	58749.13
246877	chr1	rs10493386	66221756	A	C	0.986	0.986	0.996	0.0411995232473163	0.0477	0.3878	33775	45261	36515.63
229997	chr1	rs10493387	66221933	T	C	0.871	0.872	0.998	0.0239020562806236	0.0129	0.06302	53386	77258	58749.13
232073	chr1	rs12742722	66222161	G	A	0.872	0.872	0.999	0.0239996896478807	0.0129	0.06214	53386	77258	58749.13
239678	chr1	rs12742800	66222381	C	T	0.872	0.872	0.999	0.0239020562806236	0.0129	0.06388	53386	77258	58749.13
253038	chr1	rs12724984	66222469	T	A	0.872	0.872	0.999	0.0238044133801613	0.0129	0.06411	53386	77258	58749.13
252102	chr1	rs35773382	66222738	G	A	0.872	0.872	0.999	0.0238044133801613	0.0129	0.06465	53386	77258	58749.13
251230	chr1	rs35411235	66222890	A	G	0.872	0.872	0.999	0.0236969951765786	0.0129	0.06528	53386	77258	58749.13
253952	chr1	rs34007221	66222906	A	G	0.872	0.872	0.999	0.0236969951765786	0.0129	0.06534	53386	77258	58749.13
254630	chr1	rs12143692	66223299	G	A	0.811	0.807	0.987	0.0009995003330834	0.011	0.9282	53386	77258	58749.13
238113	chr1	rs4481826	66223348	G	A	0.872	0.872	0.998	0.0239020562806236	0.0129	0.0633	53386	77258	58749.13
245177	chr1	rs4601556	66223353	G	T	0.872	0.872	0.998	0.0239996896478807	0.0129	0.06237	53386	77258	58749.13
232644	chr1	rs4428857	66223521	T	G	0.872	0.872	0.999	0.0236969951765786	0.0129	0.06596	53386	77258	58749.13
247739	chr1	rs4498779	66223550	T	A	0.917	0.917	0.983	0.0118001041157506	0.0158	0.4539	53386	77258	58749.13
256070	chr1	rs11208732	66223990	A	T	0.811	0.807	0.988	0.0011992805754821	0.011	0.9148	53386	77258	58749.13
249204	chr1	rs4492587	66224041	A	T	0.587	0.584	0.987	0.0170045988158238	0.0088	0.05239	53386	77258	58749.13
244413	chr1	rs6698197	66224122	G	A	0.414	0.417	0.987	-0.0170952954286372	0.0088	0.05205	53386	77258	58749.13
233100	chr1	rs12753455	66224328	A	G	0.872	0.872	0.998	0.0235993322503244	0.0129	0.06704	53386	77258	58749.13
234867	chr1	rs12754001	66224392	G	A	0.872	0.872	0.998	0.0235993322503244	0.0129	0.06719	53386	77258	58749.13
230233	chr1	rs12753890	66224456	C	T	0.872	0.872	0.998	0.0235993322503244	0.0129	0.067	53386	77258	58749.13
235423	chr1	rs35739593	66224637	T	C	0.872	0.872	0.998	0.0235993322503244	0.0129	0.06705	53386	77258	58749.13
238785	chr1	rs55783487	66224784	A	T	0.811	0.807	0.99	0.001099395443301	0.011	0.9239	53386	77258	58749.13
235837	chr1	rs61796982	66224867	T	C	0.872	0.872	0.998	0.0235016597850914	0.0129	0.06749	53386	77258	58749.13
251591	chr1	rs55675587	66224881	C	T	0.811	0.807	0.989	0.0011992805754821	0.011	0.9106	53386	77258	58749.13
247535	chr1	rs55696232	66224887	C	T	0.811	0.807	0.989	0.0008995952428359	0.011	0.9338	53386	77258	58749.13
247844	chr1	rs66716765	66224940	A	G	0.872	0.872	0.998	0.0235016597850914	0.0129	0.06799	53386	77258	58749.13
254023	chr1	rs79807701	66224993	A	G	0.872	0.872	0.998	0.0235016597850914	0.0129	0.06792	53386	77258	58749.13
230936	chr1	rs71647494	66225033	C	T	0.872	0.872	0.998	0.0235016597850914	0.0129	0.06839	53386	77258	58749.13
242092	chr1	rs12758867	66225276	A	G	0.872	0.872	0.999	0.0234039777790161	0.0129	0.06878	53386	77258	58749.13
254966	chr1	rs6666105	66225370	T	G	0.811	0.807	0.991	0.0011992805754821	0.011	0.9154	53386	77258	58749.13
240008	chr1	rs12759168	66225388	C	T	0.872	0.872	0.999	0.0234039777790161	0.0129	0.06912	53386	77258	58749.13
255355	chr1	rs34459980	66225443	G	T	0.872	0.872	0.999	0.0234039777790161	0.0129	0.06946	53386	77258	58749.13
230915	chr1	rs72683201	66225711	C	T	0.971	0.972	0.653	-0.0176956485356892	0.0318	0.577	53150	77025	58514.64
230675	chr1	rs10889581	66225797	T	C	0.917	0.917	0.986	0.0118989261570991	0.0157	0.4496	53386	77258	58749.13
232181	chr1	rs35101068	66225862	T	C	0.872	0.872	0.999	0.0232965165504356	0.0129	0.07029	53386	77258	58749.13
238368	chr1	rs61796986	66226306	T	C	0.872	0.872	0.999	0.0232965165504356	0.0129	0.07063	53386	77258	58749.13
245833	chr1	rs17127985	66226458	G	A	0.987	0.987	0.996	0.0347974835421732	0.0489	0.4771	33122	44562	35874.28
232586	chr1	rs11208733	66226961	T	C	0.682	0.678	0.994	0.0139029051689914	0.0093	0.1334	53386	77258	58749.13
246088	chr1	rs17448834	66227163	T	A	0.872	0.872	0.999	0.0231011029079872	0.0129	0.07299	53386	77258	58749.13
252851	chr1	rs10889582	66228006	T	G	0.587	0.584	0.996	0.0172994970780611	0.0087	0.0476	53386	77258	58749.13
252768	chr1	rs74085326	66228238	A	T	0.986	0.986	0.999	0.0454990400712183	0.0475	0.3384	34648	46132	37387.63
238340	chr1	rs12143459	66228479	G	A	0.587	0.584	0.996	0.0170045988158238	0.0087	0.05158	53386	77258	58749.13
242435	chr1	rs17408644	66228578	T	C	0.682	0.679	0.997	0.0138042809763971	0.0092	0.1364	53386	77258	58749.13
239007	chr1	rs17408658	66228851	A	C	0.682	0.679	0.997	0.0136957831289865	0.0092	0.137	53386	77258	58749.13
248855	chr1	rs11208735	66229110	A	G	0.587	0.584	0.997	0.0172994970780611	0.0087	0.04817	53386	77258	58749.13
232040	chr1	rs61796987	66229235	G	A	0.682	0.679	0.997	0.0136957831289865	0.0092	0.1381	53386	77258	58749.13
245158	chr1	rs12751974	66229413	A	G	0.682	0.679	0.997	0.0136957831289865	0.0092	0.1383	53386	77258	58749.13
252387	chr1	rs9970005	66231167	C	T	0.587	0.584	0.998	0.0172012073197748	0.0087	0.04886	53386	77258	58749.13
245963	chr1	rs12401401	66231308	G	A	0.682	0.679	0.998	0.0134984841513417	0.0092	0.1446	53386	77258	58749.13
243618	chr1	rs74887644	66231668	C	G	0.983	0.983	0.877	0.052696808999969	0.0365	0.1497	51175	73231	56254.7
235693	chr1	rs4350183	66231692	G	A	0.682	0.679	0.998	0.0134984841513417	0.0092	0.1425	53386	77258	58749.13
253867	chr1	rs12131840	66231771	C	T	0.871	0.868	0.967	-0.0128015918372089	0.013	0.3258	53386	77258	58749.13
236778	chr1	rs77025475	66232219	A	G	0.987	0.987	0.995	0.0363994293800054	0.0491	0.4592	33122	44562	35874.28
254349	chr1	rs11208736	66232274	T	C	0.917	0.917	0.992	0.0118001041157506	0.0157	0.4522	53386	77258	58749.13
245018	chr1	rs11208737	66232275	G	A	0.917	0.917	0.992	0.0119977384336167	0.0157	0.443	53386	77258	58749.13
235289	chr1	rs35804585	66232779	G	C	0.872	0.872	1.0	0.0231011029079872	0.0129	0.07253	53386	77258	58749.13
230371	chr1	rs11208738	66233335	C	T	0.587	0.584	0.999	0.0171029078996623	0.0087	0.05052	53386	77258	58749.13
247720	chr1	rs4313369	66234139	A	G	0.905	0.906	0.994	0.0129951954948113	0.0148	0.3787	53386	77258	58749.13
247446	chr1	rs55905734	66234293	T	C	0.917	0.917	0.993	0.012096540947233	0.0157	0.4408	53386	77258	58749.13
246945	chr1	rs11208739	66234813	G	T	0.811	0.807	1.0	0.0013990209137074	0.011	0.8981	53386	77258	58749.13
249223	chr1	rs76997515	66234961	G	A	0.984	0.985	0.754	-0.0328951617042694	0.0413	0.4249	50822	72570	55845.17
254311	chr1	rs55926589	66235145	C	T	0.917	0.917	0.993	0.0124027667170427	0.0157	0.4276	53386	77258	58749.13
230681	chr1	rs67013326	66235419	T	C	0.917	0.917	0.994	0.012096540947233	0.0156	0.4407	53386	77258	58749.13
244284	chr1	rs11208740	66235869	G	A	0.587	0.584	0.999	0.0172012073197748	0.0087	0.0489	53386	77258	58749.13
255766	chr1	rs11808116	66236207	C	T	0.587	0.584	0.999	0.0172994970780611	0.0087	0.04799	53386	77258	58749.13
233694	chr1	rs34081414	66236848	G	A	0.872	0.872	1.0	0.0228958774769045	0.0129	0.07543	53386	77258	58749.13
231982	chr1	rs75259812	66236935	A	C	0.986	0.986	0.999	0.0407963941925694	0.0476	0.3915	34648	46132	37387.63
244549	chr1	rs12404962	66237666	C	T	0.811	0.807	1.0	0.0014988761237359	0.011	0.8897	53386	77258	58749.13
234106	chr1	rs7531141	66237927	G	A	0.587	0.584	0.997	0.0172994970780611	0.0087	0.04766	53386	77258	58749.13
254851	chr1	rs12046844	66238379	G	A	0.811	0.807	1.0	0.0016985566355815	0.011	0.8738	53386	77258	58749.13
250075	chr1	rs4468139	66239030	C	T	0.986	0.986	0.999	0.0454034834538498	0.0475	0.3397	34648	46132	37387.63
242740	chr1	rs55776383	66239238	C	A	0.917	0.917	0.994	0.0124027667170427	0.0156	0.4297	53386	77258	58749.13
236720	chr1	rs11208742	66239487	C	T	0.811	0.807	1.0	0.0016985566355815	0.011	0.8755	53386	77258	58749.13
231226	chr1	rs74085334	66239670	G	C	0.986	0.986	0.998	0.0454034834538498	0.0475	0.3391	34648	46132	37387.63
245557	chr1	rs6696294	66239762	T	C	0.682	0.678	0.998	0.0136957831289865	0.0092	0.138	53386	77258	58749.13
243844	chr1	rs74085336	66239770	T	C	0.986	0.986	0.998	0.0452983606272869	0.0475	0.3404	34648	46132	37387.63
244559	chr1	rs6659197	66239897	A	C	0.587	0.584	0.996	0.017496047616751	0.0087	0.04583	53386	77258	58749.13
236223	chr1	rs4655801	66240228	T	G	0.682	0.678	0.998	0.0135971385060249	0.0092	0.1395	53386	77258	58749.13
244517	chr1	rs4557937	66240846	T	C	0.586	0.584	0.995	0.0171029078996623	0.0087	0.05034	53386	77258	58749.13
238169	chr1	rs11805714	66240938	C	T	0.917	0.917	0.994	0.0124027667170427	0.0157	0.4275	53386	77258	58749.13
250803	chr1	rs116699695	66242007	C	A	0.978	0.978	0.682	-0.0135007260538548	0.0361	0.7083	53150	76107	58357.44
243082	chr1	rs11208743	66242820	C	T	0.682	0.678	0.997	0.0135971385060249	0.0092	0.142	53386	77258	58749.13
246770	chr1	rs34962519	66245648	T	C	0.872	0.872	0.993	0.0227003855207759	0.0129	0.07969	53386	77258	58749.13
245990	chr1	rs115173244	66246356	G	C	0.986	0.986	0.994	0.0397974698740661	0.0476	0.4039	34648	46132	37387.63
239669	chr1	rs36063941	66247102	C	T	0.871	0.872	0.996	0.0221038989069263	0.0129	0.08576	53386	77258	58749.13
250540	chr1	rs116397165	66248547	A	C	0.986	0.986	0.992	0.0387013475370749	0.0477	0.4177	34648	46132	37387.63
234502	chr1	rs11208745	66248917	G	T	0.917	0.917	0.993	0.0123039944561641	0.0157	0.4319	53386	77258	58749.13
232444	chr1	rs77120325	66250332	T	G	0.988	0.988	0.859	0.0341985075799122	0.0591	0.5631	29813	39955	32251.4
246888	chr1	rs59280212	66250592	T	C	0.917	0.917	0.993	0.0124027667170427	0.0157	0.4289	53386	77258	58749.13
255481	chr1	rs7532641	66250642	A	G	0.917	0.917	0.993	0.012096540947233	0.0156	0.4378	53386	77258	58749.13
235079	chr1	rs76934186	66250890	T	C	0.976	0.977	0.933	-0.0437011352710986	0.0298	0.1435	52841	75249	57900.31
238940	chr1	rs12033355	66251295	A	C	0.917	0.917	0.993	0.012096540947233	0.0156	0.4381	53386	77258	58749.13
230163	chr1	rs12121489	66251418	G	T	0.811	0.807	0.995	0.0014988761237359	0.011	0.8935	53386	77258	58749.13
239164	chr1	rs10399926	66251975	A	C	0.905	0.906	0.992	0.0129951954948113	0.0148	0.3789	53386	77258	58749.13
252843	chr1	rs10889583	66252375	A	G	0.811	0.807	0.995	0.0014988761237359	0.011	0.8919	53386	77258	58749.13
251265	chr1	rs10789201	66252989	T	C	0.917	0.917	0.993	0.012096540947233	0.0156	0.439	53386	77258	58749.13
237641	chr1	rs11208747	66253599	A	G	0.682	0.678	0.992	0.0127977582298607	0.0093	0.1658	53386	77258	58749.13
240770	chr1	rs17127999	66253873	G	A	0.986	0.986	0.99	0.043097802902723	0.0477	0.3666	34648	46132	37387.63
254348	chr1	rs114451718	66253977	T	C	0.985	0.984	0.584	0.0691995168010044	0.0469	0.1398	50718	73761	55927.86
238369	chr1	rs4385675	66254084	C	T	0.587	0.584	0.992	0.0166014304974254	0.0088	0.05885	53386	77258	58749.13
236995	chr1	rs17449084	66254868	A	T	0.682	0.678	0.991	0.0127977582298607	0.0093	0.1679	53386	77258	58749.13
234974	chr1	rs11208748	66254949	G	T	0.599	0.596	0.992	0.0159028762794155	0.0088	0.07059	53386	77258	58749.13
252753	chr1	rs11208749	66255034	C	T	0.599	0.595	0.992	0.0159028762794155	0.0088	0.07018	53386	77258	58749.13
247251	chr1	rs56903400	66255119	A	G	0.986	0.986	0.989	0.0428966409523063	0.0477	0.3683	34648	46132	37387.63
248212	chr1	rs12034009	66255225	T	C	0.682	0.678	0.991	0.0127977582298607	0.0093	0.1685	53386	77258	58749.13
235703	chr1	rs116643857	66256127	T	C	0.98	0.98	0.741	0.0259016375226531	0.0363	0.4757	51653	72177	56291.77
249113	chr1	rs9326069	66257416	G	A	0.587	0.584	0.992	0.0165030720990143	0.0088	0.05973	53386	77258	58749.13
255875	chr1	rs151228642	66257465	G	T	0.979	0.98	0.89	-0.0125990355765152	0.0325	0.698	53197	76496	58446.26
241798	chr1	rs11208750	66257838	C	A	0.805	0.801	0.99	0.0029955089797983	0.0109	0.7856	53386	77258	58749.13
254161	chr1	rs11208751	66259418	G	A	0.811	0.807	0.991	0.0007996801705642	0.011	0.941	53386	77258	58749.13
239183	chr1	rs34227754	66260178	T	C	0.871	0.872	0.991	0.0217027816432335	0.0129	0.09344	53386	77258	58749.13
239927	chr1	rs4454519	66260242	T	G	0.811	0.807	0.99	0.0008995952428359	0.011	0.9368	53386	77258	58749.13
255838	chr1	rs4341342	66260801	T	G	0.586	0.583	0.989	0.0154007965760229	0.0088	0.07976	53386	77258	58749.13
252793	chr1	rs4551569	66260999	T	G	0.727	0.724	0.992	0.0053954185169075	0.0097	0.5802	53386	77258	58749.13
242762	chr1	rs12736317	66261650	A	G	0.871	0.872	0.99	0.0215951374365897	0.0129	0.09456	53386	77258	58749.13
254029	chr1	rs61797024	66261663	A	T	0.811	0.807	0.989	0.0006997551142732	0.011	0.953	53386	77258	58749.13
242484	chr1	rs6663176	66261759	A	G	0.727	0.724	0.991	0.0053954185169075	0.0097	0.5775	53386	77258	58749.13
247774	chr1	rs34778236	66262132	A	G	0.871	0.872	0.99	0.0215951374365897	0.0129	0.09405	53386	77258	58749.13
230207	chr1	rs6703532	66262407	T	A	0.727	0.724	0.991	0.0052959516591825	0.0097	0.5825	53386	77258	58749.13
255948	chr1	rs11804553	66263216	G	T	0.727	0.724	0.991	0.0055048206344449	0.0097	0.5735	53386	77258	58749.13
241664	chr1	rs6701146	66265499	G	C	0.585	0.583	0.987	0.0150954876453349	0.0088	0.08611	53386	77258	58749.13
238264	chr1	rs34875040	66265834	A	G	0.871	0.871	0.987	0.021497269010823	0.0129	0.09592	53386	77258	58749.13
243446	chr1	rs61797035	66266674	T	C	0.871	0.871	0.987	0.021497269010823	0.0129	0.0969	53386	77258	58749.13
253635	chr1	rs12142070	66267402	C	T	0.415	0.417	0.986	-0.0151034855773182	0.0088	0.08543	53386	77258	58749.13
253178	chr1	rs12744733	66268208	A	T	0.871	0.872	0.988	0.021497269010823	0.0129	0.09673	53386	77258	58749.13
244077	chr1	rs11208755	66269066	T	G	0.917	0.917	0.991	0.0114047182634362	0.0156	0.4673	53386	77258	58749.13
234554	chr1	rs11208756	66269311	T	C	0.916	0.917	0.991	0.0117012723076411	0.0156	0.4528	53386	77258	58749.13
255318	chr1	rs11208757	66269936	C	T	0.811	0.807	0.987	-0.000200020002667	0.0111	0.9879	53386	77258	58749.13
230597	chr1	rs72685026	66269937	T	C	0.988	0.988	0.9	0.014504302202808	0.0547	0.7903	29765	43966	33315.11
230606	chr1	rs112021757	66270772	C	T	0.918	0.919	0.987	0.0109003744682883	0.0158	0.492	53386	77258	58749.13
254379	chr1	rs12038590	66270794	T	C	0.729	0.726	0.987	0.0038027603329278	0.0097	0.6937	53386	77258	58749.13
239741	chr1	rs4655589	66271786	G	A	0.811	0.808	0.986	-0.0014009809156281	0.0111	0.9023	53386	77258	58749.13
248996	chr1	rs4147194	66272136	C	A	0.73	0.727	0.986	0.0038027603329278	0.0097	0.7001	53386	77258	58749.13
246858	chr1	rs61797036	66272259	C	T	0.853	0.854	0.987	0.0149969810059077	0.0122	0.2188	53386	77258	58749.13
237452	chr1	rs4542192	66272541	G	C	0.853	0.854	0.987	0.0150954876453349	0.0122	0.2186	53386	77258	58749.13
234787	chr1	rs10889584	66273290	C	T	0.811	0.808	0.985	-0.0018016219466282	0.0111	0.8673	53386	77258	58749.13
251650	chr1	rs11807220	66274912	G	T	0.919	0.919	0.981	0.0129951954948113	0.0159	0.4152	53386	77258	58749.13
246842	chr1	rs10889585	66275918	T	A	0.73	0.727	0.983	0.0037031349243813	0.0098	0.7013	53386	77258	58749.13
245513	chr1	rs4288570	66276985	T	C	0.73	0.727	0.982	0.0036034995896235	0.0098	0.7155	53386	77258	58749.13
233137	chr1	rs6675417	66277529	C	A	0.569	0.567	0.979	0.0114047182634362	0.0088	0.1925	53386	77258	58749.13
232904	chr1	rs115350425	66277843	G	A	0.983	0.983	0.777	-0.0899028259293165	0.0387	0.02012	50427	73491	55601.67
254806	chr1	rs75281619	66278887	A	G	0.975	0.976	0.687	-0.0646025231856585	0.0336	0.0548	53386	77258	58749.13
247362	chr1	rs4384209	66279125	A	G	0.215	0.214	0.99	-0.0222047099881925	0.0106	0.03588	53386	77258	58749.13
237394	chr1	rs12562507	66279434	C	G	0.881	0.881	0.955	0.0234039777790161	0.0136	0.08514	53386	77258	58749.13
242276	chr1	rs6685939	66280391	G	A	0.19	0.19	0.966	-0.0270012755029434	0.0112	0.01578	53386	77258	58749.13
241672	chr1	rs10889587	66281473	T	C	0.186	0.186	0.971	-0.029202265808213	0.0113	0.009549	53386	77258	58749.13
253249	chr1	rs72641136	66281594	A	G	0.96	0.959	0.954	0.0473987203698754	0.0225	0.0354	53386	77258	58749.13
250999	chr1	rs78494072	66281595	G	A	0.975	0.973	0.796	-0.0093031403261444	0.0311	0.7641	52277	75426	57377.96
236820	chr1	rs17097219	66281775	A	G	0.943	0.943	0.973	0.0255020410123433	0.0189	0.1761	53386	77258	58749.13
232094	chr1	rs6675119	66283059	G	A	0.186	0.186	0.973	-0.0282040203730758	0.0112	0.01213	53386	77258	58749.13
236634	chr1	rs4259616	66283736	C	T	0.187	0.188	0.973	-0.0289963604415917	0.0112	0.009745	53386	77258	58749.13
241858	chr1	rs114405179	66284038	G	C	0.981	0.981	0.943	0.0213015034199157	0.0354	0.5484	47101	65938	51429.15
254584	chr1	rs4310419	66286459	A	G	0.187	0.188	0.977	-0.0285949668801128	0.0112	0.01059	53386	77258	58749.13
240784	chr1	rs4314863	66286606	A	T	0.0571	0.0575	0.979	-0.0251024465608414	0.0188	0.1807	53386	77258	58749.13
250006	chr1	rs11208758	66287200	A	G	0.187	0.188	0.978	-0.0282965991551138	0.0112	0.01132	53386	77258	58749.13
239755	chr1	rs75227303	66287437	C	T	0.973	0.973	0.766	-0.0437011352710986	0.0305	0.1522	52493	75664	57604.43
232841	chr1	rs34692920	66289889	T	C	0.878	0.878	0.98	0.0258041896815329	0.0133	0.05231	53386	77258	58749.13
239973	chr1	rs34061534	66290024	C	T	0.985	0.985	0.666	0.0004998750416509	0.0453	0.9918	51294	73226	56255.39
254194	chr1	rs17128024	66290078	G	C	0.878	0.878	0.981	0.0258041896815329	0.0133	0.0516	53386	77258	58749.13
231130	chr1	rs7553999	66290125	G	C	0.187	0.188	0.981	-0.0275973271921043	0.0112	0.01343	53386	77258	58749.13
239363	chr1	rs72685035	66290207	T	C	0.967	0.967	0.67	-0.0080019302190585	0.0296	0.7866	53386	77258	58749.13
245364	chr1	rs72685036	66290695	T	C	0.969	0.967	0.901	0.0435000054458512	0.0259	0.09291	53386	77258	58749.13
251967	chr1	rs12024848	66292388	A	G	0.943	0.943	0.984	0.021497269010823	0.0188	0.252	53386	77258	58749.13
239384	chr1	rs11576180	66292706	T	G	0.878	0.878	0.984	0.025696986087186	0.0132	0.05217	53386	77258	58749.13
233206	chr1	rs34347295	66293420	A	T	0.878	0.878	0.985	0.0259016375226531	0.0133	0.05026	53386	77258	58749.13
244626	chr1	rs34476153	66293871	C	T	0.878	0.878	0.985	0.0255995183002125	0.0132	0.05367	53386	77258	58749.13
233686	chr1	rs12563191	66294248	A	T	0.878	0.878	0.985	0.0259990758686168	0.0132	0.04964	53386	77258	58749.13
255235	chr1	rs12563451	66295035	A	G	0.878	0.878	0.985	0.0259990758686168	0.0132	0.04936	53386	77258	58749.13
247428	chr1	rs12758390	66295838	C	T	0.878	0.878	0.985	0.025696986087186	0.0132	0.05246	53386	77258	58749.13
253842	chr1	rs34103804	66296325	C	A	0.878	0.878	0.985	0.025696986087186	0.0132	0.05238	53386	77258	58749.13
240347	chr1	rs150914546	66296405	A	G	0.986	0.986	0.732	0.0194986595340326	0.0489	0.6908	42477	60758	46297.75
247683	chr1	rs72641137	66297150	C	T	0.969	0.968	0.948	0.047799197133273	0.0256	0.06206	53386	77258	58749.13
236463	chr1	rs7514810	66297732	C	T	0.0573	0.0575	0.99	-0.0221024699079472	0.0187	0.2362	53386	77258	58749.13
240137	chr1	rs143699354	66297805	C	T	0.986	0.986	0.693	-0.0451961304529691	0.0459	0.3255	49950	71195	54882.8
247336	chr1	rs7517475	66298161	G	A	0.188	0.188	0.987	-0.0275048131221902	0.0111	0.01338	53386	77258	58749.13
237980	chr1	rs80244191	66298524	C	T	0.984	0.984	0.785	-0.0232993336544035	0.0396	0.5562	50959	73921	56260.57
249857	chr1	rs79826559	66298751	A	G	0.984	0.984	0.884	0.0173977771764203	0.0373	0.6409	52046	72697	56784.99
236713	chr1	rs141989857	66299835	C	T	0.878	0.878	0.985	0.0260965047212743	0.0132	0.04887	53386	77258	58749.13
242362	chr1	rs7521325	66299848	C	T	0.188	0.188	0.986	-0.0274020297483382	0.0111	0.01397	53386	77258	58749.13
235689	chr1	rs146342974	66301122	C	T	0.985	0.985	0.686	-0.0009004052431641	0.0449	0.9835	49278	71057	54200.58
254567	chr1	rs12734395	66303793	A	G	0.864	0.862	0.986	0.0346043046869299	0.0126	0.006043	53386	77258	58749.13
238872	chr1	rs6664699	66304167	C	T	0.427	0.435	0.976	-0.0460020545617973	0.0088	1.679e-07	53386	77258	58749.13
238506	chr1	rs12739892	66304567	G	T	0.774	0.768	0.974	0.0343048036919902	0.0104	0.0009457	53386	77258	58749.13
254460	chr1	rs12760107	66304644	T	A	0.774	0.768	0.975	0.0344014267173323	0.0104	0.0009046	53386	77258	58749.13
252431	chr1	rs34280859	66304768	T	G	0.774	0.768	0.975	0.0344014267173323	0.0104	0.0009103	53386	77258	58749.13
241339	chr1	rs10789203	66305031	C	T	0.427	0.435	0.977	-0.0460020545617973	0.0088	1.628e-07	53386	77258	58749.13
254785	chr1	rs12128190	66305573	A	T	0.864	0.862	0.991	0.0344014267173323	0.0126	0.006215	53386	77258	58749.13
245542	chr1	rs74690510	66306314	C	T	0.932	0.931	0.708	-0.0513038207587421	0.0202	0.0111	53386	77258	58749.13
240156	chr1	rs72685039	66306318	T	C	0.97	0.968	0.92	0.0454990400712183	0.0259	0.07933	53386	77258	58749.13
243601	chr1	rs114213120	66306551	A	G	0.977	0.978	0.884	-0.0122041688389067	0.031	0.6946	53202	76513	58454.02
239206	chr1	rs4272595	66307990	T	G	0.288	0.292	0.982	-0.0319964709431669	0.0096	0.00081	53386	77258	58749.13
246710	chr1	rs12133189	66308433	C	T	0.864	0.862	0.994	0.0350002811846215	0.0125	0.005234	53386	77258	58749.13
252055	chr1	rs10493388	66308651	G	A	0.944	0.945	1.0	0.0159028762794155	0.0188	0.3969	53386	77258	58749.13
245691	chr1	rs10789204	66309062	C	A	0.427	0.435	0.984	-0.046400022834317	0.0087	1.165e-07	53386	77258	58749.13
254535	chr1	rs4077429	66309206	A	G	0.944	0.945	1.0	0.0158044491449436	0.0188	0.4002	53386	77258	58749.13
256128	chr1	rs4077430	66309309	G	A	0.944	0.945	0.999	0.01600129372694	0.0188	0.395	53386	77258	58749.13
230231	chr1	rs11208759	66309343	T	G	0.864	0.862	0.996	0.0341985075799122	0.0125	0.006315	53386	77258	58749.13
251465	chr1	rs4077431	66309392	A	C	0.427	0.435	0.985	-0.046201018900714	0.0087	1.22e-07	53386	77258	58749.13
254646	chr1	rs10127957	66310689	A	C	0.427	0.435	0.987	-0.046201018900714	0.0087	1.242e-07	53386	77258	58749.13
243475	chr1	rs10493389	66310865	T	C	0.864	0.861	0.997	0.0350968370374295	0.0125	0.005108	53386	77258	58749.13
235136	chr1	rs6694927	66311335	A	T	0.427	0.435	0.987	-0.0462952789853036	0.0087	1.17e-07	53386	77258	58749.13
244029	chr1	rs79352316	66311503	G	A	0.963	0.964	0.829	-0.0393023164827424	0.0252	0.1186	53386	77258	58749.13
249103	chr1	rs12125534	66311760	T	C	0.861	0.859	0.996	0.0355022698424966	0.0124	0.004229	53386	77258	58749.13
246138	chr1	rs4133072	66312797	A	G	0.427	0.435	0.988	-0.046400022834317	0.0087	1.048e-07	53386	77258	58749.13
233335	chr1	rs75817237	66313154	C	A	0.96	0.961	0.735	-0.0139975096438537	0.0259	0.5881	53386	77258	58749.13
236101	chr1	rs12127678	66313852	T	A	0.86	0.858	0.995	0.0382972099323441	0.0124	0.00201	53386	77258	58749.13
232724	chr1	rs12128395	66313992	T	G	0.864	0.861	0.997	0.0353961009469877	0.0125	0.004672	53386	77258	58749.13
234601	chr1	rs4347184	66313994	G	T	0.431	0.439	0.983	-0.0462952789853036	0.0087	1.215e-07	53386	77258	58749.13
253692	chr1	rs6681607	66314610	G	A	0.0614	0.0602	0.988	-0.0059979518036359	0.0182	0.7407	53386	77258	58749.13
239881	chr1	rs6681523	66314692	C	T	0.287	0.292	0.991	-0.0322029950400999	0.0095	0.0007232	53386	77258	58749.13
235646	chr1	rs10493391	66314896	G	A	0.864	0.861	0.997	0.0352995739869328	0.0125	0.004845	53386	77258	58749.13
241231	chr1	rs6684621	66315450	C	T	0.427	0.435	0.992	-0.0462952789853036	0.0087	1.078e-07	53386	77258	58749.13
251365	chr1	rs4405117	66316249	T	A	0.864	0.861	0.995	0.0352030377085245	0.0125	0.00492	53386	77258	58749.13
243487	chr1	rs12129539	66316981	A	C	0.864	0.862	0.993	0.0352995739869328	0.0126	0.00494	53386	77258	58749.13
230100	chr1	rs66460461	66317019	T	C	0.944	0.945	0.995	0.0171029078996623	0.0188	0.3636	53386	77258	58749.13
237195	chr1	rs12065338	66317313	G	T	0.427	0.435	0.99	-0.0467981495486393	0.0087	8.13e-08	53386	77258	58749.13
241475	chr1	rs6704418	66317547	T	A	0.427	0.435	0.99	-0.0469029460862576	0.0087	7.765e-08	53386	77258	58749.13
247221	chr1	rs4609402	66318628	G	A	0.427	0.435	0.989	-0.0471020897690825	0.0087	6.682e-08	53386	77258	58749.13
245024	chr1	rs12130802	66318696	A	C	0.864	0.861	0.993	0.0355987772398635	0.0125	0.004503	53386	77258	58749.13
235270	chr1	rs11208760	66319261	A	G	0.86	0.858	0.99	0.0387013475370749	0.0124	0.001866	53386	77258	58749.13
240230	chr1	rs12124334	66319370	G	A	0.864	0.861	0.991	0.0358014124633833	0.0126	0.00433	53386	77258	58749.13
244710	chr1	rs6698162	66319371	C	A	0.427	0.435	0.988	-0.0473012731180131	0.0087	6.178e-08	53386	77258	58749.13
252190	chr1	rs7518112	66319975	T	G	0.287	0.292	0.99	-0.0329985112635755	0.0095	0.0005439	53386	77258	58749.13
245247	chr1	rs10889588	66320259	A	G	0.864	0.861	0.991	0.0352995739869328	0.0126	0.004921	53386	77258	58749.13
230101	chr1	rs72685041	66320351	T	C	0.983	0.984	0.956	-0.0426987545331152	0.0385	0.2669	45482	64601	49581.73
243557	chr1	rs11208761	66320604	C	A	0.864	0.861	0.991	0.0355987772398635	0.0126	0.004628	53386	77258	58749.13
233047	chr1	rs72685042	66320790	G	A	0.969	0.967	0.93	0.0456996792509903	0.0255	0.07288	53386	77258	58749.13
249357	chr1	rs12081185	66321193	A	G	0.427	0.435	0.987	-0.0473956369746291	0.0087	5.661e-08	53386	77258	58749.13
253732	chr1	rs35478578	66321311	G	A	0.86	0.858	0.989	0.0382972099323441	0.0124	0.002081	53386	77258	58749.13
240323	chr1	rs12141435	66321920	C	T	0.861	0.859	0.989	0.0360040066341877	0.0125	0.003865	53386	77258	58749.13
235060	chr1	rs11208762	66322396	G	A	0.864	0.861	0.99	0.0356952753244514	0.0126	0.004476	53386	77258	58749.13
234140	chr1	rs12131591	66322876	T	C	0.861	0.859	0.989	0.0358978909969844	0.0125	0.003999	53386	77258	58749.13
235972	chr1	rs71647497	66323435	A	G	0.968	0.968	0.924	0.0193025022544974	0.0256	0.4497	53386	77258	58749.13
241567	chr1	rs6588168	66324118	C	T	0.427	0.435	0.986	-0.0478046499481398	0.0087	4.705e-08	53386	77258	58749.13
233153	chr1	rs4310420	66324269	T	C	0.861	0.859	0.988	0.0361004656247227	0.0125	0.003823	53386	77258	58749.13
254133	chr1	rs12751825	66324394	A	G	0.774	0.768	0.988	0.0363029992242924	0.0103	0.0004332	53386	77258	58749.13
230595	chr1	rs12129719	66324512	G	A	0.44	0.447	0.977	-0.0473956369746291	0.0088	6.31e-08	53386	77258	58749.13
245226	chr1	rs10493392	66325683	C	G	0.861	0.858	0.987	0.0363994293800054	0.0125	0.003502	53386	77258	58749.13
253275	chr1	rs2801580	66326044	G	C	0.427	0.435	0.985	-0.047899061319535	0.0087	4.274e-08	53386	77258	58749.13
252826	chr1	rs12566670	66326442	T	C	0.861	0.858	0.987	0.03649585023784	0.0125	0.003447	53386	77258	58749.13
238927	chr1	rs2801581	66326917	A	G	0.288	0.293	0.99	-0.0349952529972629	0.0095	0.0002358	53386	77258	58749.13
232408	chr1	rs12036455	66328255	T	A	0.944	0.944	0.988	0.016296487966892	0.0189	0.3865	53386	77258	58749.13
231664	chr1	rs61797059	66329133	C	T	0.774	0.768	0.982	0.0356952753244514	0.0103	0.0005492	53386	77258	58749.13
239476	chr1	rs147138325	66329487	T	C	0.974	0.973	0.935	0.0218006299588528	0.0278	0.432	53321	77000	58645.29
250310	chr1	rs2801576	66329791	T	G	0.427	0.435	0.979	-0.048203336386541	0.0088	3.885e-08	53386	77258	58749.13
245367	chr1	rs12134350	66330594	T	C	0.864	0.861	0.982	0.036997088886122	0.0126	0.003372	53386	77258	58749.13
237987	chr1	rs2840676	66330636	C	T	0.427	0.435	0.977	-0.0482977854077521	0.0088	3.694e-08	53386	77258	58749.13
249589	chr1	rs2801577	66331042	T	G	0.287	0.292	0.979	-0.0335050785573982	0.0096	0.0004618	53386	77258	58749.13
237333	chr1	rs12722982	66331244	G	T	0.861	0.858	0.98	0.0371994409891063	0.0125	0.002963	53386	77258	58749.13
252778	chr1	rs1892346	66331478	T	A	0.428	0.436	0.975	-0.0484027392281675	0.0088	3.557e-08	53386	77258	58749.13
248011	chr1	rs17128076	66332054	G	A	0.966	0.966	0.965	-0.0051029981759033	0.0243	0.8338	53238	77025	58568.11
251239	chr1	rs2801578	66332655	T	A	0.461	0.468	0.958	-0.0451019739124202	0.0088	3.053e-07	53386	77258	58749.13
241795	chr1	rs2186124	66332895	G	A	0.808	0.806	0.982	0.0333960906184285	0.011	0.00237	53386	77258	58749.13
235764	chr1	rs12401980	66333241	C	T	0.966	0.966	0.958	-0.0065010863423599	0.0243	0.7896	53238	77025	58568.11
241372	chr1	rs12023622	66333845	C	G	0.943	0.944	0.976	0.0126002819757385	0.0189	0.5031	53386	77258	58749.13
240028	chr1	rs2840677	66333877	A	T	0.468	0.475	0.955	-0.0403950023610502	0.0088	4.641e-06	53386	77258	58749.13
255388	chr1	rs35825384	66334518	C	T	0.804	0.801	0.967	0.0209979909956055	0.011	0.05625	53386	77258	58749.13
248854	chr1	rs1937460	66334537	A	G	0.506	0.499	0.956	0.0350002811846215	0.0088	6.834e-05	53386	77258	58749.13
254633	chr1	rs1937461	66334660	T	C	0.695	0.694	0.968	0.0133998200630165	0.0095	0.1584	53386	77258	58749.13
248575	chr1	rs6588169	66335318	T	C	0.807	0.803	0.976	0.0223972974420383	0.011	0.0415	53386	77258	58749.13
252606	chr1	rs12749548	66336021	G	A	0.798	0.799	0.977	0.0119977384336167	0.0108	0.2668	53386	77258	58749.13
249088	chr1	rs111928305	66336188	G	T	0.974	0.973	0.952	0.0423983514166169	0.0275	0.1231	53386	77258	58749.13
247900	chr1	rs12121598	66336191	C	T	0.981	0.98	0.95	0.0565031992337321	0.0428	0.1864	28285	45202	32112.08
241611	chr1	rs35293862	66336208	A	G	0.799	0.799	0.978	0.0119977384336167	0.0108	0.2684	53386	77258	58749.13
230033	chr1	rs3924049	66336695	A	G	0.402	0.404	0.977	-0.0208968257129853	0.0089	0.0186	53386	77258	58749.13
250296	chr1	rs11581577	66337447	G	A	0.799	0.799	0.98	0.0118989261570991	0.0108	0.2709	53386	77258	58749.13
253967	chr1	rs72685046	66337771	G	A	0.981	0.982	0.92	-0.066300071757232	0.0339	0.05068	52036	74715	57001.01
239285	chr1	rs1937462	66337832	A	G	0.402	0.404	0.978	-0.0209989425960583	0.0089	0.01805	53386	77258	58749.13
248861	chr1	rs1937463	66337926	C	G	0.799	0.799	0.981	0.0123039944561641	0.0108	0.2567	53386	77258	58749.13
248112	chr1	rs1316906	66338047	T	A	0.799	0.799	0.982	0.0123039944561641	0.0108	0.2559	53386	77258	58749.13
231518	chr1	rs1316871	66339048	C	T	0.506	0.509	0.977	-0.0249999098013234	0.0087	0.004073	53386	77258	58749.13
254534	chr1	rs74339590	66339323	T	C	0.955	0.955	0.921	-0.044495399886564	0.0216	0.03935	53386	77258	58749.13
235988	chr1	rs12760605	66341764	C	T	0.799	0.797	0.983	0.0177023841130051	0.0108	0.1008	53386	77258	58749.13
242597	chr1	rs12731486	66342930	A	G	0.799	0.797	0.983	0.017496047616751	0.0108	0.1055	53386	77258	58749.13
247839	chr1	rs79014169	66343021	G	A	0.799	0.799	0.985	0.012096540947233	0.0108	0.2635	53386	77258	58749.13
240515	chr1	rs6588170	66343074	G	A	0.402	0.404	0.982	-0.0208968257129853	0.0088	0.01842	53386	77258	58749.13
252502	chr1	rs142045452	66343228	G	A	0.969	0.968	0.922	0.0448012667045393	0.0256	0.07957	53386	77258	58749.13
245759	chr1	rs12737568	66344063	G	A	0.799	0.799	0.986	0.0123039944561641	0.0108	0.2531	53386	77258	58749.13
230329	chr1	rs34303786	66344857	T	C	0.797	0.797	0.987	0.0108014536938559	0.0108	0.3143	53386	77258	58749.13
235363	chr1	rs12748664	66346377	C	T	0.797	0.798	0.987	0.0107025231331357	0.0108	0.3181	53386	77258	58749.13
239900	chr1	rs11589980	66346519	A	G	0.895	0.897	0.771	-0.027196494688472	0.0161	0.0905	53386	77258	58749.13
255241	chr1	rs2310880	66347186	G	C	0.797	0.797	0.988	0.0107025231331357	0.0108	0.3213	53386	77258	58749.13
251379	chr1	rs34868502	66348345	G	T	0.801	0.799	0.978	0.0183996828453635	0.0109	0.09042	53386	77258	58749.13
244100	chr1	rs2310881	66348437	T	C	0.506	0.508	0.972	-0.0247026126403718	0.0087	0.004635	53386	77258	58749.13
245501	chr1	rs4071565	66349959	C	T	0.802	0.8	0.973	0.0178006246255066	0.0109	0.1028	53386	77258	58749.13
250331	chr1	rs7547294	66351735	A	G	0.505	0.508	0.971	-0.0248051189189711	0.0087	0.004468	53386	77258	58749.13
251246	chr1	rs11586247	66351828	G	T	0.797	0.798	0.991	0.0108014536938559	0.0107	0.3145	53386	77258	58749.13
236182	chr1	rs11586637	66351990	G	A	0.897	0.899	0.769	-0.0305004454483837	0.0162	0.06005	53386	77258	58749.13
240250	chr1	rs4655804	66352755	T	C	0.797	0.798	0.992	0.0106035827841911	0.0107	0.3251	53386	77258	58749.13
251540	chr1	rs12411066	66353151	A	C	0.897	0.895	0.959	0.0126990249774084	0.0144	0.3789	53386	77258	58749.13
252694	chr1	rs4388681	66353671	C	T	0.302	0.306	0.968	-0.0202027073175195	0.0095	0.03398	53386	77258	58749.13
250279	chr1	rs3009868	66354680	G	A	0.506	0.509	0.97	-0.0252049938352247	0.0087	0.003943	53386	77258	58749.13
243710	chr1	rs12730529	66355367	G	A	0.797	0.798	0.99	0.0108014536938559	0.0108	0.3136	53386	77258	58749.13
247305	chr1	rs35354251	66356380	G	A	0.807	0.804	0.974	0.0212036062510236	0.011	0.05341	53386	77258	58749.13
252058	chr1	rs116143944	66356432	C	T	0.985	0.984	0.884	-0.0095050300143049	0.0387	0.8068	51160	68065	55305.7
240947	chr1	rs115273594	66356625	G	T	0.975	0.974	0.655	-0.0861026990534117	0.0344	0.01238	51387	74663	56557.69
253745	chr1	rs4353064	66357675	A	C	0.797	0.797	0.987	0.0110981866660334	0.0108	0.3015	53386	77258	58749.13
238750	chr1	rs1937447	66358242	C	G	0.752	0.751	0.8	-0.0267958227871631	0.0111	0.01607	53386	77258	58749.13
244787	chr1	rs34448654	66360325	A	G	0.798	0.797	0.981	0.0115035793834154	0.0108	0.286	53386	77258	58749.13
238869	chr1	rs112917817	66361785	G	A	0.974	0.974	0.857	-0.0285949668801128	0.0294	0.3295	52493	75664	57604.43
243728	chr1	rs34904501	66362104	A	G	0.798	0.798	0.984	0.0116024307308398	0.0108	0.2853	53386	77258	58749.13
238923	chr1	rs111891077	66362559	T	C	0.982	0.982	0.71	-0.0030045090202987	0.0402	0.9409	49674	70803	54460.32
242767	chr1	rs115869324	66362889	A	C	0.978	0.977	0.68	-0.0012007205765188	0.0357	0.9729	52493	75664	57604.43
240040	chr1	rs12744291	66362971	A	G	0.71	0.707	0.999	0.0218006299588528	0.0095	0.02111	53386	77258	58749.13
231413	chr1	rs35340779	66364236	T	C	0.907	0.907	0.948	-0.0046005663955682	0.0152	0.7644	53386	77258	58749.13
230255	chr1	rs12750939	66364465	G	T	0.713	0.71	0.999	0.0208021276292633	0.0095	0.02856	53386	77258	58749.13
230602	chr1	rs61799372	66364615	A	G	0.71	0.707	0.999	0.0217027816432335	0.0095	0.02191	53386	77258	58749.13
255251	chr1	rs12064884	66364651	A	G	0.508	0.504	0.99	0.0260965047212743	0.0086	0.002468	53386	77258	58749.13
245338	chr1	rs12751173	66364734	C	T	0.508	0.505	0.99	0.0258041896815329	0.0086	0.0028	53386	77258	58749.13
235010	chr1	rs35543467	66365300	A	G	0.798	0.798	0.989	0.012096540947233	0.0108	0.2616	53386	77258	58749.13
255056	chr1	rs12066442	66365791	A	C	0.508	0.504	0.992	0.026398473854531	0.0086	0.00225	53386	77258	58749.13
241222	chr1	rs6668241	66367022	T	G	0.798	0.798	0.991	0.0121953336998771	0.0108	0.2589	53386	77258	58749.13
231654	chr1	rs6588174	66367191	T	G	0.508	0.505	0.993	0.0264958638039652	0.0086	0.002113	53386	77258	58749.13
251418	chr1	rs12725660	66368480	T	A	0.798	0.798	0.992	0.0126990249774084	0.0108	0.2392	53386	77258	58749.13
251709	chr1	rs11589566	66368625	G	C	0.798	0.798	0.992	0.0124027667170427	0.0108	0.2487	53386	77258	58749.13
245905	chr1	rs11582520	66369005	C	A	0.798	0.798	0.993	0.0125015292229252	0.0108	0.2465	53386	77258	58749.13
247444	chr1	rs34756497	66369067	C	T	0.71	0.707	1.0	0.0218006299588528	0.0094	0.02105	53386	77258	58749.13
249874	chr1	rs4655806	66369370	A	G	0.95	0.951	0.994	0.0038027603329278	0.02	0.8492	53386	77258	58749.13
240690	chr1	rs17417079	66370116	A	T	0.763	0.759	0.999	0.0222017079836866	0.0101	0.02744	53386	77258	58749.13
246744	chr1	rs17450973	66370220	A	T	0.798	0.798	0.994	0.0124027667170427	0.0107	0.2487	53386	77258	58749.13
235043	chr1	rs11578009	66371682	T	C	0.798	0.798	0.996	0.0136957831289865	0.0107	0.2013	53386	77258	58749.13
230856	chr1	rs11208765	66372089	A	C	0.509	0.505	0.997	0.0267977123853779	0.0086	0.001878	53386	77258	58749.13
240645	chr1	rs12563893	66372769	A	G	0.71	0.707	1.0	0.0219962978718961	0.0094	0.01997	53386	77258	58749.13
239146	chr1	rs11208766	66372906	G	A	0.508	0.504	0.998	0.0266029817945341	0.0086	0.002005	53386	77258	58749.13
254528	chr1	rs4592240	66373206	C	T	0.798	0.798	0.996	0.0126002819757385	0.0107	0.242	53386	77258	58749.13
231916	chr1	rs4348694	66373271	C	A	0.798	0.798	0.996	0.0126002819757385	0.0107	0.2419	53386	77258	58749.13
244141	chr1	rs12752975	66373594	T	C	0.798	0.797	0.996	0.0126002819757385	0.0107	0.239	53386	77258	58749.13
234254	chr1	rs4329483	66374004	G	A	0.508	0.504	0.998	0.026398473854531	0.0086	0.002118	53386	77258	58749.13
244994	chr1	rs17128118	66374367	A	G	0.95	0.951	0.994	0.0038027603329278	0.02	0.8486	53386	77258	58749.13
247119	chr1	rs78534800	66375542	C	T	0.95	0.951	0.993	0.0056042667198317	0.0199	0.78	53386	77258	58749.13
236631	chr1	rs12068439	66375548	T	C	0.508	0.504	0.997	0.0267003518299564	0.0086	0.001913	53386	77258	58749.13
253059	chr1	rs115117884	66376007	C	T	0.978	0.977	0.682	-0.0018016219466282	0.0355	0.959	52493	75664	57604.43
232609	chr1	rs17451216	66377646	G	C	0.798	0.797	0.995	0.0129951954948113	0.0107	0.2275	53386	77258	58749.13
245090	chr1	rs4655808	66377941	C	T	0.798	0.798	0.995	0.013202462677756	0.0107	0.2197	53386	77258	58749.13
250318	chr1	rs1937445	66378012	C	T	0.711	0.707	1.0	0.0218006299588528	0.0095	0.02091	53386	77258	58749.13
250599	chr1	rs17417374	66379760	A	G	0.916	0.916	0.826	0.0053954185169075	0.0171	0.7522	53386	77258	58749.13
256024	chr1	rs12757124	66379768	T	C	0.763	0.758	0.998	0.022299507494767	0.0101	0.02709	53386	77258	58749.13
232349	chr1	rs139610991	66380068	T	G	0.984	0.985	0.684	-0.100494595693853	0.0431	0.0198	52344	75600	57616.15
231062	chr1	rs17128123	66380342	C	T	0.95	0.951	0.992	0.0024968801985871	0.02	0.9022	53386	77258	58749.13
238020	chr1	rs11208769	66380392	C	T	0.501	0.498	0.99	0.0259016375226531	0.0086	0.002663	53386	77258	58749.13
238197	chr1	rs72685053	66382043	C	T	0.988	0.987	0.88	0.0749033700266622	0.0457	0.1016	43432	62209	47595.29
253642	chr1	rs7537390	66385385	G	C	0.508	0.504	0.991	0.0273038345273452	0.0086	0.001582	53386	77258	58749.13
242845	chr1	rs17417507	66386116	C	T	0.943	0.943	0.841	0.0008995952428359	0.0201	0.965	53386	77258	58749.13
244786	chr1	rs56064263	66387137	C	T	0.925	0.923	0.965	0.0329027196757078	0.0165	0.04676	53386	77258	58749.13
242060	chr1	rs17451403	66387487	C	T	0.763	0.759	0.996	0.0227981362759783	0.0101	0.02402	53386	77258	58749.13
253335	chr1	rs17451451	66388153	A	G	0.821	0.822	0.989	0.0059025456526138	0.0113	0.6028	53386	77258	58749.13
233860	chr1	rs4655809	66389097	C	T	0.641	0.638	0.986	0.0189983824093147	0.009	0.03444	53386	77258	58749.13
249165	chr1	rs7552762	66390171	C	G	0.901	0.903	0.971	-0.0152963956259917	0.0147	0.2986	53386	77258	58749.13
237642	chr1	rs74920120	66390307	G	T	0.921	0.923	0.972	-0.0302015087331214	0.0163	0.06314	53386	77258	58749.13
238198	chr1	rs4655591	66390808	A	T	0.64	0.637	0.987	0.0194005857039748	0.009	0.03103	53386	77258	58749.13
244087	chr1	rs12080701	66391109	A	G	0.901	0.903	0.972	-0.0154994990469515	0.0147	0.2896	53386	77258	58749.13
243433	chr1	rs55824844	66392061	C	G	0.764	0.759	0.985	0.0308007491527123	0.0102	0.002421	53386	77258	58749.13
255259	chr1	rs2310752	66392405	G	A	0.577	0.574	0.988	0.0228958774769045	0.0087	0.008748	53386	77258	58749.13
253384	chr1	rs2997085	66392484	A	C	0.937	0.937	0.976	0.0167981182758809	0.0179	0.3466	53386	77258	58749.13
247289	chr1	rs146629777	66393195	G	A	0.975	0.976	0.98	-0.0034961042567088	0.0282	0.9015	53233	77017	58561.96
246668	chr1	rs12564815	66393520	G	A	0.976	0.976	0.981	-0.001501126126267	0.0284	0.9591	52925	76533	58185.52
250546	chr1	rs2997084	66393732	C	G	0.572	0.569	0.989	0.0238044133801613	0.0087	0.006303	53386	77258	58749.13
254032	chr1	rs35185259	66393985	C	T	0.764	0.759	0.986	0.0308007491527123	0.0102	0.002418	53386	77258	58749.13
239167	chr1	rs10889589	66394025	C	G	0.64	0.637	0.991	0.0194986595340326	0.009	0.02939	53386	77258	58749.13
254346	chr1	rs6664366	66395756	T	C	0.901	0.903	0.976	-0.0145960053074092	0.0146	0.3187	53386	77258	58749.13
250347	chr1	rs79985487	66396084	G	A	0.975	0.975	0.983	-0.0021022080918702	0.0281	0.9396	53233	77017	58561.96
245595	chr1	rs75716520	66396195	C	T	0.979	0.977	0.653	0.147704231772261	0.0371	6.863e-05	52391	75333	57448.48
247292	chr1	rs150772417	66396669	A	G	0.988	0.988	0.678	-0.066503116358279	0.0558	0.2338	39133	57819	43699.6
230845	chr1	rs2310753	66396952	G	A	0.9	0.901	0.971	-0.0135007260538548	0.0146	0.3537	53386	77258	58749.13
249071	chr1	rs12737722	66397284	C	T	0.764	0.759	0.987	0.0308007491527123	0.0101	0.002423	53386	77258	58749.13
237459	chr1	rs12141678	66397286	C	T	0.978	0.976	0.82	0.0533985767246953	0.0325	0.1003	50636	74140	55933.62
251201	chr1	rs72685056	66397344	G	A	0.868	0.867	0.825	-0.0277001306422786	0.014	0.04779	53386	77258	58749.13
234500	chr1	rs61498597	66398287	G	C	0.901	0.903	0.978	-0.0143017847108596	0.0146	0.3286	53386	77258	58749.13
238286	chr1	rs57873782	66398641	C	G	0.901	0.903	0.979	-0.0143017847108596	0.0146	0.3262	53386	77258	58749.13
231051	chr1	rs28842268	66398861	G	A	0.764	0.759	0.989	0.0308007491527123	0.0101	0.002357	53386	77258	58749.13
244117	chr1	rs2997091	66399635	A	G	0.0368	0.0361	0.993	-0.0162005226717083	0.0232	0.4843	53386	77258	58749.13
246752	chr1	rs72685057	66399765	C	A	0.932	0.932	0.986	0.0172994970780611	0.0172	0.3143	53386	77258	58749.13
250807	chr1	rs4255357	66399895	G	A	0.465	0.467	0.994	-0.0275048131221902	0.0087	0.001514	53386	77258	58749.13
241636	chr1	rs3969967	66399964	T	G	0.932	0.932	0.987	0.0177023841130051	0.0172	0.3038	53386	77258	58749.13
248080	chr1	rs35021135	66400197	G	A	0.764	0.759	0.99	0.0307037775750057	0.0101	0.002419	53386	77258	58749.13
249677	chr1	rs138984581	66400928	C	T	0.988	0.988	0.64	-0.0618966805401821	0.0552	0.2628	44045	61232	47892.47
244714	chr1	rs11585651	66401440	T	C	0.641	0.637	0.995	0.0199006617063362	0.009	0.02597	53386	77258	58749.13
241190	chr1	rs59144079	66401577	G	A	0.975	0.976	0.989	0.0	0.0283	0.999	52925	76533	58185.52
232796	chr1	rs78191445	66401759	C	T	0.921	0.923	0.984	-0.0282040203730758	0.0162	0.08091	53386	77258	58749.13
239038	chr1	rs12058296	66402424	C	A	0.666	0.662	0.996	0.0200967016991224	0.0091	0.02733	53386	77258	58749.13
255494	chr1	rs12565842	66402884	G	A	0.975	0.976	0.99	-0.001100605444033	0.0281	0.9682	53233	77017	58561.96
255139	chr1	rs2310754	66403092	G	A	0.465	0.467	0.995	-0.0272992569378225	0.0086	0.001621	53386	77258	58749.13
238648	chr1	rs12087361	66404549	T	C	0.901	0.903	0.984	-0.0139975096438537	0.0146	0.337	53386	77258	58749.13
244288	chr1	rs11208772	66404726	A	G	0.901	0.903	0.985	-0.0142003494011414	0.0146	0.3284	53386	77258	58749.13
233767	chr1	rs12566621	66405741	G	A	0.975	0.976	0.991	0.0001999800026662	0.0282	0.9933	52925	76533	58185.52
244433	chr1	rs79161989	66406428	G	T	0.921	0.923	0.986	-0.0278029446620889	0.0161	0.08541	53386	77258	58749.13
234130	chr1	rs4503327	66406807	T	C	0.641	0.637	0.996	0.0199986865066891	0.0089	0.02522	53386	77258	58749.13
230710	chr1	rs7528604	66407352	G	A	0.574	0.571	0.994	0.0234039777790161	0.0087	0.007217	53386	77258	58749.13
252022	chr1	rs7550837	66407396	A	G	0.74	0.735	0.992	0.0291023874205329	0.0098	0.002934	53386	77258	58749.13
242858	chr1	rs12088813	66407700	A	C	0.74	0.735	0.992	0.029296631955588	0.0098	0.002794	53386	77258	58749.13
248226	chr1	rs61799395	66407769	G	C	0.796	0.791	0.975	0.0260965047212743	0.0107	0.01524	53386	77258	58749.13
252499	chr1	rs4554696	66408011	C	T	0.642	0.638	0.995	0.0200967016991224	0.009	0.02456	53386	77258	58749.13
246918	chr1	rs4255359	66408019	G	A	0.765	0.76	0.99	0.0305001066483263	0.0101	0.002656	53386	77258	58749.13
247175	chr1	rs12117841	66408024	C	T	0.977	0.975	0.822	0.0485044090596151	0.0317	0.1253	50701	74201	55996.56
241945	chr1	rs11208773	66408470	C	T	0.901	0.903	0.985	-0.0136020904182857	0.0146	0.3494	53386	77258	58749.13
231753	chr1	rs12730848	66408646	C	T	0.74	0.735	0.992	0.0289955368412525	0.0098	0.003092	53386	77258	58749.13
249651	chr1	rs12085612	66408832	T	C	0.975	0.976	0.992	0.0007996801705642	0.0282	0.9761	52925	76533	58185.52
253828	chr1	rs11208774	66410109	C	T	0.464	0.467	0.996	-0.027196494688472	0.0086	0.001648	53386	77258	58749.13
246590	chr1	rs11208775	66410541	C	T	0.464	0.467	0.996	-0.0272992569378225	0.0086	0.00157	53386	77258	58749.13
241288	chr1	rs3009872	66411400	T	C	0.572	0.569	0.994	0.0236969951765786	0.0087	0.006412	53386	77258	58749.13
245915	chr1	rs12568672	66411430	A	G	0.975	0.976	0.994	-0.0005001250416822	0.0282	0.9864	52925	76533	58185.52
249963	chr1	rs11208776	66411733	A	T	0.464	0.467	0.996	-0.0271040176920589	0.0086	0.001751	53386	77258	58749.13
238218	chr1	rs11208777	66411870	C	T	0.901	0.903	0.985	-0.0128015918372089	0.0146	0.3789	53386	77258	58749.13
233176	chr1	rs142791106	66412027	A	G	0.987	0.987	0.631	-0.0511038386512114	0.0523	0.3293	47601	65459	51648.53
238501	chr1	rs11208778	66412156	T	C	0.901	0.903	0.985	-0.0128015918372089	0.0146	0.3782	53386	77258	58749.13
250141	chr1	rs74084733	66412210	G	C	0.901	0.903	0.985	-0.0123965203365513	0.0146	0.3937	53386	77258	58749.13
245574	chr1	rs7527901	66412760	C	T	0.641	0.638	0.996	0.0200967016991224	0.009	0.02447	53386	77258	58749.13
244742	chr1	rs7531270	66413731	G	A	0.641	0.638	0.996	0.0179970767016546	0.009	0.04486	53386	77258	58749.13
231836	chr1	rs7543245	66413965	T	A	0.739	0.734	0.993	0.0270021387025708	0.0098	0.005698	53386	77258	58749.13
235906	chr1	rs6690101	66414039	T	C	0.464	0.466	0.995	-0.0247026126403718	0.0086	0.004257	53386	77258	58749.13
241720	chr1	rs117308216	66414084	A	G	0.975	0.975	0.989	0.0006997551142732	0.028	0.979	53233	77017	58561.96
245852	chr1	rs6680334	66414440	G	T	0.641	0.638	0.996	0.0177023841130051	0.009	0.04769	53386	77258	58749.13
235683	chr1	rs75237235	66414772	G	A	0.975	0.976	0.991	-0.0009004052431641	0.028	0.9734	53233	77017	58561.96
236103	chr1	rs12729364	66415035	A	G	0.737	0.731	0.991	0.0285971749776749	0.0098	0.003312	53386	77258	58749.13
237949	chr1	rs35130999	66415187	A	T	0.64	0.637	0.997	0.017496047616751	0.0089	0.05037	53386	77258	58749.13
238740	chr1	rs10889590	66415481	G	A	0.64	0.637	0.998	0.0172012073197748	0.0089	0.05479	53386	77258	58749.13
251858	chr1	rs77009506	66415494	A	C	0.899	0.902	0.778	-0.0403950023610502	0.0163	0.01305	53386	77258	58749.13
236068	chr1	rs7537687	66415915	C	T	0.922	0.924	0.99	-0.029202265808213	0.0162	0.07185	53386	77258	58749.13
238516	chr1	rs1937458	66416309	C	T	0.64	0.637	0.999	0.0172012073197748	0.0089	0.05417	53386	77258	58749.13
231101	chr1	rs115868161	66416709	C	T	0.981	0.981	0.718	-0.0082035573506883	0.038	0.8287	52102	75457	57342.39
242826	chr1	rs1937456	66416747	C	T	0.64	0.637	0.999	0.0172012073197748	0.0089	0.054	53386	77258	58749.13
249226	chr1	rs1937455	66416939	A	G	0.566	0.563	0.998	0.0225048553400694	0.0087	0.009558	53386	77258	58749.13
252199	chr1	rs11208779	66417145	G	C	0.469	0.472	0.998	-0.0263953113595316	0.0086	0.002188	53386	77258	58749.13
243223	chr1	rs1937454	66417187	G	C	0.64	0.636	0.999	0.017496047616751	0.0089	0.04987	53386	77258	58749.13
232007	chr1	rs7547416	66419087	G	A	0.434	0.437	0.998	-0.0231048737150968	0.0087	0.007793	53386	77258	58749.13
249680	chr1	rs2997088	66419142	C	A	0.36	0.363	0.998	-0.0174005146801673	0.0089	0.05116	53386	77258	58749.13
245997	chr1	rs60206529	66419668	A	G	0.922	0.924	0.99	-0.0263953113595316	0.0162	0.1035	53386	77258	58749.13
246926	chr1	rs6421482	66419905	A	G	0.434	0.437	0.998	-0.023401696181619	0.0087	0.00701	53386	77258	58749.13
244521	chr1	rs79782282	66420977	A	G	0.975	0.976	0.992	0.0067968490002727	0.0282	0.8097	52925	76533	58185.52
244064	chr1	rs7553566	66421031	C	G	0.922	0.924	0.99	-0.027196494688472	0.0162	0.09346	53386	77258	58749.13
245814	chr1	rs7539615	66421473	G	A	0.922	0.924	0.991	-0.0270012755029434	0.0162	0.09604	53386	77258	58749.13
231809	chr1	rs17417915	66421606	A	C	0.718	0.712	0.998	0.0291995144044279	0.0095	0.002134	53386	77258	58749.13
241212	chr1	rs17417957	66421887	G	T	0.922	0.924	0.991	-0.0270012755029434	0.0162	0.096	53386	77258	58749.13
245034	chr1	rs61799396	66422444	C	T	0.764	0.759	0.989	0.0270994698817177	0.0101	0.007377	53386	77258	58749.13
249910	chr1	rs75700729	66422458	T	A	0.764	0.759	0.988	0.0270021387025708	0.0101	0.007659	53386	77258	58749.13
253462	chr1	rs78353223	66422459	C	A	0.764	0.759	0.988	0.0270994698817177	0.0101	0.007537	53386	77258	58749.13
255482	chr1	rs188514075	66422590	A	G	0.988	0.988	0.874	-0.0694036701388791	0.0578	0.23	28487	43813	31792.82
251267	chr1	rs72685071	66423339	C	T	0.984	0.984	0.827	-0.0913042144088996	0.039	0.01917	51525	74389	56619.47
238287	chr1	rs78948002	66423832	G	C	0.922	0.924	0.991	-0.0259949602770859	0.0162	0.1093	53386	77258	58749.13
240176	chr1	rs1937452	66424283	A	G	0.956	0.956	0.989	0.0263010744193707	0.0212	0.2146	53386	77258	58749.13
235382	chr1	rs35698460	66424749	T	C	0.762	0.757	0.996	0.0259990758686168	0.0101	0.009771	53386	77258	58749.13
234919	chr1	rs17451842	66424819	G	A	0.922	0.924	0.992	-0.0263029084210524	0.0162	0.1043	53386	77258	58749.13
252172	chr1	rs79668322	66424892	A	G	0.922	0.924	0.991	-0.0256973671872587	0.0162	0.1138	53386	77258	58749.13
245912	chr1	rs7551853	66425253	C	A	0.762	0.757	0.996	0.0259016375226531	0.0101	0.009983	53386	77258	58749.13
232777	chr1	rs116309623	66425318	A	C	0.984	0.984	0.729	-0.0346949697968869	0.0421	0.4086	49287	69754	53899.22
249703	chr1	rs10789205	66426100	T	C	0.36	0.364	1.0	-0.0182963622831166	0.0089	0.0399	53386	77258	58749.13
241263	chr1	rs12760902	66426251	C	T	0.718	0.713	0.999	0.0288983900426488	0.0095	0.002372	53386	77258	58749.13
230098	chr1	rs4638095	66426350	A	G	0.36	0.364	1.0	-0.0182047046548463	0.0089	0.04162	53386	77258	58749.13
237664	chr1	rs114425589	66427724	C	T	0.973	0.973	0.881	0.009504687014246	0.0285	0.7397	53241	77113	58604.13
235900	chr1	rs1937464	66428361	T	A	0.956	0.956	0.99	0.0259016375226531	0.0212	0.2209	53386	77258	58749.13
249686	chr1	rs12743648	66428502	G	T	0.762	0.757	0.996	0.0258041896815329	0.0101	0.01026	53386	77258	58749.13
245532	chr1	rs12062815	66428569	A	G	0.64	0.636	0.999	0.0176041339483571	0.0089	0.04911	53386	77258	58749.13
240373	chr1	rs12062901	66428788	A	C	0.64	0.636	0.999	0.0179970767016546	0.0089	0.04349	53386	77258	58749.13
255244	chr1	rs2186126	66428986	A	G	0.956	0.956	0.99	0.0259990758686168	0.0212	0.2183	53386	77258	58749.13
235974	chr1	rs1318474	66429979	G	T	0.975	0.976	0.993	0.0061013488579762	0.0281	0.829	52925	76533	58185.52
249501	chr1	rs1318475	66430192	G	C	0.36	0.364	0.999	-0.0182047046548463	0.0089	0.04118	53386	77258	58749.13
232703	chr1	rs12096433	66430203	G	A	0.922	0.924	0.993	-0.0255024404124231	0.0162	0.1153	53386	77258	58749.13
241860	chr1	rs4132812	66430664	G	C	0.927	0.927	0.998	0.0208021276292633	0.0166	0.2098	53386	77258	58749.13
242390	chr1	rs12562632	66431017	T	A	0.718	0.712	0.999	0.0288012338056278	0.0095	0.002505	53386	77258	58749.13
243835	chr1	rs7554756	66431720	G	T	0.922	0.925	0.992	-0.0247026126403718	0.0162	0.1288	53386	77258	58749.13
247536	chr1	rs111392358	66432175	A	C	0.718	0.712	0.999	0.0288012338056278	0.0095	0.002489	53386	77258	58749.13
233200	chr1	rs7513141	66432913	G	A	0.36	0.364	0.999	-0.0185000759845861	0.0089	0.0388	53386	77258	58749.13
253060	chr1	rs145735718	66433377	A	G	0.976	0.975	0.631	-0.0767946549790727	0.0357	0.03146	50994	73973	56056.92
230656	chr1	rs12059788	66433419	G	A	0.922	0.924	0.992	-0.0248973835545144	0.0162	0.1251	53386	77258	58749.13
255626	chr1	rs147304914	66433677	G	A	0.98	0.98	0.981	0.0361969153118182	0.0318	0.2557	51698	74977	56945.06
233518	chr1	rs7519259	66434743	G	A	0.469	0.472	0.999	-0.026600681797179	0.0086	0.002009	53386	77258	58749.13
255619	chr1	rs76516194	66435735	A	G	0.964	0.964	0.644	-0.0122041688389067	0.0289	0.6735	53150	77025	58514.64
246717	chr1	rs2186123	66435842	G	A	0.36	0.364	0.999	-0.0186019483996616	0.0089	0.03776	53386	77258	58749.13
231429	chr1	rs6691929	66435953	A	G	0.718	0.712	0.999	0.0287040681283552	0.0095	0.00255	53386	77258	58749.13
230872	chr1	rs17418207	66436260	C	T	0.922	0.924	0.993	-0.0259949602770859	0.0162	0.1086	53386	77258	58749.13
243066	chr1	rs17128163	66436405	C	T	0.975	0.976	0.994	0.0047984689115734	0.0281	0.8652	52925	76533	58185.52
251117	chr1	rs17452121	66436675	A	G	0.905	0.908	0.96	-0.0271040176920589	0.0151	0.07228	53386	77258	58749.13
244604	chr1	rs1937441	66437733	A	G	0.718	0.712	0.999	0.0288012338056278	0.0095	0.002482	53386	77258	58749.13
240440	chr1	rs1937440	66437771	A	G	0.36	0.364	0.999	-0.0183982139464423	0.0089	0.03896	53386	77258	58749.13
241885	chr1	rs17452301	66437960	C	T	0.922	0.924	0.993	-0.0256050287153947	0.0162	0.114	53386	77258	58749.13
231839	chr1	rs17128166	66438365	T	C	0.975	0.976	0.995	0.0056042667198317	0.0281	0.8429	52925	76533	58185.52
239783	chr1	rs115439883	66438386	C	G	0.979	0.979	0.744	-0.0065010863423599	0.0353	0.8543	53316	77188	58679.13
256067	chr1	rs2503207	66438655	G	A	0.36	0.364	0.999	-0.0183982139464423	0.0089	0.03946	53386	77258	58749.13
232624	chr1	rs1937439	66439127	A	C	0.718	0.713	0.999	0.0287040681283552	0.0095	0.002589	53386	77258	58749.13
242745	chr1	rs1937438	66439291	C	T	0.36	0.364	0.999	-0.0185000759845861	0.0089	0.03815	53386	77258	58749.13
248398	chr1	rs2503206	66439789	C	T	0.927	0.927	0.996	0.0189983824093147	0.0166	0.2521	53386	77258	58749.13
245579	chr1	rs1937437	66439923	T	C	0.36	0.364	0.999	-0.0183982139464423	0.0089	0.03899	53386	77258	58749.13
246513	chr1	rs2310819	66440096	C	T	0.469	0.471	0.998	-0.0267958227871631	0.0086	0.001918	53386	77258	58749.13
245408	chr1	rs12040823	66440309	C	T	0.965	0.965	0.989	0.0212036062510236	0.0238	0.3712	53386	77258	58749.13
244708	chr1	rs12085651	66440553	C	T	0.922	0.924	0.994	-0.0252049938352247	0.0162	0.1195	53386	77258	58749.13
248406	chr1	rs111561021	66440774	G	T	0.922	0.924	0.994	-0.0252049938352247	0.0162	0.1198	53386	77258	58749.13
247675	chr1	rs55706383	66440815	A	T	0.762	0.757	0.996	0.0255995183002125	0.0101	0.01089	53386	77258	58749.13
243826	chr1	rs1937436	66441329	G	A	0.718	0.712	0.999	0.0284999894699013	0.0095	0.002765	53386	77258	58749.13
252446	chr1	rs12738832	66441357	T	C	0.762	0.757	0.996	0.025696986087186	0.0101	0.01083	53386	77258	58749.13
239306	chr1	rs1937435	66441619	A	T	0.927	0.927	0.997	0.0189983824093147	0.0166	0.251	53386	77258	58749.13
233524	chr1	rs1937434	66441795	G	T	0.36	0.364	0.999	-0.0183982139464423	0.0089	0.0389	53386	77258	58749.13
255404	chr1	rs11208784	66441891	G	C	0.922	0.924	0.993	-0.0252049938352247	0.0162	0.1191	53386	77258	58749.13
234134	chr1	rs71649205	66441940	C	A	0.979	0.978	0.972	0.0647010079358763	0.0305	0.03402	53176	76851	58499.97
253511	chr1	rs61799435	66441965	C	T	0.762	0.757	0.996	0.0255020410123433	0.0101	0.01124	53386	77258	58749.13
243558	chr1	rs2503201	66442025	T	C	0.36	0.364	0.999	-0.0185000759845861	0.0089	0.0386	53386	77258	58749.13
254863	chr1	rs10889591	66442338	C	T	0.36	0.364	0.999	-0.0185000759845861	0.0089	0.03825	53386	77258	58749.13
230374	chr1	rs114071603	66442919	G	A	0.988	0.987	0.84	0.043203157300648	0.0539	0.4226	34096	45149	36437.55
248078	chr1	rs77534329	66443663	G	A	0.922	0.924	0.993	-0.0252972953741621	0.0162	0.1183	53386	77258	58749.13
241734	chr1	rs113436063	66443797	G	A	0.922	0.924	0.993	-0.0251024465608414	0.0162	0.1205	53386	77258	58749.13
232779	chr1	rs2503199	66444017	C	T	0.36	0.364	0.999	-0.0183982139464423	0.0089	0.03951	53386	77258	58749.13
255126	chr1	rs1937433	66444183	C	G	0.469	0.471	0.998	-0.0267033828345498	0.0086	0.001941	53386	77258	58749.13
239670	chr1	rs2503197	66444649	G	A	0.36	0.364	0.999	-0.0185000759845861	0.0089	0.03803	53386	77258	58749.13
235403	chr1	rs12564578	66445516	G	A	0.718	0.712	0.999	0.0284027945161868	0.0095	0.002791	53386	77258	58749.13
248426	chr1	rs6684069	66445858	G	A	0.36	0.364	1.0	-0.0183982139464423	0.0089	0.03988	53386	77258	58749.13
250401	chr1	rs1937453	66446672	T	A	0.282	0.288	1.0	-0.0289037168568363	0.0095	0.002392	53386	77258	58749.13
234284	chr1	rs1937457	66446787	C	T	0.718	0.712	1.0	0.0284027945161868	0.0095	0.002855	53386	77258	58749.13
233437	chr1	rs6690398	66447394	G	A	0.433	0.436	0.998	-0.0232993336544035	0.0087	0.007251	53386	77258	58749.13
238106	chr1	rs2503196	66447523	T	G	0.36	0.364	1.0	-0.0182047046548463	0.0089	0.04162	53386	77258	58749.13
253149	chr1	rs79664882	66447606	C	T	0.954	0.954	0.921	-0.028399474521698	0.0215	0.185	53386	77258	58749.13
239480	chr1	rs2096406	66448005	C	T	0.282	0.288	1.0	-0.0288007896057264	0.0095	0.002428	53386	77258	58749.13
249232	chr1	rs2489918	66448695	C	T	0.36	0.364	1.0	-0.0182047046548463	0.0089	0.04202	53386	77258	58749.13
236178	chr1	rs2489919	66449056	C	T	0.927	0.928	0.997	0.0194005857039748	0.0166	0.2414	53386	77258	58749.13
231020	chr1	rs2503194	66449215	G	A	0.282	0.288	1.0	-0.0288007896057264	0.0095	0.002428	53386	77258	58749.13
253537	chr1	rs12732753	66449249	A	C	0.762	0.757	0.997	0.0255020410123433	0.0101	0.01125	53386	77258	58749.13
240382	chr1	rs12406977	66449603	A	G	0.927	0.928	0.997	0.0189002595004805	0.0166	0.2542	53386	77258	58749.13
238310	chr1	rs77164216	66449977	A	T	0.956	0.956	0.988	0.0267977123853779	0.0212	0.2052	53386	77258	58749.13
248544	chr1	rs35528758	66450051	T	C	0.718	0.712	1.0	0.0284999894699013	0.0095	0.00269	53386	77258	58749.13
253703	chr1	rs4989531	66450312	C	T	0.922	0.924	0.994	-0.0252972953741621	0.0162	0.1181	53386	77258	58749.13
240630	chr1	rs1317611	66451777	C	G	0.718	0.712	1.0	0.0284027945161868	0.0095	0.002829	53386	77258	58749.13
245677	chr1	rs1937432	66452271	T	C	0.922	0.924	0.993	-0.0256973671872587	0.0162	0.1123	53386	77258	58749.13
243054	chr1	rs12749570	66452494	C	T	0.718	0.712	1.0	0.0281986543586787	0.0095	0.002972	53386	77258	58749.13
237360	chr1	rs2186121	66453134	G	C	0.927	0.927	0.996	0.0194986595340326	0.0166	0.2405	53386	77258	58749.13
239921	chr1	rs2186120	66453163	G	A	0.469	0.472	0.997	-0.027196494688472	0.0086	0.001624	53386	77258	58749.13
251014	chr1	rs11585157	66453361	T	A	0.922	0.924	0.993	-0.0242004837056584	0.0162	0.1357	53386	77258	58749.13
231132	chr1	rs59255680	66453384	T	C	0.718	0.712	1.0	0.0284999894699013	0.0095	0.002679	53386	77258	58749.13
248980	chr1	rs5023204	66453835	T	C	0.718	0.713	1.0	0.0281986543586787	0.0095	0.003066	53386	77258	58749.13
254714	chr1	rs1937431	66454880	T	G	0.956	0.956	0.987	0.0266029817945341	0.0212	0.2091	53386	77258	58749.13
252900	chr1	rs4531269	66455345	G	A	0.719	0.713	1.0	0.0284999894699013	0.0095	0.002723	53386	77258	58749.13
247194	chr1	rs2186119	66456395	C	A	0.956	0.956	0.987	0.0259016375226531	0.0212	0.221	53386	77258	58749.13
255316	chr1	rs2186118	66456465	C	A	0.718	0.713	1.0	0.0284999894699013	0.0095	0.002747	53386	77258	58749.13
247946	chr1	rs3949210	66456821	C	T	0.956	0.956	0.987	0.0264958638039652	0.0212	0.2106	53386	77258	58749.13
241217	chr1	rs113123360	66456822	G	A	0.922	0.924	0.993	-0.0252049938352247	0.0162	0.119	53386	77258	58749.13
248531	chr1	rs2253745	66457244	A	G	0.282	0.288	1.0	-0.0289037168568363	0.0095	0.002324	53386	77258	58749.13
247216	chr1	rs140219762	66457321	T	G	0.987	0.988	0.63	-0.0433982268254708	0.054	0.4209	45675	63068	49517.86
233195	chr1	rs12040309	66457786	A	T	0.965	0.965	0.986	0.0226026252094292	0.0238	0.343	53386	77258	58749.13
250821	chr1	rs77015234	66458896	T	C	0.987	0.987	0.88	-0.0152050125429676	0.0547	0.7819	27775	44504	32022.23
246450	chr1	rs12565749	66460300	G	A	0.975	0.976	0.987	0.0036034995896235	0.0282	0.8988	52925	76533	58185.52
243251	chr1	rs12566724	66460427	T	C	0.738	0.733	0.996	0.0250047589895661	0.0097	0.01033	53386	77258	58749.13
233754	chr1	rs12567613	66460513	A	G	0.738	0.733	0.996	0.0251022847608284	0.0097	0.009932	53386	77258	58749.13
235336	chr1	rs6664196	66460585	T	G	0.738	0.733	0.996	0.0251022847608284	0.0097	0.01006	53386	77258	58749.13
256035	chr1	rs6664582	66460947	T	C	0.762	0.757	0.995	0.0255995183002125	0.0101	0.01108	53386	77258	58749.13
234630	chr1	rs2503189	66460995	A	G	0.935	0.935	0.987	0.0131037693769772	0.0175	0.4542	53386	77258	58749.13
233022	chr1	rs2503188	66461051	A	G	0.908	0.908	0.992	0.0274984287018097	0.015	0.06566	53386	77258	58749.13
233510	chr1	rs2503187	66461117	C	T	0.262	0.267	0.996	-0.0253998626327317	0.0097	0.009143	53386	77258	58749.13
246372	chr1	rs2503185	66461401	A	G	0.531	0.529	0.998	0.0262036654966364	0.0086	0.002418	53386	77258	58749.13
251957	chr1	rs12087205	66462755	T	C	0.922	0.924	0.991	-0.0256973671872587	0.0162	0.1119	53386	77258	58749.13
253198	chr1	rs80247010	66463205	C	T	0.92	0.922	0.988	-0.0267958227871631	0.0161	0.09512	53386	77258	58749.13
252389	chr1	rs2503184	66463209	A	G	0.909	0.908	0.992	0.027196791588428	0.015	0.06877	53386	77258	58749.13
250810	chr1	rs1937444	66463920	A	C	0.26	0.265	0.995	-0.0244976316004002	0.0098	0.01248	53386	77258	58749.13
246205	chr1	rs61799584	66463987	A	T	0.955	0.954	0.71	0.0255020410123433	0.0245	0.2969	53386	77258	58749.13
230908	chr1	rs75437398	66464011	G	T	0.975	0.976	0.985	0.0043007385516922	0.0282	0.879	52925	76533	58185.52
255112	chr1	rs7548579	66464958	C	G	0.765	0.76	0.993	0.0247999239054771	0.0101	0.01421	53386	77258	58749.13
243120	chr1	rs115873121	66464979	C	T	0.988	0.987	0.831	0.0437010460710946	0.0574	0.4466	30918	40972	32847.38
250187	chr1	rs10493393	66465678	A	G	0.74	0.736	0.994	0.0243998868235351	0.0098	0.01267	53386	77258	58749.13
238704	chr1	rs114195863	66467044	G	A	0.987	0.988	0.698	-0.103795074933121	0.0607	0.08729	29898	43884	32623.45
241940	chr1	rs61799585	66467331	C	A	0.765	0.76	0.992	0.0248974696545107	0.0101	0.01412	53386	77258	58749.13
240508	chr1	rs61799586	66467535	A	G	0.765	0.76	0.992	0.0250047589895661	0.0101	0.01374	53386	77258	58749.13
234574	chr1	rs6670419	66467949	T	C	0.971	0.971	0.984	0.0381047060335456	0.026	0.1433	53386	77258	58749.13
255440	chr1	rs1954618	66468749	T	G	0.975	0.976	0.982	0.003902375817241	0.0282	0.8894	52925	76533	58185.52
243570	chr1	rs17128208	66469309	C	T	0.975	0.976	0.982	0.003902375817241	0.0282	0.8914	52925	76533	58185.52
251856	chr1	rs1937443	66469643	C	G	0.432	0.435	0.996	-0.0214994661132367	0.0087	0.01329	53386	77258	58749.13
253420	chr1	rs2186122	66470206	A	T	0.433	0.435	0.997	-0.0212951405401588	0.0087	0.01407	53386	77258	58749.13
253349	chr1	rs7534143	66470379	T	G	0.462	0.465	0.997	-0.0262002485024742	0.0086	0.002442	53386	77258	58749.13
242942	chr1	rs11590249	66470466	A	G	0.92	0.922	0.985	-0.0272992569378225	0.0161	0.09004	53386	77258	58749.13
239542	chr1	rs11578944	66470495	C	T	0.919	0.922	0.985	-0.0278029446620889	0.016	0.08329	53386	77258	58749.13
244792	chr1	rs116138976	66470652	T	A	0.983	0.983	0.794	-0.0456042446050211	0.0384	0.2355	51550	73200	56491.27
248633	chr1	rs72667423	66470669	T	C	0.983	0.984	0.836	-0.090701814649167	0.0378	0.01638	51525	74389	56619.47
249220	chr1	rs7522876	66470915	G	T	0.74	0.735	0.991	0.024097313483794	0.0098	0.01377	53386	77258	58749.13
255556	chr1	rs2503182	66471099	A	G	0.262	0.267	0.986	-0.0246001168682327	0.0098	0.0122	53386	77258	58749.13
250489	chr1	rs12045610	66471607	T	G	0.971	0.971	0.982	0.0371030879515023	0.0261	0.1547	53386	77258	58749.13
234811	chr1	rs77874620	66472180	A	C	0.92	0.922	0.984	-0.0278954863187535	0.0161	0.08298	53386	77258	58749.13
232631	chr1	rs1937442	66473076	G	A	0.975	0.976	0.975	0.0028958031120254	0.0283	0.9193	52925	76533	58185.52
252399	chr1	rs2489907	66473921	T	C	0.261	0.266	0.988	-0.0255024404124231	0.0098	0.009185	53386	77258	58749.13
235420	chr1	rs35297113	66476062	T	C	0.765	0.76	0.984	0.0258041896815329	0.0102	0.01102	53386	77258	58749.13
247481	chr1	rs61796569	66476437	C	T	0.74	0.735	0.985	0.0247999239054771	0.0098	0.01163	53386	77258	58749.13
238889	chr1	rs6588177	66476754	A	T	0.26	0.265	0.985	-0.0256050287153947	0.0098	0.009136	53386	77258	58749.13
243634	chr1	rs183483085	66477499	A	G	0.985	0.986	0.925	-0.0285023604727122	0.0431	0.5079	41048	60401	45245.3
254789	chr1	rs77034801	66477626	G	A	0.975	0.976	0.973	0.0023971245997214	0.0284	0.9319	52925	76533	58185.52
238387	chr1	rs1937451	66478644	T	C	0.172	0.171	0.983	-0.003797200248385	0.0115	0.7407	53386	77258	58749.13
233292	chr1	rs72667425	66478777	G	A	0.981	0.981	0.901	0.0014988761237359	0.0345	0.9654	51349	71500	55931.83
245188	chr1	rs1937450	66478840	T	G	0.461	0.465	0.985	-0.0275048131221902	0.0087	0.00157	53386	77258	58749.13
237690	chr1	rs114118303	66479523	G	A	0.968	0.968	0.955	0.0311013012983478	0.0248	0.2108	53386	77258	58749.13
243553	chr1	rs1937448	66479935	T	C	0.909	0.908	0.982	0.0277027118389473	0.0151	0.06629	53386	77258	58749.13
243228	chr1	rs1392816	66481188	C	T	0.623	0.619	0.979	0.0184978548821194	0.0089	0.03824	53386	77258	58749.13
253854	chr1	rs2455020	66481523	T	G	0.909	0.908	0.981	0.0278972284172359	0.0151	0.06399	53386	77258	58749.13
235123	chr1	rs17128227	66481528	A	G	0.944	0.944	0.966	0.0202045073158995	0.019	0.2857	53386	77258	58749.13
233380	chr1	rs72667426	66481640	A	G	0.979	0.978	0.663	0.0263010744193707	0.0367	0.4738	52757	76335	58013.87
245470	chr1	rs1500957	66481799	C	G	0.928	0.928	0.981	0.0194986595340326	0.0168	0.2467	53386	77258	58749.13
254606	chr1	rs1500956	66482155	A	C	0.909	0.908	0.98	0.0281986543586787	0.0151	0.06126	53386	77258	58749.13
241457	chr1	rs17419964	66482453	A	G	0.715	0.712	0.977	0.0096037361426946	0.0096	0.319	53386	77258	58749.13
243661	chr1	rs61796570	66482556	G	A	0.794	0.789	0.969	0.0210959082947329	0.0108	0.04993	53386	77258	58749.13
251165	chr1	rs78554590	66483834	C	T	0.976	0.976	0.966	-0.0030045090202987	0.0288	0.9173	52925	76533	58185.52
236389	chr1	rs4655810	66484558	A	C	0.976	0.976	0.966	-0.0030045090202987	0.0288	0.9159	52925	76533	58185.52
244095	chr1	rs2503209	66484652	T	C	0.0572	0.0568	0.966	-0.0222967349986103	0.0189	0.2364	53386	77258	58749.13
236139	chr1	rs1937446	66484931	C	T	0.928	0.928	0.978	0.0205964297986501	0.0168	0.222	53386	77258	58749.13
250872	chr1	rs12727285	66485442	C	A	0.715	0.712	0.975	0.0101978249764461	0.0096	0.2871	53386	77258	58749.13
232496	chr1	rs6683044	66485736	G	A	0.971	0.971	0.974	0.0399992561638529	0.0263	0.1287	53386	77258	58749.13
233796	chr1	rs149101876	66486512	C	T	0.969	0.969	0.949	0.0332993704009261	0.0253	0.1875	53386	77258	58749.13
235228	chr1	rs4475719	66487140	A	G	0.0571	0.0567	0.966	-0.0239034240815591	0.0189	0.2051	53386	77258	58749.13
249957	chr1	rs7543153	66487797	G	A	0.968	0.968	0.957	0.0323994240466592	0.0248	0.1913	53386	77258	58749.13
244067	chr1	rs114887247	66488216	T	C	0.899	0.901	0.823	-0.0259025943231108	0.0158	0.1018	53386	77258	58749.13
233561	chr1	rs2503212	66488290	G	A	0.909	0.908	0.974	0.0298014912367898	0.0151	0.04916	53386	77258	58749.13
244847	chr1	rs141602775	66488418	C	T	0.976	0.976	0.96	-0.0050024916227914	0.0288	0.8617	52925	76533	58185.52
249396	chr1	rs7523323	66488509	A	G	0.968	0.968	0.958	0.0301023438164435	0.0247	0.2242	53386	77258	58749.13
250089	chr1	rs79415400	66489190	G	C	0.968	0.968	0.959	0.0323994240466592	0.0248	0.1905	53386	77258	58749.13
236771	chr1	rs17128248	66489197	G	A	0.976	0.976	0.962	-0.0029042131473898	0.0289	0.9202	52925	76533	58185.52
230400	chr1	rs2455021	66489304	C	G	0.343	0.345	0.977	-0.0152050125429676	0.0091	0.0959	53386	77258	58749.13
242427	chr1	rs17128250	66489452	G	C	0.976	0.976	0.961	-0.0018016219466282	0.0289	0.9495	52925	76533	58185.52
249769	chr1	rs2503215	66490013	A	T	0.0569	0.0566	0.969	-0.0256973671872587	0.0189	0.1731	53386	77258	58749.13
249000	chr1	rs74969060	66490092	A	G	0.943	0.944	0.967	0.0235016597850914	0.0189	0.2144	53386	77258	58749.13
245694	chr1	rs137937203	66490593	C	T	0.976	0.976	0.962	-0.0016012813669738	0.0288	0.9567	52925	76533	58185.52
232399	chr1	rs72667434	66491283	G	T	0.982	0.983	0.825	-0.088995161571562	0.0366	0.01508	52239	75216	57312.29
245897	chr1	rs148186169	66491418	A	G	0.988	0.988	0.699	-0.0164953025291975	0.0599	0.7834	34663	47889	38137.04
234739	chr1	rs7553522	66492484	T	A	0.967	0.967	0.964	0.0332026408277183	0.0246	0.1774	53386	77258	58749.13
253498	chr1	rs77781886	66492551	G	T	0.981	0.98	0.962	0.0399992561638529	0.0328	0.2235	51844	75145	57101.53
249310	chr1	rs2455031	66492628	C	T	0.0376	0.0376	0.968	-0.043502667649395	0.0229	0.05775	53386	77258	58749.13
236963	chr1	rs7553844	66492784	T	A	0.962	0.962	0.966	0.0428966409523063	0.0229	0.06125	53386	77258	58749.13
245074	chr1	rs937606	66492790	T	C	0.975	0.975	0.95	0.0103957761821204	0.0282	0.7117	53233	77017	58561.96
248417	chr1	rs4360504	66493152	T	C	0.456	0.46	0.983	-0.0275048131221902	0.0087	0.001569	53386	77258	58749.13
232236	chr1	rs9659943	66493534	C	A	0.656	0.652	0.988	0.0219962978718961	0.0091	0.01543	53386	77258	58749.13
251223	chr1	rs61796571	66494004	G	C	0.715	0.711	0.989	0.0142973047008244	0.0095	0.1346	53386	77258	58749.13
252453	chr1	rs71649207	66494451	A	G	0.973	0.972	0.992	0.0461963268897065	0.0269	0.0853	53386	77258	58749.13
240680	chr1	rs7525758	66494755	A	G	0.654	0.65	0.99	0.0226026252094292	0.0091	0.01259	53386	77258	58749.13
230049	chr1	rs71649208	66494821	C	G	0.973	0.972	0.992	0.0456996792509903	0.0269	0.08887	53386	77258	58749.13
250689	chr1	rs7525943	66494981	A	G	0.711	0.707	0.994	0.0133011462391285	0.0095	0.1599	53386	77258	58749.13
239644	chr1	rs12734198	66495075	T	A	0.665	0.662	0.994	0.0202045073158995	0.0091	0.02688	53386	77258	58749.13
247916	chr1	rs35833618	66495271	G	A	0.711	0.707	0.995	0.0135971385060249	0.0095	0.1501	53386	77258	58749.13
232153	chr1	rs6674699	66495903	A	T	0.711	0.707	0.996	0.0136957831289865	0.0095	0.1488	53386	77258	58749.13
233074	chr1	rs66523735	66495995	C	A	0.983	0.984	0.984	0.0080971295874548	0.0453	0.8578	29381	45617	33074.0
240977	chr1	rs12757542	66496108	A	G	0.711	0.707	0.996	0.0135971385060249	0.0095	0.1509	53386	77258	58749.13
248169	chr1	rs2455032	66496139	T	G	0.375	0.379	0.994	-0.0262002485024742	0.0089	0.003185	53386	77258	58749.13
243368	chr1	rs12567350	66496451	C	T	0.973	0.973	0.994	0.0432989243951476	0.0271	0.1096	53386	77258	58749.13
231254	chr1	rs12567351	66496460	C	T	0.973	0.973	0.996	0.043595744117646	0.0271	0.1074	53386	77258	58749.13
230342	chr1	rs12123415	66496545	G	T	0.461	0.465	0.996	-0.0295009039176847	0.0086	0.0006477	53386	77258	58749.13
236292	chr1	rs12563550	66496588	G	A	0.974	0.973	0.995	0.0416984103556758	0.0271	0.1243	53386	77258	58749.13
245767	chr1	rs2489920	66496827	T	C	0.0458	0.0461	0.984	-0.0369959896867261	0.0206	0.07217	53386	77258	58749.13
238433	chr1	rs72667440	66496948	A	T	0.711	0.707	0.996	0.0135971385060249	0.0095	0.1521	53386	77258	58749.13
242624	chr1	rs11577275	66497062	G	A	0.711	0.707	0.996	0.0135971385060249	0.0095	0.1519	53386	77258	58749.13
243642	chr1	rs11581168	66497440	A	G	0.711	0.707	0.996	0.0135971385060249	0.0095	0.152	53386	77258	58749.13
245232	chr1	rs937607	66497759	A	G	0.916	0.915	0.988	0.0111970780932162	0.0156	0.4703	53386	77258	58749.13
249106	chr1	rs79110748	66498241	G	A	0.982	0.982	0.77	-0.0299953975354009	0.0382	0.4325	51306	72922	55969.96
230316	chr1	rs6588178	66498259	T	C	0.711	0.707	0.995	0.0133011462391285	0.0095	0.1608	53386	77258	58749.13
247766	chr1	rs6588179	66498278	C	T	0.713	0.709	0.99	0.0140015196358136	0.0095	0.1425	53386	77258	58749.13
242747	chr1	rs6588180	66498299	C	A	0.712	0.709	0.99	0.0139029051689914	0.0095	0.143	53386	77258	58749.13
248852	chr1	rs6687763	66499165	A	C	0.17	0.171	1.0	-0.0289037168568363	0.0115	0.0118	53386	77258	58749.13
236898	chr1	rs2503220	66499557	A	G	0.916	0.915	0.991	0.0107025231331357	0.0155	0.4921	53386	77258	58749.13
242210	chr1	rs7522003	66500298	C	T	0.17	0.171	1.0	-0.0295009039176847	0.0115	0.009962	53386	77258	58749.13
246063	chr1	rs7544451	66500375	A	G	0.17	0.171	1.0	-0.0289963604415917	0.0115	0.01154	53386	77258	58749.13
231261	chr1	rs2455033	66500466	T	C	0.059	0.059	0.987	-0.0349952529972629	0.0183	0.05565	53386	77258	58749.13
245310	chr1	rs17128274	66500624	T	A	0.974	0.973	0.997	0.0423983514166169	0.0271	0.1177	53386	77258	58749.13
242101	chr1	rs2489905	66501072	A	T	0.0458	0.0461	0.986	-0.0366951051877892	0.0205	0.07435	53386	77258	58749.13
251828	chr1	rs2455034	66501092	G	A	0.059	0.059	0.987	-0.0343016316970211	0.0183	0.06055	53386	77258	58749.13
245880	chr1	rs117203090	66501216	A	G	0.983	0.982	0.973	0.0255995183002125	0.0343	0.4565	50210	72937	55300.95
254252	chr1	rs2489904	66501717	C	T	0.916	0.915	0.991	0.0108014536938559	0.0155	0.489	53386	77258	58749.13
235061	chr1	rs2503221	66502677	T	C	0.335	0.339	0.996	-0.0203966036652218	0.0091	0.02511	53386	77258	58749.13
245269	chr1	rs12033425	66503107	T	C	0.973	0.973	0.998	0.0454990400712183	0.0268	0.09006	53386	77258	58749.13
234906	chr1	rs1354062	66503477	A	G	0.13	0.131	0.997	-0.0221024699079472	0.0128	0.08334	53386	77258	58749.13
252272	chr1	rs1354063	66503517	T	C	0.459	0.464	0.998	-0.028399474521698	0.0086	0.001008	53386	77258	58749.13
242340	chr1	rs1354064	66503719	A	C	0.916	0.915	0.991	0.0106035827841911	0.0155	0.4947	53386	77258	58749.13
248050	chr1	rs17454251	66504347	A	T	0.954	0.954	0.986	0.03649585023784	0.0206	0.0761	53386	77258	58749.13
234881	chr1	rs10889593	66504376	G	A	0.973	0.973	0.998	0.0443995872966845	0.027	0.1008	53386	77258	58749.13
237177	chr1	rs7517992	66504657	C	T	0.913	0.915	0.82	-0.0423022562339069	0.0169	0.01265	53386	77258	58749.13
244280	chr1	rs17128289	66504854	T	A	0.983	0.984	0.99	0.0183015011699126	0.0461	0.6907	28447	43291	31797.96
232126	chr1	rs1937430	66505117	A	G	0.459	0.463	0.998	-0.0282965991551138	0.0086	0.001021	53386	77258	58749.13
234472	chr1	rs12565528	66505172	T	G	0.983	0.984	0.99	0.017496047616751	0.0461	0.7032	28447	43291	31797.96
236605	chr1	rs1354061	66506701	G	A	0.983	0.984	0.991	0.0177023841130051	0.0461	0.7013	28447	43291	31797.96
255595	chr1	rs1392812	66507087	G	A	0.458	0.463	0.998	-0.028399474521698	0.0086	0.000996	53386	77258	58749.13
252990	chr1	rs12565572	66507642	A	T	0.983	0.984	0.991	0.0171029078996623	0.046	0.7108	28447	43291	31797.96
239440	chr1	rs2270866	66508268	G	A	0.973	0.973	0.999	0.0432989243951476	0.027	0.1089	53386	77258	58749.13
231523	chr1	rs2252780	66508307	T	G	0.916	0.916	0.991	0.0108014536938559	0.0156	0.4877	53386	77258	58749.13
239679	chr1	rs114165392	66508506	G	A	0.96	0.959	0.985	0.0295976364389436	0.0219	0.1751	53386	77258	58749.13
233835	chr1	rs2228693	66509014	A	C	0.446	0.45	0.998	-0.027196494688472	0.0086	0.001636	53386	77258	58749.13
247389	chr1	rs2228692	66509114	A	C	0.71	0.707	0.995	0.0135971385060249	0.0095	0.1495	53386	77258	58749.13
242580	chr1	rs72641138	66509172	C	T	0.983	0.984	0.989	0.0200967016991224	0.0465	0.6658	28447	43291	31797.96
241397	chr1	rs17128314	66509420	G	A	0.974	0.973	0.998	0.0430020165445429	0.0271	0.1122	53386	77258	58749.13
242841	chr1	rs7556303	66509464	A	G	0.71	0.707	0.995	0.0136957831289865	0.0095	0.1488	53386	77258	58749.13
255032	chr1	rs11208787	66509772	G	A	0.446	0.45	0.998	-0.0272992569378225	0.0086	0.001581	53386	77258	58749.13
243505	chr1	rs7546256	66509948	T	C	0.71	0.707	0.995	0.0136957831289865	0.0095	0.1495	53386	77258	58749.13
240314	chr1	rs72641139	66510231	T	A	0.983	0.984	0.991	0.0166997792224134	0.0461	0.7175	28447	43291	31797.96
233726	chr1	rs11208788	66510285	G	A	0.973	0.973	1.0	0.043595744117646	0.0268	0.1038	53386	77258	58749.13
249632	chr1	rs1392811	66510531	T	G	0.71	0.707	0.995	0.0136957831289865	0.0095	0.1478	53386	77258	58749.13
232295	chr1	rs1354060	66511404	A	G	0.446	0.451	0.998	-0.0272992569378225	0.0086	0.001581	53386	77258	58749.13
253755	chr1	rs7530150	66513674	G	A	0.983	0.984	0.991	0.01600129372694	0.046	0.7287	28447	43291	31797.96
240675	chr1	rs1500951	66514257	G	A	0.983	0.984	0.99	0.016296487966892	0.0461	0.7232	28447	43291	31797.96
244151	chr1	rs10889594	66514333	T	A	0.458	0.463	0.996	-0.028399474521698	0.0086	0.001021	53386	77258	58749.13
251779	chr1	rs12742079	66514481	T	C	0.71	0.707	0.995	0.0139029051689914	0.0095	0.1424	53386	77258	58749.13
231848	chr1	rs11583733	66514559	G	A	0.71	0.707	0.995	0.0138042809763971	0.0095	0.1463	53386	77258	58749.13
248989	chr1	rs2291980	66515806	A	G	0.973	0.972	0.997	0.0425996136188173	0.0268	0.1111	53386	77258	58749.13
241639	chr1	rs1392810	66516139	C	T	0.711	0.707	0.994	0.0141987193998129	0.0095	0.1351	53386	77258	58749.13
240706	chr1	rs45566732	66516476	C	T	0.975	0.975	0.954	-0.007004474152883	0.0285	0.8055	53284	76927	58593.19
242943	chr1	rs2455013	66516557	A	G	0.0494	0.0495	0.973	-0.0350988198393953	0.02	0.07878	53386	77258	58749.13
230524	chr1	rs114669363	66516655	G	A	0.986	0.986	0.78	-0.0638987258502317	0.0464	0.1683	43468	63458	48209.95
253844	chr1	rs12040042	66517050	A	G	0.973	0.973	1.0	0.0402010017441475	0.0268	0.1341	53386	77258	58749.13
255729	chr1	rs12747154	66517213	C	T	0.973	0.973	1.0	0.042503779526724	0.0268	0.1127	53386	77258	58749.13
250617	chr1	rs12040101	66517266	A	G	0.973	0.973	1.0	0.0428008353226943	0.0268	0.1105	53386	77258	58749.13
231614	chr1	rs1354059	66517279	A	T	0.447	0.452	0.996	-0.0282040203730758	0.0086	0.001113	53386	77258	58749.13
245861	chr1	rs12753778	66518655	G	T	0.974	0.973	1.0	0.0414010268486756	0.027	0.125	53386	77258	58749.13
245619	chr1	rs2503222	66518697	C	T	0.914	0.914	0.988	0.0126002819757385	0.0154	0.4149	53386	77258	58749.13
237385	chr1	rs80255322	66519663	A	G	0.97	0.967	0.67	0.119097726626919	0.0302	7.831e-05	53386	77258	58749.13
245589	chr1	rs12759111	66519844	A	G	0.974	0.973	1.0	0.04149696667529	0.027	0.1245	53386	77258	58749.13
249188	chr1	rs72667454	66520957	A	G	0.982	0.982	0.894	0.0065981840282271	0.0354	0.8521	51582	71993	56215.9
241882	chr1	rs2455012	66520998	A	G	0.0453	0.0456	0.985	-0.0374007702544828	0.0207	0.07048	53386	77258	58749.13
252623	chr1	rs2503223	66521462	C	A	0.0453	0.0456	0.985	-0.0375980304153185	0.0207	0.06855	53386	77258	58749.13
245765	chr1	rs61796607	66522253	G	A	0.711	0.707	0.994	0.0133011462391285	0.0095	0.1605	53386	77258	58749.13
249032	chr1	rs1500950	66522271	G	A	0.446	0.452	0.996	-0.0281011651109099	0.0087	0.001172	53386	77258	58749.13
237502	chr1	rs11208790	66522409	G	C	0.447	0.452	0.996	-0.0282040203730758	0.0086	0.001108	53386	77258	58749.13
231282	chr1	rs1909885	66522775	T	C	0.915	0.914	0.99	0.0138042809763971	0.0155	0.3733	53386	77258	58749.13
231742	chr1	rs78268977	66522795	C	A	0.973	0.971	0.77	-0.001300845733048	0.0302	0.9653	52493	75664	57604.43
246999	chr1	rs75178005	66522821	T	G	0.955	0.954	0.985	0.0377003271828256	0.0207	0.06832	53386	77258	58749.13
254968	chr1	rs6691634	66523227	G	T	0.974	0.973	0.999	0.039701366851552	0.027	0.1423	53386	77258	58749.13
249834	chr1	rs7521986	66523243	A	T	0.458	0.463	0.996	-0.0285023604727122	0.0086	0.0009576	53386	77258	58749.13
251256	chr1	rs2202062	66523798	G	A	0.13	0.131	0.999	-0.0243029385231735	0.0127	0.05664	53386	77258	58749.13
238560	chr1	rs2202061	66523826	A	G	0.446	0.452	0.996	-0.0282040203730758	0.0086	0.00109	53386	77258	58749.13
241048	chr1	rs58128575	66524024	A	T	0.446	0.452	0.996	-0.0282040203730758	0.0086	0.001091	53386	77258	58749.13
250609	chr1	rs6588183	66524258	C	A	0.447	0.452	0.996	-0.0282040203730758	0.0086	0.001126	53386	77258	58749.13
242504	chr1	rs2871582	66524488	A	G	0.13	0.131	0.999	-0.0243029385231735	0.0127	0.05634	53386	77258	58749.13
234147	chr1	rs7525573	66524639	A	G	0.711	0.707	0.994	0.0135971385060249	0.0095	0.1515	53386	77258	58749.13
254780	chr1	rs2503224	66524682	T	C	0.0453	0.0456	0.985	-0.0378991867540796	0.0207	0.06701	53386	77258	58749.13
233945	chr1	rs6588184	66524757	A	G	0.13	0.131	0.999	-0.0242004837056584	0.0127	0.05736	53386	77258	58749.13
237656	chr1	rs7548630	66524990	G	A	0.711	0.707	0.994	0.0135971385060249	0.0095	0.1512	53386	77258	58749.13
246085	chr1	rs11208792	66525111	T	C	0.458	0.463	0.996	-0.0289037168568363	0.0086	0.0008065	53386	77258	58749.13
240733	chr1	rs34674835	66526184	C	T	0.711	0.707	0.993	0.0140015196358136	0.0095	0.1399	53386	77258	58749.13
240175	chr1	rs12049033	66526264	A	G	0.973	0.973	1.0	0.0400953305639422	0.0268	0.1357	53386	77258	58749.13
254010	chr1	rs12049129	66526539	A	G	0.973	0.973	1.0	0.0416984103556758	0.0268	0.1195	53386	77258	58749.13
237113	chr1	rs12037891	66527232	G	A	0.973	0.973	1.0	0.0418039122811836	0.0268	0.119	53386	77258	58749.13
233941	chr1	rs116759035	66527414	G	A	0.974	0.975	0.781	-0.0328021562323804	0.031	0.2903	53150	76107	58357.44
253353	chr1	rs12133853	66527780	G	C	0.458	0.463	0.996	-0.0289037168568363	0.0086	0.0008091	53386	77258	58749.13
249772	chr1	rs1463885	66527848	T	G	0.973	0.973	0.999	0.0421970486997883	0.0269	0.117	53386	77258	58749.13
237475	chr1	rs7512880	66527901	C	G	0.458	0.463	0.996	-0.0289963604415917	0.0086	0.0007882	53386	77258	58749.13
249655	chr1	rs4492586	66528569	T	C	0.0453	0.0457	0.984	-0.0378991867540796	0.0207	0.06634	53386	77258	58749.13
234304	chr1	rs138599732	66528847	A	G	0.986	0.986	0.681	-0.0107980900995126	0.0497	0.8285	44752	62074	48561.94
237713	chr1	rs9436757	66528892	G	A	0.0453	0.0457	0.984	-0.0380030548002074	0.0207	0.06616	53386	77258	58749.13
232287	chr1	rs10889595	66529179	G	A	0.131	0.132	0.999	-0.0246001168682327	0.0127	0.05262	53386	77258	58749.13
254191	chr1	rs1500963	66529821	G	A	0.918	0.917	0.984	0.0133998200630165	0.0158	0.3961	53386	77258	58749.13
243356	chr1	rs12043568	66529869	T	C	0.973	0.973	1.0	0.0418998134646779	0.0268	0.1184	53386	77258	58749.13
246185	chr1	rs1500962	66530055	C	A	0.919	0.918	0.984	0.0136957831289865	0.0158	0.3878	53386	77258	58749.13
243330	chr1	rs2503225	66530074	G	A	0.0453	0.0457	0.983	-0.0380030548002074	0.0207	0.06596	53386	77258	58749.13
231659	chr1	rs61796609	66530298	G	C	0.711	0.707	0.993	0.0142973047008244	0.0095	0.1324	53386	77258	58749.13
239420	chr1	rs12026690	66530300	C	G	0.973	0.973	0.999	0.0397974698740661	0.0269	0.1389	53386	77258	58749.13
231304	chr1	rs1500961	66530369	G	A	0.446	0.451	0.996	-0.0286978729475453	0.0087	0.000891	53386	77258	58749.13
239816	chr1	rs11588564	66530832	T	G	0.711	0.707	0.994	0.0141001243787816	0.0095	0.136	53386	77258	58749.13
231532	chr1	rs12722858	66531972	C	T	0.711	0.708	0.994	0.0141001243787816	0.0095	0.1364	53386	77258	58749.13
232740	chr1	rs17454773	66532691	T	C	0.955	0.954	0.983	0.0374017521540008	0.0207	0.07096	53386	77258	58749.13
241758	chr1	rs6588185	66532728	C	A	0.711	0.708	0.994	0.0141987193998129	0.0095	0.1355	53386	77258	58749.13
247855	chr1	rs12028871	66532745	C	T	0.974	0.973	0.997	0.0384992991506098	0.0271	0.1548	53386	77258	58749.13
236613	chr1	rs1392820	66533859	G	A	0.446	0.451	0.996	-0.0288007896057264	0.0086	0.00087	53386	77258	58749.13
255258	chr1	rs1392819	66534149	C	A	0.458	0.463	0.996	-0.029202265808213	0.0086	0.0007239	53386	77258	58749.13
244372	chr1	rs1392818	66534276	T	C	0.13	0.131	0.998	-0.0243029385231735	0.0127	0.05601	53386	77258	58749.13
245635	chr1	rs35736157	66534277	A	G	0.973	0.973	0.998	0.0412954824071715	0.0269	0.1236	53386	77258	58749.13
234483	chr1	rs1500960	66535120	C	T	0.131	0.132	0.998	-0.0246001168682327	0.0127	0.05298	53386	77258	58749.13
245176	chr1	rs10493394	66535231	T	C	0.974	0.973	0.998	0.0402010017441475	0.027	0.1367	53386	77258	58749.13
256059	chr1	rs1948730	66535650	G	A	0.982	0.982	0.974	0.01600129372694	0.0344	0.6417	49005	71858	54165.18
234573	chr1	rs72667460	66536012	C	T	0.948	0.948	0.961	0.0096037361426946	0.0198	0.6281	53386	77258	58749.13
255092	chr1	rs12041326	66537535	T	G	0.974	0.973	0.997	0.0399992561638529	0.0271	0.1394	53386	77258	58749.13
232610	chr1	rs1500959	66538030	G	A	0.446	0.451	0.996	-0.0285023604727122	0.0087	0.0009925	53386	77258	58749.13
247867	chr1	rs35633234	66538075	G	C	0.711	0.708	0.993	0.0136957831289865	0.0095	0.1486	53386	77258	58749.13
235156	chr1	rs7552924	66538408	A	G	0.458	0.463	0.997	-0.0289037168568363	0.0086	0.0008136	53386	77258	58749.13
250417	chr1	rs12739285	66538431	G	T	0.707	0.704	0.992	0.0129951954948113	0.0095	0.1706	53386	77258	58749.13
247744	chr1	rs12134699	66538849	G	A	0.687	0.682	0.985	0.0147999386115992	0.0093	0.1128	53386	77258	58749.13
252770	chr1	rs12119734	66538917	C	T	0.687	0.682	0.986	0.0147014028528927	0.0093	0.1151	53386	77258	58749.13
255622	chr1	rs1500958	66539046	A	G	0.131	0.132	0.999	-0.0243951568347216	0.0127	0.05446	53386	77258	58749.13
243596	chr1	rs1392817	66539456	A	G	0.471	0.478	0.99	-0.0302015087331214	0.0086	0.0004753	53386	77258	58749.13
244363	chr1	rs35514672	66539685	T	G	0.973	0.972	0.995	0.0426954385276174	0.0268	0.1111	53386	77258	58749.13
237525	chr1	rs12121473	66539954	C	T	0.687	0.682	0.984	0.0148984646619666	0.0093	0.1095	53386	77258	58749.13
242297	chr1	rs2455028	66540035	G	A	0.915	0.914	0.988	0.0121953336998771	0.0155	0.4313	53386	77258	58749.13
250244	chr1	rs12027416	66541107	C	T	0.973	0.972	0.995	0.0426954385276174	0.0268	0.1117	53386	77258	58749.13
242543	chr1	rs884712	66541305	G	T	0.488	0.494	0.982	-0.0303973537275885	0.0087	0.0004528	53386	77258	58749.13
242459	chr1	rs74475585	66541311	G	A	0.912	0.914	0.815	-0.0428970626523952	0.0169	0.01127	53386	77258	58749.13
242430	chr1	rs868321	66541838	A	G	0.471	0.477	0.986	-0.0300984478240329	0.0087	0.0005099	53386	77258	58749.13
250589	chr1	rs868320	66541908	A	T	0.131	0.132	0.998	-0.0244976316004002	0.0127	0.05378	53386	77258	58749.13
245264	chr1	rs57550775	66542025	G	T	0.488	0.494	0.98	-0.0306035477981776	0.0087	0.0004193	53386	77258	58749.13
242546	chr1	rs12138629	66542345	G	A	0.777	0.775	0.86	-0.0144032303107437	0.0111	0.1969	53386	77258	58749.13
249777	chr1	rs7415930	66542888	T	C	0.158	0.16	1.0	-0.0297996312385195	0.0117	0.01103	53386	77258	58749.13
248182	chr1	rs1909886	66542934	A	G	0.158	0.16	1.0	-0.0306963490025976	0.0117	0.008872	53386	77258	58749.13
252158	chr1	rs13376067	66543015	G	T	0.687	0.682	0.98	0.0149969810059077	0.0093	0.1091	53386	77258	58749.13
234050	chr1	rs1500955	66543277	T	C	0.914	0.914	0.987	0.0135971385060249	0.0154	0.3776	53386	77258	58749.13
250206	chr1	rs11208793	66544547	C	T	0.687	0.682	0.978	0.0148984646619666	0.0093	0.1108	53386	77258	58749.13
235241	chr1	rs11208794	66544581	G	A	0.158	0.16	1.0	-0.0303045802648556	0.0117	0.009782	53386	77258	58749.13
247875	chr1	rs12118541	66544715	A	G	0.687	0.682	0.977	0.0149969810059077	0.0094	0.1082	53386	77258	58749.13
232833	chr1	rs2455018	66544729	G	C	0.0454	0.0458	0.98	-0.0393959285025942	0.0207	0.05663	53386	77258	58749.13
236186	chr1	rs12048400	66544920	T	C	0.973	0.973	0.992	0.0400953305639422	0.0269	0.1363	53386	77258	58749.13
245167	chr1	rs1392815	66544957	A	G	0.158	0.16	1.0	-0.0303045802648556	0.0117	0.009956	53386	77258	58749.13
239800	chr1	rs12049155	66545068	T	G	0.973	0.972	0.993	0.0426954385276174	0.0269	0.1121	53386	77258	58749.13
231922	chr1	rs12024232	66545124	A	T	0.973	0.972	0.992	0.0402010017441475	0.0268	0.1337	53386	77258	58749.13
243049	chr1	rs1392814	66545245	C	G	0.687	0.682	0.977	0.0149969810059077	0.0094	0.1095	53386	77258	58749.13
242659	chr1	rs7548408	66545889	T	C	0.483	0.489	0.98	-0.0309026047398165	0.0087	0.0003705	53386	77258	58749.13
250057	chr1	rs147555235	66545971	A	T	0.981	0.981	0.862	0.0179970767016546	0.036	0.6165	49264	70174	53952.34
253006	chr1	rs7539350	66546376	G	A	0.471	0.477	0.98	-0.0303973537275885	0.0087	0.0004772	53386	77258	58749.13
245425	chr1	rs12063046	66546650	A	G	0.973	0.973	0.992	0.0382009626151637	0.027	0.1576	53386	77258	58749.13
254590	chr1	rs6661750	66546884	A	G	0.471	0.477	0.98	-0.0303973537275885	0.0087	0.0004738	53386	77258	58749.13
249229	chr1	rs7551528	66546945	T	G	0.687	0.682	0.974	0.0150954876453349	0.0094	0.1072	53386	77258	58749.13
231065	chr1	rs10493395	66546979	C	A	0.973	0.973	0.992	0.0384030712829451	0.027	0.155	53386	77258	58749.13
248437	chr1	rs6588186	66547009	T	C	0.158	0.16	1.0	-0.0300984478240329	0.0117	0.01021	53386	77258	58749.13
239597	chr1	rs2503228	66547142	A	G	0.0454	0.0458	0.979	-0.039104719880761	0.0207	0.05914	53386	77258	58749.13
239856	chr1	rs10493396	66547212	A	G	0.483	0.489	0.978	-0.0310985871020312	0.0087	0.0003528	53386	77258	58749.13
237890	chr1	rs11208796	66547465	A	T	0.687	0.682	0.973	0.0152038337422728	0.0094	0.1046	53386	77258	58749.13
242816	chr1	rs72667467	66547829	G	A	0.978	0.979	0.775	-0.0751977965659022	0.0342	0.02794	53386	77258	58749.13
244228	chr1	rs4427379	66548285	C	A	0.158	0.16	0.999	-0.0299026613543135	0.0118	0.0111	53386	77258	58749.13
241141	chr1	rs12726241	66548359	G	A	0.687	0.682	0.971	0.0152038337422728	0.0094	0.1043	53386	77258	58749.13
234272	chr1	rs6668688	66548871	A	C	0.158	0.159	0.997	-0.0296966117368367	0.0118	0.01173	53386	77258	58749.13
233152	chr1	rs6671380	66549214	A	C	0.158	0.159	0.995	-0.0299953975354009	0.0118	0.01101	53386	77258	58749.13
249766	chr1	rs17455267	66549751	G	A	0.955	0.954	0.972	0.039701366851552	0.0208	0.05621	53386	77258	58749.13
237931	chr1	rs1463884	66550103	G	A	0.158	0.16	0.993	-0.0296966117368367	0.0118	0.01197	53386	77258	58749.13
243479	chr1	rs115691431	66550781	C	G	0.969	0.969	0.96	0.03029639423135	0.0253	0.2303	53386	77258	58749.13
249181	chr1	rs114823493	66551658	G	A	0.975	0.975	0.938	-0.0054045784588597	0.0288	0.8502	53284	76927	58593.19
247433	chr1	rs7522014	66551759	A	G	0.682	0.675	0.958	0.0198026272961797	0.0094	0.03498	53386	77258	58749.13
254670	chr1	rs6694912	66552709	C	T	0.478	0.485	0.959	-0.0338981034057645	0.0088	0.0001128	53386	77258	58749.13
247409	chr1	rs4357502	66553030	T	A	0.159	0.16	0.979	-0.0286978729475453	0.0119	0.01566	53386	77258	58749.13
253660	chr1	rs12122239	66553259	A	G	0.681	0.675	0.953	0.0204004877576787	0.0094	0.03014	53386	77258	58749.13
249897	chr1	rs2937269	66553445	G	A	0.821	0.821	0.938	0.0259016375226531	0.0116	0.02549	53386	77258	58749.13
238001	chr1	rs12410862	66553857	G	A	0.979	0.979	0.935	0.0209000641077417	0.031	0.4998	52999	76815	58409.18
232951	chr1	rs79657260	66553878	T	C	0.978	0.978	0.928	0.0197045832743354	0.0309	0.5232	53255	76945	58581.61
239316	chr1	rs11208797	66554145	C	T	0.454	0.454	0.945	-0.009797842480111	0.0089	0.2702	53386	77258	58749.13
235495	chr1	rs116466407	66554707	C	T	0.985	0.984	0.806	-0.0408949138454712	0.0414	0.3228	47023	68864	51917.77
233798	chr1	rs12406476	66555792	C	T	0.501	0.498	0.987	0.0205964297986501	0.0087	0.01731	53386	77258	58749.13
236055	chr1	rs78475528	66557381	A	G	0.921	0.923	0.988	-0.0165969709073694	0.0161	0.3042	53386	77258	58749.13
236459	chr1	rs77767822	66557415	A	G	0.968	0.967	0.958	0.0754042744478771	0.025	0.00259	53386	77258	58749.13
247600	chr1	rs80066081	66558598	G	A	0.959	0.96	0.908	-0.0264979913062283	0.023	0.2492	53386	77258	58749.13
239278	chr1	rs4655595	66558759	A	G	0.909	0.911	0.995	-0.0146974807605841	0.015	0.329	53386	77258	58749.13
235447	chr1	rs10889599	66558828	T	C	0.624	0.621	0.982	0.0154992634469238	0.0089	0.08278	53386	77258	58749.13
234068	chr1	rs2503231	66559078	T	C	0.5	0.502	0.989	-0.0201006717070029	0.0087	0.02	53386	77258	58749.13
241008	chr1	rs10158178	66559173	A	G	0.591	0.586	0.989	0.0248974696545107	0.0088	0.004604	53386	77258	58749.13
237590	chr1	rs116191081	66559578	T	A	0.966	0.968	0.833	-0.0309026047398165	0.0264	0.2416	53386	77258	58749.13
251873	chr1	rs6673526	66560531	C	T	0.632	0.628	0.978	0.0177023841130051	0.009	0.04953	53386	77258	58749.13
255982	chr1	rs143940315	66560701	C	G	0.983	0.983	0.913	-0.028399474521698	0.0374	0.4483	48921	69528	53555.81
244113	chr1	rs2455026	66561735	T	G	0.112	0.111	0.981	-0.0117993392160431	0.0138	0.3918	53386	77258	58749.13
252744	chr1	rs79529753	66562056	G	A	0.968	0.967	0.96	0.0762014934935767	0.0249	0.002251	53386	77258	58749.13
249933	chr1	rs182290961	66562073	G	T	0.982	0.981	0.87	0.0546964969190277	0.045	0.2239	30175	47290	34151.82
255496	chr1	rs78297471	66564188	T	C	0.968	0.967	0.962	0.0770999203808484	0.0249	0.001986	53386	77258	58749.13
236674	chr1	rs113098644	66564615	G	A	0.984	0.983	0.981	0.0101978249764461	0.036	0.7778	48796	70447	53674.53
249784	chr1	rs2455025	66564929	G	T	0.488	0.491	0.988	-0.0198048272985997	0.0087	0.02206	53386	77258	58749.13
238735	chr1	rs12403149	66564999	G	T	0.921	0.923	0.991	-0.017502275136142	0.0161	0.277	53386	77258	58749.13
242428	chr1	rs80272747	66565996	A	G	0.967	0.966	0.962	0.0716972114610293	0.0246	0.003577	53386	77258	58749.13
243641	chr1	rs56136910	66566004	G	T	0.624	0.62	0.987	0.0156961681063242	0.0089	0.07786	53386	77258	58749.13
254389	chr1	rs2455024	66566509	T	A	0.488	0.491	0.989	-0.0197028322758684	0.0087	0.02274	53386	77258	58749.13
235248	chr1	rs35956835	66566656	C	A	0.642	0.638	0.986	0.0142973047008244	0.009	0.1134	53386	77258	58749.13
248757	chr1	rs111379491	66567597	A	G	0.968	0.967	0.964	0.0772017529034669	0.0249	0.001918	53386	77258	58749.13
252043	chr1	rs2455014	66567914	G	A	0.488	0.491	0.989	-0.0197028322758684	0.0087	0.02326	53386	77258	58749.13
245577	chr1	rs77882422	66567941	G	A	0.921	0.923	0.991	-0.0176956485356892	0.0161	0.27	53386	77258	58749.13
236020	chr1	rs2503161	66567991	C	T	0.488	0.491	0.989	-0.0196008476550609	0.0087	0.02332	53386	77258	58749.13
255925	chr1	rs116282200	66568117	G	T	0.959	0.96	0.831	-0.0248973835545144	0.0239	0.2981	53386	77258	58749.13
232291	chr1	rs115430819	66568162	G	A	0.975	0.975	0.933	0.0086028888072678	0.0288	0.7656	51967	73461	56871.13
239141	chr1	rs147254080	66568509	G	A	0.979	0.98	0.779	-0.0646025231856585	0.0341	0.05849	53171	77043	58534.13
244690	chr1	rs1566527	66569098	T	A	0.488	0.491	0.99	-0.0194988734340555	0.0087	0.02394	53386	77258	58749.13
249912	chr1	rs2503162	66569434	C	G	0.488	0.491	0.99	-0.0194988734340555	0.0087	0.02419	53386	77258	58749.13
234412	chr1	rs12404118	66573253	G	A	0.921	0.923	0.992	-0.0176956485356892	0.0161	0.2707	53386	77258	58749.13
243530	chr1	rs10889602	66573381	T	G	0.981	0.981	0.979	0.0121953336998771	0.033	0.7118	50880	73346	56024.93
239807	chr1	rs12406550	66573383	A	G	0.921	0.923	0.992	-0.0181028726978536	0.0161	0.2613	53386	77258	58749.13
232099	chr1	rs143323877	66573598	T	C	0.986	0.986	0.879	-0.0393023164827424	0.0446	0.3786	42656	59327	46808.73
244729	chr1	rs17421629	66573600	A	G	0.921	0.923	0.992	-0.0181028726978536	0.0161	0.2606	53386	77258	58749.13
246596	chr1	rs1500952	66573791	C	A	0.501	0.503	0.992	-0.0194988734340555	0.0086	0.02429	53386	77258	58749.13
241247	chr1	rs116365725	66573941	A	C	0.921	0.923	0.992	-0.0181028726978536	0.0161	0.2597	53386	77258	58749.13
234863	chr1	rs77837181	66574332	C	T	0.986	0.986	0.869	0.007997931111062	0.0474	0.8666	37123	55091	41230.7
245576	chr1	rs76868562	66574945	T	C	0.968	0.967	0.971	0.0749961490364056	0.0248	0.002519	53386	77258	58749.13
243057	chr1	rs1392813	66575439	G	A	0.981	0.981	0.981	0.0127977582298607	0.033	0.6971	50880	73346	56024.93
244242	chr1	rs4655597	66575651	T	C	0.921	0.923	0.992	-0.0182047046548463	0.0161	0.2563	53386	77258	58749.13
252082	chr1	rs7519491	66575686	A	G	0.967	0.966	0.972	0.0725996924143435	0.0245	0.002997	53386	77258	58749.13
242917	chr1	rs2455016	66575694	A	C	0.391	0.396	0.992	-0.0238010101859522	0.0088	0.007048	53386	77258	58749.13
250952	chr1	rs10889603	66576472	A	G	0.981	0.981	0.981	0.0131037693769772	0.033	0.6909	50880	73346	56024.93
250825	chr1	rs7548551	66577547	G	A	0.967	0.966	0.973	0.0728972395126652	0.0244	0.002877	53386	77258	58749.13
244880	chr1	rs4004	66577602	G	T	0.642	0.638	0.992	0.0139029051689914	0.009	0.1228	53386	77258	58749.13
251607	chr1	rs10493397	66579180	T	C	0.985	0.986	0.836	-0.0168003386783461	0.0427	0.6951	46476	66634	50944.89
243020	chr1	rs633894	66579560	A	G	0.489	0.491	0.993	-0.019294956182969	0.0086	0.02582	53386	77258	58749.13
246982	chr1	rs650440	66580943	A	G	0.489	0.491	0.993	-0.019203206984436	0.0086	0.0263	53386	77258	58749.13
245637	chr1	rs803227	66582161	A	C	0.503	0.505	0.989	-0.0201006717070029	0.0087	0.02051	53386	77258	58749.13
251461	chr1	rs538497	66582523	C	T	0.5	0.502	0.99	-0.0197028322758684	0.0087	0.02287	53386	77258	58749.13
246044	chr1	rs678212	66582524	G	A	0.637	0.634	0.99	0.0142973047008244	0.009	0.1118	53386	77258	58749.13
252634	chr1	rs680078	66582962	C	T	0.392	0.397	0.994	-0.0248973835545144	0.0088	0.004755	53386	77258	58749.13
256129	chr1	rs680925	66583121	G	A	0.641	0.637	0.996	0.0148984646619666	0.009	0.09577	53386	77258	58749.13
255010	chr1	rs566005	66583262	C	T	0.641	0.637	0.996	0.0150954876453349	0.009	0.09177	53386	77258	58749.13
249447	chr1	rs7412571	66584457	T	C	0.501	0.504	0.993	-0.020498669477346	0.0086	0.01781	53386	77258	58749.13
249684	chr1	rs72667480	66585463	T	A	0.871	0.869	0.989	0.0036034995896235	0.0129	0.7779	53386	77258	58749.13
248618	chr1	rs518938	66585659	C	T	0.641	0.637	0.997	0.0154007965760229	0.009	0.08518	53386	77258	58749.13
237310	chr1	rs17455672	66585882	A	T	0.921	0.923	0.99	-0.0186019483996616	0.0161	0.248	53386	77258	58749.13
230180	chr1	rs17421832	66585962	C	T	0.871	0.869	0.991	0.004101577021075	0.0129	0.752	53386	77258	58749.13
244542	chr1	rs115945158	66586313	T	G	0.967	0.969	0.94	-0.0546990875223834	0.0254	0.03156	52841	75249	57900.31
235944	chr1	rs11584681	66586653	G	C	0.921	0.923	0.99	-0.0186019483996616	0.0161	0.248	53386	77258	58749.13
249041	chr1	rs10157315	66586668	C	T	0.98	0.98	0.989	0.0134984841513417	0.0317	0.6694	51529	73995	56673.93
239320	chr1	rs10157331	66586760	G	A	0.98	0.98	0.989	0.0134984841513417	0.0317	0.6698	51459	73925	56603.93
244311	chr1	rs11576970	66586812	C	T	0.921	0.923	0.989	-0.0182963622831166	0.0161	0.2545	53386	77258	58749.13
239262	chr1	rs72667481	66586957	G	T	0.872	0.869	0.99	0.0037031349243813	0.0129	0.7715	53386	77258	58749.13
245927	chr1	rs76165263	66587178	G	A	0.921	0.923	0.989	-0.0183982139464423	0.0161	0.2536	53386	77258	58749.13
251937	chr1	rs10889604	66587229	C	T	0.981	0.981	0.984	0.0136957831289865	0.0331	0.6785	50748	73077	55847.83
236357	chr1	rs12745871	66587376	C	T	0.641	0.637	0.997	0.0149969810059077	0.009	0.09449	53386	77258	58749.13
249030	chr1	rs115819486	66587805	G	T	0.921	0.923	0.988	-0.0182963622831166	0.0161	0.255	53386	77258	58749.13
233277	chr1	rs17421942	66588029	C	T	0.792	0.792	0.991	-0.0045001103249234	0.0106	0.674	53386	77258	58749.13
253267	chr1	rs7533441	66588465	T	C	0.641	0.637	0.995	0.0152038337422728	0.009	0.0911	53386	77258	58749.13
248940	chr1	rs76004715	66589032	T	C	0.939	0.935	0.787	0.0661996407142037	0.02	0.000905	53386	77258	58749.13
245718	chr1	rs11811769	66589449	C	G	0.981	0.981	0.981	0.0129951954948113	0.0331	0.6951	50880	73346	56024.93
251517	chr1	rs17421977	66589631	G	A	0.921	0.923	0.986	-0.0183982139464423	0.0161	0.2546	53386	77258	58749.13
249215	chr1	rs539322	66589748	G	A	0.638	0.641	0.992	-0.0114958245134845	0.009	0.1997	53386	77258	58749.13
253613	chr1	rs144068685	66591677	T	C	0.984	0.984	0.833	-0.0309954337025195	0.0402	0.4411	47278	69312	52211.18
239566	chr1	rs613112	66591781	G	A	0.626	0.622	0.987	0.0154992634469238	0.0089	0.08192	53386	77258	58749.13
245989	chr1	rs12140107	66591873	A	G	0.871	0.869	0.986	0.004201162744548	0.0129	0.7445	53386	77258	58749.13
239547	chr1	rs614350	66592000	T	C	0.635	0.638	0.987	-0.0105049846451474	0.009	0.2429	53386	77258	58749.13
234970	chr1	rs554310	66593247	A	G	0.623	0.619	0.984	0.0166997792224134	0.0089	0.06223	53386	77258	58749.13
242832	chr1	rs497677	66593448	C	G	0.644	0.647	0.983	-0.0122041688389067	0.0091	0.1791	53386	77258	58749.13
243293	chr1	rs495054	66593672	A	G	0.648	0.644	0.983	0.0134984841513417	0.0091	0.1356	53386	77258	58749.13
239354	chr1	rs34676265	66594664	G	A	0.715	0.715	0.967	-0.009797842480111	0.0097	0.3107	53386	77258	58749.13
231124	chr1	rs143668036	66594826	A	C	0.979	0.978	0.86	0.0341018649449722	0.0328	0.2984	50144	73475	55374.38
249372	chr1	rs78681939	66595030	A	G	0.919	0.919	0.831	-0.0158042315449673	0.0174	0.3642	53386	77258	58749.13
251620	chr1	rs12122966	66596416	C	T	0.693	0.693	0.991	-0.0062998021485279	0.0094	0.5028	53386	77258	58749.13
246384	chr1	rs2503170	66596882	A	T	0.31	0.309	0.986	0.0050969882578437	0.0094	0.5829	53386	77258	58749.13
235086	chr1	rs150694449	66597218	C	G	0.972	0.973	0.917	-0.0587950465105055	0.0278	0.03433	52423	75594	57534.43
236329	chr1	rs35624449	66597762	A	G	0.826	0.829	0.986	-0.0158042315449673	0.0115	0.1691	53386	77258	58749.13
232558	chr1	rs116728098	66598318	A	G	0.986	0.986	0.904	-0.007004474152883	0.0444	0.8754	42946	55725	46067.63
240285	chr1	rs563573	66598763	T	C	0.693	0.693	0.997	-0.0062998021485279	0.0093	0.4999	53386	77258	58749.13
242687	chr1	rs640352	66599808	G	A	0.632	0.63	0.995	0.0092966519050945	0.0089	0.2994	53386	77258	58749.13
235537	chr1	rs531244	66600053	G	A	0.693	0.693	0.997	-0.006199175242821	0.0093	0.5062	53386	77258	58749.13
250918	chr1	rs2503173	66601411	G	A	0.324	0.323	0.994	0.0044003044444822	0.0092	0.6322	53386	77258	58749.13
241489	chr1	rs2246913	66602601	C	T	0.325	0.323	0.995	0.0044003044444822	0.0092	0.633	53386	77258	58749.13
246214	chr1	rs551000	66602990	T	C	0.693	0.693	0.997	-0.0064004391810282	0.0093	0.4955	53386	77258	58749.13
235118	chr1	rs1337405	66603327	C	A	0.325	0.323	0.995	0.0044003044444822	0.0092	0.6306	53386	77258	58749.13
242702	chr1	rs596662	66603875	A	C	0.632	0.63	0.998	0.009504687014246	0.0089	0.2887	53386	77258	58749.13
245137	chr1	rs72667490	66603888	G	A	0.866	0.863	0.99	0.0089993837968006	0.0127	0.4762	53386	77258	58749.13
240923	chr1	rs112254828	66605189	G	T	0.968	0.969	0.815	-0.0623010261973793	0.0275	0.02355	53386	77258	58749.13
249006	chr1	rs11801007	66605978	A	T	0.985	0.985	0.987	0.0108014536938559	0.0398	0.786	43486	63564	47910.65
247666	chr1	rs2503174	66609154	G	A	0.309	0.309	0.995	0.0053954185169075	0.0093	0.5599	53386	77258	58749.13
243886	chr1	rs1984179	66609509	G	A	0.324	0.323	0.996	0.0050969882578437	0.0092	0.582	53386	77258	58749.13
234820	chr1	rs1984178	66609547	G	A	0.325	0.323	0.996	0.0047984689115734	0.0092	0.602	53386	77258	58749.13
230755	chr1	rs524208	66610029	A	C	0.632	0.63	0.996	0.0102968054773682	0.0089	0.2485	53386	77258	58749.13
235227	chr1	rs590426	66610364	A	T	0.632	0.63	0.996	0.0103957761821204	0.0089	0.2457	53386	77258	58749.13
253345	chr1	rs116294812	66610733	G	A	0.987	0.987	0.922	0.0013990209137074	0.0451	0.9751	41655	61573	46273.31
234270	chr1	rs60791322	66610736	A	C	0.984	0.985	0.992	0.0037031349243813	0.0379	0.9217	47967	68822	52705.68
239562	chr1	rs75579083	66610770	A	G	0.972	0.972	0.928	-0.0579045745015309	0.0273	0.03422	52423	75594	57534.43
245065	chr1	rs17128445	66610968	G	A	0.866	0.863	0.991	0.0097027754613851	0.0126	0.4446	53386	77258	58749.13
237389	chr1	rs2455037	66612042	A	G	0.325	0.323	0.996	0.0048979852621919	0.0092	0.5979	53386	77258	58749.13
239331	chr1	rs2503177	66612504	G	A	0.175	0.172	0.995	0.0165030720990143	0.0114	0.1474	53386	77258	58749.13
239572	chr1	rs17128450	66613479	G	T	0.985	0.985	0.994	0.0055048206344449	0.0395	0.8893	43892	63847	48313.79
253039	chr1	rs6698080	66613556	G	A	0.984	0.985	0.995	0.0136957831289865	0.0388	0.7235	44629	64697	49035.75
255447	chr1	rs11590970	66614192	G	A	0.984	0.985	0.882	-0.0730008928844903	0.0402	0.06983	46129	67681	50884.95
243689	chr1	rs1392824	66614374	T	C	0.309	0.308	0.994	0.0058031292269501	0.0093	0.5345	53386	77258	58749.13
232639	chr1	rs59148940	66614746	G	C	0.984	0.985	0.995	0.0139029051689914	0.0388	0.7208	44694	64955	49139.59
239994	chr1	rs57391741	66614851	T	G	0.985	0.985	0.997	0.0077002766261879	0.0393	0.8452	44273	64645	48782.52
235322	chr1	rs1604269	66615238	C	T	0.321	0.319	0.996	0.0046989426564652	0.0092	0.6142	53386	77258	58749.13
231021	chr1	rs144612875	66615362	C	G	0.983	0.982	0.849	0.0511967897311259	0.0441	0.2453	33691	51542	37999.49
238221	chr1	rs2455035	66615971	A	G	0.321	0.319	0.996	0.0049974917102918	0.0092	0.5857	53386	77258	58749.13
240243	chr1	rs2485383	66616044	A	C	0.306	0.305	0.994	0.0055048206344449	0.0094	0.5589	53386	77258	58749.13
231118	chr1	rs72679116	66616506	G	A	0.866	0.863	0.99	0.0085037404912207	0.0127	0.5031	53386	77258	58749.13
237288	chr1	rs72679117	66616530	G	A	0.866	0.863	0.99	0.0085037404912207	0.0127	0.5026	53386	77258	58749.13
249662	chr1	rs72679118	66617446	T	C	0.866	0.863	0.989	0.0086028888072678	0.0127	0.4956	53386	77258	58749.13
236715	chr1	rs72679119	66617553	C	G	0.866	0.863	0.989	0.0087020272939009	0.0127	0.4944	53386	77258	58749.13
255308	chr1	rs17128465	66617636	A	T	0.985	0.985	0.997	0.0098018049722602	0.0393	0.8032	44629	64697	49035.75
244694	chr1	rs114287158	66618300	T	A	0.862	0.865	0.968	-0.0218980211012161	0.0127	0.08646	53386	77258	58749.13
250605	chr1	rs115304639	66618303	T	A	0.852	0.855	0.971	-0.021203207651103	0.0123	0.08525	53386	77258	58749.13
236370	chr1	rs2503166	66619578	G	A	0.306	0.305	0.994	0.0051964749068174	0.0094	0.5754	53386	77258	58749.13
241623	chr1	rs673143	66620119	G	A	0.632	0.631	0.992	0.0108014536938559	0.0089	0.2285	53386	77258	58749.13
237100	chr1	rs78640135	66620186	G	A	0.959	0.96	0.965	-0.0152963956259917	0.0223	0.4929	53386	77258	58749.13
241490	chr1	rs495272	66620254	A	G	0.632	0.63	0.992	0.0107025231331357	0.0089	0.2336	53386	77258	58749.13
235524	chr1	rs17128467	66620844	G	A	0.985	0.985	0.997	0.0092966519050945	0.0393	0.8127	44629	64697	49035.75
242873	chr1	rs582237	66621527	A	G	0.632	0.63	0.992	0.0109003744682883	0.009	0.2237	53386	77258	58749.13
253751	chr1	rs1546262	66621624	T	C	0.321	0.319	0.995	0.0050969882578437	0.0092	0.5806	53386	77258	58749.13
231442	chr1	rs594094	66621916	G	T	0.689	0.689	0.992	-0.0071958279818024	0.0093	0.4401	53386	77258	58749.13
245119	chr1	rs544024	66622318	G	A	0.689	0.689	0.992	-0.0071958279818024	0.0093	0.4401	53386	77258	58749.13
250586	chr1	rs1577844	66622634	A	G	0.689	0.689	0.992	-0.0071958279818024	0.0093	0.439	53386	77258	58749.13
245314	chr1	rs2485382	66625035	C	T	0.321	0.319	0.995	0.0053954185169075	0.0092	0.5603	53386	77258	58749.13
247076	chr1	rs2088819	66625219	T	C	0.172	0.168	0.997	0.016296487966892	0.0115	0.1559	53386	77258	58749.13
245523	chr1	rs72679121	66625369	G	A	0.903	0.901	0.979	-0.0207028323592018	0.0147	0.1594	53386	77258	58749.13
230450	chr1	rs7527119	66625676	G	A	0.85	0.852	0.984	-0.0217958123704574	0.0122	0.07285	53386	77258	58749.13
236575	chr1	rs937605	66626040	T	C	0.306	0.305	0.993	0.0056042667198317	0.0094	0.5499	53386	77258	58749.13
248679	chr1	rs599235	66626373	G	A	0.689	0.689	0.991	-0.007296555232638	0.0093	0.435	53386	77258	58749.13
232679	chr1	rs2485381	66627732	G	A	0.172	0.169	0.997	0.0161980995687726	0.0115	0.1585	53386	77258	58749.13
246487	chr1	rs6679711	66627873	C	A	0.985	0.985	0.991	0.0048979852621919	0.0393	0.9008	44910	65193	49366.06
254514	chr1	rs2503218	66627959	C	T	0.306	0.305	0.993	0.0053954185169075	0.0094	0.5643	53386	77258	58749.13
254356	chr1	rs629250	66628486	T	A	0.633	0.631	0.989	0.0109003744682883	0.009	0.2247	53386	77258	58749.13
247768	chr1	rs953165	66628829	T	C	0.321	0.32	0.994	0.0049974917102918	0.0092	0.5854	53386	77258	58749.13
233402	chr1	rs56033038	66629145	T	G	0.85	0.853	0.984	-0.0222967349986103	0.0122	0.0673	53386	77258	58749.13
254638	chr1	rs7540273	66630016	G	A	0.85	0.853	0.983	-0.0222967349986103	0.0122	0.06716	53386	77258	58749.13
253290	chr1	rs111261264	66630076	C	T	0.689	0.689	0.989	-0.007296555232638	0.0093	0.4361	53386	77258	58749.13
231215	chr1	rs138268896	66630111	C	T	0.963	0.965	0.812	-0.0377018671840115	0.0255	0.1392	53386	77258	58749.13
236461	chr1	rs3005564	66630505	A	G	0.311	0.311	0.989	0.00730326611012	0.0093	0.4347	53386	77258	58749.13
252626	chr1	rs2993094	66632475	A	G	0.632	0.63	0.987	0.0111970780932162	0.009	0.2101	53386	77258	58749.13
251569	chr1	rs536025	66632630	G	A	0.311	0.311	0.988	0.0074025335167413	0.0094	0.4299	53386	77258	58749.13
245719	chr1	rs2133967	66634292	C	T	0.679	0.681	0.991	-0.0052035148315978	0.0093	0.5718	53386	77258	58749.13
247921	chr1	rs11805090	66634869	T	C	0.985	0.985	0.986	0.0227003855207759	0.0394	0.564	45201	65163	49546.24
233346	chr1	rs11208807	66634921	C	T	0.694	0.695	0.99	-0.0055956263571598	0.0094	0.5481	53386	77258	58749.13
230399	chr1	rs2069278	66635371	T	C	0.679	0.681	0.991	-0.0052035148315978	0.0093	0.5777	53386	77258	58749.13
240360	chr1	rs556303	66635795	T	A	0.632	0.63	0.984	0.0110981866660334	0.009	0.2164	53386	77258	58749.13
255638	chr1	rs74998974	66636137	C	A	0.985	0.985	0.834	0.0006997551142732	0.0427	0.9863	45228	64272	49304.26
252779	chr1	rs809141	66637472	C	A	0.149	0.149	0.931	0.0049974917102918	0.0125	0.6912	53386	77258	58749.13
254308	chr1	rs12756993	66638055	T	A	0.83	0.833	0.985	-0.0174005146801673	0.0116	0.1327	53386	77258	58749.13
248193	chr1	rs139391669	66638087	A	G	0.986	0.986	0.889	0.0352030377085245	0.0519	0.4976	30221	42660	33103.01
252126	chr1	rs61798171	66640204	G	T	0.957	0.956	0.726	0.029296631955588	0.0247	0.2367	53386	77258	58749.13
247383	chr1	rs60805831	66641276	A	G	0.985	0.985	0.976	0.0135971385060249	0.0399	0.7326	44348	64329	48703.2
240752	chr1	rs79242549	66641663	A	G	0.909	0.909	0.963	-0.033701571673015	0.0153	0.02772	53386	77258	58749.13
244278	chr1	rs17128482	66641679	T	C	0.828	0.832	0.979	-0.017502275136142	0.0116	0.1315	53386	77258	58749.13
249526	chr1	rs60131760	66642230	G	T	0.985	0.985	0.976	0.0129951954948113	0.0399	0.7444	44348	64329	48703.2
238685	chr1	rs693257	66643562	G	A	0.311	0.31	0.981	0.00730326611012	0.0094	0.4379	53386	77258	58749.13
245069	chr1	rs112994298	66643689	A	G	0.969	0.97	0.808	-0.0564010536507698	0.028	0.04368	53386	77258	58749.13
253803	chr1	rs496713	66644337	G	A	0.318	0.316	0.964	0.0084045823438103	0.0094	0.3751	53386	77258	58749.13
248338	chr1	rs78990331	66644557	G	A	0.976	0.975	0.881	0.0285971749776749	0.0304	0.3469	52428	75603	57541.49
230690	chr1	rs6701547	66644683	G	A	0.943	0.944	0.96	-0.0153979421800967	0.019	0.4183	53386	77258	58749.13
241519	chr1	rs72922366	66645003	T	C	0.986	0.986	0.966	0.0291995144044279	0.0394	0.4583	48548	69300	53146.94
246074	chr1	rs79279009	66645444	G	A	0.978	0.977	0.837	0.0295976364389436	0.0324	0.3604	52107	75369	57270.81
238569	chr1	rs553862	66645523	C	A	0.802	0.805	0.994	-0.0086977157031958	0.0109	0.4268	53386	77258	58749.13
249202	chr1	rs6656638	66645924	G	A	0.935	0.935	0.974	-0.0139975096438537	0.0177	0.431	53386	77258	58749.13
251488	chr1	rs12135034	66646184	A	G	0.803	0.805	0.998	-0.008395140788382	0.0109	0.4421	53386	77258	58749.13
248197	chr1	rs583018	66646186	T	G	0.544	0.548	0.98	-0.0135007260538548	0.0087	0.1223	53386	77258	58749.13
252550	chr1	rs582104	66646374	A	G	0.545	0.549	0.981	-0.0125990355765152	0.0087	0.1478	53386	77258	58749.13
236327	chr1	rs581575	66646506	C	T	0.545	0.549	0.981	-0.0125990355765152	0.0087	0.1491	53386	77258	58749.13
254202	chr1	rs782329	66646780	C	A	0.545	0.549	0.982	-0.0125990355765152	0.0087	0.1491	53386	77258	58749.13
232927	chr1	rs111354704	66647825	A	C	0.985	0.984	0.754	0.0483996117232768	0.0418	0.2471	51017	73673	56073.9
253738	chr1	rs72679125	66647887	T	C	0.986	0.986	0.832	-0.0873023284027966	0.0428	0.04127	47893	70418	53017.93
235844	chr1	rs570497	66648845	T	C	0.784	0.785	0.984	-0.017502275136142	0.0106	0.09786	53386	77258	58749.13
250660	chr1	rs524897	66648903	C	T	0.771	0.771	0.982	-0.0154994990469515	0.0103	0.1329	53386	77258	58749.13
248632	chr1	rs526772	66649102	T	C	0.836	0.836	0.976	-0.0144032303107437	0.0117	0.2213	53386	77258	58749.13
236309	chr1	rs72922379	66649324	G	A	0.986	0.986	0.976	0.0246048038572487	0.0391	0.53	48862	69690	53494.84
237545	chr1	rs1338719	66649534	C	T	0.456	0.452	0.983	0.0136957831289865	0.0087	0.117	53386	77258	58749.13
233656	chr1	rs11208808	66649643	T	C	0.986	0.986	0.976	0.024702368640342	0.0391	0.5285	48862	69690	53494.84
230882	chr1	rs11208809	66649824	G	A	0.986	0.985	0.975	0.0258041896815329	0.0391	0.5088	48862	69690	53494.84
239607	chr1	rs4655599	66649968	A	G	0.784	0.785	0.985	-0.017502275136142	0.0105	0.09735	53386	77258	58749.13
234593	chr1	rs4655821	66650047	A	G	0.784	0.785	0.985	-0.017502275136142	0.0105	0.09741	53386	77258	58749.13
233515	chr1	rs11208810	66650092	C	A	0.986	0.986	0.977	0.025696986087186	0.0392	0.5117	48862	69690	53494.84
246534	chr1	rs17128495	66650168	A	G	0.98	0.98	0.96	0.0291023874205329	0.0336	0.3868	47703	66307	52011.78
241997	chr1	rs4655822	66650894	G	A	0.55	0.554	0.975	-0.0140989243795016	0.0088	0.1072	53386	77258	58749.13
231469	chr1	rs36183827	66651350	G	C	0.784	0.785	0.985	-0.017502275136142	0.0105	0.0979	53386	77258	58749.13
237403	chr1	rs28867801	66655070	T	G	0.803	0.805	0.998	-0.0086977157031958	0.0109	0.4209	53386	77258	58749.13
250408	chr1	rs148351757	66655368	A	G	0.455	0.451	0.986	0.0127977582298607	0.0087	0.14	53386	77258	58749.13
245859	chr1	rs484058	66655743	C	T	0.836	0.836	0.98	-0.0144032303107437	0.0117	0.2196	53386	77258	58749.13
233953	chr1	rs35570971	66656054	G	A	0.456	0.452	0.986	0.0135971385060249	0.0087	0.1189	53386	77258	58749.13
255769	chr1	rs113975895	66656164	C	T	0.914	0.914	0.845	-0.0181028726978536	0.0168	0.2806	53386	77258	58749.13
254270	chr1	rs4425960	66656191	T	C	0.455	0.451	0.987	0.0128964817350202	0.0087	0.138	53386	77258	58749.13
247917	chr1	rs141904708	66656217	C	T	0.98	0.98	0.963	0.029403450369242	0.0335	0.3801	47703	66307	52011.78
251285	chr1	rs4526587	66656220	G	T	0.455	0.451	0.986	0.0127977582298607	0.0087	0.1398	53386	77258	58749.13
249499	chr1	rs4425961	66656289	T	C	0.456	0.452	0.985	0.0133998200630165	0.0087	0.1244	53386	77258	58749.13
253767	chr1	rs4440835	66656290	G	C	0.456	0.452	0.985	0.013202462677756	0.0087	0.1285	53386	77258	58749.13
240663	chr1	rs144466526	66656442	G	A	0.985	0.985	0.866	-0.0093031403261444	0.0415	0.8234	46291	66215	50703.54
253111	chr1	rs4427380	66656521	T	C	0.455	0.452	0.987	0.0129951954948113	0.0087	0.1354	53386	77258	58749.13
254761	chr1	rs111710919	66656606	C	T	0.986	0.986	0.975	0.0277027118389473	0.0393	0.4804	48548	69300	53146.94
242491	chr1	rs7537021	66656888	A	G	0.456	0.452	0.988	0.0134984841513417	0.0087	0.1199	53386	77258	58749.13
255536	chr1	rs115421070	66656913	C	T	0.972	0.973	0.89	-0.0182963622831166	0.0282	0.5151	53027	76178	58210.26
239065	chr1	rs7517265	66657330	G	A	0.456	0.452	0.988	0.0134984841513417	0.0087	0.121	53386	77258	58749.13
255230	chr1	rs7517125	66657379	C	T	0.456	0.452	0.988	0.0134984841513417	0.0087	0.1209	53386	77258	58749.13
235666	chr1	rs7517390	66657647	C	T	0.455	0.451	0.989	0.0126990249774084	0.0087	0.1434	53386	77258	58749.13
249731	chr1	rs471257	66657678	A	G	0.771	0.771	0.989	-0.0152963956259917	0.0103	0.1366	53386	77258	58749.13
241086	chr1	rs72922394	66658224	C	T	0.986	0.986	0.976	0.027799974857679	0.0393	0.4798	48548	69300	53146.94
242915	chr1	rs524487	66658870	C	G	0.836	0.836	0.983	-0.0143017847108596	0.0117	0.2232	53386	77258	58749.13
235733	chr1	rs1361078	66659139	C	T	0.456	0.452	0.99	0.0133998200630165	0.0087	0.1236	53386	77258	58749.13
246102	chr1	rs77758060	66659363	A	C	0.973	0.973	0.891	-0.0181028726978536	0.0283	0.5234	53027	76178	58210.26
235775	chr1	rs2152810	66659530	T	C	0.455	0.451	0.99	0.0126002819757385	0.0087	0.1456	53386	77258	58749.13
234015	chr1	rs551678	66659799	C	T	0.199	0.196	0.998	0.0089993837968006	0.0108	0.4087	53386	77258	58749.13
232605	chr1	rs72679131	66660317	G	A	0.967	0.968	0.901	-0.04470452178448	0.0256	0.0811	53386	77258	58749.13
241544	chr1	rs559321	66660358	T	C	0.771	0.771	0.991	-0.0151034855773182	0.0103	0.1419	53386	77258	58749.13
229956	chr1	rs78832141	66660527	A	G	0.98	0.98	0.968	0.0318958749835631	0.0334	0.3403	47703	66307	52011.78
234105	chr1	rs141232047	66660566	G	C	0.985	0.985	0.865	-0.0083043861636152	0.0415	0.8408	46291	66215	50703.54
252967	chr1	rs566954	66660855	C	G	0.227	0.223	0.996	0.0044998604248922	0.0103	0.6639	53386	77258	58749.13
230249	chr1	rs12118380	66661950	C	T	0.456	0.452	0.992	0.0133011462391285	0.0087	0.1241	53386	77258	58749.13
249920	chr1	rs115818755	66662003	G	A	0.985	0.986	0.835	-0.0303973537275885	0.0416	0.4655	48850	69379	53573.52
251811	chr1	rs12562513	66663049	C	G	0.455	0.451	0.993	0.0125015292229252	0.0087	0.1485	53386	77258	58749.13
248267	chr1	rs11208815	66663167	A	G	0.455	0.451	0.993	0.0125015292229252	0.0087	0.1481	53386	77258	58749.13
240918	chr1	rs4655824	66663216	C	T	0.949	0.949	0.977	-0.0232993336544035	0.0198	0.2391	53386	77258	58749.13
240386	chr1	rs11208816	66663239	T	C	0.455	0.451	0.994	0.0125015292229252	0.0087	0.1482	53386	77258	58749.13
253911	chr1	rs2225864	66663401	T	G	0.455	0.451	0.993	0.0125015292229252	0.0087	0.1479	53386	77258	58749.13
242560	chr1	rs76734868	66664194	A	G	0.98	0.98	0.971	0.0317021347305135	0.0333	0.3418	47703	66307	52011.78
244269	chr1	rs11208817	66664293	T	G	0.456	0.452	0.992	0.013202462677756	0.0087	0.1273	53386	77258	58749.13
255392	chr1	rs149831887	66665217	T	C	0.98	0.98	0.973	0.0335024720540013	0.0333	0.3157	47703	66307	52011.78
233270	chr1	rs782417	66665247	A	G	0.545	0.549	0.991	-0.0132980281439898	0.0087	0.1254	53386	77258	58749.13
235160	chr1	rs1084480	66666485	T	C	0.545	0.549	0.99	-0.013399371963117	0.0087	0.1234	53386	77258	58749.13
247202	chr1	rs146378479	66666540	C	A	0.986	0.986	0.973	0.0299956000353805	0.0394	0.4464	48548	69300	53146.94
238431	chr1	rs1084481	66666804	T	C	0.841	0.841	0.97	-0.0158042315449673	0.0119	0.1855	53386	77258	58749.13
250354	chr1	rs146095791	66666857	C	G	0.98	0.98	0.974	0.0323026073786261	0.0332	0.3308	47703	66307	52011.78
248377	chr1	rs481493	66669238	C	A	0.836	0.836	0.988	-0.0142003494011414	0.0117	0.2233	53386	77258	58749.13
252064	chr1	rs1084499	66669288	C	T	0.785	0.785	0.997	-0.0170952954286372	0.0105	0.1025	53386	77258	58749.13
230554	chr1	rs509157	66669916	T	C	0.546	0.55	0.991	-0.0127003085782322	0.0087	0.144	53386	77258	58749.13
248994	chr1	rs148861983	66670003	C	A	0.98	0.98	0.973	0.0198026272961797	0.0329	0.5472	48460	68797	53159.6
238317	chr1	rs510278	66670074	T	A	0.785	0.785	0.997	-0.0170952954286372	0.0105	0.1027	53386	77258	58749.13
230740	chr1	rs7541802	66670182	G	C	0.986	0.986	0.975	0.0281986543586787	0.0393	0.4734	48548	69300	53146.94
248480	chr1	rs71649217	66670620	G	A	0.964	0.965	0.9	-0.0278029446620889	0.0246	0.2587	53027	76178	58210.26
240620	chr1	rs72922402	66670682	C	T	0.986	0.986	0.974	0.0258041896815329	0.0393	0.5112	48548	69300	53146.94
235044	chr1	rs17128509	66670768	C	G	0.802	0.804	0.999	-0.0093031403261444	0.0108	0.3909	53386	77258	58749.13
234281	chr1	rs572144	66670804	T	C	0.546	0.55	0.991	-0.0123965203365513	0.0087	0.1538	53386	77258	58749.13
249558	chr1	rs10127671	66670835	G	A	0.455	0.451	0.993	0.0121953336998771	0.0087	0.1596	53386	77258	58749.13
253820	chr1	rs12041116	66670961	G	A	0.775	0.779	0.998	-0.0036968248442897	0.0104	0.7236	53386	77258	58749.13
254760	chr1	rs574009	66670992	G	A	0.546	0.55	0.991	-0.0127003085782322	0.0087	0.1433	53386	77258	58749.13
255528	chr1	rs12141125	66671273	T	C	0.479	0.475	0.985	0.0116024307308398	0.0087	0.1826	53386	77258	58749.13
246200	chr1	rs481249	66671284	A	G	0.836	0.836	0.99	-0.0140989243795016	0.0117	0.2265	53386	77258	58749.13
252145	chr1	rs483098	66671455	A	C	0.765	0.767	0.995	-0.0132980281439898	0.0102	0.1916	53386	77258	58749.13
231464	chr1	rs77041411	66671531	G	A	0.98	0.98	0.977	0.0341985075799122	0.0333	0.3046	47703	66307	52011.78
255901	chr1	rs12141263	66671683	T	A	0.455	0.451	0.993	0.0123039944561641	0.0087	0.1575	53386	77258	58749.13
244049	chr1	rs507956	66671850	A	G	0.041	0.0405	0.983	-0.0285023604727122	0.0221	0.1985	53386	77258	58749.13
244163	chr1	rs12757888	66671945	A	T	0.455	0.451	0.992	0.0119977384336167	0.0087	0.166	53386	77258	58749.13
238818	chr1	rs493098	66671953	C	G	0.586	0.589	0.993	-0.0177974390305806	0.0088	0.04259	53386	77258	58749.13
236980	chr1	rs10454452	66672336	A	G	0.455	0.451	0.993	0.0124027667170427	0.0087	0.1516	53386	77258	58749.13
236504	chr1	rs10454453	66672532	C	A	0.455	0.451	0.993	0.0123039944561641	0.0087	0.1579	53386	77258	58749.13
241613	chr1	rs76677448	66673818	T	C	0.983	0.981	0.754	-0.0057967688471774	0.0393	0.8817	49428	71954	54469.51
234823	chr1	rs17128524	66673820	G	A	0.973	0.974	0.984	0.0284027945161868	0.0273	0.2991	53322	76999	58646.49
248816	chr1	rs558153	66674462	A	T	0.836	0.836	0.99	-0.0142003494011414	0.0117	0.2241	53386	77258	58749.13
255983	chr1	rs560936	66674759	G	T	0.836	0.836	0.99	-0.0138048499765589	0.0117	0.236	53386	77258	58749.13
236905	chr1	rs17128527	66674849	A	G	0.98	0.98	0.978	0.0366019024445485	0.0333	0.2714	47703	66307	52011.78
255490	chr1	rs79176036	66675016	A	G	0.971	0.97	0.766	0.0086028888072678	0.0296	0.771	52257	75431	57369.94
244295	chr1	rs12048959	66675615	T	G	0.973	0.974	0.986	0.0285971749776749	0.0273	0.2952	53322	76999	58646.49
247813	chr1	rs12045274	66675667	G	A	0.972	0.973	0.982	0.027196791588428	0.0269	0.3123	53322	76999	58646.49
239646	chr1	rs12045279	66675699	G	A	0.973	0.974	0.986	0.0288012338056278	0.0273	0.2915	53322	76999	58646.49
250738	chr1	rs112635856	66676206	G	A	0.971	0.971	0.784	-0.0428031223253094	0.0292	0.1425	52993	76568	58248.36
246933	chr1	rs144625560	66676233	C	T	0.98	0.98	0.979	0.0358014124633833	0.0332	0.281	47703	66307	52011.78
242798	chr1	rs11208821	66677046	C	T	0.455	0.451	0.993	0.0126002819757385	0.0087	0.1465	53386	77258	58749.13
249264	chr1	rs149869656	66677320	G	T	0.987	0.987	0.843	0.0166014304974254	0.0442	0.7066	47328	66849	51953.85
251842	chr1	rs803300	66677462	G	A	0.836	0.836	0.99	-0.0138048499765589	0.0117	0.2372	53386	77258	58749.13
245474	chr1	rs12048931	66677473	A	G	0.973	0.974	0.985	0.0282958691548473	0.0273	0.3	53322	76999	58646.49
254453	chr1	rs17423605	66677481	A	G	0.802	0.805	1.0	-0.0101008421794295	0.0109	0.3527	53386	77258	58749.13
230506	chr1	rs12041964	66677600	G	A	0.973	0.974	0.985	0.0284027945161868	0.0273	0.297	53322	76999	58646.49
252051	chr1	rs6697671	66678114	G	T	0.98	0.98	0.979	0.0344014267173323	0.0332	0.2997	47703	66307	52011.78
233084	chr1	rs34344670	66678163	G	A	0.455	0.451	0.993	0.0124027667170427	0.0087	0.1523	53386	77258	58749.13
247304	chr1	rs563080	66678209	A	T	0.0147	0.0155	0.972	-0.0388967656299467	0.0384	0.3119	48741	69785	53424.54
248420	chr1	rs1110369	66678348	C	T	0.455	0.451	0.993	0.0124027667170427	0.0087	0.1523	53386	77258	58749.13
232269	chr1	rs945801	66678369	G	A	0.455	0.451	0.993	0.0124027667170427	0.0087	0.1517	53386	77258	58749.13
246411	chr1	rs79942473	66678833	A	G	0.98	0.98	0.976	0.0361969153118182	0.0334	0.2792	47703	66307	52011.78
250548	chr1	rs6700971	66679149	C	T	0.455	0.451	0.993	0.0124027667170427	0.0087	0.1518	53386	77258	58749.13
249037	chr1	rs11799835	66679337	A	G	0.98	0.98	0.978	0.0361004656247227	0.0333	0.2782	47703	66307	52011.78
244315	chr1	rs79228582	66679692	G	A	0.98	0.98	0.978	0.0341985075799122	0.0332	0.3034	47703	66307	52011.78
241770	chr1	rs111419668	66680089	C	G	0.971	0.971	0.783	-0.0408011614039327	0.0292	0.1618	52993	76568	58248.36
246456	chr1	rs59958021	66680475	C	T	0.986	0.985	0.97	0.0376040223973664	0.0396	0.343	47968	68763	52589.27
234339	chr1	rs11581216	66680564	C	A	0.949	0.949	0.978	-0.023002541565316	0.0198	0.2465	53386	77258	58749.13
239155	chr1	rs116432301	66681545	G	A	0.981	0.981	0.881	-0.0059979518036359	0.0347	0.8617	51649	74027	56677.83
230692	chr1	rs74613510	66681557	C	G	0.98	0.98	0.978	0.0347008987793103	0.0332	0.2957	47703	66307	52011.78
251302	chr1	rs1416312	66682087	C	T	0.448	0.444	0.995	0.0142973047008244	0.0087	0.1001	53386	77258	58749.13
230036	chr1	rs76772786	66682681	G	A	0.98	0.98	0.977	0.0361969153118182	0.0333	0.2763	47703	66307	52011.78
230509	chr1	rs72924414	66683147	G	A	0.986	0.985	0.97	0.0352995739869328	0.0395	0.3712	47968	68763	52589.27
234031	chr1	rs544361	66683452	C	T	0.785	0.785	1.0	-0.0162005226717083	0.0105	0.1219	53386	77258	58749.13
244636	chr1	rs10889605	66685144	C	A	0.455	0.451	0.991	0.0126002819757385	0.0087	0.1464	53386	77258	58749.13
231766	chr1	rs555764	66685301	G	C	0.783	0.783	0.996	-0.0163021610829842	0.0105	0.1197	53386	77258	58749.13
252633	chr1	rs141773441	66685456	G	T	0.982	0.981	0.836	0.0507976715868588	0.0425	0.2321	34559	52579	38884.53
234947	chr1	rs76623995	66686014	C	G	0.983	0.981	0.755	-0.003596459514405	0.0393	0.9275	49428	71954	54469.51
247546	chr1	rs538041	66687136	A	G	0.836	0.836	0.986	-0.0132980281439898	0.0117	0.2554	53386	77258	58749.13
241542	chr1	rs72679146	66687162	A	G	0.985	0.985	0.837	-0.0748959748540066	0.0405	0.06445	50236	72694	55247.74
230223	chr1	rs1416313	66687470	C	T	0.455	0.451	0.987	0.0124027667170427	0.0087	0.1554	53386	77258	58749.13
231973	chr1	rs78588817	66688046	A	G	0.982	0.981	0.882	-0.0058973552660839	0.0348	0.8657	51649	74027	56677.83
239850	chr1	rs76537799	66688570	C	T	0.836	0.836	0.984	-0.0132980281439898	0.0117	0.2558	53386	77258	58749.13
250526	chr1	rs6665931	66688821	C	G	0.455	0.451	0.986	0.0127977582298607	0.0087	0.1406	53386	77258	58749.13
256127	chr1	rs477308	66689006	C	T	0.784	0.784	0.991	-0.0158042315449673	0.0105	0.1333	53386	77258	58749.13
243999	chr1	rs189505777	66689049	G	T	0.98	0.98	0.968	0.0251998010217421	0.033	0.4445	49354	69524	53982.09
235371	chr1	rs17423910	66689109	A	G	0.802	0.805	0.996	-0.0111013930711739	0.0109	0.3079	53386	77258	58749.13
249057	chr1	rs11579350	66689599	A	G	0.455	0.45	0.982	0.013202462677756	0.0087	0.1291	53386	77258	58749.13
254622	chr1	rs116329279	66689609	C	A	0.98	0.98	0.968	0.0243022925229648	0.033	0.4624	49354	69524	53982.09
241965	chr1	rs74998009	66689833	G	A	0.977	0.978	0.91	-0.0501991563328521	0.0321	0.1178	49003	70256	53785.0
236157	chr1	rs1338721	66690704	A	G	0.462	0.458	0.973	0.0134984841513417	0.0088	0.1235	53386	77258	58749.13
252040	chr1	rs17128563	66691305	A	G	0.979	0.979	0.966	0.0227981362759783	0.0314	0.4682	51291	72729	56134.79
231642	chr1	rs75447185	66691345	C	T	0.971	0.972	0.889	-0.0209989425960583	0.0279	0.4499	53027	76178	58210.26
243494	chr1	rs952635	66691885	C	T	0.311	0.307	0.959	0.0141001243787816	0.0095	0.1388	53386	77258	58749.13
244285	chr1	rs112833176	66692023	A	C	0.966	0.966	0.842	-0.0486966685402845	0.026	0.06126	53386	77258	58749.13
230148	chr1	rs7528545	66692764	T	C	0.329	0.325	0.955	0.0194986595340326	0.0094	0.03772	53386	77258	58749.13
251825	chr1	rs150378364	66694118	T	C	0.985	0.984	0.697	0.0301993737308422	0.0441	0.4934	48417	70703	53386.41
240159	chr1	rs6692281	66694658	A	T	0.0488	0.0487	0.725	-0.0040983869261633	0.0236	0.8633	53386	77258	58749.13
251848	chr1	rs115299011	66694672	A	G	0.98	0.98	0.97	0.0143958802837323	0.0322	0.6548	50594	72031	55489.19
248161	chr1	rs113366417	66694721	T	C	0.947	0.95	0.977	0.0009995003330834	0.0198	0.9594	53386	77258	58749.13
244902	chr1	rs149515700	66694754	G	T	0.979	0.98	0.969	0.0058031292269501	0.0317	0.8562	50594	72031	55489.19
230383	chr1	rs113087118	66694757	A	C	0.945	0.948	0.973	-0.000200020002667	0.0196	0.9928	53386	77258	58749.13
245359	chr1	rs113068520	66695037	T	C	0.966	0.967	0.838	-0.0551005327305046	0.0261	0.03475	53386	77258	58749.13
253858	chr1	rs17128579	66695376	T	G	0.947	0.95	0.978	0.001598721363697	0.0198	0.936	53386	77258	58749.13
232529	chr1	rs17128585	66695751	A	G	0.958	0.959	0.846	-0.0248973835545144	0.0235	0.2898	53386	77258	58749.13
238080	chr1	rs77980589	66695834	G	A	0.98	0.98	0.972	0.014504302202808	0.0321	0.6526	50594	72031	55489.19
233401	chr1	rs75670388	66696364	T	A	0.975	0.974	0.854	0.0308977113278438	0.03	0.3028	52172	75430	57333.75
247143	chr1	rs7529316	66696585	G	C	0.947	0.95	0.98	0.0016985566355815	0.0198	0.9307	53386	77258	58749.13
233235	chr1	rs7529249	66696665	C	T	0.947	0.95	0.98	0.0013990209137074	0.0198	0.9421	53386	77258	58749.13
231602	chr1	rs6588190	66697368	C	T	0.948	0.95	0.981	0.0008995952428359	0.0199	0.9633	53386	77258	58749.13
244724	chr1	rs12731764	66697753	A	G	0.742	0.736	0.952	0.0275957115907991	0.01	0.005884	53386	77258	58749.13
243252	chr1	rs12031327	66698743	A	G	0.985	0.985	0.959	0.0507026199737612	0.0469	0.2802	34723	43048	36294.24
242786	chr1	rs4655828	66699399	A	G	0.948	0.95	0.983	0.0001999800026662	0.0199	0.9932	53386	77258	58749.13
255844	chr1	rs4655829	66699584	G	A	0.967	0.969	0.978	-0.0076995657264405	0.0251	0.7583	53386	77258	58749.13
244345	chr1	rs6685779	66700083	C	T	0.967	0.969	0.979	-0.0094040800752939	0.0251	0.7085	53386	77258	58749.13
238170	chr1	rs6588191	66700542	G	A	0.947	0.95	0.986	0.0017983819413794	0.0197	0.9282	53386	77258	58749.13
243702	chr1	rs74873498	66700780	C	T	0.978	0.979	0.978	-0.0231969816042026	0.0301	0.4391	53327	77015	58654.18
238282	chr1	rs6588192	66700873	C	T	0.947	0.95	0.986	0.001099395443301	0.0198	0.9565	53386	77258	58749.13
246988	chr1	rs7542394	66700883	G	A	0.948	0.95	0.985	0.0002999550089979	0.0198	0.9879	53386	77258	58749.13
239532	chr1	rs1578039	66701877	A	G	0.975	0.977	0.976	-0.0227979086760041	0.0289	0.4304	53386	77258	58749.13
233370	chr1	rs189352884	66702019	A	T	0.987	0.987	0.908	-0.050504132173768	0.0501	0.3143	35856	49336	39148.82
246218	chr1	rs12239906	66702345	C	G	0.947	0.95	0.986	0.0014988761237359	0.0197	0.9409	53386	77258	58749.13
238768	chr1	rs11208822	66702620	G	A	0.947	0.95	0.986	0.0008995952428359	0.0197	0.9638	53386	77258	58749.13
232912	chr1	rs11583551	66702630	A	T	0.947	0.95	0.986	0.001099395443301	0.0198	0.955	53386	77258	58749.13
234069	chr1	rs6678048	66703050	G	C	0.947	0.95	0.986	0.0014988761237359	0.0197	0.9401	53386	77258	58749.13
249950	chr1	rs2153117	66703691	G	A	0.947	0.95	0.987	0.0014988761237359	0.0197	0.9399	53386	77258	58749.13
235078	chr1	rs2153116	66703879	T	C	0.947	0.95	0.987	0.001598721363697	0.0197	0.9367	53386	77258	58749.13
248294	chr1	rs12239365	66704166	G	A	0.947	0.95	0.987	0.0012991557316201	0.0198	0.9493	53386	77258	58749.13
248798	chr1	rs61089481	66704173	T	C	0.947	0.95	0.987	0.0020977980821461	0.0197	0.9156	53386	77258	58749.13
250253	chr1	rs4655830	66704864	C	T	0.947	0.95	0.987	0.0013990209137074	0.0198	0.943	53386	77258	58749.13
240619	chr1	rs114517276	66705663	C	G	0.984	0.984	0.85	-0.0178992398878318	0.0393	0.6482	48145	69811	53023.3
231615	chr1	rs4655831	66705719	A	G	0.947	0.95	0.988	0.0022973590486834	0.0197	0.9079	53386	77258	58749.13
236320	chr1	rs77776847	66705884	G	A	0.98	0.98	0.979	0.0126002819757385	0.032	0.6933	50659	72290	55593.11
249362	chr1	rs12032117	66705971	G	A	0.948	0.95	0.986	0.001099395443301	0.0198	0.9572	53386	77258	58749.13
250332	chr1	rs12046056	66706095	C	A	0.948	0.95	0.987	0.0006997551142732	0.0198	0.9698	53386	77258	58749.13
254431	chr1	rs114084641	66706157	C	T	0.98	0.98	0.978	0.0126002819757385	0.032	0.6929	50659	72290	55593.11
233782	chr1	rs4655603	66706695	A	G	0.947	0.95	0.989	0.0021975835434872	0.0197	0.9124	53386	77258	58749.13
246789	chr1	rs6704282	66706933	T	C	0.947	0.95	0.988	0.0018981972830802	0.0197	0.9245	53386	77258	58749.13
244457	chr1	rs4655604	66707509	C	G	0.947	0.95	0.988	0.003902375817241	0.0197	0.8422	53386	77258	58749.13
239459	chr1	rs7367706	66707856	G	T	0.948	0.95	0.987	0.0013990209137074	0.0198	0.9448	53386	77258	58749.13
234825	chr1	rs4376710	66707953	A	G	0.947	0.95	0.988	0.0021975835434872	0.0197	0.9129	53386	77258	58749.13
238890	chr1	rs116580461	66708087	G	A	0.98	0.98	0.978	0.016296487966892	0.0321	0.6117	50290	71913	55220.15
251541	chr1	rs148845913	66708220	A	C	0.987	0.987	0.903	-0.0540022233826842	0.05	0.2806	36257	49805	39581.16
234515	chr1	rs114835727	66708626	A	G	0.988	0.987	0.644	0.0548006364661149	0.0527	0.2987	44259	66609	49652.12
236078	chr1	rs75379640	66708635	G	A	0.969	0.967	0.776	0.0097027754613851	0.0283	0.7308	52493	75664	57604.43
230701	chr1	rs148157806	66708865	G	A	0.98	0.98	0.978	0.0165030720990143	0.0321	0.6063	50290	71913	55220.15
246791	chr1	rs72641147	66709068	G	C	0.948	0.95	0.986	0.0017983819413794	0.0198	0.9283	53386	77258	58749.13
235163	chr1	rs1338718	66709921	G	A	0.947	0.95	0.987	0.0027960873020011	0.0197	0.8884	53386	77258	58749.13
249809	chr1	rs78822937	66710052	G	T	0.98	0.98	0.978	0.0168964476597299	0.0321	0.5986	50290	71913	55220.15
234020	chr1	rs4320761	66710968	C	T	0.948	0.95	0.986	0.0025966258472659	0.0198	0.8969	53386	77258	58749.13
230640	chr1	rs74846811	66711401	C	T	0.985	0.985	0.965	0.0587970705084571	0.047	0.2112	34658	42987	36231.3
236606	chr1	rs74531536	66711918	A	G	0.979	0.98	0.978	0.0082954970241069	0.0316	0.7937	50447	72549	55471.98
231567	chr1	rs17424885	66712122	G	A	0.856	0.856	0.906	-0.0206007457079636	0.0129	0.1099	53386	77258	58749.13
230519	chr1	rs11208823	66712276	T	C	0.986	0.987	0.967	-0.0984952467490992	0.0459	0.03212	35739	52969	39531.51
234925	chr1	rs11586030	66712445	A	G	0.962	0.963	0.986	-0.0217038334437866	0.0228	0.3407	53386	77258	58749.13
248260	chr1	rs7523912	66712658	A	G	0.967	0.968	0.983	-0.0274020297483382	0.0246	0.2662	53386	77258	58749.13
247426	chr1	rs7546796	66713027	C	G	0.985	0.986	0.98	-0.068396620708353	0.0428	0.1099	40367	59159	44407.06
231593	chr1	rs75398902	66713196	C	G	0.979	0.98	0.979	0.0102968054773682	0.0317	0.7449	50447	72549	55471.98
250389	chr1	rs6661245	66713685	T	C	0.945	0.948	0.991	0.0012991557316201	0.0194	0.9474	53386	77258	58749.13
240161	chr1	rs6661344	66713784	T	C	0.945	0.948	0.991	0.0013990209137074	0.0194	0.9428	53386	77258	58749.13
249116	chr1	rs6699831	66714127	C	T	0.945	0.948	0.992	0.0011992805754821	0.0194	0.9519	53386	77258	58749.13
235339	chr1	rs6675559	66714262	A	C	0.945	0.948	0.992	0.0012991557316201	0.0194	0.9457	53386	77258	58749.13
236407	chr1	rs6664618	66714584	T	G	0.454	0.447	0.997	0.0115035793834154	0.0087	0.1853	53386	77258	58749.13
238952	chr1	rs72924457	66714985	T	G	0.966	0.967	0.986	-0.0207028323592018	0.0242	0.3926	53386	77258	58749.13
235487	chr1	rs114861592	66715279	C	A	0.961	0.962	0.9	-0.0163021610829842	0.0238	0.4931	53027	76178	58210.26
251602	chr1	rs12039595	66715728	T	G	0.985	0.985	0.968	0.0595039941477318	0.0456	0.1916	35714	45104	37474.15
253989	chr1	rs12036049	66715922	G	A	0.946	0.949	0.989	-0.0012007205765188	0.0195	0.9497	53386	77258	58749.13
238978	chr1	rs12043611	66716207	A	G	0.945	0.947	0.994	0.0055048206344449	0.0192	0.7753	53386	77258	58749.13
240704	chr1	rs12036928	66716439	G	T	0.985	0.985	0.969	0.0638007490506618	0.0473	0.1776	32556	40793	34112.6
231142	chr1	rs76998100	66716942	A	T	0.966	0.965	0.792	0.0077002766261879	0.0266	0.7733	53386	77258	58749.13
238972	chr1	rs116590020	66718221	T	A	0.98	0.98	0.823	-0.0398016818829366	0.0339	0.2412	51984	75857	57361.98
253232	chr1	rs57747519	66719419	T	C	0.946	0.948	0.992	0.0097027754613851	0.0194	0.6159	53386	77258	58749.13
249285	chr1	rs116221451	66719730	C	T	0.979	0.979	0.977	0.01600129372694	0.0305	0.6002	52562	75692	57801.69
253998	chr1	rs76412988	66719784	C	T	0.965	0.966	0.878	-0.0322959448008212	0.0252	0.1992	53386	77258	58749.13
233974	chr1	rs12041560	66719803	A	G	0.946	0.948	0.992	0.009504687014246	0.0194	0.6255	53386	77258	58749.13
243195	chr1	rs58629293	66719861	T	A	0.975	0.976	0.979	0.0154992634469238	0.0285	0.5863	53386	77258	58749.13
249252	chr1	rs150380346	66720013	A	C	0.987	0.987	0.767	-0.0115969858456632	0.0499	0.8156	43144	55445	45937.0
242898	chr1	rs76608659	66720540	G	A	0.979	0.979	0.977	0.0161980995687726	0.0305	0.5963	52562	75692	57801.69
230274	chr1	rs6672372	66720648	C	T	0.946	0.948	0.992	0.0097027754613851	0.0194	0.6177	53386	77258	58749.13
240336	chr1	rs11208824	66721013	C	T	0.946	0.948	0.992	0.0097027754613851	0.0194	0.6188	53386	77258	58749.13
237008	chr1	rs12036518	66721076	G	C	0.946	0.948	0.991	0.0098018049722602	0.0194	0.6146	53386	77258	58749.13
240093	chr1	rs148405995	66721182	C	T	0.985	0.986	0.874	-0.0657018642254792	0.0396	0.09719	50976	73152	55943.0
256038	chr1	rs79654760	66721506	A	G	0.981	0.98	0.875	-0.0036968248442897	0.0343	0.9132	51786	74481	56756.27
247520	chr1	rs11208825	66722332	G	A	0.946	0.948	0.991	0.009504687014246	0.0194	0.624	53386	77258	58749.13
244368	chr1	rs1321174	66723726	T	A	0.946	0.948	0.991	0.0098018049722602	0.0194	0.613	53386	77258	58749.13
246859	chr1	rs78957931	66724021	C	A	0.985	0.984	0.968	0.0713993070302905	0.0468	0.1269	33364	41300	34735.64
239931	chr1	rs17459055	66724248	C	T	0.967	0.966	0.909	0.0327962744150825	0.0253	0.195	53200	76329	58439.19
233962	chr1	rs6667812	66724260	G	A	0.975	0.976	0.98	0.0153023200084426	0.0285	0.5929	53386	77258	58749.13
248863	chr1	rs6667915	66724387	G	A	0.946	0.948	0.99	0.0098018049722602	0.0194	0.6152	53386	77258	58749.13
237865	chr1	rs6668312	66724745	G	A	0.975	0.976	0.98	0.0155977206230546	0.0285	0.5857	53386	77258	58749.13
232404	chr1	rs12407687	66724835	G	T	0.987	0.987	0.965	-0.0692964890026564	0.0483	0.151	34410	50175	37983.09
249143	chr1	rs12136334	66725104	G	C	0.493	0.484	0.981	0.0217027816432335	0.0087	0.01268	53386	77258	58749.13
230314	chr1	rs1358751	66725267	A	G	0.979	0.979	0.976	0.0180952882690919	0.0305	0.5525	52562	75692	57801.69
233538	chr1	rs1321173	66726610	A	C	0.946	0.948	0.989	0.0114047182634362	0.0194	0.5564	53386	77258	58749.13
236238	chr1	rs7529504	66726814	G	A	0.975	0.976	0.979	0.0147014028528927	0.0286	0.6058	53386	77258	58749.13
230218	chr1	rs17128687	66726939	A	G	0.979	0.979	0.977	0.0178006246255066	0.0305	0.5589	52562	75692	57801.69
248821	chr1	rs11806416	66726982	G	A	0.946	0.948	0.989	0.0105046326450854	0.0194	0.591	53386	77258	58749.13
251559	chr1	rs77080086	66727250	T	C	0.979	0.979	0.976	0.0194005857039748	0.0306	0.5264	52562	75692	57801.69
255937	chr1	rs17128694	66727585	G	C	0.988	0.988	0.985	-0.0927953446547093	0.05	0.06327	33502	50639	37345.86
242232	chr1	rs521557	66727702	G	A	0.946	0.948	0.987	0.0111970780932162	0.0194	0.5654	53386	77258	58749.13
253848	chr1	rs17128704	66727732	C	G	0.978	0.979	0.975	0.0148984646619666	0.0304	0.6236	53200	76329	58439.19
237956	chr1	rs539692	66727770	G	C	0.946	0.948	0.988	0.0099998345783334	0.0194	0.6084	53386	77258	58749.13
239956	chr1	rs519712	66727898	T	C	0.946	0.948	0.988	0.0106035827841911	0.0194	0.5869	53386	77258	58749.13
234243	chr1	rs116332246	66728103	G	T	0.979	0.979	0.974	0.0170045988158238	0.0305	0.5766	53200	76329	58439.19
242700	chr1	rs17128711	66728734	C	T	0.979	0.979	0.974	0.0168964476597299	0.0304	0.5792	53200	76329	58439.19
248079	chr1	rs144133385	66728788	C	T	0.985	0.985	0.846	-0.0187955345843259	0.0424	0.6578	46431	66371	50849.07
241328	chr1	rs1569929	66729780	A	C	0.484	0.474	0.989	0.0203025023378308	0.0087	0.01915	53386	77258	58749.13
233258	chr1	rs72641149	66730115	T	A	0.949	0.951	0.985	0.0101978249764461	0.02	0.611	53386	77258	58749.13
247061	chr1	rs41332246	66730479	C	T	0.979	0.979	0.973	0.0180952882690919	0.0305	0.5534	53200	76329	58439.19
252759	chr1	rs1321172	66730713	C	G	0.484	0.474	0.99	0.0199986865066891	0.0087	0.02067	53386	77258	58749.13
247416	chr1	rs502958	66731182	A	T	0.43	0.423	0.988	0.0232965165504356	0.0087	0.007655	53386	77258	58749.13
235938	chr1	rs6588193	66731886	G	C	0.484	0.474	0.991	0.0199986865066891	0.0087	0.02098	53386	77258	58749.13
254577	chr1	rs6588194	66732386	G	A	0.484	0.474	0.992	0.0200967016991224	0.0087	0.01996	53386	77258	58749.13
239805	chr1	rs6701329	66732529	A	T	0.433	0.425	0.989	0.0232965165504356	0.0087	0.007618	53386	77258	58749.13
231759	chr1	rs75762678	66733746	G	A	0.967	0.966	0.902	0.0366983037826737	0.0255	0.1495	53200	76329	58439.19
255238	chr1	rs17425765	66735080	C	T	0.987	0.987	0.831	-0.0029042131473898	0.0473	0.9503	41504	61360	46030.57
250905	chr1	rs6700403	66735601	T	C	0.438	0.429	0.993	0.0262036654966364	0.0087	0.002605	53386	77258	58749.13
250423	chr1	rs6688020	66735854	G	T	0.492	0.482	0.994	0.0222017079836866	0.0086	0.01025	53386	77258	58749.13
243486	chr1	rs12031294	66735923	C	G	0.985	0.985	0.973	0.0661996407142037	0.0474	0.1627	32064	40308	33624.12
231547	chr1	rs12021574	66736001	T	C	0.985	0.985	0.973	0.0663025892540632	0.0474	0.1624	32064	40308	33624.12
254353	chr1	rs1572680	66736025	A	C	0.494	0.483	0.991	0.0225048553400694	0.0087	0.009191	53386	77258	58749.13
233822	chr1	rs573942	66736066	C	T	0.276	0.269	0.945	0.0358014124633833	0.0099	0.0003127	53386	77258	58749.13
242689	chr1	rs17128715	66736142	G	A	0.988	0.988	0.981	-0.0875970029805156	0.0501	0.08057	33007	50043	36756.05
249937	chr1	rs543589	66737060	A	C	0.408	0.4	0.995	0.0262036654966364	0.0088	0.002871	53386	77258	58749.13
237151	chr1	rs72679155	66737584	A	G	0.916	0.917	0.933	-0.0080019302190585	0.0161	0.6191	53386	77258	58749.13
240988	chr1	rs12140250	66737849	A	G	0.402	0.394	0.996	0.0246048038572487	0.0088	0.005197	53386	77258	58749.13
245134	chr1	rs17097232	66737946	C	T	0.972	0.973	0.945	0.0173977771764203	0.0271	0.5204	53386	77258	58749.13
234006	chr1	rs505237	66738623	A	G	0.396	0.387	0.995	0.0264958638039652	0.0088	0.002725	53386	77258	58749.13
239594	chr1	rs12119040	66738756	C	T	0.453	0.442	0.995	0.0221038989069263	0.0087	0.01077	53386	77258	58749.13
251303	chr1	rs74826148	66738854	C	T	0.985	0.985	0.97	0.0686954939412985	0.0477	0.1503	32129	40369	33687.06
238540	chr1	rs10493401	66740424	G	C	0.988	0.988	0.982	-0.0944975101098114	0.0517	0.06776	30417	47719	34386.69
250757	chr1	rs554120	66740727	A	G	0.397	0.389	0.995	0.0254045542217263	0.0088	0.003988	53386	77258	58749.13
239425	chr1	rs17128732	66742669	T	C	0.985	0.985	0.966	0.0628996789690455	0.0477	0.1867	32129	40369	33687.06
236680	chr1	rs622474	66743284	A	G	0.394	0.384	0.996	0.0259016375226531	0.0088	0.003443	53386	77258	58749.13
232897	chr1	rs557736	66743298	T	C	0.394	0.384	0.996	0.0259016375226531	0.0088	0.003419	53386	77258	58749.13
255101	chr1	rs149493478	66744463	G	A	0.978	0.978	0.936	-0.0033957590691798	0.0309	0.9134	51826	75299	57143.7
230875	chr1	rs499320	66745060	G	A	0.4	0.39	0.996	0.0270994698817177	0.0088	0.002142	53386	77258	58749.13
232174	chr1	rs12060491	66745352	A	G	0.827	0.829	0.949	-0.0001000050003333	0.0117	0.9943	53386	77258	58749.13
240349	chr1	rs72677252	66745907	G	C	0.967	0.967	0.973	0.0052959516591825	0.0244	0.8283	53386	77258	58749.13
239999	chr1	rs17128735	66745951	C	T	0.966	0.967	0.973	0.005703702916678	0.0243	0.8132	53386	77258	58749.13
241254	chr1	rs12142375	66746784	G	A	0.445	0.434	0.999	0.0203025023378308	0.0087	0.01965	53386	77258	58749.13
238336	chr1	rs17128736	66747221	C	T	0.966	0.967	0.974	0.0058031292269501	0.0243	0.8112	53386	77258	58749.13
246181	chr1	rs116079399	66747222	G	A	0.984	0.984	0.893	-0.032502530761974	0.0366	0.3745	52768	76090	58026.61
231975	chr1	rs72677254	66749200	G	A	0.967	0.967	0.974	0.0053954185169075	0.0244	0.8254	53386	77258	58749.13
254006	chr1	rs72677255	66749310	C	T	0.916	0.918	0.939	-0.0114958245134845	0.0161	0.4728	53386	77258	58749.13
250561	chr1	rs575056	66749779	C	T	0.4	0.39	0.997	0.0280041964095973	0.0088	0.001449	53386	77258	58749.13
252085	chr1	rs492833	66750492	A	T	0.4	0.39	0.998	0.0284999894699013	0.0088	0.001226	53386	77258	58749.13
234513	chr1	rs522037	66751901	G	C	0.431	0.42	1.0	0.0244974716003874	0.0087	0.004786	53386	77258	58749.13
233839	chr1	rs529601	66752207	A	G	0.221	0.214	0.959	0.0382972099323441	0.0107	0.0003211	53386	77258	58749.13
249940	chr1	rs78009479	66753090	G	C	0.967	0.967	0.977	0.0053954185169075	0.0243	0.8236	53386	77258	58749.13
233357	chr1	rs75314644	66753375	C	T	0.971	0.97	0.718	0.0720973808403835	0.03	0.01606	53150	77025	58514.64
238664	chr1	rs571146	66753955	C	T	0.641	0.631	0.933	0.0320024161254944	0.0093	0.0005406	53386	77258	58749.13
237968	chr1	rs569986	66754149	G	C	0.453	0.442	1.0	0.0219962978718961	0.0087	0.01101	53386	77258	58749.13
237840	chr1	rs566267	66754533	G	A	0.4	0.39	0.999	0.0281986543586787	0.0088	0.001368	53386	77258	58749.13
242173	chr1	rs116834548	66755279	C	A	0.934	0.934	0.894	-0.0170037478161859	0.0183	0.3535	53386	77258	58749.13
246764	chr1	rs545739	66756072	T	A	0.401	0.391	0.999	0.0275957115907991	0.0088	0.001675	53386	77258	58749.13
251981	chr1	rs17460284	66756551	G	C	0.916	0.918	0.939	-0.0119005312583873	0.0161	0.4577	53386	77258	58749.13
230508	chr1	rs519044	66756717	C	T	0.454	0.443	1.0	0.0219962978718961	0.0087	0.0109	53386	77258	58749.13
242018	chr1	rs72677257	66756993	A	G	0.967	0.967	0.98	0.0055048206344449	0.0243	0.8195	53386	77258	58749.13
233511	chr1	rs644949	66757588	T	A	0.393	0.383	1.0	0.0267977123853779	0.0088	0.002364	53386	77258	58749.13
243893	chr1	rs12032433	66757714	C	T	0.984	0.985	0.967	0.0580990823836463	0.047	0.2163	32839	41976	34543.57
239442	chr1	rs486136	66757975	A	G	0.443	0.432	1.0	0.0193025022544974	0.0087	0.02601	53386	77258	58749.13
243645	chr1	rs630739	66758541	C	T	0.443	0.433	1.0	0.0194005857039748	0.0087	0.02548	53386	77258	58749.13
243678	chr1	rs72677259	66759233	G	A	0.98	0.98	0.915	-0.0519988063604998	0.0327	0.1122	52037	74947	57046.96
252669	chr1	rs782967	66759610	C	T	0.455	0.444	0.999	0.0218006299588528	0.0087	0.01167	53386	77258	58749.13
237230	chr1	rs111886642	66759705	A	G	0.967	0.967	0.979	0.0049974917102918	0.0243	0.8356	53386	77258	58749.13
251131	chr1	rs6668516	66759821	G	A	0.455	0.444	0.999	0.0217027816432335	0.0087	0.01212	53386	77258	58749.13
238697	chr1	rs17128742	66760043	T	C	0.967	0.967	0.98	0.005703702916678	0.0243	0.8144	53386	77258	58749.13
234490	chr1	rs17128748	66760148	A	T	0.967	0.967	0.979	0.0049974917102918	0.0243	0.8376	53386	77258	58749.13
240167	chr1	rs56163035	66760192	C	T	0.916	0.917	0.939	-0.0111013930711739	0.0161	0.4904	53386	77258	58749.13
239841	chr1	rs599381	66760560	A	G	0.221	0.215	0.957	0.0371994409891063	0.0107	0.0004789	53386	77258	58749.13
236177	chr1	rs72677260	66760725	G	T	0.967	0.967	0.98	0.0056042667198317	0.0243	0.8175	53386	77258	58749.13
241647	chr1	rs72660603	66761476	T	C	0.98	0.98	0.966	0.0153023200084426	0.0328	0.6407	49242	69828	53836.16
246741	chr1	rs546784	66762466	T	C	0.445	0.434	1.0	0.0213015034199157	0.0087	0.01396	53386	77258	58749.13
232655	chr1	rs2312065	66762737	C	T	0.983	0.983	0.971	0.0535976373487916	0.037	0.1476	47367	64846	51488.32
255424	chr1	rs11208829	66763260	C	A	0.985	0.985	0.964	0.0546964969190277	0.0468	0.243	33331	42461	35032.05
250923	chr1	rs509363	66764268	A	G	0.392	0.382	1.0	0.0273038345273452	0.0088	0.001971	53386	77258	58749.13
242325	chr1	rs2064707	66764501	C	T	0.985	0.985	0.965	0.0560967393518702	0.0469	0.2318	33331	42461	35032.05
242912	chr1	rs558325	66764952	C	G	0.948	0.949	0.987	0.024702368640342	0.0198	0.2109	53386	77258	58749.13
236868	chr1	rs6683604	66765778	T	C	0.445	0.434	1.0	0.0213993910058902	0.0087	0.01352	53386	77258	58749.13
239088	chr1	rs72660605	66765865	C	T	0.967	0.967	0.977	0.0058031292269501	0.0244	0.8107	53386	77258	58749.13
251676	chr1	rs12137080	66766185	C	T	0.443	0.433	1.0	0.0207041815582916	0.0087	0.01722	53386	77258	58749.13
253428	chr1	rs524770	66766222	A	G	0.392	0.382	1.0	0.0274011363479391	0.0088	0.001839	53386	77258	58749.13
240261	chr1	rs12137115	66766236	C	G	0.445	0.434	1.0	0.0215951374365897	0.0087	0.01286	53386	77258	58749.13
239825	chr1	rs500541	66766735	A	C	0.221	0.214	0.955	0.0377003271828256	0.0107	0.0004094	53386	77258	58749.13
249511	chr1	rs499170	66766741	C	T	0.948	0.949	0.985	0.024702368640342	0.0198	0.2112	53386	77258	58749.13
235854	chr1	rs498448	66766780	C	T	0.392	0.382	1.0	0.027196791588428	0.0088	0.002051	53386	77258	58749.13
234923	chr1	rs498393	66766798	A	G	0.392	0.382	1.0	0.0274984287018097	0.0088	0.001806	53386	77258	58749.13
243911	chr1	rs495477	66767128	A	G	0.445	0.434	0.998	0.0213993910058902	0.0087	0.01382	53386	77258	58749.13
236508	chr1	rs494735	66767167	T	C	0.445	0.434	0.997	0.0213993910058902	0.0087	0.01393	53386	77258	58749.13
253490	chr1	rs12030788	66768129	A	G	0.985	0.985	0.961	0.0515007728624032	0.0471	0.2742	33331	42461	35032.05
234287	chr1	rs6683977	66769100	G	C	0.447	0.436	0.991	0.021497269010823	0.0087	0.01349	53386	77258	58749.13
246980	chr1	rs782686	66769123	A	G	0.394	0.384	0.992	0.0274011363479391	0.0089	0.001928	53386	77258	58749.13
237576	chr1	rs72660610	66769735	C	G	0.967	0.967	0.967	0.005703702916678	0.0245	0.8157	53386	77258	58749.13
231126	chr1	rs492589	66770400	T	C	0.392	0.383	0.991	0.0278972284172359	0.0089	0.001628	53386	77258	58749.13
247627	chr1	rs611838	66771421	T	C	0.4	0.39	0.987	0.0295976364389436	0.0088	0.0008052	53386	77258	58749.13
240961	chr1	rs72674130	66771563	C	G	0.985	0.985	0.873	-0.0453007592301635	0.0394	0.2507	49869	70065	54465.33
254697	chr1	rs17128782	66771601	C	T	0.967	0.967	0.965	0.004201162744548	0.0245	0.8643	53386	77258	58749.13
252558	chr1	rs72674131	66771701	C	G	0.967	0.967	0.965	0.003902375817241	0.0245	0.8727	53386	77258	58749.13
232596	chr1	rs538336	66772663	C	T	0.401	0.391	0.981	0.0291023874205329	0.0089	0.001043	53386	77258	58749.13
243468	chr1	rs638111	66772682	C	T	0.439	0.428	0.979	0.0281986543586787	0.0088	0.001303	53386	77258	58749.13
238259	chr1	rs537611	66772691	C	T	0.401	0.392	0.98	0.0291023874205329	0.0089	0.001037	53386	77258	58749.13
233303	chr1	rs536858	66773026	G	C	0.401	0.391	0.981	0.0295976364389436	0.0089	0.0008498	53386	77258	58749.13
251972	chr1	rs532976	66773209	T	G	0.401	0.391	0.979	0.0291023874205329	0.0089	0.001065	53386	77258	58749.13
235801	chr1	rs641262	66773349	T	C	0.453	0.442	0.975	0.0239996896478807	0.0088	0.006317	53386	77258	58749.13
251874	chr1	rs17128784	66774019	C	T	0.955	0.955	0.844	0.0135971385060249	0.0228	0.5506	53386	77258	58749.13
241784	chr1	rs558550	66774350	T	A	0.608	0.603	0.947	0.0043007385516922	0.0091	0.636	53386	77258	58749.13
238479	chr1	rs7514592	66774988	A	T	0.939	0.941	0.968	-0.0007002451143934	0.0184	0.9679	53386	77258	58749.13
235639	chr1	rs7514666	66775011	A	G	0.939	0.941	0.968	-0.001300845733048	0.0184	0.9456	53386	77258	58749.13
251259	chr1	rs6689595	66776137	C	T	0.46	0.462	0.993	-0.001501126126267	0.0087	0.8638	53386	77258	58749.13
240567	chr1	rs6665325	66776190	A	G	0.548	0.55	0.961	0.0021975835434872	0.0088	0.8061	53386	77258	58749.13
233140	chr1	rs72926316	66776843	C	T	0.987	0.987	0.912	0.0619977962278187	0.054	0.2514	29225	47188	33046.15
248329	chr1	rs6690590	66776954	G	A	0.458	0.46	0.994	-0.0017014466397575	0.0087	0.8403	53386	77258	58749.13
231189	chr1	rs1040716	66777590	A	T	0.548	0.55	0.962	0.0016985566355815	0.0088	0.8469	53386	77258	58749.13
239701	chr1	rs2180336	66777996	C	T	0.548	0.55	0.962	0.0020977980821461	0.0088	0.8114	53386	77258	58749.13
251664	chr1	rs4655834	66778275	C	T	0.398	0.402	0.991	-0.0014009809156281	0.0088	0.8776	53386	77258	58749.13
252722	chr1	rs4655605	66778493	A	G	0.398	0.402	0.992	-0.0018016219466282	0.0088	0.8376	53386	77258	58749.13
252362	chr1	rs6697215	66778722	G	T	0.46	0.462	0.994	-0.001501126126267	0.0086	0.8654	53386	77258	58749.13
242275	chr1	rs10889606	66780330	A	G	0.396	0.4	0.993	-0.0018016219466282	0.0088	0.8402	53386	77258	58749.13
232981	chr1	rs10889607	66780371	T	C	0.396	0.4	0.993	-0.0018016219466282	0.0088	0.8405	53386	77258	58749.13
234364	chr1	rs11208831	66781272	G	A	0.459	0.461	0.993	-0.0014009809156281	0.0086	0.8684	53386	77258	58749.13
247556	chr1	rs11803904	66781544	G	A	0.938	0.94	0.975	0.001099395443301	0.0183	0.9541	53386	77258	58749.13
236349	chr1	rs12142015	66781896	C	G	0.913	0.912	0.897	-0.0105959392134034	0.0161	0.5094	53386	77258	58749.13
233861	chr1	rs75258917	66781974	A	G	0.987	0.986	0.903	0.0311013012983478	0.0511	0.5426	29715	48244	34385.01
251989	chr1	rs7523274	66782904	A	C	0.976	0.975	0.836	0.0177023841130051	0.0305	0.5612	53065	77024	58478.45
232377	chr1	rs11208832	66783595	A	C	0.459	0.461	0.995	-0.0019018072895963	0.0086	0.827	53386	77258	58749.13
243298	chr1	rs6698834	66784153	C	G	0.458	0.46	0.995	-0.0014009809156281	0.0086	0.8705	53386	77258	58749.13
254063	chr1	rs6699001	66784172	G	T	0.938	0.94	0.983	-0.0027036515743148	0.0182	0.8802	53386	77258	58749.13
236712	chr1	rs149510095	66784272	G	A	0.986	0.986	0.877	0.0051964749068174	0.0415	0.8998	46820	66971	51337.08
236027	chr1	rs79326755	66784643	C	T	0.976	0.977	0.858	-0.0686000914922569	0.031	0.02681	53150	77025	58514.64
238514	chr1	rs1556805	66784679	T	C	0.459	0.46	0.996	-0.001501126126267	0.0086	0.8634	53386	77258	58749.13
236366	chr1	rs72674135	66784966	C	G	0.947	0.949	0.98	0.0020977980821461	0.0196	0.9126	53386	77258	58749.13
248111	chr1	rs17427502	66785533	C	A	0.919	0.919	0.863	-0.0136020904182857	0.017	0.4217	53386	77258	58749.13
238609	chr1	rs2144720	66785568	C	A	0.397	0.401	0.996	-0.0016012813669738	0.0088	0.8546	53386	77258	58749.13
241730	chr1	rs74633392	66785865	C	A	0.975	0.976	0.859	-0.0692964890026564	0.0303	0.02194	53386	77258	58749.13
250374	chr1	rs2180335	66785930	A	G	0.458	0.46	0.995	-0.001501126126267	0.0086	0.8593	53386	77258	58749.13
248895	chr1	rs6667596	66786000	T	C	0.938	0.94	0.986	-0.0023026490626755	0.0181	0.9004	53386	77258	58749.13
246907	chr1	rs115190342	66786626	A	G	0.985	0.985	0.861	0.0043007385516922	0.0406	0.915	46672	67800	51545.95
236242	chr1	rs7513323	66786756	C	T	0.976	0.975	0.832	0.0221038989069263	0.0304	0.467	53065	77024	58478.45
247692	chr1	rs4655606	66788120	C	T	0.548	0.55	0.965	0.0009995003330834	0.0088	0.908	53386	77258	58749.13
246222	chr1	rs782687	66788914	A	C	0.0156	0.0147	0.882	0.0728972395126652	0.0392	0.06327	49728	71413	54663.57
243147	chr1	rs7522367	66789141	C	A	0.939	0.941	0.985	-0.0026033858701149	0.0182	0.8872	53386	77258	58749.13
245461	chr1	rs11208834	66789263	A	G	0.938	0.94	0.985	-0.001300845733048	0.0181	0.9431	53386	77258	58749.13
251864	chr1	rs1040715	66790248	G	T	0.384	0.389	0.995	-0.0001000050003333	0.0089	0.99	53386	77258	58749.13
233633	chr1	rs74853008	66791226	G	A	0.975	0.974	0.831	0.0221038989069263	0.0301	0.4624	53065	77024	58478.45
243353	chr1	rs4655607	66791346	G	A	0.392	0.396	0.997	-0.0016012813669738	0.0088	0.8538	53386	77258	58749.13
255195	chr1	rs11208835	66792664	A	G	0.391	0.395	0.999	-0.001501126126267	0.0088	0.8675	53386	77258	58749.13
254546	chr1	rs78951511	66793745	A	C	0.911	0.911	0.903	-0.0117993392160431	0.016	0.4617	53386	77258	58749.13
239910	chr1	rs6680071	66794748	T	C	0.391	0.395	1.0	-0.001501126126267	0.0088	0.8673	53386	77258	58749.13
240921	chr1	rs6667168	66794759	C	T	0.937	0.94	0.984	-0.0030045090202987	0.0181	0.8689	53386	77258	58749.13
246376	chr1	rs7547231	66795408	A	G	0.917	0.913	0.842	0.0503033045092425	0.0168	0.002738	53386	77258	58749.13
241579	chr1	rs910694	66796226	C	T	0.453	0.455	0.996	-0.0007002451143934	0.0086	0.9329	53386	77258	58749.13
255395	chr1	rs910693	66796248	A	G	0.391	0.395	1.0	-0.0016012813669738	0.0088	0.8592	53386	77258	58749.13
245160	chr1	rs634460	66799563	G	A	0.334	0.34	0.987	-0.0106970095483354	0.0092	0.2422	53386	77258	58749.13
238249	chr1	rs619959	66800512	G	C	0.394	0.397	0.991	-0.0075987978753305	0.0088	0.3891	53386	77258	58749.13
245219	chr1	rs78364122	66800604	A	G	0.943	0.942	0.897	-0.0064004391810282	0.0196	0.7443	53386	77258	58749.13
237693	chr1	rs472952	66800764	A	G	0.393	0.397	0.992	-0.0073972926304747	0.0088	0.4007	53386	77258	58749.13
238461	chr1	rs580436	66801127	A	G	0.393	0.397	0.994	-0.0073972926304747	0.0088	0.4025	53386	77258	58749.13
248127	chr1	rs6696880	66801495	A	G	0.941	0.943	0.99	-0.0130953713122409	0.0185	0.4782	53386	77258	58749.13
245890	chr1	rs518476	66801552	T	C	0.386	0.39	0.995	-0.0075987978753305	0.0088	0.3926	53386	77258	58749.13
248698	chr1	rs692956	66802481	T	C	0.0137	0.0131	0.87	0.0993022010738624	0.0486	0.04111	38342	50103	41090.56
255926	chr1	rs114633519	66802589	A	G	0.942	0.94	0.901	-0.0055956263571598	0.0194	0.774	53386	77258	58749.13
242570	chr1	rs693826	66802591	T	G	0.381	0.383	0.996	-0.0042992284528324	0.0089	0.6294	53386	77258	58749.13
254757	chr1	rs1890197	66802772	C	T	0.394	0.396	0.998	-0.0057967688471774	0.0088	0.5094	53386	77258	58749.13
245540	chr1	rs1890196	66803080	C	T	0.474	0.476	0.983	-0.0031048149534787	0.0087	0.7175	53386	77258	58749.13
234434	chr1	rs7533686	66803433	G	C	0.832	0.827	0.898	0.0363029992242924	0.012	0.002559	53386	77258	58749.13
254549	chr1	rs181754038	66803938	T	C	0.987	0.987	0.945	-0.0628013642021005	0.0448	0.1607	38570	59076	43716.18
233719	chr1	rs17427907	66805270	T	C	0.931	0.934	0.991	-0.010302892995897	0.0172	0.5511	53386	77258	58749.13
233595	chr1	rs1740417	66805589	T	G	0.394	0.396	0.995	-0.0055956263571598	0.0088	0.5212	53386	77258	58749.13
238033	chr1	rs79672732	66805885	C	T	0.943	0.942	0.902	-0.0080019302190585	0.0195	0.6822	53386	77258	58749.13
231515	chr1	rs2039695	66806057	A	T	0.381	0.384	0.995	-0.0040983869261633	0.0089	0.6405	53386	77258	58749.13
254876	chr1	rs2788646	66806953	T	C	0.393	0.395	0.995	-0.0058973552660839	0.0088	0.5041	53386	77258	58749.13
252604	chr1	rs475826	66807544	G	A	0.381	0.383	0.994	-0.003797200248385	0.0089	0.672	53386	77258	58749.13
231672	chr1	rs504304	66808276	A	G	0.0699	0.0707	0.913	0.0179970767016546	0.0177	0.3092	53386	77258	58749.13
250070	chr1	rs116661526	66808645	T	C	0.93	0.934	0.99	-0.0117993392160431	0.0172	0.4937	53386	77258	58749.13
231243	chr1	rs114251118	66808664	G	A	0.978	0.978	0.91	-0.0272992569378225	0.0311	0.3812	52360	75129	57391.39
234524	chr1	rs501997	66809344	A	G	0.393	0.395	0.994	-0.0054045784588597	0.0088	0.5362	53386	77258	58749.13
234789	chr1	rs584861	66810197	T	C	0.381	0.384	0.993	-0.0040983869261633	0.0089	0.6415	53386	77258	58749.13
248610	chr1	rs491190	66810657	C	T	0.381	0.384	0.993	-0.0039979812872983	0.0089	0.6479	53386	77258	58749.13
239220	chr1	rs75151253	66810732	C	T	0.987	0.987	0.941	-0.0586041643160532	0.0447	0.1905	38603	59131	43761.72
238565	chr1	rs79846108	66810852	T	C	0.976	0.977	0.862	-0.0748959748540066	0.0311	0.01613	52257	75431	57369.94
252892	chr1	rs17128818	66813129	C	T	0.975	0.975	0.868	0.0683033004541534	0.0301	0.02326	53386	77258	58749.13
252996	chr1	rs1321177	66815071	G	T	0.322	0.327	0.991	-0.0074980401773571	0.0092	0.4137	53386	77258	58749.13
234029	chr1	rs61796502	66816861	G	A	0.931	0.934	0.985	-0.0114958245134845	0.0173	0.5046	53386	77258	58749.13
230174	chr1	rs598961	66819623	G	A	0.49	0.491	0.971	-0.0069037763167944	0.0087	0.4312	53386	77258	58749.13
233133	chr1	rs508098	66819874	C	T	0.462	0.465	0.98	-0.0012007205765188	0.0087	0.8904	53386	77258	58749.13
246874	chr1	rs2144719	66823134	G	T	0.391	0.397	0.981	-0.004701032558649	0.0089	0.5972	53386	77258	58749.13
251898	chr1	rs147253160	66824155	C	T	0.935	0.938	0.976	-0.013399371963117	0.0179	0.4538	53386	77258	58749.13
235049	chr1	rs7522170	66824860	G	C	0.32	0.325	0.98	-0.0048015088161939	0.0093	0.6058	53386	77258	58749.13
242591	chr1	rs182237388	66825448	G	T	0.984	0.984	0.908	0.0208021276292633	0.0411	0.613	42260	59420	46327.1
234866	chr1	rs7525321	66825944	C	T	0.26	0.263	0.994	0.0051964749068174	0.0098	0.597	53386	77258	58749.13
234016	chr1	rs783040	66828699	T	C	0.261	0.264	0.996	0.0063001125484799	0.0098	0.5217	53386	77258	58749.13
242773	chr1	rs783039	66829262	A	G	0.26	0.263	0.997	0.0059025456526138	0.0098	0.5482	53386	77258	58749.13
243640	chr1	rs17128839	66829713	T	C	0.931	0.932	0.983	0.013202462677756	0.0171	0.4412	53386	77258	58749.13
230072	chr1	rs783038	66829764	A	G	0.26	0.263	0.998	0.0058031292269501	0.0098	0.5557	53386	77258	58749.13
233872	chr1	rs783037	66830107	C	T	0.931	0.935	0.934	-0.0740987414270944	0.0178	3.074e-05	53386	77258	58749.13
233981	chr1	rs2275644	66831099	G	A	0.932	0.932	0.986	0.0135971385060249	0.0172	0.427	53386	77258	58749.13
249735	chr1	rs7538869	66831322	T	G	0.932	0.932	0.986	0.0126002819757385	0.0171	0.4633	53386	77258	58749.13
240141	chr1	rs783036	66831370	G	A	0.521	0.52	0.986	0.0018981972830802	0.0087	0.827	53386	77258	58749.13
