## Supplementary material for "Characterization of shared and ancestry-specific signals driving complex traits using multi-ancestry fine-mapping": s2_gwas_temp.txt

Unnamed: 0	chrom	ID	pos	A1	A2	FCAS	FCON	IMPINFO	BETA	SE	P	NCAS	NCON	NEFF
217270	chr1	rs35329755	65832014	A	G	0.459	0.45	0.904	0.0138042809763971	0.018	0.4445	14004	16757	14424.77
207723	chr1	rs7541003	65832352	A	T	0.433	0.427	0.916	0.0047984689115734	0.018	0.7922	14004	16757	14424.77
219585	chr1	rs9436717	65835302	C	A	0.432	0.426	0.927	0.004201162744548	0.018	0.8172	14004	16757	14424.77
223360	chr1	rs12027261	65835563	G	A	0.776	0.767	0.75	0.0416024898545136	0.0234	0.0758	14004	16757	14424.77
225232	chr1	rs9326063	65835911	T	C	0.221	0.219	0.942	-0.0016012813669738	0.0213	0.9395	14004	16757	14424.77
202704	chr1	rs9326064	65835927	T	C	0.446	0.436	0.92	0.0168964476597299	0.018	0.3456	14004	16757	14424.77
219842	chr1	rs10158872	65836230	T	C	0.221	0.219	0.946	-0.0004000800213396	0.0213	0.9867	14004	16757	14424.77
209089	chr1	rs10158873	65836244	T	C	0.22	0.219	0.946	-0.0009004052431641	0.0213	0.9681	14004	16757	14424.77
222358	chr1	rs11208637	65836553	C	T	0.221	0.219	0.947	-0.0001000050003333	0.0213	0.9951	14004	16757	14424.77
207572	chr1	rs8179492	65836908	A	G	0.221	0.219	0.949	-0.000200020002667	0.0213	0.9938	14004	16757	14424.77
203865	chr1	rs6588136	65837119	C	G	0.221	0.219	0.95	-0.000200020002667	0.0212	0.9941	14004	16757	14424.77
211304	chr1	rs6588137	65837282	A	G	0.22	0.219	0.951	-0.0007002451143934	0.0212	0.9744	14004	16757	14424.77
208251	chr1	rs6693498	65837389	T	C	0.221	0.219	0.953	-0.0001000050003333	0.0212	0.9946	14004	16757	14424.77
218897	chr1	rs7537733	65838229	G	A	0.221	0.219	0.956	0.0	0.0212	0.9998	14004	16757	14424.77
209255	chr1	rs6588138	65838366	A	G	0.22	0.219	0.956	-0.0006001800720324	0.0212	0.9772	14004	16757	14424.77
221160	chr1	rs6659883	65838618	A	G	0.221	0.219	0.955	-0.0014009809156281	0.0212	0.9469	14004	16757	14424.77
213371	chr1	rs6684351	65838649	C	G	0.429	0.422	0.939	0.0032048589489113	0.0179	0.8558	14004	16757	14424.77
219872	chr1	rs6684620	65838774	G	C	0.428	0.422	0.94	0.0027960873020011	0.0179	0.8749	14004	16757	14424.77
205193	chr1	rs6660140	65838881	A	C	0.428	0.422	0.941	0.0028958031120254	0.0179	0.8714	14004	16757	14424.77
222546	chr1	rs11208638	65838943	A	G	0.443	0.433	0.931	0.0152038337422728	0.0179	0.3969	14004	16757	14424.77
223718	chr1	rs6588139	65839046	C	T	0.415	0.408	0.951	0.0061013488579762	0.0179	0.7336	14004	16757	14424.77
217416	chr1	rs6588140	65839065	A	G	0.415	0.408	0.951	0.0060019521956343	0.0179	0.7366	14004	16757	14424.77
221925	chr1	rs7540891	65839255	G	A	0.415	0.408	0.951	0.0059025456526138	0.0179	0.7413	14004	16757	14424.77
205531	chr1	rs7540895	65839264	G	T	0.415	0.408	0.951	0.0059025456526138	0.0179	0.7411	14004	16757	14424.77
210159	chr1	rs2477785	65839868	T	A	0.415	0.408	0.951	0.0059025456526138	0.0179	0.7421	14004	16757	14424.77
218582	chr1	rs9436280	65840011	C	T	0.415	0.408	0.951	0.0060019521956343	0.0179	0.7383	14004	16757	14424.77
220369	chr1	rs10889545	65840449	C	G	0.415	0.408	0.951	0.0060019521956343	0.0179	0.737	14004	16757	14424.77
225357	chr1	rs9436720	65840808	G	A	0.415	0.408	0.951	0.0060019521956343	0.0179	0.7382	14004	16757	14424.77
212292	chr1	rs2484168	65841167	T	C	0.415	0.408	0.951	0.0060019521956343	0.0179	0.739	14004	16757	14424.77
210970	chr1	rs6688876	65841220	T	G	0.415	0.408	0.951	0.0060019521956343	0.0179	0.7353	14004	16757	14424.77
220175	chr1	rs6676279	65841515	C	T	0.415	0.408	0.951	0.0060019521956343	0.0179	0.7362	14004	16757	14424.77
217106	chr1	rs6700614	65841680	A	G	0.415	0.408	0.951	0.0060019521956343	0.0179	0.7372	14004	16757	14424.77
222842	chr1	rs1591364	65842364	T	G	0.22	0.219	0.945	-0.0021022080918702	0.0213	0.9197	14004	16757	14424.77
222592	chr1	rs4916047	65842508	A	G	0.806	0.812	0.926	-0.0119005312583873	0.0227	0.5986	14004	16757	14424.77
225611	chr1	rs1591363	65842513	T	C	0.415	0.408	0.952	0.0059025456526138	0.0179	0.7411	14004	16757	14424.77
210112	chr1	rs1832017	65842597	T	C	0.415	0.408	0.952	0.0058031292269501	0.0179	0.7456	14004	16757	14424.77
204728	chr1	rs11806845	65842704	C	T	0.978	0.98	0.842	-0.085405394542797	0.0644	0.1849	14004	16757	14424.77
214568	chr1	rs9436723	65842736	A	G	0.415	0.408	0.952	0.0060019521956343	0.0179	0.739	14004	16757	14424.77
215796	chr1	rs9326065	65842891	T	G	0.441	0.431	0.936	0.0146028573839336	0.0179	0.4143	14004	16757	14424.77
212661	chr1	rs7534332	65842900	G	C	0.415	0.407	0.953	0.0059025456526138	0.0179	0.7413	14004	16757	14424.77
209967	chr1	rs7548844	65843653	T	C	0.415	0.407	0.953	0.0058031292269501	0.0179	0.7452	14004	16757	14424.77
225483	chr1	rs716592	65843982	A	G	0.22	0.219	0.944	-0.0028039273327342	0.0213	0.8956	14004	16757	14424.77
220007	chr1	rs9326066	65844284	G	A	0.414	0.407	0.954	0.005703702916678	0.0179	0.7486	14004	16757	14424.77
221037	chr1	rs9436724	65844462	T	A	0.415	0.408	0.953	0.0061013488579762	0.0179	0.7315	14004	16757	14424.77
203368	chr1	rs10493375	65844654	T	G	0.415	0.408	0.952	0.0063994795805678	0.0179	0.7221	14004	16757	14424.77
202775	chr1	rs3818449	65844963	A	G	0.219	0.218	0.936	-0.002002002670673	0.0214	0.9259	14004	16757	14424.77
208081	chr1	rs2296480	65845042	A	T	0.415	0.408	0.95	0.0060019521956343	0.0179	0.7393	14004	16757	14424.77
208268	chr1	rs2296481	65845076	C	T	0.415	0.408	0.949	0.0062007356416035	0.0179	0.7303	14004	16757	14424.77
223910	chr1	rs1408994	65845446	A	C	0.417	0.412	0.928	0.001998002662673	0.018	0.9099	14004	16757	14424.77
217408	chr1	rs1334879	65846051	A	G	0.234	0.235	0.929	-0.009696862978864	0.0209	0.6436	14004	16757	14424.77
213163	chr1	rs1334878	65846124	A	G	0.233	0.234	0.927	-0.0101008421794295	0.021	0.6287	14004	16757	14424.77
219184	chr1	rs1334877	65846406	C	T	0.234	0.235	0.93	-0.0098988321792475	0.0209	0.6371	14004	16757	14424.77
204192	chr1	rs11208640	65846996	T	C	0.234	0.235	0.931	-0.0099998320783335	0.0209	0.632	14004	16757	14424.77
208644	chr1	rs9728544	65847105	A	G	0.234	0.235	0.932	-0.0098988321792475	0.0209	0.6349	14004	16757	14424.77
216465	chr1	rs12733953	65847168	G	A	0.979	0.981	0.88	-0.0654989822326957	0.0653	0.3152	13513	16078	13854.87
204031	chr1	rs9725541	65847186	C	T	0.256	0.255	0.93	-0.0018016219466282	0.0203	0.9293	14004	16757	14424.77
220315	chr1	rs6697416	65848075	C	T	0.236	0.237	0.936	-0.009696862978864	0.0208	0.6418	14004	16757	14424.77
210785	chr1	rs11208642	65848622	A	G	0.236	0.237	0.936	-0.0104039337153929	0.0208	0.618	14004	16757	14424.77
219613	chr1	rs4593866	65850968	G	C	0.234	0.236	0.944	-0.0099998320783335	0.0207	0.6299	14004	16757	14424.77
222735	chr1	rs10889546	65851759	G	A	0.235	0.237	0.948	-0.0102018624845967	0.0207	0.6233	14004	16757	14424.77
203481	chr1	rs71647483	65851861	A	G	0.979	0.981	0.897	-0.0613967948653235	0.0651	0.346	13513	16078	13854.87
208507	chr1	rs6700226	65852064	A	T	0.236	0.237	0.947	-0.0104039337153929	0.0207	0.6139	14004	16757	14424.77
220384	chr1	rs11208643	65852310	A	G	0.81	0.815	0.94	-0.0111013930711739	0.0227	0.624	14004	16757	14424.77
209116	chr1	rs9436725	65852870	A	G	0.235	0.236	0.947	-0.0102018624845967	0.0207	0.6221	14004	16757	14424.77
220523	chr1	rs9436726	65853196	T	C	0.235	0.236	0.947	-0.0099998320783335	0.0207	0.6284	14004	16757	14424.77
209797	chr1	rs6588142	65854473	C	T	0.236	0.237	0.946	-0.0105959392134034	0.0207	0.61	14004	16757	14424.77
211906	chr1	rs6588143	65854556	T	G	0.236	0.237	0.946	-0.0106970095483354	0.0207	0.6064	14004	16757	14424.77
204219	chr1	rs28429763	65855954	G	A	0.802	0.808	0.928	-0.0128015918372089	0.0226	0.5721	14004	16757	14424.77
208211	chr1	rs7545397	65856282	C	A	0.235	0.236	0.946	-0.0099998320783335	0.0207	0.6276	14004	16757	14424.77
218951	chr1	rs7545720	65856443	G	T	0.234	0.236	0.947	-0.0095958936734469	0.0207	0.6438	14004	16757	14424.77
221894	chr1	rs10789183	65856779	G	C	0.234	0.236	0.947	-0.0095958936734469	0.0207	0.6435	14004	16757	14424.77
204318	chr1	rs12759155	65857150	A	C	0.979	0.981	0.903	-0.0579999442979887	0.0653	0.3742	13513	16078	13854.87
222296	chr1	rs71647484	65857387	T	C	0.979	0.981	0.904	-0.0575020022714588	0.0653	0.3785	13513	16078	13854.87
221767	chr1	rs4554758	65857403	A	G	0.781	0.789	0.939	-0.015895669405385	0.0216	0.4614	14004	16757	14424.77
222170	chr1	rs4575118	65857457	A	C	0.781	0.789	0.94	-0.015895669405385	0.0216	0.4615	14004	16757	14424.77
219118	chr1	rs4512686	65857483	C	G	0.781	0.789	0.94	-0.015895669405385	0.0216	0.4633	14004	16757	14424.77
223251	chr1	rs6588144	65858088	T	C	0.782	0.789	0.941	-0.0158042315449673	0.0216	0.4662	14004	16757	14424.77
218923	chr1	rs4325172	65858145	G	A	0.803	0.808	0.946	-0.0082035573506883	0.0224	0.7143	14004	16757	14424.77
211581	chr1	rs11208644	65858151	C	T	0.452	0.447	0.956	0.0029955089797983	0.0176	0.8659	14004	16757	14424.77
213475	chr1	rs4332387	65859108	G	C	0.781	0.789	0.942	-0.0158042315449673	0.0216	0.4648	14004	16757	14424.77
219894	chr1	rs7532967	65859869	A	C	0.452	0.446	0.956	0.0027960873020011	0.0176	0.8715	14004	16757	14424.77
216293	chr1	rs7555604	65859910	C	G	0.452	0.447	0.955	0.0022973590486834	0.0176	0.8954	14004	16757	14424.77
214805	chr1	rs12077111	65860660	T	C	0.452	0.446	0.957	0.0028958031120254	0.0176	0.8705	14004	16757	14424.77
209991	chr1	rs4582839	65860687	A	C	0.23	0.231	0.932	-0.0085968472255182	0.021	0.6812	14004	16757	14424.77
210562	chr1	rs3930551	65860874	T	G	0.452	0.446	0.957	0.0026963615477425	0.0176	0.8784	14004	16757	14424.77
210222	chr1	rs4329545	65861060	T	C	0.231	0.232	0.935	-0.0076995657264405	0.021	0.7137	14004	16757	14424.77
213549	chr1	rs7556443	65861340	T	C	0.452	0.446	0.957	0.0025966258472659	0.0176	0.8808	14004	16757	14424.77
223469	chr1	rs10218548	65861555	A	C	0.452	0.446	0.957	0.0025966258472659	0.0176	0.8809	14004	16757	14424.77
222868	chr1	rs9326067	65861660	T	C	0.451	0.445	0.957	0.0027960873020011	0.0176	0.8757	14004	16757	14424.77
224584	chr1	rs11208645	65861798	A	G	0.803	0.808	0.949	-0.0086977157031958	0.0224	0.6977	14004	16757	14424.77
205330	chr1	rs4915689	65862079	C	G	0.452	0.446	0.957	0.0023971245997214	0.0176	0.8921	14004	16757	14424.77
225543	chr1	rs4916048	65862508	C	G	0.452	0.446	0.958	0.0022973590486834	0.0176	0.8961	14004	16757	14424.77
212101	chr1	rs4916049	65862747	G	A	0.452	0.446	0.958	0.0021975835434872	0.0176	0.9017	14004	16757	14424.77
208137	chr1	rs4916050	65862844	C	A	0.452	0.446	0.958	0.0020977980821461	0.0176	0.905	14004	16757	14424.77
211102	chr1	rs4916051	65862897	C	A	0.452	0.446	0.958	0.0018981972830802	0.0176	0.9121	14004	16757	14424.77
219850	chr1	rs9436287	65863302	G	A	0.803	0.808	0.947	-0.0081027387031859	0.0224	0.7167	14004	16757	14424.77
214740	chr1	rs12753976	65863561	A	T	0.979	0.981	0.909	-0.0538966802576654	0.0652	0.4084	13513	16078	13854.87
218226	chr1	rs12087420	65864009	A	G	0.451	0.446	0.958	0.0017983819413794	0.0176	0.918	14004	16757	14424.77
224266	chr1	rs10889547	65864198	A	G	0.452	0.446	0.957	0.0013990209137074	0.0176	0.9353	14004	16757	14424.77
223559	chr1	rs10889548	65864220	G	T	0.451	0.446	0.957	0.0013990209137074	0.0176	0.9371	14004	16757	14424.77
222376	chr1	rs36067635	65865574	T	C	0.803	0.808	0.938	-0.0071958279818024	0.0225	0.7473	14004	16757	14424.77
220574	chr1	rs35782988	65865590	G	A	0.803	0.808	0.938	-0.0071958279818024	0.0225	0.7494	14004	16757	14424.77
222188	chr1	rs12726933	65865635	G	A	0.803	0.808	0.938	-0.007296555232638	0.0225	0.747	14004	16757	14424.77
203833	chr1	rs7415248	65865662	A	G	0.451	0.446	0.955	0.0011992805754821	0.0176	0.9462	14004	16757	14424.77
224748	chr1	rs4916052	65865940	C	T	0.255	0.254	0.945	-0.0040983869261633	0.0202	0.8381	14004	16757	14424.77
216911	chr1	rs7524932	65865993	T	C	0.803	0.807	0.935	-0.0069037763167944	0.0225	0.7577	14004	16757	14424.77
220780	chr1	rs7515643	65866477	G	A	0.803	0.807	0.934	-0.007004474152883	0.0225	0.7548	14004	16757	14424.77
205545	chr1	rs12136950	65866516	T	C	0.803	0.807	0.933	-0.0068030886197391	0.0225	0.7618	14004	16757	14424.77
210382	chr1	rs4915690	65866667	T	G	0.451	0.446	0.953	0.0013990209137074	0.0176	0.9388	14004	16757	14424.77
209656	chr1	rs4592284	65867391	C	G	0.232	0.234	0.943	-0.0114958245134845	0.0208	0.5816	14004	16757	14424.77
214990	chr1	rs4915691	65867519	G	A	0.431	0.428	0.95	-0.0039979812872983	0.0177	0.8211	14004	16757	14424.77
214099	chr1	rs4915692	65867715	C	T	0.451	0.446	0.95	0.0009995003330834	0.0177	0.9535	14004	16757	14424.77
211794	chr1	rs1033997	65869163	T	C	0.252	0.251	0.943	-0.0052035148315978	0.0203	0.7972	14004	16757	14424.77
221932	chr1	rs4655762	65869274	C	T	0.303	0.299	0.949	-0.0086977157031958	0.0193	0.6511	14004	16757	14424.77
208610	chr1	rs2148682	65869489	T	C	0.28	0.28	0.887	-0.0263953113595316	0.0203	0.1953	14004	16757	14424.77
205848	chr1	rs2148683	65869576	A	G	0.692	0.699	0.834	-0.0240980393840575	0.0203	0.2344	14004	16757	14424.77
223745	chr1	rs7540807	65870997	T	G	0.912	0.916	0.911	-0.0208049294331883	0.0319	0.5148	14004	16757	14424.77
214009	chr1	rs913199	65871062	G	T	0.205	0.206	0.931	-0.0152050125429676	0.0221	0.4909	14004	16757	14424.77
222753	chr1	rs913200	65871135	G	A	0.205	0.206	0.93	-0.0152050125429676	0.0221	0.4917	14004	16757	14424.77
220221	chr1	rs60807413	65872011	A	G	0.912	0.916	0.912	-0.0207028323592018	0.0319	0.5164	14004	16757	14424.77
203732	chr1	rs9436729	65872597	A	C	0.185	0.187	0.927	-0.0218980211012161	0.023	0.3412	14004	16757	14424.77
224335	chr1	rs61781408	65873167	A	G	0.903	0.908	0.921	-0.0170037478161859	0.0308	0.5807	14004	16757	14424.77
218520	chr1	rs11208646	65873605	A	T	0.3	0.295	0.931	-0.0040983869261633	0.0195	0.8326	14004	16757	14424.77
221742	chr1	rs11208647	65873626	G	A	0.184	0.187	0.928	-0.0212951405401588	0.023	0.3543	14004	16757	14424.77
224979	chr1	rs17127601	65873872	A	G	0.903	0.908	0.924	-0.0162005226717083	0.0308	0.5984	14004	16757	14424.77
214506	chr1	rs3818513	65874037	T	C	0.184	0.187	0.93	-0.0207028323592018	0.023	0.3672	14004	16757	14424.77
220461	chr1	rs2274437	65874147	T	A	0.184	0.187	0.926	-0.021101069908054	0.023	0.3594	14004	16757	14424.77
203365	chr1	rs7546924	65874790	A	G	0.185	0.188	0.856	-0.0306963490025976	0.024	0.2001	14004	16757	14424.77
216808	chr1	rs7536558	65874874	T	A	0.227	0.229	0.768	-0.0152963956259917	0.0232	0.5102	14004	16757	14424.77
218203	chr1	rs79624796	65875353	A	G	0.969	0.972	0.761	-0.0178992398878318	0.0589	0.7614	14004	16757	14424.77
220473	chr1	rs975309	65875452	C	G	0.916	0.918	0.751	-0.009696862978864	0.0353	0.7826	14004	16757	14424.77
206718	chr1	rs77241227	65875673	A	T	0.968	0.971	0.739	-0.0162005226717083	0.0586	0.7819	14004	16757	14424.77
219004	chr1	rs3790436	65875851	G	C	0.257	0.255	0.884	-0.0123965203365513	0.0209	0.5533	14004	16757	14424.77
216157	chr1	rs10493377	65879252	A	G	0.162	0.155	0.908	0.0133011462391285	0.0251	0.5959	14004	16757	14424.77
207221	chr1	rs12093960	65879488	A	C	0.972	0.973	0.477	0.0459957873421583	0.1059	0.6639	7855	9454	8175.3
223347	chr1	rs3806318	65885357	A	G	0.869	0.874	0.853	-0.0262002485024742	0.0281	0.3495	14004	16757	14424.77
213755	chr1	rs1327118	65885569	G	C	0.161	0.155	0.93	0.0086028888072678	0.0248	0.7278	14004	16757	14424.77
224042	chr1	rs1327119	65885962	G	T	0.161	0.155	0.928	0.0064988367398296	0.0248	0.7919	14004	16757	14424.77
208992	chr1	rs3790435	65886398	T	C	0.16	0.154	0.93	0.0077995046323818	0.0248	0.7544	14004	16757	14424.77
208841	chr1	rs3790434	65886448	T	C	0.16	0.154	0.93	0.0072039888485025	0.0248	0.7723	14004	16757	14424.77
208492	chr1	rs12145690	65887013	A	C	0.16	0.154	0.929	0.00730326611012	0.0248	0.7703	14004	16757	14424.77
221278	chr1	rs10889549	65888085	C	A	0.16	0.154	0.912	0.0088011559530687	0.025	0.7247	14004	16757	14424.77
213615	chr1	rs4655802	65888231	G	A	0.142	0.137	0.873	0.013202462677756	0.0266	0.6203	14004	16757	14424.77
216776	chr1	rs55730790	65890397	A	G	0.974	0.975	0.481	0.0239996896478807	0.0817	0.7687	14004	16757	14424.77
214710	chr1	rs9436740	65891901	A	T	0.815	0.82	0.496	-0.043502667649395	0.0312	0.1631	14004	16757	14424.77
223880	chr1	rs12094974	65892464	G	A	0.98	0.981	0.773	-0.0692964890026564	0.069	0.3152	14004	16757	14424.77
203000	chr1	rs57792498	65892709	G	A	0.979	0.981	0.858	-0.0793029813385367	0.0648	0.2209	14004	16757	14424.77
221619	chr1	rs9436299	65892888	C	A	0.791	0.794	0.821	0.012096540947233	0.0235	0.6063	14004	16757	14424.77
215924	chr1	rs7551385	65894069	C	G	0.941	0.948	0.753	-0.0643038820008199	0.046	0.1624	14004	16757	14424.77
225663	chr1	rs12077210	65894160	C	T	0.98	0.981	0.954	-0.0852964846220847	0.0621	0.1696	14004	16757	14424.77
215831	chr1	rs3790433	65894342	C	T	0.865	0.862	0.945	0.0234039777790161	0.0254	0.3578	14004	16757	14424.77
208741	chr1	rs17127618	65894494	C	G	0.892	0.887	0.909	0.0495041949030891	0.0284	0.08142	14004	16757	14424.77
210089	chr1	rs7534511	65895130	A	G	0.808	0.811	0.918	0.0126002819757385	0.0229	0.5831	14004	16757	14424.77
203346	chr1	rs9436300	65895264	A	G	0.808	0.811	0.916	0.0102968054773682	0.0229	0.6528	14004	16757	14424.77
211893	chr1	rs9436301	65895927	T	C	0.88	0.876	0.965	0.044600447168905	0.0263	0.09051	14004	16757	14424.77
216681	chr1	rs12065099	65896308	T	C	0.979	0.98	0.961	-0.0713026798988422	0.0608	0.2408	14004	16757	14424.77
224668	chr1	rs9436741	65896545	A	G	0.859	0.856	0.966	0.0281986543586787	0.0246	0.2524	14004	16757	14424.77
222070	chr1	rs9436302	65896561	G	A	0.882	0.878	0.963	0.0456996792509903	0.0266	0.08579	14004	16757	14424.77
207193	chr1	rs11208648	65896612	A	G	0.978	0.979	0.949	-0.0671018035407359	0.0603	0.2663	14004	16757	14424.77
221963	chr1	rs9436303	65896674	A	G	0.88	0.876	0.967	0.0443995872966845	0.0263	0.09183	14004	16757	14424.77
203822	chr1	rs9436304	65896687	G	C	0.881	0.876	0.967	0.0446960805488528	0.0263	0.08951	14004	16757	14424.77
215813	chr1	rs7883	65897869	G	A	0.979	0.98	0.971	-0.0663962456396854	0.0609	0.2755	14004	16757	14424.77
214230	chr1	rs7602	65897951	G	A	0.882	0.878	0.969	0.0461963268897065	0.0265	0.0815	14004	16757	14424.77
211929	chr1	rs1045895	65897981	G	A	0.95	0.955	0.858	-0.0388032003238938	0.0475	0.4134	14004	16757	14424.77
203695	chr1	rs17750	65898873	G	C	0.949	0.955	0.857	-0.0456042446050211	0.0473	0.3349	14004	16757	14424.77
216258	chr1	rs1046011	65898996	C	T	0.197	0.194	0.914	-0.008395140788382	0.0228	0.7145	14004	16757	14424.77
224142	chr1	rs7661	65899320	T	G	0.979	0.98	0.959	-0.0638027918527484	0.0609	0.2948	14004	16757	14424.77
223697	chr1	rs55889533	65900357	G	T	0.95	0.956	0.87	-0.0449973659307358	0.0475	0.3436	14004	16757	14424.77
215415	chr1	rs6658922	65901208	G	A	0.944	0.952	0.842	-0.0811016014370415	0.046	0.07797	14004	16757	14424.77
210872	chr1	rs17127643	65902202	T	C	0.979	0.98	0.959	-0.0677971580658255	0.0616	0.2714	14004	16757	14424.77
214513	chr1	rs17097182	65903445	A	T	0.98	0.981	0.954	-0.0573007769142667	0.0627	0.361	14004	16757	14424.77
209072	chr1	rs79160459	65903708	C	G	0.98	0.981	0.953	-0.049400350295127	0.0626	0.4301	14004	16757	14424.77
211433	chr1	rs11804091	65903879	A	G	0.893	0.887	0.925	0.0485044090596151	0.0283	0.08604	14004	16757	14424.77
205257	chr1	rs3934256	65904455	C	G	0.944	0.952	0.86	-0.088295837920128	0.0454	0.05175	14004	16757	14424.77
208940	chr1	rs6669785	65904644	G	T	0.98	0.981	0.96	-0.0553013157850893	0.0628	0.3787	14004	16757	14424.77
206657	chr1	rs6669873	65904691	G	A	0.98	0.981	0.958	-0.0517986852338873	0.063	0.4108	14004	16757	14424.77
205695	chr1	rs17412175	65904886	T	A	0.942	0.95	0.869	-0.0856014622957261	0.0448	0.05609	14004	16757	14424.77
217280	chr1	rs9436745	65905293	A	G	0.888	0.884	0.955	0.0423983514166169	0.0274	0.1218	14004	16757	14424.77
224018	chr1	rs10889550	65906067	A	G	0.98	0.981	0.96	-0.0536961790038609	0.0623	0.3889	14004	16757	14424.77
205865	chr1	rs67129560	65906129	A	G	0.836	0.838	0.925	0.0192044091837133	0.0245	0.4336	14004	16757	14424.77
206484	chr1	rs10889551	65906137	A	G	0.81	0.815	0.922	-0.0005001250416822	0.0232	0.9842	14004	16757	14424.77
207096	chr1	rs10889552	65906173	C	T	0.98	0.981	0.961	-0.0542978034078492	0.0623	0.3836	14004	16757	14424.77
205571	chr1	rs10889553	65906265	G	A	0.98	0.981	0.961	-0.0542978034078492	0.0623	0.3837	14004	16757	14424.77
222953	chr1	rs970468	65906490	C	A	0.831	0.835	0.918	0.007997931111062	0.0244	0.7431	14004	16757	14424.77
213052	chr1	rs970467	65906762	C	T	0.897	0.891	0.926	0.0441030061101949	0.0288	0.1258	14004	16757	14424.77
209344	chr1	rs7534350	65907892	G	C	0.948	0.955	0.921	-0.0525045539821493	0.0461	0.2549	14004	16757	14424.77
203057	chr1	rs9436746	65908473	A	C	0.845	0.848	0.902	0.0046989426564652	0.0257	0.8542	14004	16757	14424.77
207292	chr1	rs61779772	65909107	T	A	0.95	0.956	0.918	-0.0573007769142667	0.0467	0.2203	14004	16757	14424.77
223015	chr1	rs3902062	65909206	T	G	0.907	0.903	0.919	0.0434042576072856	0.0303	0.1524	14004	16757	14424.77
218747	chr1	rs9436747	65911607	T	C	0.841	0.846	0.922	0.0003999200213268	0.0252	0.9866	14004	16757	14424.77
203774	chr1	rs9436748	65911672	G	T	0.947	0.953	0.916	-0.0562000496881991	0.0456	0.2182	14004	16757	14424.77
214877	chr1	rs6657868	65913707	A	G	0.842	0.847	0.924	0.0003999200213268	0.0252	0.9884	14004	16757	14424.77
223766	chr1	rs77980027	65922084	T	C	0.944	0.941	0.85	0.0406043708419401	0.0398	0.3071	14004	16757	14424.77
222556	chr1	rs72681327	65922532	A	T	0.949	0.955	0.91	-0.0494949124461712	0.0464	0.2866	14004	16757	14424.77
221019	chr1	rs61779779	65922545	G	C	0.949	0.955	0.91	-0.0494949124461712	0.0464	0.2867	14004	16757	14424.77
210107	chr1	rs4655811	65923157	C	G	0.821	0.827	0.913	-0.0048015088161939	0.024	0.8402	14004	16757	14424.77
223330	chr1	rs72681330	65923841	G	A	0.949	0.955	0.908	-0.0495999919914836	0.0465	0.286	14004	16757	14424.77
212481	chr1	rs6669354	65925349	T	G	0.908	0.904	0.914	0.0406043708419401	0.0305	0.1837	14004	16757	14424.77
212015	chr1	rs72921454	65929506	G	A	0.911	0.907	0.907	0.0446960805488528	0.0311	0.1503	14004	16757	14424.77
219663	chr1	rs2209707	65930134	G	A	0.824	0.83	0.908	-0.0050024916227914	0.0243	0.8355	14004	16757	14424.77
214187	chr1	rs2209706	65931251	T	C	0.825	0.83	0.908	-0.0046005663955682	0.0243	0.8512	14004	16757	14424.77
203508	chr1	rs61779780	65931394	G	C	0.948	0.955	0.903	-0.050104527566688	0.0465	0.2814	14004	16757	14424.77
214939	chr1	rs4655598	65932185	T	A	0.86	0.862	0.894	0.0167981182758809	0.0268	0.5302	14004	16757	14424.77
203772	chr1	rs12086650	65932355	T	C	0.98	0.98	0.876	-0.0490011864330638	0.0662	0.4591	13317	16265	13851.39
214852	chr1	rs7520723	65933195	G	A	0.948	0.955	0.903	-0.0501991563328521	0.0466	0.2808	14004	16757	14424.77
224930	chr1	rs7520568	65933206	C	T	0.948	0.955	0.895	-0.0503043099097479	0.0466	0.2799	14004	16757	14424.77
212541	chr1	rs7520742	65933263	G	A	0.949	0.955	0.904	-0.050398957583852	0.0465	0.2791	14004	16757	14424.77
221815	chr1	rs61779781	65934354	T	C	0.948	0.955	0.906	-0.0527048164320283	0.0464	0.2569	14004	16757	14424.77
224591	chr1	rs61779782	65934591	A	G	0.948	0.955	0.906	-0.0523043316292892	0.0464	0.2599	14004	16757	14424.77
224898	chr1	rs6588147	65935494	G	A	0.828	0.833	0.917	-0.0051029981759033	0.0244	0.8353	14004	16757	14424.77
204614	chr1	rs72921463	65936181	G	A	0.915	0.911	0.914	0.0450020459197846	0.0315	0.1539	14004	16757	14424.77
208678	chr1	rs7531110	65937065	G	T	0.855	0.858	0.922	0.0119977384336167	0.0261	0.6445	14004	16757	14424.77
204137	chr1	rs7555955	65937479	A	G	0.798	0.806	0.896	-0.0196008476550609	0.023	0.3933	14004	16757	14424.77
216689	chr1	rs6704167	65937880	A	T	0.913	0.919	0.852	-0.0101008421794295	0.0347	0.771	14004	16757	14424.77
207025	chr1	rs17412347	65938261	C	T	0.964	0.969	0.795	-0.139894451154059	0.0527	0.00792	14004	16757	14424.77
219313	chr1	rs17412368	65939158	A	G	0.946	0.952	0.881	-0.0378991867540796	0.0459	0.4084	14004	16757	14424.77
214185	chr1	rs61779814	65939443	C	G	0.857	0.861	0.909	0.0156961681063242	0.0264	0.5511	14004	16757	14424.77
204359	chr1	rs61090190	65939974	G	A	0.979	0.98	0.853	-0.0478046499481398	0.0656	0.4662	13317	16265	13851.39
223734	chr1	rs7529650	65941532	G	A	0.858	0.862	0.899	0.0107025231331357	0.0266	0.6876	14004	16757	14424.77
204757	chr1	rs17412403	65942266	T	C	0.944	0.95	0.891	-0.033701571673015	0.0445	0.448	14004	16757	14424.77
204028	chr1	rs61779815	65943197	G	A	0.944	0.95	0.898	-0.0309026047398165	0.0444	0.4856	14004	16757	14424.77
220605	chr1	rs17127656	65943471	C	T	0.945	0.949	0.879	-0.0781020918869996	0.0402	0.05216	14004	16757	14424.77
220635	chr1	rs12409877	65943872	A	G	0.887	0.892	0.93	0.0076010387728197	0.0294	0.7961	14004	16757	14424.77
214318	chr1	rs6698653	65944850	T	C	0.944	0.95	0.916	-0.034198147379977	0.044	0.4371	14004	16757	14424.77
216208	chr1	rs7554485	65945906	T	C	0.887	0.892	0.936	0.0077995046323818	0.0293	0.7897	14004	16757	14424.77
222783	chr1	rs7542824	65945965	G	A	0.944	0.951	0.919	-0.0322029950400999	0.044	0.4635	14004	16757	14424.77
220057	chr1	rs2025804	65946121	G	A	0.831	0.841	0.912	-0.0222047099881925	0.0247	0.3686	14004	16757	14424.77
205983	chr1	rs2025803	65946506	A	G	0.944	0.951	0.92	-0.0338981034057645	0.0439	0.4401	14004	16757	14424.77
222154	chr1	rs7523344	65947044	A	C	0.832	0.841	0.914	-0.0218980211012161	0.0247	0.3754	14004	16757	14424.77
220157	chr1	rs7518849	65948791	T	C	0.945	0.949	0.899	-0.0683002542587931	0.0397	0.0855	14004	16757	14424.77
206139	chr1	rs6678718	65949817	A	G	0.831	0.84	0.917	-0.0198966317144566	0.0246	0.4189	14004	16757	14424.77
214414	chr1	rs2025805	65949878	G	A	0.944	0.95	0.918	-0.0322029950400999	0.0439	0.4637	14004	16757	14424.77
208502	chr1	rs10158579	65950056	T	C	0.944	0.943	0.972	0.043203157300648	0.0374	0.2487	14004	16757	14424.77
223841	chr1	rs7524834	65950230	T	C	0.944	0.95	0.918	-0.0343016316970211	0.0438	0.4337	14004	16757	14424.77
218587	chr1	rs7513047	65950340	G	A	0.944	0.95	0.918	-0.034198147379977	0.0438	0.4344	14004	16757	14424.77
219278	chr1	rs10158592	65950369	T	C	0.944	0.943	0.973	0.0435000054458512	0.0374	0.2453	14004	16757	14424.77
207398	chr1	rs10159112	65950373	A	G	0.944	0.943	0.973	0.0435000054458512	0.0374	0.2449	14004	16757	14424.77
204538	chr1	rs11590603	65951897	A	G	0.944	0.95	0.917	-0.0335981494309355	0.0438	0.4425	14004	16757	14424.77
218755	chr1	rs17412682	65952293	T	C	0.944	0.95	0.916	-0.0335981494309355	0.0438	0.4435	14004	16757	14424.77
222724	chr1	rs11811946	65952428	A	G	0.887	0.892	0.938	0.0110981866660334	0.0292	0.7054	14004	16757	14424.77
215466	chr1	rs17412723	65952741	A	G	0.944	0.95	0.916	-0.0335981494309355	0.0438	0.4431	14004	16757	14424.77
220211	chr1	rs11808888	65952781	G	A	0.944	0.942	0.968	0.043203157300648	0.0373	0.2461	14004	16757	14424.77
222691	chr1	rs10127890	65955178	G	A	0.944	0.943	0.977	0.0443995872966845	0.0374	0.2342	14004	16757	14424.77
212591	chr1	rs17127673	65955725	A	G	0.944	0.943	0.978	0.0443039255565243	0.0374	0.2352	14004	16757	14424.77
215448	chr1	rs10127731	65956938	G	A	0.888	0.892	0.939	0.012096540947233	0.0292	0.6794	14004	16757	14424.77
223523	chr1	rs10128072	65957096	A	C	0.945	0.943	0.978	0.0456041418050158	0.0374	0.2217	14004	16757	14424.77
219249	chr1	rs11579567	65957141	C	A	0.944	0.948	0.922	-0.0648052233661156	0.039	0.09677	14004	16757	14424.77
214612	chr1	rs1327121	65957337	G	A	0.832	0.841	0.93	-0.0193969096107316	0.0244	0.4265	14004	16757	14424.77
204953	chr1	rs12408851	65958006	G	A	0.888	0.892	0.937	0.0133998200630165	0.0293	0.6477	14004	16757	14424.77
220579	chr1	rs17127677	65958274	G	T	0.945	0.943	0.977	0.0477038600690104	0.0374	0.2021	14004	16757	14424.77
208068	chr1	rs17127680	65959106	T	C	0.888	0.892	0.936	0.0139029051689914	0.0293	0.6342	14004	16757	14424.77
220652	chr1	rs1327120	65959397	T	C	0.888	0.892	0.935	0.0139029051689914	0.0293	0.6358	14004	16757	14424.77
211360	chr1	rs6702545	65960036	G	T	0.888	0.892	0.935	0.0138042809763971	0.0293	0.6362	14004	16757	14424.77
212609	chr1	rs1590640	65960720	G	A	0.886	0.891	0.926	0.0123039944561641	0.0292	0.673	14004	16757	14424.77
221166	chr1	rs1575986	65961203	T	C	0.832	0.841	0.928	-0.0187955345843259	0.0244	0.4429	14004	16757	14424.77
206975	chr1	rs61218937	65961299	C	T	0.945	0.943	0.974	0.0475036226439669	0.0375	0.2056	14004	16757	14424.77
224851	chr1	rs11800909	65961780	A	G	0.951	0.949	0.927	0.0549994182186046	0.0406	0.1754	14004	16757	14424.77
216895	chr1	rs11804481	65962026	C	T	0.888	0.892	0.933	0.0136957831289865	0.0293	0.6392	14004	16757	14424.77
205681	chr1	rs17127690	65962949	A	G	0.945	0.943	0.971	0.0473033451158665	0.0375	0.2072	14004	16757	14424.77
223589	chr1	rs6694528	65963016	C	T	0.945	0.943	0.971	0.0473033451158665	0.0375	0.2072	14004	16757	14424.77
208952	chr1	rs11800275	65963704	T	A	0.945	0.943	0.971	0.0471984218290006	0.0375	0.2089	14004	16757	14424.77
207860	chr1	rs11208654	65965566	C	T	0.832	0.841	0.93	-0.0188974371044634	0.0244	0.4396	14004	16757	14424.77
214004	chr1	rs7534177	65965720	A	G	0.944	0.948	0.922	-0.0723986646217843	0.0391	0.06402	14004	16757	14424.77
212498	chr1	rs10157275	65966503	C	T	0.945	0.943	0.967	0.0477038600690104	0.0376	0.2051	14004	16757	14424.77
220832	chr1	rs7537093	65966564	A	G	0.944	0.95	0.889	-0.029202265808213	0.0443	0.51	14004	16757	14424.77
204014	chr1	rs1327115	65966839	T	G	0.889	0.893	0.925	0.0149969810059077	0.0294	0.6094	14004	16757	14424.77
225464	chr1	rs72921490	65967108	A	T	0.947	0.946	0.953	0.0515007728624032	0.0386	0.1824	14004	16757	14424.77
224016	chr1	rs2104563	65969062	C	T	0.834	0.843	0.929	-0.017502275136142	0.0247	0.4777	14004	16757	14424.77
203122	chr1	rs2104564	65969430	C	T	0.834	0.843	0.931	-0.017502275136142	0.0247	0.4777	14004	16757	14424.77
210639	chr1	rs10889556	65969552	G	A	0.834	0.843	0.932	-0.0171970248285215	0.0247	0.4843	14004	16757	14424.77
220481	chr1	rs74082071	65970367	G	T	0.939	0.943	0.922	-0.0750037578653527	0.0376	0.04607	14004	16757	14424.77
218686	chr1	rs12062820	65970495	T	C	0.948	0.947	0.981	0.0518046636160167	0.0384	0.1775	14004	16757	14424.77
212893	chr1	rs11208655	65970605	T	A	0.834	0.843	0.935	-0.0166986496230515	0.0247	0.4983	14004	16757	14424.77
222537	chr1	rs11208656	65970787	A	G	0.948	0.947	0.982	0.0518046636160167	0.0384	0.1776	14004	16757	14424.77
204875	chr1	rs74082072	65970925	T	C	0.936	0.941	0.919	-0.0662039071233048	0.0371	0.07391	14004	16757	14424.77
215565	chr1	rs12079231	65971155	C	G	0.948	0.947	0.982	0.0517002115855168	0.0384	0.1789	14004	16757	14424.77
207583	chr1	rs7536110	65971461	A	C	0.835	0.844	0.934	-0.0166986496230515	0.0247	0.4975	14004	16757	14424.77
213834	chr1	rs7516904	65972518	G	A	0.836	0.845	0.932	-0.0152963956259917	0.0248	0.5358	14004	16757	14424.77
209872	chr1	rs7516763	65972550	C	A	0.951	0.956	0.886	-0.0352023974087295	0.0481	0.4651	14004	16757	14424.77
219291	chr1	rs7516840	65972595	C	G	0.836	0.845	0.932	-0.0153979421800967	0.0248	0.5338	14004	16757	14424.77
205868	chr1	rs112314233	65973295	C	G	0.951	0.956	0.885	-0.0352956263947246	0.0481	0.4633	14004	16757	14424.77
211440	chr1	rs11208657	65973353	G	A	0.836	0.845	0.932	-0.015702643727291	0.0248	0.5275	14004	16757	14424.77
212920	chr1	rs11208658	65973430	C	T	0.836	0.845	0.932	-0.015702643727291	0.0248	0.5264	14004	16757	14424.77
213630	chr1	rs12082485	65973875	C	T	0.836	0.845	0.931	-0.0158042315449673	0.0248	0.5247	14004	16757	14424.77
220569	chr1	rs12068561	65973953	T	C	0.836	0.845	0.931	-0.015895669405385	0.0248	0.5221	14004	16757	14424.77
207531	chr1	rs1327116	65976051	A	C	0.836	0.845	0.932	-0.0162005226717083	0.0248	0.513	14004	16757	14424.77
217092	chr1	rs78947634	65976668	C	T	0.966	0.97	0.88	-0.110004616151484	0.0508	0.03038	14004	16757	14424.77
202809	chr1	rs10889558	65976966	A	G	0.836	0.845	0.93	-0.0168003386783461	0.0249	0.4997	14004	16757	14424.77
223920	chr1	rs12065503	65977820	T	C	0.949	0.947	0.99	0.0497040321791155	0.0385	0.1961	14004	16757	14424.77
204534	chr1	rs7533108	65977844	C	G	0.836	0.845	0.933	-0.0159972768350078	0.0248	0.5201	14004	16757	14424.77
204123	chr1	rs2767485	65978917	T	C	0.949	0.947	0.991	0.0495041949030891	0.0385	0.1979	14004	16757	14424.77
207481	chr1	rs2148684	65978929	T	C	0.837	0.846	0.933	-0.0160988945897493	0.0249	0.5162	14004	16757	14424.77
217167	chr1	rs11208659	65979280	T	C	0.938	0.942	0.931	-0.0652961413926661	0.0373	0.08059	14004	16757	14424.77
203361	chr1	rs1171273	65980215	G	C	0.837	0.846	0.933	-0.0158042315449673	0.0249	0.524	14004	16757	14424.77
224394	chr1	rs1171274	65980838	C	T	0.837	0.846	0.933	-0.0156010662286512	0.0249	0.5317	14004	16757	14424.77
217338	chr1	rs10889559	65981900	A	G	0.837	0.846	0.933	-0.0149004625639624	0.0249	0.5497	14004	16757	14424.77
209195	chr1	rs1171275	65982633	C	T	0.949	0.947	0.991	0.0515957486436504	0.0384	0.1797	14004	16757	14424.77
218664	chr1	rs1180445	65982919	T	C	0.949	0.947	0.991	0.0524975689577541	0.0384	0.1722	14004	16757	14424.77
223535	chr1	rs1475397	65983158	C	T	0.887	0.89	0.954	-0.0050024916227914	0.0278	0.8569	14004	16757	14424.77
215910	chr1	rs1475398	65983257	C	G	0.836	0.845	0.933	-0.0131966945943914	0.0249	0.5966	14004	16757	14424.77
205912	chr1	rs11208660	65983626	C	T	0.939	0.943	0.93	-0.0600048139370291	0.0377	0.111	14004	16757	14424.77
211758	chr1	rs75331601	65984856	C	T	0.974	0.974	0.824	-0.033701571673015	0.0599	0.5735	14004	16757	14424.77
215807	chr1	rs12141591	65985506	C	G	0.939	0.944	0.925	-0.0762980609560639	0.0378	0.04361	14004	16757	14424.77
224062	chr1	rs2490323	65985736	C	T	0.948	0.947	0.989	0.0520040417467951	0.0384	0.1759	14004	16757	14424.77
222145	chr1	rs1627238	65986079	G	A	0.949	0.947	0.991	0.054497654936202	0.0384	0.1562	14004	16757	14424.77
211914	chr1	rs1623037	65986550	C	G	0.949	0.947	0.991	0.0546964969190277	0.0384	0.155	14004	16757	14424.77
204872	chr1	rs1782755	65986804	C	A	0.949	0.947	0.991	0.0546018151915836	0.0384	0.1553	14004	16757	14424.77
218926	chr1	rs11208662	65987164	G	C	0.936	0.941	0.926	-0.0674975614490263	0.037	0.06847	14004	16757	14424.77
206671	chr1	rs11587159	65987205	C	G	0.95	0.955	0.869	-0.0225012653465135	0.0479	0.6394	14004	16757	14424.77
204740	chr1	rs1171276	65987449	A	G	0.949	0.947	0.988	0.0551981604647623	0.0384	0.1512	14004	16757	14424.77
210755	chr1	rs11581702	65987659	T	C	0.95	0.955	0.866	-0.0217038334437866	0.0479	0.65	14004	16757	14424.77
222340	chr1	rs1171277	65987676	G	A	0.949	0.947	0.986	0.0542040540135122	0.0385	0.159	14004	16757	14424.77
206374	chr1	rs1011527	65988093	G	A	0.939	0.944	0.925	-0.0782967327751765	0.0378	0.03855	14004	16757	14424.77
222618	chr1	rs1171278	65988146	C	T	0.949	0.947	0.985	0.0567961259994112	0.0384	0.1396	14004	16757	14424.77
218984	chr1	rs1171279	65988493	C	T	0.884	0.888	0.945	-0.0085968472255182	0.0276	0.7548	14004	16757	14424.77
221412	chr1	rs1571151	65988706	A	G	0.936	0.941	0.926	-0.0674975614490263	0.037	0.06847	14004	16757	14424.77
209297	chr1	rs1619754	65989393	G	A	0.833	0.842	0.917	-0.0115969858456632	0.0248	0.6391	14004	16757	14424.77
210129	chr1	rs1621286	65989398	G	T	0.948	0.946	0.971	0.0563992368491194	0.0385	0.1427	14004	16757	14424.77
204745	chr1	rs1171280	65989677	C	T	0.833	0.841	0.916	-0.0114047880634385	0.0248	0.647	14004	16757	14424.77
209569	chr1	rs10889560	65989878	C	A	0.936	0.941	0.926	-0.0652000732482552	0.037	0.07787	14004	16757	14424.77
219679	chr1	rs1171281	65990111	T	C	0.947	0.946	0.963	0.0560967393518702	0.0384	0.1443	14004	16757	14424.77
210761	chr1	rs6656451	65990422	C	T	0.885	0.895	0.899	-0.0453949344903922	0.0299	0.1292	14004	16757	14424.77
210804	chr1	rs1171282	65990614	G	A	0.946	0.945	0.952	0.0558036076154242	0.0383	0.1458	14004	16757	14424.77
212759	chr1	rs2767486	65991203	A	G	0.943	0.941	0.919	0.064297867182731	0.0379	0.0899	14004	16757	14424.77
207177	chr1	rs12135802	65992140	A	G	0.939	0.945	0.936	-0.0811016014370415	0.0377	0.03118	14004	16757	14424.77
213515	chr1	rs1751492	65992625	C	T	0.814	0.821	0.946	0.0069954745123864	0.0232	0.7639	14004	16757	14424.77
224105	chr1	rs1782754	65993348	G	A	0.808	0.815	0.95	0.0056042667198317	0.0229	0.8059	14004	16757	14424.77
206446	chr1	rs6697315	65993556	C	T	0.871	0.873	0.958	0.0414010268486756	0.0269	0.1238	14004	16757	14424.77
208026	chr1	rs7553258	65994565	G	T	0.21	0.203	0.889	-0.007296555232638	0.0227	0.7474	14004	16757	14424.77
211104	chr1	rs2154381	65995701	G	A	0.814	0.821	0.949	0.0064988367398296	0.0232	0.7784	14004	16757	14424.77
212751	chr1	rs1171268	65996166	G	T	0.815	0.821	0.948	0.0065981840282271	0.0232	0.7765	14004	16757	14424.77
213751	chr1	rs1171269	65996802	T	C	0.808	0.815	0.951	0.0066975214477213	0.0229	0.7688	14004	16757	14424.77
225176	chr1	rs6662904	65997740	G	A	0.936	0.941	0.922	0.0077002766261879	0.0403	0.8481	14004	16757	14424.77
217839	chr1	rs1171270	65997841	G	A	0.808	0.815	0.951	0.0076010387728197	0.0229	0.7409	14004	16757	14424.77
204056	chr1	rs10749753	65998467	A	G	0.936	0.941	0.919	0.0131037693769772	0.0402	0.7436	14004	16757	14424.77
210111	chr1	rs1171271	65998790	C	T	0.808	0.815	0.953	0.009504687014246	0.0228	0.6769	14004	16757	14424.77
213333	chr1	rs1177681	65999119	G	A	0.808	0.815	0.954	0.0098018049722602	0.0228	0.6665	14004	16757	14424.77
204733	chr1	rs1171272	65999811	G	T	0.808	0.815	0.954	0.0099998345783334	0.0228	0.66	14004	16757	14424.77
205109	chr1	rs1022981	66000034	G	A	0.808	0.815	0.954	0.0099998345783334	0.0228	0.6606	14004	16757	14424.77
212869	chr1	rs1186075	66000437	T	C	0.808	0.815	0.953	0.0099998345783334	0.0228	0.6613	14004	16757	14424.77
210023	chr1	rs1186403	66000533	C	T	0.815	0.821	0.951	0.0089002747867194	0.0232	0.7	14004	16757	14424.77
208711	chr1	rs1185692	66000659	C	G	0.808	0.815	0.953	0.0099998345783334	0.0228	0.661	14004	16757	14424.77
223273	chr1	rs1171261	66001402	T	C	0.808	0.814	0.952	0.0098018049722602	0.0228	0.6677	14004	16757	14424.77
213156	chr1	rs1171262	66001746	A	T	0.808	0.814	0.952	0.0099008246772624	0.0228	0.6654	14004	16757	14424.77
203882	chr1	rs1171263	66001933	T	C	0.808	0.814	0.952	0.0099008246772624	0.0229	0.665	14004	16757	14424.77
221864	chr1	rs12140910	66002660	A	G	0.944	0.949	0.944	-0.0689964429219005	0.0388	0.07508	14004	16757	14424.77
209549	chr1	rs1171264	66003014	C	G	0.807	0.814	0.95	0.009197572354042	0.0229	0.6864	14004	16757	14424.77
217034	chr1	rs1171265	66003252	A	G	0.871	0.872	0.949	0.0450020459197846	0.027	0.09539	14004	16757	14424.77
214778	chr1	rs17413610	66003474	C	A	0.944	0.949	0.943	-0.0688036036849463	0.0388	0.07617	14004	16757	14424.77
213489	chr1	rs12138493	66003765	T	A	0.944	0.949	0.943	-0.0688036036849463	0.0388	0.07642	14004	16757	14424.77
219087	chr1	rs1171266	66003824	T	C	0.814	0.821	0.947	0.0078987227933553	0.0232	0.7326	14004	16757	14424.77
210076	chr1	rs1171267	66003854	T	G	0.871	0.872	0.948	0.0450976409030327	0.027	0.09514	14004	16757	14424.77
225219	chr1	rs12403114	66005603	C	G	0.582	0.578	0.627	0.0052959516591825	0.0218	0.8091	14004	16757	14424.77
220649	chr1	rs78639398	66006571	A	G	0.944	0.949	0.94	-0.0695001429845276	0.0389	0.07398	14004	16757	14424.77
219243	chr1	rs1751490	66007430	C	T	0.13	0.128	0.943	-0.0449032281024259	0.027	0.09677	14004	16757	14424.77
212857	chr1	rs1782763	66007900	C	T	0.863	0.865	0.94	0.0450976409030327	0.0265	0.08862	14004	16757	14424.77
203554	chr1	rs12137973	66008076	T	A	0.944	0.949	0.937	-0.0722051682492376	0.0389	0.06338	14004	16757	14424.77
205073	chr1	rs10889561	66008336	T	C	0.807	0.814	0.944	0.0089002747867194	0.0229	0.6972	14004	16757	14424.77
221941	chr1	rs12087382	66008702	T	A	0.948	0.951	0.832	0.0235993322503244	0.0456	0.6041	14004	16757	14424.77
204524	chr1	rs12082008	66008710	G	T	0.948	0.951	0.832	0.0235993322503244	0.0456	0.6041	14004	16757	14424.77
211367	chr1	rs1751491	66009333	T	G	0.863	0.865	0.938	0.0450976409030327	0.0265	0.08887	14004	16757	14424.77
210192	chr1	rs55964802	66010433	G	A	0.948	0.951	0.831	0.0239996896478807	0.0455	0.598	14004	16757	14424.77
220075	chr1	rs9662547	66014359	T	C	0.935	0.94	0.881	0.0101978249764461	0.0403	0.801	14004	16757	14424.77
218055	chr1	rs1751481	66016551	G	A	0.862	0.864	0.934	0.0446960805488528	0.0265	0.09153	14004	16757	14424.77
210098	chr1	rs2211654	66016586	T	C	0.944	0.949	0.933	-0.0713026798988422	0.0391	0.06851	14004	16757	14424.77
218319	chr1	rs1782758	66016942	C	T	0.806	0.813	0.94	0.0084045823438103	0.0229	0.7134	14004	16757	14424.77
210751	chr1	rs2802469	66017386	C	T	0.869	0.871	0.937	0.0439977464776452	0.027	0.1032	14004	16757	14424.77
213656	chr1	rs1782759	66017686	C	T	0.862	0.864	0.933	0.0434042576072856	0.0265	0.1014	14004	16757	14424.77
222276	chr1	rs116508643	66017718	C	T	0.944	0.949	0.933	-0.0717001041652131	0.0392	0.067	14004	16757	14424.77
209198	chr1	rs1751482	66017975	C	T	0.862	0.864	0.933	0.0432989243951476	0.0265	0.1018	14004	16757	14424.77
219763	chr1	rs1782760	66018041	A	T	0.806	0.813	0.94	0.0082954970241069	0.0229	0.7163	14004	16757	14424.77
223576	chr1	rs2767482	66018227	T	C	0.862	0.864	0.934	0.0448012667045393	0.0265	0.0906	14004	16757	14424.77
203079	chr1	rs2802470	66018559	G	A	0.869	0.871	0.937	0.0443995872966845	0.027	0.09979	14004	16757	14424.77
205432	chr1	rs1782761	66019360	A	G	0.806	0.813	0.94	0.0085037404912207	0.0229	0.7104	14004	16757	14424.77
218692	chr1	rs1782762	66019566	C	G	0.806	0.813	0.94	0.0085037404912207	0.0229	0.7106	14004	16757	14424.77
202599	chr1	rs1751483	66019821	T	C	0.869	0.871	0.937	0.0450020459197846	0.027	0.09522	14004	16757	14424.77
211777	chr1	rs1751484	66019891	C	T	0.806	0.813	0.94	0.0085037404912207	0.0229	0.7114	14004	16757	14424.77
203688	chr1	rs1751485	66020219	C	A	0.869	0.871	0.937	0.044600447168905	0.027	0.09824	14004	16757	14424.77
207427	chr1	rs1751486	66020840	A	G	0.805	0.813	0.94	0.0087020272939009	0.0229	0.7041	14004	16757	14424.77
213458	chr1	rs1409802	66021351	A	G	0.78	0.787	0.882	0.0026963615477425	0.0224	0.9036	14004	16757	14424.77
205664	chr1	rs7418057	66023707	G	A	0.88	0.881	0.955	0.03649585023784	0.0273	0.1807	14004	16757	14424.77
208117	chr1	rs7413823	66023716	A	G	0.808	0.816	0.942	0.0080971295874548	0.023	0.7258	14004	16757	14424.77
225646	chr1	rs10889562	66030445	G	A	0.929	0.935	0.921	-0.0456984484517478	0.0364	0.2088	14004	16757	14424.77
219614	chr1	rs6673324	66031063	G	A	0.12	0.119	0.957	-0.0360003042410416	0.0272	0.186	14004	16757	14424.77
223896	chr1	rs72681384	66031939	G	A	0.929	0.935	0.924	-0.0456984484517478	0.0363	0.2082	14004	16757	14424.77
225668	chr1	rs11208673	66032085	T	C	0.929	0.935	0.924	-0.0458973523870375	0.0363	0.2059	14004	16757	14424.77
215461	chr1	rs7519977	66033496	G	A	0.207	0.2	0.945	-0.0092022107647994	0.0223	0.6787	14004	16757	14424.77
225465	chr1	rs10158279	66033696	T	G	0.12	0.119	0.959	-0.0352956263947246	0.0272	0.1943	14004	16757	14424.77
204853	chr1	rs2376016	66033996	C	T	0.929	0.935	0.928	-0.044599955369026	0.0362	0.2177	14004	16757	14424.77
212434	chr1	rs6671495	66035247	G	A	0.928	0.935	0.93	-0.0458973523870375	0.0362	0.2038	14004	16757	14424.77
218124	chr1	rs6671498	66035258	G	C	0.0805	0.0812	0.911	-0.0475004961488543	0.0331	0.1517	14004	16757	14424.77
223724	chr1	rs3790432	66035739	T	A	0.928	0.935	0.931	-0.0456984484517478	0.0361	0.2061	14004	16757	14424.77
203149	chr1	rs3790431	66036028	A	G	0.928	0.935	0.93	-0.0458031298018141	0.0361	0.2052	14004	16757	14424.77
220536	chr1	rs1137100	66036441	A	G	0.204	0.197	0.946	-0.0115969858456632	0.0224	0.6032	14004	16757	14424.77
207460	chr1	rs35971550	66036614	G	C	0.985	0.985	0.886	0.0136957831289865	0.0765	0.8577	13014	15757	13429.79
215724	chr1	rs3790429	66036776	T	A	0.963	0.964	0.856	0.023003381764963	0.0502	0.6468	14004	16757	14424.77
210935	chr1	rs10789184	66036962	G	A	0.207	0.2	0.945	-0.0088994831870327	0.0223	0.6887	14004	16757	14424.77
212136	chr1	rs6678948	66037589	G	T	0.928	0.935	0.931	-0.0453007592301635	0.0361	0.2096	14004	16757	14424.77
224724	chr1	rs12033452	66038435	C	A	0.189	0.182	0.948	-0.0093031403261444	0.0231	0.6852	14004	16757	14424.77
204341	chr1	rs6657632	66038666	A	G	0.189	0.182	0.948	-0.009797842480111	0.0231	0.6719	14004	16757	14424.77
211071	chr1	rs6588152	66038998	T	A	0.929	0.935	0.933	-0.0437011352710986	0.0361	0.2263	14004	16757	14424.77
211998	chr1	rs11208674	66039317	T	C	0.19	0.183	0.945	-0.0091012913892029	0.023	0.6922	14004	16757	14424.77
215248	chr1	rs4655517	66039425	C	T	0.118	0.117	0.958	-0.0380965452668448	0.0275	0.1653	14004	16757	14424.77
208865	chr1	rs4655518	66039858	T	G	0.19	0.182	0.948	-0.0088994831870327	0.023	0.6984	14004	16757	14424.77
219228	chr1	rs4655519	66039919	A	G	0.19	0.182	0.948	-0.0088994831870327	0.023	0.6994	14004	16757	14424.77
203532	chr1	rs78862345	66041013	G	A	0.985	0.985	0.869	0.0184978548821194	0.0774	0.8107	13014	15757	13429.79
218874	chr1	rs4655680	66041469	G	T	0.19	0.182	0.949	-0.0094040800752939	0.023	0.6838	14004	16757	14424.77
217345	chr1	rs3790428	66042078	G	T	0.193	0.185	0.947	-0.0059979518036359	0.0229	0.7931	14004	16757	14424.77
225140	chr1	rs3790427	66042750	T	C	0.205	0.198	0.945	-0.0107980900995126	0.0224	0.6287	14004	16757	14424.77
222315	chr1	rs3790426	66043019	C	A	0.929	0.935	0.939	-0.0409990935346932	0.036	0.2539	14004	16757	14424.77
222104	chr1	rs3790425	66043112	A	G	0.191	0.183	0.95	-0.0095958936734469	0.023	0.676	14004	16757	14424.77
222150	chr1	rs9659701	66043564	G	A	0.0818	0.0821	0.907	-0.0435966737180782	0.0331	0.1881	14004	16757	14424.77
208732	chr1	rs3790424	66044013	A	G	0.19	0.183	0.95	-0.0085968472255182	0.023	0.71	14004	16757	14424.77
203900	chr1	rs1343982	66045251	C	T	0.19	0.183	0.95	-0.008395140788382	0.023	0.7144	14004	16757	14424.77
208418	chr1	rs1343981	66045328	A	G	0.19	0.183	0.95	-0.008395140788382	0.023	0.7153	14004	16757	14424.77
220979	chr1	rs10789185	66045864	G	C	0.119	0.118	0.957	-0.0353992243518656	0.0274	0.1972	14004	16757	14424.77
222513	chr1	rs10493379	66045927	G	A	0.191	0.183	0.951	-0.0080019302190585	0.023	0.7284	14004	16757	14424.77
204598	chr1	rs12239395	66046013	T	C	0.19	0.183	0.951	-0.0084959889212643	0.023	0.7107	14004	16757	14424.77
223856	chr1	rs10493380	66046117	A	C	0.961	0.962	0.898	0.024702368640342	0.0477	0.6048	14004	16757	14424.77
216535	chr1	rs6691346	66046397	G	A	0.19	0.183	0.951	-0.0080019302190585	0.023	0.7286	14004	16757	14424.77
206655	chr1	rs6691282	66046505	C	T	0.19	0.183	0.951	-0.0080019302190585	0.023	0.7288	14004	16757	14424.77
206587	chr1	rs12059300	66047072	G	A	0.929	0.935	0.94	-0.0408011614039327	0.0359	0.2558	14004	16757	14424.77
211684	chr1	rs1938487	66047267	T	C	0.19	0.183	0.951	-0.0080019302190585	0.023	0.728	14004	16757	14424.77
217860	chr1	rs2105462	66047880	G	A	0.19	0.183	0.951	-0.0082035573506883	0.023	0.7208	14004	16757	14424.77
222655	chr1	rs7413467	66047893	A	G	0.19	0.183	0.951	-0.0083043861636152	0.023	0.7194	14004	16757	14424.77
209731	chr1	rs11208676	66048123	A	G	0.19	0.182	0.951	-0.0087985943563496	0.023	0.7009	14004	16757	14424.77
217788	chr1	rs6673591	66048389	A	G	0.119	0.118	0.957	-0.0358966439977618	0.0275	0.1905	14004	16757	14424.77
209484	chr1	rs11208677	66048417	A	G	0.19	0.182	0.952	-0.0088994831870327	0.023	0.6989	14004	16757	14424.77
222094	chr1	rs1938489	66048622	A	G	0.929	0.935	0.939	-0.0419997711602818	0.036	0.2435	14004	16757	14424.77
214881	chr1	rs12067730	66049022	T	C	0.929	0.935	0.939	-0.0404991299799539	0.036	0.2601	14004	16757	14424.77
209129	chr1	rs12038998	66049128	C	A	0.19	0.182	0.952	-0.0088994831870327	0.023	0.6994	14004	16757	14424.77
218533	chr1	rs10889563	66049167	A	G	0.119	0.118	0.957	-0.0358966439977618	0.0275	0.1917	14004	16757	14424.77
222929	chr1	rs4655528	66049489	A	G	0.19	0.182	0.952	-0.0088994831870327	0.023	0.6986	14004	16757	14424.77
218403	chr1	rs11208678	66049691	A	C	0.19	0.182	0.952	-0.0088994831870327	0.023	0.6982	14004	16757	14424.77
216676	chr1	rs11208679	66049738	G	A	0.19	0.182	0.952	-0.008395140788382	0.023	0.7156	14004	16757	14424.77
221427	chr1	rs10789186	66050477	G	A	0.119	0.118	0.956	-0.0358033589652777	0.0275	0.1921	14004	16757	14424.77
214134	chr1	rs7524458	66050900	T	C	0.928	0.935	0.936	-0.0383978517965666	0.0359	0.2845	14004	16757	14424.77
209187	chr1	rs7535099	66050997	A	G	0.928	0.935	0.936	-0.0383043331577141	0.0359	0.2862	14004	16757	14424.77
203244	chr1	rs7539528	66051345	T	C	0.12	0.118	0.952	-0.0355028330426552	0.0274	0.1953	14004	16757	14424.77
214499	chr1	rs10443259	66051350	G	A	0.191	0.183	0.949	-0.0086977157031958	0.023	0.705	14004	16757	14424.77
214132	chr1	rs6676495	66052117	G	A	0.193	0.185	0.949	-0.0062998021485279	0.0229	0.7828	14004	16757	14424.77
211925	chr1	rs4370791	66052228	A	G	0.19	0.182	0.951	-0.0095958936734469	0.023	0.6774	14004	16757	14424.77
217300	chr1	rs11208680	66053063	A	G	0.929	0.935	0.934	-0.0391983134041576	0.0361	0.2781	14004	16757	14424.77
219429	chr1	rs12028951	66053081	G	A	0.192	0.185	0.949	-0.0064004391810282	0.0229	0.7806	14004	16757	14424.77
203218	chr1	rs12042877	66053148	C	T	0.19	0.182	0.949	-0.0086977157031958	0.023	0.7047	14004	16757	14424.77
223408	chr1	rs12042884	66053192	C	G	0.19	0.183	0.946	-0.0085968472255182	0.023	0.71	14004	16757	14424.77
225677	chr1	rs10889564	66053488	C	A	0.191	0.183	0.94	-0.0091012913892029	0.0231	0.6933	14004	16757	14424.77
206785	chr1	rs10889565	66053489	A	G	0.191	0.183	0.938	-0.009000382197299	0.0231	0.6978	14004	16757	14424.77
203345	chr1	rs3828039	66053556	A	G	0.19	0.183	0.942	-0.0083043861636152	0.0231	0.7184	14004	16757	14424.77
204555	chr1	rs3828038	66053620	A	G	0.19	0.183	0.94	-0.0080019302190585	0.0231	0.7283	14004	16757	14424.77
220774	chr1	rs10789188	66053791	A	G	0.0823	0.0822	0.884	-0.0338981034057645	0.0334	0.3099	14004	16757	14424.77
224160	chr1	rs3828037	66053797	T	C	0.16	0.154	0.864	-0.0050024916227914	0.0257	0.8451	14004	16757	14424.77
204948	chr1	rs3828035	66053808	T	C	0.218	0.211	0.869	-0.0094040800752939	0.0226	0.6767	14004	16757	14424.77
215736	chr1	rs61781283	66054003	G	A	0.96	0.962	0.886	0.0205964297986501	0.0477	0.6654	14004	16757	14424.77
221379	chr1	rs61781284	66054038	G	A	0.96	0.962	0.885	0.0208021276292633	0.0477	0.6628	14004	16757	14424.77
222265	chr1	rs10749754	66054640	G	A	0.142	0.141	0.917	-0.023401696181619	0.0257	0.3634	14004	16757	14424.77
214978	chr1	rs6696658	66054713	T	C	0.133	0.131	0.922	-0.023002541565316	0.0265	0.3854	14004	16757	14424.77
206674	chr1	rs6696954	66054995	T	G	0.0894	0.0901	0.904	-0.0423022562339069	0.0318	0.1828	14004	16757	14424.77
224126	chr1	rs6662244	66055158	A	G	0.135	0.134	0.931	-0.0255024404124231	0.0262	0.3297	14004	16757	14424.77
220611	chr1	rs72683113	66055654	T	C	0.967	0.968	0.82	0.0382009626151637	0.0576	0.5075	14004	16757	14424.77
218902	chr1	rs12035604	66056052	T	C	0.212	0.203	0.901	0.0064988367398296	0.0226	0.7747	14004	16757	14424.77
223945	chr1	rs12564626	66056542	G	A	0.139	0.137	0.944	-0.0213972981080803	0.0257	0.4062	14004	16757	14424.77
221991	chr1	rs11208682	66056596	G	A	0.139	0.136	0.946	-0.0202027073175195	0.0257	0.4335	14004	16757	14424.77
214701	chr1	rs10889566	66056921	A	C	0.139	0.137	0.95	-0.0197028322758684	0.0257	0.4425	14004	16757	14424.77
220359	chr1	rs10889567	66057050	T	C	0.139	0.137	0.952	-0.0193969096107316	0.0256	0.4488	14004	16757	14424.77
203490	chr1	rs10449758	66057117	A	G	0.139	0.137	0.954	-0.0193969096107316	0.0256	0.4492	14004	16757	14424.77
218467	chr1	rs2186243	66057196	T	G	0.139	0.137	0.955	-0.0183982139464423	0.0256	0.4725	14004	16757	14424.77
218873	chr1	rs2154380	66057441	T	C	0.137	0.135	0.958	-0.0222967349986103	0.0257	0.3858	14004	16757	14424.77
211614	chr1	rs4655696	66057491	T	C	0.139	0.137	0.958	-0.019203206984436	0.0255	0.452	14004	16757	14424.77
223334	chr1	rs10736402	66058000	C	T	0.137	0.135	0.96	-0.0220002402796674	0.0257	0.3912	14004	16757	14424.77
211160	chr1	rs1137101	66058513	A	G	0.137	0.135	0.96	-0.0220002402796674	0.0257	0.3913	14004	16757	14424.77
209385	chr1	rs4655537	66058801	A	G	0.0933	0.0932	0.935	-0.0328951617042694	0.0308	0.2854	14004	16757	14424.77
213839	chr1	rs12069188	66059023	G	T	0.931	0.938	0.895	-0.0631954234971474	0.0376	0.09241	14004	16757	14424.77
224448	chr1	rs10889568	66059445	T	C	0.206	0.197	0.937	0.004201162744548	0.0224	0.8503	14004	16757	14424.77
209317	chr1	rs10732836	66059460	C	T	0.137	0.135	0.959	-0.0217958123704574	0.0257	0.3964	14004	16757	14424.77
204051	chr1	rs55966874	66059560	G	C	0.563	0.554	0.53	0.0234039777790161	0.0235	0.3202	14004	16757	14424.77
223742	chr1	rs4655539	66059663	A	T	0.137	0.135	0.958	-0.0217958123704574	0.0257	0.3956	14004	16757	14424.77
220554	chr1	rs6669117	66061072	T	C	0.137	0.135	0.954	-0.0216016445577609	0.0257	0.4011	14004	16757	14424.77
211459	chr1	rs6689191	66061233	C	T	0.137	0.135	0.955	-0.0214994661132367	0.0257	0.4029	14004	16757	14424.77
215810	chr1	rs10789189	66061518	G	A	0.137	0.135	0.955	-0.0214994661132367	0.0257	0.403	14004	16757	14424.77
204456	chr1	rs3828034	66062325	A	G	0.962	0.964	0.952	-0.0164953025291975	0.0467	0.7239	14004	16757	14424.77
216289	chr1	rs12405556	66063117	G	T	0.206	0.197	0.938	0.0059025456526138	0.0224	0.7919	14004	16757	14424.77
202771	chr1	rs11208683	66063341	T	C	0.137	0.135	0.952	-0.021203207651103	0.0258	0.4094	14004	16757	14424.77
211394	chr1	rs10789190	66063580	G	A	0.137	0.135	0.95	-0.0212951405401588	0.0258	0.4084	14004	16757	14424.77
207437	chr1	rs3762274	66064113	T	C	0.143	0.139	0.914	-0.0166986496230515	0.0259	0.5202	14004	16757	14424.77
221687	chr1	rs3762273	66064293	A	C	0.143	0.14	0.913	-0.0153979421800967	0.0259	0.5536	14004	16757	14424.77
209706	chr1	rs3828033	66064710	C	T	0.153	0.149	0.905	-0.0166986496230515	0.0253	0.5097	14004	16757	14424.77
204194	chr1	rs6700201	66064987	C	T	0.924	0.93	0.897	-0.0442967745820927	0.0356	0.2139	14004	16757	14424.77
224771	chr1	rs3790423	66064989	C	T	0.147	0.143	0.9	-0.0152050125429676	0.0258	0.5556	14004	16757	14424.77
213969	chr1	rs3790422	66065999	C	T	0.147	0.143	0.899	-0.0144032303107437	0.0258	0.5771	14004	16757	14424.77
223342	chr1	rs3790421	66066216	C	T	0.147	0.143	0.898	-0.0142003494011414	0.0258	0.583	14004	16757	14424.77
215485	chr1	rs3790420	66066330	C	T	0.147	0.143	0.898	-0.0140989243795016	0.0258	0.5847	14004	16757	14424.77
206076	chr1	rs1805134	66067109	T	C	0.924	0.93	0.896	-0.0458031298018141	0.0356	0.199	14004	16757	14424.77
206861	chr1	rs6688776	66068177	A	G	0.146	0.142	0.906	-0.0129028853555234	0.0258	0.6175	14004	16757	14424.77
212779	chr1	rs6665672	66069020	G	A	0.956	0.96	0.933	-0.0325955083699338	0.0441	0.46	14004	16757	14424.77
207696	chr1	rs7545475	66069400	A	G	0.91	0.92	0.948	-0.0881975347421256	0.0312	0.004659	14004	16757	14424.77
223860	chr1	rs12077336	66069986	G	T	0.948	0.952	0.961	-0.0480984034910313	0.0401	0.2304	14004	16757	14424.77
202587	chr1	rs12087511	66070026	A	T	0.945	0.95	0.932	-0.0453949344903922	0.0396	0.2515	14004	16757	14424.77
211735	chr1	rs11208685	66070031	A	T	0.245	0.233	0.904	0.0203025023378308	0.0214	0.3418	14004	16757	14424.77
225007	chr1	rs12097855	66070422	C	T	0.947	0.952	0.967	-0.0484972070855493	0.0398	0.2227	14004	16757	14424.77
205297	chr1	rs11208686	66070602	G	A	0.246	0.235	0.922	0.0160997014894237	0.0211	0.444	14004	16757	14424.77
209177	chr1	rs79035087	66071082	T	A	0.947	0.952	0.969	-0.048896169787829	0.0397	0.2174	14004	16757	14424.77
225375	chr1	rs17127767	66072543	C	A	0.947	0.951	0.981	-0.0494949124461712	0.0392	0.2064	14004	16757	14424.77
213626	chr1	rs6661050	66072896	G	C	0.946	0.951	0.985	-0.0495999919914836	0.039	0.2036	14004	16757	14424.77
221990	chr1	rs79843967	66073357	A	G	0.965	0.971	0.962	-0.137998498157291	0.0488	0.00464	14004	16757	14424.77
214244	chr1	rs4606347	66073361	G	A	0.946	0.951	0.989	-0.0497050825796673	0.0389	0.2016	14004	16757	14424.77
225184	chr1	rs6676598	66073388	T	C	0.946	0.951	0.989	-0.0497050825796673	0.0389	0.2015	14004	16757	14424.77
220779	chr1	rs11585329	66073814	G	T	0.971	0.973	0.423	-0.0112025145079934	0.0978	0.9087	9360	10822	9396.3
212708	chr1	rs10399687	66073982	C	T	0.946	0.951	0.992	-0.0494949124461712	0.0388	0.202	14004	16757	14424.77
209298	chr1	rs2376018	66074166	A	G	0.944	0.948	0.991	-0.0536012187552047	0.0379	0.1573	14004	16757	14424.77
215540	chr1	rs77248581	66074891	A	G	0.965	0.971	0.962	-0.136094675027687	0.0489	0.005361	14004	16757	14424.77
215621	chr1	rs72641129	66075123	A	G	0.247	0.235	0.934	0.0171029078996623	0.0209	0.4135	14004	16757	14424.77
202995	chr1	rs11801408	66075136	C	T	0.911	0.921	0.984	-0.0851984758338849	0.0308	0.005623	14004	16757	14424.77
211029	chr1	rs1805094	66075952	G	C	0.946	0.951	0.994	-0.0490957108440633	0.0387	0.2044	14004	16757	14424.77
219630	chr1	rs11208687	66076358	C	T	0.249	0.237	0.931	0.0150954876453349	0.0209	0.4708	14004	16757	14424.77
222291	chr1	rs72923286	66077448	T	A	0.965	0.97	0.972	-0.133794284320374	0.0482	0.005478	14004	16757	14424.77
221508	chr1	rs6690625	66077590	T	G	0.212	0.206	0.94	-0.0081027387031859	0.0221	0.7127	14004	16757	14424.77
203001	chr1	rs6678033	66077624	G	A	0.155	0.154	0.936	-0.0335050785573982	0.0251	0.1821	14004	16757	14424.77
217336	chr1	rs17127776	66077805	A	G	0.943	0.948	0.992	-0.0536012187552047	0.0378	0.1567	14004	16757	14424.77
211921	chr1	rs75634621	66078742	T	C	0.966	0.971	0.965	-0.136094675027687	0.049	0.005478	14004	16757	14424.77
214590	chr1	rs12040007	66080160	G	A	0.247	0.235	0.941	0.0178006246255066	0.0208	0.3935	14004	16757	14424.77
218618	chr1	rs61781308	66080260	T	C	0.943	0.948	0.992	-0.0540022233826842	0.0378	0.153	14004	16757	14424.77
205039	chr1	rs4655555	66080269	T	A	0.247	0.235	0.941	0.0178988554877579	0.0208	0.3913	14004	16757	14424.77
219934	chr1	rs4655556	66080563	G	A	0.247	0.235	0.941	0.0178006246255066	0.0208	0.3927	14004	16757	14424.77
207309	chr1	rs4655723	66080784	C	T	0.248	0.236	0.937	0.0166014304974254	0.0208	0.4253	14004	16757	14424.77
215942	chr1	rs4655557	66080787	T	C	0.156	0.155	0.931	-0.034198147379977	0.0251	0.1734	14004	16757	14424.77
208927	chr1	rs1938484	66081282	C	A	0.247	0.235	0.942	0.0178988554877579	0.0208	0.3904	14004	16757	14424.77
208093	chr1	rs11208688	66081355	T	C	0.247	0.235	0.942	0.0178988554877579	0.0208	0.3898	14004	16757	14424.77
223695	chr1	rs13306520	66081664	A	G	0.965	0.971	0.973	-0.132994393976966	0.0486	0.0062	14004	16757	14424.77
221416	chr1	rs1938485	66082084	A	G	0.155	0.154	0.938	-0.0323992324466777	0.0251	0.197	14004	16757	14424.77
204766	chr1	rs6700421	66082135	A	G	0.247	0.235	0.942	0.0179970767016546	0.0208	0.3876	14004	16757	14424.77
209497	chr1	rs4655729	66082471	A	G	0.155	0.154	0.938	-0.0322959448008212	0.0251	0.198	14004	16757	14424.77
220401	chr1	rs61781309	66082795	G	A	0.943	0.948	0.994	-0.0544984253364989	0.0378	0.1491	14004	16757	14424.77
204090	chr1	rs17414638	66082921	G	A	0.966	0.971	0.97	-0.132594688611595	0.0489	0.006718	14004	16757	14424.77
222822	chr1	rs11208689	66083197	G	A	0.155	0.154	0.938	-0.0322029950400999	0.0251	0.1999	14004	16757	14424.77
216351	chr1	rs4655564	66083537	G	A	0.247	0.235	0.944	0.0183015011699126	0.0208	0.3794	14004	16757	14424.77
209047	chr1	rs4655739	66084181	A	T	0.248	0.236	0.94	0.0183015011699126	0.0208	0.3808	14004	16757	14424.77
224279	chr1	rs4655740	66084309	C	T	0.247	0.235	0.944	0.0183996828453635	0.0208	0.3768	14004	16757	14424.77
217274	chr1	rs78754335	66084368	A	G	0.965	0.971	0.976	-0.131499173267521	0.0485	0.006756	14004	16757	14424.77
225433	chr1	rs57669574	66084569	C	T	0.965	0.97	0.982	-0.130302325962036	0.0481	0.006705	14004	16757	14424.77
204022	chr1	rs7540268	66085236	G	A	0.247	0.235	0.945	0.0187039847937718	0.0208	0.3695	14004	16757	14424.77
203964	chr1	rs3790437	66085433	A	G	0.943	0.948	0.997	-0.0555021391616052	0.0377	0.1409	14004	16757	14424.77
211605	chr1	rs3790438	66085525	T	A	0.943	0.948	0.997	-0.0555972801024095	0.0377	0.1399	14004	16757	14424.77
220202	chr1	rs3790439	66085574	T	A	0.155	0.153	0.94	-0.031397792147416	0.0251	0.2112	14004	16757	14424.77
225449	chr1	rs10889569	66086194	A	T	0.155	0.153	0.94	-0.031397792147416	0.0251	0.2115	14004	16757	14424.77
212191	chr1	rs61781310	66086308	T	A	0.943	0.948	0.997	-0.0555972801024095	0.0377	0.1402	14004	16757	14424.77
217368	chr1	rs4655743	66087301	G	C	0.155	0.153	0.941	-0.0307994715535284	0.0251	0.22	14004	16757	14424.77
209942	chr1	rs61781311	66087620	G	T	0.943	0.948	0.997	-0.0559039069452338	0.0377	0.1376	14004	16757	14424.77
224569	chr1	rs57941031	66087742	G	T	0.247	0.235	0.947	0.0189002595004805	0.0208	0.3626	14004	16757	14424.77
218140	chr1	rs6658330	66087829	T	A	0.908	0.918	0.994	-0.0862007965078615	0.0302	0.004307	14004	16757	14424.77
207849	chr1	rs10889570	66088084	C	G	0.155	0.153	0.942	-0.0309026047398165	0.0251	0.2172	14004	16757	14424.77
224805	chr1	rs61781312	66088128	T	C	0.943	0.948	0.991	-0.0557981629302465	0.0379	0.1405	14004	16757	14424.77
219241	chr1	rs7516341	66088143	T	C	0.155	0.153	0.942	-0.0305004454483837	0.0251	0.2232	14004	16757	14424.77
224255	chr1	rs7549647	66088184	G	A	0.247	0.235	0.948	0.0189983824093147	0.0208	0.3605	14004	16757	14424.77
216089	chr1	rs17127807	66088370	A	G	0.965	0.97	0.99	-0.127697017170197	0.0479	0.007738	14004	16757	14424.77
207741	chr1	rs12067936	66088701	C	A	0.155	0.153	0.943	-0.0306035477981776	0.0251	0.2222	14004	16757	14424.77
217222	chr1	rs4655566	66088951	A	G	0.247	0.235	0.948	0.0189983824093147	0.0208	0.3601	14004	16757	14424.77
209691	chr1	rs17406366	66089187	A	G	0.966	0.971	0.986	-0.129698746604346	0.0484	0.007383	14004	16757	14424.77
220053	chr1	rs4567312	66089582	C	T	0.965	0.971	0.993	-0.128003840584367	0.0479	0.007591	14004	16757	14424.77
225438	chr1	rs17406429	66089708	A	G	0.943	0.948	0.997	-0.0562952570552056	0.0377	0.1351	14004	16757	14424.77
219684	chr1	rs6700896	66089782	C	T	0.155	0.153	0.942	-0.0292949370570243	0.0251	0.2432	14004	16757	14424.77
216019	chr1	rs34075504	66090364	C	A	0.908	0.917	0.991	-0.0837947377432658	0.0301	0.005401	14004	16757	14424.77
217541	chr1	rs17127815	66091070	T	C	0.908	0.918	0.997	-0.0856014622957261	0.0301	0.004502	14004	16757	14424.77
207442	chr1	rs7542446	66091106	G	A	0.155	0.153	0.945	-0.0303045802648556	0.025	0.2264	14004	16757	14424.77
214309	chr1	rs11811985	66091458	T	C	0.908	0.918	0.997	-0.0856995105900367	0.0301	0.004478	14004	16757	14424.77
211210	chr1	rs6588153	66092017	T	A	0.155	0.153	0.947	-0.0295009039176847	0.025	0.2389	14004	16757	14424.77
211106	chr1	rs11208690	66092349	A	G	0.247	0.235	0.951	0.0197045832743354	0.0208	0.3439	14004	16757	14424.77
206423	chr1	rs61781313	66092457	G	T	0.943	0.948	0.998	-0.0557030028762507	0.0376	0.139	14004	16757	14424.77
214721	chr1	rs57412330	66092566	C	T	0.908	0.918	0.996	-0.085405394542797	0.0302	0.004611	14004	16757	14424.77
207092	chr1	rs11208691	66092570	A	G	0.155	0.153	0.948	-0.0292949370570243	0.025	0.2412	14004	16757	14424.77
211811	chr1	rs74081964	66092872	C	T	0.965	0.97	0.992	-0.128697381022264	0.0479	0.00725	14004	16757	14424.77
225378	chr1	rs7546242	66093030	C	T	0.155	0.153	0.948	-0.0292949370570243	0.025	0.2419	14004	16757	14424.77
224073	chr1	rs17127825	66093708	C	T	0.908	0.918	0.997	-0.0856014622957261	0.0301	0.004495	14004	16757	14424.77
213982	chr1	rs17127826	66094550	A	G	0.965	0.97	0.991	-0.12659550162341	0.0479	0.008236	14004	16757	14424.77
219957	chr1	rs1938499	66094928	A	T	0.943	0.948	0.998	-0.0557030028762507	0.0376	0.1388	14004	16757	14424.77
224618	chr1	rs61781314	66095388	T	A	0.908	0.918	0.997	-0.0857975684987579	0.0301	0.004395	14004	16757	14424.77
215935	chr1	rs17127828	66095526	A	G	0.965	0.971	0.991	-0.129300356096707	0.0479	0.006984	14004	16757	14424.77
216756	chr1	rs17127832	66096925	T	C	0.908	0.918	0.994	-0.0874987684728371	0.0302	0.003742	14004	16757	14424.77
224861	chr1	rs76257047	66096931	C	T	0.943	0.948	0.994	-0.0568984476340911	0.0377	0.1319	14004	16757	14424.77
202912	chr1	rs1892535	66097181	G	A	0.247	0.235	0.954	0.0204984635773248	0.0207	0.3238	14004	16757	14424.77
225043	chr1	rs61781315	66097287	A	G	0.908	0.918	0.997	-0.0868004901369162	0.0301	0.003966	14004	16757	14424.77
224278	chr1	rs1938498	66098653	T	C	0.155	0.153	0.953	-0.0289037168568363	0.025	0.2471	14004	16757	14424.77
219579	chr1	rs17415296	66099013	C	A	0.943	0.948	0.998	-0.0561048513847726	0.0376	0.1354	14004	16757	14424.77
215620	chr1	rs3206172	66099438	C	G	0.908	0.918	0.997	-0.0869968316408684	0.0301	0.003846	14004	16757	14424.77
208733	chr1	rs12034502	66099831	C	T	0.155	0.153	0.957	-0.028399474521698	0.025	0.2558	14004	16757	14424.77
217462	chr1	rs72925327	66100322	G	T	0.965	0.97	0.992	-0.13009729589024	0.0479	0.006617	14004	16757	14424.77
218503	chr1	rs1938497	66100450	G	A	0.155	0.153	0.958	-0.0282965991551138	0.025	0.2573	14004	16757	14424.77
225331	chr1	rs1938496	66100915	C	T	0.247	0.235	0.959	0.0212036062510236	0.0207	0.3069	14004	16757	14424.77
222087	chr1	rs17127838	66101275	G	T	0.908	0.918	0.997	-0.0872041228366444	0.0301	0.003764	14004	16757	14424.77
214830	chr1	rs12025906	66101384	T	C	0.247	0.235	0.959	0.0212036062510236	0.0207	0.3054	14004	16757	14424.77
203094	chr1	rs1805096	66102257	G	A	0.155	0.152	0.96	-0.0277001306422786	0.0249	0.2657	14004	16757	14424.77
204816	chr1	rs12024269	66103674	G	T	0.247	0.234	0.96	0.0213993910058902	0.0207	0.3016	14004	16757	14424.77
225312	chr1	rs72925333	66105371	C	T	0.965	0.97	0.991	-0.129994796616187	0.0479	0.006659	14004	16757	14424.77
222823	chr1	rs17127849	66105512	A	G	0.155	0.152	0.962	-0.0277001306422786	0.0249	0.2656	14004	16757	14424.77
223157	chr1	rs72925335	66105688	A	G	0.908	0.918	0.997	-0.0873023284027966	0.0301	0.003734	14004	16757	14424.77
215888	chr1	rs72925337	66105702	C	T	0.908	0.918	0.997	-0.0873023284027966	0.0301	0.003725	14004	16757	14424.77
211397	chr1	rs61781317	66105751	T	C	0.943	0.948	0.998	-0.0566020980240563	0.0376	0.1318	14004	16757	14424.77
224820	chr1	rs61781318	66105805	A	G	0.943	0.948	0.998	-0.056496280157669	0.0376	0.1324	14004	16757	14424.77
224359	chr1	rs61781319	66105888	G	A	0.943	0.948	0.998	-0.0564010536507698	0.0376	0.1337	14004	16757	14424.77
212709	chr1	rs1892534	66105944	C	T	0.155	0.152	0.962	-0.0274020297483382	0.0249	0.2727	14004	16757	14424.77
224243	chr1	rs41459646	66106042	T	G	0.943	0.948	0.998	-0.0566020980240563	0.0376	0.1321	14004	16757	14424.77
215230	chr1	rs112170610	66106684	C	T	0.965	0.97	0.991	-0.130199805671472	0.0479	0.006585	14004	16757	14424.77
223285	chr1	rs7531867	66107546	G	A	0.155	0.152	0.961	-0.0282965991551138	0.0249	0.2556	14004	16757	14424.77
215997	chr1	rs60466849	66107714	A	G	0.247	0.234	0.96	0.0212036062510236	0.0207	0.3061	14004	16757	14424.77
204530	chr1	rs59508186	66107881	C	A	0.148	0.146	0.953	-0.0286978729475453	0.0255	0.2604	14004	16757	14424.77
213694	chr1	rs11208692	66107946	A	C	0.247	0.234	0.96	0.0213015034199157	0.0207	0.3043	14004	16757	14424.77
206132	chr1	rs11208693	66108063	C	T	0.155	0.152	0.961	-0.0282965991551138	0.0249	0.2564	14004	16757	14424.77
212585	chr1	rs2186247	66108341	T	C	0.908	0.918	0.996	-0.0876952471391608	0.0301	0.003585	14004	16757	14424.77
215655	chr1	rs2154384	66108517	C	T	0.155	0.152	0.96	-0.0282965991551138	0.0249	0.2572	14004	16757	14424.77
220799	chr1	rs2154383	66108534	A	G	0.943	0.948	0.998	-0.0568984476340911	0.0376	0.1299	14004	16757	14424.77
219124	chr1	rs61781320	66108914	C	A	0.908	0.918	0.996	-0.0878044186367746	0.0301	0.003549	14004	16757	14424.77
208593	chr1	rs112291788	66109111	G	A	0.908	0.918	0.996	-0.0878044186367746	0.0301	0.003558	14004	16757	14424.77
209422	chr1	rs140168415	66109397	G	A	0.965	0.97	0.991	-0.130404856764087	0.0479	0.006461	14004	16757	14424.77
204602	chr1	rs376059132	66110357	A	G	0.971	0.975	0.894	-0.127594763615376	0.0552	0.02067	14004	16757	14424.77
205508	chr1	rs61783276	66112473	A	T	0.943	0.947	0.999	-0.0566973436785452	0.0375	0.1312	14004	16757	14424.77
220059	chr1	rs12130672	66112528	A	G	0.155	0.152	0.958	-0.0277001306422786	0.025	0.2673	14004	16757	14424.77
221093	chr1	rs61783277	66112547	A	C	0.943	0.947	0.998	-0.056496280157669	0.0376	0.1324	14004	16757	14424.77
216594	chr1	rs58546752	66113402	C	T	0.965	0.97	0.989	-0.129994796616187	0.0479	0.006632	14004	16757	14424.77
224978	chr1	rs72925350	66114718	T	C	0.965	0.97	0.99	-0.129994796616187	0.0479	0.006603	14004	16757	14424.77
210256	chr1	rs4655754	66114747	T	C	0.248	0.235	0.955	0.024097313483794	0.0207	0.246	14004	16757	14424.77
211938	chr1	rs67051863	66114975	G	A	0.247	0.234	0.958	0.0221038989069263	0.0207	0.2865	14004	16757	14424.77
224651	chr1	rs112247468	66115008	T	C	0.247	0.234	0.958	0.0221038989069263	0.0207	0.2866	14004	16757	14424.77
213629	chr1	rs11809906	66115064	C	T	0.155	0.152	0.957	-0.0275973271921043	0.025	0.2701	14004	16757	14424.77
208276	chr1	rs78252998	66115181	A	G	0.965	0.97	0.99	-0.13070111592465	0.0479	0.006341	14004	16757	14424.77
218221	chr1	rs12044840	66115213	C	G	0.155	0.152	0.957	-0.0277001306422786	0.025	0.2681	14004	16757	14424.77
208128	chr1	rs12030956	66115298	G	T	0.155	0.152	0.957	-0.0277001306422786	0.025	0.2681	14004	16757	14424.77
215167	chr1	rs12035753	66116691	T	G	0.155	0.152	0.957	-0.0277001306422786	0.025	0.2679	14004	16757	14424.77
205387	chr1	rs111313184	66117461	A	G	0.968	0.97	0.836	0.0409979790340721	0.0589	0.4864	14004	16757	14424.77
214528	chr1	rs1938494	66117691	G	T	0.154	0.152	0.957	-0.0278029446620889	0.025	0.2666	14004	16757	14424.77
223644	chr1	rs1938493	66117819	G	T	0.943	0.947	0.999	-0.0570995920405728	0.0375	0.1279	14004	16757	14424.77
218327	chr1	rs1938492	66117829	A	C	0.154	0.152	0.957	-0.0278029446620889	0.025	0.2665	14004	16757	14424.77
208631	chr1	rs2186246	66118009	A	G	0.247	0.234	0.957	0.0221038989069263	0.0207	0.2858	14004	16757	14424.77
217201	chr1	rs2186245	66118064	C	T	0.247	0.234	0.957	0.0221038989069263	0.0207	0.286	14004	16757	14424.77
216987	chr1	rs1938491	66118121	C	T	0.943	0.947	0.999	-0.0570995920405728	0.0375	0.128	14004	16757	14424.77
222901	chr1	rs61779661	66118190	A	G	0.943	0.947	0.999	-0.0570995920405728	0.0375	0.1281	14004	16757	14424.77
219979	chr1	rs2096443	66118478	G	T	0.908	0.918	0.996	-0.0881975347421256	0.0301	0.00338	14004	16757	14424.77
211503	chr1	rs2096442	66118806	G	A	0.908	0.918	0.996	-0.0880992412266881	0.0301	0.0034	14004	16757	14424.77
206774	chr1	rs4311928	66119752	T	C	0.154	0.152	0.956	-0.0275973271921043	0.025	0.2699	14004	16757	14424.77
205781	chr1	rs143012400	66119949	G	A	0.968	0.97	0.831	0.043097802902723	0.0592	0.466	14004	16757	14424.77
208335	chr1	rs141088928	66120025	C	A	0.965	0.971	0.984	-0.131202677615852	0.0483	0.006599	14004	16757	14424.77
212897	chr1	rs146828109	66120085	A	T	0.965	0.97	0.99	-0.131795756854934	0.0479	0.005905	14004	16757	14424.77
208129	chr1	rs113267119	66120230	A	G	0.965	0.97	0.99	-0.131795756854934	0.0479	0.005895	14004	16757	14424.77
213759	chr1	rs4655761	66120335	T	C	0.154	0.152	0.956	-0.0275973271921043	0.025	0.2709	14004	16757	14424.77
205353	chr1	rs79050868	66120916	G	A	0.154	0.152	0.956	-0.0275048131221902	0.025	0.272	14004	16757	14424.77
208262	chr1	rs2226281	66121063	G	T	0.247	0.234	0.956	0.0225048553400694	0.0208	0.2781	14004	16757	14424.77
218179	chr1	rs113705268	66121101	A	T	0.965	0.97	0.99	-0.132195142946773	0.0479	0.005766	14004	16757	14424.77
217857	chr1	rs11208695	66121634	A	G	0.154	0.152	0.955	-0.0272992569378225	0.025	0.2751	14004	16757	14424.77
202816	chr1	rs11208696	66121781	T	G	0.155	0.152	0.955	-0.027196494688472	0.025	0.2772	14004	16757	14424.77
202563	chr1	rs61779662	66122491	C	T	0.943	0.947	0.997	-0.0566973436785452	0.0375	0.1311	14004	16757	14424.77
220939	chr1	rs78138427	66123200	G	T	0.247	0.234	0.955	0.0227981362759783	0.0208	0.2711	14004	16757	14424.77
205518	chr1	rs66767543	66123622	G	A	0.247	0.234	0.954	0.0228958774769045	0.0208	0.2698	14004	16757	14424.77
203225	chr1	rs28480230	66124075	C	T	0.154	0.152	0.955	-0.0270012755029434	0.0251	0.2809	14004	16757	14424.77
216835	chr1	rs61779664	66124477	G	T	0.943	0.947	0.996	-0.0562000496881991	0.0375	0.1342	14004	16757	14424.77
210122	chr1	rs72925370	66124788	T	C	0.965	0.97	0.988	-0.132903018664227	0.0478	0.00546	14004	16757	14424.77
204125	chr1	rs12130476	66124850	G	C	0.247	0.234	0.954	0.0231011029079872	0.0208	0.2663	14004	16757	14424.77
221431	chr1	rs12145237	66124882	C	T	0.247	0.234	0.954	0.0231011029079872	0.0208	0.2663	14004	16757	14424.77
203776	chr1	rs11812068	66125318	C	A	0.907	0.918	0.993	-0.0885033985914034	0.0301	0.003247	14004	16757	14424.77
204792	chr1	rs74083729	66125764	A	C	0.907	0.918	0.993	-0.0885033985914034	0.0301	0.003268	14004	16757	14424.77
214339	chr1	rs10789192	66125770	G	A	0.155	0.152	0.954	-0.0267958227871631	0.0251	0.2852	14004	16757	14424.77
205510	chr1	rs4655764	66126159	C	T	0.148	0.145	0.946	-0.026898543868701	0.0257	0.2937	14004	16757	14424.77
216344	chr1	rs61779665	66126359	A	C	0.907	0.917	0.993	-0.0884050750084128	0.0301	0.003303	14004	16757	14424.77
217740	chr1	rs28797536	66126822	C	T	0.907	0.917	0.992	-0.088295837920128	0.0301	0.003327	14004	16757	14424.77
215677	chr1	rs28814303	66126860	C	A	0.907	0.917	0.992	-0.088295837920128	0.0301	0.003337	14004	16757	14424.77
217984	chr1	rs28881215	66126865	C	T	0.908	0.918	0.991	-0.0886017318428716	0.0301	0.003268	14004	16757	14424.77
202501	chr1	rs28766321	66126914	A	G	0.907	0.917	0.992	-0.0881975347421256	0.0301	0.003349	14004	16757	14424.77
222445	chr1	rs28788308	66127075	C	T	0.907	0.917	0.992	-0.0881975347421256	0.0301	0.00336	14004	16757	14424.77
208913	chr1	rs28794911	66127157	G	C	0.907	0.917	0.992	-0.0881975347421256	0.0301	0.003367	14004	16757	14424.77
219157	chr1	rs28849079	66127235	C	T	0.907	0.917	0.992	-0.0881975347421256	0.0301	0.003382	14004	16757	14424.77
221077	chr1	rs28844384	66127306	A	G	0.907	0.917	0.992	-0.0880992412266881	0.0301	0.003406	14004	16757	14424.77
213586	chr1	rs75022029	66127402	C	T	0.908	0.918	0.988	-0.088995161571562	0.0302	0.003164	14004	16757	14424.77
204096	chr1	rs72925384	66127443	A	G	0.907	0.917	0.992	-0.0880992412266881	0.0301	0.003421	14004	16757	14424.77
223712	chr1	rs72925388	66127525	T	C	0.907	0.917	0.992	-0.0880992412266881	0.0301	0.003419	14004	16757	14424.77
208852	chr1	rs11804277	66127632	G	C	0.907	0.917	0.992	-0.0880009573719162	0.0301	0.003425	14004	16757	14424.77
221914	chr1	rs66728245	66127710	C	T	0.247	0.234	0.953	0.023003381764963	0.0208	0.2675	14004	16757	14424.77
206003	chr1	rs34749903	66128057	T	G	0.943	0.947	0.994	-0.0548047153744336	0.0375	0.1441	14004	16757	14424.77
223464	chr1	rs61779667	66128252	A	G	0.907	0.917	0.991	-0.087902683175911	0.0301	0.003482	14004	16757	14424.77
209741	chr1	rs61779668	66128401	T	C	0.907	0.917	0.991	-0.0878044186367746	0.0301	0.003505	14004	16757	14424.77
207056	chr1	rs61779669	66128499	T	C	0.943	0.947	0.994	-0.0546990875223834	0.0375	0.1449	14004	16757	14424.77
214949	chr1	rs56274111	66128511	A	C	0.154	0.152	0.953	-0.0263029084210524	0.0251	0.2934	14004	16757	14424.77
215013	chr1	rs72925391	66128670	C	T	0.907	0.917	0.991	-0.0878044186367746	0.0301	0.003522	14004	16757	14424.77
212039	chr1	rs72925393	66128719	G	A	0.907	0.917	0.991	-0.0876952471391608	0.0301	0.003535	14004	16757	14424.77
208832	chr1	rs72925394	66128802	A	G	0.907	0.917	0.991	-0.0876952471391608	0.0301	0.003541	14004	16757	14424.77
203815	chr1	rs10443260	66128866	A	G	0.247	0.234	0.952	0.023198814502523	0.0208	0.2649	14004	16757	14424.77
224053	chr1	rs72925396	66128880	A	G	0.907	0.917	0.991	-0.0876952471391608	0.0301	0.003548	14004	16757	14424.77
216592	chr1	rs11808262	66129022	A	C	0.907	0.917	0.991	-0.0876952471391608	0.0301	0.003568	14004	16757	14424.77
221527	chr1	rs10443261	66129121	T	C	0.154	0.152	0.953	-0.0262002485024742	0.0251	0.2953	14004	16757	14424.77
203370	chr1	rs11806790	66129148	T	C	0.907	0.917	0.991	-0.0875970029805156	0.0301	0.003575	14004	16757	14424.77
209564	chr1	rs11806794	66129223	T	C	0.907	0.917	0.991	-0.0875970029805156	0.0301	0.003592	14004	16757	14424.77
204535	chr1	rs10889573	66129256	C	T	0.247	0.234	0.952	0.0231011029079872	0.0208	0.2657	14004	16757	14424.77
218311	chr1	rs11805108	66129320	G	A	0.907	0.917	0.99	-0.0876952471391608	0.0301	0.003557	14004	16757	14424.77
218826	chr1	rs11805121	66129398	G	A	0.907	0.917	0.991	-0.0875970029805156	0.0301	0.003606	14004	16757	14424.77
222813	chr1	rs11811528	66129452	C	T	0.907	0.917	0.991	-0.0874987684728371	0.0301	0.003615	14004	16757	14424.77
206515	chr1	rs10749755	66129530	C	T	0.154	0.152	0.953	-0.0260975991218731	0.0251	0.2971	14004	16757	14424.77
223380	chr1	rs10789193	66129646	A	T	0.154	0.152	0.953	-0.0260975991218731	0.0251	0.2976	14004	16757	14424.77
220293	chr1	rs61779671	66130230	A	C	0.907	0.917	0.99	-0.0873023284027966	0.0301	0.003679	14004	16757	14424.77
213157	chr1	rs61779672	66130313	C	T	0.907	0.917	0.99	-0.0873023284027966	0.0301	0.003716	14004	16757	14424.77
213828	chr1	rs61779673	66130325	C	T	0.907	0.917	0.99	-0.0873023284027966	0.0301	0.003688	14004	16757	14424.77
205087	chr1	rs4655772	66130398	A	G	0.115	0.114	0.931	-0.0226035462098532	0.0284	0.4276	14004	16757	14424.77
202662	chr1	rs61779710	66130508	C	T	0.907	0.917	0.99	-0.0873023284027966	0.0301	0.003702	14004	16757	14424.77
214355	chr1	rs61779711	66130619	A	G	0.907	0.917	0.99	-0.0873023284027966	0.0301	0.003706	14004	16757	14424.77
220628	chr1	rs66470832	66130631	T	A	0.247	0.234	0.952	0.0231011029079872	0.0208	0.2652	14004	16757	14424.77
214256	chr1	rs61779712	66130804	C	T	0.907	0.917	0.99	-0.0872041228366444	0.0301	0.003755	14004	16757	14424.77
222489	chr1	rs61779713	66130952	A	G	0.907	0.917	0.99	-0.0870950168509818	0.0301	0.003772	14004	16757	14424.77
208895	chr1	rs61779714	66131136	T	C	0.907	0.917	0.99	-0.0870950168509818	0.0301	0.003778	14004	16757	14424.77
216823	chr1	rs61779715	66131172	T	C	0.943	0.947	0.993	-0.0530000131617053	0.0375	0.1578	14004	16757	14424.77
218317	chr1	rs11208698	66131238	G	A	0.247	0.234	0.951	0.023198814502523	0.0208	0.2647	14004	16757	14424.77
221579	chr1	rs11208699	66131377	A	G	0.247	0.235	0.951	0.0228958774769045	0.0208	0.2694	14004	16757	14424.77
215752	chr1	rs57547036	66131449	G	A	0.907	0.917	0.99	-0.0869968316408684	0.0301	0.003816	14004	16757	14424.77
212987	chr1	rs2186244	66131533	G	A	0.907	0.917	0.99	-0.0869968316408684	0.0301	0.003822	14004	16757	14424.77
220767	chr1	rs2154382	66131681	C	T	0.154	0.152	0.952	-0.0259949602770859	0.0251	0.2999	14004	16757	14424.77
221173	chr1	rs12043254	66131707	A	G	0.247	0.235	0.951	0.023003381764963	0.0208	0.2688	14004	16757	14424.77
210432	chr1	rs1938490	66132800	T	A	0.154	0.152	0.952	-0.0253998626327317	0.0251	0.3107	14004	16757	14424.77
203291	chr1	rs59677396	66132900	T	G	0.907	0.917	0.989	-0.0868986560701441	0.0301	0.003872	14004	16757	14424.77
214537	chr1	rs61095579	66132911	G	A	0.907	0.917	0.989	-0.0867023338392929	0.0301	0.003954	14004	16757	14424.77
217120	chr1	rs59431947	66132978	C	T	0.907	0.917	0.989	-0.0866041871753829	0.0301	0.003979	14004	16757	14424.77
221806	chr1	rs57019700	66133025	A	G	0.907	0.917	0.989	-0.0866041871753829	0.0301	0.003976	14004	16757	14424.77
208039	chr1	rs76637555	66133064	G	A	0.943	0.947	0.992	-0.0523043316292892	0.0375	0.1635	14004	16757	14424.77
211173	chr1	rs60397347	66133078	G	A	0.907	0.917	0.989	-0.0864951466230935	0.0301	0.004006	14004	16757	14424.77
209659	chr1	rs58547206	66133260	A	C	0.907	0.917	0.989	-0.0864951466230935	0.0301	0.004022	14004	16757	14424.77
210211	chr1	rs11208700	66133443	A	T	0.115	0.114	0.926	-0.0212951405401588	0.0285	0.4552	14004	16757	14424.77
207850	chr1	rs61779721	66133455	G	C	0.943	0.947	0.992	-0.0521041493573948	0.0375	0.1647	14004	16757	14424.77
223783	chr1	rs56185479	66133532	A	G	0.907	0.917	0.989	-0.0863970202908135	0.0301	0.004055	14004	16757	14424.77
203514	chr1	rs55749540	66133583	A	G	0.907	0.917	0.989	-0.0863970202908135	0.0301	0.004055	14004	16757	14424.77
225079	chr1	rs60630616	66133683	T	C	0.907	0.917	0.989	-0.0863970202908135	0.0301	0.004071	14004	16757	14424.77
203662	chr1	rs55831770	66133758	G	C	0.907	0.917	0.989	-0.0863970202908135	0.0301	0.004081	14004	16757	14424.77
215363	chr1	rs57465478	66133772	G	A	0.907	0.917	0.989	-0.0862989035863658	0.0301	0.004088	14004	16757	14424.77
213114	chr1	rs60845315	66133931	C	A	0.907	0.917	0.989	-0.0862989035863658	0.0301	0.004096	14004	16757	14424.77
221132	chr1	rs12042779	66133950	T	C	0.155	0.152	0.951	-0.0249999098013234	0.0251	0.3186	14004	16757	14424.77
212763	chr1	rs12042807	66134052	T	C	0.155	0.152	0.95	-0.0249999098013234	0.0251	0.3184	14004	16757	14424.77
208963	chr1	rs72927238	66134303	A	C	0.907	0.917	0.989	-0.0861026990534117	0.0301	0.004196	14004	16757	14424.77
220304	chr1	rs74083770	66134674	G	C	0.907	0.917	0.989	-0.0862007965078615	0.0301	0.004155	14004	16757	14424.77
211228	chr1	rs11208701	66134698	C	T	0.155	0.152	0.95	-0.0248973835545144	0.0251	0.3209	14004	16757	14424.77
212482	chr1	rs75093445	66134926	A	G	0.907	0.917	0.989	-0.0860046112211286	0.0301	0.00424	14004	16757	14424.77
207924	chr1	rs61779725	66134978	A	G	0.907	0.917	0.987	-0.0864951466230935	0.0301	0.004061	14004	16757	14424.77
224940	chr1	rs61779726	66134994	A	C	0.907	0.917	0.987	-0.0864951466230935	0.0301	0.004073	14004	16757	14424.77
211141	chr1	rs12043772	66135034	T	A	0.247	0.235	0.949	0.0235016597850914	0.0208	0.2582	14004	16757	14424.77
222897	chr1	rs72927245	66135216	T	C	0.965	0.97	0.984	-0.134903762464802	0.0479	0.004842	14004	16757	14424.77
206319	chr1	rs72927249	66135267	A	C	0.907	0.917	0.989	-0.0858956360237757	0.0301	0.004265	14004	16757	14424.77
224198	chr1	rs4655574	66135328	T	A	0.155	0.152	0.95	-0.0246001168682327	0.0251	0.3262	14004	16757	14424.77
202860	chr1	rs4655575	66135668	C	T	0.247	0.235	0.949	0.0235016597850914	0.0208	0.2578	14004	16757	14424.77
204923	chr1	rs79211391	66136086	C	G	0.907	0.917	0.986	-0.0857975684987579	0.0301	0.004419	14004	16757	14424.77
210946	chr1	rs72927256	66136338	C	T	0.907	0.917	0.988	-0.0857975684987579	0.0301	0.004349	14004	16757	14424.77
223830	chr1	rs72927258	66136504	C	G	0.907	0.917	0.987	-0.0857975684987579	0.0301	0.004362	14004	16757	14424.77
210950	chr1	rs61779728	66136564	C	A	0.907	0.917	0.988	-0.0856014622957261	0.0301	0.004446	14004	16757	14424.77
203446	chr1	rs72927259	66136779	C	A	0.965	0.97	0.983	-0.135395987043614	0.048	0.004752	14004	16757	14424.77
214487	chr1	rs11208705	66136830	G	A	0.247	0.235	0.948	0.0235993322503244	0.0208	0.2573	14004	16757	14424.77
215050	chr1	rs7339965	66136835	G	A	0.907	0.917	0.987	-0.0856014622957261	0.0301	0.004428	14004	16757	14424.77
208455	chr1	rs11807752	66138575	A	G	0.943	0.947	0.991	-0.050798679887367	0.0375	0.1754	14004	16757	14424.77
208514	chr1	rs61779734	66139087	T	C	0.943	0.947	0.991	-0.050798679887367	0.0375	0.1758	14004	16757	14424.77
217402	chr1	rs11208707	66139513	C	T	0.247	0.235	0.948	0.0236969951765786	0.0208	0.2541	14004	16757	14424.77
213449	chr1	rs61779735	66140349	T	G	0.943	0.947	0.991	-0.050398957583852	0.0375	0.1788	14004	16757	14424.77
212365	chr1	rs10736403	66140396	A	G	0.212	0.205	0.949	-0.001501126126267	0.022	0.9474	14004	16757	14424.77
224850	chr1	rs10749756	66140511	C	T	0.212	0.205	0.949	-0.001300845733048	0.022	0.9523	14004	16757	14424.77
204885	chr1	rs12239571	66140817	G	A	0.965	0.97	0.98	-0.13480076937097	0.0479	0.00493	14004	16757	14424.77
204483	chr1	rs1938500	66141502	G	T	0.23	0.219	0.923	0.0159028762794155	0.0217	0.4648	14004	16757	14424.77
220932	chr1	rs1938501	66141584	G	T	0.212	0.205	0.949	-0.0012007205765188	0.022	0.9566	14004	16757	14424.77
206720	chr1	rs1938502	66141624	G	A	0.212	0.205	0.949	-0.0012007205765188	0.022	0.9563	14004	16757	14424.77
218391	chr1	rs12567606	66141884	A	G	0.212	0.205	0.949	-0.0012007205765188	0.022	0.9579	14004	16757	14424.77
220118	chr1	rs12117858	66142094	C	T	0.212	0.205	0.949	-0.001100605444033	0.022	0.9584	14004	16757	14424.77
203394	chr1	rs4655778	66142336	G	A	0.248	0.235	0.947	0.0239996896478807	0.0208	0.2495	14004	16757	14424.77
212657	chr1	rs4655779	66142530	A	G	0.212	0.205	0.949	-0.001100605444033	0.022	0.9599	14004	16757	14424.77
215267	chr1	rs11208708	66142627	T	C	0.212	0.205	0.949	-0.0010005003335835	0.022	0.962	14004	16757	14424.77
203166	chr1	rs72927285	66142758	C	G	0.965	0.97	0.977	-0.134697786883623	0.048	0.00497	14004	16757	14424.77
224258	chr1	rs4655780	66142777	C	A	0.212	0.205	0.949	-0.0010005003335835	0.022	0.9637	14004	16757	14424.77
222949	chr1	rs4655781	66142883	A	C	0.212	0.205	0.949	-0.0010005003335835	0.022	0.9643	14004	16757	14424.77
203609	chr1	rs4655782	66142972	A	G	0.212	0.205	0.949	-0.0010005003335835	0.022	0.965	14004	16757	14424.77
210913	chr1	rs4655783	66143044	T	C	0.115	0.114	0.918	-0.0172987645783295	0.0287	0.5465	14004	16757	14424.77
203640	chr1	rs4655784	66143099	A	G	0.212	0.205	0.949	-0.0009004052431641	0.022	0.9657	14004	16757	14424.77
221866	chr1	rs12023864	66143336	C	G	0.212	0.205	0.949	-0.0009004052431641	0.022	0.9668	14004	16757	14424.77
209653	chr1	rs12038180	66143449	G	C	0.212	0.205	0.948	-0.0009004052431641	0.022	0.9673	14004	16757	14424.77
214510	chr1	rs55737039	66143561	A	G	0.212	0.206	0.946	-0.0010005003335835	0.022	0.9628	14004	16757	14424.77
209096	chr1	rs55973636	66143566	C	G	0.212	0.205	0.948	-0.0012007205765188	0.022	0.9558	14004	16757	14424.77
208862	chr1	rs61779737	66143570	G	A	0.943	0.946	0.991	-0.0492952917248775	0.0375	0.1882	14004	16757	14424.77
224553	chr1	rs59258332	66143591	C	G	0.248	0.235	0.947	0.0242046886968174	0.0208	0.2448	14004	16757	14424.77
217403	chr1	rs56964262	66143738	G	A	0.212	0.205	0.949	-0.0009004052431641	0.022	0.9676	14004	16757	14424.77
223112	chr1	rs12141410	66143819	A	G	0.212	0.205	0.949	-0.0008003201707691	0.022	0.9697	14004	16757	14424.77
206384	chr1	rs56257327	66144324	C	T	0.96	0.966	0.9	-0.131898440901917	0.0467	0.004753	14004	16757	14424.77
221308	chr1	rs10158937	66144876	A	C	0.212	0.205	0.949	-0.0008003201707691	0.022	0.9725	14004	16757	14424.77
220388	chr1	rs67787610	66145152	G	A	0.212	0.205	0.947	-0.0007002451143934	0.022	0.9736	14004	16757	14424.77
207068	chr1	rs11807723	66145336	G	A	0.942	0.946	0.989	-0.0488016642355575	0.0375	0.1927	14004	16757	14424.77
203587	chr1	rs2386	66146006	G	A	0.213	0.206	0.937	-0.0007002451143934	0.0221	0.9758	14004	16757	14424.77
208872	chr1	rs11208709	66146017	G	A	0.249	0.236	0.936	0.0246048038572487	0.0209	0.2384	14004	16757	14424.77
202542	chr1	rs11208710	66146039	A	G	0.213	0.206	0.94	-0.0004000800213396	0.0221	0.985	14004	16757	14424.77
215598	chr1	rs61469778	66146099	A	G	0.964	0.97	0.971	-0.134594815000576	0.0481	0.00508	14004	16757	14424.77
215963	chr1	rs12026918	66146246	C	G	0.213	0.206	0.939	-0.0004000800213396	0.0221	0.9863	14004	16757	14424.77
212420	chr1	rs56036732	66146306	C	T	0.964	0.97	0.971	-0.134503293338479	0.0481	0.005127	14004	16757	14424.77
212644	chr1	rs11809917	66146837	T	C	0.942	0.946	0.983	-0.048203336386541	0.0375	0.1984	14004	16757	14424.77
204197	chr1	rs11809410	66147068	A	G	0.942	0.946	0.983	-0.0480984034910313	0.0375	0.1994	14004	16757	14424.77
218453	chr1	rs12043644	66147348	A	G	0.155	0.152	0.935	-0.0214994661132367	0.0252	0.3931	14004	16757	14424.77
213202	chr1	rs72929407	66147449	T	C	0.964	0.97	0.97	-0.134297400219157	0.0481	0.005235	14004	16757	14424.77
205582	chr1	rs74082208	66147506	A	T	0.964	0.97	0.969	-0.134194469554306	0.0481	0.005258	14004	16757	14424.77
207756	chr1	rs11208711	66147846	G	T	0.155	0.152	0.934	-0.0213972981080803	0.0252	0.3967	14004	16757	14424.77
213257	chr1	rs74530707	66147900	T	C	0.964	0.97	0.962	-0.134400341479821	0.048	0.00512	14004	16757	14424.77
219876	chr1	rs10889574	66149341	G	A	0.191	0.182	0.928	0.0128964817350202	0.0232	0.5777	14004	16757	14424.77
214151	chr1	rs112153466	66150441	T	G	0.25	0.237	0.927	0.0250047589895661	0.0209	0.2329	14004	16757	14424.77
218466	chr1	rs79624184	66151831	A	G	0.964	0.97	0.966	-0.13330284731442	0.0481	0.005605	14004	16757	14424.77
220775	chr1	rs2375803	66152889	T	C	0.941	0.945	0.974	-0.0460020545617973	0.0374	0.2191	14004	16757	14424.77
223725	chr1	rs2375804	66152919	A	G	0.941	0.945	0.973	-0.0458973523870375	0.0374	0.2196	14004	16757	14424.77
207964	chr1	rs4655582	66153363	C	G	0.192	0.183	0.92	0.0136957831289865	0.0232	0.5559	14004	16757	14424.77
208637	chr1	rs12021623	66153586	A	C	0.192	0.183	0.92	0.0136957831289865	0.0232	0.5544	14004	16757	14424.77
206058	chr1	rs74082211	66153900	C	T	0.964	0.97	0.967	-0.133097201184984	0.0481	0.005626	14004	16757	14424.77
208956	chr1	rs12022410	66153933	A	G	0.115	0.114	0.886	-0.0137034650584925	0.0291	0.6362	14004	16757	14424.77
219601	chr1	rs116488551	66154114	G	A	0.987	0.987	0.669	0.0592966816705476	0.102	0.5612	11205	13621	11478.73
216135	chr1	rs58846684	66154330	G	A	0.964	0.97	0.963	-0.132103840633337	0.0481	0.006005	14004	16757	14424.77
224112	chr1	rs11208715	66154414	G	T	0.192	0.183	0.917	0.0135971385060249	0.0232	0.5591	14004	16757	14424.77
210596	chr1	rs6683101	66154838	G	A	0.964	0.97	0.967	-0.132503349813094	0.0481	0.00582	14004	16757	14424.77
208725	chr1	rs12030543	66155027	C	T	0.251	0.238	0.917	0.0250047589895661	0.021	0.2331	14004	16757	14424.77
225639	chr1	rs4655583	66155407	C	A	0.272	0.261	0.906	0.0274011363479391	0.0205	0.1803	14004	16757	14424.77
203487	chr1	rs4655584	66155515	T	G	0.157	0.154	0.912	-0.0196008476550609	0.0253	0.44	14004	16757	14424.77
217546	chr1	rs4655585	66155627	T	C	0.159	0.156	0.907	-0.0182963622831166	0.0253	0.4682	14004	16757	14424.77
214758	chr1	rs17127882	66155923	C	T	0.964	0.97	0.971	-0.131898440901917	0.0481	0.006052	14004	16757	14424.77
217651	chr1	rs17407229	66155972	A	C	0.921	0.923	0.927	-0.040197189751413	0.033	0.2237	14004	16757	14424.77
215253	chr1	rs2211651	66156021	G	T	0.16	0.156	0.912	-0.0170952954286372	0.0252	0.4959	14004	16757	14424.77
219275	chr1	rs17127892	66156477	A	G	0.964	0.97	0.97	-0.132001135493996	0.048	0.006013	14004	16757	14424.77
208729	chr1	rs2375805	66156567	C	T	0.16	0.157	0.909	-0.0172987645783295	0.0252	0.4931	14004	16757	14424.77
214864	chr1	rs2889195	66156730	C	T	0.161	0.157	0.908	-0.0170037478161859	0.0252	0.4993	14004	16757	14424.77
213254	chr1	rs10493378	66156943	T	C	0.965	0.97	0.97	-0.132697454733121	0.0481	0.005816	14004	16757	14424.77
217949	chr1	rs17127905	66157125	T	C	0.24	0.234	0.898	0.0043007385516922	0.0215	0.8403	14004	16757	14424.77
207435	chr1	rs67620752	66157269	T	C	0.24	0.234	0.898	0.004101577021075	0.0215	0.8489	14004	16757	14424.77
224206	chr1	rs12042379	66158464	G	T	0.24	0.234	0.897	0.0046989426564652	0.0215	0.8265	14004	16757	14424.77
203834	chr1	rs17407322	66158536	C	T	0.92	0.923	0.925	-0.0391983134041576	0.033	0.2342	14004	16757	14424.77
214697	chr1	rs11208716	66158825	C	T	0.161	0.157	0.903	-0.0159972768350078	0.0252	0.5255	14004	16757	14424.77
209338	chr1	rs11208717	66158994	T	C	0.163	0.159	0.889	-0.0186019483996616	0.0252	0.4606	14004	16757	14424.77
223124	chr1	rs11208718	66158995	G	A	0.161	0.157	0.902	-0.0165969709073694	0.0252	0.5103	14004	16757	14424.77
207157	chr1	rs11208719	66159001	A	G	0.243	0.237	0.887	0.0033045340083004	0.0215	0.8798	14004	16757	14424.77
222706	chr1	rs11208720	66159055	A	G	0.241	0.235	0.896	0.0046989426564652	0.0215	0.826	14004	16757	14424.77
203069	chr1	rs4655792	66159264	T	G	0.241	0.235	0.895	0.0046989426564652	0.0215	0.8275	14004	16757	14424.77
212917	chr1	rs4655793	66159278	C	A	0.241	0.235	0.895	0.0046989426564652	0.0215	0.8267	14004	16757	14424.77
212988	chr1	rs4655794	66159301	T	C	0.116	0.114	0.86	-0.0106970095483354	0.0294	0.7172	14004	16757	14424.77
208826	chr1	rs4655795	66159368	G	T	0.241	0.235	0.895	0.0045994064948955	0.0215	0.8301	14004	16757	14424.77
219005	chr1	rs6699885	66159788	C	A	0.759	0.765	0.895	-0.0046005663955682	0.0215	0.8291	14004	16757	14424.77
222434	chr1	rs6664534	66160075	T	A	0.759	0.765	0.895	-0.0048015088161939	0.0215	0.8238	14004	16757	14424.77
219016	chr1	rs79994905	66160239	T	A	0.92	0.923	0.923	-0.0391983134041576	0.0329	0.2337	14004	16757	14424.77
203923	chr1	rs61779751	66160319	A	G	0.92	0.923	0.923	-0.0393023164827424	0.0329	0.2334	14004	16757	14424.77
219555	chr1	rs61779752	66160346	C	T	0.92	0.923	0.923	-0.0385017716536664	0.0329	0.2427	14004	16757	14424.77
211110	chr1	rs6588156	66160433	A	G	0.759	0.765	0.894	-0.0049019951702315	0.0215	0.8181	14004	16757	14424.77
206013	chr1	rs6588158	66160621	T	C	0.839	0.843	0.899	0.0158044491449436	0.0252	0.5321	14004	16757	14424.77
216997	chr1	rs61779753	66160631	T	C	0.92	0.922	0.922	-0.039104719880761	0.0329	0.2351	14004	16757	14424.77
219582	chr1	rs75561700	66161174	T	C	0.92	0.922	0.921	-0.0386992491392765	0.0329	0.2394	14004	16757	14424.77
212371	chr1	rs61779754	66161273	A	G	0.92	0.922	0.921	-0.0386992491392765	0.0329	0.24	14004	16757	14424.77
224386	chr1	rs61779755	66161358	T	A	0.92	0.922	0.921	-0.0385953087593848	0.0329	0.241	14004	16757	14424.77
218596	chr1	rs4420065	66161461	T	C	0.839	0.843	0.898	0.0148984646619666	0.0252	0.556	14004	16757	14424.77
214993	chr1	rs61779756	66161612	C	T	0.92	0.922	0.921	-0.0377953294954024	0.0329	0.2509	14004	16757	14424.77
216394	chr1	rs61779757	66161630	G	A	0.92	0.922	0.92	-0.0377953294954024	0.0329	0.2512	14004	16757	14424.77
220727	chr1	rs6688625	66161698	C	T	0.477	0.47	0.716	0.0188021269625962	0.0202	0.3523	14004	16757	14424.77
224803	chr1	rs35351477	66161846	G	T	0.908	0.91	0.865	-0.0331018715051171	0.0319	0.2994	14004	16757	14424.77
205544	chr1	rs61779759	66161965	G	A	0.919	0.921	0.914	-0.0372969647443931	0.0328	0.2562	14004	16757	14424.77
212337	chr1	rs61780860	66162127	C	T	0.92	0.922	0.919	-0.0375045865412751	0.0329	0.2549	14004	16757	14424.77
207480	chr1	rs61780861	66162303	G	A	0.92	0.922	0.919	-0.0385953087593848	0.0329	0.2411	14004	16757	14424.77
205843	chr1	rs61780862	66162360	G	A	0.919	0.922	0.917	-0.0390007373497326	0.0329	0.2361	14004	16757	14424.77
209224	chr1	rs61780863	66162369	C	T	0.918	0.921	0.905	-0.0363009797263316	0.0329	0.2687	14004	16757	14424.77
220152	chr1	rs61780864	66162581	C	T	0.92	0.923	0.913	-0.0385017716536664	0.0331	0.2445	14004	16757	14424.77
206941	chr1	rs61780865	66162613	T	C	0.928	0.93	0.865	-0.0318003125497978	0.0356	0.3715	14004	16757	14424.77
205947	chr1	rs6667615	66162630	A	G	0.729	0.741	0.879	-0.0316970867432546	0.0207	0.1266	14004	16757	14424.77
221734	chr1	rs6667616	66162631	A	C	0.748	0.761	0.881	-0.0302015087331214	0.0213	0.1567	14004	16757	14424.77
214039	chr1	rs77074159	66162685	C	G	0.92	0.922	0.914	-0.0361972883118878	0.0331	0.2741	14004	16757	14424.77
224454	chr1	rs61780866	66162693	A	G	0.92	0.922	0.914	-0.0361039752308815	0.0331	0.2745	14004	16757	14424.77
210233	chr1	rs61780867	66162760	A	G	0.921	0.923	0.907	-0.0353992243518656	0.0333	0.2883	14004	16757	14424.77
220689	chr1	rs61780868	66162762	C	G	0.921	0.923	0.907	-0.0353992243518656	0.0333	0.2888	14004	16757	14424.77
217738	chr1	rs61780869	66163021	T	C	0.919	0.922	0.916	-0.0398016818829366	0.0329	0.2266	14004	16757	14424.77
219706	chr1	rs112695172	66163183	G	A	0.987	0.986	0.491	0.209798906289023	0.1331	0.1151	8744	9930	9078.23
216777	chr1	rs77837631	66163438	A	G	0.919	0.922	0.913	-0.0382004338153035	0.033	0.2463	14004	16757	14424.77
225635	chr1	rs61780870	66163738	C	G	0.919	0.922	0.912	-0.0380030548002074	0.033	0.2489	14004	16757	14424.77
217057	chr1	rs113467192	66163796	C	T	0.987	0.986	0.49	0.211402898791178	0.1331	0.1122	8744	9930	9078.23
205457	chr1	rs4459081	66164327	G	C	0.804	0.814	0.886	-0.020498669477346	0.0234	0.381	14004	16757	14424.77
204547	chr1	rs61780871	66164521	G	A	0.919	0.922	0.91	-0.0377018671840115	0.033	0.2533	14004	16757	14424.77
214743	chr1	rs61780872	66164536	A	C	0.919	0.922	0.91	-0.0377018671840115	0.033	0.2535	14004	16757	14424.77
206685	chr1	rs111558223	66164670	C	A	0.919	0.922	0.91	-0.0375980304153185	0.033	0.2552	14004	16757	14424.77
214199	chr1	rs61780873	66164724	G	A	0.919	0.922	0.909	-0.0374007702544828	0.033	0.2574	14004	16757	14424.77
221648	chr1	rs6698842	66164732	C	T	0.841	0.845	0.876	0.0138042809763971	0.0257	0.5917	14004	16757	14424.77
224947	chr1	rs6663226	66164748	T	A	0.804	0.814	0.886	-0.0206007457079636	0.0234	0.3784	14004	16757	14424.77
212279	chr1	rs61780874	66164913	A	T	0.919	0.922	0.908	-0.0372035489975441	0.033	0.2604	14004	16757	14424.77
208465	chr1	rs61780875	66164928	C	A	0.919	0.922	0.908	-0.0370997639570267	0.033	0.2613	14004	16757	14424.77
208369	chr1	rs11805519	66165034	C	T	0.963	0.969	0.928	-0.140205040528648	0.0481	0.00353	14004	16757	14424.77
217458	chr1	rs61780876	66165046	C	A	0.919	0.922	0.907	-0.0369959896867261	0.0331	0.2635	14004	16757	14424.77
214238	chr1	rs10157664	66165277	T	C	0.723	0.735	0.883	-0.0315009870620622	0.0206	0.1256	14004	16757	14424.77
208493	chr1	rs79471423	66165565	G	T	0.919	0.922	0.906	-0.0366951051877892	0.0331	0.2665	14004	16757	14424.77
211858	chr1	rs78711727	66165566	A	T	0.919	0.922	0.906	-0.0366951051877892	0.0331	0.2673	14004	16757	14424.77
206622	chr1	rs75286096	66165583	A	G	0.963	0.969	0.927	-0.140297085538723	0.0481	0.003532	14004	16757	14424.77
213220	chr1	rs61780877	66165816	C	A	0.919	0.922	0.905	-0.0364046818937998	0.0331	0.2712	14004	16757	14424.77
205641	chr1	rs4394621	66165836	G	A	0.724	0.735	0.883	-0.0300984478240329	0.0206	0.143	14004	16757	14424.77
213536	chr1	rs10789194	66166071	T	C	0.724	0.735	0.882	-0.0300984478240329	0.0206	0.144	14004	16757	14424.77
217888	chr1	rs12058173	66166117	G	A	0.963	0.969	0.924	-0.139802443195306	0.0481	0.003688	14004	16757	14424.77
209695	chr1	rs61780878	66166128	T	C	0.919	0.922	0.904	-0.0361039752308815	0.0331	0.2751	14004	16757	14424.77
222122	chr1	rs10789195	66166154	A	C	0.724	0.735	0.882	-0.0299953975354009	0.0206	0.145	14004	16757	14424.77
213822	chr1	rs61780879	66166208	C	T	0.919	0.922	0.903	-0.0358966439977618	0.0331	0.2782	14004	16757	14424.77
211580	chr1	rs17415879	66166337	A	G	0.919	0.922	0.903	-0.0358966439977618	0.0331	0.2782	14004	16757	14424.77
207027	chr1	rs7524581	66166499	T	C	0.804	0.814	0.885	-0.0206007457079636	0.0234	0.3776	14004	16757	14424.77
218028	chr1	rs80314161	66166733	C	T	0.919	0.922	0.901	-0.0358966439977618	0.0331	0.2791	14004	16757	14424.77
221839	chr1	rs61780880	66166869	C	T	0.919	0.922	0.9	-0.0358966439977618	0.0332	0.2786	14004	16757	14424.77
218474	chr1	rs17407384	66167038	A	G	0.919	0.922	0.9	-0.0360003042410416	0.0332	0.278	14004	16757	14424.77
220136	chr1	rs7515766	66167452	G	A	0.841	0.845	0.866	0.0138042809763971	0.0258	0.593	14004	16757	14424.77
205302	chr1	rs17407426	66167582	A	G	0.919	0.922	0.899	-0.0360003042410416	0.0332	0.2776	14004	16757	14424.77
203081	chr1	rs61780881	66167805	C	T	0.919	0.922	0.898	-0.0361039752308815	0.0332	0.2763	14004	16757	14424.77
203649	chr1	rs4425959	66167819	G	A	0.724	0.735	0.871	-0.0295009039176847	0.0207	0.1541	14004	16757	14424.77
208364	chr1	rs61780882	66167832	G	A	0.919	0.922	0.898	-0.0358966439977618	0.0332	0.2793	14004	16757	14424.77
217690	chr1	rs4579727	66167901	T	C	0.883	0.89	0.905	-0.0706048843675517	0.028	0.0116	14004	16757	14424.77
222643	chr1	rs4456071	66167963	T	G	0.724	0.735	0.868	-0.0293979151845611	0.0207	0.1566	14004	16757	14424.77
217108	chr1	rs7518710	66168238	G	A	0.841	0.845	0.856	0.0133998200630165	0.026	0.6051	14004	16757	14424.77
208534	chr1	rs7541434	66168499	A	C	0.849	0.853	0.845	0.012096540947233	0.0268	0.6506	14004	16757	14424.77
214010	chr1	rs10889576	66168566	T	C	0.766	0.773	0.847	-0.0078003437327339	0.0223	0.7252	14004	16757	14424.77
219427	chr1	rs7541455	66168571	A	C	0.721	0.733	0.855	-0.0286978729475453	0.0208	0.168	14004	16757	14424.77
225443	chr1	rs77011771	66168846	T	A	0.919	0.921	0.893	-0.0364980230402006	0.0332	0.2718	14004	16757	14424.77
202481	chr1	rs17127920	66169142	C	T	0.955	0.96	0.863	-0.0944975101098114	0.0446	0.03414	14004	16757	14424.77
220124	chr1	rs12753193	66169679	G	A	0.849	0.853	0.839	0.0109003744682883	0.0269	0.6848	14004	16757	14424.77
221745	chr1	rs17127924	66170013	C	T	0.955	0.96	0.854	-0.0995993652227547	0.0449	0.02667	14004	16757	14424.77
224788	chr1	rs17127925	66170195	T	A	0.955	0.96	0.851	-0.0990029898420079	0.045	0.02779	14004	16757	14424.77
219607	chr1	rs17416145	66170218	C	A	0.919	0.921	0.888	-0.0343016316970211	0.0333	0.303	14004	16757	14424.77
213902	chr1	rs17407594	66170362	G	A	0.92	0.922	0.883	-0.0393023164827424	0.0336	0.2423	14004	16757	14424.77
210649	chr1	rs11208722	66171001	C	A	0.0371	0.0311	0.795	0.127803771071796	0.0587	0.02954	13457	16217	13881.29
222226	chr1	rs12116840	66171085	G	C	0.821	0.825	0.66	-0.0471964348309747	0.0274	0.08459	14004	16757	14424.77
213500	chr1	rs10789196	66171728	T	C	0.163	0.155	0.916	0.0499989570943217	0.0244	0.0407	14004	16757	14424.77
219698	chr1	rs12121677	66171970	T	C	0.901	0.905	0.905	-0.0413012760239546	0.0306	0.1766	14004	16757	14424.77
206568	chr1	rs17407727	66172006	C	A	0.961	0.964	0.893	-0.0484972070855493	0.0502	0.3336	14004	16757	14424.77
207490	chr1	rs10493381	66173940	C	T	0.961	0.964	0.912	-0.044599955369026	0.0498	0.3709	14004	16757	14424.77
224141	chr1	rs12741948	66174864	C	T	0.961	0.964	0.918	-0.0425004857321486	0.0497	0.3918	14004	16757	14424.77
222057	chr1	rs4278348	66175395	T	C	0.205	0.194	0.948	0.0456041418050158	0.0221	0.03891	14004	16757	14424.77
225315	chr1	rs34972158	66176034	T	C	0.961	0.964	0.923	-0.0398016818829366	0.0496	0.4224	14004	16757	14424.77
219246	chr1	rs4394616	66176232	T	A	0.837	0.844	0.927	-0.0408949138454712	0.0242	0.09149	14004	16757	14424.77
222744	chr1	rs34651246	66176294	G	T	0.961	0.964	0.923	-0.0394999521368577	0.0496	0.4255	14004	16757	14424.77
207982	chr1	rs4491039	66176343	T	C	0.836	0.843	0.923	-0.0416035498550752	0.0242	0.08608	14004	16757	14424.77
214101	chr1	rs34330838	66176521	G	A	0.961	0.964	0.923	-0.0388967656299467	0.0496	0.433	14004	16757	14424.77
213234	chr1	rs11801805	66176750	G	A	0.961	0.964	0.924	-0.0377953294954024	0.0495	0.4457	14004	16757	14424.77
222905	chr1	rs34386455	66177723	C	T	0.961	0.964	0.925	-0.0364980230402006	0.0495	0.4604	14004	16757	14424.77
213867	chr1	rs80131247	66178482	C	T	0.837	0.844	0.925	-0.0401035026973339	0.0243	0.0984	14004	16757	14424.77
224443	chr1	rs7511672	66178918	A	G	0.205	0.195	0.944	0.0437967654983826	0.0221	0.04757	14004	16757	14424.77
204662	chr1	rs17416384	66179064	A	G	0.205	0.195	0.944	0.0439020462871288	0.0221	0.04737	14004	16757	14424.77
222197	chr1	rs12739064	66179086	C	G	0.961	0.964	0.928	-0.0346017967900747	0.0495	0.4836	14004	16757	14424.77
210266	chr1	rs11208724	66179203	G	A	0.165	0.158	0.927	0.043595744117646	0.0241	0.0703	14004	16757	14424.77
202523	chr1	rs12740203	66179743	C	G	0.961	0.964	0.93	-0.033701571673015	0.0494	0.4959	14004	16757	14424.77
210436	chr1	rs12744934	66180422	C	T	0.961	0.964	0.931	-0.0325955083699338	0.0494	0.5089	14004	16757	14424.77
217805	chr1	rs7526322	66181251	C	T	0.961	0.964	0.932	-0.0316970867432546	0.0494	0.5206	14004	16757	14424.77
221065	chr1	rs12737370	66182147	T	C	0.961	0.964	0.932	-0.0292949370570243	0.0494	0.5528	14004	16757	14424.77
203570	chr1	rs12738650	66182909	T	A	0.961	0.964	0.935	-0.0303045802648556	0.0494	0.5391	14004	16757	14424.77
206965	chr1	rs7532805	66183130	G	A	0.205	0.195	0.935	0.0399992561638529	0.0222	0.07196	14004	16757	14424.77
219987	chr1	rs56155214	66183312	A	G	0.961	0.964	0.937	-0.0288007896057264	0.0493	0.5593	14004	16757	14424.77
221962	chr1	rs34036823	66183423	T	C	0.961	0.964	0.937	-0.0286978729475453	0.0493	0.5609	14004	16757	14424.77
212744	chr1	rs7539471	66185403	G	A	0.962	0.964	0.942	-0.0249999098013234	0.0493	0.612	14004	16757	14424.77
209776	chr1	rs12734159	66185458	G	A	0.837	0.843	0.912	-0.035596090043474	0.0244	0.1441	14004	16757	14424.77
216910	chr1	rs35200110	66185577	C	G	0.901	0.905	0.895	-0.0352023974087295	0.0306	0.25	14004	16757	14424.77
205378	chr1	rs6692420	66187235	C	G	0.837	0.843	0.91	-0.0344051267241774	0.0244	0.1589	14004	16757	14424.77
204199	chr1	rs4655586	66187803	G	A	0.208	0.198	0.923	0.0394033887747662	0.0222	0.07664	14004	16757	14424.77
225033	chr1	rs12726854	66189532	A	C	0.894	0.897	0.897	-0.0335981494309355	0.0295	0.2548	14004	16757	14424.77
225589	chr1	rs10493384	66190052	C	T	0.894	0.897	0.9	-0.0340015566760147	0.0295	0.2497	14004	16757	14424.77
217200	chr1	rs4291477	66191075	G	A	0.21	0.2	0.931	0.0402970567645369	0.0221	0.06771	14004	16757	14424.77
224249	chr1	rs7416472	66191777	G	A	0.212	0.202	0.924	0.04149696667529	0.022	0.05936	14004	16757	14424.77
223787	chr1	rs6695479	66193884	C	G	0.958	0.961	0.867	-0.0187038311937836	0.0488	0.7014	14004	16757	14424.77
212715	chr1	rs12144813	66194463	C	G	0.831	0.838	0.893	-0.0394999521368577	0.0242	0.1031	14004	16757	14424.77
205547	chr1	rs12035209	66194959	G	A	0.215	0.205	0.914	0.0402010017441475	0.022	0.06782	14004	16757	14424.77
206892	chr1	rs4128544	66195183	T	C	0.851	0.857	0.905	-0.0312017511432645	0.0256	0.2235	14004	16757	14424.77
209491	chr1	rs17448335	66195595	A	G	0.956	0.959	0.825	-0.0181028726978536	0.0484	0.7077	14004	16757	14424.77
203785	chr1	rs4655587	66197680	G	A	0.0912	0.0865	0.945	0.0443039255565243	0.0308	0.1507	14004	16757	14424.77
217770	chr1	rs6664047	66198609	G	A	0.0901	0.0856	0.953	0.0407963941925694	0.0308	0.1854	14004	16757	14424.77
218861	chr1	rs5010905	66199223	C	T	0.0899	0.0854	0.955	0.0402970567645369	0.0308	0.1903	14004	16757	14424.77
220407	chr1	rs10789197	66199589	A	C	0.0898	0.0853	0.955	0.0402010017441475	0.0308	0.192	14004	16757	14424.77
208201	chr1	rs10493385	66200238	G	T	0.0902	0.0858	0.957	0.0400953305639422	0.0307	0.1915	14004	16757	14424.77
223417	chr1	rs4281303	66200468	G	A	0.0902	0.0858	0.958	0.0395956428583544	0.0307	0.1968	14004	16757	14424.77
204794	chr1	rs4288572	66201022	G	A	0.332	0.332	0.973	-0.0055956263571598	0.0182	0.7567	14004	16757	14424.77
207581	chr1	rs4655797	66201696	A	G	0.0902	0.0859	0.963	0.0384992991506098	0.0306	0.2085	14004	16757	14424.77
221309	chr1	rs4655798	66201878	C	G	0.0902	0.0859	0.963	0.0384030712829451	0.0306	0.2097	14004	16757	14424.77
207824	chr1	rs12729385	66201971	C	G	0.889	0.885	0.929	0.052696808999969	0.0279	0.05873	14004	16757	14424.77
224379	chr1	rs10889578	66202346	A	G	0.332	0.332	0.981	-0.007095110875924	0.0181	0.6928	14004	16757	14424.77
223356	chr1	rs10789198	66202755	G	A	0.333	0.332	0.982	-0.0071958279818024	0.0181	0.6925	14004	16757	14424.77
220241	chr1	rs11808912	66203934	T	G	0.891	0.886	0.936	0.0549994182186046	0.0279	0.04869	14004	16757	14424.77
213704	chr1	rs149869746	66204473	G	A	0.974	0.975	0.604	-0.0617052054366793	0.0689	0.3704	14004	16757	14424.77
202772	chr1	rs4300192	66205006	A	G	0.759	0.755	0.962	0.0258041896815329	0.0201	0.1997	14004	16757	14424.77
218725	chr1	rs4335351	66205257	T	C	0.0899	0.0859	0.963	0.0358014124633833	0.0306	0.242	14004	16757	14424.77
222407	chr1	rs11208726	66205540	T	C	0.0898	0.0859	0.963	0.0353961009469877	0.0306	0.2464	14004	16757	14424.77
202588	chr1	rs7365526	66205662	C	T	0.091	0.087	0.952	0.0374017521540008	0.0306	0.2212	14004	16757	14424.77
213501	chr1	rs7365534	66205718	C	T	0.333	0.333	0.98	-0.0079011318962572	0.0181	0.6627	14004	16757	14424.77
224451	chr1	rs7367621	66205735	A	G	0.333	0.333	0.98	-0.0079011318962572	0.0181	0.6628	14004	16757	14424.77
224447	chr1	rs10889579	66206193	T	C	0.0899	0.0859	0.958	0.03649585023784	0.0307	0.2335	14004	16757	14424.77
212887	chr1	rs4614233	66207053	T	C	0.09	0.086	0.955	0.0360040066341877	0.0307	0.2413	14004	16757	14424.77
208546	chr1	rs4330897	66207095	G	A	0.09	0.0861	0.954	0.0356952753244514	0.0307	0.2449	14004	16757	14424.77
225489	chr1	rs10789199	66208285	A	C	0.0901	0.0862	0.949	0.0358978909969844	0.0308	0.243	14004	16757	14424.77
210767	chr1	rs11808786	66208988	T	C	0.89	0.886	0.949	0.0531046528867784	0.0277	0.05516	14004	16757	14424.77
210906	chr1	rs115523492	66209126	A	G	0.972	0.973	0.617	-0.0622052453438987	0.0654	0.3411	14004	16757	14424.77
203810	chr1	rs4478785	66209926	G	C	0.0904	0.0866	0.941	0.0353961009469877	0.0308	0.2506	14004	16757	14424.77
213188	chr1	rs4285671	66210142	T	C	0.0904	0.0866	0.94	0.0353961009469877	0.0309	0.2512	14004	16757	14424.77
211535	chr1	rs4655588	66210911	C	G	0.089	0.0854	0.927	0.0332026408277183	0.0313	0.2891	14004	16757	14424.77
210090	chr1	rs4655799	66211527	C	T	0.0906	0.0869	0.933	0.0347974835421732	0.0309	0.2605	14004	16757	14424.77
216271	chr1	rs4655800	66211691	A	G	0.334	0.335	0.98	-0.0088994831870327	0.0181	0.6226	14004	16757	14424.77
215827	chr1	rs11809779	66211916	T	C	0.758	0.754	0.977	0.0258041896815329	0.0199	0.1963	14004	16757	14424.77
220445	chr1	rs35228458	66212681	C	T	0.89	0.886	0.959	0.0515007728624032	0.0276	0.06171	14004	16757	14424.77
222849	chr1	rs11208728	66213043	A	G	0.333	0.334	0.974	-0.009696862978864	0.0182	0.593	14004	16757	14424.77
215076	chr1	rs11208729	66215172	T	C	0.0916	0.0882	0.893	0.0323026073786261	0.0314	0.3045	14004	16757	14424.77
215500	chr1	rs11208730	66215303	T	C	0.0917	0.0884	0.89	0.0312951579807101	0.0314	0.3201	14004	16757	14424.77
204015	chr1	rs10889580	66215348	C	T	0.338	0.339	0.949	-0.0114047880634385	0.0183	0.5326	14004	16757	14424.77
207170	chr1	rs35649369	66215521	C	T	0.756	0.752	0.964	0.0263010744193707	0.02	0.1892	14004	16757	14424.77
203205	chr1	rs6686173	66215874	C	G	0.0924	0.0885	0.879	0.0332993704009261	0.0315	0.2907	14004	16757	14424.77
218693	chr1	rs7542680	66216575	G	A	0.118	0.113	0.803	0.0402970567645369	0.0296	0.1741	14004	16757	14424.77
206086	chr1	rs6588165	66216904	C	T	0.125	0.122	0.787	0.0326994961630157	0.029	0.2593	14004	16757	14424.77
222689	chr1	rs6689640	66216976	C	T	0.287	0.283	0.846	0.0146028573839336	0.0203	0.4733	14004	16757	14424.77
205930	chr1	rs6656519	66217215	T	G	0.704	0.699	0.925	0.0259016375226531	0.0192	0.1783	14004	16757	14424.77
205696	chr1	rs17448446	66217402	G	A	0.885	0.881	0.966	0.0485996698360624	0.0269	0.07141	14004	16757	14424.77
203518	chr1	rs12086495	66217735	G	A	0.701	0.7	0.926	-0.0164953025291975	0.0193	0.3915	14004	16757	14424.77
213434	chr1	rs61780936	66217899	C	T	0.888	0.883	0.974	0.0517002115855168	0.0271	0.05617	14004	16757	14424.77
218412	chr1	rs17408235	66217975	C	G	0.888	0.883	0.974	0.0517002115855168	0.0271	0.05605	14004	16757	14424.77
207054	chr1	rs10789200	66217988	T	C	0.265	0.254	0.916	0.0243998868235351	0.0204	0.2316	14004	16757	14424.77
223249	chr1	rs12087604	66217989	G	A	0.814	0.818	0.924	-0.0548047153744336	0.0228	0.01634	14004	16757	14424.77
204648	chr1	rs61780937	66218167	G	A	0.888	0.883	0.974	0.0517002115855168	0.0271	0.05593	14004	16757	14424.77
213312	chr1	rs61780938	66218313	T	C	0.888	0.883	0.975	0.0518046636160167	0.0271	0.05582	14004	16757	14424.77
214033	chr1	rs17408270	66218378	C	T	0.888	0.883	0.975	0.0518046636160167	0.0271	0.05564	14004	16757	14424.77
207937	chr1	rs10749757	66218552	T	C	0.462	0.447	0.925	0.052601937740197	0.0178	0.003149	14004	16757	14424.77
209460	chr1	rs12563607	66218581	C	T	0.888	0.883	0.976	0.0518046636160167	0.0271	0.05554	14004	16757	14424.77
216544	chr1	rs12567429	66218660	G	A	0.888	0.883	0.976	0.0518046636160167	0.0271	0.05553	14004	16757	14424.77
203311	chr1	rs12568648	66219054	T	C	0.888	0.883	0.976	0.0520040417467951	0.0271	0.05476	14004	16757	14424.77
223211	chr1	rs57382951	66219134	C	T	0.845	0.844	0.992	-0.0023026490626755	0.0234	0.9221	14004	16757	14424.77
208614	chr1	rs4483377	66219415	A	G	0.888	0.883	0.977	0.0522982892110339	0.0271	0.05323	14004	16757	14424.77
218147	chr1	rs4593795	66219525	G	C	0.888	0.883	0.977	0.0524026787930484	0.0271	0.05301	14004	16757	14424.77
210358	chr1	rs11208731	66219586	G	A	0.802	0.807	0.965	-0.050104527566688	0.0217	0.02131	14004	16757	14424.77
224810	chr1	rs34684284	66219826	C	A	0.888	0.883	0.977	0.052601937740197	0.0271	0.05184	14004	16757	14424.77
222413	chr1	rs34276334	66219889	C	T	0.888	0.883	0.977	0.052696808999969	0.0271	0.0517	14004	16757	14424.77
213961	chr1	rs35843837	66220034	G	A	0.888	0.883	0.978	0.052696808999969	0.0271	0.05146	14004	16757	14424.77
216651	chr1	rs4593796	66220046	G	A	0.843	0.843	1.01	-0.0054950702819798	0.0231	0.8117	14004	16757	14424.77
219338	chr1	rs17408361	66220086	T	C	0.888	0.883	0.978	0.0528011569911275	0.0271	0.05113	14004	16757	14424.77
218228	chr1	rs6703003	66220477	G	T	0.843	0.843	1.01	-0.0051029981759033	0.0232	0.8271	14004	16757	14424.77
223797	chr1	rs17448640	66220735	G	C	0.888	0.883	0.978	0.053000336561653	0.0271	0.05021	14004	16757	14424.77
221576	chr1	rs114769710	66220781	G	A	0.888	0.883	0.979	0.053000336561653	0.0271	0.05011	14004	16757	14424.77
220376	chr1	rs146963145	66220826	G	A	0.888	0.883	0.979	0.053000336561653	0.0271	0.04993	14004	16757	14424.77
206969	chr1	rs78454890	66220881	C	T	0.888	0.883	0.979	0.053000336561653	0.0271	0.04995	14004	16757	14424.77
211478	chr1	rs149466985	66220890	C	T	0.888	0.883	0.979	0.053000336561653	0.0271	0.04998	14004	16757	14424.77
218041	chr1	rs12732710	66220914	C	A	0.888	0.883	0.979	0.053000336561653	0.0271	0.04991	14004	16757	14424.77
220099	chr1	rs72641133	66221006	A	G	0.573	0.562	0.94	0.0320992618599997	0.0177	0.07058	14004	16757	14424.77
225162	chr1	rs6703503	66221040	C	T	0.803	0.807	0.982	-0.0495999919914836	0.0216	0.0215	14004	16757	14424.77
215199	chr1	rs6663827	66221493	A	G	0.572	0.561	0.941	0.0317021347305135	0.0177	0.07354	14004	16757	14424.77
207405	chr1	rs4633264	66221643	C	T	0.802	0.806	0.983	-0.0469972723609114	0.0216	0.02921	14004	16757	14424.77
218069	chr1	rs17408464	66221644	G	T	0.888	0.883	0.98	0.0531046528867784	0.0271	0.04948	14004	16757	14424.77
217169	chr1	rs35195883	66221700	C	T	0.888	0.883	0.98	0.0531994764675775	0.027	0.04938	14004	16757	14424.77
209207	chr1	rs10493386	66221756	A	C	0.843	0.843	1.01	-0.0052035148315978	0.0232	0.8239	14004	16757	14424.77
202547	chr1	rs10493387	66221933	T	C	0.888	0.883	0.98	0.0531994764675775	0.027	0.04927	14004	16757	14424.77
206300	chr1	rs12742722	66222161	G	A	0.888	0.883	0.98	0.0531994764675775	0.027	0.04923	14004	16757	14424.77
219765	chr1	rs12742800	66222381	C	T	0.888	0.883	0.98	0.0533037720223111	0.027	0.0489	14004	16757	14424.77
220141	chr1	rs12724984	66222469	T	A	0.888	0.883	0.98	0.0531994764675775	0.027	0.04904	14004	16757	14424.77
218460	chr1	rs35773382	66222738	G	A	0.888	0.883	0.98	0.0531994764675775	0.027	0.049	14004	16757	14424.77
216943	chr1	rs35411235	66222890	A	G	0.888	0.883	0.98	0.0531994764675775	0.027	0.04914	14004	16757	14424.77
221783	chr1	rs34007221	66222906	A	G	0.888	0.883	0.98	0.0531994764675775	0.027	0.04921	14004	16757	14424.77
222926	chr1	rs12143692	66223299	G	A	0.571	0.56	0.949	0.0317021347305135	0.0177	0.07269	14004	16757	14424.77
216980	chr1	rs4481826	66223348	G	A	0.888	0.883	0.98	0.0531046528867784	0.0271	0.04964	14004	16757	14424.77
206212	chr1	rs4601556	66223353	G	T	0.888	0.883	0.981	0.0531994764675775	0.027	0.04929	14004	16757	14424.77
207279	chr1	rs4428857	66223521	T	G	0.888	0.883	0.981	0.0531994764675775	0.027	0.04929	14004	16757	14424.77
210721	chr1	rs4498779	66223550	T	A	0.802	0.807	0.991	-0.0497996735526059	0.0215	0.0203	14004	16757	14424.77
225468	chr1	rs11208732	66223990	A	T	0.571	0.56	0.95	0.031799009548949	0.0176	0.07183	14004	16757	14424.77
213344	chr1	rs4492587	66224041	A	T	0.104	0.0928	0.895	0.0580990823836463	0.0311	0.06226	14004	16757	14424.77
204890	chr1	rs6698197	66224122	G	A	0.896	0.907	0.895	-0.0579045745015309	0.0312	0.0631	14004	16757	14424.77
208084	chr1	rs12753455	66224328	A	G	0.888	0.883	0.981	0.053000336561653	0.027	0.04998	14004	16757	14424.77
211209	chr1	rs12754001	66224392	G	A	0.888	0.883	0.981	0.053000336561653	0.027	0.05004	14004	16757	14424.77
203004	chr1	rs12753890	66224456	C	T	0.888	0.883	0.981	0.0531046528867784	0.027	0.04963	14004	16757	14424.77
212209	chr1	rs35739593	66224637	T	C	0.888	0.883	0.981	0.0531046528867784	0.027	0.04966	14004	16757	14424.77
218168	chr1	rs55783487	66224784	A	T	0.571	0.56	0.953	0.0318958749835631	0.0176	0.07031	14004	16757	14424.77
212919	chr1	rs61796982	66224867	T	C	0.888	0.883	0.981	0.0531046528867784	0.027	0.04969	14004	16757	14424.77
217592	chr1	rs55675587	66224881	C	T	0.571	0.56	0.951	0.0321960982163169	0.0176	0.06811	14004	16757	14424.77
210383	chr1	rs55696232	66224887	C	T	0.571	0.56	0.952	0.0321960982163169	0.0176	0.06819	14004	16757	14424.77
210882	chr1	rs66716765	66224940	A	G	0.888	0.883	0.981	0.053000336561653	0.027	0.04983	14004	16757	14424.77
221900	chr1	rs79807701	66224993	A	G	0.888	0.883	0.981	0.053000336561653	0.027	0.04982	14004	16757	14424.77
204271	chr1	rs71647494	66225033	C	T	0.888	0.883	0.981	0.053000336561653	0.027	0.04985	14004	16757	14424.77
224098	chr1	rs12758867	66225276	A	G	0.888	0.883	0.981	0.053000336561653	0.027	0.04995	14004	16757	14424.77
223512	chr1	rs6666105	66225370	T	G	0.571	0.559	0.955	0.0318958749835631	0.0176	0.06986	14004	16757	14424.77
220329	chr1	rs12759168	66225388	C	T	0.888	0.883	0.981	0.053000336561653	0.027	0.04999	14004	16757	14424.77
224235	chr1	rs34459980	66225443	G	T	0.888	0.883	0.981	0.053000336561653	0.027	0.05012	14004	16757	14424.77
203811	chr1	rs10889581	66225797	T	C	0.802	0.807	0.994	-0.0490957108440633	0.0214	0.02192	14004	16757	14424.77
206496	chr1	rs35101068	66225862	T	C	0.888	0.883	0.981	0.0528960093534967	0.027	0.05042	14004	16757	14424.77
217431	chr1	rs61796986	66226306	T	C	0.888	0.883	0.982	0.0528011569911275	0.027	0.05079	14004	16757	14424.77
207401	chr1	rs17127985	66226458	G	A	0.845	0.844	0.998	-0.0031048149534787	0.0233	0.8951	14004	16757	14424.77
207189	chr1	rs11208733	66226961	T	C	0.458	0.442	0.966	0.0533985767246953	0.0174	0.002195	14004	16757	14424.77
207840	chr1	rs17448834	66227163	T	A	0.888	0.883	0.982	0.052696808999969	0.027	0.05131	14004	16757	14424.77
219780	chr1	rs10889582	66228006	T	G	0.103	0.0916	0.929	0.0558036076154242	0.0309	0.07049	14004	16757	14424.77
219635	chr1	rs74085326	66228238	A	T	0.843	0.843	1.0	-0.0046005663955682	0.0232	0.8412	14004	16757	14424.77
217382	chr1	rs12143459	66228479	G	A	0.102	0.0912	0.931	0.0572023017657484	0.0309	0.06377	14004	16757	14424.77
224686	chr1	rs17408644	66228578	T	C	0.458	0.442	0.971	0.0535028515173065	0.0174	0.002121	14004	16757	14424.77
218558	chr1	rs17408658	66228851	A	C	0.458	0.442	0.971	0.0535028515173065	0.0174	0.002115	14004	16757	14424.77
212683	chr1	rs11208735	66229110	A	G	0.103	0.0913	0.933	0.056900047132812	0.0308	0.06509	14004	16757	14424.77
206244	chr1	rs61796987	66229235	G	A	0.458	0.442	0.971	0.0535028515173065	0.0174	0.002102	14004	16757	14424.77
206180	chr1	rs12751974	66229413	A	G	0.458	0.442	0.972	0.0535028515173065	0.0174	0.002106	14004	16757	14424.77
218962	chr1	rs9970005	66231167	C	T	0.103	0.0912	0.937	0.0577027101282892	0.0308	0.06097	14004	16757	14424.77
207620	chr1	rs12401401	66231308	G	A	0.458	0.442	0.974	0.0537966583556417	0.0174	0.001953	14004	16757	14424.77
212690	chr1	rs4350183	66231692	G	A	0.458	0.442	0.974	0.0537966583556417	0.0174	0.001943	14004	16757	14424.77
214503	chr1	rs77025475	66232219	A	G	0.845	0.844	0.997	-0.0030045090202987	0.0233	0.8966	14004	16757	14424.77
222453	chr1	rs11208736	66232274	T	C	0.802	0.807	1.0	-0.0492952917248775	0.0213	0.02092	14004	16757	14424.77
205920	chr1	rs11208737	66232275	G	A	0.802	0.807	1.0	-0.0490957108440633	0.0213	0.02137	14004	16757	14424.77
211988	chr1	rs35804585	66232779	G	C	0.888	0.883	0.984	0.0531046528867784	0.027	0.0493	14004	16757	14424.77
203229	chr1	rs11208738	66233335	C	T	0.104	0.093	0.926	0.0592024345167419	0.0306	0.05342	14004	16757	14424.77
210685	chr1	rs4313369	66234139	A	G	0.645	0.649	0.996	-0.036798848237098	0.0177	0.03807	14004	16757	14424.77
210241	chr1	rs55905734	66234293	T	C	0.802	0.807	1.0	-0.0490957108440633	0.0213	0.02125	14004	16757	14424.77
209346	chr1	rs11208739	66234813	G	T	0.569	0.558	0.969	0.0321960982163169	0.0175	0.06465	14004	16757	14424.77
222392	chr1	rs55926589	66235145	C	T	0.802	0.807	1.0	-0.0486966685402845	0.0213	0.02236	14004	16757	14424.77
203823	chr1	rs67013326	66235419	T	C	0.802	0.807	1.0	-0.049400350295127	0.0213	0.02049	14004	16757	14424.77
204685	chr1	rs11208740	66235869	G	A	0.102	0.0909	0.941	0.0584952975902863	0.0307	0.0568	14004	16757	14424.77
224949	chr1	rs11808116	66236207	C	T	0.102	0.091	0.942	0.0584952975902863	0.0307	0.0568	14004	16757	14424.77
209120	chr1	rs34081414	66236848	G	A	0.888	0.883	0.984	0.0524026787930484	0.027	0.05232	14004	16757	14424.77
206158	chr1	rs75259812	66236935	A	C	0.843	0.843	1.0	-0.0051029981759033	0.0232	0.8258	14004	16757	14424.77
205120	chr1	rs12404962	66237666	C	T	0.57	0.558	0.97	0.0326994961630157	0.0174	0.06099	14004	16757	14424.77
209823	chr1	rs7531141	66237927	G	A	0.102	0.091	0.942	0.0587970705084571	0.0307	0.05569	14004	16757	14424.77
223300	chr1	rs12046844	66238379	G	A	0.57	0.558	0.97	0.0327962744150825	0.0174	0.06005	14004	16757	14424.77
214923	chr1	rs4468139	66239030	C	T	0.843	0.843	1.0	-0.0058973552660839	0.0232	0.8008	14004	16757	14424.77
225217	chr1	rs55776383	66239238	C	A	0.802	0.807	1.0	-0.049400350295127	0.0213	0.0204	14004	16757	14424.77
214407	chr1	rs11208742	66239487	C	T	0.57	0.558	0.97	0.0329027196757078	0.0174	0.05936	14004	16757	14424.77
204799	chr1	rs74085334	66239670	G	C	0.843	0.843	1.0	-0.0057967688471774	0.0232	0.8023	14004	16757	14424.77
206879	chr1	rs6696294	66239762	T	C	0.458	0.442	0.974	0.0549994182186046	0.0174	0.001541	14004	16757	14424.77
203938	chr1	rs74085336	66239770	T	C	0.843	0.843	1.0	-0.0057967688471774	0.0232	0.8026	14004	16757	14424.77
205142	chr1	rs6659197	66239897	A	C	0.103	0.0911	0.94	0.0592024345167419	0.0307	0.05407	14004	16757	14424.77
213567	chr1	rs4655801	66240228	T	G	0.458	0.442	0.974	0.0549994182186046	0.0174	0.001545	14004	16757	14424.77
205057	chr1	rs4557937	66240846	T	C	0.103	0.0911	0.937	0.06259914175652	0.0307	0.04163	14004	16757	14424.77
217099	chr1	rs11805714	66240938	C	T	0.801	0.807	1.0	-0.0490957108440633	0.0213	0.02129	14004	16757	14424.77
202574	chr1	rs11208743	66242820	C	T	0.458	0.442	0.973	0.0551035262260241	0.0174	0.001532	14004	16757	14424.77
209021	chr1	rs34962519	66245648	T	C	0.888	0.883	0.979	0.0531046528867784	0.0271	0.0496	14004	16757	14424.77
207677	chr1	rs115173244	66246356	G	C	0.843	0.843	0.998	-0.0060985584618694	0.0233	0.7921	14004	16757	14424.77
219755	chr1	rs36063941	66247102	C	T	0.888	0.883	0.979	0.0531046528867784	0.0271	0.04971	14004	16757	14424.77
215722	chr1	rs116397165	66248547	A	C	0.843	0.843	0.997	-0.0060985584618694	0.0233	0.7933	14004	16757	14424.77
210554	chr1	rs11208745	66248917	G	T	0.802	0.807	1.0	-0.048203336386541	0.0214	0.02413	14004	16757	14424.77
209233	chr1	rs59280212	66250592	T	C	0.802	0.807	1.0	-0.0480984034910313	0.0214	0.02442	14004	16757	14424.77
224459	chr1	rs7532641	66250642	A	G	0.802	0.807	1.0	-0.0482977854077521	0.0214	0.02371	14004	16757	14424.77
211583	chr1	rs76934186	66250890	T	C	0.967	0.968	0.617	-0.0497050825796673	0.061	0.4156	14004	16757	14424.77
218443	chr1	rs12033355	66251295	A	C	0.802	0.807	1.0	-0.048203336386541	0.0214	0.02403	14004	16757	14424.77
202876	chr1	rs12121489	66251418	G	T	0.57	0.559	0.964	0.0341018649449722	0.0175	0.05131	14004	16757	14424.77
218816	chr1	rs10399926	66251975	A	C	0.645	0.65	0.991	-0.0366951051877892	0.0178	0.03887	14004	16757	14424.77
219766	chr1	rs10889583	66252375	A	G	0.57	0.559	0.964	0.0341018649449722	0.0175	0.05123	14004	16757	14424.77
217010	chr1	rs10789201	66252989	T	C	0.802	0.807	1.0	-0.0480039732984809	0.0214	0.02477	14004	16757	14424.77
216123	chr1	rs11208747	66253599	A	G	0.458	0.442	0.968	0.0558036076154242	0.0174	0.00137	14004	16757	14424.77
221643	chr1	rs17127999	66253873	G	A	0.843	0.843	0.996	-0.0058973552660839	0.0233	0.7985	14004	16757	14424.77
217436	chr1	rs4385675	66254084	C	T	0.104	0.0918	0.927	0.0639039448366128	0.0308	0.03804	14004	16757	14424.77
214915	chr1	rs17449084	66254868	A	T	0.458	0.442	0.968	0.0558036076154242	0.0174	0.00138	14004	16757	14424.77
211380	chr1	rs11208748	66254949	G	T	0.26	0.249	0.964	0.031498667059371	0.02	0.1165	14004	16757	14424.77
219605	chr1	rs11208749	66255034	C	T	0.26	0.249	0.964	0.031498667059371	0.02	0.1165	14004	16757	14424.77
209926	chr1	rs56903400	66255119	A	G	0.844	0.843	0.994	-0.0058973552660839	0.0233	0.7998	14004	16757	14424.77
211505	chr1	rs12034009	66255225	T	C	0.458	0.442	0.967	0.0553968632202877	0.0174	0.001506	14004	16757	14424.77
213187	chr1	rs9326069	66257416	G	A	0.104	0.0919	0.923	0.0648041108654969	0.0308	0.03549	14004	16757	14424.77
223562	chr1	rs11208750	66257838	C	A	0.525	0.512	0.946	0.0350968370374295	0.0176	0.04551	14004	16757	14424.77
222135	chr1	rs11208751	66259418	G	A	0.569	0.558	0.96	0.0343048036919902	0.0175	0.05003	14004	16757	14424.77
218851	chr1	rs34227754	66260178	T	C	0.888	0.883	0.974	0.0497040321791155	0.0271	0.06682	14004	16757	14424.77
220218	chr1	rs4454519	66260242	T	G	0.569	0.558	0.96	0.0347974835421732	0.0175	0.04717	14004	16757	14424.77
225080	chr1	rs4341342	66260801	T	G	0.104	0.0919	0.915	0.0679016096105729	0.0309	0.02806	14004	16757	14424.77
219677	chr1	rs4551569	66260999	T	G	0.374	0.367	0.968	0.0044003044444822	0.018	0.8053	14004	16757	14424.77
225257	chr1	rs12736317	66261650	A	G	0.888	0.883	0.972	0.0495041949030891	0.0271	0.06812	14004	16757	14424.77
221907	chr1	rs61797024	66261663	A	T	0.569	0.557	0.959	0.0352995739869328	0.0175	0.0441	14004	16757	14424.77
224785	chr1	rs6663176	66261759	A	G	0.374	0.367	0.967	0.0045994064948955	0.018	0.7969	14004	16757	14424.77
210778	chr1	rs34778236	66262132	A	G	0.888	0.883	0.972	0.0493995022947674	0.0271	0.06846	14004	16757	14424.77
202961	chr1	rs6703532	66262407	T	A	0.374	0.367	0.966	0.0046989426564652	0.018	0.793	14004	16757	14424.77
225269	chr1	rs11804553	66263216	G	T	0.374	0.367	0.965	0.0044998604248922	0.018	0.8014	14004	16757	14424.77
223309	chr1	rs6701146	66265499	G	C	0.104	0.0925	0.904	0.0673969319860517	0.031	0.0297	14004	16757	14424.77
217259	chr1	rs34875040	66265834	A	G	0.888	0.883	0.968	0.0493043176841434	0.0272	0.0697	14004	16757	14424.77
203207	chr1	rs61797035	66266674	T	C	0.888	0.883	0.968	0.0491996041469672	0.0272	0.07021	14004	16757	14424.77
221199	chr1	rs12142070	66267402	C	T	0.896	0.907	0.9	-0.0668024151462154	0.031	0.03147	14004	16757	14424.77
220367	chr1	rs12744733	66268208	A	T	0.888	0.883	0.968	0.048904443353603	0.0272	0.07169	14004	16757	14424.77
204327	chr1	rs11208755	66269066	T	G	0.805	0.81	0.999	-0.0460962958929736	0.0215	0.03192	14004	16757	14424.77
210643	chr1	rs11208756	66269311	T	C	0.805	0.81	0.998	-0.0473012731180131	0.0215	0.02785	14004	16757	14424.77
224162	chr1	rs11208757	66269936	C	T	0.57	0.558	0.954	0.0381047060335456	0.0176	0.03033	14004	16757	14424.77
203674	chr1	rs112021757	66270772	C	T	0.806	0.81	0.989	-0.0469972723609114	0.0216	0.02966	14004	16757	14424.77
222506	chr1	rs12038590	66270794	T	C	0.376	0.368	0.954	0.0085037404912207	0.0181	0.6405	14004	16757	14424.77
219886	chr1	rs4655589	66271786	G	A	0.571	0.559	0.951	0.0399992561638529	0.0176	0.02336	14004	16757	14424.77
212961	chr1	rs4147194	66272136	C	A	0.377	0.368	0.952	0.0099008246772624	0.0181	0.5861	14004	16757	14424.77
209168	chr1	rs61797036	66272259	C	T	0.886	0.882	0.961	0.0437010460710946	0.0271	0.1074	14004	16757	14424.77
215790	chr1	rs4542192	66272541	G	C	0.886	0.882	0.961	0.0434042576072856	0.0271	0.1095	14004	16757	14424.77
211061	chr1	rs10889584	66273290	C	T	0.571	0.559	0.947	0.0414010268486756	0.0177	0.01924	14004	16757	14424.77
217713	chr1	rs11807220	66274912	G	T	0.803	0.808	0.973	-0.0525045539821493	0.0217	0.01565	14004	16757	14424.77
209138	chr1	rs10889585	66275918	T	A	0.377	0.369	0.942	0.0114047182634362	0.0182	0.5312	14004	16757	14424.77
206812	chr1	rs4288570	66276985	T	C	0.377	0.369	0.938	0.0123039944561641	0.0182	0.4988	14004	16757	14424.77
208159	chr1	rs6675417	66277529	C	A	0.104	0.0927	0.872	0.0708032317954	0.0315	0.02443	14004	16757	14424.77
210104	chr1	rs4384209	66279125	A	G	0.638	0.653	0.933	-0.0608015124606624	0.0184	0.000972	14004	16757	14424.77
215660	chr1	rs12562507	66279434	C	G	0.898	0.893	0.9	0.0624018651129649	0.0292	0.03263	14004	16757	14424.77
224426	chr1	rs6685939	66280391	G	A	0.627	0.641	0.926	-0.0532952970582236	0.0184	0.0038	14004	16757	14424.77
223320	chr1	rs10889587	66281473	T	C	0.628	0.641	0.929	-0.0515986041477272	0.0184	0.004985	14004	16757	14424.77
220479	chr1	rs72641136	66281594	A	G	0.673	0.663	0.895	0.0421011760186353	0.0191	0.02705	14004	16757	14424.77
214601	chr1	rs17097219	66281775	A	G	0.661	0.652	0.926	0.0389995348490096	0.0186	0.03603	14004	16757	14424.77
206352	chr1	rs6675119	66283059	G	A	0.628	0.641	0.933	-0.050903896528528	0.0183	0.005552	14004	16757	14424.77
214267	chr1	rs4259616	66283736	C	T	0.629	0.643	0.936	-0.050398957583852	0.0183	0.006026	14004	16757	14424.77
222843	chr1	rs4310419	66286459	A	G	0.629	0.643	0.945	-0.048896169787829	0.0183	0.007412	14004	16757	14424.77
221670	chr1	rs4314863	66286606	A	T	0.34	0.35	0.942	-0.0377953294954024	0.0184	0.04006	14004	16757	14424.77
214796	chr1	rs11208758	66287200	A	G	0.629	0.643	0.947	-0.0486966685402845	0.0183	0.007666	14004	16757	14424.77
207623	chr1	rs34692920	66289889	T	C	0.901	0.896	0.947	0.0614995330875717	0.0289	0.03326	14004	16757	14424.77
222196	chr1	rs17128024	66290078	G	C	0.901	0.896	0.947	0.0613960888650743	0.0289	0.03351	14004	16757	14424.77
204627	chr1	rs7553999	66290125	G	C	0.631	0.645	0.952	-0.0476997588774203	0.0182	0.008869	14004	16757	14424.77
218243	chr1	rs12024848	66292388	A	G	0.66	0.651	0.943	0.0358978909969844	0.0184	0.0511	14004	16757	14424.77
219223	chr1	rs11576180	66292706	T	G	0.901	0.897	0.952	0.0603045706055096	0.0288	0.03648	14004	16757	14424.77
208277	chr1	rs34347295	66293420	A	T	0.901	0.897	0.952	0.0600974240485804	0.0288	0.03715	14004	16757	14424.77
205259	chr1	rs34476153	66293871	C	T	0.901	0.896	0.951	0.0605022613895267	0.0288	0.03583	14004	16757	14424.77
209104	chr1	rs12563191	66294248	A	T	0.901	0.897	0.953	0.0598996532078335	0.0288	0.03764	14004	16757	14424.77
224004	chr1	rs12563451	66295035	A	G	0.901	0.897	0.953	0.0597960433459657	0.0288	0.03792	14004	16757	14424.77
210210	chr1	rs12758390	66295838	C	T	0.901	0.897	0.952	0.0602010026907569	0.0288	0.03664	14004	16757	14424.77
221599	chr1	rs34103804	66296325	C	A	0.901	0.897	0.952	0.0602010026907569	0.0288	0.03664	14004	16757	14424.77
210631	chr1	rs72641137	66297150	C	T	0.698	0.689	0.888	0.0371994409891063	0.0195	0.05705	14004	16757	14424.77
213946	chr1	rs7514810	66297732	C	T	0.34	0.35	0.945	-0.0356997191343252	0.0184	0.05235	14004	16757	14424.77
210056	chr1	rs7517475	66298161	G	A	0.631	0.644	0.954	-0.0458973523870375	0.0182	0.0118	14004	16757	14424.77
214395	chr1	rs141989857	66299835	C	T	0.902	0.897	0.955	0.0600974240485804	0.0288	0.03716	14004	16757	14424.77
224552	chr1	rs7521325	66299848	C	T	0.63	0.644	0.947	-0.0469029460862576	0.0183	0.0103	14004	16757	14424.77
222819	chr1	rs12734395	66303793	A	G	0.904	0.898	0.974	0.0773035750572786	0.0288	0.007292	14004	16757	14424.77
218315	chr1	rs6664699	66304167	C	T	0.661	0.673	0.944	-0.047899061319535	0.0186	0.009799	14004	16757	14424.77
217679	chr1	rs12739892	66304567	G	T	0.946	0.95	0.883	-0.0386992491392765	0.0422	0.3595	14004	16757	14424.77
222633	chr1	rs12760107	66304644	T	A	0.946	0.95	0.883	-0.0386992491392765	0.0422	0.3594	14004	16757	14424.77
219039	chr1	rs34280859	66304768	T	G	0.946	0.95	0.885	-0.0385953087593848	0.0422	0.3602	14004	16757	14424.77
222705	chr1	rs10789203	66305031	C	T	0.661	0.673	0.948	-0.0490011864330638	0.0185	0.008133	14004	16757	14424.77
223183	chr1	rs12128190	66305573	A	T	0.905	0.899	0.981	0.0765998648086992	0.0288	0.007747	14004	16757	14424.77
218898	chr1	rs4272595	66307990	T	G	0.48	0.484	0.959	-0.008395140788382	0.0174	0.6298	14004	16757	14424.77
208902	chr1	rs12133189	66308433	C	T	0.904	0.898	0.992	0.0749033700266622	0.0286	0.008765	14004	16757	14424.77
218373	chr1	rs10493388	66308651	G	A	0.676	0.667	0.969	0.0368043345220483	0.0184	0.0456	14004	16757	14424.77
207103	chr1	rs10789204	66309062	C	A	0.659	0.671	0.961	-0.0497050825796673	0.0184	0.006883	14004	16757	14424.77
222759	chr1	rs4077429	66309206	A	G	0.677	0.667	0.969	0.0369007163483657	0.0184	0.04459	14004	16757	14424.77
225584	chr1	rs4077430	66309309	G	A	0.677	0.667	0.969	0.0371030879515023	0.0184	0.04378	14004	16757	14424.77
202999	chr1	rs11208759	66309343	T	G	0.904	0.899	0.996	0.0743000965537901	0.0286	0.009265	14004	16757	14424.77
217397	chr1	rs4077431	66309392	A	C	0.659	0.671	0.963	-0.0495999919914836	0.0184	0.006883	14004	16757	14424.77
222948	chr1	rs10127957	66310689	A	C	0.659	0.671	0.964	-0.0497050825796673	0.0184	0.006747	14004	16757	14424.77
203255	chr1	rs10493389	66310865	T	C	0.905	0.899	0.999	0.0739008078395342	0.0285	0.009549	14004	16757	14424.77
211706	chr1	rs6694927	66311335	A	T	0.659	0.671	0.964	-0.0497996735526059	0.0183	0.006632	14004	16757	14424.77
213160	chr1	rs12125534	66311760	T	C	0.822	0.813	0.996	0.0574006067311047	0.022	0.008996	14004	16757	14424.77
207925	chr1	rs4133072	66312797	A	G	0.659	0.671	0.965	-0.0499993949944177	0.0183	0.006424	14004	16757	14424.77
208482	chr1	rs75817237	66313154	C	A	0.977	0.98	0.638	-0.118299418959295	0.0727	0.1039	14004	16757	14424.77
213349	chr1	rs12127678	66313852	T	A	0.821	0.813	0.992	0.0567961259994112	0.022	0.009842	14004	16757	14424.77
207414	chr1	rs12128395	66313992	T	G	0.904	0.898	0.993	0.0746992259002006	0.0285	0.008896	14004	16757	14424.77
210725	chr1	rs4347184	66313994	G	T	0.66	0.672	0.965	-0.0505987987633697	0.0184	0.00584	14004	16757	14424.77
221282	chr1	rs6681607	66314610	G	A	0.426	0.433	0.956	-0.0164953025291975	0.0176	0.3485	14004	16757	14424.77
220126	chr1	rs6681523	66314692	C	T	0.48	0.484	0.966	-0.0098988321792475	0.0173	0.5672	14004	16757	14424.77
212592	chr1	rs10493391	66314896	G	A	0.904	0.898	0.992	0.0745043221681052	0.0286	0.009073	14004	16757	14424.77
222498	chr1	rs6684621	66315450	C	T	0.659	0.672	0.967	-0.050504132173768	0.0183	0.005836	14004	16757	14424.77
217183	chr1	rs4405117	66316249	T	A	0.904	0.898	0.989	0.074002966640836	0.0286	0.009662	14004	16757	14424.77
203274	chr1	rs12129539	66316981	A	C	0.904	0.899	0.985	0.0737986386007454	0.0287	0.01008	14004	16757	14424.77
202749	chr1	rs66460461	66317019	T	C	0.677	0.667	0.956	0.0390957053401303	0.0185	0.03502	14004	16757	14424.77
215279	chr1	rs12065338	66317313	G	T	0.659	0.671	0.965	-0.0505987987633697	0.0183	0.005787	14004	16757	14424.77
222950	chr1	rs6704418	66317547	T	A	0.659	0.671	0.965	-0.0507039943747058	0.0183	0.005768	14004	16757	14424.77
209866	chr1	rs4609402	66318628	G	A	0.659	0.671	0.964	-0.0505987987633697	0.0184	0.0058	14004	16757	14424.77
205934	chr1	rs12130802	66318696	A	C	0.904	0.898	0.984	0.0746992259002006	0.0286	0.009125	14004	16757	14424.77
211960	chr1	rs11208760	66319261	A	G	0.821	0.813	0.986	0.0572023017657484	0.0221	0.009639	14004	16757	14424.77
220759	chr1	rs12124334	66319370	G	A	0.904	0.898	0.982	0.0749033700266622	0.0287	0.008914	14004	16757	14424.77
205422	chr1	rs6698162	66319371	C	A	0.659	0.671	0.963	-0.0507039943747058	0.0184	0.005755	14004	16757	14424.77
218592	chr1	rs7518112	66319975	T	G	0.48	0.484	0.966	-0.0091012913892029	0.0173	0.5999	14004	16757	14424.77
206331	chr1	rs10889588	66320259	A	G	0.904	0.898	0.98	0.0752002325629352	0.0287	0.00878	14004	16757	14424.77
203382	chr1	rs11208761	66320604	C	A	0.904	0.898	0.979	0.0754042744478771	0.0287	0.008568	14004	16757	14424.77
213601	chr1	rs12081185	66321193	A	G	0.659	0.671	0.961	-0.0505987987633697	0.0184	0.005936	14004	16757	14424.77
221398	chr1	rs35478578	66321311	G	A	0.822	0.813	0.981	0.0575044650684261	0.0222	0.009502	14004	16757	14424.77
220919	chr1	rs12141435	66321920	C	T	0.823	0.814	0.984	0.0579009158948382	0.0222	0.008993	14004	16757	14424.77
211552	chr1	rs11208762	66322396	G	A	0.904	0.898	0.976	0.0758029634155007	0.0287	0.008339	14004	16757	14424.77
209893	chr1	rs12131591	66322876	T	C	0.823	0.814	0.982	0.0582028682075395	0.0222	0.008813	14004	16757	14424.77
223117	chr1	rs6588168	66324118	C	T	0.656	0.669	0.955	-0.0540022233826842	0.0184	0.003365	14004	16757	14424.77
208178	chr1	rs4310420	66324269	T	C	0.823	0.814	0.981	0.0584952975902863	0.0222	0.008465	14004	16757	14424.77
222074	chr1	rs12751825	66324394	A	G	0.945	0.948	0.86	-0.0326988269632397	0.0418	0.4341	14004	16757	14424.77
203641	chr1	rs12129719	66324512	G	A	0.812	0.822	0.817	-0.0413012760239546	0.0244	0.09069	14004	16757	14424.77
206287	chr1	rs10493392	66325683	C	G	0.821	0.812	0.979	0.0558036076154242	0.0221	0.0117	14004	16757	14424.77
220535	chr1	rs2801580	66326044	G	C	0.659	0.671	0.954	-0.0507039943747058	0.0184	0.006002	14004	16757	14424.77
219725	chr1	rs12566670	66326442	T	C	0.822	0.814	0.979	0.0594003432814475	0.0222	0.007499	14004	16757	14424.77
218409	chr1	rs2801581	66326917	A	G	0.481	0.484	0.962	-0.0084959889212643	0.0174	0.6257	14004	16757	14424.77
206876	chr1	rs12036455	66328255	T	A	0.679	0.669	0.936	0.0377966226945664	0.0187	0.04348	14004	16757	14424.77
205591	chr1	rs61797059	66329133	C	T	0.942	0.945	0.82	-0.0408011614039327	0.0414	0.3242	14004	16757	14424.77
215356	chr1	rs2801576	66329791	T	G	0.658	0.67	0.935	-0.050104527566688	0.0186	0.007094	14004	16757	14424.77
206530	chr1	rs12134350	66330594	T	C	0.903	0.897	0.953	0.07909764585865	0.029	0.006316	14004	16757	14424.77
216742	chr1	rs2840676	66330636	C	T	0.658	0.67	0.928	-0.0495999919914836	0.0187	0.007929	14004	16757	14424.77
214036	chr1	rs2801577	66331042	T	G	0.479	0.482	0.934	-0.005304041591906	0.0176	0.7615	14004	16757	14424.77
215536	chr1	rs12722982	66331244	G	T	0.823	0.815	0.961	0.0590044865764036	0.0225	0.008631	14004	16757	14424.77
219652	chr1	rs1892346	66331478	T	A	0.66	0.672	0.923	-0.0490957108440633	0.0187	0.008818	14004	16757	14424.77
211152	chr1	rs17128076	66332054	G	A	0.917	0.914	0.969	0.021898468701116	0.0307	0.477	14004	16757	14424.77
216952	chr1	rs2801578	66332655	T	A	0.558	0.57	0.909	-0.0593042438991411	0.0179	0.0009461	14004	16757	14424.77
223557	chr1	rs2186124	66332895	G	A	0.63	0.619	0.925	0.052601937740197	0.0182	0.003837	14004	16757	14424.77
212811	chr1	rs12401980	66333241	C	T	0.883	0.877	0.917	0.0372957847436969	0.0273	0.1713	14004	16757	14424.77
222762	chr1	rs12023622	66333845	C	G	0.657	0.653	0.908	0.0248974696545107	0.0188	0.1858	14004	16757	14424.77
220363	chr1	rs2840677	66333877	A	T	0.69	0.693	0.936	-0.0270012755029434	0.019	0.1546	14004	16757	14424.77
224297	chr1	rs35825384	66334518	C	T	0.947	0.949	0.861	-0.0067024110596754	0.0407	0.8692	14004	16757	14424.77
212681	chr1	rs1937460	66334537	A	G	0.496	0.496	0.898	0.0115035793834154	0.0179	0.52	14004	16757	14424.77
222932	chr1	rs1937461	66334660	T	C	0.535	0.536	0.925	0.0025966258472659	0.0177	0.8814	14004	16757	14424.77
212196	chr1	rs6588169	66335318	T	C	0.948	0.949	0.885	-0.0059979518036359	0.0404	0.8817	14004	16757	14424.77
219350	chr1	rs12749548	66336021	G	A	0.636	0.64	0.948	-0.0071958279818024	0.0182	0.6933	14004	16757	14424.77
223199	chr1	rs35293862	66336208	A	G	0.636	0.64	0.949	-0.007095110875924	0.0182	0.6951	14004	16757	14424.77
202619	chr1	rs3924049	66336695	A	G	0.526	0.518	0.947	0.0133998200630165	0.0174	0.4432	14004	16757	14424.77
215331	chr1	rs11581577	66337447	G	A	0.636	0.64	0.952	-0.007095110875924	0.0181	0.6973	14004	16757	14424.77
219029	chr1	rs1937462	66337832	A	G	0.526	0.518	0.949	0.0133998200630165	0.0174	0.4416	14004	16757	14424.77
212694	chr1	rs1937463	66337926	C	G	0.636	0.64	0.953	-0.0071958279818024	0.0181	0.691	14004	16757	14424.77
211321	chr1	rs1316906	66338047	T	A	0.636	0.64	0.953	-0.0071958279818024	0.0181	0.6899	14004	16757	14424.77
205329	chr1	rs1316871	66339048	C	T	0.621	0.617	0.963	0.0027960873020011	0.0178	0.8766	14004	16757	14424.77
213166	chr1	rs12760605	66341764	C	T	0.838	0.841	0.967	-0.0081027387031859	0.0234	0.7305	14004	16757	14424.77
224971	chr1	rs12731486	66342930	A	G	0.838	0.841	0.966	-0.0085968472255182	0.0235	0.7127	14004	16757	14424.77
210877	chr1	rs79014169	66343021	G	A	0.636	0.64	0.962	-0.0069037763167944	0.0181	0.7008	14004	16757	14424.77
221261	chr1	rs6588170	66343074	G	A	0.526	0.519	0.957	0.0116024307308398	0.0173	0.5039	14004	16757	14424.77
207259	chr1	rs12737568	66344063	G	A	0.636	0.64	0.964	-0.007004474152883	0.018	0.6976	14004	16757	14424.77
203150	chr1	rs34303786	66344857	T	C	0.636	0.64	0.965	-0.0073972926304747	0.018	0.6815	14004	16757	14424.77
212099	chr1	rs12748664	66346377	C	T	0.636	0.64	0.967	-0.0071958279818024	0.018	0.6882	14004	16757	14424.77
224020	chr1	rs2310880	66347186	G	C	0.636	0.64	0.968	-0.007095110875924	0.018	0.6937	14004	16757	14424.77
217219	chr1	rs34868502	66348345	G	T	0.839	0.842	0.957	-0.006199175242821	0.0236	0.7941	14004	16757	14424.77
204371	chr1	rs2310881	66348437	T	C	0.62	0.616	0.956	0.0004998750416509	0.0178	0.9761	14004	16757	14424.77
206799	chr1	rs4071565	66349959	C	T	0.839	0.842	0.956	-0.0058973552660839	0.0236	0.8033	14004	16757	14424.77
215397	chr1	rs7547294	66351735	A	G	0.619	0.615	0.954	-0.0010005003335835	0.0178	0.9542	14004	16757	14424.77
216968	chr1	rs11586247	66351828	G	T	0.636	0.64	0.975	-0.007095110875924	0.018	0.6933	14004	16757	14424.77
213493	chr1	rs11586637	66351990	G	A	0.983	0.984	0.288	-0.140895584704878	0.1248	0.2589	13317	16265	13851.39
220794	chr1	rs4655804	66352755	T	C	0.636	0.64	0.978	-0.0068030886197391	0.018	0.7029	14004	16757	14424.77
217510	chr1	rs12411066	66353151	A	C	0.907	0.903	0.87	0.0284027945161868	0.0307	0.3557	14004	16757	14424.77
219505	chr1	rs4388681	66353671	C	T	0.255	0.256	0.931	-0.0086977157031958	0.0201	0.6631	14004	16757	14424.77
215297	chr1	rs3009868	66354680	G	A	0.62	0.616	0.952	0.0001999800026662	0.0179	0.9895	14004	16757	14424.77
203673	chr1	rs12730529	66355367	G	A	0.636	0.64	0.977	-0.0071958279818024	0.018	0.6896	14004	16757	14424.77
210026	chr1	rs35354251	66356380	G	A	0.949	0.95	0.882	-0.0025031302181184	0.041	0.9507	14004	16757	14424.77
221409	chr1	rs4353064	66357675	A	C	0.639	0.643	0.968	-0.0067024110596754	0.0181	0.7098	14004	16757	14424.77
218094	chr1	rs1937447	66358242	C	G	0.85	0.85	0.693	0.003902375817241	0.0284	0.8916	14004	16757	14424.77
205539	chr1	rs34448654	66360325	A	G	0.865	0.868	0.864	-0.0004000800213396	0.0268	0.9872	14004	16757	14424.77
203698	chr1	rs34904501	66362104	A	G	0.888	0.89	0.935	0.0138042809763971	0.028	0.622	14004	16757	14424.77
220383	chr1	rs12744291	66362971	A	G	0.539	0.543	0.985	-0.013399371963117	0.0172	0.4351	14004	16757	14424.77
203040	chr1	rs12750939	66364465	G	T	0.61	0.613	0.969	-0.0036968248442897	0.0178	0.836	14004	16757	14424.77
203661	chr1	rs61799372	66364615	A	G	0.539	0.543	0.986	-0.0128015918372089	0.0172	0.4576	14004	16757	14424.77
224038	chr1	rs12064884	66364651	A	G	0.426	0.433	0.983	-0.008395140788382	0.0173	0.6283	14004	16757	14424.77
206491	chr1	rs12751173	66364734	C	T	0.427	0.433	0.983	-0.0079011318962572	0.0173	0.6486	14004	16757	14424.77
211441	chr1	rs35543467	66365300	A	G	0.889	0.891	0.954	0.0127977582298607	0.0277	0.6451	14004	16757	14424.77
223683	chr1	rs12066442	66365791	A	C	0.426	0.432	0.986	-0.0084959889212643	0.0173	0.6257	14004	16757	14424.77
222484	chr1	rs6668241	66367022	T	G	0.888	0.89	0.959	0.0116024307308398	0.0276	0.6737	14004	16757	14424.77
205577	chr1	rs6588174	66367191	T	G	0.427	0.433	0.987	-0.0081027387031859	0.0173	0.6417	14004	16757	14424.77
217298	chr1	rs12725660	66368480	T	A	0.888	0.891	0.965	0.0109992854583691	0.0276	0.6896	14004	16757	14424.77
217807	chr1	rs11589566	66368625	G	C	0.888	0.891	0.966	0.0110981866660334	0.0276	0.6867	14004	16757	14424.77
207514	chr1	rs11582520	66369005	C	A	0.888	0.891	0.967	0.0109992854583691	0.0276	0.6906	14004	16757	14424.77
210239	chr1	rs34756497	66369067	C	T	0.539	0.542	0.989	-0.0123965203365513	0.0172	0.4685	14004	16757	14424.77
214558	chr1	rs4655806	66369370	A	G	0.671	0.672	0.965	-0.0008003201707691	0.0185	0.9672	14004	16757	14424.77
221525	chr1	rs17417079	66370116	A	T	0.939	0.941	0.917	-0.0168003386783461	0.0377	0.6546	14004	16757	14424.77
208978	chr1	rs17450973	66370220	A	T	0.888	0.89	0.972	0.0108014536938559	0.0275	0.6937	14004	16757	14424.77
211512	chr1	rs11578009	66371682	T	C	0.888	0.89	0.977	0.0093957216403621	0.0274	0.7314	14004	16757	14424.77
204124	chr1	rs11208765	66372089	A	C	0.424	0.429	0.995	-0.007296555232638	0.0173	0.6725	14004	16757	14424.77
221451	chr1	rs12563893	66372769	A	G	0.539	0.542	0.991	-0.0119005312583873	0.0172	0.4881	14004	16757	14424.77
218789	chr1	rs11208766	66372906	G	A	0.427	0.432	0.996	-0.0079011318962572	0.0172	0.6451	14004	16757	14424.77
222751	chr1	rs4592240	66373206	C	T	0.888	0.89	0.978	0.0101978249764461	0.0274	0.7096	14004	16757	14424.77
206061	chr1	rs4348694	66373271	C	A	0.888	0.89	0.978	0.0101978249764461	0.0274	0.7087	14004	16757	14424.77
204461	chr1	rs12752975	66373594	T	C	0.888	0.89	0.978	0.0098018049722602	0.0274	0.7217	14004	16757	14424.77
210093	chr1	rs4329483	66374004	G	A	0.427	0.432	0.996	-0.0079011318962572	0.0172	0.6446	14004	16757	14424.77
205892	chr1	rs17128118	66374367	A	G	0.671	0.671	0.965	-0.0006001800720324	0.0185	0.9736	14004	16757	14424.77
209676	chr1	rs78534800	66375542	C	T	0.671	0.671	0.963	-0.0009004052431641	0.0185	0.9605	14004	16757	14424.77
214255	chr1	rs12068439	66375548	T	C	0.427	0.433	0.991	-0.0086977157031958	0.0173	0.615	14004	16757	14424.77
207223	chr1	rs17451216	66377646	G	C	0.887	0.89	0.975	0.0105046326450854	0.0274	0.7014	14004	16757	14424.77
206039	chr1	rs4655808	66377941	C	T	0.888	0.89	0.975	0.0099008246772624	0.0274	0.719	14004	16757	14424.77
215369	chr1	rs1937445	66378012	C	T	0.539	0.543	0.98	-0.0111013930711739	0.0173	0.5183	14004	16757	14424.77
225387	chr1	rs12757124	66379768	T	C	0.941	0.942	0.918	-0.0119005312583873	0.038	0.7542	14004	16757	14424.77
204504	chr1	rs17128123	66380342	C	T	0.67	0.67	0.955	-0.001300845733048	0.0185	0.9443	14004	16757	14424.77
216800	chr1	rs11208769	66380392	C	T	0.42	0.425	0.96	-0.008395140788382	0.0176	0.6341	14004	16757	14424.77
221207	chr1	rs7537390	66385385	G	C	0.426	0.432	0.956	-0.0073972926304747	0.0176	0.6731	14004	16757	14424.77
205538	chr1	rs56064263	66387137	C	T	0.955	0.955	0.852	0.0278972284172359	0.0444	0.5302	14004	16757	14424.77
224033	chr1	rs17451403	66387487	C	T	0.94	0.942	0.913	-0.0048015088161939	0.0379	0.8983	14004	16757	14424.77
220633	chr1	rs17451451	66388153	A	G	0.89	0.893	0.967	-0.001300845733048	0.0278	0.9624	14004	16757	14424.77
209408	chr1	rs4655809	66389097	C	T	0.529	0.536	0.942	-0.0299026613543135	0.0175	0.08759	14004	16757	14424.77
213283	chr1	rs7552762	66390171	C	G	0.914	0.917	0.895	-0.0353992243518656	0.0321	0.27	14004	16757	14424.77
216127	chr1	rs74920120	66390307	G	T	0.982	0.984	0.801	-0.070401005299324	0.0764	0.3569	13147	15808	13524.11
217157	chr1	rs4655591	66390808	A	T	0.526	0.532	0.95	-0.0309954337025195	0.0174	0.07524	14004	16757	14424.77
204342	chr1	rs12080701	66391109	A	G	0.914	0.917	0.898	-0.0360003042410416	0.032	0.2614	14004	16757	14424.77
203181	chr1	rs55824844	66392061	C	G	0.951	0.953	0.864	-0.0028039273327342	0.0432	0.9481	14004	16757	14424.77
224054	chr1	rs2310752	66392405	G	A	0.463	0.47	0.96	-0.0278029446620889	0.0173	0.1092	14004	16757	14424.77
220732	chr1	rs2997085	66392484	A	C	0.938	0.938	0.899	0.0203025023378308	0.0373	0.5855	14004	16757	14424.77
210002	chr1	rs146629777	66393195	G	A	0.659	0.661	0.95	-0.0238010101859522	0.0184	0.1961	14004	16757	14424.77
208839	chr1	rs12564815	66393520	G	A	0.659	0.661	0.95	-0.0239956055562207	0.0184	0.1921	14004	16757	14424.77
215737	chr1	rs2997084	66393732	C	G	0.462	0.47	0.963	-0.0281011651109099	0.0173	0.1056	14004	16757	14424.77
221909	chr1	rs35185259	66393985	C	T	0.951	0.953	0.871	-0.0024028846163103	0.0432	0.9559	14004	16757	14424.77
218823	chr1	rs10889589	66394025	C	G	0.525	0.532	0.959	-0.0323992324466777	0.0174	0.06205	14004	16757	14424.77
222449	chr1	rs6664366	66395756	T	C	0.915	0.918	0.912	-0.0380030548002074	0.032	0.2346	14004	16757	14424.77
215420	chr1	rs79985487	66396084	G	A	0.658	0.66	0.958	-0.0238010101859522	0.0183	0.1935	14004	16757	14424.77
204104	chr1	rs2310753	66396952	G	A	0.915	0.919	0.912	-0.0423022562339069	0.0321	0.1867	14004	16757	14424.77
213105	chr1	rs12737722	66397284	C	T	0.952	0.954	0.89	9.99950003332973e-05	0.0431	0.9978	14004	16757	14424.77
210548	chr1	rs61498597	66398287	G	C	0.916	0.92	0.921	-0.0425004857321486	0.0321	0.1853	14004	16757	14424.77
217289	chr1	rs57873782	66398641	C	G	0.916	0.919	0.924	-0.0396039865931634	0.032	0.2154	14004	16757	14424.77
204488	chr1	rs28842268	66398861	G	A	0.952	0.954	0.901	-0.000200020002667	0.0429	0.9964	14004	16757	14424.77
204394	chr1	rs2997091	66399635	A	G	0.239	0.245	0.973	-0.0113036461713921	0.0202	0.5762	14004	16757	14424.77
208993	chr1	rs72685057	66399765	C	A	0.937	0.938	0.922	0.0150954876453349	0.0369	0.6824	14004	16757	14424.77
216211	chr1	rs4255357	66399895	G	A	0.777	0.776	0.963	0.0297044227063309	0.0207	0.1524	14004	16757	14424.77
223261	chr1	rs3969967	66399964	T	G	0.937	0.938	0.923	0.0149969810059077	0.0369	0.6846	14004	16757	14424.77
211260	chr1	rs35021135	66400197	G	A	0.952	0.954	0.91	0.0034041991335623	0.0429	0.9363	14004	16757	14424.77
205427	chr1	rs11585651	66401440	T	C	0.523	0.53	0.978	-0.0334016766340304	0.0172	0.05233	14004	16757	14424.77
222411	chr1	rs59144079	66401577	G	A	0.655	0.657	0.975	-0.0255024404124231	0.0181	0.16	14004	16757	14424.77
207545	chr1	rs78191445	66401759	C	T	0.984	0.986	0.881	-0.0969955993261986	0.0813	0.2328	11885	14212	12116.53
218631	chr1	rs12058296	66402424	C	A	0.869	0.875	0.957	-0.0257999754904126	0.026	0.3221	14004	16757	14424.77
224474	chr1	rs12565842	66402884	G	A	0.654	0.656	0.979	-0.0251024465608414	0.0181	0.1647	14004	16757	14424.77
223825	chr1	rs2310754	66403092	G	A	0.777	0.776	0.971	0.0301993737308422	0.0207	0.1447	14004	16757	14424.77
217911	chr1	rs12087361	66404549	T	C	0.917	0.92	0.941	-0.0391983134041576	0.0318	0.2178	14004	16757	14424.77
204690	chr1	rs11208772	66404726	A	G	0.917	0.92	0.941	-0.0391983134041576	0.0319	0.2184	14004	16757	14424.77
209248	chr1	rs12566621	66405741	G	A	0.655	0.657	0.979	-0.0246001168682327	0.0181	0.1748	14004	16757	14424.77
204917	chr1	rs79161989	66406428	G	T	0.984	0.985	0.878	-0.0923017097918708	0.0835	0.2691	11409	12194	11346.22
209873	chr1	rs4503327	66406807	T	C	0.523	0.531	0.981	-0.0341050206499513	0.0172	0.04777	14004	16757	14424.77
203868	chr1	rs7528604	66407352	G	A	0.466	0.475	0.976	-0.0335981494309355	0.0173	0.05145	14004	16757	14424.77
218323	chr1	rs7550837	66407396	A	G	0.606	0.61	0.975	-0.023401696181619	0.0177	0.1866	14004	16757	14424.77
225419	chr1	rs12088813	66407700	A	C	0.606	0.61	0.976	-0.023401696181619	0.0177	0.1852	14004	16757	14424.77
219172	chr1	rs4554696	66408011	C	T	0.523	0.531	0.981	-0.0341050206499513	0.0172	0.0477	14004	16757	14424.77
209294	chr1	rs4255359	66408019	G	A	0.953	0.954	0.914	0.004101577021075	0.043	0.9238	14004	16757	14424.77
223849	chr1	rs11208773	66408470	C	T	0.917	0.921	0.941	-0.0406970023321042	0.032	0.2033	14004	16757	14424.77
205736	chr1	rs12730848	66408646	C	T	0.606	0.61	0.976	-0.0235040691879941	0.0177	0.1837	14004	16757	14424.77
214154	chr1	rs12085612	66408832	T	C	0.654	0.656	0.981	-0.0257999754904126	0.0181	0.1534	14004	16757	14424.77
221570	chr1	rs11208774	66410109	C	T	0.777	0.775	0.969	0.0314017631395316	0.0207	0.1287	14004	16757	14424.77
208689	chr1	rs11208775	66410541	C	T	0.777	0.775	0.969	0.0314017631395316	0.0207	0.1286	14004	16757	14424.77
222607	chr1	rs3009872	66411400	T	C	0.461	0.47	0.983	-0.031397792147416	0.0172	0.06778	14004	16757	14424.77
207537	chr1	rs12568672	66411430	A	G	0.654	0.656	0.981	-0.0251024465608414	0.0181	0.1639	14004	16757	14424.77
214713	chr1	rs11208776	66411733	A	T	0.777	0.775	0.967	0.0317021347305135	0.0207	0.1255	14004	16757	14424.77
217194	chr1	rs11208777	66411870	C	T	0.918	0.921	0.943	-0.0398016818829366	0.0319	0.2127	14004	16757	14424.77
217671	chr1	rs11208778	66412156	T	C	0.918	0.921	0.943	-0.0393959285025942	0.032	0.2177	14004	16757	14424.77
215044	chr1	rs74084733	66412210	G	C	0.917	0.921	0.943	-0.0364046818937998	0.0319	0.2536	14004	16757	14424.77
206913	chr1	rs7527901	66412760	C	T	0.524	0.532	0.98	-0.033701571673015	0.0172	0.05013	14004	16757	14424.77
205474	chr1	rs7531270	66413731	G	A	0.525	0.532	0.979	-0.0331018715051171	0.0172	0.05475	14004	16757	14424.77
205890	chr1	rs7543245	66413965	T	A	0.606	0.61	0.972	-0.0227979086760041	0.0177	0.1988	14004	16757	14424.77
213026	chr1	rs6690101	66414039	T	C	0.775	0.773	0.964	0.0318958749835631	0.0207	0.123	14004	16757	14424.77
223419	chr1	rs117308216	66414084	A	G	0.653	0.655	0.975	-0.0249999098013234	0.0181	0.1682	14004	16757	14424.77
207431	chr1	rs6680334	66414440	G	T	0.525	0.532	0.978	-0.0322029950400999	0.0172	0.06199	14004	16757	14424.77
212669	chr1	rs75237235	66414772	G	A	0.654	0.656	0.974	-0.0244976316004002	0.0181	0.1762	14004	16757	14424.77
213353	chr1	rs12729364	66415035	A	G	0.608	0.608	0.901	-0.0095050300143049	0.0184	0.6035	14004	16757	14424.77
216665	chr1	rs35130999	66415187	A	T	0.554	0.561	0.986	-0.0358966439977618	0.0173	0.03755	14004	16757	14424.77
218080	chr1	rs10889590	66415481	G	A	0.555	0.563	0.987	-0.0370997639570267	0.0173	0.03197	14004	16757	14424.77
213296	chr1	rs7537687	66415915	C	T	0.984	0.986	0.921	-0.0984952467490992	0.0808	0.2231	11885	14212	12116.53
217698	chr1	rs1937458	66416309	C	T	0.555	0.563	0.989	-0.0366951051877892	0.0173	0.03357	14004	16757	14424.77
225365	chr1	rs1937456	66416747	C	T	0.555	0.563	0.99	-0.0366951051877892	0.0173	0.03348	14004	16757	14424.77
213384	chr1	rs1937455	66416939	A	G	0.484	0.492	0.998	-0.029202265808213	0.0171	0.08697	14004	16757	14424.77
218606	chr1	rs11208779	66417145	G	C	0.755	0.752	0.974	0.0297044227063309	0.0199	0.1366	14004	16757	14424.77
202825	chr1	rs1937454	66417187	G	C	0.555	0.563	0.989	-0.0364046818937998	0.0173	0.03485	14004	16757	14424.77
206200	chr1	rs7547416	66419087	G	A	0.516	0.507	0.995	0.029403450369242	0.0171	0.08533	14004	16757	14424.77
214210	chr1	rs2997088	66419142	C	A	0.445	0.438	0.988	0.0355022698424966	0.0173	0.03959	14004	16757	14424.77
207692	chr1	rs60206529	66419668	A	G	0.984	0.986	0.932	-0.107897063309823	0.0838	0.1983	10776	13103	11007.53
209304	chr1	rs6421482	66419905	A	G	0.523	0.514	0.993	0.0301993737308422	0.0171	0.07786	14004	16757	14424.77
205063	chr1	rs79782282	66420977	A	G	0.655	0.658	0.976	-0.0343016316970211	0.0182	0.05912	14004	16757	14424.77
204304	chr1	rs7553566	66421031	C	G	0.984	0.986	0.935	-0.106995184334287	0.0838	0.202	10776	13103	11007.53
207368	chr1	rs7539615	66421473	G	A	0.984	0.986	0.935	-0.106895025749778	0.0838	0.2023	10776	13103	11007.53
205832	chr1	rs17417915	66421606	A	C	0.562	0.568	0.982	-0.0329985112635755	0.0173	0.05689	14004	16757	14424.77
222466	chr1	rs17417957	66421887	G	T	0.984	0.986	0.936	-0.106794877196006	0.0839	0.2032	10776	13103	11007.53
205955	chr1	rs61799396	66422444	C	T	0.972	0.973	0.866	0.03029639423135	0.0572	0.596	14004	16757	14424.77
214628	chr1	rs75700729	66422458	T	A	0.972	0.973	0.866	0.03029639423135	0.0572	0.5956	14004	16757	14424.77
220895	chr1	rs78353223	66422459	C	A	0.972	0.973	0.866	0.03029639423135	0.0572	0.5962	14004	16757	14424.77
217290	chr1	rs78948002	66423832	G	C	0.984	0.986	0.939	-0.107295720292337	0.0841	0.2018	10776	13103	11007.53
220661	chr1	rs1937452	66424283	A	G	0.59	0.595	0.976	-0.0377953294954024	0.0176	0.03155	14004	16757	14424.77
212139	chr1	rs35698460	66424749	T	C	0.972	0.973	0.87	0.0291995144044279	0.0571	0.6094	14004	16757	14424.77
211290	chr1	rs17451842	66424819	G	A	0.984	0.986	0.94	-0.106305406370931	0.084	0.2059	10776	13103	11007.53
218561	chr1	rs79668322	66424892	A	G	0.984	0.986	0.94	-0.107295720292337	0.0841	0.202	10776	13103	11007.53
207528	chr1	rs7551853	66425253	C	A	0.972	0.973	0.871	0.0301993737308422	0.0571	0.5974	14004	16757	14424.77
214241	chr1	rs10789205	66426100	T	C	0.455	0.447	0.992	0.0381047060335456	0.0172	0.02665	14004	16757	14424.77
222550	chr1	rs12760902	66426251	C	T	0.561	0.567	0.987	-0.033701571673015	0.0173	0.05122	14004	16757	14424.77
202745	chr1	rs4638095	66426350	A	G	0.455	0.447	0.992	0.0381047060335456	0.0172	0.02639	14004	16757	14424.77
213013	chr1	rs1937464	66428361	T	A	0.588	0.593	0.98	-0.0372035489975441	0.0175	0.03378	14004	16757	14424.77
214215	chr1	rs12743648	66428502	G	T	0.972	0.974	0.878	0.0311982343370806	0.0574	0.5862	14004	16757	14424.77
206840	chr1	rs12062815	66428569	A	G	0.545	0.552	0.993	-0.0374007702544828	0.0172	0.02934	14004	16757	14424.77
221014	chr1	rs12062901	66428788	A	C	0.545	0.552	0.993	-0.0372969647443931	0.0172	0.02962	14004	16757	14424.77
224024	chr1	rs2186126	66428986	A	G	0.588	0.592	0.981	-0.0372969647443931	0.0175	0.03319	14004	16757	14424.77
213140	chr1	rs1318474	66429979	G	T	0.651	0.655	0.984	-0.0358033589652777	0.0181	0.04777	14004	16757	14424.77
213878	chr1	rs1318475	66430192	G	C	0.455	0.447	0.993	0.0387013475370749	0.0172	0.02418	14004	16757	14424.77
207370	chr1	rs12096433	66430203	G	A	0.984	0.986	0.941	-0.106305406370931	0.0866	0.2193	10300	11085	10237.22
223701	chr1	rs4132812	66430664	G	C	0.931	0.932	0.973	0.0177023841130051	0.0343	0.6061	14004	16757	14424.77
224598	chr1	rs12562632	66431017	T	A	0.559	0.565	0.99	-0.0346017967900747	0.0172	0.04507	14004	16757	14424.77
203916	chr1	rs7554756	66431720	G	T	0.984	0.986	0.943	-0.106005167845849	0.0867	0.2213	10300	11085	10237.22
210384	chr1	rs111392358	66432175	A	C	0.56	0.567	0.989	-0.0340015566760147	0.0173	0.04856	14004	16757	14424.77
208264	chr1	rs7513141	66432913	G	A	0.455	0.447	0.994	0.0387975467079122	0.0172	0.02374	14004	16757	14424.77
203778	chr1	rs12059788	66433419	G	A	0.984	0.986	0.945	-0.10799732231233	0.0867	0.2128	10300	11085	10237.22
224705	chr1	rs147304914	66433677	G	A	0.937	0.938	0.96	-0.0185000759845861	0.0355	0.6025	14004	16757	14424.77
208814	chr1	rs7519259	66434743	G	A	0.755	0.752	0.978	0.0335024720540013	0.0199	0.09258	14004	16757	14424.77
208920	chr1	rs2186123	66435842	G	A	0.455	0.447	0.994	0.0390957053401303	0.0172	0.0228	14004	16757	14424.77
205180	chr1	rs6691929	66435953	A	G	0.559	0.565	0.992	-0.0349952529972629	0.0172	0.04201	14004	16757	14424.77
204161	chr1	rs17418207	66436260	C	T	0.984	0.986	0.949	-0.109301604891089	0.0867	0.2076	10300	11085	10237.22
202545	chr1	rs17128163	66436405	C	T	0.65	0.654	0.99	-0.0370997639570267	0.018	0.03942	14004	16757	14424.77
216762	chr1	rs17452121	66436675	A	G	0.984	0.985	0.851	-0.083001246503406	0.0793	0.2953	12376	14891	12686.42
205214	chr1	rs1937441	66437733	A	G	0.559	0.565	0.993	-0.0352023974087295	0.0172	0.04094	14004	16757	14424.77
221110	chr1	rs1937440	66437771	A	G	0.455	0.447	0.995	0.0395956428583544	0.0172	0.02095	14004	16757	14424.77
223740	chr1	rs17452301	66437960	C	T	0.984	0.986	0.954	-0.115096647231076	0.0867	0.1843	10300	11085	10237.22
205893	chr1	rs17128166	66438365	T	C	0.65	0.654	0.991	-0.0370997639570267	0.018	0.03935	14004	16757	14424.77
225461	chr1	rs2503207	66438655	G	A	0.455	0.447	0.995	0.0394033887747662	0.0172	0.0217	14004	16757	14424.77
207251	chr1	rs1937439	66439127	A	C	0.56	0.566	0.992	-0.0344982814075965	0.0172	0.04537	14004	16757	14424.77
225222	chr1	rs1937438	66439291	C	T	0.455	0.447	0.995	0.0394033887747662	0.0172	0.02149	14004	16757	14424.77
211859	chr1	rs2503206	66439789	C	T	0.931	0.932	0.975	0.0141001243787816	0.0342	0.6794	14004	16757	14424.77
206925	chr1	rs1937437	66439923	T	C	0.455	0.447	0.995	0.0394995204367644	0.0172	0.02144	14004	16757	14424.77
208572	chr1	rs2310819	66440096	C	T	0.754	0.751	0.98	0.0350002811846215	0.0199	0.07805	14004	16757	14424.77
206610	chr1	rs12040823	66440309	C	T	0.77	0.764	0.978	0.013202462677756	0.0204	0.5174	14004	16757	14424.77
205419	chr1	rs12085651	66440553	C	T	0.984	0.986	0.954	-0.11650010895888	0.0867	0.1791	10300	11085	10237.22
211877	chr1	rs111561021	66440774	G	T	0.984	0.986	0.954	-0.11650010895888	0.0867	0.1791	10300	11085	10237.22
210621	chr1	rs55706383	66440815	A	T	0.973	0.975	0.92	0.0392014821991368	0.0578	0.4977	14004	16757	14424.77
203898	chr1	rs1937436	66441329	G	A	0.559	0.565	0.993	-0.0352023974087295	0.0172	0.04072	14004	16757	14424.77
219063	chr1	rs12738832	66441357	T	C	0.973	0.975	0.919	0.0392976332717761	0.0578	0.4969	14004	16757	14424.77
219071	chr1	rs1937435	66441619	A	T	0.931	0.932	0.975	0.0172012073197748	0.0343	0.616	14004	16757	14424.77
208821	chr1	rs1937434	66441795	G	T	0.455	0.447	0.995	0.0394995204367644	0.0172	0.02116	14004	16757	14424.77
224316	chr1	rs11208784	66441891	G	C	0.984	0.986	0.954	-0.11760180208018	0.0868	0.1753	10300	11085	10237.22
220982	chr1	rs61799435	66441965	C	T	0.973	0.975	0.913	0.0356952753244514	0.0578	0.5373	14004	16757	14424.77
203383	chr1	rs2503201	66442025	T	C	0.455	0.447	0.995	0.0395956428583544	0.0171	0.02084	14004	16757	14424.77
223325	chr1	rs10889591	66442338	C	T	0.455	0.447	0.995	0.0394995204367644	0.0171	0.02118	14004	16757	14424.77
211258	chr1	rs77534329	66443663	G	A	0.984	0.986	0.954	-0.118299418959295	0.0868	0.1729	10300	11085	10237.22
223444	chr1	rs113436063	66443797	G	A	0.984	0.986	0.954	-0.118603372040286	0.0868	0.1719	10300	11085	10237.22
207510	chr1	rs2503199	66444017	C	T	0.455	0.447	0.996	0.0395956428583544	0.0171	0.02108	14004	16757	14424.77
223806	chr1	rs1937433	66444183	C	G	0.754	0.75	0.981	0.0341985075799122	0.0199	0.08534	14004	16757	14424.77
219757	chr1	rs2503197	66444649	G	A	0.455	0.447	0.996	0.0394995204367644	0.0171	0.02136	14004	16757	14424.77
212173	chr1	rs12564578	66445516	G	A	0.559	0.565	0.994	-0.0350988198393953	0.0172	0.04118	14004	16757	14424.77
211903	chr1	rs6684069	66445858	G	A	0.455	0.447	0.996	0.0394033887747662	0.0171	0.02148	14004	16757	14424.77
215509	chr1	rs1937453	66446672	T	A	0.441	0.435	0.994	0.0353961009469877	0.0172	0.03964	14004	16757	14424.77
210151	chr1	rs1937457	66446787	C	T	0.559	0.565	0.994	-0.0352023974087295	0.0172	0.04062	14004	16757	14424.77
208662	chr1	rs6690398	66447394	G	A	0.524	0.515	1.0	0.0343048036919902	0.017	0.04367	14004	16757	14424.77
216965	chr1	rs2503196	66447523	T	G	0.455	0.447	0.996	0.0394995204367644	0.0171	0.02112	14004	16757	14424.77
219375	chr1	rs2096406	66448005	C	T	0.441	0.435	0.994	0.0353961009469877	0.0172	0.03978	14004	16757	14424.77
213394	chr1	rs2489918	66448695	C	T	0.455	0.447	0.996	0.0394995204367644	0.0172	0.02119	14004	16757	14424.77
213484	chr1	rs2489919	66449056	C	T	0.929	0.931	0.966	0.0110981866660334	0.0341	0.745	14004	16757	14424.77
204433	chr1	rs2503194	66449215	G	A	0.441	0.435	0.994	0.0353961009469877	0.0172	0.03952	14004	16757	14424.77
221040	chr1	rs12732753	66449249	A	C	0.973	0.975	0.915	0.0379988130912113	0.0579	0.512	14004	16757	14424.77
221024	chr1	rs12406977	66449603	A	G	0.931	0.932	0.974	0.0179970767016546	0.0343	0.5992	14004	16757	14424.77
217328	chr1	rs77164216	66449977	A	T	0.587	0.592	0.985	-0.0394999521368577	0.0175	0.02383	14004	16757	14424.77
212134	chr1	rs35528758	66450051	T	C	0.559	0.565	0.994	-0.0353992243518656	0.0172	0.03983	14004	16757	14424.77
221312	chr1	rs4989531	66450312	C	T	0.985	0.986	0.951	-0.121004468905148	0.0871	0.1647	10300	11085	10237.22
221415	chr1	rs1317611	66451777	C	G	0.559	0.565	0.993	-0.0355028330426552	0.0172	0.03908	14004	16757	14424.77
207090	chr1	rs1937432	66452271	T	C	0.984	0.986	0.949	-0.123298216344494	0.0871	0.1567	10300	11085	10237.22
202525	chr1	rs12749570	66452494	C	T	0.559	0.565	0.993	-0.035596090043474	0.0172	0.03868	14004	16757	14424.77
215595	chr1	rs2186121	66453134	G	C	0.931	0.932	0.972	0.0177023841130051	0.0344	0.6057	14004	16757	14424.77
220208	chr1	rs2186120	66453163	G	A	0.755	0.751	0.978	0.0347974835421732	0.0199	0.08056	14004	16757	14424.77
216596	chr1	rs11585157	66453361	T	A	0.985	0.986	0.95	-0.121896484297926	0.0872	0.1621	10300	11085	10237.22
204631	chr1	rs59255680	66453384	T	C	0.559	0.565	0.993	-0.0355028330426552	0.0172	0.03907	14004	16757	14424.77
212915	chr1	rs5023204	66453835	T	C	0.559	0.565	0.993	-0.035596090043474	0.0172	0.03883	14004	16757	14424.77
223060	chr1	rs1937431	66454880	T	G	0.587	0.592	0.985	-0.0398016818829366	0.0175	0.02278	14004	16757	14424.77
219867	chr1	rs4531269	66455345	G	A	0.56	0.566	0.992	-0.0349952529972629	0.0172	0.04201	14004	16757	14424.77
209809	chr1	rs2186119	66456395	C	A	0.587	0.592	0.984	-0.0396976268585458	0.0175	0.02285	14004	16757	14424.77
224156	chr1	rs2186118	66456465	C	A	0.56	0.566	0.992	-0.0349952529972629	0.0172	0.04201	14004	16757	14424.77
211046	chr1	rs3949210	66456821	C	T	0.587	0.592	0.984	-0.0398016818829366	0.0175	0.02258	14004	16757	14424.77
222476	chr1	rs113123360	66456822	G	A	0.985	0.986	0.947	-0.122902367101334	0.0872	0.159	10300	11085	10237.22
212107	chr1	rs2253745	66457244	A	G	0.441	0.435	0.993	0.0361004656247227	0.0172	0.03613	14004	16757	14424.77
208257	chr1	rs12040309	66457786	A	T	0.77	0.764	0.978	0.0140015196358136	0.0204	0.4926	14004	16757	14424.77
208476	chr1	rs12565749	66460300	G	A	0.65	0.654	0.987	-0.0382004338153035	0.018	0.03444	14004	16757	14424.77
202867	chr1	rs12566724	66460427	T	C	0.623	0.629	0.989	-0.0326988269632397	0.0177	0.06511	14004	16757	14424.77
209223	chr1	rs12567613	66460513	A	G	0.623	0.629	0.989	-0.0328021562323804	0.0177	0.06401	14004	16757	14424.77
212069	chr1	rs6664196	66460585	T	G	0.623	0.629	0.989	-0.0328951617042694	0.0177	0.06391	14004	16757	14424.77
225414	chr1	rs6664582	66460947	T	C	0.974	0.975	0.901	0.0389995348490096	0.0585	0.5051	14004	16757	14424.77
210772	chr1	rs2503189	66460995	A	G	0.982	0.983	0.69	-0.0475004961488543	0.0793	0.5492	14004	16757	14424.77
207926	chr1	rs2503188	66461051	A	G	0.869	0.87	0.966	0.0038027603329278	0.0257	0.8835	14004	16757	14424.77
208804	chr1	rs2503187	66461117	C	T	0.377	0.371	0.989	0.0333960906184285	0.0177	0.05975	14004	16757	14424.77
208334	chr1	rs2503185	66461401	A	G	0.246	0.248	0.984	-0.032502530761974	0.0199	0.1017	14004	16757	14424.77
218225	chr1	rs12087205	66462755	T	C	0.985	0.987	0.934	-0.124996490174685	0.0843	0.1379	11409	12194	11346.22
220404	chr1	rs80247010	66463205	C	T	0.985	0.987	0.923	-0.120598244641203	0.0816	0.1394	11885	14212	12116.53
218967	chr1	rs2503184	66463209	A	G	0.869	0.87	0.964	0.0037031349243813	0.0257	0.886	14004	16757	14424.77
216220	chr1	rs1937444	66463920	A	C	0.376	0.371	0.988	0.0341018649449722	0.0177	0.05458	14004	16757	14424.77
204231	chr1	rs75437398	66464011	G	T	0.65	0.655	0.985	-0.0394999521368577	0.0181	0.02871	14004	16757	14424.77
223769	chr1	rs7548579	66464958	C	G	0.974	0.975	0.893	0.0379025370484673	0.0588	0.5197	14004	16757	14424.77
215135	chr1	rs10493393	66465678	A	G	0.624	0.629	0.986	-0.033701571673015	0.0178	0.0578	14004	16757	14424.77
223838	chr1	rs61799585	66467331	C	A	0.974	0.975	0.885	0.0366983037826737	0.059	0.5339	14004	16757	14424.77
221251	chr1	rs61799586	66467535	A	G	0.974	0.975	0.885	0.0366019024445485	0.059	0.535	14004	16757	14424.77
210670	chr1	rs6670419	66467949	T	C	0.772	0.766	0.969	0.0133998200630165	0.0205	0.514	14004	16757	14424.77
224383	chr1	rs1954618	66468749	T	G	0.65	0.654	0.979	-0.0386992491392765	0.0181	0.03246	14004	16757	14424.77
203407	chr1	rs17128208	66469309	C	T	0.65	0.654	0.978	-0.0385953087593848	0.0181	0.03318	14004	16757	14424.77
218046	chr1	rs1937443	66469643	C	G	0.524	0.515	0.99	0.0355022698424966	0.0171	0.03783	14004	16757	14424.77
220800	chr1	rs2186122	66470206	A	T	0.524	0.515	0.99	0.0355987772398635	0.0171	0.03718	14004	16757	14424.77
220657	chr1	rs7534143	66470379	T	G	0.752	0.749	0.978	0.0368043345220483	0.0198	0.06352	14004	16757	14424.77
225557	chr1	rs11590249	66470466	A	G	0.985	0.987	0.912	-0.124203603459306	0.082	0.1299	11885	14212	12116.53
219499	chr1	rs11578944	66470495	C	T	0.982	0.985	0.868	-0.12659550162341	0.0783	0.1059	11885	14212	12116.53
213379	chr1	rs7522876	66470915	G	T	0.624	0.63	0.977	-0.0338050046123612	0.0178	0.05806	14004	16757	14424.77
224606	chr1	rs2503182	66471099	A	G	0.376	0.371	0.976	0.0336958638567256	0.0178	0.05884	14004	16757	14424.77
215649	chr1	rs12045610	66471607	T	G	0.772	0.766	0.962	0.0133011462391285	0.0206	0.5172	14004	16757	14424.77
211101	chr1	rs77874620	66472180	A	C	0.984	0.986	0.893	-0.12609624482485	0.084	0.1335	11409	12194	11346.22
207263	chr1	rs1937442	66473076	G	A	0.651	0.655	0.971	-0.0383043331577141	0.0182	0.03496	14004	16757	14424.77
218978	chr1	rs2489907	66473921	T	C	0.378	0.372	0.97	0.0347008987793103	0.0179	0.05232	14004	16757	14424.77
212205	chr1	rs35297113	66476062	T	C	0.973	0.975	0.851	0.0288983900426488	0.0597	0.6288	14004	16757	14424.77
210298	chr1	rs61796569	66476437	C	T	0.625	0.63	0.967	-0.0340015566760147	0.0179	0.05801	14004	16757	14424.77
218340	chr1	rs6588177	66476754	A	T	0.375	0.37	0.966	0.0341018649449722	0.0179	0.05711	14004	16757	14424.77
223188	chr1	rs77034801	66477626	G	A	0.651	0.655	0.964	-0.0380030548002074	0.0182	0.03728	14004	16757	14424.77
217456	chr1	rs1937451	66478644	T	C	0.148	0.144	0.938	0.0111970780932162	0.0248	0.6515	14004	16757	14424.77
206225	chr1	rs1937450	66478840	T	G	0.748	0.744	0.937	0.0387975467079122	0.0201	0.05409	14004	16757	14424.77
216197	chr1	rs114118303	66479523	G	A	0.985	0.984	0.825	0.0778032789468595	0.0825	0.3456	12490	13520	12541.09
203377	chr1	rs1937448	66479935	T	C	0.866	0.868	0.946	-0.0017014466397575	0.0257	0.9481	14004	16757	14424.77
202829	chr1	rs1392816	66481188	C	T	0.837	0.844	0.924	-0.0170952954286372	0.0241	0.478	14004	16757	14424.77
221617	chr1	rs2455020	66481523	T	G	0.866	0.868	0.946	-0.0016012813669738	0.0257	0.9515	14004	16757	14424.77
211681	chr1	rs17128227	66481528	A	G	0.638	0.642	0.954	-0.0335050785573982	0.0182	0.06488	14004	16757	14424.77
206740	chr1	rs1500957	66481799	C	G	0.931	0.932	0.932	0.0235016597850914	0.0349	0.5017	14004	16757	14424.77
222877	chr1	rs1500956	66482155	A	C	0.866	0.868	0.943	-0.0024028846163103	0.0257	0.9241	14004	16757	14424.77
222907	chr1	rs17419964	66482453	A	G	0.973	0.976	0.819	-0.0939041687013481	0.0605	0.1206	14004	16757	14424.77
216836	chr1	rs78554590	66483834	C	T	0.653	0.657	0.957	-0.0370997639570267	0.0183	0.04306	14004	16757	14424.77
213835	chr1	rs4655810	66484558	A	C	0.654	0.658	0.957	-0.0369959896867261	0.0183	0.0437	14004	16757	14424.77
204363	chr1	rs2503209	66484652	T	C	0.363	0.359	0.953	0.0336958638567256	0.0182	0.0635	14004	16757	14424.77
213423	chr1	rs1937446	66484931	C	T	0.932	0.932	0.927	0.0305001066483263	0.0352	0.3856	14004	16757	14424.77
216327	chr1	rs12727285	66485442	C	A	0.973	0.977	0.816	-0.101501305332106	0.0606	0.09411	14004	16757	14424.77
207017	chr1	rs6683044	66485736	G	A	0.771	0.765	0.948	0.0146028573839336	0.0207	0.4821	14004	16757	14424.77
209308	chr1	rs149101876	66486512	C	T	0.985	0.984	0.825	0.0619977962278187	0.0813	0.4455	13037	14060	13084.57
211890	chr1	rs4475719	66487140	A	G	0.362	0.358	0.951	0.0327962744150825	0.0182	0.07167	14004	16757	14424.77
214706	chr1	rs7543153	66487797	G	A	0.985	0.984	0.826	0.0582028682075395	0.0809	0.4721	13037	14060	13084.57
204311	chr1	rs114887247	66488216	T	C	0.973	0.973	0.497	0.0202045073158995	0.0758	0.7894	14004	16757	14424.77
208882	chr1	rs2503212	66488290	G	A	0.866	0.869	0.934	-0.0008003201707691	0.0259	0.9755	14004	16757	14424.77
205644	chr1	rs141602775	66488418	C	T	0.654	0.658	0.955	-0.0361039752308815	0.0184	0.04927	14004	16757	14424.77
213681	chr1	rs7523323	66488509	A	G	0.984	0.984	0.826	0.0579952857871378	0.0809	0.4738	13037	14060	13084.57
214944	chr1	rs79415400	66489190	G	C	0.985	0.984	0.826	0.0582028682075395	0.0809	0.4721	13037	14060	13084.57
214492	chr1	rs17128248	66489197	G	A	0.654	0.658	0.955	-0.0358033589652777	0.0184	0.05095	14004	16757	14424.77
203286	chr1	rs2455021	66489304	C	G	0.389	0.381	0.952	0.0402970567645369	0.0179	0.02475	14004	16757	14424.77
224660	chr1	rs17128250	66489452	G	C	0.654	0.658	0.955	-0.0356997191343252	0.0184	0.05179	14004	16757	14424.77
214367	chr1	rs2503215	66490013	A	T	0.361	0.357	0.95	0.031498667059371	0.0182	0.0833	14004	16757	14424.77
212969	chr1	rs74969060	66490092	A	G	0.639	0.643	0.95	-0.0316041926269978	0.0182	0.08275	14004	16757	14424.77
207107	chr1	rs137937203	66490593	C	T	0.654	0.658	0.954	-0.0352956263947246	0.0184	0.05433	14004	16757	14424.77
210974	chr1	rs7553522	66492484	T	A	0.984	0.984	0.823	0.0475036226439669	0.0812	0.5582	13037	14060	13084.57
220961	chr1	rs77781886	66492551	G	T	0.935	0.937	0.914	-0.0372035489975441	0.0361	0.3021	14004	16757	14424.77
213519	chr1	rs2455031	66492628	C	T	0.0254	0.0259	0.834	-0.0894981026943194	0.0592	0.1306	14004	16757	14424.77
214846	chr1	rs7553844	66492784	T	A	0.976	0.976	0.86	0.0908000243264389	0.0606	0.1339	14004	16757	14424.77
206010	chr1	rs937606	66492790	T	C	0.647	0.651	0.929	-0.0388967656299467	0.0185	0.03573	14004	16757	14424.77
211891	chr1	rs4360504	66493152	T	C	0.755	0.751	0.95	0.0363029992242924	0.0202	0.07303	14004	16757	14424.77
206585	chr1	rs9659943	66493534	C	A	0.609	0.617	0.949	-0.0358033589652777	0.018	0.0464	14004	16757	14424.77
216934	chr1	rs61796571	66494004	G	C	0.976	0.978	0.901	-0.156899454248532	0.0749	0.0363	10365	9922	9915.6
219089	chr1	rs71649207	66494451	A	G	0.761	0.755	0.967	0.009197572354042	0.0202	0.6503	14004	16757	14424.77
221511	chr1	rs7525758	66494755	A	G	0.608	0.616	0.951	-0.0361039752308815	0.0179	0.04428	14004	16757	14424.77
202655	chr1	rs71649208	66494821	C	G	0.759	0.753	0.965	0.0093957216403621	0.0202	0.6412	14004	16757	14424.77
215964	chr1	rs7525943	66494981	A	G	0.975	0.978	0.928	-0.166798662740668	0.0724	0.02121	10365	9922	9915.6
219716	chr1	rs12734198	66495075	T	A	0.956	0.96	0.899	-0.0388032003238938	0.0453	0.3915	14004	16757	14424.77
210998	chr1	rs35833618	66495271	G	A	0.975	0.978	0.934	-0.167803456281045	0.0723	0.02038	10365	9922	9915.6
206459	chr1	rs6674699	66495903	A	T	0.975	0.978	0.941	-0.167401417703576	0.0722	0.02042	10365	9922	9915.6
208028	chr1	rs66523735	66495995	C	A	0.65	0.653	0.969	-0.0319035490130083	0.0182	0.07934	14004	16757	14424.77
221999	chr1	rs12757542	66496108	A	G	0.975	0.978	0.943	-0.167898077088231	0.0722	0.02001	10365	9922	9915.6
211425	chr1	rs2455032	66496139	T	G	0.633	0.631	0.972	0.0288983900426488	0.0179	0.1057	14004	16757	14424.77
203062	chr1	rs12567350	66496451	C	T	0.761	0.755	0.974	0.0097027754613851	0.0201	0.6306	14004	16757	14424.77
204855	chr1	rs12567351	66496460	C	T	0.761	0.755	0.974	0.0097027754613851	0.0201	0.6284	14004	16757	14424.77
203173	chr1	rs12123415	66496545	G	T	0.762	0.757	0.986	0.041995705452017	0.02	0.03603	14004	16757	14424.77
213680	chr1	rs12563550	66496588	G	A	0.761	0.755	0.975	0.0102968054773682	0.0201	0.6096	14004	16757	14424.77
207281	chr1	rs2489920	66496827	T	C	0.0238	0.0237	0.897	-0.0608015124606624	0.0598	0.3094	14004	16757	14424.77
217533	chr1	rs72667440	66496948	A	T	0.975	0.978	0.943	-0.17050366399003	0.0722	0.01817	10365	9922	9915.6
225019	chr1	rs11577275	66497062	G	A	0.975	0.978	0.943	-0.167898077088231	0.0722	0.0201	10365	9922	9915.6
203543	chr1	rs11581168	66497440	A	G	0.975	0.978	0.943	-0.168004536199162	0.0722	0.02008	10365	9922	9915.6
206299	chr1	rs937607	66497759	A	G	0.873	0.875	0.969	-0.0075987978753305	0.0261	0.7717	14004	16757	14424.77
203135	chr1	rs6588178	66498259	T	C	0.975	0.978	0.943	-0.169697575608584	0.0722	0.01877	10365	9922	9915.6
210766	chr1	rs6588179	66498278	C	T	0.975	0.978	0.938	-0.165098724898438	0.0728	0.02342	10365	9922	9915.6
225225	chr1	rs6588180	66498299	C	A	0.975	0.978	0.938	-0.165098724898438	0.0728	0.02341	10365	9922	9915.6
212678	chr1	rs6687763	66499165	A	C	0.74	0.741	0.986	0.0254045542217263	0.0196	0.1943	14004	16757	14424.77
214752	chr1	rs2503220	66499557	A	G	0.873	0.875	0.975	-0.0079011318962572	0.026	0.7615	14004	16757	14424.77
224308	chr1	rs7522003	66500298	C	T	0.741	0.741	0.988	0.025297307774162	0.0195	0.1953	14004	16757	14424.77
207787	chr1	rs7544451	66500375	A	G	0.741	0.741	0.988	0.0254045542217263	0.0195	0.1945	14004	16757	14424.77
204868	chr1	rs2455033	66500466	T	C	0.374	0.37	0.968	0.0254045542217263	0.0179	0.1559	14004	16757	14424.77
206440	chr1	rs17128274	66500624	T	A	0.761	0.755	0.979	0.0096037361426946	0.0201	0.634	14004	16757	14424.77
224110	chr1	rs2489905	66501072	A	T	0.0235	0.0233	0.908	-0.058901107920161	0.0598	0.3253	14004	16757	14424.77
218010	chr1	rs2455034	66501092	G	A	0.374	0.37	0.968	0.0255020410123433	0.0179	0.155	14004	16757	14424.77
207483	chr1	rs117203090	66501216	A	G	0.932	0.935	0.943	-0.0430014511447026	0.035	0.2194	14004	16757	14424.77
222282	chr1	rs2489904	66501717	C	T	0.873	0.875	0.976	-0.0074980401773571	0.026	0.7731	14004	16757	14424.77
211553	chr1	rs2503221	66502677	T	C	0.044	0.0394	0.913	0.0404027066313724	0.0452	0.3721	14004	16757	14424.77
206365	chr1	rs12033425	66503107	T	C	0.761	0.755	0.981	0.009504687014246	0.0201	0.6358	14004	16757	14424.77
211271	chr1	rs1354062	66503477	A	G	0.151	0.149	0.992	-0.0036968248442897	0.0239	0.8773	14004	16757	14424.77
218754	chr1	rs1354063	66503517	T	C	0.761	0.757	0.997	0.0411995232473163	0.0199	0.03824	14004	16757	14424.77
224513	chr1	rs1354064	66503719	A	C	0.872	0.875	0.976	-0.0071958279818024	0.026	0.783	14004	16757	14424.77
211204	chr1	rs17454251	66504347	A	T	0.977	0.977	0.913	0.0587027762537362	0.0599	0.3271	14004	16757	14424.77
211230	chr1	rs10889593	66504376	G	A	0.761	0.755	0.982	0.0096037361426946	0.02	0.6318	14004	16757	14424.77
204677	chr1	rs17128289	66504854	T	A	0.65	0.653	0.979	-0.0319035490130083	0.0181	0.07691	14004	16757	14424.77
206414	chr1	rs1937430	66505117	A	G	0.761	0.757	0.998	0.0416024898545136	0.0199	0.03657	14004	16757	14424.77
210511	chr1	rs12565528	66505172	T	G	0.65	0.653	0.979	-0.0319035490130083	0.018	0.07676	14004	16757	14424.77
214194	chr1	rs1354061	66506701	G	A	0.649	0.653	0.98	-0.0318003125497978	0.018	0.07787	14004	16757	14424.77
224662	chr1	rs1392812	66507087	G	A	0.761	0.757	0.999	0.0416024898545136	0.0199	0.03642	14004	16757	14424.77
220036	chr1	rs12565572	66507642	A	T	0.65	0.654	0.983	-0.0312017511432645	0.018	0.08317	14004	16757	14424.77
219316	chr1	rs2270866	66508268	G	A	0.76	0.754	0.99	0.0089993837968006	0.0199	0.65	14004	16757	14424.77
205343	chr1	rs2252780	66508307	T	G	0.873	0.875	0.978	-0.0062998021485279	0.0259	0.8071	14004	16757	14424.77
219767	chr1	rs114165392	66508506	G	A	0.983	0.982	0.885	0.0768962242207427	0.0746	0.3027	12981	14199	13110.99
209365	chr1	rs2228693	66509014	A	C	0.411	0.411	1.0	0.0030952049073025	0.0172	0.857	14004	16757	14424.77
210144	chr1	rs2228692	66509114	A	C	0.975	0.978	0.938	-0.168903976476611	0.0722	0.01924	10365	9922	9915.6
224944	chr1	rs72641138	66509172	C	T	0.652	0.655	0.982	-0.0313049258284153	0.0181	0.08335	14004	16757	14424.77
222806	chr1	rs17128314	66509420	G	A	0.76	0.754	0.991	0.0096037361426946	0.0199	0.629	14004	16757	14424.77
225384	chr1	rs7556303	66509464	A	G	0.975	0.978	0.936	-0.169697575608584	0.0721	0.01865	10365	9922	9915.6
223650	chr1	rs11208787	66509772	G	A	0.411	0.411	1.0	0.0033045340083004	0.0172	0.8478	14004	16757	14424.77
203304	chr1	rs7546256	66509948	T	C	0.975	0.978	0.935	-0.169697575608584	0.0721	0.01863	10365	9922	9915.6
220902	chr1	rs72641139	66510231	T	A	0.65	0.654	0.985	-0.0315009870620622	0.018	0.07981	14004	16757	14424.77
209172	chr1	rs11208788	66510285	G	A	0.76	0.754	0.992	0.0088011559530687	0.0199	0.6594	14004	16757	14424.77
214120	chr1	rs1392811	66510531	T	G	0.975	0.978	0.933	-0.169899036795397	0.0721	0.01848	10365	9922	9915.6
206693	chr1	rs1354060	66511404	A	G	0.412	0.411	1.0	0.0034041991335623	0.0172	0.845	14004	16757	14424.77
221420	chr1	rs7530150	66513674	G	A	0.65	0.654	0.986	-0.0318003125497978	0.018	0.07762	14004	16757	14424.77
221506	chr1	rs1500951	66514257	G	A	0.65	0.654	0.986	-0.0319035490130083	0.018	0.0768	14004	16757	14424.77
204477	chr1	rs10889594	66514333	T	A	0.761	0.757	1.0	0.0437010460710946	0.0199	0.02788	14004	16757	14424.77
217938	chr1	rs12742079	66514481	T	C	0.975	0.978	0.922	-0.170005709151358	0.072	0.01827	10365	9922	9915.6
205911	chr1	rs11583733	66514559	G	A	0.974	0.978	0.921	-0.171298534153663	0.072	0.01738	10365	9922	9915.6
212943	chr1	rs2291980	66515806	A	G	0.758	0.751	0.986	0.0140015196358136	0.0199	0.4829	14004	16757	14424.77
223269	chr1	rs1392810	66516139	C	T	0.974	0.977	0.915	-0.170800183446844	0.072	0.01765	10365	9922	9915.6
225559	chr1	rs2455013	66516557	A	G	0.0246	0.0241	0.914	-0.0403950023610502	0.0586	0.4907	14004	16757	14424.77
221602	chr1	rs12040042	66517050	A	G	0.76	0.754	0.992	0.007997931111062	0.0199	0.6875	14004	16757	14424.77
224881	chr1	rs12747154	66517213	C	T	0.76	0.754	0.993	0.0076010387728197	0.0199	0.7043	14004	16757	14424.77
215855	chr1	rs12040101	66517266	A	G	0.76	0.754	0.993	0.0076010387728197	0.0199	0.7028	14004	16757	14424.77
205495	chr1	rs1354059	66517279	A	T	0.412	0.411	1.0	0.0047984689115734	0.0172	0.7799	14004	16757	14424.77
207448	chr1	rs12753778	66518655	G	T	0.76	0.754	0.992	0.0080971295874548	0.0199	0.6844	14004	16757	14424.77
206980	chr1	rs2503222	66518697	C	T	0.872	0.874	0.978	-0.0080019302190585	0.0259	0.7579	14004	16757	14424.77
206942	chr1	rs12759111	66519844	A	G	0.76	0.754	0.992	0.0081963182244858	0.0199	0.6811	14004	16757	14424.77
223736	chr1	rs2455012	66520998	A	G	0.0233	0.023	0.927	-0.0492952917248775	0.0597	0.4085	14004	16757	14424.77
219391	chr1	rs2503223	66521462	C	A	0.0233	0.023	0.927	-0.0492007484476219	0.0597	0.4099	14004	16757	14424.77
207276	chr1	rs61796607	66522253	G	A	0.974	0.977	0.894	-0.170598540650443	0.0714	0.01694	10365	9922	9915.6
213030	chr1	rs1500950	66522271	G	A	0.413	0.412	1.0	0.0044998604248922	0.0172	0.7924	14004	16757	14424.77
215885	chr1	rs11208790	66522409	G	C	0.413	0.412	1.0	0.0044998604248922	0.0172	0.7921	14004	16757	14424.77
204915	chr1	rs1909885	66522775	T	C	0.873	0.875	0.978	-0.0069037763167944	0.026	0.7903	14004	16757	14424.77
209444	chr1	rs75178005	66522821	T	G	0.977	0.977	0.926	0.0511967897311259	0.0598	0.392	14004	16757	14424.77
223517	chr1	rs6691634	66523227	G	T	0.76	0.754	0.991	0.0087020272939009	0.0199	0.6628	14004	16757	14424.77
214491	chr1	rs7521986	66523243	A	T	0.762	0.757	0.999	0.0443995872966845	0.0199	0.02555	14004	16757	14424.77
216992	chr1	rs2202062	66523798	G	A	0.151	0.148	1.0	-0.0030045090202987	0.0238	0.8991	14004	16757	14424.77
217766	chr1	rs2202061	66523826	A	G	0.413	0.411	1.0	0.0046989426564652	0.0172	0.7834	14004	16757	14424.77
222129	chr1	rs58128575	66524024	A	T	0.413	0.411	1.0	0.0047984689115734	0.0172	0.7824	14004	16757	14424.77
215832	chr1	rs6588183	66524258	C	A	0.413	0.411	1.0	0.0047984689115734	0.0172	0.7809	14004	16757	14424.77
224817	chr1	rs2871582	66524488	A	G	0.151	0.148	1.0	-0.0029042131473898	0.0238	0.9018	14004	16757	14424.77
209902	chr1	rs7525573	66524639	A	G	0.973	0.976	0.891	-0.170195376996114	0.0711	0.01667	10365	9922	9915.6
223179	chr1	rs2503224	66524682	T	C	0.0233	0.0229	0.926	-0.0480039732984809	0.0597	0.4212	14004	16757	14424.77
209539	chr1	rs6588184	66524757	A	G	0.151	0.148	1.0	-0.0030045090202987	0.0238	0.9006	14004	16757	14424.77
216146	chr1	rs7548630	66524990	G	A	0.973	0.976	0.891	-0.170100538576999	0.071	0.01664	10365	9922	9915.6
207834	chr1	rs11208792	66525111	T	C	0.762	0.757	0.999	0.044600447168905	0.0199	0.02505	14004	16757	14424.77
221592	chr1	rs34674835	66526184	C	T	0.973	0.976	0.89	-0.169496155000205	0.0708	0.01673	10365	9922	9915.6
220660	chr1	rs12049033	66526264	A	G	0.76	0.754	0.991	0.007997931111062	0.0199	0.6885	14004	16757	14424.77
221880	chr1	rs12049129	66526539	A	G	0.76	0.754	0.992	0.0074025335167413	0.0199	0.7098	14004	16757	14424.77
215125	chr1	rs12037891	66527232	G	A	0.76	0.754	0.992	0.00730326611012	0.0199	0.7133	14004	16757	14424.77
220663	chr1	rs12133853	66527780	G	C	0.762	0.757	0.999	0.044600447168905	0.0199	0.02479	14004	16757	14424.77
214373	chr1	rs1463885	66527848	T	G	0.761	0.754	0.991	0.0078987227933553	0.0199	0.6926	14004	16757	14424.77
215824	chr1	rs7512880	66527901	C	G	0.762	0.757	0.999	0.0444952398865513	0.0199	0.02519	14004	16757	14424.77
214159	chr1	rs4492586	66528569	T	C	0.0233	0.023	0.925	-0.047899061319535	0.0597	0.4217	14004	16757	14424.77
216234	chr1	rs9436757	66528892	G	A	0.0233	0.023	0.925	-0.047899061319535	0.0597	0.4226	14004	16757	14424.77
206676	chr1	rs10889595	66529179	G	A	0.151	0.148	0.999	-0.0019018072895963	0.0238	0.9355	14004	16757	14424.77
222193	chr1	rs1500963	66529821	G	A	0.873	0.875	0.976	-0.0082035573506883	0.026	0.7513	14004	16757	14424.77
203044	chr1	rs12043568	66529869	T	C	0.76	0.754	0.991	0.0074025335167413	0.0199	0.7118	14004	16757	14424.77
207999	chr1	rs1500962	66530055	C	A	0.873	0.875	0.974	-0.0080019302190585	0.0261	0.7595	14004	16757	14424.77
203002	chr1	rs2503225	66530074	G	A	0.0233	0.0229	0.924	-0.0475948788076838	0.0597	0.4258	14004	16757	14424.77
205584	chr1	rs61796609	66530298	G	C	0.973	0.976	0.888	-0.167401417703576	0.0703	0.01722	10365	9922	9915.6
219280	chr1	rs12026690	66530300	C	G	0.761	0.754	0.991	0.007997931111062	0.0199	0.6878	14004	16757	14424.77
204964	chr1	rs1500961	66530369	G	A	0.413	0.411	1.0	0.0053954185169075	0.0172	0.7555	14004	16757	14424.77
220028	chr1	rs11588564	66530832	T	G	0.973	0.976	0.888	-0.1683003154317	0.0702	0.01652	10365	9922	9915.6
205359	chr1	rs12722858	66531972	C	T	0.973	0.976	0.888	-0.168205656558544	0.0701	0.0164	10365	9922	9915.6
207439	chr1	rs17454773	66532691	T	C	0.977	0.977	0.922	0.0497991787524836	0.0599	0.4058	14004	16757	14424.77
223495	chr1	rs6588185	66532728	C	A	0.973	0.976	0.888	-0.168004536199162	0.07	0.01639	10365	9922	9915.6
210898	chr1	rs12028871	66532745	C	T	0.761	0.755	0.989	0.0085037404912207	0.02	0.6686	14004	16757	14424.77
214213	chr1	rs1392820	66533859	G	A	0.413	0.412	1.0	0.0051964749068174	0.0172	0.7645	14004	16757	14424.77
224049	chr1	rs1392819	66534149	C	A	0.762	0.757	0.997	0.044600447168905	0.0199	0.02504	14004	16757	14424.77
204832	chr1	rs1392818	66534276	T	C	0.151	0.148	0.998	-0.002002002670673	0.0239	0.9342	14004	16757	14424.77
207012	chr1	rs35736157	66534277	A	G	0.76	0.754	0.99	0.0078987227933553	0.0199	0.692	14004	16757	14424.77
210531	chr1	rs1500960	66535120	C	T	0.151	0.148	0.997	-0.0014009809156281	0.0239	0.9541	14004	16757	14424.77
206211	chr1	rs10493394	66535231	T	C	0.761	0.755	0.989	0.0081963182244858	0.02	0.6815	14004	16757	14424.77
225445	chr1	rs1948730	66535650	G	A	0.931	0.934	0.945	-0.04470452178448	0.0348	0.1981	14004	16757	14424.77
223737	chr1	rs12041326	66537535	T	G	0.761	0.755	0.988	0.0081963182244858	0.02	0.6825	14004	16757	14424.77
207226	chr1	rs1500959	66538030	G	A	0.413	0.412	0.999	0.0053954185169075	0.0172	0.7544	14004	16757	14424.77
210918	chr1	rs35633234	66538075	G	C	0.972	0.975	0.885	-0.166597825129016	0.0698	0.017	10365	9922	9915.6
211747	chr1	rs7552924	66538408	A	G	0.762	0.757	0.995	0.0454034834538498	0.0199	0.02274	14004	16757	14424.77
215532	chr1	rs12739285	66538431	G	T	0.972	0.975	0.871	-0.167200459011732	0.0697	0.01651	10365	9922	9915.6
210731	chr1	rs12134699	66538849	G	A	0.969	0.971	0.832	-0.109803705355201	0.0675	0.1038	10365	9922	9915.6
219637	chr1	rs12119734	66538917	C	T	0.969	0.971	0.832	-0.109803705355201	0.0675	0.1038	10365	9922	9915.6
224701	chr1	rs1500958	66539046	A	G	0.151	0.149	0.992	-0.001501126126267	0.0239	0.9512	14004	16757	14424.77
203455	chr1	rs1392817	66539456	A	G	0.418	0.417	0.991	0.0012991557316201	0.0173	0.9408	14004	16757	14424.77
204814	chr1	rs35514672	66539685	T	G	0.759	0.753	0.983	0.009197572354042	0.02	0.6462	14004	16757	14424.77
215936	chr1	rs12121473	66539954	C	T	0.969	0.971	0.826	-0.109803705355201	0.0675	0.104	10365	9922	9915.6
224449	chr1	rs2455028	66540035	G	A	0.872	0.875	0.969	-0.0076995657264405	0.0261	0.7685	14004	16757	14424.77
215221	chr1	rs12027416	66541107	C	T	0.759	0.753	0.982	0.0097027754613851	0.02	0.6267	14004	16757	14424.77
224882	chr1	rs884712	66541305	G	T	0.769	0.764	0.97	0.04149696667529	0.0204	0.04168	14004	16757	14424.77
224663	chr1	rs868321	66541838	A	G	0.418	0.417	0.99	0.0005998200719675	0.0173	0.9722	14004	16757	14424.77
215808	chr1	rs868320	66541908	A	T	0.152	0.149	0.988	-0.0018016219466282	0.024	0.9385	14004	16757	14424.77
206358	chr1	rs57550775	66542025	G	T	0.768	0.764	0.968	0.0411035548784171	0.0204	0.04376	14004	16757	14424.77
224886	chr1	rs12138629	66542345	G	A	0.973	0.973	0.372	0.0254045542217263	0.0816	0.756	14004	16757	14424.77
214385	chr1	rs7415930	66542888	T	C	0.392	0.396	0.992	-0.0088994831870327	0.0175	0.6105	14004	16757	14424.77
211447	chr1	rs1909886	66542934	A	G	0.392	0.396	0.992	-0.0092022107647994	0.0175	0.5994	14004	16757	14424.77
218540	chr1	rs13376067	66543015	G	T	0.969	0.974	0.802	-0.112899977215451	0.0668	0.09068	10841	11940	10685.91
209745	chr1	rs1500955	66543277	T	C	0.872	0.874	0.965	-0.0082035573506883	0.0261	0.7533	14004	16757	14424.77
215162	chr1	rs11208793	66544547	C	T	0.969	0.973	0.796	-0.112899977215451	0.0668	0.09079	10841	11940	10685.91
211907	chr1	rs11208794	66544581	G	A	0.392	0.396	0.992	-0.0095050300143049	0.0175	0.5882	14004	16757	14424.77
210932	chr1	rs12118541	66544715	A	G	0.969	0.973	0.792	-0.113403888134665	0.0667	0.08928	10841	11940	10685.91
207601	chr1	rs2455018	66544729	G	C	0.0235	0.0232	0.9	-0.0471020897690825	0.0602	0.4335	14004	16757	14424.77
213497	chr1	rs12048400	66544920	T	C	0.76	0.753	0.98	0.0119977384336167	0.02	0.5484	14004	16757	14424.77
206193	chr1	rs1392815	66544957	A	G	0.392	0.396	0.992	-0.0091012913892029	0.0175	0.6011	14004	16757	14424.77
219993	chr1	rs12049155	66545068	T	G	0.759	0.753	0.98	0.0114047182634362	0.02	0.5687	14004	16757	14424.77
206081	chr1	rs12024232	66545124	A	T	0.759	0.753	0.98	0.0114047182634362	0.02	0.5677	14004	16757	14424.77
202521	chr1	rs1392814	66545245	C	G	0.969	0.973	0.793	-0.112899977215451	0.0667	0.09065	10841	11940	10685.91
225091	chr1	rs7548408	66545889	T	C	0.765	0.761	0.971	0.0376040223973664	0.0203	0.0638	14004	16757	14424.77
220076	chr1	rs7539350	66546376	G	A	0.418	0.417	0.988	-0.0004000800213396	0.0173	0.983	14004	16757	14424.77
206643	chr1	rs12063046	66546650	A	G	0.76	0.753	0.979	0.0129951954948113	0.02	0.5173	14004	16757	14424.77
222856	chr1	rs6661750	66546884	A	G	0.418	0.417	0.988	-0.0005001250416822	0.0173	0.9747	14004	16757	14424.77
213388	chr1	rs7551528	66546945	T	G	0.969	0.973	0.786	-0.11279922549559	0.0667	0.09091	10841	11940	10685.91
204510	chr1	rs10493395	66546979	C	A	0.761	0.754	0.978	0.0139029051689914	0.0201	0.4893	14004	16757	14424.77
211918	chr1	rs6588186	66547009	T	C	0.392	0.396	0.992	-0.0106970095483354	0.0175	0.5413	14004	16757	14424.77
219609	chr1	rs2503228	66547142	A	G	0.0235	0.0232	0.896	-0.0440981887217984	0.0603	0.4645	14004	16757	14424.77
220087	chr1	rs10493396	66547212	A	G	0.764	0.76	0.966	0.0366019024445485	0.0203	0.07165	14004	16757	14424.77
216561	chr1	rs11208796	66547465	A	T	0.969	0.973	0.776	-0.113101511113015	0.0668	0.09055	10841	11940	10685.91
204601	chr1	rs4427379	66548285	C	A	0.392	0.396	0.985	-0.0094040800752939	0.0175	0.5922	14004	16757	14424.77
222309	chr1	rs12726241	66548359	G	A	0.968	0.973	0.764	-0.110105086688583	0.0669	0.09974	10841	11940	10685.91
210123	chr1	rs6668688	66548871	A	C	0.391	0.394	0.983	-0.0091012913892029	0.0176	0.6057	14004	16757	14424.77
208176	chr1	rs6671380	66549214	A	C	0.39	0.394	0.98	-0.0087985943563496	0.0176	0.616	14004	16757	14424.77
214357	chr1	rs17455267	66549751	G	A	0.977	0.977	0.885	0.043595744117646	0.0608	0.473	14004	16757	14424.77
216622	chr1	rs1463884	66550103	G	A	0.393	0.396	0.973	-0.0083043861636152	0.0176	0.6372	14004	16757	14424.77
210221	chr1	rs7522014	66551759	A	G	0.969	0.974	0.703	-0.107796814358176	0.0646	0.09503	12742	15161	13017.18
222987	chr1	rs6694912	66552709	C	T	0.426	0.425	0.94	-0.0021022080918702	0.0177	0.9051	14004	16757	14424.77
210187	chr1	rs4357502	66553030	T	A	0.396	0.4	0.942	-0.0104039337153929	0.0179	0.5611	14004	16757	14424.77
221229	chr1	rs12122239	66553259	A	G	0.969	0.974	0.678	-0.101999503525648	0.0648	0.1156	12742	15161	13017.18
214600	chr1	rs2937269	66553445	G	A	0.603	0.6	0.916	0.0061013488579762	0.0182	0.7372	14004	16757	14424.77
216767	chr1	rs12410862	66553857	G	A	0.923	0.925	0.899	-0.0419997711602818	0.0338	0.214	14004	16757	14424.77
207801	chr1	rs79657260	66553878	T	C	0.92	0.923	0.894	-0.0393023164827424	0.0333	0.2389	14004	16757	14424.77
219090	chr1	rs11208797	66554145	C	T	0.633	0.634	0.904	0.0099008246772624	0.0186	0.5941	14004	16757	14424.77
209310	chr1	rs12406476	66555792	C	T	0.365	0.367	0.977	-0.0239034240815591	0.0178	0.1779	14004	16757	14424.77
213938	chr1	rs77767822	66557415	A	G	0.924	0.925	0.938	-0.01999864650669	0.0333	0.5479	14004	16757	14424.77
219017	chr1	rs4655595	66558759	A	G	0.688	0.692	0.983	-0.0255024404124231	0.0185	0.168	14004	16757	14424.77
212247	chr1	rs10889599	66558828	T	C	0.749	0.746	0.963	0.0022973590486834	0.0199	0.9092	14004	16757	14424.77
209773	chr1	rs2503231	66559078	T	C	0.637	0.635	0.975	0.025297307774162	0.0178	0.1553	14004	16757	14424.77
222058	chr1	rs10158178	66559173	A	G	0.672	0.671	0.981	-0.0034961042567088	0.0182	0.8459	14004	16757	14424.77
218082	chr1	rs6673526	66560531	C	T	0.752	0.749	0.957	0.0044998604248922	0.02	0.8216	14004	16757	14424.77
204387	chr1	rs2455026	66561735	T	G	0.0871	0.0864	0.918	0.01600129372694	0.0317	0.6127	14004	16757	14424.77
219589	chr1	rs79529753	66562056	G	A	0.924	0.925	0.942	-0.022398994943479	0.0332	0.5003	14004	16757	14424.77
224477	chr1	rs78297471	66564188	T	C	0.923	0.925	0.941	-0.0221024699079472	0.0331	0.5044	14004	16757	14424.77
214324	chr1	rs113098644	66564615	G	A	0.953	0.954	0.913	-0.0303973537275885	0.0423	0.4727	14004	16757	14424.77
214393	chr1	rs2455025	66564929	G	T	0.338	0.34	0.981	0.0036034995896235	0.0181	0.8406	14004	16757	14424.77
224661	chr1	rs80272747	66565996	A	G	0.923	0.924	0.94	-0.0259949602770859	0.033	0.4312	14004	16757	14424.77
203539	chr1	rs56136910	66566004	G	T	0.75	0.747	0.971	0.0024968801985871	0.0198	0.8988	14004	16757	14424.77
222517	chr1	rs2455024	66566509	T	A	0.338	0.339	0.983	0.004201162744548	0.0181	0.8151	14004	16757	14424.77
211915	chr1	rs35956835	66566656	C	A	0.803	0.798	0.967	0.0164047040252769	0.0216	0.4475	14004	16757	14424.77
212509	chr1	rs111379491	66567597	A	G	0.923	0.925	0.944	-0.0252049938352247	0.033	0.445	14004	16757	14424.77
218355	chr1	rs2455014	66567914	G	A	0.338	0.339	0.986	0.0045994064948955	0.0181	0.798	14004	16757	14424.77
213213	chr1	rs2503161	66567991	C	T	0.338	0.339	0.987	0.0046989426564652	0.0181	0.794	14004	16757	14424.77
205383	chr1	rs1566527	66569098	T	A	0.338	0.339	0.99	0.0051964749068174	0.018	0.7751	14004	16757	14424.77
214632	chr1	rs2503162	66569434	C	G	0.338	0.339	0.99	0.0051964749068174	0.018	0.7727	14004	16757	14424.77
203348	chr1	rs10889602	66573381	T	G	0.946	0.948	0.95	-0.0421040660228114	0.0389	0.2793	14004	16757	14424.77
208703	chr1	rs1500952	66573791	C	A	0.639	0.636	0.977	0.0298014912367898	0.0178	0.09425	14004	16757	14424.77
206915	chr1	rs76868562	66574945	T	C	0.923	0.925	0.947	-0.0256050287153947	0.033	0.4372	14004	16757	14424.77
202531	chr1	rs1392813	66575439	G	A	0.947	0.949	0.948	-0.0440041354980549	0.0392	0.2615	14004	16757	14424.77
218419	chr1	rs7519491	66575686	A	G	0.923	0.924	0.945	-0.029202265808213	0.0329	0.3755	14004	16757	14424.77
225517	chr1	rs2455016	66575694	A	C	0.274	0.276	0.981	-0.0027036515743148	0.0192	0.8897	14004	16757	14424.77
216474	chr1	rs10889603	66576472	A	G	0.947	0.949	0.949	-0.0440041354980549	0.0392	0.2616	14004	16757	14424.77
216249	chr1	rs7548551	66577547	G	A	0.923	0.924	0.946	-0.0296966117368367	0.0329	0.3667	14004	16757	14424.77
205688	chr1	rs4004	66577602	G	T	0.803	0.8	0.981	0.0150954876453349	0.0215	0.4823	14004	16757	14424.77
202473	chr1	rs633894	66579560	A	G	0.337	0.338	0.988	0.0061013488579762	0.018	0.7358	14004	16757	14424.77
209419	chr1	rs650440	66580943	A	G	0.337	0.338	0.988	0.0062007356416035	0.018	0.7301	14004	16757	14424.77
207018	chr1	rs803227	66582161	A	C	0.638	0.634	0.97	0.0305001066483263	0.0179	0.08756	14004	16757	14424.77
217388	chr1	rs538497	66582523	C	T	0.636	0.632	0.965	0.0312951579807101	0.0179	0.07945	14004	16757	14424.77
207751	chr1	rs678212	66582524	G	A	0.52	0.52	0.938	-0.0099998320783335	0.0176	0.5688	14004	16757	14424.77
219411	chr1	rs680078	66582962	C	T	0.279	0.279	0.98	0.0050969882578437	0.0192	0.7906	14004	16757	14424.77
225587	chr1	rs680925	66583121	G	A	0.804	0.801	0.986	0.0119977384336167	0.0215	0.576	14004	16757	14424.77
223605	chr1	rs566005	66583262	C	T	0.804	0.801	0.986	0.0119977384336167	0.0215	0.5771	14004	16757	14424.77
213782	chr1	rs7412571	66584457	T	C	0.634	0.63	0.969	0.0295005481176215	0.0178	0.09833	14004	16757	14424.77
214212	chr1	rs72667480	66585463	T	A	0.912	0.915	0.939	-0.0406970023321042	0.0314	0.1946	14004	16757	14424.77
212263	chr1	rs518938	66585659	C	T	0.804	0.8	0.984	0.0123039944561641	0.0215	0.5681	14004	16757	14424.77
202900	chr1	rs17421832	66585962	C	T	0.912	0.915	0.943	-0.0430014511447026	0.0313	0.1694	14004	16757	14424.77
213051	chr1	rs10157315	66586668	C	T	0.945	0.947	0.96	-0.0442967745820927	0.0384	0.2477	14004	16757	14424.77
219095	chr1	rs10157331	66586760	G	A	0.945	0.947	0.961	-0.0433042394092723	0.0383	0.2592	14004	16757	14424.77
218992	chr1	rs72667481	66586957	G	T	0.913	0.916	0.939	-0.0414993071780289	0.0315	0.1872	14004	16757	14424.77
218189	chr1	rs10889604	66587229	C	T	0.947	0.949	0.958	-0.0383978517965666	0.039	0.3251	14004	16757	14424.77
213785	chr1	rs12745871	66587376	C	T	0.804	0.801	0.981	0.0110981866660334	0.0215	0.605	14004	16757	14424.77
208383	chr1	rs17421942	66588029	C	T	0.901	0.904	0.911	-0.0380965452668448	0.0302	0.2079	14004	16757	14424.77
220517	chr1	rs7533441	66588465	T	C	0.804	0.8	0.975	0.0114047182634362	0.0216	0.5968	14004	16757	14424.77
207160	chr1	rs11811769	66589449	C	G	0.947	0.949	0.95	-0.0383978517965666	0.0391	0.3262	14004	16757	14424.77
213367	chr1	rs539322	66589748	G	A	0.835	0.834	0.958	0.0059025456526138	0.0233	0.8007	14004	16757	14424.77
219543	chr1	rs613112	66591781	G	A	0.363	0.361	0.898	0.0058031292269501	0.0187	0.757	14004	16757	14424.77
207670	chr1	rs12140107	66591873	A	G	0.912	0.915	0.918	-0.0378991867540796	0.0316	0.2306	14004	16757	14424.77
219512	chr1	rs614350	66592000	T	C	0.818	0.815	0.916	0.0226026252094292	0.0229	0.3243	14004	16757	14424.77
211374	chr1	rs554310	66593247	A	G	0.335	0.333	0.898	0.0116024307308398	0.0191	0.543	14004	16757	14424.77
225373	chr1	rs497677	66593448	C	G	0.838	0.837	0.935	0.0084045823438103	0.0238	0.7232	14004	16757	14424.77
202943	chr1	rs495054	66593672	A	G	0.951	0.954	0.669	-0.034198147379977	0.0483	0.4792	14004	16757	14424.77
219162	chr1	rs34676265	66594664	G	A	0.81	0.813	0.807	-0.0121029460677457	0.0241	0.6171	14004	16757	14424.77
217660	chr1	rs12122966	66596416	C	T	0.877	0.875	0.95	0.0210959082947329	0.0265	0.4266	14004	16757	14424.77
208356	chr1	rs2503170	66596882	A	T	0.566	0.562	0.956	0.0064988367398296	0.0175	0.7104	14004	16757	14424.77
213733	chr1	rs35624449	66597762	A	G	0.587	0.592	0.933	-0.0078003437327339	0.0179	0.6645	14004	16757	14424.77
220854	chr1	rs563573	66598763	T	C	0.876	0.874	0.974	0.0197045832743354	0.0261	0.4508	14004	16757	14424.77
225131	chr1	rs640352	66599808	G	A	0.776	0.774	0.983	0.0081963182244858	0.0205	0.6892	14004	16757	14424.77
212399	chr1	rs531244	66600053	G	A	0.876	0.874	0.977	0.0204004877576787	0.0261	0.4328	14004	16757	14424.77
216397	chr1	rs2503173	66601411	G	A	0.652	0.647	0.971	0.0160997014894237	0.0181	0.3734	14004	16757	14424.77
222971	chr1	rs2246913	66602601	C	T	0.652	0.648	0.974	0.0160997014894237	0.0181	0.3737	14004	16757	14424.77
208037	chr1	rs551000	66602990	T	C	0.877	0.875	0.975	0.0205964297986501	0.0262	0.4302	14004	16757	14424.77
211669	chr1	rs1337405	66603327	C	A	0.652	0.648	0.975	0.01600129372694	0.0181	0.3756	14004	16757	14424.77
225148	chr1	rs596662	66603875	A	C	0.775	0.773	0.995	0.0084045823438103	0.0203	0.6796	14004	16757	14424.77
206130	chr1	rs72667490	66603888	G	A	0.849	0.848	0.931	0.0052959516591825	0.0245	0.8284	14004	16757	14424.77
212976	chr1	rs11801007	66605978	A	T	0.915	0.915	0.976	-0.022398994943479	0.031	0.4697	14004	16757	14424.77
210603	chr1	rs2503174	66609154	G	A	0.566	0.562	0.983	0.0062007356416035	0.0173	0.7202	14004	16757	14424.77
203994	chr1	rs1984179	66609509	G	A	0.652	0.647	0.978	0.0153023200084426	0.018	0.3969	14004	16757	14424.77
211118	chr1	rs1984178	66609547	G	A	0.652	0.648	0.979	0.0153023200084426	0.018	0.3978	14004	16757	14424.77
203935	chr1	rs524208	66610029	A	C	0.775	0.773	0.994	0.0076010387728197	0.0203	0.707	14004	16757	14424.77
211888	chr1	rs590426	66610364	A	T	0.775	0.773	0.994	0.0076010387728197	0.0203	0.7078	14004	16757	14424.77
210117	chr1	rs60791322	66610736	A	C	0.915	0.915	0.986	-0.0248973835545144	0.0308	0.4191	14004	16757	14424.77
206005	chr1	rs17128445	66610968	G	A	0.848	0.847	0.948	0.005703702916678	0.0242	0.8126	14004	16757	14424.77
215657	chr1	rs2455037	66612042	A	G	0.651	0.647	0.979	0.0155977206230546	0.018	0.3869	14004	16757	14424.77
219114	chr1	rs2503177	66612504	G	A	0.414	0.409	0.971	0.0099008246772624	0.0175	0.5706	14004	16757	14424.77
219551	chr1	rs17128450	66613479	G	T	0.916	0.915	0.994	-0.021101069908054	0.0308	0.4929	14004	16757	14424.77
220142	chr1	rs6698080	66613556	G	A	0.915	0.915	0.993	-0.023002541565316	0.0307	0.4536	14004	16757	14424.77
203636	chr1	rs1392824	66614374	T	C	0.565	0.561	0.986	0.0074025335167413	0.0173	0.6671	14004	16757	14424.77
207274	chr1	rs59148940	66614746	G	C	0.915	0.915	0.993	-0.0226956079321885	0.0307	0.4606	14004	16757	14424.77
220312	chr1	rs57391741	66614851	T	G	0.916	0.915	0.995	-0.0208049294331883	0.0308	0.4981	14004	16757	14424.77
212049	chr1	rs1604269	66615238	C	T	0.65	0.646	0.981	0.016296487966892	0.018	0.3644	14004	16757	14424.77
217198	chr1	rs2455035	66615971	A	G	0.651	0.647	0.981	0.0161980995687726	0.018	0.3677	14004	16757	14424.77
220786	chr1	rs2485383	66616044	A	C	0.565	0.561	0.986	0.0077002766261879	0.0173	0.6555	14004	16757	14424.77
204603	chr1	rs72679116	66616506	G	A	0.848	0.847	0.95	0.0055048206344449	0.0242	0.8191	14004	16757	14424.77
215471	chr1	rs72679117	66616530	G	A	0.848	0.847	0.95	0.0056042667198317	0.0242	0.8171	14004	16757	14424.77
214175	chr1	rs72679118	66617446	T	C	0.848	0.847	0.95	0.0058031292269501	0.0242	0.812	14004	16757	14424.77
214397	chr1	rs72679119	66617553	C	G	0.849	0.847	0.949	0.0063994795805678	0.0243	0.791	14004	16757	14424.77
224145	chr1	rs17128465	66617636	A	T	0.916	0.915	0.997	-0.0196008476550609	0.0307	0.5239	14004	16757	14424.77
205392	chr1	rs114287158	66618300	T	A	0.952	0.954	0.684	-0.0300984478240329	0.0494	0.5423	14004	16757	14424.77
215825	chr1	rs115304639	66618303	T	A	0.952	0.953	0.689	-0.0288007896057264	0.0489	0.5561	14004	16757	14424.77
213800	chr1	rs2503166	66619578	G	A	0.566	0.562	0.986	0.0072039888485025	0.0173	0.6784	14004	16757	14424.77
223232	chr1	rs673143	66620119	G	A	0.775	0.774	0.992	0.0060019521956343	0.0204	0.7672	14004	16757	14424.77
222973	chr1	rs495272	66620254	A	G	0.775	0.774	0.99	0.0067968490002727	0.0204	0.7402	14004	16757	14424.77
212376	chr1	rs17128467	66620844	G	A	0.915	0.915	1.0	-0.019294956182969	0.0306	0.5287	14004	16757	14424.77
225446	chr1	rs582237	66621527	A	G	0.775	0.773	0.99	0.0065981840282271	0.0204	0.7471	14004	16757	14424.77
221414	chr1	rs1546262	66621624	T	C	0.65	0.646	0.98	0.0158044491449436	0.018	0.3809	14004	16757	14424.77
205199	chr1	rs594094	66621916	G	T	0.875	0.873	0.973	0.0213993910058902	0.0261	0.413	14004	16757	14424.77
206092	chr1	rs544024	66622318	G	A	0.875	0.873	0.973	0.021497269010823	0.0261	0.4107	14004	16757	14424.77
215801	chr1	rs1577844	66622634	A	G	0.875	0.873	0.974	0.0225048553400694	0.0261	0.3892	14004	16757	14424.77
206445	chr1	rs2485382	66625035	C	T	0.649	0.645	0.979	0.016296487966892	0.018	0.3669	14004	16757	14424.77
209605	chr1	rs2088819	66625219	T	C	0.413	0.407	0.974	0.0125015292229252	0.0175	0.4735	14004	16757	14424.77
203390	chr1	rs7527119	66625676	G	A	0.951	0.953	0.704	-0.0349952529972629	0.0481	0.4661	14004	16757	14424.77
214137	chr1	rs937605	66626040	T	C	0.564	0.559	0.986	0.0093957216403621	0.0173	0.5877	14004	16757	14424.77
212378	chr1	rs599235	66626373	G	A	0.875	0.873	0.971	0.0225048553400694	0.0261	0.3883	14004	16757	14424.77
207342	chr1	rs2485381	66627732	G	A	0.412	0.406	0.979	0.013202462677756	0.0174	0.4495	14004	16757	14424.77
208532	chr1	rs6679711	66627873	C	A	0.916	0.915	0.989	-0.0169020380753563	0.0309	0.5845	14004	16757	14424.77
222730	chr1	rs2503218	66627959	C	T	0.564	0.559	0.987	0.0093957216403621	0.0173	0.5849	14004	16757	14424.77
222462	chr1	rs629250	66628486	T	A	0.775	0.773	0.987	0.0065981840282271	0.0204	0.7471	14004	16757	14424.77
210770	chr1	rs953165	66628829	T	C	0.649	0.645	0.978	0.01600129372694	0.018	0.3752	14004	16757	14424.77
208608	chr1	rs56033038	66629145	T	G	0.951	0.953	0.699	-0.0361039752308815	0.0483	0.4549	14004	16757	14424.77
222936	chr1	rs7540273	66630016	G	A	0.951	0.953	0.697	-0.0363009797263316	0.0483	0.4534	14004	16757	14424.77
220550	chr1	rs111261264	66630076	C	T	0.875	0.873	0.967	0.0221038989069263	0.0262	0.3985	14004	16757	14424.77
213944	chr1	rs3005564	66630505	A	G	0.125	0.127	0.967	-0.0221024699079472	0.0262	0.3995	14004	16757	14424.77
219398	chr1	rs2993094	66632475	A	G	0.774	0.772	0.982	0.0060019521956343	0.0204	0.7675	14004	16757	14424.77
217557	chr1	rs536025	66632630	G	A	0.125	0.127	0.964	-0.0221024699079472	0.0262	0.4006	14004	16757	14424.77
207161	chr1	rs2133967	66634292	C	T	0.352	0.356	0.972	-0.0156010662286512	0.0181	0.3879	14004	16757	14424.77
211006	chr1	rs11805090	66634869	T	C	0.916	0.916	0.973	-0.0153979421800967	0.0312	0.6208	14004	16757	14424.77
208499	chr1	rs11208807	66634921	C	T	0.437	0.441	0.979	-0.009000382197299	0.0173	0.6034	14004	16757	14424.77
203285	chr1	rs2069278	66635371	T	C	0.352	0.356	0.971	-0.0151034855773182	0.0181	0.4037	14004	16757	14424.77
220992	chr1	rs556303	66635795	T	A	0.774	0.773	0.975	0.0053954185169075	0.0205	0.7928	14004	16757	14424.77
219653	chr1	rs809141	66637472	C	A	0.0194	0.019	0.517	-0.108298159645169	0.095	0.2542	11261	14043	11727.57
222386	chr1	rs12756993	66638055	T	A	0.593	0.598	0.946	-0.0107980900995126	0.0178	0.5419	14004	16757	14424.77
210137	chr1	rs60805831	66641276	A	G	0.915	0.915	0.937	-0.0256050287153947	0.0316	0.4175	14004	16757	14424.77
204674	chr1	rs17128482	66641679	T	C	0.59	0.595	0.937	-0.0114047880634385	0.0178	0.5211	14004	16757	14424.77
213929	chr1	rs60131760	66642230	G	T	0.915	0.915	0.934	-0.0274020297483382	0.0317	0.3875	14004	16757	14424.77
217977	chr1	rs693257	66643562	G	A	0.125	0.127	0.937	-0.0235962138551867	0.0266	0.3749	14004	16757	14424.77
221517	chr1	rs496713	66644337	G	A	0.331	0.335	0.887	-0.0105049846451474	0.0191	0.5825	14004	16757	14424.77
211755	chr1	rs78990331	66644557	G	A	0.65	0.653	0.867	-0.023002541565316	0.0191	0.2282	14004	16757	14424.77
223024	chr1	rs72922366	66645003	T	C	0.98	0.981	0.892	-0.0623968162257107	0.0641	0.3305	14004	16757	14424.77
217776	chr1	rs553862	66645523	C	A	0.876	0.874	0.971	0.0014988761237359	0.026	0.9537	14004	16757	14424.77
213339	chr1	rs6656638	66645924	G	A	0.972	0.974	0.866	-0.0409990935346932	0.0561	0.4655	14004	16757	14424.77
217432	chr1	rs12135034	66646184	A	G	0.876	0.874	0.99	-0.0003000450090019	0.0257	0.99	14004	16757	14424.77
211479	chr1	rs583018	66646186	T	G	0.536	0.529	0.956	0.0209000641077417	0.0174	0.2309	14004	16757	14424.77
219256	chr1	rs582104	66646374	A	G	0.57	0.563	0.966	0.0179970767016546	0.0174	0.3005	14004	16757	14424.77
213730	chr1	rs581575	66646506	C	T	0.57	0.563	0.968	0.0182033098538737	0.0174	0.2961	14004	16757	14424.77
222206	chr1	rs782329	66646780	C	A	0.57	0.563	0.968	0.0183996828453635	0.0174	0.2919	14004	16757	14424.77
212929	chr1	rs570497	66648845	T	C	0.859	0.856	0.951	0.027196791588428	0.0248	0.2737	14004	16757	14424.77
215926	chr1	rs524897	66648903	C	T	0.838	0.838	0.946	0.0170045988158238	0.0236	0.4721	14004	16757	14424.77
212283	chr1	rs526772	66649102	T	C	0.866	0.864	0.943	0.0282958691548473	0.0255	0.2681	14004	16757	14424.77
213706	chr1	rs72922379	66649324	G	A	0.98	0.981	0.928	-0.052198967543594	0.0628	0.4063	14004	16757	14424.77
215974	chr1	rs1338719	66649534	C	T	0.465	0.473	0.963	-0.0227979086760041	0.0173	0.1896	14004	16757	14424.77
209057	chr1	rs11208808	66649643	T	C	0.98	0.981	0.928	-0.0527996915922012	0.0628	0.4008	14004	16757	14424.77
204186	chr1	rs11208809	66649824	G	A	0.98	0.981	0.929	-0.0525994101433915	0.0628	0.4021	14004	16757	14424.77
219631	chr1	rs4655599	66649968	A	G	0.859	0.857	0.953	0.027196791588428	0.0248	0.2735	14004	16757	14424.77
210707	chr1	rs4655821	66650047	A	G	0.859	0.856	0.953	0.027196791588428	0.0248	0.2733	14004	16757	14424.77
208809	chr1	rs11208810	66650092	C	A	0.98	0.981	0.931	-0.0505987987633697	0.0628	0.4207	14004	16757	14424.77
223921	chr1	rs4655822	66650894	G	A	0.571	0.563	0.972	0.0195967237465575	0.0174	0.2599	14004	16757	14424.77
205241	chr1	rs36183827	66651350	G	C	0.859	0.857	0.955	0.0259990758686168	0.0248	0.2957	14004	16757	14424.77
215684	chr1	rs28867801	66655070	T	G	0.875	0.874	0.991	-0.0005001250416822	0.0257	0.9832	14004	16757	14424.77
215517	chr1	rs148351757	66655368	A	G	0.431	0.438	0.978	-0.019294956182969	0.0173	0.2638	14004	16757	14424.77
207446	chr1	rs484058	66655743	C	T	0.867	0.864	0.949	0.0270021387025708	0.0255	0.2901	14004	16757	14424.77
209551	chr1	rs35570971	66656054	G	A	0.465	0.472	0.969	-0.0222047099881925	0.0173	0.1982	14004	16757	14424.77
222316	chr1	rs4425960	66656191	T	C	0.43	0.438	0.98	-0.0193969096107316	0.0173	0.2622	14004	16757	14424.77
217045	chr1	rs4526587	66656220	G	T	0.432	0.439	0.978	-0.0187038311937836	0.0173	0.2787	14004	16757	14424.77
213875	chr1	rs4425961	66656289	T	C	0.431	0.438	0.98	-0.0198048272985997	0.0173	0.2529	14004	16757	14424.77
221449	chr1	rs4440835	66656290	G	C	0.431	0.438	0.98	-0.0196008476550609	0.0173	0.2579	14004	16757	14424.77
220264	chr1	rs4427380	66656521	T	C	0.438	0.446	0.968	-0.0231048737150968	0.0174	0.1846	14004	16757	14424.77
223145	chr1	rs111710919	66656606	C	T	0.975	0.977	0.859	-0.0707014731729843	0.0591	0.2316	14004	16757	14424.77
224800	chr1	rs7537021	66656888	A	G	0.465	0.472	0.972	-0.0226035462098532	0.0173	0.1907	14004	16757	14424.77
218676	chr1	rs7517265	66657330	G	A	0.465	0.472	0.973	-0.0226035462098532	0.0172	0.1896	14004	16757	14424.77
223995	chr1	rs7517125	66657379	C	T	0.465	0.472	0.973	-0.0226956079321885	0.0172	0.1887	14004	16757	14424.77
212635	chr1	rs7517390	66657647	C	T	0.431	0.438	0.984	-0.0194988734340555	0.0173	0.2576	14004	16757	14424.77
214277	chr1	rs471257	66657678	A	G	0.839	0.838	0.96	0.0164047040252769	0.0235	0.4832	14004	16757	14424.77
222189	chr1	rs72922394	66658224	C	T	0.98	0.981	0.938	-0.0525045539821493	0.0628	0.4037	14004	16757	14424.77
225514	chr1	rs524487	66658870	C	G	0.867	0.864	0.955	0.0269047980491434	0.0254	0.2908	14004	16757	14424.77
212761	chr1	rs1361078	66659139	C	T	0.465	0.472	0.975	-0.0227979086760041	0.0172	0.1862	14004	16757	14424.77
212823	chr1	rs2152810	66659530	T	C	0.43	0.438	0.988	-0.0196008476550609	0.0172	0.2542	14004	16757	14424.77
209671	chr1	rs551678	66659799	C	T	0.126	0.128	0.991	0.0007996801705642	0.0256	0.9736	14004	16757	14424.77
223074	chr1	rs559321	66660358	T	C	0.839	0.839	0.965	0.016296487966892	0.0234	0.4856	14004	16757	14424.77
219982	chr1	rs566954	66660855	C	G	0.304	0.311	0.966	-0.0166986496230515	0.0187	0.3719	14004	16757	14424.77
203029	chr1	rs12118380	66661950	C	T	0.465	0.473	0.98	-0.0231969816042026	0.0172	0.1773	14004	16757	14424.77
217979	chr1	rs12562513	66663049	C	G	0.431	0.438	0.995	-0.0193969096107316	0.0172	0.2571	14004	16757	14424.77
211619	chr1	rs11208815	66663167	A	G	0.43	0.438	0.996	-0.0193969096107316	0.0171	0.258	14004	16757	14424.77
221033	chr1	rs11208816	66663239	T	C	0.43	0.438	0.996	-0.01999864650669	0.0171	0.244	14004	16757	14424.77
221712	chr1	rs2225864	66663401	T	G	0.43	0.437	0.996	-0.0193969096107316	0.0171	0.257	14004	16757	14424.77
204663	chr1	rs11208817	66664293	T	G	0.466	0.473	0.981	-0.0231048737150968	0.0172	0.1778	14004	16757	14424.77
208375	chr1	rs782417	66665247	A	G	0.535	0.528	0.979	0.0238044133801613	0.0172	0.1662	14004	16757	14424.77
211752	chr1	rs1084480	66666485	T	C	0.535	0.528	0.978	0.0239020562806236	0.0172	0.164	14004	16757	14424.77
209835	chr1	rs146378479	66666540	C	A	0.979	0.981	0.954	-0.0416973775562091	0.0638	0.5135	13014	15757	13429.79
217531	chr1	rs1084481	66666804	T	C	0.868	0.865	0.964	0.027799974857679	0.0254	0.2738	14004	16757	14424.77
211823	chr1	rs481493	66669238	C	A	0.867	0.865	0.966	0.0282958691548473	0.0253	0.2648	14004	16757	14424.77
218385	chr1	rs1084499	66669288	C	T	0.86	0.858	0.981	0.0277027118389473	0.0246	0.2598	14004	16757	14424.77
203575	chr1	rs509157	66669916	T	C	0.57	0.563	0.991	0.0202045073158995	0.0172	0.2408	14004	16757	14424.77
217335	chr1	rs510278	66670074	T	A	0.86	0.858	0.981	0.0275957115907991	0.0246	0.2605	14004	16757	14424.77
203909	chr1	rs7541802	66670182	G	C	0.98	0.981	0.956	-0.0411970648503382	0.0638	0.5184	13014	15757	13429.79
211994	chr1	rs71649217	66670620	G	A	0.982	0.981	0.658	0.0239996896478807	0.0768	0.755	14004	16757	14424.77
221388	chr1	rs72922402	66670682	C	T	0.98	0.981	0.956	-0.0411032840784537	0.0638	0.5195	13014	15757	13429.79
211511	chr1	rs17128509	66670768	C	G	0.874	0.872	0.996	-0.003797200248385	0.0255	0.8802	14004	16757	14424.77
210148	chr1	rs572144	66670804	T	C	0.571	0.563	0.991	0.0202045073158995	0.0172	0.2396	14004	16757	14424.77
213987	chr1	rs10127671	66670835	G	A	0.43	0.438	0.992	-0.0193969096107316	0.0172	0.2594	14004	16757	14424.77
221555	chr1	rs12041116	66670961	G	A	0.73	0.723	0.989	0.0128964817350202	0.0192	0.5023	14004	16757	14424.77
223142	chr1	rs574009	66670992	G	A	0.571	0.563	0.991	0.0200967016991224	0.0172	0.2423	14004	16757	14424.77
224538	chr1	rs12141125	66671273	T	C	0.906	0.909	0.808	-0.0012007205765188	0.0343	0.9718	14004	16757	14424.77
208022	chr1	rs481249	66671284	A	G	0.868	0.865	0.969	0.0280041964095973	0.0253	0.2695	14004	16757	14424.77
218514	chr1	rs483098	66671455	A	C	0.856	0.855	0.97	0.0278972284172359	0.0245	0.2542	14004	16757	14424.77
225186	chr1	rs12141263	66671683	T	A	0.43	0.438	0.991	-0.0194988734340555	0.0172	0.2579	14004	16757	14424.77
204281	chr1	rs507956	66671850	A	G	0.164	0.168	0.984	-0.0135007260538548	0.023	0.5581	14004	16757	14424.77
204499	chr1	rs12757888	66671945	A	T	0.43	0.437	0.991	-0.0194988734340555	0.0172	0.2566	14004	16757	14424.77
218213	chr1	rs493098	66671953	C	G	0.734	0.73	0.995	0.0147014028528927	0.0192	0.4438	14004	16757	14424.77
214885	chr1	rs10454452	66672336	A	G	0.43	0.437	0.991	-0.0194988734340555	0.0172	0.2564	14004	16757	14424.77
214013	chr1	rs10454453	66672532	C	A	0.433	0.439	0.989	-0.0189993500097828	0.0172	0.2688	14004	16757	14424.77
211124	chr1	rs17128524	66673820	G	A	0.857	0.851	0.987	0.0243998868235351	0.0243	0.3144	14004	16757	14424.77
212605	chr1	rs558153	66674462	A	T	0.868	0.865	0.971	0.0282958691548473	0.0253	0.263	14004	16757	14424.77
225325	chr1	rs560936	66674759	G	T	0.868	0.865	0.97	0.0288983900426488	0.0253	0.2542	14004	16757	14424.77
204697	chr1	rs12048959	66675615	T	G	0.856	0.851	0.988	0.0235016597850914	0.0242	0.3317	14004	16757	14424.77
210835	chr1	rs12045274	66675667	G	A	0.856	0.851	0.987	0.0243022925229648	0.0242	0.315	14004	16757	14424.77
219717	chr1	rs12045279	66675699	G	A	0.856	0.851	0.986	0.0244974716003874	0.0242	0.3128	14004	16757	14424.77
225317	chr1	rs11208821	66677046	C	T	0.432	0.439	0.986	-0.019294956182969	0.0172	0.2632	14004	16757	14424.77
218026	chr1	rs803300	66677462	G	A	0.868	0.866	0.973	0.0287040681283552	0.0253	0.2563	14004	16757	14424.77
206741	chr1	rs12048931	66677473	A	G	0.857	0.851	0.985	0.0242046886968174	0.0243	0.3201	14004	16757	14424.77
222620	chr1	rs17423605	66677481	A	G	0.874	0.873	0.997	-0.005696192544881	0.0255	0.8243	14004	16757	14424.77
203493	chr1	rs12041964	66677600	G	A	0.856	0.851	0.985	0.024097313483794	0.0243	0.3215	14004	16757	14424.77
208046	chr1	rs34344670	66678163	G	A	0.432	0.439	0.986	-0.0202027073175195	0.0172	0.2413	14004	16757	14424.77
210024	chr1	rs563080	66678209	A	T	0.0209	0.0195	0.962	0.0485044090596151	0.0634	0.4437	13014	15757	13429.79
211895	chr1	rs1110369	66678348	C	T	0.432	0.439	0.986	-0.0196008476550609	0.0172	0.2542	14004	16757	14424.77
206645	chr1	rs945801	66678369	G	A	0.432	0.439	0.986	-0.0197028322758684	0.0172	0.2539	14004	16757	14424.77
215738	chr1	rs6700971	66679149	C	T	0.432	0.438	0.985	-0.0196008476550609	0.0172	0.2551	14004	16757	14424.77
208485	chr1	rs59958021	66680475	C	T	0.98	0.981	0.961	-0.035596090043474	0.0642	0.5788	13014	15757	13429.79
217076	chr1	rs1416312	66682087	C	T	0.289	0.291	0.994	-0.0114958245134845	0.0187	0.5377	14004	16757	14424.77
203500	chr1	rs72924414	66683147	G	A	0.98	0.981	0.958	-0.0396976268585458	0.0641	0.5354	13014	15757	13429.79
209696	chr1	rs544361	66683452	C	T	0.861	0.859	0.992	0.0301993737308422	0.0245	0.2183	14004	16757	14424.77
205276	chr1	rs10889605	66685144	C	A	0.429	0.437	0.982	-0.021203207651103	0.0173	0.22	14004	16757	14424.77
205754	chr1	rs555764	66685301	G	C	0.811	0.812	0.917	0.023198814502523	0.0226	0.3057	14004	16757	14424.77
210399	chr1	rs538041	66687136	A	G	0.868	0.866	0.964	0.0310043588626902	0.0254	0.2225	14004	16757	14424.77
202988	chr1	rs1416313	66687470	C	T	0.43	0.437	0.978	-0.021101069908054	0.0173	0.2223	14004	16757	14424.77
220082	chr1	rs76537799	66688570	C	T	0.868	0.865	0.959	0.0311013012983478	0.0255	0.2217	14004	16757	14424.77
215707	chr1	rs6665931	66688821	C	G	0.43	0.438	0.974	-0.0216016445577609	0.0173	0.213	14004	16757	14424.77
225583	chr1	rs477308	66689006	C	T	0.861	0.859	0.972	0.0305970979773775	0.0247	0.2151	14004	16757	14424.77
212115	chr1	rs17423910	66689109	A	G	0.869	0.866	0.987	0.0081963182244858	0.0252	0.7439	14004	16757	14424.77
213078	chr1	rs11579350	66689599	A	G	0.435	0.445	0.965	-0.0286978729475453	0.0174	0.09877	14004	16757	14424.77
213455	chr1	rs1338721	66690704	A	G	0.442	0.451	0.945	-0.0272992569378225	0.0176	0.1198	14004	16757	14424.77
203281	chr1	rs952635	66691885	C	T	0.563	0.561	0.925	0.0209979909956055	0.0178	0.239	14004	16757	14424.77
202847	chr1	rs7528545	66692764	T	C	0.568	0.565	0.917	0.0228958774769045	0.0179	0.2023	14004	16757	14424.77
220632	chr1	rs6692281	66694658	A	T	0.272	0.268	0.725	0.043595744117646	0.0224	0.05176	14004	16757	14424.77
211408	chr1	rs113366417	66694721	T	C	0.634	0.625	0.935	0.0267977123853779	0.0182	0.1403	14004	16757	14424.77
203256	chr1	rs113087118	66694757	A	C	0.586	0.581	0.9	0.024702368640342	0.0182	0.1741	14004	16757	14424.77
221623	chr1	rs17128579	66695376	T	G	0.634	0.625	0.938	0.0267977123853779	0.0181	0.1394	14004	16757	14424.77
209719	chr1	rs7529316	66696585	G	C	0.633	0.624	0.945	0.0266029817945341	0.0181	0.141	14004	16757	14424.77
208319	chr1	rs7529249	66696665	C	T	0.634	0.626	0.952	0.0246048038572487	0.018	0.1729	14004	16757	14424.77
205471	chr1	rs6588190	66697368	C	T	0.634	0.625	0.956	0.024702368640342	0.018	0.1697	14004	16757	14424.77
202871	chr1	rs12031327	66698743	A	G	0.774	0.767	0.949	0.0267003518299564	0.0208	0.1988	14004	16757	14424.77
225286	chr1	rs4655828	66699399	A	G	0.634	0.625	0.961	0.025297307774162	0.0179	0.1587	14004	16757	14424.77
225089	chr1	rs4655829	66699584	G	A	0.637	0.627	0.958	0.0247999239054771	0.018	0.1681	14004	16757	14424.77
204781	chr1	rs6685779	66700083	C	T	0.636	0.627	0.96	0.024097313483794	0.018	0.1798	14004	16757	14424.77
217103	chr1	rs6588191	66700542	G	A	0.631	0.623	0.969	0.0239996896478807	0.0178	0.1787	14004	16757	14424.77
203659	chr1	rs74873498	66700780	C	T	0.769	0.761	0.953	0.0278972284172359	0.0205	0.1747	14004	16757	14424.77
217282	chr1	rs6588192	66700873	C	T	0.632	0.623	0.969	0.0239996896478807	0.0178	0.1783	14004	16757	14424.77
209426	chr1	rs7542394	66700883	G	A	0.632	0.623	0.968	0.0243998868235351	0.0178	0.1724	14004	16757	14424.77
219485	chr1	rs1578039	66701877	A	G	0.748	0.741	0.952	0.0244974716003874	0.02	0.2195	14004	16757	14424.77
208047	chr1	rs12239906	66702345	C	G	0.631	0.623	0.969	0.0239020562806236	0.0178	0.1793	14004	16757	14424.77
218130	chr1	rs11208822	66702620	G	A	0.626	0.618	0.963	0.021898468701116	0.0178	0.2209	14004	16757	14424.77
207742	chr1	rs11583551	66702630	A	T	0.632	0.623	0.969	0.024097313483794	0.0178	0.1766	14004	16757	14424.77
209774	chr1	rs6678048	66703050	G	C	0.631	0.623	0.97	0.0239996896478807	0.0178	0.1781	14004	16757	14424.77
214700	chr1	rs2153117	66703691	G	A	0.631	0.623	0.97	0.0242046886968174	0.0178	0.1749	14004	16757	14424.77
211582	chr1	rs2153116	66703879	T	C	0.631	0.622	0.97	0.0242046886968174	0.0178	0.1747	14004	16757	14424.77
211664	chr1	rs12239365	66704166	G	A	0.632	0.623	0.97	0.0243022925229648	0.0178	0.1729	14004	16757	14424.77
212575	chr1	rs61089481	66704173	T	C	0.631	0.622	0.97	0.0242046886968174	0.0178	0.1749	14004	16757	14424.77
215244	chr1	rs4655830	66704864	C	T	0.634	0.624	0.971	0.0251022847608284	0.0179	0.1606	14004	16757	14424.77
205496	chr1	rs4655831	66705719	A	G	0.633	0.624	0.972	0.0250047589895661	0.0178	0.1603	14004	16757	14424.77
213608	chr1	rs12032117	66705971	G	A	0.634	0.625	0.971	0.0254045542217263	0.0179	0.1548	14004	16757	14424.77
215398	chr1	rs12046056	66706095	C	A	0.634	0.625	0.971	0.0254045542217263	0.0179	0.1547	14004	16757	14424.77
209280	chr1	rs4655603	66706695	A	G	0.633	0.624	0.973	0.0250047589895661	0.0178	0.1602	14004	16757	14424.77
209042	chr1	rs6704282	66706933	T	C	0.633	0.624	0.973	0.0248974696545107	0.0178	0.1625	14004	16757	14424.77
204963	chr1	rs4655604	66707509	C	G	0.633	0.624	0.973	0.0250047589895661	0.0178	0.1614	14004	16757	14424.77
219346	chr1	rs7367706	66707856	G	T	0.634	0.625	0.971	0.025696986087186	0.0179	0.1493	14004	16757	14424.77
211126	chr1	rs4376710	66707953	A	G	0.633	0.624	0.972	0.0250047589895661	0.0178	0.1604	14004	16757	14424.77
209045	chr1	rs72641147	66709068	G	C	0.634	0.625	0.969	0.025696986087186	0.0179	0.1501	14004	16757	14424.77
211761	chr1	rs1338718	66709921	G	A	0.633	0.624	0.97	0.024702368640342	0.0179	0.166	14004	16757	14424.77
209678	chr1	rs4320761	66710968	C	T	0.635	0.626	0.967	0.0244974716003874	0.0179	0.172	14004	16757	14424.77
203737	chr1	rs74846811	66711401	C	T	0.775	0.767	0.957	0.0284999894699013	0.0207	0.1693	14004	16757	14424.77
205412	chr1	rs17424885	66712122	G	A	0.89	0.886	0.83	-0.0038975857287134	0.0298	0.8945	14004	16757	14424.77
203516	chr1	rs11208823	66712276	T	C	0.95	0.953	0.768	0.0134984841513417	0.0451	0.765	14004	16757	14424.77
211298	chr1	rs11586030	66712445	A	G	0.88	0.878	0.941	0.0088011559530687	0.0269	0.7444	14004	16757	14424.77
211603	chr1	rs7523912	66712658	A	G	0.97	0.971	0.905	0.0017983819413794	0.0535	0.9737	14004	16757	14424.77
210205	chr1	rs7546796	66713027	C	G	0.973	0.974	0.912	-0.0095958936734469	0.0557	0.8631	14004	16757	14424.77
215494	chr1	rs6661245	66713685	T	C	0.633	0.625	0.973	0.0227003855207759	0.0178	0.2027	14004	16757	14424.77
220637	chr1	rs6661344	66713784	T	C	0.633	0.625	0.973	0.0227981362759783	0.0178	0.2	14004	16757	14424.77
213189	chr1	rs6699831	66714127	C	T	0.633	0.625	0.974	0.0228958774769045	0.0178	0.1987	14004	16757	14424.77
212072	chr1	rs6675559	66714262	A	C	0.633	0.625	0.974	0.0228958774769045	0.0178	0.198	14004	16757	14424.77
213863	chr1	rs6664618	66714584	T	G	0.828	0.83	0.975	-0.0074980401773571	0.023	0.7439	14004	16757	14424.77
218458	chr1	rs72924457	66714985	T	G	0.969	0.97	0.906	-0.006199175242821	0.0529	0.9063	14004	16757	14424.77
217616	chr1	rs12039595	66715728	T	G	0.774	0.766	0.966	0.0305970979773775	0.0206	0.1371	14004	16757	14424.77
221835	chr1	rs12036049	66715922	G	A	0.634	0.625	0.975	0.0250047589895661	0.0178	0.1607	14004	16757	14424.77
218515	chr1	rs12043611	66716207	A	G	0.632	0.623	0.974	0.0239996896478807	0.0178	0.1775	14004	16757	14424.77
221553	chr1	rs12036928	66716439	G	T	0.773	0.766	0.966	0.0274011363479391	0.0206	0.1824	14004	16757	14424.77
220449	chr1	rs57747519	66719419	T	C	0.634	0.625	0.974	0.0251022847608284	0.0178	0.1593	14004	16757	14424.77
209582	chr1	rs12041560	66719803	A	G	0.632	0.623	0.971	0.024097313483794	0.0178	0.1765	14004	16757	14424.77
202769	chr1	rs58629293	66719861	T	A	0.974	0.976	0.903	-0.033701571673015	0.0576	0.5586	14004	16757	14424.77
203074	chr1	rs6672372	66720648	C	T	0.634	0.625	0.973	0.0254045542217263	0.0178	0.1543	14004	16757	14424.77
220958	chr1	rs11208824	66721013	C	T	0.634	0.625	0.973	0.0254045542217263	0.0178	0.1536	14004	16757	14424.77
214935	chr1	rs12036518	66721076	G	C	0.634	0.625	0.973	0.0255020410123433	0.0178	0.1533	14004	16757	14424.77
210363	chr1	rs11208825	66722332	G	A	0.634	0.625	0.972	0.0255995183002125	0.0178	0.1505	14004	16757	14424.77
204827	chr1	rs1321174	66723726	T	A	0.634	0.625	0.971	0.0251998010217421	0.0178	0.1582	14004	16757	14424.77
209169	chr1	rs78957931	66724021	C	A	0.774	0.766	0.969	0.029403450369242	0.0205	0.1524	14004	16757	14424.77
209561	chr1	rs6667812	66724260	G	A	0.974	0.976	0.904	-0.0331018715051171	0.0579	0.5681	14004	16757	14424.77
212700	chr1	rs6667915	66724387	G	A	0.634	0.625	0.971	0.0250047589895661	0.0178	0.1605	14004	16757	14424.77
216526	chr1	rs6668312	66724745	G	A	0.974	0.976	0.903	-0.0328021562323804	0.0579	0.571	14004	16757	14424.77
213244	chr1	rs12136334	66725104	G	C	0.83	0.832	0.963	-0.0064004391810282	0.0231	0.7829	14004	16757	14424.77
208846	chr1	rs1321173	66726610	A	C	0.634	0.625	0.97	0.0248974696545107	0.0178	0.1638	14004	16757	14424.77
213584	chr1	rs7529504	66726814	G	A	0.974	0.976	0.898	-0.0350988198393953	0.0578	0.5444	14004	16757	14424.77
212612	chr1	rs11806416	66726982	G	A	0.634	0.625	0.97	0.0247999239054771	0.0179	0.1647	14004	16757	14424.77
224357	chr1	rs521557	66727702	G	A	0.633	0.625	0.969	0.0238044133801613	0.0178	0.1826	14004	16757	14424.77
216682	chr1	rs539692	66727770	G	C	0.633	0.625	0.969	0.0236969951765786	0.0178	0.1848	14004	16757	14424.77
220254	chr1	rs519712	66727898	T	C	0.633	0.625	0.969	0.0236969951765786	0.0178	0.1844	14004	16757	14424.77
222678	chr1	rs1569929	66729780	A	C	0.83	0.832	0.968	-0.0045001103249234	0.0231	0.8461	14004	16757	14424.77
208355	chr1	rs72641149	66730115	T	A	0.656	0.646	0.969	0.0288012338056278	0.0181	0.1115	14004	16757	14424.77
219621	chr1	rs1321172	66730713	C	G	0.83	0.832	0.969	-0.0043996643446871	0.023	0.8481	14004	16757	14424.77
210196	chr1	rs502958	66731182	A	T	0.463	0.457	0.988	0.0187039847937718	0.0171	0.2729	14004	16757	14424.77
213082	chr1	rs6588193	66731886	G	C	0.83	0.832	0.969	-0.004198802647333	0.023	0.8555	14004	16757	14424.77
222831	chr1	rs6588194	66732386	G	A	0.83	0.832	0.969	-0.0039979812872983	0.023	0.8634	14004	16757	14424.77
220000	chr1	rs6701329	66732529	A	T	0.486	0.478	0.987	0.0232965165504356	0.017	0.1713	14004	16757	14424.77
216378	chr1	rs6700403	66735601	T	C	0.486	0.478	0.99	0.023003381764963	0.017	0.1765	14004	16757	14424.77
215541	chr1	rs6688020	66735854	G	T	0.831	0.832	0.971	-0.0034961042567088	0.0231	0.8788	14004	16757	14424.77
203272	chr1	rs12031294	66735923	C	G	0.774	0.766	0.972	0.029296631955588	0.0205	0.1531	14004	16757	14424.77
205380	chr1	rs12021574	66736001	T	C	0.774	0.767	0.973	0.0285971749776749	0.0205	0.1631	14004	16757	14424.77
222458	chr1	rs1572680	66736025	A	C	0.832	0.835	0.963	-0.004198802647333	0.0233	0.8556	14004	16757	14424.77
209352	chr1	rs573942	66736066	C	T	0.101	0.0957	0.71	-0.0198048272985997	0.0346	0.5675	14004	16757	14424.77
214681	chr1	rs543589	66737060	A	C	0.464	0.458	0.993	0.0207041815582916	0.017	0.2231	14004	16757	14424.77
215220	chr1	rs72679155	66737584	A	G	0.975	0.976	0.48	-0.124701916002178	0.0794	0.1164	14004	16757	14424.77
222020	chr1	rs12140250	66737849	A	G	0.487	0.479	0.991	0.0260965047212743	0.017	0.1243	14004	16757	14424.77
209660	chr1	rs505237	66738623	A	G	0.463	0.457	0.989	0.0195967237465575	0.0171	0.2517	14004	16757	14424.77
219603	chr1	rs12119040	66738756	C	T	0.828	0.831	0.966	-0.0032954239497972	0.023	0.8844	14004	16757	14424.77
217078	chr1	rs74826148	66738854	C	T	0.776	0.768	0.966	0.0277027118389473	0.0206	0.18	14004	16757	14424.77
216098	chr1	rs554120	66740727	A	G	0.487	0.48	0.983	0.023003381764963	0.0171	0.1777	14004	16757	14424.77
219288	chr1	rs17128732	66742669	T	C	0.767	0.76	0.954	0.0243998868235351	0.0205	0.2346	14004	16757	14424.77
214335	chr1	rs622474	66743284	A	G	0.478	0.471	0.983	0.0203025023378308	0.0171	0.2367	14004	16757	14424.77
207717	chr1	rs557736	66743298	T	C	0.478	0.471	0.983	0.0202045073158995	0.0171	0.2372	14004	16757	14424.77
204174	chr1	rs499320	66745060	G	A	0.452	0.448	0.985	0.0118001041157506	0.0172	0.4909	14004	16757	14424.77
206486	chr1	rs12060491	66745352	A	G	0.638	0.637	0.891	-0.0212951405401588	0.0188	0.2579	14004	16757	14424.77
222532	chr1	rs12142375	66746784	G	A	0.824	0.827	0.967	-0.0030045090202987	0.0228	0.8947	14004	16757	14424.77
221875	chr1	rs72677255	66749310	C	T	0.975	0.977	0.489	-0.123298216344494	0.0796	0.1212	14004	16757	14424.77
215758	chr1	rs575056	66749779	C	T	0.45	0.447	0.99	0.0099998345783334	0.0171	0.5591	14004	16757	14424.77
218421	chr1	rs492833	66750492	A	T	0.45	0.446	0.991	0.009504687014246	0.0171	0.5791	14004	16757	14424.77
210572	chr1	rs522037	66751901	G	C	0.584	0.58	0.976	0.0165030720990143	0.0174	0.3433	14004	16757	14424.77
209372	chr1	rs529601	66752207	A	G	0.0891	0.0848	0.77	-0.0277001306422786	0.0361	0.4425	14004	16757	14424.77
217941	chr1	rs571146	66753955	C	T	0.941	0.947	0.616	-0.0370997639570267	0.046	0.4203	14004	16757	14424.77
216704	chr1	rs569986	66754149	G	C	0.825	0.828	0.974	-0.003596459514405	0.0228	0.874	14004	16757	14424.77
216468	chr1	rs566267	66754533	G	A	0.45	0.446	0.991	0.009197572354042	0.0171	0.5907	14004	16757	14424.77
209009	chr1	rs545739	66756072	T	A	0.45	0.446	0.991	0.009197572354042	0.0171	0.5912	14004	16757	14424.77
218262	chr1	rs17460284	66756551	G	C	0.975	0.976	0.491	-0.121896484297926	0.0793	0.124	14004	16757	14424.77
203497	chr1	rs519044	66756717	C	T	0.825	0.828	0.978	-0.0034961042567088	0.0227	0.8762	14004	16757	14424.77
208805	chr1	rs644949	66757588	T	A	0.449	0.446	0.992	0.0089993837968006	0.0171	0.6007	14004	16757	14424.77
204006	chr1	rs12032433	66757714	C	T	0.766	0.758	0.957	0.0232965165504356	0.0204	0.2538	14004	16757	14424.77
219320	chr1	rs486136	66757975	A	G	0.792	0.798	0.971	-0.013399371963117	0.0214	0.5308	14004	16757	14424.77
203546	chr1	rs630739	66758541	C	T	0.792	0.798	0.97	-0.0132980281439898	0.0214	0.533	14004	16757	14424.77
219464	chr1	rs782967	66759610	C	T	0.824	0.827	0.974	-0.0031950988965408	0.0228	0.8896	14004	16757	14424.77
216783	chr1	rs6668516	66759821	G	A	0.824	0.827	0.974	-0.0031950988965408	0.0228	0.8879	14004	16757	14424.77
220645	chr1	rs56163035	66760192	C	T	0.975	0.976	0.493	-0.125200476984246	0.0791	0.1136	14004	16757	14424.77
220072	chr1	rs599381	66760560	A	G	0.0893	0.0852	0.756	-0.0323992324466777	0.0363	0.3722	14004	16757	14424.77
208969	chr1	rs546784	66762466	T	C	0.823	0.826	0.972	-0.0031048149534787	0.0227	0.8912	14004	16757	14424.77
207300	chr1	rs2312065	66762737	C	T	0.662	0.653	0.959	0.0188021269625962	0.0183	0.3047	14004	16757	14424.77
224351	chr1	rs11208829	66763260	C	A	0.766	0.758	0.957	0.0228958774769045	0.0204	0.2636	14004	16757	14424.77
216403	chr1	rs509363	66764268	A	G	0.448	0.445	0.996	0.0081963182244858	0.0171	0.6303	14004	16757	14424.77
224492	chr1	rs2064707	66764501	C	T	0.766	0.758	0.957	0.0228958774769045	0.0205	0.2632	14004	16757	14424.77
225504	chr1	rs558325	66764952	C	G	0.631	0.625	0.963	0.0086028888072678	0.0179	0.6304	14004	16757	14424.77
214686	chr1	rs6683604	66765778	T	C	0.822	0.825	0.969	-0.0029042131473898	0.0227	0.8975	14004	16757	14424.77
217753	chr1	rs12137080	66766185	C	T	0.816	0.82	0.964	0.0009995003330834	0.0225	0.9645	14004	16757	14424.77
220825	chr1	rs524770	66766222	A	G	0.448	0.444	0.998	0.0087020272939009	0.0171	0.6099	14004	16757	14424.77
220815	chr1	rs12137115	66766236	C	G	0.822	0.825	0.968	-0.0025031302181184	0.0227	0.9107	14004	16757	14424.77
220042	chr1	rs500541	66766735	A	C	0.089	0.0854	0.741	-0.0404991299799539	0.0364	0.2655	14004	16757	14424.77
213907	chr1	rs499170	66766741	C	T	0.631	0.625	0.961	0.0080971295874548	0.0179	0.6498	14004	16757	14424.77
212948	chr1	rs498448	66766780	C	T	0.448	0.445	0.994	0.0084045823438103	0.0171	0.6243	14004	16757	14424.77
211293	chr1	rs498393	66766798	A	G	0.448	0.445	0.994	0.0084045823438103	0.0171	0.6242	14004	16757	14424.77
204045	chr1	rs495477	66767128	A	G	0.821	0.825	0.961	-0.0017014466397575	0.0228	0.9399	14004	16757	14424.77
214017	chr1	rs494735	66767167	T	C	0.816	0.819	0.957	0.0018981972830802	0.0226	0.9313	14004	16757	14424.77
220950	chr1	rs12030788	66768129	A	G	0.766	0.758	0.955	0.0225048553400694	0.0205	0.2714	14004	16757	14424.77
210160	chr1	rs6683977	66769100	G	C	0.821	0.824	0.945	-0.0014009809156281	0.023	0.9507	14004	16757	14424.77
209416	chr1	rs782686	66769123	A	G	0.449	0.445	0.979	0.0089993837968006	0.0172	0.6028	14004	16757	14424.77
204617	chr1	rs492589	66770400	T	C	0.448	0.445	0.973	0.0098018049722602	0.0173	0.5716	14004	16757	14424.77
210538	chr1	rs611838	66771421	T	C	0.449	0.445	0.968	0.0103957761821204	0.0173	0.548	14004	16757	14424.77
207203	chr1	rs538336	66772663	C	T	0.448	0.445	0.956	0.0096037361426946	0.0174	0.5837	14004	16757	14424.77
203245	chr1	rs638111	66772682	C	T	0.484	0.479	0.943	0.0153023200084426	0.0175	0.3818	14004	16757	14424.77
217252	chr1	rs537611	66772691	C	T	0.449	0.446	0.954	0.0096037361426946	0.0175	0.5832	14004	16757	14424.77
208430	chr1	rs536858	66773026	G	C	0.448	0.444	0.953	0.0092966519050945	0.0175	0.5946	14004	16757	14424.77
218254	chr1	rs532976	66773209	T	G	0.449	0.446	0.943	0.009504687014246	0.0176	0.5867	14004	16757	14424.77
212865	chr1	rs641262	66773349	T	C	0.821	0.824	0.905	-0.0024028846163103	0.0235	0.9169	14004	16757	14424.77
218085	chr1	rs17128784	66774019	C	T	0.731	0.729	0.733	-0.0107980900995126	0.0223	0.6289	14004	16757	14424.77
223540	chr1	rs558550	66774350	T	A	0.796	0.797	0.859	0.0223972974420383	0.023	0.3303	14004	16757	14424.77
217629	chr1	rs7514592	66774988	A	T	0.975	0.978	0.853	-0.143997399272744	0.063	0.02233	14004	16757	14424.77
212578	chr1	rs7514666	66775011	A	G	0.975	0.978	0.855	-0.14500265093027	0.063	0.0213	14004	16757	14424.77
216995	chr1	rs6689595	66776137	C	T	0.219	0.215	0.925	-0.0073972926304747	0.0216	0.7325	14004	16757	14424.77
221321	chr1	rs6665325	66776190	A	G	0.227	0.223	0.905	-0.0111013930711739	0.0217	0.6078	14004	16757	14424.77
208167	chr1	rs72926316	66776843	C	T	0.926	0.927	0.89	0.0239020562806236	0.0345	0.4885	14004	16757	14424.77
211734	chr1	rs6690590	66776954	G	A	0.218	0.214	0.93	-0.0069037763167944	0.0216	0.7488	14004	16757	14424.77
204738	chr1	rs1040716	66777590	A	T	0.227	0.222	0.91	-0.0116981574124923	0.0216	0.5878	14004	16757	14424.77
219810	chr1	rs2180336	66777996	C	T	0.227	0.222	0.91	-0.0116981574124923	0.0216	0.5889	14004	16757	14424.77
217739	chr1	rs4655834	66778275	C	T	0.194	0.193	0.932	-0.0248051189189711	0.0225	0.2696	14004	16757	14424.77
219549	chr1	rs4655605	66778493	A	G	0.194	0.193	0.933	-0.0244976316004002	0.0225	0.2751	14004	16757	14424.77
218915	chr1	rs6697215	66778722	G	T	0.219	0.215	0.932	-0.0058973552660839	0.0216	0.783	14004	16757	14424.77
224424	chr1	rs10889606	66780330	A	G	0.194	0.193	0.935	-0.0236986067778773	0.0225	0.292	14004	16757	14424.77
207864	chr1	rs10889607	66780371	T	C	0.194	0.193	0.935	-0.0236986067778773	0.0225	0.2915	14004	16757	14424.77
210313	chr1	rs11208831	66781272	G	A	0.212	0.208	0.937	-0.0114958245134845	0.0218	0.5992	14004	16757	14424.77
210419	chr1	rs11803904	66781544	G	A	0.983	0.985	0.827	-0.121501189431047	0.0818	0.1374	12742	15161	13017.18
206827	chr1	rs11208832	66783595	A	C	0.216	0.214	0.945	-0.0125990355765152	0.0216	0.5586	14004	16757	14424.77
202950	chr1	rs6698834	66784153	C	G	0.216	0.213	0.947	-0.0115969858456632	0.0216	0.5901	14004	16757	14424.77
221957	chr1	rs6699001	66784172	G	T	0.982	0.985	0.868	-0.117995558237707	0.0767	0.1238	13513	16078	13854.87
217692	chr1	rs1556805	66784679	T	C	0.217	0.214	0.947	-0.013004189135254	0.0215	0.5448	14004	16757	14424.77
217845	chr1	rs2144720	66785568	C	A	0.199	0.198	0.949	-0.0222047099881925	0.0221	0.3163	14004	16757	14424.77
215469	chr1	rs2180335	66785930	A	G	0.216	0.213	0.949	-0.0113036461713921	0.0216	0.6018	14004	16757	14424.77
212764	chr1	rs6667596	66786000	T	C	0.982	0.984	0.88	-0.123796077813511	0.0756	0.1014	13513	16078	13854.87
210640	chr1	rs4655606	66788120	C	T	0.224	0.221	0.922	-0.0163021610829842	0.0216	0.4516	14004	16757	14424.77
202688	chr1	rs7522367	66789141	C	A	0.983	0.985	0.867	-0.104805114366126	0.0771	0.1741	13513	16078	13854.87
206725	chr1	rs11208834	66789263	A	G	0.982	0.984	0.875	-0.110495901430623	0.0753	0.142	13513	16078	13854.87
218063	chr1	rs1040715	66790248	G	T	0.119	0.119	0.927	-0.022398994943479	0.0279	0.4232	14004	16757	14424.77
203035	chr1	rs4655607	66791346	G	A	0.198	0.197	0.949	-0.0226956079321885	0.0221	0.3045	14004	16757	14424.77
223918	chr1	rs11208835	66792664	A	G	0.197	0.196	0.952	-0.0235962138551867	0.0222	0.287	14004	16757	14424.77
220188	chr1	rs6680071	66794748	T	C	0.197	0.196	0.954	-0.0242004837056584	0.0221	0.2731	14004	16757	14424.77
221908	chr1	rs6667168	66794759	C	T	0.981	0.983	0.873	-0.0683002542587931	0.0741	0.3566	13513	16078	13854.87
223138	chr1	rs910694	66796226	C	T	0.22	0.218	0.947	-0.0168003386783461	0.0214	0.4321	14004	16757	14424.77
224302	chr1	rs910693	66796248	A	G	0.197	0.197	0.958	-0.0256050287153947	0.0221	0.2465	14004	16757	14424.77
206182	chr1	rs634460	66799563	G	A	0.203	0.203	0.921	-0.0232993336544035	0.0222	0.2942	14004	16757	14424.77
217241	chr1	rs619959	66800512	G	C	0.225	0.223	0.93	-0.021203207651103	0.0213	0.3202	14004	16757	14424.77
216202	chr1	rs472952	66800764	A	G	0.224	0.223	0.937	-0.0222047099881925	0.0213	0.2972	14004	16757	14424.77
217588	chr1	rs580436	66801127	A	G	0.225	0.223	0.939	-0.0220002402796674	0.0212	0.3012	14004	16757	14424.77
211348	chr1	rs6696880	66801495	A	G	0.979	0.98	0.827	0.0062007356416035	0.0688	0.9283	13513	16078	13854.87
207495	chr1	rs518476	66801552	T	C	0.207	0.203	0.936	-0.0196008476550609	0.0219	0.3722	14004	16757	14424.77
224923	chr1	rs693826	66802591	T	G	0.119	0.12	0.929	-0.0331949048576409	0.0277	0.2319	14004	16757	14424.77
223140	chr1	rs1890197	66802772	C	T	0.212	0.212	0.949	-0.0350988198393953	0.0216	0.1039	14004	16757	14424.77
206855	chr1	rs1890196	66803080	C	T	0.217	0.217	0.936	-0.0358966439977618	0.0216	0.09645	14004	16757	14424.77
209163	chr1	rs17427907	66805270	T	C	0.977	0.979	0.796	-0.0507039943747058	0.0793	0.5228	10420	12175	10433.37
208941	chr1	rs1740417	66805589	T	G	0.212	0.212	0.944	-0.036798848237098	0.0216	0.08879	14004	16757	14424.77
205317	chr1	rs2039695	66806057	A	T	0.119	0.119	0.928	-0.0350988198393953	0.0278	0.208	14004	16757	14424.77
223355	chr1	rs2788646	66806953	T	C	0.211	0.211	0.944	-0.0377018671840115	0.0217	0.08238	14004	16757	14424.77
219349	chr1	rs475826	66807544	G	A	0.119	0.119	0.926	-0.0358033589652777	0.0279	0.199	14004	16757	14424.77
214909	chr1	rs116661526	66808645	T	C	0.978	0.979	0.845	0.0044003044444822	0.0681	0.9484	13513	16078	13854.87
210582	chr1	rs501997	66809344	A	G	0.21	0.211	0.942	-0.0383043331577141	0.0217	0.07767	14004	16757	14424.77
211064	chr1	rs584861	66810197	T	C	0.119	0.119	0.921	-0.0364980230402006	0.028	0.1922	14004	16757	14424.77
212254	chr1	rs491190	66810657	C	T	0.119	0.119	0.919	-0.0364980230402006	0.028	0.1924	14004	16757	14424.77
219857	chr1	rs17128818	66813129	C	T	0.857	0.855	0.788	-0.0176956485356892	0.0271	0.5137	14004	16757	14424.77
220051	chr1	rs1321177	66815071	G	T	0.117	0.121	0.904	-0.0454995840713661	0.0283	0.1079	14004	16757	14424.77
209693	chr1	rs61796502	66816861	G	A	0.978	0.979	0.83	0.005703702916678	0.0685	0.9334	13513	16078	13854.87
202893	chr1	rs598961	66819623	G	A	0.34	0.341	0.836	-0.021203207651103	0.0197	0.2815	14004	16757	14424.77
208156	chr1	rs508098	66819874	C	T	0.123	0.123	0.874	-0.0428970626523952	0.0284	0.1315	14004	16757	14424.77
209203	chr1	rs2144719	66823134	G	T	0.0992	0.101	0.865	-0.0521041493573948	0.0313	0.09595	14004	16757	14424.77
218125	chr1	rs147253160	66824155	C	T	0.979	0.98	0.712	0.0077002766261879	0.0744	0.918	13513	16078	13854.87
211518	chr1	rs7522170	66824860	G	C	0.0643	0.0624	0.814	-0.0413012760239546	0.0407	0.3105	14004	16757	14424.77
211208	chr1	rs7525321	66825944	C	T	0.0563	0.0572	0.868	-0.0710020313547231	0.0411	0.08411	14004	16757	14424.77
209674	chr1	rs783040	66828699	T	C	0.067	0.0696	0.89	-0.088995161571562	0.0369	0.01579	14004	16757	14424.77
225272	chr1	rs783039	66829262	A	G	0.0656	0.0685	0.903	-0.0942996905206311	0.0369	0.01071	14004	16757	14424.77
203538	chr1	rs17128839	66829713	T	C	0.946	0.952	0.866	-0.033701571673015	0.042	0.4219	14004	16757	14424.77
202696	chr1	rs783038	66829764	A	G	0.0655	0.0685	0.904	-0.0945964345810584	0.0369	0.01039	14004	16757	14424.77
209436	chr1	rs783037	66830107	C	T	0.926	0.926	0.831	0.0089993837968006	0.035	0.7975	14004	16757	14424.77
209597	chr1	rs2275644	66831099	G	A	0.948	0.954	0.893	-0.0338981034057645	0.0422	0.4219	14004	16757	14424.77
214286	chr1	rs7538869	66831322	T	G	0.947	0.953	0.895	-0.035596090043474	0.0419	0.3954	14004	16757	14424.77
220599	chr1	rs783036	66831370	G	A	0.839	0.843	0.886	0.0301023438164435	0.0254	0.2348	14004	16757	14424.77
