## Supplementary material for "Characterization of shared and ancestry-specific signals driving complex traits using multi-ancestry fine-mapping": EUR_schizophrenia_gwas_1_72805782_74538928.tsv

Unnamed: 0	chrom	ID	pos	A1	A2	FCAS	FCON	IMPINFO	BETA	SE	P	NCAS	NCON	NEFF
2799424	chr1	rs34074382	72807030	T	A	0.565	0.563	0.539	0.0297044227063309	0.0118	0.01226	53386	77258	58749.13
2781721	chr1	rs12735295	72811460	A	C	0.565	0.563	0.539	0.0281014301108748	0.0118	0.01753	53386	77258	58749.13
2789695	chr1	rs11209948	72811904	G	T	0.374	0.383	0.994	-0.022398994943479	0.0089	0.01191	53386	77258	58749.13
2793185	chr1	rs78095791	72811957	A	G	0.797	0.794	1.0	-0.0038975857287134	0.0107	0.7152	53386	77258	58749.13
2806101	chr1	rs2568960	72812249	A	G	0.373	0.382	0.997	-0.0220002402796674	0.0089	0.01328	53386	77258	58749.13
2786594	chr1	rs2815753	72812324	G	A	0.373	0.382	0.997	-0.0218980211012161	0.0089	0.01403	53386	77258	58749.13
2786165	chr1	rs2815752	72812440	G	A	0.373	0.382	0.997	-0.022398994943479	0.0089	0.01181	53386	77258	58749.13
2785716	chr1	rs2613494	72812657	A	G	0.373	0.382	0.997	-0.0220002402796674	0.0089	0.01331	53386	77258	58749.13
2785979	chr1	rs2568961	72812747	C	T	0.373	0.382	0.996	-0.0221024699079472	0.0089	0.01298	53386	77258	58749.13
2804183	chr1	rs6682389	72813057	C	T	0.798	0.794	1.0	-0.0039979812872983	0.0107	0.7059	53386	77258	58749.13
2793715	chr1	rs1460943	72813129	C	T	0.373	0.382	0.997	-0.022398994943479	0.0089	0.01197	53386	77258	58749.13
2791274	chr1	rs1432639	72813218	C	A	0.374	0.383	0.996	-0.0222967349986103	0.0089	0.01226	53386	77258	58749.13
2802753	chr1	rs1460942	72813256	A	T	0.373	0.382	0.996	-0.0220002402796674	0.0089	0.01338	53386	77258	58749.13
2790442	chr1	rs1460940	72814617	G	A	0.176	0.181	0.993	-0.039104719880761	0.0113	0.000556	53386	77258	58749.13
2782559	chr1	rs141020691	72814681	G	A	0.986	0.985	0.676	0.0032048589489113	0.046	0.9441	49713	70819	54575.24
2800287	chr1	rs2815749	72814783	A	G	0.176	0.181	0.993	-0.039104719880761	0.0113	0.0005573	53386	77258	58749.13
2790595	chr1	rs2815748	72816147	G	A	0.175	0.181	0.993	-0.0385017716536664	0.0113	0.0006776	53386	77258	58749.13
2793491	chr1	rs111519543	72817062	A	G	0.962	0.964	0.938	-0.0442967745820927	0.0234	0.05891	53386	77258	58749.13
2795915	chr1	rs6690399	72817099	A	T	0.821	0.818	0.995	-0.0067024110596754	0.0112	0.5514	53386	77258	58749.13
2785049	chr1	rs115782507	72817341	A	G	0.977	0.976	0.964	0.0147014028528927	0.0294	0.6163	52493	75664	57604.43
2791995	chr1	rs17526561	72818226	C	A	0.821	0.818	0.996	-0.0066017436345624	0.0112	0.5553	53386	77258	58749.13
2798879	chr1	rs146822750	72818872	G	T	0.977	0.976	0.964	0.0148984646619666	0.0294	0.6124	52493	75664	57604.43
2793815	chr1	rs140419987	72819077	C	A	0.977	0.976	0.964	0.0148984646619666	0.0294	0.613	52493	75664	57604.43
2782871	chr1	rs6697541	72819360	A	G	0.798	0.795	1.0	-0.0031950988965408	0.0107	0.7657	53386	77258	58749.13
2791922	chr1	rs2012697	72819612	T	C	0.377	0.387	0.996	-0.0232993336544035	0.0089	0.008895	53386	77258	58749.13
2788046	chr1	rs2613500	72819884	T	C	0.174	0.18	0.992	-0.0394999521368577	0.0113	0.0005011	53386	77258	58749.13
2801614	chr1	rs74967575	72819888	T	A	0.823	0.82	0.993	-0.0060985584618694	0.0113	0.5905	53386	77258	58749.13
2790210	chr1	rs114096332	72820444	A	G	0.977	0.976	0.965	0.0149969810059077	0.0294	0.611	52493	75664	57604.43
2786448	chr1	rs115137136	72820557	G	A	0.977	0.976	0.965	0.0148984646619666	0.0294	0.6119	52493	75664	57604.43
2789190	chr1	rs12137749	72820709	G	A	0.799	0.795	1.0	-0.0031048149534787	0.0107	0.7742	53386	77258	58749.13
2789828	chr1	rs2815747	72821126	G	T	0.175	0.181	0.992	-0.0388032003238938	0.0113	0.0006214	53386	77258	58749.13
2791148	chr1	rs116155482	72821310	A	G	0.977	0.976	0.965	0.0149969810059077	0.0294	0.6108	52493	75664	57604.43
2794471	chr1	rs12143571	72822096	T	A	0.821	0.818	0.997	-0.0064004391810282	0.0112	0.5702	53386	77258	58749.13
2797804	chr1	rs12117438	72822479	A	G	0.821	0.818	0.997	-0.0066017436345624	0.0112	0.5562	53386	77258	58749.13
2794750	chr1	rs114340685	72822916	A	G	0.977	0.976	0.965	0.0155977206230546	0.0294	0.5957	52493	75664	57604.43
2797094	chr1	rs137935824	72822917	T	G	0.977	0.976	0.965	0.0155977206230546	0.0294	0.5958	52493	75664	57604.43
2794380	chr1	rs115381238	72823570	T	C	0.977	0.976	0.965	0.0156961681063242	0.0294	0.5932	52493	75664	57604.43
2798582	chr1	rs990871	72823713	C	T	0.378	0.387	0.995	-0.0235962138551867	0.0089	0.007986	53386	77258	58749.13
2803335	chr1	rs6661921	72824855	G	A	0.378	0.388	0.993	-0.0231969816042026	0.0089	0.009079	53386	77258	58749.13
2805661	chr1	rs6687024	72824860	C	T	0.378	0.388	0.993	-0.0232993336544035	0.0089	0.008956	53386	77258	58749.13
2785564	chr1	rs145375378	72825872	A	G	0.977	0.976	0.965	0.0156961681063242	0.0294	0.593	52493	75664	57604.43
2802689	chr1	rs12143898	72826172	G	A	0.798	0.795	1.0	-0.0031950988965408	0.0107	0.7625	53386	77258	58749.13
2803490	chr1	rs78120369	72826945	C	G	0.974	0.972	0.932	0.0195967237465575	0.028	0.4821	52257	75431	57369.94
2804397	chr1	rs6660464	72826949	T	C	0.798	0.795	1.0	-0.0032954239497972	0.0107	0.7585	53386	77258	58749.13
2789914	chr1	rs76611872	72827037	T	G	0.966	0.967	0.755	-0.0618966805401821	0.0275	0.02448	53386	77258	58749.13
2787600	chr1	rs138762872	72827496	A	T	0.977	0.976	0.965	0.0155977206230546	0.0294	0.5945	52493	75664	57604.43
2794120	chr1	rs76455638	72827501	G	A	0.937	0.939	0.83	-0.0473956369746291	0.0195	0.01517	53386	77258	58749.13
2792641	chr1	rs12139531	72827776	G	A	0.798	0.795	1.0	-0.0032954239497972	0.0107	0.7583	53386	77258	58749.13
2795259	chr1	rs149585098	72827932	T	A	0.977	0.976	0.965	0.0155977206230546	0.0294	0.5951	52493	75664	57604.43
2804737	chr1	rs144295335	72828097	A	G	0.977	0.976	0.965	0.0155977206230546	0.0294	0.5955	52493	75664	57604.43
2805727	chr1	rs12144335	72828183	T	C	0.821	0.818	0.997	-0.0068030886197391	0.0112	0.5453	53386	77258	58749.13
2795583	chr1	rs10889947	72828221	T	C	0.378	0.388	0.994	-0.0240980393840575	0.0089	0.006806	53386	77258	58749.13
2802853	chr1	rs148710178	72828646	A	G	0.977	0.976	0.965	0.0155977206230546	0.0294	0.5962	52493	75664	57604.43
2786549	chr1	rs115720372	72829015	T	G	0.94	0.939	0.862	-0.0206007457079636	0.0194	0.2885	53386	77258	58749.13
2788364	chr1	rs144622218	72829181	T	C	0.977	0.976	0.644	-0.0176040459483609	0.0359	0.6241	52493	75664	57604.43
2800083	chr1	rs11581382	72829347	C	T	0.821	0.818	0.997	-0.0069037763167944	0.0112	0.54	53386	77258	58749.13
2802725	chr1	rs11581403	72829530	C	T	0.821	0.818	0.997	-0.0069037763167944	0.0112	0.5403	53386	77258	58749.13
2792252	chr1	rs11588959	72829623	G	T	0.821	0.818	0.996	-0.0068030886197391	0.0112	0.5419	53386	77258	58749.13
2800113	chr1	rs114362098	72829673	C	G	0.977	0.976	0.965	0.0154992634469238	0.0294	0.5987	52493	75664	57604.43
2782885	chr1	rs11209950	72829680	A	T	0.377	0.387	0.994	-0.0235962138551867	0.0089	0.007934	53386	77258	58749.13
2799039	chr1	rs11581447	72829683	C	A	0.798	0.794	1.0	-0.0026033858701149	0.0107	0.8084	53386	77258	58749.13
2803587	chr1	rs141051622	72830413	A	G	0.985	0.985	0.948	-0.0048015088161939	0.0376	0.8984	49526	71044	54447.54
2784281	chr1	rs72943001	72831388	C	T	0.821	0.818	0.996	-0.0067024110596754	0.0112	0.5485	53386	77258	58749.13
2803450	chr1	rs12123328	72833201	A	G	0.798	0.795	1.0	-0.0034961042567088	0.0107	0.7464	53386	77258	58749.13
2793889	chr1	rs74820801	72833505	A	G	0.977	0.976	0.964	0.0141987193998129	0.0294	0.6287	52493	75664	57604.43
2799646	chr1	rs2613508	72833582	C	T	0.175	0.181	0.992	-0.040197189751413	0.0113	0.0003994	53386	77258	58749.13
2795250	chr1	rs60012417	72834023	C	T	0.798	0.795	1.0	-0.0033957590691798	0.0107	0.753	53386	77258	58749.13
2789116	chr1	rs2613507	72834503	A	G	0.175	0.181	0.992	-0.0393959285025942	0.0113	0.0005071	53386	77258	58749.13
2805468	chr1	rs12117250	72834799	G	T	0.798	0.795	1.0	-0.0032954239497972	0.0107	0.7599	53386	77258	58749.13
2792592	chr1	rs2613505	72835410	C	T	0.175	0.181	0.991	-0.0401035026973339	0.0113	0.0004093	53386	77258	58749.13
2791403	chr1	rs2613504	72835740	G	A	0.175	0.181	0.991	-0.0393023164827424	0.0113	0.0005312	53386	77258	58749.13
2792618	chr1	rs78093366	72835838	A	G	0.983	0.984	0.67	-0.0600048139370291	0.0435	0.1679	50299	66615	54343.71
2783068	chr1	rs1841499	72836456	A	T	0.377	0.387	0.993	-0.0238010101859522	0.0089	0.00763	53386	77258	58749.13
2787591	chr1	rs76564193	72836935	C	A	0.977	0.976	0.963	0.0136957831289865	0.0294	0.6417	52493	75664	57604.43
2803769	chr1	rs7531118	72837239	T	C	0.454	0.462	0.968	-0.0253998626327317	0.0088	0.003796	53386	77258	58749.13
2804271	chr1	rs11209951	72837490	C	T	0.377	0.387	0.992	-0.0236986067778773	0.0089	0.007783	53386	77258	58749.13
2792698	chr1	rs11209952	72837500	C	T	0.378	0.388	0.992	-0.0243029385231735	0.0089	0.006338	53386	77258	58749.13
2781360	chr1	rs72684612	72837777	T	A	0.977	0.977	0.504	-0.0313049258284153	0.0401	0.4352	53386	77258	58749.13
2785517	chr1	rs72945107	72838186	G	T	0.798	0.795	0.998	-0.0030045090202987	0.0107	0.782	53386	77258	58749.13
2799062	chr1	rs112657490	72838345	G	A	0.798	0.794	0.997	-0.0029042131473898	0.0107	0.7867	53386	77258	58749.13
2801854	chr1	rs10789336	72838406	G	A	0.377	0.387	0.991	-0.0238010101859522	0.0089	0.007555	53386	77258	58749.13
2782660	chr1	rs1993709	72838529	A	G	0.175	0.181	0.99	-0.0398016818829366	0.0114	0.0004592	53386	77258	58749.13
2796427	chr1	rs4322186	72838561	G	T	0.798	0.794	0.997	-0.0029042131473898	0.0107	0.7881	53386	77258	58749.13
2793141	chr1	rs2613503	72839774	C	A	0.175	0.181	0.989	-0.0399994162638657	0.0114	0.0004301	53386	77258	58749.13
2786584	chr1	rs1903376	72839905	C	T	0.798	0.795	0.996	-0.0029042131473898	0.0107	0.7867	53386	77258	58749.13
2805193	chr1	rs1903374	72840051	G	A	0.798	0.794	0.996	-0.0029042131473898	0.0107	0.7853	53386	77258	58749.13
2788937	chr1	rs79547900	72841201	G	A	0.798	0.795	0.996	-0.0029042131473898	0.0107	0.7867	53386	77258	58749.13
2790378	chr1	rs150174526	72842570	G	C	0.977	0.976	0.962	0.0140015196358136	0.0294	0.6336	52493	75664	57604.43
2795252	chr1	rs72684614	72842892	C	T	0.842	0.841	0.843	-0.0087985943563496	0.0129	0.4942	53386	77258	58749.13
2806352	chr1	rs72684616	72843433	A	G	0.986	0.985	0.836	0.07909764585865	0.0411	0.05414	49748	70962	54521.66
2804894	chr1	rs72684617	72843790	T	C	0.986	0.985	0.845	0.0744022145744603	0.0407	0.06732	49748	70962	54521.66
2794647	chr1	rs12120564	72843946	T	C	0.821	0.818	0.991	-0.0064004391810282	0.0112	0.572	53386	77258	58749.13
2798670	chr1	rs12131707	72844293	C	T	0.784	0.781	0.967	-0.0060985584618694	0.0106	0.5668	53386	77258	58749.13
2784536	chr1	rs2999987	72844514	T	C	0.797	0.793	0.991	-0.0021022080918702	0.0107	0.8476	53386	77258	58749.13
2804227	chr1	rs115714540	72844557	T	A	0.96	0.959	0.605	0.052696808999969	0.0281	0.06076	53386	77258	58749.13
2799211	chr1	rs111811461	72844743	A	T	0.987	0.986	0.674	0.0329994782631079	0.0569	0.5612	34838	50456	38449.14
2786224	chr1	rs72945111	72845176	T	C	0.804	0.801	0.98	-0.0033957590691798	0.0109	0.756	53386	77258	58749.13
2802762	chr1	rs72945113	72845264	T	C	0.804	0.801	0.982	-0.003596459514405	0.0109	0.7417	53386	77258	58749.13
2795185	chr1	rs72684618	72845271	C	T	0.986	0.985	0.834	0.0802980596838212	0.0411	0.05076	49748	70962	54521.66
2800725	chr1	rs2815783	72845658	A	T	0.984	0.984	0.958	0.0032048589489113	0.0358	0.9285	51004	72436	55873.74
2800972	chr1	rs1841496	72845917	T	C	0.984	0.984	0.957	0.0026963615477425	0.0358	0.9397	51004	72436	55873.74
2805748	chr1	rs1599339	72846190	A	G	0.18	0.187	0.981	-0.0430954101055856	0.0113	0.000127	53386	77258	58749.13
2786120	chr1	rs1599338	72846235	C	G	0.984	0.984	0.958	0.0046989426564652	0.0357	0.8957	51004	72436	55873.74
2789368	chr1	rs12122822	72846382	T	G	0.827	0.829	0.974	-0.0201006717070029	0.0115	0.0815	53386	77258	58749.13
2791479	chr1	rs1599337	72846460	C	G	0.182	0.188	0.977	-0.0418016408837633	0.0112	0.0002006	53386	77258	58749.13
2805403	chr1	rs1599336	72846483	T	G	0.984	0.984	0.954	0.0036034995896235	0.0359	0.9201	51004	72436	55873.74
2794804	chr1	rs114030522	72846614	C	T	0.986	0.986	0.713	-0.0372969647443931	0.0467	0.4241	46682	67600	51555.51
2805466	chr1	rs114668802	72847258	C	T	0.984	0.984	0.959	0.0036034995896235	0.0359	0.9199	51004	72436	55873.74
2805340	chr1	rs1599335	72847620	A	C	0.406	0.41	0.976	-0.0105049846451474	0.0088	0.2341	53386	77258	58749.13
2795409	chr1	rs2815781	72848682	A	T	0.39	0.394	0.978	-0.0099998320783335	0.0089	0.2622	53386	77258	58749.13
2789238	chr1	rs146122624	72849014	C	T	0.984	0.984	0.959	0.0029955089797983	0.0359	0.9326	51004	72436	55873.74
2798787	chr1	rs2815780	72849025	G	A	0.984	0.984	0.958	0.0028958031120254	0.0358	0.9361	51004	72436	55873.74
2791816	chr1	rs1841494	72849074	C	T	0.984	0.984	0.958	0.0029955089797983	0.0357	0.9335	51004	72436	55873.74
2785265	chr1	rs113348402	72849078	G	A	0.846	0.844	0.848	-0.000200020002667	0.013	0.9903	53386	77258	58749.13
2796576	chr1	rs1841493	72849086	G	A	0.405	0.409	0.977	-0.0121029460677457	0.0088	0.1707	53386	77258	58749.13
2802484	chr1	rs72945117	72849531	T	G	0.819	0.82	0.983	-0.0198048272985997	0.0113	0.07871	53386	77258	58749.13
2801531	chr1	rs2613481	72849858	T	C	0.984	0.984	0.958	0.0013990209137074	0.0358	0.9692	51004	72436	55873.74
2799555	chr1	rs2613480	72850392	T	C	0.39	0.394	0.979	-0.0101008421794295	0.0089	0.2551	53386	77258	58749.13
2799510	chr1	rs2815778	72850425	G	A	0.39	0.394	0.98	-0.0102018624845967	0.0089	0.2534	53386	77258	58749.13
2800152	chr1	rs2815777	72850661	G	A	0.984	0.984	0.959	0.001099395443301	0.0358	0.9745	51004	72436	55873.74
2797627	chr1	rs113742654	72850986	G	A	0.984	0.984	0.959	0.001099395443301	0.0358	0.9753	51004	72436	55873.74
2793858	chr1	rs2613479	72851003	C	T	0.984	0.984	0.957	0.0020977980821461	0.0358	0.9533	51004	72436	55873.74
2784976	chr1	rs116371221	72851105	C	T	0.984	0.984	0.959	0.001099395443301	0.0358	0.9763	51004	72436	55873.74
2803937	chr1	rs145181282	72851178	G	A	0.984	0.984	0.959	0.0009995003330834	0.0358	0.9768	51004	72436	55873.74
2781834	chr1	rs12562576	72852383	G	A	0.9	0.903	0.758	-0.007095110875924	0.0166	0.6692	53386	77258	58749.13
2785615	chr1	rs1961767	72852773	G	A	0.407	0.41	0.98	-0.0110002818588653	0.0088	0.2127	53386	77258	58749.13
2787512	chr1	rs116011317	72852824	G	A	0.984	0.984	0.959	0.0011992805754821	0.0359	0.974	51004	72436	55873.74
2791352	chr1	rs1072882	72852995	G	A	0.407	0.41	0.98	-0.0110002818588653	0.0088	0.2124	53386	77258	58749.13
2798503	chr1	rs2815775	72853409	C	T	0.18	0.186	0.983	-0.0430014511447026	0.0113	0.000134	53386	77258	58749.13
2784548	chr1	rs145137300	72856559	A	G	0.988	0.988	0.585	0.0448012667045393	0.0646	0.4878	36005	50156	39390.34
2784032	chr1	rs9724659	72856585	A	G	0.97	0.972	0.96	-0.0456042446050211	0.0262	0.08196	53386	77258	58749.13
2781519	chr1	rs140643319	72856867	C	A	0.984	0.984	0.959	0.0001999800026662	0.0358	0.9951	51004	72436	55873.74
2793406	chr1	rs112424847	72857628	A	G	0.819	0.821	0.99	-0.0197028322758684	0.0112	0.07974	53386	77258	58749.13
2781927	chr1	rs114479776	72858027	G	T	0.945	0.948	0.969	-0.0475948788076838	0.0194	0.01446	53386	77258	58749.13
2804720	chr1	rs113658001	72858214	A	G	0.97	0.972	0.961	-0.0465047776557534	0.0262	0.07583	53386	77258	58749.13
2793733	chr1	rs974250	72858467	C	T	0.984	0.984	0.959	0.0	0.0358	0.9992	51004	72436	55873.74
2786330	chr1	rs115867144	72859306	A	G	0.97	0.972	0.96	-0.046400022834317	0.0263	0.07795	53386	77258	58749.13
2788803	chr1	rs12128877	72859347	A	G	0.819	0.821	0.992	-0.01999864650669	0.0112	0.074	53386	77258	58749.13
2802184	chr1	rs114116549	72859448	A	G	0.984	0.984	0.959	-0.000200020002667	0.0359	0.9963	51004	72436	55873.74
2804914	chr1	rs79073735	72859940	T	C	0.985	0.984	0.856	-0.0430014511447026	0.0419	0.304	41801	63251	46980.89
2791409	chr1	rs115373964	72860566	G	T	0.984	0.984	0.96	-0.000200020002667	0.0359	0.9945	50934	72366	55803.74
2797733	chr1	rs1350765	72860688	T	G	0.984	0.984	0.96	-0.0005001250416822	0.0358	0.9887	50934	72366	55803.74
2801721	chr1	rs143835771	72861361	G	A	0.971	0.973	0.963	-0.0465990663783681	0.0264	0.07701	53386	77258	58749.13
2801071	chr1	rs1460939	72861567	A	T	0.18	0.187	0.987	-0.0435966737180782	0.0112	0.0001023	53386	77258	58749.13
2799989	chr1	rs12123766	72861847	G	A	0.82	0.821	0.995	-0.0196008476550609	0.0112	0.07974	53386	77258	58749.13
2798463	chr1	rs1460938	72862035	C	A	0.984	0.984	0.957	-0.0010005003335835	0.0358	0.9772	51004	72436	55873.74
2802582	chr1	rs114840868	72862279	C	A	0.981	0.98	0.644	0.0515007728624032	0.0394	0.1914	52841	75249	57900.31
2792746	chr1	rs1824530	72863102	C	T	0.406	0.41	0.987	-0.0113036461713921	0.0088	0.1996	53386	77258	58749.13
2795942	chr1	rs12409327	72863137	C	T	0.945	0.948	0.973	-0.0480039732984809	0.0194	0.01337	53386	77258	58749.13
2798620	chr1	rs116110330	72863898	C	T	0.963	0.965	0.959	-0.0425004857321486	0.0235	0.07017	53386	77258	58749.13
2787634	chr1	rs4650133	72863906	G	A	0.406	0.41	0.987	-0.0115969858456632	0.0088	0.1883	53386	77258	58749.13
2801569	chr1	rs1903372	72865045	A	G	0.39	0.393	0.989	-0.0110002818588653	0.0088	0.2151	53386	77258	58749.13
2802655	chr1	rs7551291	72865128	A	C	0.962	0.964	0.959	-0.0408949138454712	0.0234	0.08006	53386	77258	58749.13
2788658	chr1	rs1599334	72866574	T	G	0.406	0.41	0.988	-0.0116981574124923	0.0088	0.1834	53386	77258	58749.13
2794347	chr1	rs2815767	72866847	A	G	0.39	0.394	0.989	-0.0114047880634385	0.0088	0.1967	53386	77258	58749.13
2785077	chr1	rs2613473	72866971	G	A	0.39	0.394	0.989	-0.0108991808690006	0.0088	0.2198	53386	77258	58749.13
2796065	chr1	rs112188545	72867109	A	G	0.963	0.965	0.96	-0.0423022562339069	0.0235	0.07114	53386	77258	58749.13
2800627	chr1	rs78086129	72867555	T	C	0.984	0.984	0.961	0.0004998750416509	0.0358	0.9893	50934	72366	55803.74
2785640	chr1	rs111643139	72867572	G	A	0.986	0.986	0.69	0.0368043345220483	0.0512	0.4727	40159	54386	43188.15
2790552	chr1	rs141022099	72868973	G	C	0.984	0.984	0.96	0.0005998200719675	0.0359	0.9862	50934	72366	55803.74
2802099	chr1	rs140559059	72869183	G	A	0.984	0.984	0.96	0.0004998750416509	0.0359	0.9897	50934	72366	55803.74
2805097	chr1	rs145514771	72869631	T	C	0.973	0.975	0.922	-0.0695966251380842	0.0285	0.01445	53386	77258	58749.13
2799580	chr1	rs1460937	72869695	G	T	0.971	0.973	0.967	-0.046201018900714	0.0263	0.07913	53386	77258	58749.13
2806532	chr1	rs145238898	72870451	C	T	0.984	0.984	0.961	0.0002999550089979	0.0358	0.9922	50934	72366	55803.74
2783084	chr1	rs290697	72870881	G	T	0.353	0.358	0.989	-0.0168003386783461	0.009	0.0634	53386	77258	58749.13
2800397	chr1	rs111993682	72871144	A	G	0.975	0.972	0.767	0.111398251790055	0.0316	0.0004192	51278	72484	55930.85
2795297	chr1	rs11209960	72871160	C	T	0.407	0.41	0.989	-0.0115969858456632	0.0088	0.1852	53386	77258	58749.13
2806046	chr1	rs115781967	72871716	C	G	0.984	0.984	0.961	0.0	0.0359	0.999	50934	72366	55803.74
2797724	chr1	rs77447766	72872404	C	T	0.971	0.973	0.967	-0.0467038420537432	0.0263	0.07598	53386	77258	58749.13
2781420	chr1	rs76827956	72872889	A	G	0.97	0.972	0.967	-0.044495399886564	0.0262	0.08903	53386	77258	58749.13
2787444	chr1	rs138648158	72874073	C	T	0.984	0.984	0.961	0.0	0.0358	0.9995	50934	72366	55803.74
2803905	chr1	rs1838662	72874257	C	T	0.407	0.41	0.99	-0.0115969858456632	0.0088	0.1845	53386	77258	58749.13
2796338	chr1	rs12406365	72874258	G	A	0.966	0.968	0.93	-0.0643998640842381	0.0253	0.01079	53386	77258	58749.13
2802935	chr1	rs143550351	72874380	C	A	0.984	0.984	0.96	-0.0001000050003333	0.0358	0.9968	50934	72366	55803.74
2782830	chr1	rs2590943	72874456	A	G	0.18	0.187	0.99	-0.0437951599996715	0.0112	9.313e-05	53386	77258	58749.13
2798657	chr1	rs12139940	72875061	A	G	0.819	0.821	0.996	-0.0196008476550609	0.0112	0.0792	53386	77258	58749.13
2787730	chr1	rs10789338	72875201	A	T	0.407	0.41	0.99	-0.0114958245134845	0.0088	0.1889	53386	77258	58749.13
2798175	chr1	rs11209961	72875646	T	A	0.407	0.41	0.99	-0.0115969858456632	0.0088	0.1854	53386	77258	58749.13
2794209	chr1	rs17092643	72875837	G	A	0.971	0.973	0.968	-0.0462952789853036	0.0263	0.07806	53386	77258	58749.13
2799795	chr1	rs290703	72876286	G	A	0.361	0.366	0.993	-0.0162005226717083	0.009	0.07068	53386	77258	58749.13
2795876	chr1	rs290702	72876346	A	G	0.361	0.366	0.993	-0.0160988945897493	0.009	0.07241	53386	77258	58749.13
2787684	chr1	rs144329453	72876572	C	T	0.983	0.984	0.715	-0.0385953087593848	0.0406	0.3419	51848	73320	56658.63
2786537	chr1	rs115771589	72877798	G	A	0.984	0.984	0.962	-0.0018016219466282	0.0359	0.9607	50934	72366	55803.74
2798700	chr1	rs17092655	72877899	A	C	0.962	0.964	0.961	-0.0413012760239546	0.0233	0.07648	53386	77258	58749.13
2782545	chr1	rs185261849	72878330	A	G	0.984	0.984	0.956	-0.0012007205765188	0.0357	0.9735	51170	73517	56195.43
2804576	chr1	rs72684636	72878664	G	C	0.968	0.968	0.664	0.0081963182244858	0.03	0.7836	53386	77258	58749.13
2802754	chr1	rs17092663	72879614	G	A	0.984	0.984	0.961	-0.002002002670673	0.0358	0.9563	50934	72366	55803.74
2794224	chr1	rs77052064	72879781	G	T	0.984	0.984	0.962	-0.000200020002667	0.0358	0.9946	50934	72366	55803.74
2781615	chr1	rs115781252	72880148	C	T	0.984	0.984	0.962	-0.0019018072895963	0.0359	0.9578	50934	72366	55803.74
2801153	chr1	rs17092672	72880428	A	T	0.984	0.984	0.961	-0.002002002670673	0.0358	0.9555	50934	72366	55803.74
2790718	chr1	rs114944569	72881705	C	T	0.984	0.984	0.959	0.0006997551142732	0.036	0.9844	50934	72366	55803.74
2793753	chr1	rs112840433	72881721	G	A	0.971	0.973	0.969	-0.0460020545617973	0.0263	0.07986	53386	77258	58749.13
2800221	chr1	rs142150714	72881724	A	G	0.984	0.984	0.96	-0.0023026490626755	0.0359	0.9498	50934	72366	55803.74
2783724	chr1	rs7532281	72882343	C	G	0.407	0.41	0.991	-0.0114958245134845	0.0088	0.19	53386	77258	58749.13
2790976	chr1	rs115335794	72882463	C	T	0.959	0.958	0.838	-0.0299953975354009	0.0235	0.2032	53386	77258	58749.13
2788651	chr1	rs11209963	72883303	A	G	0.18	0.186	0.99	-0.0435966737180782	0.0112	0.0001018	53386	77258	58749.13
2786655	chr1	rs76696481	72884606	A	G	0.984	0.984	0.961	-0.0022024235552	0.0358	0.9505	50934	72366	55803.74
2786555	chr1	rs10789339	72884712	G	A	0.406	0.41	0.991	-0.0115969858456632	0.0088	0.1855	53386	77258	58749.13
2802873	chr1	rs11209964	72885087	C	T	0.407	0.41	0.991	-0.0116981574124923	0.0088	0.1821	53386	77258	58749.13
2800160	chr1	rs2797110	72885098	A	G	0.016	0.0163	0.961	0.0022973590486834	0.0358	0.9481	50934	72366	55803.74
2785984	chr1	rs2590942	72885281	T	G	0.82	0.813	0.99	0.0439020462871288	0.0112	9.1e-05	53386	77258	58749.13
2796068	chr1	rs7549534	72885969	G	C	0.407	0.41	0.991	-0.0115969858456632	0.0088	0.1856	53386	77258	58749.13
2792967	chr1	rs6673910	72886559	C	G	0.406	0.41	0.991	-0.0116981574124923	0.0088	0.1823	53386	77258	58749.13
2803816	chr1	rs2492971	72887188	C	T	0.82	0.814	0.99	0.0437967654983826	0.0112	9.352e-05	53386	77258	58749.13
2787095	chr1	rs141356028	72887362	C	T	0.982	0.981	0.778	0.0838998746161911	0.0364	0.02111	52703	75424	57772.01
2790790	chr1	rs112265677	72887660	G	A	0.984	0.984	0.96	-0.0009004052431641	0.0359	0.981	50934	72366	55803.74
2793386	chr1	rs10889950	72887750	C	T	0.406	0.41	0.992	-0.0116981574124923	0.0088	0.1832	53386	77258	58749.13
2796247	chr1	rs10889951	72887886	G	A	0.406	0.41	0.991	-0.0116981574124923	0.0088	0.1823	53386	77258	58749.13
2788914	chr1	rs113554795	72888225	A	C	0.984	0.984	0.959	-0.001300845733048	0.0359	0.9719	50934	72366	55803.74
2805894	chr1	rs2590938	72888380	T	G	0.0161	0.0164	0.962	0.0004998750416509	0.0357	0.9882	50934	72366	55803.74
2801774	chr1	rs4649955	72888654	C	T	0.82	0.814	0.99	0.0437967654983826	0.0112	9.32e-05	53386	77258	58749.13
2786057	chr1	rs7551803	72889713	A	C	0.962	0.964	0.951	-0.0460020545617973	0.0233	0.0486	53386	77258	58749.13
2787982	chr1	rs2815766	72889878	T	C	0.82	0.814	0.99	0.0437967654983826	0.0112	9.294e-05	53386	77258	58749.13
2791174	chr1	rs144474339	72890063	T	C	0.984	0.984	0.75	-0.0465047776557534	0.0405	0.2505	51189	73723	56245.15
2804751	chr1	rs112656716	72890466	G	A	0.984	0.984	0.961	-0.0005001250416822	0.0358	0.989	50934	72366	55803.74
2790342	chr1	rs10889952	72890548	T	A	0.406	0.41	0.991	-0.0114958245134845	0.0088	0.1884	53386	77258	58749.13
2790703	chr1	rs111644709	72890956	C	T	0.971	0.973	0.971	-0.0460020545617973	0.0262	0.07965	53386	77258	58749.13
2789959	chr1	rs2797104	72891435	G	A	0.82	0.813	0.99	0.0437010460710946	0.0112	9.562e-05	53386	77258	58749.13
2793682	chr1	rs111260506	72891446	G	A	0.97	0.972	0.968	-0.04470452178448	0.0261	0.08744	53386	77258	58749.13
2801953	chr1	rs75694800	72891703	C	G	0.406	0.41	0.992	-0.0115969858456632	0.0088	0.187	53386	77258	58749.13
2789118	chr1	rs145854761	72892208	T	A	0.945	0.948	0.972	-0.0469029460862576	0.0194	0.01565	53386	77258	58749.13
2783379	chr1	rs116640468	72893387	G	T	0.97	0.968	0.827	0.0246048038572487	0.0277	0.3754	52257	75431	57369.94
2781855	chr1	rs6424469	72893648	C	A	0.406	0.41	0.992	-0.0115969858456632	0.0088	0.1876	53386	77258	58749.13
2792056	chr1	rs6424470	72893683	T	G	0.406	0.41	0.992	-0.0115969858456632	0.0088	0.1869	53386	77258	58749.13
2803235	chr1	rs12140682	72893883	G	A	0.828	0.829	0.989	-0.0194988734340555	0.0114	0.08836	53386	77258	58749.13
2801715	chr1	rs12125828	72893885	C	T	0.828	0.829	0.989	-0.0194988734340555	0.0114	0.0885	53386	77258	58749.13
2786535	chr1	rs139579066	72895370	A	C	0.987	0.986	0.804	0.0819025156196343	0.0442	0.06377	47310	70576	52845.45
2786335	chr1	rs2166314	72895551	C	T	0.406	0.41	0.992	-0.0113036461713921	0.0088	0.1986	53386	77258	58749.13
2800178	chr1	rs12405127	72895762	C	T	0.828	0.829	0.989	-0.0197028322758684	0.0114	0.08451	53386	77258	58749.13
2801550	chr1	rs116152102	72896151	C	A	0.974	0.972	0.865	0.0200967016991224	0.0288	0.4841	52257	75431	57369.94
2803809	chr1	rs79499349	72896317	G	T	0.985	0.984	0.763	0.0772017529034669	0.0405	0.05648	52445	75400	57685.43
2783984	chr1	rs72945146	72896381	G	C	0.828	0.829	0.989	-0.0198048272985997	0.0114	0.08423	53386	77258	58749.13
2785663	chr1	rs111910691	72896519	T	C	0.963	0.965	0.963	-0.0421040660228114	0.0235	0.073	53386	77258	58749.13
2787576	chr1	rs2422221	72896654	C	T	0.406	0.41	0.993	-0.0113036461713921	0.0088	0.1976	53386	77258	58749.13
2798233	chr1	rs980243	72897106	A	G	0.406	0.41	0.993	-0.0114958245134845	0.0088	0.1904	53386	77258	58749.13
2789923	chr1	rs112590630	72897477	G	T	0.971	0.973	0.972	-0.0460020545617973	0.0262	0.07918	53386	77258	58749.13
2800976	chr1	rs12143162	72897687	T	C	0.79	0.793	0.994	-0.0246001168682327	0.0106	0.02017	53386	77258	58749.13
2783133	chr1	rs112698639	72897742	G	A	0.95	0.947	0.903	0.0425996136188173	0.0205	0.03775	53386	77258	58749.13
2786422	chr1	rs78199870	72897958	T	A	0.971	0.972	0.972	-0.0458031298018141	0.0262	0.08048	53386	77258	58749.13
2784835	chr1	rs1445582	72897985	C	A	0.406	0.41	0.993	-0.0113036461713921	0.0088	0.1982	53386	77258	58749.13
2804250	chr1	rs782257	72899059	G	A	0.82	0.813	0.991	0.0439977464776452	0.0112	8.438e-05	53386	77258	58749.13
2781569	chr1	rs113837642	72899299	G	A	0.96	0.961	0.822	-0.050398957583852	0.0244	0.03877	53386	77258	58749.13
2804920	chr1	rs1445581	72899359	A	G	0.406	0.41	0.993	-0.0114958245134845	0.0088	0.1875	53386	77258	58749.13
2792183	chr1	rs12404629	72899477	C	T	0.828	0.829	0.988	-0.0197028322758684	0.0114	0.08509	53386	77258	58749.13
2785383	chr1	rs112054323	72900479	G	A	0.984	0.984	0.962	-0.0007002451143934	0.0359	0.9846	50878	72140	55713.98
2787909	chr1	rs111912888	72900965	G	A	0.984	0.984	0.959	-0.0008003201707691	0.0359	0.9828	50934	72366	55803.74
2802000	chr1	rs992956	72901141	T	G	0.82	0.813	0.991	0.0439977464776452	0.0112	8.54e-05	53386	77258	58749.13
2791717	chr1	rs114086144	72901383	G	A	0.957	0.956	0.859	0.0297044227063309	0.0229	0.1946	53386	77258	58749.13
2791237	chr1	rs1373914	72901515	C	T	0.82	0.813	0.991	0.0439020462871288	0.0112	8.811e-05	53386	77258	58749.13
2802562	chr1	rs1373913	72901573	T	C	0.406	0.41	0.993	-0.0116981574124923	0.0088	0.1808	53386	77258	58749.13
2786671	chr1	rs112008066	72901576	C	A	0.984	0.984	0.959	-0.0007002451143934	0.0359	0.9852	50934	72366	55803.74
2786065	chr1	rs6424471	72901752	T	G	0.406	0.41	0.993	-0.0116981574124923	0.0088	0.1818	53386	77258	58749.13
2799423	chr1	rs1084441	72902623	G	A	0.61	0.606	0.995	0.0112959597418516	0.0088	0.1984	53386	77258	58749.13
2790142	chr1	rs1084440	72902776	T	A	0.61	0.606	0.995	0.0114047182634362	0.0088	0.1953	53386	77258	58749.13
2804517	chr1	rs1084439	72902919	T	G	0.61	0.607	0.995	0.0114047182634362	0.0088	0.1965	53386	77258	58749.13
2787173	chr1	rs141631092	72902925	A	T	0.945	0.948	0.972	-0.0471020897690825	0.0194	0.01538	53386	77258	58749.13
2799653	chr1	rs1596762	72902974	T	C	0.406	0.41	0.994	-0.0115969858456632	0.0088	0.1851	53386	77258	58749.13
2795046	chr1	rs7531708	72903039	A	G	0.847	0.844	0.846	0.0013990209137074	0.013	0.9133	53386	77258	58749.13
2789986	chr1	rs7531797	72903118	A	G	0.406	0.41	0.994	-0.0116981574124923	0.0088	0.182	53386	77258	58749.13
2789412	chr1	rs113468304	72904013	G	A	0.984	0.984	0.962	0.0008995952428359	0.0358	0.9802	50878	72140	55713.98
2789447	chr1	rs12035943	72904244	C	G	0.406	0.41	0.994	-0.0114958245134845	0.0088	0.1911	53386	77258	58749.13
2804287	chr1	rs12724444	72904288	G	A	0.906	0.906	0.696	-0.0110002818588653	0.0176	0.5336	53386	77258	58749.13
2790377	chr1	rs7524249	72905881	A	C	0.79	0.793	0.994	-0.0239956055562207	0.0106	0.02384	53386	77258	58749.13
2793631	chr1	rs782240	72906385	G	A	0.82	0.813	0.991	0.0439020462871288	0.0112	8.984e-05	53386	77258	58749.13
2785429	chr1	rs1822977	72906443	A	G	0.406	0.41	0.994	-0.0115969858456632	0.0088	0.1869	53386	77258	58749.13
2803236	chr1	rs12133881	72906742	C	T	0.828	0.829	0.988	-0.0198048272985997	0.0115	0.0836	53386	77258	58749.13
2791564	chr1	rs2121056	72906786	A	G	0.406	0.41	0.995	-0.0114958245134845	0.0088	0.1882	53386	77258	58749.13
2788397	chr1	rs782239	72908137	T	C	0.61	0.607	0.996	0.0109992854583691	0.0088	0.2136	53386	77258	58749.13
2793328	chr1	rs111616364	72908144	A	G	0.984	0.984	0.961	-0.0004000800213396	0.0359	0.9919	50878	72140	55713.98
2794180	chr1	rs112397929	72908616	T	G	0.984	0.984	0.961	0.001099395443301	0.0358	0.9761	50878	72140	55713.98
2789156	chr1	rs7534013	72909011	A	G	0.406	0.41	0.994	-0.0114047880634385	0.0088	0.1933	53386	77258	58749.13
2801007	chr1	rs4649956	72909435	C	T	0.406	0.41	0.995	-0.0112025145079934	0.0088	0.199	53386	77258	58749.13
2804560	chr1	rs17092708	72909893	C	G	0.963	0.965	0.967	-0.0418954871740363	0.0234	0.07263	53386	77258	58749.13
2801282	chr1	rs12026130	72910098	T	C	0.407	0.411	0.99	-0.0110002818588653	0.0088	0.2095	53386	77258	58749.13
2796779	chr1	rs10889955	72910182	T	G	0.406	0.41	0.995	-0.0113036461713921	0.0088	0.1977	53386	77258	58749.13
2782633	chr1	rs17092723	72911063	A	T	0.963	0.964	0.966	-0.0413950753663857	0.0233	0.07548	53386	77258	58749.13
2804669	chr1	rs11209968	72911317	T	A	0.406	0.41	0.995	-0.0112025145079934	0.0088	0.1991	53386	77258	58749.13
2795179	chr1	rs782252	72911829	C	T	0.61	0.606	0.996	0.0109992854583691	0.0088	0.2107	53386	77258	58749.13
2785899	chr1	rs12119736	72912656	G	A	0.828	0.829	0.988	-0.0203966036652218	0.0115	0.07512	53386	77258	58749.13
2800535	chr1	rs2422222	72912745	G	A	0.406	0.41	0.995	-0.0111013930711739	0.0088	0.2038	53386	77258	58749.13
2783409	chr1	rs113049633	72912952	G	C	0.984	0.984	0.961	-0.0008003201707691	0.0359	0.9818	50878	72140	55713.98
2798731	chr1	rs7535539	72913499	C	A	0.406	0.41	0.995	-0.0111013930711739	0.0088	0.2041	53386	77258	58749.13
2801325	chr1	rs7547113	72913603	A	G	0.82	0.821	0.991	-0.0206007457079636	0.0112	0.06622	53386	77258	58749.13
2792426	chr1	rs80210263	72914129	C	A	0.97	0.972	0.974	-0.044599955369026	0.0261	0.0869	53386	77258	58749.13
2787320	chr1	rs111760100	72915131	T	C	0.984	0.984	0.961	0.0009995003330834	0.0359	0.9769	50878	72140	55713.98
2790785	chr1	rs112914908	72915699	G	C	0.984	0.984	0.961	0.001099395443301	0.0359	0.9763	50878	72140	55713.98
2784567	chr1	rs113421220	72915720	C	T	0.984	0.984	0.96	-0.0001000050003333	0.0359	0.9986	50878	72140	55713.98
2803754	chr1	rs782246	72915804	G	A	0.648	0.642	0.995	0.0166997792224134	0.009	0.06364	53386	77258	58749.13
2800983	chr1	rs782245	72915844	G	A	0.82	0.813	0.991	0.043595744117646	0.0112	9.746e-05	53386	77258	58749.13
2793542	chr1	rs11209969	72916124	G	A	0.406	0.41	0.995	-0.0111013930711739	0.0088	0.2038	53386	77258	58749.13
2795130	chr1	rs782244	72916451	G	A	0.648	0.642	0.994	0.0166997792224134	0.009	0.06331	53386	77258	58749.13
2793082	chr1	rs782243	72916538	C	T	0.61	0.606	0.996	0.0108014536938559	0.0088	0.2211	53386	77258	58749.13
2782708	chr1	rs782242	72916574	C	T	0.82	0.813	0.991	0.043595744117646	0.0112	9.744e-05	53386	77258	58749.13
2784078	chr1	rs78931181	72916577	A	G	0.984	0.984	0.96	0.0013990209137074	0.0359	0.9697	50878	72140	55713.98
2799849	chr1	rs12408774	72916914	C	T	0.828	0.829	0.987	-0.0203047533403643	0.0115	0.07661	53386	77258	58749.13
2801764	chr1	rs12404691	72917017	A	T	0.828	0.829	0.987	-0.0203966036652218	0.0115	0.07538	53386	77258	58749.13
2801534	chr1	rs116009627	72917500	G	T	0.96	0.96	0.832	-0.047899061319535	0.0241	0.04711	53386	77258	58749.13
2795516	chr1	rs77959080	72918274	C	G	0.97	0.972	0.974	-0.044599955369026	0.0261	0.08705	53386	77258	58749.13
2797198	chr1	rs112609295	72918277	C	T	0.984	0.983	0.936	0.0059025456526138	0.0358	0.869	51356	74446	56505.37
2798153	chr1	rs1084443	72918307	A	C	0.0163	0.0167	0.937	-0.0054950702819798	0.0357	0.8772	51300	74220	56415.61
2784542	chr1	rs75593079	72919499	G	C	0.946	0.945	0.638	-0.0062998021485279	0.0238	0.7924	53386	77258	58749.13
2796959	chr1	rs2121055	72920283	A	G	0.406	0.41	0.995	-0.0110002818588653	0.0088	0.2092	53386	77258	58749.13
2785167	chr1	rs12759396	72921381	G	A	0.407	0.41	0.994	-0.0119005312583873	0.0088	0.1741	53386	77258	58749.13
2786658	chr1	rs75365549	72921464	T	G	0.963	0.965	0.968	-0.0416973775562091	0.0234	0.07399	53386	77258	58749.13
2782183	chr1	rs139336538	72922684	T	C	0.963	0.965	0.968	-0.0421979407001862	0.0234	0.07058	53386	77258	58749.13
2800523	chr1	rs74814377	72922756	G	A	0.963	0.965	0.968	-0.0418016408837633	0.0234	0.0735	53386	77258	58749.13
2802043	chr1	rs77328742	72923408	C	T	0.963	0.964	0.967	-0.0416035498550752	0.0233	0.0737	53386	77258	58749.13
2802604	chr1	rs782221	72924057	C	T	0.82	0.814	0.99	0.043203157300648	0.0112	0.0001157	53386	77258	58749.13
2794355	chr1	rs78568434	72924558	A	G	0.97	0.972	0.974	-0.0433982268254708	0.0261	0.0958	53386	77258	58749.13
2806252	chr1	rs4650138	72924689	C	A	0.406	0.409	0.994	-0.0108991808690006	0.0088	0.2132	53386	77258	58749.13
2789042	chr1	rs782219	72924810	A	G	0.64	0.635	0.996	0.0155977206230546	0.0089	0.08108	53386	77258	58749.13
2790830	chr1	rs4650139	72924848	C	T	0.406	0.409	0.994	-0.0107980900995126	0.0088	0.2158	53386	77258	58749.13
2789024	chr1	rs6698502	72925024	A	G	0.885	0.883	0.977	-0.004701032558649	0.0136	0.7301	53386	77258	58749.13
2787672	chr1	rs782218	72925397	G	C	0.82	0.814	0.99	0.0432989243951476	0.0112	0.0001112	53386	77258	58749.13
2787468	chr1	rs111558538	72925469	T	C	0.984	0.984	0.956	0.0012991557316201	0.0359	0.9717	50934	72366	55803.74
2782958	chr1	rs61771778	72926855	A	G	0.82	0.814	0.99	0.0432989243951476	0.0112	0.0001141	53386	77258	58749.13
2801843	chr1	rs113364618	72927340	G	A	0.95	0.947	0.917	0.0421970486997883	0.0204	0.03838	53386	77258	58749.13
2790488	chr1	rs7523080	72927346	G	A	0.406	0.409	0.994	-0.0108991808690006	0.0088	0.2132	53386	77258	58749.13
2781662	chr1	rs1838658	72928467	T	C	0.648	0.642	0.994	0.016296487966892	0.009	0.06985	53386	77258	58749.13
2792836	chr1	rs150536739	72929062	G	T	0.984	0.984	0.957	0.0026963615477425	0.0359	0.9406	50878	72140	55713.98
2806122	chr1	rs79334904	72930595	T	C	0.945	0.948	0.97	-0.0482977854077521	0.0194	0.013	53386	77258	58749.13
2800211	chr1	rs12035763	72930635	T	C	0.406	0.41	0.994	-0.0112025145079934	0.0088	0.2001	53386	77258	58749.13
2796355	chr1	rs1664410	72932316	G	T	0.82	0.814	0.99	0.043097802902723	0.0112	0.0001191	53386	77258	58749.13
2799835	chr1	rs183228866	72932452	T	A	0.987	0.986	0.776	0.0906995672466416	0.0442	0.04002	48712	71988	54167.52
2786548	chr1	rs12134405	72932974	T	G	0.939	0.938	0.88	-0.0185000759845861	0.0191	0.3329	53386	77258	58749.13
2783137	chr1	rs7534853	72934011	A	G	0.82	0.821	0.988	-0.0196008476550609	0.0113	0.0818	53386	77258	58749.13
2786793	chr1	rs782237	72934077	G	C	0.648	0.643	0.994	0.016296487966892	0.009	0.06983	53386	77258	58749.13
2785920	chr1	rs6692258	72934320	G	A	0.97	0.972	0.974	-0.044599955369026	0.0261	0.08793	53386	77258	58749.13
2791842	chr1	rs782236	72934826	A	G	0.61	0.607	0.996	0.0103957761821204	0.0088	0.2377	53386	77258	58749.13
2796927	chr1	rs145579236	72935414	G	A	0.971	0.972	0.974	-0.044401309298167	0.0262	0.09012	53386	77258	58749.13
2783757	chr1	rs75188794	72936229	G	A	0.984	0.984	0.953	-0.0075987978753305	0.0358	0.8318	50878	72140	55713.98
2802525	chr1	rs10889956	72936345	C	T	0.368	0.373	0.991	-0.0160988945897493	0.0089	0.07128	53386	77258	58749.13
2799418	chr1	rs1822981	72936795	C	T	0.376	0.381	0.993	-0.0152963956259917	0.0089	0.08506	53386	77258	58749.13
2792751	chr1	rs1822980	72936801	G	A	0.821	0.822	0.988	-0.0202027073175195	0.0113	0.07233	53386	77258	58749.13
2805445	chr1	rs949773	72937078	C	G	0.36	0.365	0.997	-0.0152050125429676	0.0089	0.08923	53386	77258	58749.13
2786475	chr1	rs1807758	72937523	C	T	0.36	0.365	0.997	-0.0152050125429676	0.0089	0.08916	53386	77258	58749.13
2781591	chr1	rs11582111	72937758	T	A	0.976	0.973	0.731	0.125301368694506	0.0329	0.0001411	51339	72727	56028.37
2783239	chr1	rs7530496	72937842	A	G	0.405	0.409	0.994	-0.0104039337153929	0.0088	0.2356	53386	77258	58749.13
2790504	chr1	rs10889957	72938027	G	A	0.36	0.365	0.997	-0.0152050125429676	0.0089	0.08895	53386	77258	58749.13
2792611	chr1	rs77399366	72938041	T	C	0.963	0.965	0.968	-0.0413950753663857	0.0234	0.07662	53386	77258	58749.13
2796517	chr1	rs55868164	72938159	C	T	0.987	0.987	0.724	0.0785985885121491	0.0465	0.09071	49539	70572	54276.61
2783704	chr1	rs10493498	72938249	A	C	0.368	0.373	0.991	-0.0160988945897493	0.0089	0.07201	53386	77258	58749.13
2798828	chr1	rs796698	72938495	C	T	0.82	0.814	0.99	0.0430020165445429	0.0112	0.0001245	53386	77258	58749.13
2793222	chr1	rs1418621	72938679	C	T	0.97	0.972	0.974	-0.0442967745820927	0.0261	0.09026	53386	77258	58749.13
2791271	chr1	rs143587003	72939759	C	T	0.981	0.981	0.77	-0.0082035573506883	0.0368	0.8234	51844	75427	57176.37
2799389	chr1	rs7536869	72939855	A	C	0.352	0.357	0.995	-0.0160988945897493	0.009	0.07401	53386	77258	58749.13
2804226	chr1	rs10789340	72940273	A	G	0.351	0.357	0.988	-0.0213972981080803	0.0091	0.01799	53386	77258	58749.13
2798392	chr1	rs61771792	72940536	C	T	0.952	0.953	0.635	0.0119977384336167	0.0255	0.6384	53386	77258	58749.13
2796335	chr1	rs186634806	72941110	A	G	0.988	0.987	0.849	-0.0099998320783335	0.0572	0.8611	30081	45927	33556.33
2799089	chr1	rs143551908	72941473	A	G	0.971	0.969	0.691	0.0650009142174121	0.0309	0.03521	52493	75664	57604.43
2784306	chr1	rs80022132	72941784	C	T	0.963	0.964	0.968	-0.0411970648503382	0.0233	0.07701	53386	77258	58749.13
2800735	chr1	rs74089203	72941970	C	T	0.885	0.883	0.976	-0.003596459514405	0.0136	0.791	53386	77258	58749.13
2801964	chr1	rs112552181	72942362	G	A	0.984	0.984	0.953	-0.0059979518036359	0.0358	0.8661	50688	71951	55524.48
2803224	chr1	rs80214517	72942781	C	A	0.984	0.984	0.953	-0.0060985584618694	0.0358	0.8656	50688	71951	55524.48
2789917	chr1	rs12408088	72942878	A	G	0.821	0.822	0.987	-0.01999864650669	0.0113	0.07563	53386	77258	58749.13
2789493	chr1	rs111578194	72943785	C	T	0.984	0.984	0.952	-0.0074980401773571	0.0358	0.8332	50878	72140	55713.98
2805087	chr1	rs79197341	72944025	G	A	0.97	0.972	0.974	-0.044599955369026	0.0261	0.08807	53386	77258	58749.13
2782117	chr1	rs7550173	72944617	A	T	0.376	0.381	0.993	-0.0153979421800967	0.0089	0.08232	53386	77258	58749.13
2800172	chr1	rs11209972	72944714	A	G	0.405	0.409	0.994	-0.0106970095483354	0.0088	0.2236	53386	77258	58749.13
2797024	chr1	rs146776326	72945064	G	T	0.985	0.984	0.688	0.0058031292269501	0.0452	0.8976	45088	67494	50370.53
2789329	chr1	rs782214	72945128	A	G	0.82	0.814	0.99	0.0430020165445429	0.0112	0.0001254	53386	77258	58749.13
2787383	chr1	rs782212	72945666	C	T	0.647	0.642	0.994	0.0161980995687726	0.009	0.07124	53386	77258	58749.13
2791070	chr1	rs149229982	72945697	G	T	0.984	0.984	0.951	-0.0088994831870327	0.0359	0.8044	50878	72140	55713.98
2790803	chr1	rs61491549	72945762	G	T	0.885	0.883	0.976	-0.0034961042567088	0.0136	0.796	53386	77258	58749.13
2791956	chr1	rs782211	72946328	G	A	0.82	0.814	0.99	0.0428966409523063	0.0112	0.0001278	53386	77258	58749.13
2799674	chr1	rs12033462	72947342	G	A	0.376	0.382	0.993	-0.0151034855773182	0.0089	0.08924	53386	77258	58749.13
2793709	chr1	rs782210	72947430	T	C	0.64	0.634	0.997	0.0148984646619666	0.0089	0.09535	53386	77258	58749.13
2789569	chr1	rs75587440	72947999	C	T	0.963	0.965	0.968	-0.0416973775562091	0.0234	0.07445	53386	77258	58749.13
2783276	chr1	rs1031188	72948540	G	A	0.97	0.972	0.965	-0.0378991867540796	0.026	0.1444	53386	77258	58749.13
2791618	chr1	rs17092792	72948800	G	A	0.97	0.972	0.974	-0.0440981887217984	0.0261	0.09131	53386	77258	58749.13
2797230	chr1	rs707444	72949290	G	A	0.82	0.814	0.989	0.0437967654983826	0.0112	9.43e-05	53386	77258	58749.13
2782388	chr1	rs78506678	72949727	T	C	0.95	0.947	0.921	0.0409979790340721	0.0203	0.04361	53386	77258	58749.13
2786867	chr1	rs4649957	72949748	A	T	0.405	0.409	0.994	-0.0108991808690006	0.0088	0.2125	53386	77258	58749.13
2801288	chr1	rs140865791	72950671	A	G	0.984	0.984	0.832	-0.0668986373554447	0.042	0.1109	43046	62973	47409.21
2789829	chr1	rs1822979	72951344	C	T	0.406	0.409	0.993	-0.010302892995897	0.0088	0.2391	53386	77258	58749.13
2800044	chr1	rs17097721	72951777	A	C	0.963	0.965	0.967	-0.0411970648503382	0.0234	0.07806	53386	77258	58749.13
2788085	chr1	rs78765738	72952053	G	A	0.984	0.984	0.945	-0.0059979518036359	0.0359	0.8676	51170	73517	56195.43
2792716	chr1	rs17092800	72952117	A	G	0.963	0.964	0.968	-0.0338981034057645	0.0233	0.1454	53386	77258	58749.13
2782178	chr1	rs17092801	72952372	A	G	0.963	0.964	0.968	-0.0413012760239546	0.0233	0.07638	53386	77258	58749.13
2785927	chr1	rs782208	72953022	T	C	0.64	0.635	0.997	0.0158044491449436	0.0089	0.07737	53386	77258	58749.13
2789845	chr1	rs782207	72953251	G	A	0.64	0.635	0.997	0.0158044491449436	0.0089	0.07679	53386	77258	58749.13
2796819	chr1	rs76179389	72953323	G	A	0.984	0.984	0.941	-0.0046005663955682	0.0361	0.8976	51114	73291	56105.67
2803218	chr1	rs74546891	72953435	G	T	0.97	0.972	0.971	-0.0437951599996715	0.0262	0.09463	53386	77258	58749.13
2794960	chr1	rs813004	72954611	A	C	0.64	0.635	0.995	0.0155977206230546	0.009	0.0814	53386	77258	58749.13
2784844	chr1	rs2218500	72954641	T	G	0.821	0.821	0.983	-0.0194988734340555	0.0113	0.08379	53386	77258	58749.13
2790954	chr1	rs6692386	72954883	G	T	0.887	0.89	0.75	-0.0471964348309747	0.0157	0.002713	53386	77258	58749.13
2783889	chr1	rs4545290	72955823	A	G	0.758	0.754	0.985	0.0179970767016546	0.0101	0.07395	53386	77258	58749.13
2797584	chr1	rs10493499	72955990	T	C	0.758	0.754	0.984	0.0180952882690919	0.0101	0.0734	53386	77258	58749.13
2797343	chr1	rs812462	72956037	C	T	0.872	0.873	0.964	-0.0226035462098532	0.0131	0.08535	53386	77258	58749.13
2788039	chr1	rs782205	72956078	C	T	0.97	0.972	0.965	-0.0426987545331152	0.0261	0.1019	53386	77258	58749.13
2805115	chr1	rs61771794	72956259	G	C	0.758	0.754	0.983	0.0184978548821194	0.0101	0.06769	53386	77258	58749.13
2806267	chr1	rs10889958	72956535	A	T	0.385	0.388	0.974	-0.0059979518036359	0.0089	0.5014	53386	77258	58749.13
2804987	chr1	rs61771795	72956912	G	A	0.758	0.755	0.98	0.0185960172820726	0.0101	0.06555	53386	77258	58749.13
2792552	chr1	rs11586991	72957054	T	C	0.758	0.755	0.979	0.0187039847937718	0.0101	0.06497	53386	77258	58749.13
2805110	chr1	rs146553742	72957365	A	G	0.987	0.987	0.72	-0.0235040691879941	0.0489	0.6311	45393	65788	50239.02
2790722	chr1	rs11588862	72957909	A	C	0.758	0.755	0.977	0.0189002595004805	0.0101	0.06194	53386	77258	58749.13
2796587	chr1	rs782202	72958148	G	T	0.242	0.245	0.975	-0.0191012733024012	0.0101	0.05988	53386	77258	58749.13
2806096	chr1	rs61771796	72958533	A	G	0.758	0.755	0.975	0.0189983824093147	0.0102	0.06099	53386	77258	58749.13
2793640	chr1	rs61771798	72958702	A	G	0.758	0.755	0.974	0.0192044091837133	0.0102	0.05835	53386	77258	58749.13
2790242	chr1	rs72684685	72958905	G	A	0.759	0.755	0.974	0.0192044091837133	0.0102	0.05817	53386	77258	58749.13
2795346	chr1	rs61771799	72959039	G	A	0.759	0.755	0.973	0.0195967237465575	0.0102	0.05406	53386	77258	58749.13
2806488	chr1	rs1445591	72960011	A	G	0.709	0.703	0.899	0.0047984689115734	0.01	0.6314	53386	77258	58749.13
2786928	chr1	rs7551627	72960531	A	G	0.793	0.791	0.964	0.0223972974420383	0.0108	0.03801	53386	77258	58749.13
2788718	chr1	rs75638902	72963345	C	T	0.947	0.949	0.924	-0.0431998193062192	0.0202	0.03257	53386	77258	58749.13
2800283	chr1	rs782224	72964112	G	A	0.708	0.711	0.973	0.0025966258472659	0.0096	0.7882	53386	77258	58749.13
2799909	chr1	rs10493500	72964317	A	G	0.806	0.804	0.992	0.021497269010823	0.0109	0.04871	53386	77258	58749.13
2805901	chr1	rs17529262	72964551	C	G	0.806	0.804	0.993	0.0215951374365897	0.0109	0.04762	53386	77258	58749.13
2785508	chr1	rs61771801	72964639	C	G	0.805	0.803	0.992	0.0213015034199157	0.0109	0.05	53386	77258	58749.13
2795085	chr1	rs17601288	72964863	T	C	0.806	0.804	0.993	0.0215951374365897	0.0109	0.04729	53386	77258	58749.13
2806423	chr1	rs17529367	72965259	G	A	0.805	0.803	0.993	0.0213993910058902	0.0109	0.04957	53386	77258	58749.13
2787722	chr1	rs782222	72966262	A	G	0.975	0.977	0.957	-0.0315009870620622	0.0288	0.2746	53386	77258	58749.13
2788889	chr1	rs17092826	72966826	C	T	0.985	0.984	0.682	0.0838998746161911	0.0425	0.04842	52809	75871	58092.91
2790620	chr1	rs61771802	72968000	A	C	0.806	0.804	0.994	0.0218006299588528	0.0109	0.04571	53386	77258	58749.13
2782514	chr1	rs61771803	72968438	C	T	0.806	0.804	0.994	0.0218006299588528	0.0109	0.04549	53386	77258	58749.13
2786827	chr1	rs141699997	72969667	G	A	0.947	0.949	0.92	-0.0421040660228114	0.0202	0.03755	53386	77258	58749.13
2784873	chr1	rs17529451	72969682	A	G	0.987	0.985	0.726	0.0958009684387867	0.0442	0.03007	51737	74475	56928.17
2790503	chr1	rs17529499	72970529	T	C	0.806	0.804	0.995	0.021898468701116	0.0109	0.04431	53386	77258	58749.13
2790699	chr1	rs61771804	72971306	G	T	0.8	0.799	0.994	0.0204984635773248	0.0108	0.05706	53386	77258	58749.13
2787163	chr1	rs61771805	72972799	T	A	0.8	0.798	0.992	0.0217027816432335	0.0108	0.04408	53386	77258	58749.13
2798376	chr1	rs7519366	72973344	C	T	0.806	0.804	0.996	0.021898468701116	0.0109	0.04402	53386	77258	58749.13
2796770	chr1	rs782195	72973415	C	T	0.708	0.711	0.977	0.0032048589489113	0.0096	0.7354	53386	77258	58749.13
2803558	chr1	rs7534258	72974235	A	G	0.805	0.804	0.996	0.0215951374365897	0.0109	0.04673	53386	77258	58749.13
2804197	chr1	rs10493501	72974933	G	A	0.801	0.799	0.996	0.0203025023378308	0.0108	0.05936	53386	77258	58749.13
2790991	chr1	rs1342688	72975089	A	G	0.986	0.986	0.962	-0.0385017716536664	0.04	0.3348	47702	69101	52628.93
2803327	chr1	rs55770461	72975584	G	C	0.882	0.885	0.724	-0.0406970023321042	0.0157	0.009763	53386	77258	58749.13
2802047	chr1	rs782228	72975877	C	T	0.782	0.782	0.996	0.0172012073197748	0.0104	0.09882	53386	77258	58749.13
2802667	chr1	rs782227	72976852	G	C	0.71	0.713	0.978	0.0036034995896235	0.0096	0.7112	53386	77258	58749.13
2788774	chr1	rs782226	72976932	C	A	0.782	0.782	0.995	0.0172994970780611	0.0104	0.09825	53386	77258	58749.13
2796772	chr1	rs17601834	72980430	T	C	0.806	0.804	0.996	0.022299507494767	0.0109	0.04044	53386	77258	58749.13
2783169	chr1	rs1445590	72980520	T	C	0.933	0.936	0.924	-0.0377953294954024	0.0181	0.03694	53386	77258	58749.13
2795790	chr1	rs17529888	72980804	C	A	0.806	0.804	0.995	0.0225048553400694	0.0109	0.03864	53386	77258	58749.13
2784486	chr1	rs982910	72980953	T	C	0.933	0.936	0.924	-0.0378991867540796	0.0181	0.03637	53386	77258	58749.13
2793808	chr1	rs61771829	72980989	A	C	0.984	0.985	0.579	-0.0201006717070029	0.0473	0.6711	49656	72009	54846.68
2805342	chr1	rs17529967	72981983	G	T	0.806	0.804	0.995	0.0227003855207759	0.0109	0.03742	53386	77258	58749.13
2788377	chr1	rs61771830	72983316	G	T	0.806	0.804	0.994	0.0227981362759783	0.0109	0.03656	53386	77258	58749.13
2789530	chr1	rs782233	72984094	A	C	0.706	0.708	0.961	0.0025966258472659	0.0096	0.7913	53386	77258	58749.13
2790196	chr1	rs61771831	72984162	G	A	0.956	0.955	0.595	0.0247999239054771	0.0273	0.3641	53386	77258	58749.13
2781850	chr1	rs137861162	72984687	T	C	0.947	0.949	0.904	-0.0408949138454712	0.0204	0.04477	53386	77258	58749.13
2794477	chr1	rs12028229	72986136	G	T	0.735	0.735	0.763	0.0127977582298607	0.0112	0.2533	53386	77258	58749.13
2796325	chr1	rs12060746	72987229	G	A	0.975	0.976	0.968	-0.0460962958929736	0.0284	0.1044	53386	77258	58749.13
2801225	chr1	rs782231	72987442	A	T	0.741	0.742	0.954	0.0112959597418516	0.0101	0.2631	53386	77258	58749.13
2793151	chr1	rs782230	72987960	A	G	0.738	0.74	0.996	0.0087020272939009	0.0098	0.375	53386	77258	58749.13
2792977	chr1	rs782229	72988082	G	A	0.738	0.74	0.995	0.0089002747867194	0.0098	0.3628	53386	77258	58749.13
2805258	chr1	rs707443	72988291	C	T	0.761	0.761	0.998	0.0135971385060249	0.0101	0.1784	53386	77258	58749.13
2796126	chr1	rs2590944	72988992	T	G	0.761	0.761	0.999	0.0136957831289865	0.0101	0.1745	53386	77258	58749.13
2789625	chr1	rs117140566	72989151	C	T	0.986	0.987	0.977	-0.0513985630860003	0.0416	0.2163	44291	64224	49035.35
2786720	chr1	rs1542161	72989390	A	G	0.761	0.761	0.999	0.0133998200630165	0.0101	0.1828	53386	77258	58749.13
2793956	chr1	rs1445589	72989439	G	A	0.779	0.779	0.998	0.0147014028528927	0.0104	0.1563	53386	77258	58749.13
2782211	chr1	rs1445588	72989781	T	G	0.761	0.761	1.0	0.0138042809763971	0.0101	0.172	53386	77258	58749.13
2782869	chr1	rs1664393	72990070	C	T	0.76	0.761	0.999	0.0133998200630165	0.0101	0.1829	53386	77258	58749.13
2803984	chr1	rs1664392	72990411	A	G	0.761	0.761	1.0	0.0134984841513417	0.0101	0.1819	53386	77258	58749.13
2797459	chr1	rs1664391	72990691	A	G	0.761	0.761	1.0	0.0135971385060249	0.0101	0.1786	53386	77258	58749.13
2804304	chr1	rs17602241	72990787	G	T	0.78	0.779	0.997	0.0143958802837323	0.0104	0.1655	53386	77258	58749.13
2784386	chr1	rs1775363	72990825	G	A	0.761	0.762	0.997	0.0133998200630165	0.0101	0.1842	53386	77258	58749.13
2781322	chr1	rs1775364	72990826	T	C	0.761	0.761	0.997	0.0131037693769772	0.0101	0.1936	53386	77258	58749.13
2790410	chr1	rs1775365	72991089	A	G	0.761	0.761	1.0	0.0133998200630165	0.0101	0.1838	53386	77258	58749.13
2788120	chr1	rs1775366	72991193	T	A	0.761	0.761	1.0	0.0135971385060249	0.0101	0.1769	53386	77258	58749.13
2799167	chr1	rs1775367	72991433	T	C	0.761	0.761	1.0	0.0136957831289865	0.0101	0.1737	53386	77258	58749.13
2789804	chr1	rs1664389	72991689	C	G	0.761	0.761	1.0	0.0136957831289865	0.0101	0.1742	53386	77258	58749.13
2797162	chr1	rs989753	72991809	A	G	0.761	0.761	1.0	0.0136957831289865	0.0101	0.1742	53386	77258	58749.13
2788631	chr1	rs17543124	72992393	A	G	0.797	0.796	0.979	0.0200967016991224	0.0108	0.06298	53386	77258	58749.13
2798812	chr1	rs117562047	72992450	C	T	0.986	0.987	0.979	-0.050798679887367	0.0415	0.2216	44291	64224	49035.35
2796781	chr1	rs1775368	72992580	A	T	0.223	0.226	0.886	0.0020977980821461	0.0109	0.8494	53386	77258	58749.13
2797294	chr1	rs10493503	72992714	G	A	0.986	0.987	0.976	-0.049400350295127	0.0416	0.2346	44291	64224	49035.35
2792218	chr1	rs1775369	72992758	C	G	0.761	0.761	1.0	0.0136957831289865	0.0101	0.1729	53386	77258	58749.13
2781524	chr1	rs1664387	72992761	T	C	0.761	0.761	1.0	0.0135971385060249	0.0101	0.1783	53386	77258	58749.13
2800457	chr1	rs1775370	72992856	C	T	0.761	0.761	1.0	0.0135971385060249	0.0101	0.1772	53386	77258	58749.13
2791376	chr1	rs17543217	72994090	T	A	0.884	0.879	0.842	0.0154992634469238	0.0146	0.2859	53386	77258	58749.13
2797375	chr1	rs7412745	72994246	T	A	0.986	0.987	0.977	-0.0447986409079867	0.0411	0.2755	45403	65165	50042.48
2798247	chr1	rs17092896	72994525	T	A	0.986	0.987	0.977	-0.0447986409079867	0.041	0.2752	45403	65165	50042.48
2796698	chr1	rs141014181	72994894	T	C	0.986	0.987	0.978	-0.0499047851286405	0.0416	0.2296	44291	64224	49035.35
2790746	chr1	rs118019752	72995365	C	T	0.986	0.987	0.978	-0.0497050825796673	0.0416	0.2319	44291	64224	49035.35
2803265	chr1	rs782268	72995398	A	C	0.738	0.74	0.995	0.009197572354042	0.0098	0.3514	53386	77258	58749.13
2797635	chr1	rs80021716	72996004	G	C	0.986	0.986	0.977	-0.0428970626523952	0.041	0.2946	45403	65165	50042.48
2802977	chr1	rs782267	72996189	G	A	0.738	0.74	0.994	0.009197572354042	0.0098	0.3517	53386	77258	58749.13
2781634	chr1	rs1084445	72996521	T	C	0.773	0.773	0.997	0.0166014304974254	0.0103	0.1074	53386	77258	58749.13
2803770	chr1	rs77042349	72997448	A	G	0.986	0.986	0.976	-0.0428031223253094	0.041	0.2965	45403	65165	50042.48
2794655	chr1	rs113564906	72997916	T	C	0.986	0.986	0.976	-0.0426987545331152	0.041	0.2971	45403	65165	50042.48
2789836	chr1	rs1084444	72998811	C	T	0.773	0.773	0.996	0.0166997792224134	0.0103	0.1054	53386	77258	58749.13
2805091	chr1	rs79520244	73000020	A	G	0.986	0.986	0.977	-0.0388032003238938	0.0411	0.3444	44937	65143	49767.44
2788427	chr1	rs72951119	73000063	T	G	0.986	0.986	0.976	-0.0469029460862576	0.0408	0.2512	45358	65453	50124.51
2786674	chr1	rs77822965	73000451	C	T	0.986	0.987	0.977	-0.0391983134041576	0.0412	0.3413	44937	65143	49767.44
2792864	chr1	rs72951120	73000813	T	G	0.986	0.986	0.975	-0.0490957108440633	0.0407	0.2275	45358	65453	50124.51
2797745	chr1	rs113815992	73001048	G	T	0.969	0.966	0.681	0.0772017529034669	0.0298	0.009547	52493	75664	57604.43
2795202	chr1	rs11585938	73001526	A	G	0.893	0.896	0.76	-0.050398957583852	0.0161	0.001689	53386	77258	58749.13
2787946	chr1	rs77714794	73001778	T	C	0.986	0.986	0.976	-0.0385017716536664	0.0411	0.3491	44937	65143	49767.44
2784118	chr1	rs142029530	73002114	T	C	0.985	0.984	0.589	0.0511017760490843	0.0473	0.2797	51714	75379	57116.93
2801636	chr1	rs150656307	73002167	T	C	0.984	0.984	0.875	0.0363994293800054	0.0374	0.3303	51812	73714	56637.76
2795540	chr1	rs76526590	73002184	C	G	0.986	0.987	0.978	-0.040197189751413	0.0413	0.3309	44937	65143	49767.44
2805141	chr1	rs12750136	73002288	G	A	0.96	0.962	0.553	-0.0566020980240563	0.0298	0.05757	53150	77025	58514.64
2797068	chr1	rs1445585	73002750	G	C	0.774	0.773	0.996	0.016296487966892	0.0103	0.1137	53386	77258	58749.13
2799131	chr1	rs145973864	73002985	C	T	0.984	0.983	0.71	-0.0094040800752939	0.0414	0.8212	50773	73081	55806.88
2802709	chr1	rs112996720	73003235	G	A	0.986	0.987	0.977	-0.0401035026973339	0.0413	0.3317	44937	65143	49767.44
2801813	chr1	rs74090008	73003332	C	A	0.978	0.979	0.97	-0.0302015087331214	0.0305	0.3218	52521	75633	57760.37
2786758	chr1	rs17092900	73003410	A	G	0.978	0.979	0.969	-0.0306963490025976	0.0305	0.3148	52521	75633	57760.37
2785430	chr1	rs113250741	73003684	G	A	0.987	0.986	0.663	0.129298697395331	0.0537	0.016	39490	57870	43693.94
2791227	chr1	rs12077714	73004028	G	A	0.978	0.979	0.968	-0.0319035490130083	0.0306	0.2972	52521	75633	57760.37
2790481	chr1	rs12748090	73005277	T	A	0.722	0.727	0.805	-0.0346017967900747	0.0107	0.001284	53386	77258	58749.13
2782283	chr1	rs76086113	73005496	C	T	0.986	0.986	0.977	-0.0277001306422786	0.0404	0.494	45400	65435	50125.57
2800810	chr1	rs75290324	73005559	A	G	0.986	0.986	0.977	-0.0278029446620889	0.0404	0.491	45400	65435	50125.57
2789263	chr1	rs72951126	73005780	A	T	0.986	0.986	0.976	-0.0335050785573982	0.0401	0.4035	45821	65745	50482.64
2782275	chr1	rs115704284	73006071	C	G	0.986	0.986	0.977	-0.0316970867432546	0.0403	0.4319	45400	65435	50125.57
2795511	chr1	rs61771832	73006137	C	T	0.902	0.9	0.724	0.012096540947233	0.017	0.4746	53386	77258	58749.13
2797613	chr1	rs17152	73007218	C	T	0.773	0.773	0.995	0.0167981182758809	0.0103	0.1029	53386	77258	58749.13
2782939	chr1	rs782263	73008167	C	T	0.738	0.739	0.99	0.0109003744682883	0.0098	0.2687	53386	77258	58749.13
2792755	chr1	rs72951136	73008322	C	T	0.986	0.986	0.975	-0.032502530761974	0.0402	0.418	45821	65745	50482.64
2785546	chr1	rs17492034	73008701	G	A	0.986	0.986	0.975	-0.0282965991551138	0.0406	0.4865	45400	65435	50125.57
2799365	chr1	rs80053326	73008966	T	C	0.945	0.944	0.741	0.0022973590486834	0.0219	0.9173	53386	77258	58749.13
2784422	chr1	rs75277237	73009197	G	C	0.986	0.986	0.977	-0.0335981494309355	0.0404	0.4047	45400	65435	50125.57
2801952	chr1	rs782262	73009278	T	C	0.721	0.722	0.917	0.0023971245997214	0.01	0.8123	53386	77258	58749.13
2781306	chr1	rs79852272	73009445	G	A	0.938	0.936	0.775	0.0708963919750802	0.0202	0.0004455	53386	77258	58749.13
2794580	chr1	rs782261	73010063	T	C	0.0147	0.0145	0.96	0.0288012338056278	0.0397	0.4682	46275	66839	51081.32
2784854	chr1	rs782259	73010294	A	T	0.0144	0.0144	0.972	0.023198814502523	0.04	0.5623	45616	65673	50352.04
2804541	chr1	rs146871065	73010430	A	G	0.986	0.986	0.975	-0.027196494688472	0.0406	0.5028	45400	65435	50125.57
2800566	chr1	rs2797092	73011443	T	C	0.764	0.761	0.998	0.0179970767016546	0.0101	0.07535	53386	77258	58749.13
2800125	chr1	rs117176920	73011745	C	A	0.986	0.986	0.977	-0.0271040176920589	0.0406	0.5046	45461	65678	50223.09
2795035	chr1	rs1445583	73012228	A	C	0.764	0.762	0.998	0.0178006246255066	0.0101	0.07839	53386	77258	58749.13
2792764	chr1	rs74602832	73012769	C	G	0.986	0.986	0.768	-0.0430954101055856	0.0434	0.3211	49835	70229	54437.78
2804776	chr1	rs17092934	73012910	A	C	0.986	0.986	0.977	-0.0253998626327317	0.0406	0.5318	45461	65678	50223.09
2783149	chr1	rs1664376	73013282	A	G	0.0144	0.0144	0.969	0.023198814502523	0.04	0.5624	45677	65916	50449.56
2795566	chr1	rs1418624	73014017	G	C	0.0143	0.0143	0.971	0.0228958774769045	0.0401	0.5683	45677	65916	50449.56
2798653	chr1	rs141036136	73014215	G	A	0.981	0.982	0.932	-0.0564010536507698	0.0335	0.09175	52394	75120	57556.78
2805083	chr1	rs74363665	73014640	C	T	0.986	0.986	0.976	-0.0256050287153947	0.0406	0.5278	45400	65435	50125.57
2797915	chr1	rs1664373	73014642	G	T	0.0144	0.0144	0.971	0.0242046886968174	0.04	0.546	45677	65916	50449.56
2798176	chr1	rs1418625	73015588	G	A	0.0143	0.0143	0.971	0.0243022925229648	0.0401	0.544	45677	65916	50449.56
2802114	chr1	rs75335411	73015715	A	G	0.926	0.923	0.803	0.0587027762537362	0.0182	0.001261	53386	77258	58749.13
2795327	chr1	rs72686612	73015936	G	A	0.978	0.977	0.668	0.0343048036919902	0.0359	0.3403	52771	75179	57830.31
2799036	chr1	rs1613435	73016284	A	G	0.764	0.761	0.997	0.0178988554877579	0.0101	0.07653	53386	77258	58749.13
2790780	chr1	rs79418011	73016344	T	C	0.981	0.982	0.931	-0.0570995920405728	0.0335	0.08784	52394	75120	57556.78
2800056	chr1	rs1664371	73016775	T	C	0.0144	0.0144	0.971	0.0239996896478807	0.04	0.5487	45677	65916	50449.56
2786585	chr1	rs1775380	73017035	C	T	0.0144	0.0144	0.97	0.0228958774769045	0.04	0.5679	45677	65916	50449.56
2800839	chr1	rs1664368	73017140	T	G	0.0143	0.0143	0.97	0.023198814502523	0.0401	0.5633	45677	65916	50449.56
2789576	chr1	rs1775381	73017243	G	A	0.0143	0.0143	0.97	0.023198814502523	0.0401	0.5634	45677	65916	50449.56
2784247	chr1	rs1775382	73017338	C	T	0.0143	0.0143	0.97	0.0231011029079872	0.0401	0.5639	45677	65916	50449.56
2801160	chr1	rs12408431	73017560	T	C	0.765	0.763	0.997	0.0167981182758809	0.0101	0.0987	53386	77258	58749.13
2785425	chr1	rs1775383	73017820	G	A	0.0144	0.0144	0.97	0.023003381764963	0.0401	0.5662	45677	65916	50449.56
2781500	chr1	rs1664362	73017861	G	T	0.0143	0.0143	0.97	0.023198814502523	0.0401	0.563	45677	65916	50449.56
2785656	chr1	rs1775384	73017979	G	A	0.0143	0.0143	0.97	0.0219962978718961	0.0401	0.5832	45677	65916	50449.56
2804509	chr1	rs1775385	73018112	A	G	0.0143	0.0143	0.97	0.0219962978718961	0.0401	0.5828	45677	65916	50449.56
2790591	chr1	rs1418626	73018312	A	G	0.0143	0.0143	0.97	0.0219962978718961	0.0401	0.5827	45677	65916	50449.56
2798823	chr1	rs1373912	73018523	T	G	0.764	0.762	0.997	0.0179970767016546	0.0101	0.07651	53386	77258	58749.13
2786072	chr1	rs1418627	73018606	T	A	0.0143	0.0143	0.97	0.022299507494767	0.0401	0.5781	45677	65916	50449.56
2783804	chr1	rs146937791	73018891	C	T	0.98	0.981	0.675	-0.0475004961488543	0.0379	0.2104	52779	74995	57800.64
2790837	chr1	rs138085054	73018969	C	T	0.986	0.986	0.973	-0.0259025943231108	0.0407	0.5239	45461	65678	50223.09
2803985	chr1	rs1822976	73019233	T	C	0.986	0.986	0.973	-0.0255024404124231	0.0407	0.5309	45461	65678	50223.09
2784765	chr1	rs2590936	73019310	G	A	0.0144	0.0144	0.969	0.0219962978718961	0.0401	0.5828	45677	65916	50449.56
2805576	chr1	rs1822973	73019586	A	G	0.0143	0.0143	0.969	0.0215951374365897	0.0401	0.5899	45677	65916	50449.56
2785597	chr1	rs1822972	73019614	T	G	0.764	0.761	0.997	0.0180952882690919	0.0101	0.07347	53386	77258	58749.13
2794654	chr1	rs1418628	73019883	T	A	0.0143	0.0143	0.969	0.021497269010823	0.0401	0.5927	45677	65916	50449.56
2787680	chr1	rs143991462	73019985	T	G	0.986	0.986	0.972	-0.0259949602770859	0.0407	0.5219	45461	65678	50223.09
2799327	chr1	rs1418629	73020016	G	A	0.0144	0.0143	0.964	0.0236969951765786	0.0401	0.5546	45854	66529	50724.24
2794266	chr1	rs1361769	73020190	T	A	0.0143	0.0143	0.969	0.0215951374365897	0.0401	0.5909	45677	65916	50449.56
2793544	chr1	rs142006611	73020638	C	T	0.987	0.987	0.719	0.0577027101282892	0.0528	0.274	38734	54580	42676.9
2802983	chr1	rs1373919	73020943	T	C	0.764	0.761	0.997	0.0180952882690919	0.0101	0.07365	53386	77258	58749.13
2802686	chr1	rs76619618	73021139	C	T	0.986	0.986	0.972	-0.0267033828345498	0.0407	0.5108	45461	65678	50223.09
2785728	chr1	rs895281	73021243	T	C	0.25	0.252	0.995	-0.0168003386783461	0.01	0.09237	53386	77258	58749.13
2799600	chr1	rs2797096	73021335	G	C	0.0144	0.0144	0.968	0.0215951374365897	0.0401	0.5894	45677	65916	50449.56
2792313	chr1	rs2797097	73021456	G	A	0.0144	0.0144	0.968	0.0215951374365897	0.0401	0.5897	45677	65916	50449.56
2790231	chr1	rs144201423	73021609	A	G	0.986	0.986	0.512	-0.0319964709431669	0.0574	0.5774	42009	64609	47435.92
2782529	chr1	rs1775378	73021808	A	C	0.0143	0.0143	0.968	0.0217027816432335	0.0402	0.5889	45677	65916	50449.56
2802260	chr1	rs1775377	73021933	T	C	0.0144	0.0144	0.967	0.0218006299588528	0.0401	0.5872	45677	65916	50449.56
2790824	chr1	rs895279	73022390	A	T	0.275	0.275	0.986	-0.0115969858456632	0.0097	0.2315	53386	77258	58749.13
2796688	chr1	rs182950556	73022530	C	T	0.988	0.988	0.735	-0.0431998193062192	0.0585	0.4597	35236	46778	38144.34
2796601	chr1	rs2002213	73022785	G	A	0.0144	0.0144	0.967	0.021898468701116	0.0401	0.5856	45677	65916	50449.56
2781527	chr1	rs2797098	73024874	G	A	0.0144	0.0144	0.965	0.023198814502523	0.0401	0.5629	45677	65916	50449.56
2787112	chr1	rs115943544	73024989	T	G	0.986	0.986	0.969	-0.0275973271921043	0.0407	0.4985	45400	65435	50125.57
2797080	chr1	rs12142193	73025079	G	C	0.943	0.942	0.616	0.0146028573839336	0.0235	0.5353	53386	77258	58749.13
2804305	chr1	rs1664397	73025216	G	A	0.0144	0.0144	0.966	0.0221038989069263	0.0401	0.582	45677	65916	50449.56
2798225	chr1	rs1342689	73025750	G	A	0.0143	0.0143	0.966	0.0223972974420383	0.0402	0.5779	45677	65916	50449.56
2795851	chr1	rs1445587	73025976	A	T	0.766	0.764	0.995	0.0198026272961797	0.0102	0.05127	53386	77258	58749.13
2785414	chr1	rs12063425	73026284	A	G	0.975	0.977	0.922	-0.0411032840784537	0.0296	0.1645	52842	75770	57952.41
2792409	chr1	rs1445586	73026363	A	G	0.0143	0.0143	0.965	0.022299507494767	0.0402	0.579	45677	65916	50449.56
2799375	chr1	rs6663946	73026545	G	A	0.987	0.987	0.616	0.0074025335167413	0.0523	0.8869	45977	65763	50770.49
2788952	chr1	rs2797099	73027086	T	C	0.0144	0.0143	0.963	0.0259990758686168	0.0401	0.517	45854	66529	50724.24
2805746	chr1	rs79029848	73027354	A	C	0.986	0.986	0.969	-0.0292949370570243	0.0408	0.4724	45400	65435	50125.57
2782184	chr1	rs144876164	73028045	C	T	0.984	0.985	0.74	-0.0347985055426955	0.0408	0.3944	51829	72691	56500.46
2802611	chr1	rs7524990	73028086	G	C	0.975	0.977	0.921	-0.040197189751413	0.0296	0.1747	52842	75770	57952.41
2803665	chr1	rs986380	73029204	T	C	0.752	0.75	0.994	0.0167981182758809	0.01	0.09296	53386	77258	58749.13
2803318	chr1	rs11209979	73029613	T	A	0.759	0.758	0.993	0.0187039847937718	0.0101	0.06353	53386	77258	58749.13
2794633	chr1	rs12092712	73030840	G	A	0.76	0.758	0.993	0.0178988554877579	0.0101	0.07692	53386	77258	58749.13
2797909	chr1	rs17544161	73031928	T	A	0.765	0.763	0.994	0.0179970767016546	0.0102	0.07634	53386	77258	58749.13
2785750	chr1	rs77268595	73034947	C	T	0.979	0.979	0.671	0.0046989426564652	0.0366	0.897	53136	76070	58336.55
2784856	chr1	rs17603673	73034948	A	G	0.952	0.952	0.598	0.0232965165504356	0.0261	0.3716	53386	77258	58749.13
2783778	chr1	rs147322213	73034991	T	C	0.984	0.983	0.567	0.0556995724703668	0.0501	0.2668	44930	60494	48647.77
2792119	chr1	rs2244695	73035775	A	G	0.748	0.747	0.994	0.0170045988158238	0.0099	0.08769	53386	77258	58749.13
2804571	chr1	rs1342686	73036840	G	A	0.976	0.976	0.809	-0.0383978517965666	0.0316	0.2235	52605	74098	57508.63
2799322	chr1	rs142116474	73036855	A	G	0.981	0.98	0.695	-0.0475948788076838	0.0377	0.2067	51982	74950	57048.52
2794904	chr1	rs61771846	73037498	G	A	0.765	0.763	0.993	0.0179970767016546	0.0102	0.07692	53386	77258	58749.13
2805438	chr1	rs12029296	73038129	C	T	0.252	0.253	0.992	-0.0178992398878318	0.0099	0.07175	53386	77258	58749.13
2786478	chr1	rs61771848	73038853	C	T	0.765	0.763	0.992	0.0179970767016546	0.0102	0.07632	53386	77258	58749.13
2796031	chr1	rs6424477	73040590	A	G	0.76	0.758	0.99	0.0182033098538737	0.0101	0.07123	53386	77258	58749.13
2799350	chr1	rs114665781	73040690	G	C	0.984	0.983	0.674	-0.0596013954910886	0.0422	0.1582	51455	75074	56733.76
2787567	chr1	rs2245342	73041544	C	T	0.748	0.747	0.99	0.0171029078996623	0.01	0.08689	53386	77258	58749.13
2805475	chr1	rs17604217	73042517	T	C	0.765	0.763	0.989	0.0182033098538737	0.0102	0.07362	53386	77258	58749.13
2783252	chr1	rs61771849	73042925	C	T	0.765	0.763	0.987	0.0183996828453635	0.0102	0.0719	53386	77258	58749.13
2799622	chr1	rs7545455	73042945	A	C	0.252	0.253	0.987	-0.0178992398878318	0.01	0.07202	53386	77258	58749.13
2785185	chr1	rs17604284	73043490	G	C	0.765	0.763	0.987	0.0182033098538737	0.0102	0.07453	53386	77258	58749.13
2804845	chr1	rs12058373	73045464	G	A	0.76	0.758	0.984	0.0183996828453635	0.0101	0.07023	53386	77258	58749.13
2782873	chr1	rs4587520	73045577	T	A	0.252	0.253	0.984	-0.0177974390305806	0.01	0.07455	53386	77258	58749.13
2794773	chr1	rs6424478	73047389	A	T	0.252	0.253	0.983	-0.0171970248285215	0.01	0.08527	53386	77258	58749.13
2796958	chr1	rs140872522	73047487	C	T	0.984	0.984	0.81	-0.0542027860143161	0.0405	0.1804	48599	70529	53748.93
2789525	chr1	rs4649958	73047879	G	T	0.252	0.253	0.983	-0.0170952954286372	0.01	0.08634	53386	77258	58749.13
2795976	chr1	rs79453422	73048522	T	C	0.908	0.913	0.749	-0.067305011010914	0.0174	0.0001091	53386	77258	58749.13
2794348	chr1	rs6424479	73048685	C	A	0.252	0.253	0.982	-0.0170952954286372	0.01	0.08771	53386	77258	58749.13
2800685	chr1	rs4072546	73049141	T	C	0.242	0.243	0.982	-0.0193969096107316	0.0101	0.05571	53386	77258	58749.13
2805816	chr1	rs61774461	73049928	T	A	0.765	0.763	0.982	0.0178988554877579	0.0102	0.08008	53386	77258	58749.13
2805498	chr1	rs12068418	73050631	A	G	0.75	0.749	0.976	0.0153023200084426	0.01	0.1276	53386	77258	58749.13
2805324	chr1	rs12057997	73050632	G	T	0.75	0.749	0.975	0.0153023200084426	0.0101	0.1279	53386	77258	58749.13
2795280	chr1	rs61774462	73051808	A	G	0.763	0.762	0.975	0.0177023841130051	0.0102	0.08339	53386	77258	58749.13
2799977	chr1	rs10889960	73052622	A	G	0.249	0.25	0.973	-0.0186019483996616	0.0101	0.06551	53386	77258	58749.13
2783981	chr1	rs12745892	73053931	C	T	0.249	0.25	0.972	-0.0185000759845861	0.0101	0.06688	53386	77258	58749.13
2805877	chr1	rs17604657	73054891	A	G	0.762	0.761	0.972	0.0166014304974254	0.0102	0.1048	53386	77258	58749.13
2806192	chr1	rs17545392	73055268	G	T	0.762	0.761	0.971	0.0166997792224134	0.0102	0.1041	53386	77258	58749.13
2805032	chr1	rs115578848	73056909	G	A	0.984	0.983	0.669	-0.0641012834065877	0.0424	0.131	51302	74833	56546.59
2791284	chr1	rs17545502	73057005	G	A	0.762	0.761	0.97	0.0171029078996623	0.0103	0.09502	53386	77258	58749.13
2801579	chr1	rs80036023	73057222	C	T	0.987	0.986	0.716	0.0843043830520302	0.0452	0.06181	51228	73676	56317.98
2791179	chr1	rs10493504	73057455	A	G	0.762	0.761	0.97	0.0166997792224134	0.0103	0.1025	53386	77258	58749.13
2795727	chr1	rs10749806	73057601	A	T	0.249	0.25	0.97	-0.0186019483996616	0.0101	0.06562	53386	77258	58749.13
2790388	chr1	rs7544477	73058693	A	G	0.249	0.25	0.968	-0.0187038311937836	0.0101	0.06474	53386	77258	58749.13
2791053	chr1	rs17093047	73058753	T	C	0.975	0.976	0.798	-0.0428031223253094	0.0316	0.1758	52605	74098	57508.63
2794524	chr1	rs142903371	73059274	A	G	0.987	0.987	0.724	0.0582972096102774	0.0527	0.269	38555	53864	42390.5
2802200	chr1	rs12128239	73059446	A	G	0.839	0.836	0.811	0.0012991557316201	0.013	0.9194	53386	77258	58749.13
2791637	chr1	rs114298274	73059862	G	A	0.98	0.979	0.723	0.0209000641077417	0.0369	0.5721	50315	71155	55074.5
2782328	chr1	rs12405980	73061650	A	G	0.763	0.761	0.964	0.0167981182758809	0.0103	0.102	53386	77258	58749.13
2785967	chr1	rs116290903	73061917	T	G	0.972	0.971	0.701	0.0063001125484799	0.0309	0.8392	53150	77025	58514.64
2793823	chr1	rs7511648	73062191	A	G	0.244	0.245	0.962	-0.0186019483996616	0.0102	0.06896	53386	77258	58749.13
2801338	chr1	rs12074405	73062979	T	G	0.757	0.756	0.961	0.0168964476597299	0.0102	0.09836	53386	77258	58749.13
2793298	chr1	rs145724375	73064054	C	T	0.988	0.988	0.85	-0.0346949697968869	0.0495	0.4837	38819	57640	43125.35
2806238	chr1	rs61774463	73065502	C	A	0.763	0.762	0.958	0.0168964476597299	0.0103	0.1021	53386	77258	58749.13
2792845	chr1	rs61774464	73065812	T	C	0.763	0.761	0.956	0.0166997792224134	0.0103	0.1053	53386	77258	58749.13
2785883	chr1	rs116466854	73069225	A	C	0.98	0.979	0.806	0.0077995046323818	0.0343	0.8192	51998	74643	56947.71
2804955	chr1	rs4650144	73069423	T	C	0.247	0.248	0.981	-0.019203206984436	0.0101	0.05686	53386	77258	58749.13
2789524	chr1	rs11209982	73069672	T	G	0.247	0.248	0.981	-0.0191012733024012	0.0101	0.05796	53386	77258	58749.13
2787041	chr1	rs12407207	73070104	A	C	0.955	0.955	0.825	-0.0006001800720324	0.0228	0.9804	53386	77258	58749.13
2785457	chr1	rs78365878	73070794	G	A	0.968	0.967	0.767	-0.0236986067778773	0.0277	0.3929	53386	77258	58749.13
2796132	chr1	rs10443263	73071460	T	C	0.247	0.249	0.985	-0.019294956182969	0.0101	0.05454	53386	77258	58749.13
2805665	chr1	rs115023814	73071866	A	C	0.973	0.973	0.748	-0.0644958553811008	0.0307	0.03539	53200	76329	58439.19
2782040	chr1	rs61774465	73072992	A	C	0.839	0.835	0.905	0.0471984218290006	0.0123	0.000117	53386	77258	58749.13
2786264	chr1	rs114530609	73073308	A	G	0.977	0.977	0.675	0.0043007385516922	0.0346	0.9015	53200	76329	58439.19
2802758	chr1	rs4498754	73075423	C	A	0.247	0.249	0.996	-0.0189993500097828	0.01	0.05662	53386	77258	58749.13
2784730	chr1	rs12040855	73075932	T	C	0.764	0.762	0.993	0.0140015196358136	0.0101	0.1675	53386	77258	58749.13
2781666	chr1	rs4394590	73076200	T	C	0.247	0.249	0.996	-0.019294956182969	0.01	0.05289	53386	77258	58749.13
2801834	chr1	rs12136948	73076378	T	C	0.247	0.249	0.996	-0.0193969096107316	0.01	0.05265	53386	77258	58749.13
2796671	chr1	rs12137013	73076549	T	G	0.247	0.249	0.996	-0.0193969096107316	0.01	0.05244	53386	77258	58749.13
2804841	chr1	rs78564186	73077418	A	G	0.93	0.927	0.774	0.0645978943749456	0.019	0.000699	53386	77258	58749.13
2786034	chr1	rs6424481	73078794	T	A	0.247	0.249	0.997	-0.0194988734340555	0.01	0.05061	53386	77258	58749.13
2794336	chr1	rs11209984	73079152	T	C	0.764	0.762	0.995	0.0141987193998129	0.0101	0.1607	53386	77258	58749.13
2786078	chr1	rs4412548	73079287	T	C	0.247	0.249	0.998	-0.0194988734340555	0.01	0.05057	53386	77258	58749.13
2804605	chr1	rs4573480	73079572	C	T	0.247	0.249	0.998	-0.0196008476550609	0.01	0.04989	53386	77258	58749.13
2800345	chr1	rs4417012	73080030	T	C	0.764	0.762	0.995	0.0142973047008244	0.0101	0.1587	53386	77258	58749.13
2790010	chr1	rs4298681	73080503	G	C	0.247	0.249	0.998	-0.0198966317144566	0.01	0.04678	53386	77258	58749.13
2794194	chr1	rs4434806	73080772	G	C	0.247	0.249	0.998	-0.0198966317144566	0.01	0.04645	53386	77258	58749.13
2796443	chr1	rs4649960	73081790	G	T	0.247	0.249	0.998	-0.0198048272985997	0.01	0.04729	53386	77258	58749.13
2803297	chr1	rs12408420	73082471	T	C	0.247	0.249	0.998	-0.0194988734340555	0.01	0.0513	53386	77258	58749.13
2790301	chr1	rs4620479	73082539	A	G	0.247	0.249	0.998	-0.0197028322758684	0.01	0.04827	53386	77258	58749.13
2785329	chr1	rs6679174	73082977	C	T	0.247	0.249	0.999	-0.0198048272985997	0.01	0.04746	53386	77258	58749.13
2798864	chr1	rs6691563	73082994	A	G	0.247	0.249	0.999	-0.0198048272985997	0.01	0.04772	53386	77258	58749.13
2805988	chr1	rs17097747	73083357	C	A	0.968	0.969	0.823	-0.0222967349986103	0.0273	0.4132	53386	77258	58749.13
2802765	chr1	rs4649962	73083390	T	C	0.248	0.249	0.998	-0.0194988734340555	0.01	0.05039	53386	77258	58749.13
2800206	chr1	rs6695074	73084065	A	G	0.764	0.762	0.996	0.014504302202808	0.0101	0.1534	53386	77258	58749.13
2804539	chr1	rs144116801	73084983	T	C	0.985	0.984	0.749	-0.02960390325858	0.0516	0.5657	32851	49002	36299.76
2790881	chr1	rs114546358	73085044	C	T	0.985	0.984	0.603	0.0693021569865934	0.0511	0.175	43468	58812	47085.09
2792666	chr1	rs4457521	73085446	G	A	0.247	0.249	0.999	-0.0201006717070029	0.01	0.04376	53386	77258	58749.13
2800310	chr1	rs12137919	73086013	G	A	0.247	0.249	0.999	-0.0201006717070029	0.01	0.04353	53386	77258	58749.13
2787071	chr1	rs6687187	73086988	A	G	0.247	0.249	1.0	-0.01999864650669	0.01	0.04467	53386	77258	58749.13
2791363	chr1	rs4554669	73088058	T	C	0.246	0.248	0.993	-0.0203966036652218	0.01	0.04164	53386	77258	58749.13
2800991	chr1	rs4465148	73088062	T	C	0.246	0.248	0.993	-0.0203966036652218	0.01	0.04213	53386	77258	58749.13
2796230	chr1	rs4465149	73088158	G	C	0.247	0.249	1.0	-0.0198966317144566	0.01	0.04614	53386	77258	58749.13
2799717	chr1	rs4297240	73088649	A	G	0.248	0.249	1.0	-0.0201006717070029	0.01	0.04328	53386	77258	58749.13
2790667	chr1	rs11209986	73089344	G	C	0.243	0.245	1.0	-0.0214994661132367	0.01	0.03221	53386	77258	58749.13
2788147	chr1	rs9645299	73089845	T	C	0.26	0.263	0.999	-0.0251024465608414	0.0098	0.01049	53386	77258	58749.13
2798922	chr1	rs4255334	73090344	A	C	0.26	0.263	1.0	-0.0251024465608414	0.0098	0.01037	53386	77258	58749.13
2803900	chr1	rs12041626	73091243	G	T	0.784	0.781	0.967	0.0259016375226531	0.0106	0.01431	53386	77258	58749.13
2800164	chr1	rs12122859	73091520	C	T	0.26	0.263	0.999	-0.0248973835545144	0.0098	0.01104	53386	77258	58749.13
2793492	chr1	rs12141788	73091809	T	C	0.26	0.263	1.0	-0.0249999098013234	0.0098	0.01061	53386	77258	58749.13
2794135	chr1	rs6691978	73092195	C	T	0.26	0.263	1.0	-0.0249999098013234	0.0098	0.01059	53386	77258	58749.13
2781297	chr1	rs4638064	73092567	C	A	0.26	0.262	0.993	-0.0249999098013234	0.0098	0.01102	53386	77258	58749.13
2791800	chr1	rs4292903	73092570	G	T	0.26	0.262	0.993	-0.0249999098013234	0.0098	0.01107	53386	77258	58749.13
2789414	chr1	rs141336747	73092587	G	A	0.981	0.98	0.946	0.0522033801338585	0.0325	0.1086	53081	75831	58247.04
2786403	chr1	rs12126227	73094899	C	T	0.259	0.262	0.996	-0.0251024465608414	0.0098	0.01058	53386	77258	58749.13
2791382	chr1	rs10493505	73094928	C	T	0.259	0.262	0.996	-0.0251024465608414	0.0098	0.01069	53386	77258	58749.13
2805065	chr1	rs12119472	73094988	A	G	0.259	0.262	0.996	-0.0249999098013234	0.0098	0.01079	53386	77258	58749.13
2791885	chr1	rs7514475	73095148	G	T	0.752	0.75	0.994	0.0200967016991224	0.01	0.04348	53386	77258	58749.13
2788593	chr1	rs12145832	73095389	T	C	0.259	0.262	0.996	-0.0251024465608414	0.0098	0.01047	53386	77258	58749.13
2783044	chr1	rs12119654	73095545	A	G	0.259	0.262	0.996	-0.0251024465608414	0.0098	0.01046	53386	77258	58749.13
2799941	chr1	rs12127252	73095843	C	T	0.259	0.262	0.996	-0.0251024465608414	0.0098	0.01074	53386	77258	58749.13
2794116	chr1	rs7520480	73096730	G	C	0.259	0.262	0.996	-0.0251024465608414	0.0098	0.01053	53386	77258	58749.13
2788977	chr1	rs11587878	73097972	G	A	0.977	0.977	0.652	0.0051964749068174	0.0354	0.8837	53200	76329	58439.19
2803011	chr1	rs12726880	73098364	G	T	0.259	0.262	0.997	-0.0251024465608414	0.0098	0.01046	53386	77258	58749.13
2800940	chr1	rs12029382	73098532	C	A	0.752	0.749	0.995	0.0194986595340326	0.01	0.04957	53386	77258	58749.13
2801615	chr1	rs12726957	73098689	A	G	0.259	0.262	0.996	-0.0247026126403718	0.0098	0.01194	53386	77258	58749.13
2783194	chr1	rs12047199	73098881	T	C	0.752	0.749	0.995	0.0198026272961797	0.01	0.04715	53386	77258	58749.13
2782180	chr1	rs12727294	73098912	A	G	0.259	0.262	0.996	-0.0248973835545144	0.0098	0.0114	53386	77258	58749.13
2781977	chr1	rs4128304	73099845	C	T	0.259	0.262	0.997	-0.0249999098013234	0.0098	0.01094	53386	77258	58749.13
2787323	chr1	rs11209988	73100055	A	G	0.752	0.749	0.995	0.0194986595340326	0.01	0.05047	53386	77258	58749.13
2791562	chr1	rs141276390	73101233	C	T	0.987	0.987	0.716	0.0131037693769772	0.0598	0.8261	31189	41945	33757.27
2783642	chr1	rs116001606	73101529	C	A	0.985	0.985	0.755	-0.0326988269632397	0.0518	0.5279	32851	49002	36299.76
2802772	chr1	rs12725368	73101659	T	C	0.259	0.262	0.996	-0.0251024465608414	0.0098	0.01059	53386	77258	58749.13
2789324	chr1	rs12743848	73101763	G	A	0.259	0.262	0.996	-0.0252049938352247	0.0098	0.01044	53386	77258	58749.13
2797036	chr1	rs7526444	73102010	A	G	0.752	0.749	0.995	0.0195967237465575	0.01	0.04923	53386	77258	58749.13
2793475	chr1	rs12128913	73102469	C	A	0.259	0.262	0.996	-0.0249999098013234	0.0098	0.01081	53386	77258	58749.13
2800008	chr1	rs4259588	73103149	G	A	0.752	0.749	0.995	0.0199986865066891	0.01	0.04502	53386	77258	58749.13
2796702	chr1	rs10889968	73103734	T	C	0.249	0.251	0.996	-0.0209989425960583	0.0099	0.03477	53386	77258	58749.13
2787877	chr1	rs4650145	73103939	T	C	0.249	0.251	0.996	-0.0209989425960583	0.0099	0.03488	53386	77258	58749.13
2789997	chr1	rs12024784	73104160	T	C	0.752	0.749	0.995	0.0199006617063362	0.01	0.04572	53386	77258	58749.13
2782916	chr1	rs11209994	73105847	G	A	0.259	0.262	0.996	-0.0251024465608414	0.0098	0.01057	53386	77258	58749.13
2784855	chr1	rs12026805	73106029	T	A	0.784	0.782	0.965	0.0263010744193707	0.0106	0.01318	53386	77258	58749.13
2788001	chr1	rs61771874	73106674	C	T	0.855	0.852	0.91	0.0432989243951476	0.0128	0.0006856	53386	77258	58749.13
2800405	chr1	rs115451048	73106887	G	A	0.988	0.988	0.706	0.0735013596301142	0.0556	0.1862	38691	55677	42748.08
2782356	chr1	rs4111519	73107472	A	G	0.752	0.749	0.995	0.0194986595340326	0.01	0.05069	53386	77258	58749.13
2798235	chr1	rs7530992	73107862	T	A	0.259	0.262	0.996	-0.0251024465608414	0.0098	0.01045	53386	77258	58749.13
2784643	chr1	rs6678015	73109169	A	G	0.259	0.262	0.996	-0.0251024465608414	0.0098	0.01069	53386	77258	58749.13
2782531	chr1	rs4649963	73109325	A	C	0.95	0.95	0.886	-0.0043996643446871	0.021	0.8323	53386	77258	58749.13
2781473	chr1	rs4649964	73109340	A	T	0.26	0.262	0.996	-0.0247026126403718	0.0098	0.01178	53386	77258	58749.13
2784453	chr1	rs12030081	73111887	A	C	0.752	0.749	0.995	0.0198026272961797	0.01	0.04648	53386	77258	58749.13
2795243	chr1	rs7554639	73112864	G	A	0.259	0.262	0.996	-0.0252049938352247	0.0098	0.01035	53386	77258	58749.13
2782543	chr1	rs4372200	73114284	G	A	0.249	0.251	0.995	-0.021101069908054	0.0099	0.0338	53386	77258	58749.13
2788152	chr1	rs4294370	73115017	C	T	0.752	0.75	0.994	0.0199986865066891	0.01	0.04507	53386	77258	58749.13
2783552	chr1	rs6691430	73115205	G	A	0.752	0.75	0.994	0.0200967016991224	0.01	0.04377	53386	77258	58749.13
2802458	chr1	rs11209999	73115316	C	T	0.259	0.262	0.995	-0.0252972953741621	0.0098	0.01012	53386	77258	58749.13
2804320	chr1	rs12404539	73115643	T	G	0.95	0.95	0.889	-0.0043996643446871	0.0209	0.8349	53386	77258	58749.13
2803231	chr1	rs4650146	73116491	C	A	0.263	0.266	0.994	-0.0256050287153947	0.0098	0.008959	53386	77258	58749.13
2796163	chr1	rs111926233	73117161	G	A	0.988	0.988	0.753	-0.050903896528528	0.0506	0.3147	42934	59302	47137.13
2797904	chr1	rs7549047	73118902	T	G	0.263	0.266	0.994	-0.0256973671872587	0.0098	0.008765	53386	77258	58749.13
2782164	chr1	rs12726515	73119296	T	C	0.263	0.266	0.994	-0.0256050287153947	0.0098	0.009005	53386	77258	58749.13
2788048	chr1	rs115003536	73120425	T	G	0.986	0.986	0.888	-0.0203047533403643	0.0401	0.613	49252	69814	53959.83
2799404	chr1	rs4618917	73120679	C	T	0.748	0.746	0.993	0.0202045073158995	0.0099	0.04147	53386	77258	58749.13
2800497	chr1	rs116370380	73121205	G	T	0.986	0.986	0.886	-0.01999864650669	0.0402	0.6191	49252	69814	53959.83
2797998	chr1	rs77080769	73121384	T	C	0.971	0.973	0.817	-0.0860046112211286	0.0286	0.002629	53330	77032	58659.37
2804711	chr1	rs79681042	73123107	T	C	0.95	0.95	0.893	-0.0039979812872983	0.0209	0.8497	53386	77258	58749.13
2802882	chr1	rs113360882	73126083	T	A	0.969	0.967	0.771	0.0925974126674659	0.0281	0.001001	52493	75664	57604.43
2785664	chr1	rs4551545	73127089	C	T	0.748	0.746	0.991	0.0205964297986501	0.0099	0.03747	53386	77258	58749.13
2786116	chr1	rs56142491	73128306	A	G	0.859	0.856	0.916	0.0443039255565243	0.0129	0.0005742	53386	77258	58749.13
2801844	chr1	rs114338840	73129029	C	A	0.985	0.986	0.892	-0.0193969096107316	0.0399	0.6264	49317	70076	54063.99
2800370	chr1	rs116766913	73129312	C	T	0.987	0.987	0.627	-0.0054045784588597	0.0594	0.9272	35587	46886	38140.97
2801730	chr1	rs149995527	73130220	T	C	0.983	0.982	0.973	0.0487044462100383	0.0341	0.1526	52004	74871	57232.7
2789757	chr1	rs113167891	73130489	C	T	0.987	0.988	0.768	-0.0546040319940407	0.0487	0.2622	45279	61226	49227.79
2796572	chr1	rs4278325	73132156	C	G	0.263	0.266	0.992	-0.0259025943231108	0.0098	0.008292	53386	77258	58749.13
2799824	chr1	rs4406594	73133019	T	C	0.748	0.746	0.991	0.0204004877576787	0.0099	0.03965	53386	77258	58749.13
2801132	chr1	rs4292904	73133803	C	A	0.748	0.746	0.991	0.0204004877576787	0.0099	0.03951	53386	77258	58749.13
2789931	chr1	rs7524643	73135952	T	A	0.977	0.977	0.63	0.0069954745123864	0.0362	0.8461	52841	75249	57900.31
2782191	chr1	rs6424485	73136070	T	G	0.252	0.255	0.991	-0.0218980211012161	0.0099	0.02756	53386	77258	58749.13
2804429	chr1	rs11210017	73136986	G	A	0.748	0.746	0.99	0.0209000641077417	0.0099	0.03557	53386	77258	58749.13
2785161	chr1	rs17613638	73137562	C	A	0.983	0.982	0.969	0.0499038295281839	0.0342	0.1441	52004	74871	57232.7
2783231	chr1	rs80006229	73138340	G	A	0.943	0.941	0.756	0.0251998010217421	0.0212	0.2348	53386	77258	58749.13
2794455	chr1	rs114784040	73138606	C	A	0.986	0.986	0.889	-0.0193969096107316	0.0401	0.6293	49252	69814	53959.83
2798279	chr1	rs115244299	73138621	G	T	0.986	0.986	0.889	-0.0193969096107316	0.0401	0.6292	49252	69814	53959.83
2789546	chr1	rs74814939	73139206	T	C	0.985	0.984	0.709	0.0301993737308422	0.0421	0.4726	51621	73844	56742.23
2797352	chr1	rs4147191	73140524	A	G	0.748	0.746	0.99	0.0205964297986501	0.0099	0.03837	53386	77258	58749.13
2805319	chr1	rs12127723	73141767	G	A	0.454	0.461	0.951	-0.0425004857321486	0.0088	1.52e-06	53386	77258	58749.13
2801781	chr1	rs141749733	73142011	T	G	0.987	0.988	0.761	-0.0540972217202848	0.0491	0.271	45279	61226	49227.79
2804126	chr1	rs12406649	73142177	T	A	0.255	0.258	0.99	-0.0249999098013234	0.0099	0.01163	53386	77258	58749.13
2800553	chr1	rs79514505	73144543	G	A	0.951	0.95	0.903	-0.0038975857287134	0.0208	0.8527	53386	77258	58749.13
2781308	chr1	rs142791777	73146664	G	A	0.979	0.978	0.611	0.0228958774769045	0.0383	0.5501	53386	77258	58749.13
2792749	chr1	rs12132355	73147803	T	G	0.975	0.976	0.7	-0.0824038262548157	0.034	0.01541	51594	74700	56738.08
2789121	chr1	rs61771891	73149125	A	G	0.945	0.944	0.747	0.0448968808822823	0.0216	0.03799	53386	77258	58749.13
2785935	chr1	rs4585929	73149522	C	A	0.263	0.266	0.99	-0.0264979913062283	0.0098	0.006933	53386	77258	58749.13
2792079	chr1	rs61771892	73150390	C	T	0.859	0.856	0.928	0.0439977464776452	0.0128	0.0005629	53386	77258	58749.13
2787310	chr1	rs78573489	73150392	A	G	0.981	0.981	0.508	0.0164047040252769	0.0444	0.7125	53386	77258	58749.13
2782435	chr1	rs150914200	73150682	G	C	0.977	0.978	0.646	0.0009995003330834	0.0358	0.9776	53200	76329	58439.19
2785389	chr1	rs111597499	73151595	C	T	0.983	0.984	0.761	-0.0282965991551138	0.0393	0.4718	52722	75609	57814.9
2804079	chr1	rs11210027	73153078	A	C	0.253	0.255	0.989	-0.0220002402796674	0.0099	0.02641	53386	77258	58749.13
2804351	chr1	rs11589065	73153122	A	C	0.255	0.258	0.989	-0.0249999098013234	0.0099	0.01165	53386	77258	58749.13
2805036	chr1	rs12042334	73153470	T	C	0.748	0.745	0.989	0.0207041815582916	0.0099	0.0371	53386	77258	58749.13
2793009	chr1	rs7517246	73153752	A	G	0.748	0.745	0.989	0.0207041815582916	0.0099	0.03715	53386	77258	58749.13
2786750	chr1	rs139450320	73155272	T	C	0.988	0.988	0.736	0.0278972284172359	0.0608	0.6458	31350	41367	33676.46
2786733	chr1	rs10889983	73155280	T	C	0.255	0.258	0.989	-0.0249999098013234	0.0099	0.01158	53386	77258	58749.13
2788838	chr1	rs10889984	73155525	A	T	0.255	0.258	0.989	-0.0249999098013234	0.0099	0.01158	53386	77258	58749.13
2784318	chr1	rs4424448	73156789	T	C	0.748	0.745	0.989	0.0210959082947329	0.0099	0.03359	53386	77258	58749.13
2792432	chr1	rs11210030	73157026	C	T	0.263	0.266	0.99	-0.0262002485024742	0.0098	0.007596	53386	77258	58749.13
2792771	chr1	rs12038578	73158709	G	A	0.748	0.745	0.989	0.0213993910058902	0.0099	0.03091	53386	77258	58749.13
2794802	chr1	rs61771893	73160098	T	C	0.748	0.745	0.989	0.0209000641077417	0.0099	0.03562	53386	77258	58749.13
2806058	chr1	rs61771894	73160141	A	G	0.748	0.745	0.989	0.0208021276292633	0.0099	0.03579	53386	77258	58749.13
2786053	chr1	rs139567799	73160301	C	T	0.983	0.983	0.848	-0.003596459514405	0.0372	0.9238	50979	74463	56348.4
2787291	chr1	rs8179405	73160704	C	A	0.748	0.745	0.989	0.0212036062510236	0.0099	0.03246	53386	77258	58749.13
2796382	chr1	rs61771895	73161292	G	A	0.781	0.778	0.96	0.0269047980491434	0.0106	0.01093	53386	77258	58749.13
2781349	chr1	rs8179265	73162418	T	C	0.748	0.745	0.989	0.0213015034199157	0.0099	0.03183	53386	77258	58749.13
2784991	chr1	rs8179316	73162472	G	C	0.748	0.745	0.989	0.0212036062510236	0.0099	0.03282	53386	77258	58749.13
2782525	chr1	rs4451507	73162686	T	C	0.748	0.745	0.989	0.0210959082947329	0.0099	0.03334	53386	77258	58749.13
2796908	chr1	rs10889986	73164107	G	T	0.263	0.266	0.99	-0.0263029084210524	0.0098	0.007406	53386	77258	58749.13
2799553	chr1	rs6424487	73164809	C	A	0.748	0.745	0.989	0.0207041815582916	0.0099	0.03718	53386	77258	58749.13
2796022	chr1	rs6657757	73164972	G	A	0.95	0.949	0.68	0.0125015292229252	0.024	0.6022	53386	77258	58749.13
2794541	chr1	rs61771896	73165840	A	T	0.859	0.856	0.934	0.0437010460710946	0.0127	0.000593	53386	77258	58749.13
2787123	chr1	rs12116859	73166308	T	C	0.274	0.277	0.99	-0.022398994943479	0.0097	0.02063	53386	77258	58749.13
2805496	chr1	rs12739350	73166998	T	C	0.957	0.959	0.575	-0.0471020897690825	0.028	0.09237	53150	77025	58514.64
2782811	chr1	rs4636401	73167632	C	T	0.285	0.288	0.99	-0.0263953113595316	0.0096	0.005734	53386	77258	58749.13
2783279	chr1	rs17548480	73167932	A	T	0.972	0.972	0.898	-0.0165969709073694	0.0275	0.5463	53386	77258	58749.13
2786097	chr1	rs4282755	73169609	A	G	0.795	0.796	0.378	-0.0423022562339069	0.0174	0.01531	53150	77025	58514.64
2793886	chr1	rs12736246	73170648	A	T	0.277	0.28	0.99	-0.0252049938352247	0.0096	0.009023	53386	77258	58749.13
2797988	chr1	rs12117476	73171935	T	G	0.919	0.916	0.728	0.0012991557316201	0.0184	0.9444	53386	77258	58749.13
2803246	chr1	rs4304526	73172364	A	C	0.727	0.723	0.99	0.021497269010823	0.0097	0.02641	53386	77258	58749.13
2804482	chr1	rs11210034	73172614	G	A	0.285	0.288	0.99	-0.0260975991218731	0.0096	0.006453	53386	77258	58749.13
2804768	chr1	rs6662385	73173575	C	T	0.285	0.288	0.99	-0.0260975991218731	0.0096	0.006253	53386	77258	58749.13
2794292	chr1	rs4509530	73173871	C	T	0.727	0.723	0.99	0.0217027816432335	0.0097	0.02513	53386	77258	58749.13
2795698	chr1	rs115459224	73173918	G	A	0.974	0.974	0.822	0.0247999239054771	0.0298	0.4048	53386	77258	58749.13
2785495	chr1	rs4360477	73175494	C	T	0.726	0.723	0.991	0.0210959082947329	0.0097	0.02899	53386	77258	58749.13
2791993	chr1	rs7526712	73176768	T	C	0.943	0.941	0.759	0.0270994698817177	0.0211	0.2	53386	77258	58749.13
2800788	chr1	rs183487942	73177742	T	C	0.987	0.987	0.766	0.0487044462100383	0.053	0.3589	36267	50296	39724.47
2792756	chr1	rs4303038	73178467	T	G	0.276	0.28	0.989	-0.0251024465608414	0.0097	0.009228	53386	77258	58749.13
2790106	chr1	rs4553130	73178756	G	T	0.277	0.28	0.991	-0.0252049938352247	0.0096	0.008966	53386	77258	58749.13
2805150	chr1	rs76858387	73178930	T	A	0.887	0.893	0.72	-0.0747989800754828	0.0161	3.518e-06	53386	77258	58749.13
2785006	chr1	rs61771918	73180237	C	T	0.957	0.956	0.655	0.0109003744682883	0.0262	0.6783	53386	77258	58749.13
2788719	chr1	rs12022602	73181287	G	A	0.726	0.723	0.991	0.0210959082947329	0.0097	0.02906	53386	77258	58749.13
2795904	chr1	rs61771919	73183094	T	C	0.987	0.987	0.639	0.0012991557316201	0.0595	0.982	35095	46401	37652.49
2788409	chr1	rs12402702	73184090	G	A	0.277	0.28	0.991	-0.0252049938352247	0.0096	0.009054	53386	77258	58749.13
2783518	chr1	rs114857748	73185087	A	G	0.988	0.988	0.729	0.0495041949030891	0.0546	0.3652	38532	55874	42773.91
2783547	chr1	rs184817764	73185324	T	C	0.985	0.985	0.693	0.0805010641506168	0.0471	0.08752	43386	61295	47227.62
2804060	chr1	rs7533897	73185668	A	G	0.982	0.982	0.5	0.0260965047212743	0.0455	0.5672	53150	76107	58357.44
2782237	chr1	rs6685232	73185973	T	C	0.277	0.28	0.99	-0.0253998626327317	0.0096	0.008543	53386	77258	58749.13
2804726	chr1	rs2243622	73187620	A	G	0.726	0.723	0.991	0.0210959082947329	0.0097	0.02912	53386	77258	58749.13
2792826	chr1	rs77483376	73187836	A	G	0.948	0.946	0.652	0.0066975214477213	0.0238	0.7799	53386	77258	58749.13
2791222	chr1	rs2265053	73188630	C	T	0.727	0.723	0.991	0.0213993910058902	0.0097	0.02681	53386	77258	58749.13
2786797	chr1	rs12124374	73189446	T	C	0.853	0.852	0.792	-0.0028039273327342	0.0136	0.835	53386	77258	58749.13
2795361	chr1	rs114712131	73192263	G	A	0.988	0.987	0.735	0.0656004570839489	0.054	0.2244	38691	55677	42748.08
2803540	chr1	rs4598444	73192571	A	C	0.283	0.287	0.991	-0.0256050287153947	0.0096	0.007529	53386	77258	58749.13
2791549	chr1	rs3891553	73192986	G	A	0.279	0.283	0.971	-0.0213972981080803	0.0097	0.02738	53386	77258	58749.13
2795334	chr1	rs7524551	73193682	G	A	0.319	0.325	0.954	-0.0307994715535284	0.0094	0.001101	53386	77258	58749.13
2784431	chr1	rs12731489	73194191	C	G	0.947	0.95	0.633	-0.0540972217202848	0.0244	0.0268	53150	77025	58514.64
2805641	chr1	rs12141660	73195560	C	T	0.703	0.707	0.854	-0.032502530761974	0.0102	0.001412	53386	77258	58749.13
2801008	chr1	rs115583922	73196534	T	C	0.987	0.985	0.705	0.052601937740197	0.045	0.2426	50877	72920	55986.06
2796731	chr1	rs718985	73196880	G	C	0.274	0.277	0.992	-0.0202027073175195	0.0097	0.03665	53386	77258	58749.13
2797220	chr1	rs7555098	73197636	A	G	0.274	0.277	0.992	-0.01999864650669	0.0097	0.03826	53386	77258	58749.13
2803258	chr1	rs34569969	73197772	G	A	0.954	0.956	0.607	-0.0437011352710986	0.0266	0.1009	53150	77025	58514.64
2790938	chr1	rs116054407	73199427	T	A	0.986	0.986	0.918	-0.028399474521698	0.0403	0.4808	47747	68385	52509.03
2803001	chr1	rs4358995	73199850	C	G	0.283	0.287	0.993	-0.0232993336544035	0.0096	0.01501	53386	77258	58749.13
2787241	chr1	rs4354495	73201182	A	G	0.284	0.287	0.99	-0.0232993336544035	0.0096	0.01471	53386	77258	58749.13
2794269	chr1	rs116034429	73202813	G	A	0.986	0.986	0.923	-0.0285023604727122	0.0402	0.4789	47747	68385	52509.03
2782927	chr1	rs2422280	73203025	C	T	0.272	0.275	0.994	-0.0196008476550609	0.0097	0.04266	53386	77258	58749.13
2794288	chr1	rs2422281	73203248	A	T	0.755	0.751	0.983	0.0246048038572487	0.0101	0.01439	53386	77258	58749.13
2787740	chr1	rs7539223	73203356	G	A	0.283	0.286	0.994	-0.023401696181619	0.0096	0.0142	53386	77258	58749.13
2794360	chr1	rs17093362	73203643	G	A	0.755	0.751	0.983	0.0246048038572487	0.0101	0.01443	53386	77258	58749.13
2798621	chr1	rs147872161	73203763	C	G	0.985	0.986	0.648	0.0167981182758809	0.0488	0.7307	45189	59635	48578.49
2805715	chr1	rs141574139	73203781	A	G	0.985	0.986	0.648	0.0135971385060249	0.049	0.7814	44802	59354	48252.9
2784537	chr1	rs7542606	73204521	G	A	0.272	0.275	0.994	-0.0198966317144566	0.0097	0.03919	53386	77258	58749.13
2788212	chr1	rs11576211	73205079	C	T	0.274	0.277	0.993	-0.0198966317144566	0.0097	0.03883	53386	77258	58749.13
2788682	chr1	rs12723954	73205117	A	T	0.283	0.286	0.994	-0.0235040691879941	0.0096	0.01386	53386	77258	58749.13
2790306	chr1	rs6674592	73205672	G	C	0.274	0.277	0.993	-0.0198966317144566	0.0097	0.03929	53386	77258	58749.13
2792051	chr1	rs189611571	73205742	A	G	0.987	0.988	0.615	-0.118704710267967	0.0522	0.02304	48080	68301	52581.37
2797308	chr1	rs10789343	73206443	A	C	0.273	0.277	0.993	-0.01999864650669	0.0097	0.03805	53386	77258	58749.13
2789361	chr1	rs113235860	73206858	G	A	0.969	0.966	0.801	0.0899960849805562	0.0273	0.0009896	52493	75664	57604.43
2786128	chr1	rs4650147	73207651	T	G	0.274	0.277	0.993	-0.0198048272985997	0.0097	0.03984	53386	77258	58749.13
2790894	chr1	rs4650148	73208383	G	A	0.97	0.971	0.931	-0.0054045784588597	0.0263	0.8385	53386	77258	58749.13
2794475	chr1	rs10789344	73209862	T	C	0.272	0.275	0.993	-0.0197028322758684	0.0097	0.04136	53386	77258	58749.13
2790998	chr1	rs17614758	73209909	A	G	0.895	0.893	0.779	0.0034041991335623	0.0158	0.8323	53386	77258	58749.13
2784859	chr1	rs61771920	73211920	A	T	0.861	0.858	0.971	0.041995705452017	0.0126	0.0008139	53386	77258	58749.13
2800733	chr1	rs189173773	73212211	A	C	0.985	0.984	0.82	-0.0007002451143934	0.0509	0.9891	30384	46458	33839.17
2788672	chr1	rs1830091	73212593	C	A	0.452	0.458	0.985	-0.040197189751413	0.0087	3.82e-06	53386	77258	58749.13
2803195	chr1	rs9326106	73213582	G	T	0.273	0.276	0.993	-0.0201006717070029	0.0097	0.03768	53386	77258	58749.13
2784535	chr1	rs41289164	73214871	G	A	0.984	0.983	0.869	-0.0092022107647994	0.0371	0.8033	50444	74709	56033.73
2801300	chr1	rs12749370	73214975	C	A	0.282	0.286	0.994	-0.0231969816042026	0.0096	0.01525	53386	77258	58749.13
2784218	chr1	rs12749784	73215096	G	C	0.283	0.286	0.993	-0.023002541565316	0.0096	0.01635	53386	77258	58749.13
2802648	chr1	rs17549427	73215360	T	C	0.981	0.981	0.869	0.0407003871263756	0.0344	0.2362	51931	74246	57010.06
2790491	chr1	rs12143995	73215386	A	G	0.282	0.286	0.994	-0.0232993336544035	0.0096	0.01476	53386	77258	58749.13
2789225	chr1	rs12736709	73215976	T	C	0.282	0.285	0.994	-0.0231969816042026	0.0096	0.01545	53386	77258	58749.13
2803106	chr1	rs10789345	73216191	G	C	0.273	0.276	0.994	-0.0198966317144566	0.0097	0.03898	53386	77258	58749.13
2802192	chr1	rs180946672	73216530	T	C	0.988	0.987	0.705	0.0374980764200844	0.0628	0.5502	29940	40406	32378.35
2799173	chr1	rs1608929	73217019	T	C	0.283	0.286	0.994	-0.0229002198863326	0.0096	0.01681	53386	77258	58749.13
2789036	chr1	rs12133234	73217509	G	T	0.282	0.286	0.994	-0.0232993336544035	0.0096	0.0148	53386	77258	58749.13
2806146	chr1	rs2422284	73218731	G	T	0.282	0.286	0.994	-0.023002541565316	0.0096	0.01612	53386	77258	58749.13
2791544	chr1	rs4269729	73218976	G	T	0.273	0.276	0.994	-0.0198966317144566	0.0097	0.03918	53386	77258	58749.13
2788346	chr1	rs34215360	73219478	T	C	0.947	0.95	0.637	-0.0517039049923374	0.0244	0.03393	53150	77025	58514.64
2788049	chr1	rs11210045	73219609	C	T	0.282	0.286	0.994	-0.0231969816042026	0.0096	0.01537	53386	77258	58749.13
2803989	chr1	rs11210046	73219974	A	G	0.282	0.286	0.994	-0.0231969816042026	0.0096	0.01524	53386	77258	58749.13
2802339	chr1	rs4487985	73220567	C	T	0.282	0.286	0.994	-0.0231969816042026	0.0096	0.01547	53386	77258	58749.13
2796676	chr1	rs4650150	73220583	C	T	0.282	0.286	0.994	-0.0231969816042026	0.0096	0.01551	53386	77258	58749.13
2795196	chr1	rs4650151	73220876	C	T	0.282	0.286	0.994	-0.0231969816042026	0.0096	0.01549	53386	77258	58749.13
2788474	chr1	rs113318433	73220961	G	A	0.969	0.966	0.804	0.0900966127514373	0.0273	0.0009556	52493	75664	57604.43
2804097	chr1	rs12141184	73221055	T	C	0.282	0.286	0.995	-0.0231048737150968	0.0096	0.01557	53386	77258	58749.13
2802503	chr1	rs11210048	73221787	A	G	0.283	0.286	0.994	-0.023002541565316	0.0096	0.01627	53386	77258	58749.13
2798875	chr1	rs11210049	73221921	C	T	0.282	0.286	0.995	-0.0231048737150968	0.0096	0.01566	53386	77258	58749.13
2805938	chr1	rs11210050	73222087	G	A	0.283	0.286	0.994	-0.0229002198863326	0.0096	0.01651	53386	77258	58749.13
2801793	chr1	rs11210051	73222266	G	T	0.283	0.286	0.994	-0.0227979086760041	0.0096	0.01697	53386	77258	58749.13
2795410	chr1	rs11587412	73222573	G	A	0.282	0.286	0.994	-0.0231048737150968	0.0096	0.01574	53386	77258	58749.13
2800244	chr1	rs1405061	73223378	G	C	0.282	0.286	0.994	-0.0231048737150968	0.0096	0.01583	53386	77258	58749.13
2797948	chr1	rs12124637	73223472	C	T	0.273	0.276	0.994	-0.0198048272985997	0.0097	0.04015	53386	77258	58749.13
2792175	chr1	rs12730861	73224025	A	G	0.273	0.276	0.994	-0.0198048272985997	0.0097	0.04022	53386	77258	58749.13
2798161	chr1	rs1608928	73224214	G	C	0.283	0.286	0.994	-0.0226956079321885	0.0096	0.01781	53386	77258	58749.13
2805739	chr1	rs1608927	73224479	A	C	0.282	0.286	0.994	-0.0229002198863326	0.0096	0.01679	53386	77258	58749.13
2794024	chr1	rs11210052	73224897	C	T	0.282	0.286	0.994	-0.0231048737150968	0.0096	0.0159	53386	77258	58749.13
2788583	chr1	rs12404687	73224955	C	T	0.282	0.286	0.994	-0.0231048737150968	0.0096	0.01588	53386	77258	58749.13
2797605	chr1	rs12736962	73225265	C	T	0.452	0.458	0.991	-0.0396039865931634	0.0087	4.997e-06	53386	77258	58749.13
2788292	chr1	rs75462510	73225883	A	G	0.982	0.981	0.761	0.0539956397610122	0.0373	0.1479	52619	75881	57939.79
2785957	chr1	rs114263498	73225912	G	A	0.951	0.949	0.862	0.0248974696545107	0.0213	0.2421	53386	77258	58749.13
2787708	chr1	rs11210053	73226328	G	T	0.282	0.286	0.994	-0.0231969816042026	0.0096	0.01538	53386	77258	58749.13
2802290	chr1	rs6704441	73226717	T	C	0.95	0.949	0.672	0.0128964817350202	0.0241	0.5915	53386	77258	58749.13
2791939	chr1	rs7542932	73227032	C	A	0.831	0.828	0.996	0.0350002811846215	0.0114	0.002182	53386	77258	58749.13
2791043	chr1	rs12145482	73227348	A	G	0.452	0.458	0.992	-0.0396039865931634	0.0087	4.975e-06	53386	77258	58749.13
2793286	chr1	rs181382095	73227364	A	G	0.987	0.988	0.696	-0.0892028674607707	0.0548	0.1037	37843	55277	42001.58
2785201	chr1	rs2177840	73228328	C	T	0.273	0.276	0.993	-0.0202027073175195	0.0097	0.03651	53386	77258	58749.13
2798125	chr1	rs11210054	73228715	C	T	0.829	0.826	0.998	0.0344980404075674	0.0114	0.002412	53386	77258	58749.13
2804373	chr1	rs17615090	73229208	A	G	0.831	0.828	0.998	0.0341018649449722	0.0114	0.002824	53386	77258	58749.13
2796644	chr1	rs1525994	73230334	A	C	0.452	0.458	0.993	-0.0390007373497326	0.0087	6.662e-06	53386	77258	58749.13
2781868	chr1	rs11210055	73230347	C	T	0.443	0.449	0.993	-0.0361039752308815	0.0087	3.076e-05	53386	77258	58749.13
2803135	chr1	rs6700560	73230620	C	T	0.453	0.458	0.992	-0.039104719880761	0.0087	6.434e-06	53386	77258	58749.13
2792151	chr1	rs6667201	73230678	T	C	0.452	0.458	0.993	-0.039104719880761	0.0087	6.45e-06	53386	77258	58749.13
2801643	chr1	rs6669872	73230928	T	C	0.452	0.458	0.993	-0.0388032003238938	0.0087	7.367e-06	53386	77258	58749.13
2782556	chr1	rs2841189	73231304	G	A	0.83	0.828	0.999	0.0333960906184285	0.0114	0.003369	53386	77258	58749.13
2796689	chr1	rs61771930	73231490	T	G	0.831	0.828	0.999	0.0343048036919902	0.0114	0.00262	53386	77258	58749.13
2804323	chr1	rs2692863	73231563	C	T	0.171	0.174	1.0	-0.0340015566760147	0.0113	0.002777	53386	77258	58749.13
2789608	chr1	rs2841188	73231948	A	G	0.171	0.174	1.0	-0.0343016316970211	0.0113	0.002526	53386	77258	58749.13
2798863	chr1	rs7415357	73232039	G	C	0.831	0.828	1.0	0.0336958638567256	0.0114	0.00314	53386	77258	58749.13
2784132	chr1	rs2692864	73232212	T	C	0.171	0.174	1.0	-0.0340015566760147	0.0113	0.002715	53386	77258	58749.13
2797033	chr1	rs1405055	73232547	A	T	0.453	0.458	0.992	-0.0386992491392765	0.0087	7.896e-06	53386	77258	58749.13
2801522	chr1	rs1405056	73232554	C	T	0.444	0.449	0.993	-0.0364046818937998	0.0087	2.689e-05	53386	77258	58749.13
2806492	chr1	rs12117681	73232782	T	C	0.917	0.914	0.797	0.0131037693769772	0.0174	0.4528	53386	77258	58749.13
2794587	chr1	rs1358039	73233323	G	C	0.726	0.723	0.992	0.0202045073158995	0.0097	0.03652	53386	77258	58749.13
2784571	chr1	rs2422286	73234829	G	A	0.831	0.828	0.999	0.0338022134084658	0.0114	0.003043	53386	77258	58749.13
2796512	chr1	rs1534173	73235197	T	A	0.717	0.714	0.991	0.0234039777790161	0.0096	0.01475	53386	77258	58749.13
2787827	chr1	rs1405052	73235279	C	A	0.452	0.458	0.991	-0.039104719880761	0.0087	6.387e-06	53386	77258	58749.13
2804581	chr1	rs2764508	73236014	T	C	0.18	0.183	0.999	-0.0372969647443931	0.0111	0.0008092	53386	77258	58749.13
2806297	chr1	rs7531927	73236487	G	C	0.452	0.458	0.991	-0.039104719880761	0.0087	6.6e-06	53386	77258	58749.13
2794579	chr1	rs2841187	73236826	C	T	0.18	0.183	0.998	-0.0372035489975441	0.0111	0.0008347	53386	77258	58749.13
2789942	chr1	rs1358040	73237060	T	A	0.728	0.725	0.991	0.0199006617063362	0.0097	0.03957	53386	77258	58749.13
2793692	chr1	rs61771931	73237338	A	G	0.929	0.927	0.731	0.0234039777790161	0.0195	0.23	53386	77258	58749.13
2796550	chr1	rs1525986	73237902	C	T	0.452	0.458	0.991	-0.039104719880761	0.0087	6.365e-06	53386	77258	58749.13
2782225	chr1	rs78622792	73237969	G	T	0.944	0.943	0.733	0.0259016375226531	0.0217	0.2336	53386	77258	58749.13
2797231	chr1	rs2841186	73238306	A	G	0.18	0.183	0.997	-0.0374007702544828	0.0112	0.0008061	53386	77258	58749.13
2782646	chr1	rs4650152	73238360	A	G	0.452	0.458	0.99	-0.0388967656299467	0.0087	7.232e-06	53386	77258	58749.13
2783522	chr1	rs2841185	73239010	T	G	0.728	0.725	0.99	0.0197045832743354	0.0097	0.04193	53386	77258	58749.13
2787869	chr1	rs72670590	73239087	A	G	0.831	0.828	0.997	0.0339955472579582	0.0114	0.002927	53386	77258	58749.13
2787160	chr1	rs2204499	73239170	G	A	0.755	0.751	0.984	0.0248974696545107	0.0101	0.01322	53386	77258	58749.13
2794089	chr1	rs12729247	73239463	G	A	0.452	0.458	0.99	-0.039104719880761	0.0087	6.46e-06	53386	77258	58749.13
2786007	chr1	rs61771932	73239539	A	G	0.861	0.858	0.986	0.0409979790340721	0.0125	0.001005	53386	77258	58749.13
2791765	chr1	rs61771933	73239846	C	T	0.832	0.829	0.993	0.0352030377085245	0.0115	0.002168	53386	77258	58749.13
2786180	chr1	rs17615203	73239860	G	C	0.832	0.829	0.993	0.0347008987793103	0.0115	0.002452	53386	77258	58749.13
2803712	chr1	rs4146851	73240302	T	A	0.452	0.458	0.989	-0.0393023164827424	0.0087	6.032e-06	53386	77258	58749.13
2794899	chr1	rs1525987	73241105	C	T	0.452	0.458	0.989	-0.0393023164827424	0.0087	5.89e-06	53386	77258	58749.13
2788811	chr1	rs1525988	73241398	C	T	0.452	0.458	0.989	-0.0393959285025942	0.0087	5.722e-06	53386	77258	58749.13
2794400	chr1	rs1358041	73241582	G	C	0.452	0.458	0.989	-0.0393023164827424	0.0087	5.867e-06	53386	77258	58749.13
2802631	chr1	rs1358042	73241894	G	C	0.452	0.458	0.989	-0.0393959285025942	0.0087	5.754e-06	53386	77258	58749.13
2796061	chr1	rs614863	73242012	C	A	0.975	0.975	0.941	-0.0267958227871631	0.0288	0.3522	52648	74641	57607.32
2786122	chr1	rs1998719	73242248	T	C	0.717	0.714	0.987	0.0235016597850914	0.0096	0.01442	53386	77258	58749.13
2800223	chr1	rs11210056	73242477	T	G	0.452	0.458	0.988	-0.0393959285025942	0.0087	5.664e-06	53386	77258	58749.13
2797601	chr1	rs6674768	73242492	C	T	0.831	0.828	0.994	0.0343048036919902	0.0114	0.002717	53386	77258	58749.13
2803853	chr1	rs1525989	73243035	G	A	0.452	0.458	0.988	-0.0393023164827424	0.0087	5.866e-06	53386	77258	58749.13
2787243	chr1	rs1525990	73243049	C	T	0.728	0.725	0.987	0.0199986865066891	0.0097	0.03879	53386	77258	58749.13
2790450	chr1	rs2692856	73243079	A	G	0.559	0.553	0.988	0.0363994293800054	0.0087	2.807e-05	53386	77258	58749.13
2788317	chr1	rs113304342	73244179	T	G	0.984	0.985	0.754	-0.0262002485024742	0.0401	0.5127	52945	76960	58419.58
2785493	chr1	rs7549440	73244475	T	C	0.452	0.458	0.987	-0.0396039865931634	0.0087	5.219e-06	53386	77258	58749.13
2791527	chr1	rs75806367	73245987	T	A	0.984	0.984	0.629	-0.009797842480111	0.0543	0.8572	33043	50411	37180.04
2790901	chr1	rs4650154	73246413	A	G	0.831	0.828	0.992	0.0344980404075674	0.0115	0.002608	53386	77258	58749.13
2803342	chr1	rs1525991	73246455	G	T	0.452	0.458	0.987	-0.0396039865931634	0.0087	5.14e-06	53386	77258	58749.13
2798179	chr1	rs11589504	73247219	G	A	0.452	0.458	0.986	-0.0396039865931634	0.0087	5.158e-06	53386	77258	58749.13
2792125	chr1	rs116317197	73248644	T	G	0.974	0.973	0.85	0.024702368640342	0.0291	0.3953	53386	77258	58749.13
2793436	chr1	rs2257886	73248742	A	T	0.559	0.553	0.986	0.0366983037826737	0.0087	2.459e-05	53386	77258	58749.13
2783999	chr1	rs11210059	73250692	G	A	0.452	0.458	0.986	-0.0396976268585458	0.0087	5.083e-06	53386	77258	58749.13
2785443	chr1	rs17615698	73251013	T	C	0.831	0.828	0.99	0.0346043046869299	0.0115	0.002557	53386	77258	58749.13
2787125	chr1	rs12117265	73251154	G	A	0.452	0.458	0.985	-0.0396976268585458	0.0087	4.856e-06	53386	77258	58749.13
2802755	chr1	rs2692858	73252425	A	G	0.559	0.553	0.985	0.0368043345220483	0.0087	2.32e-05	53386	77258	58749.13
2797484	chr1	rs201976060	73253757	C	T	0.974	0.973	0.853	0.0243022925229648	0.029	0.4032	53386	77258	58749.13
2799110	chr1	rs4649967	73254595	G	C	0.452	0.458	0.984	-0.0398016818829366	0.0087	4.705e-06	53386	77258	58749.13
2803975	chr1	rs61771934	73254731	G	A	0.861	0.858	0.978	0.0416024898545136	0.0125	0.0008981	53386	77258	58749.13
2793169	chr1	rs138093733	73255657	A	C	0.984	0.985	0.749	-0.0272992569378225	0.0403	0.4981	52945	76960	58419.58
2788508	chr1	rs4116074	73256388	A	G	0.452	0.458	0.983	-0.0398016818829366	0.0087	4.814e-06	53386	77258	58749.13
2804919	chr1	rs41289168	73256657	C	G	0.985	0.985	0.473	-0.0394999521368577	0.0555	0.476	45195	67817	50495.64
2783423	chr1	rs41289170	73256817	G	A	0.985	0.985	0.788	0.0282958691548473	0.0456	0.5347	41921	60776	45863.8
2790443	chr1	rs61771935	73257916	C	T	0.875	0.871	0.959	0.0485996698360624	0.0132	0.0002324	53386	77258	58749.13
2806274	chr1	rs6694593	73259074	T	C	0.452	0.458	0.981	-0.0394999521368577	0.0087	5.833e-06	53386	77258	58749.13
2805632	chr1	rs2259784	73259276	C	A	0.728	0.725	0.98	0.0209000641077417	0.0097	0.0318	53386	77258	58749.13
2796368	chr1	rs2764511	73261693	G	A	0.559	0.553	0.979	0.0369007163483657	0.0087	2.387e-05	53386	77258	58749.13
2796448	chr1	rs11587164	73262105	C	T	0.452	0.458	0.979	-0.0396976268585458	0.0087	5.422e-06	53386	77258	58749.13
2791979	chr1	rs6665094	73262350	G	T	0.452	0.458	0.979	-0.0399994162638657	0.0087	4.458e-06	53386	77258	58749.13
2787911	chr1	rs12139242	73263793	C	T	0.453	0.458	0.977	-0.0396039865931634	0.0087	5.825e-06	53386	77258	58749.13
2793488	chr1	rs12128393	73263871	T	G	0.452	0.458	0.977	-0.0394999521368577	0.0087	5.97e-06	53386	77258	58749.13
2792145	chr1	rs12139274	73263904	C	A	0.452	0.458	0.977	-0.0398016818829366	0.0087	5.263e-06	53386	77258	58749.13
2800184	chr1	rs11588262	73264393	C	T	0.422	0.428	0.97	-0.0409990935346932	0.0088	3.447e-06	53386	77258	58749.13
2799490	chr1	rs2692860	73264598	C	T	0.806	0.804	0.971	0.0278972284172359	0.011	0.01103	53386	77258	58749.13
2786624	chr1	rs11210067	73264631	A	G	0.452	0.458	0.975	-0.0396039865931634	0.0087	5.813e-06	53386	77258	58749.13
2797044	chr1	rs10889992	73264835	T	C	0.452	0.458	0.975	-0.0396976268585458	0.0087	5.608e-06	53386	77258	58749.13
2795591	chr1	rs61771936	73266056	G	A	0.842	0.838	0.91	0.0463013553668425	0.0123	0.0001689	53386	77258	58749.13
2800891	chr1	rs146130530	73266196	C	T	0.966	0.965	0.799	0.0595039941477318	0.0261	0.0228	53386	77258	58749.13
2798204	chr1	rs77055597	73268149	C	A	0.967	0.967	0.972	0.0118989261570991	0.0246	0.627	53386	77258	58749.13
2790271	chr1	rs111266950	73268847	T	C	0.97	0.973	0.772	-0.0930038414484547	0.0289	0.001299	53386	77258	58749.13
2791547	chr1	rs115352608	73270195	C	T	0.963	0.965	0.572	-0.106205316846328	0.0305	0.0005014	53386	77258	58749.13
2786670	chr1	rs185091073	73270227	A	G	0.987	0.987	0.655	-0.102398240862713	0.0544	0.05958	39131	58391	43840.05
2796789	chr1	rs12409871	73271607	C	T	0.975	0.975	0.973	0.0077995046323818	0.0282	0.7813	53386	77258	58749.13
2803919	chr1	rs572612	73272480	T	C	0.972	0.973	0.948	-0.010302892995897	0.0273	0.7069	52841	75249	57900.31
2781723	chr1	rs662074	73273254	C	G	0.979	0.979	0.953	-0.0217038334437866	0.0316	0.4929	51545	72881	56277.19
2800695	chr1	rs1608926	73274336	C	T	0.0333	0.033	0.978	-0.0114047880634385	0.0245	0.6425	53386	77258	58749.13
2805964	chr1	rs74624629	73274370	T	G	0.951	0.949	0.799	0.0452983606272869	0.0221	0.04002	53386	77258	58749.13
2804917	chr1	rs6697725	73274799	C	T	0.98	0.98	0.539	0.0158044491449436	0.0418	0.7051	53386	77258	58749.13
2790567	chr1	rs76996187	73275588	T	C	0.98	0.98	0.539	0.0164047040252769	0.0418	0.6948	53386	77258	58749.13
2800575	chr1	rs12135442	73275828	T	C	0.55	0.561	0.977	-0.0594952597858765	0.0087	1.037e-11	53386	77258	58749.13
2795246	chr1	rs1852235	73275871	A	G	0.0333	0.033	0.977	-0.0119005312583873	0.0245	0.6256	53386	77258	58749.13
2804495	chr1	rs1917883	73277036	A	C	0.55	0.561	0.979	-0.0594952597858765	0.0087	9.931e-12	53386	77258	58749.13
2804515	chr1	rs35998080	73278615	G	T	0.55	0.561	0.981	-0.0589965728077175	0.0087	1.403e-11	53386	77258	58749.13
2782210	chr1	rs12749479	73278746	C	T	0.73	0.735	0.85	-0.044401309298167	0.0105	2.504e-05	53386	77258	58749.13
2792014	chr1	rs9425003	73280963	T	C	0.0333	0.033	0.978	-0.0110002818588653	0.0245	0.6515	53386	77258	58749.13
2785259	chr1	rs12117216	73281285	C	A	0.556	0.567	0.98	-0.0603977725486758	0.0088	5.458e-12	53386	77258	58749.13
2798781	chr1	rs12566027	73281986	G	A	0.512	0.5	0.981	0.0574006067311047	0.0087	3.679e-11	53386	77258	58749.13
2784115	chr1	rs1949888	73282691	G	T	0.49	0.479	0.984	0.0565977011143899	0.0087	6.616e-11	53386	77258	58749.13
2793989	chr1	rs147368045	73282702	G	A	0.987	0.987	0.94	0.0147999386115992	0.044	0.7364	42273	59716	46136.49
2782130	chr1	rs565174	73282760	A	G	0.979	0.979	0.959	-0.0209989425960583	0.0315	0.5052	51545	72881	56277.19
2786962	chr1	rs12044362	73282801	A	C	0.512	0.5	0.982	0.0575044650684261	0.0087	3.399e-11	53386	77258	58749.13
2801088	chr1	rs1852233	73283837	C	T	0.512	0.5	0.983	0.0574006067311047	0.0087	3.469e-11	53386	77258	58749.13
2795274	chr1	rs12142655	73284305	A	G	0.556	0.567	0.983	-0.0601959637034527	0.0087	5.429e-12	53386	77258	58749.13
2803486	chr1	rs11210070	73286409	G	A	0.556	0.567	0.986	-0.0601959637034527	0.0087	5.458e-12	53386	77258	58749.13
2802465	chr1	rs11210071	73286492	T	G	0.55	0.561	0.989	-0.0591026555948241	0.0087	1.104e-11	53386	77258	58749.13
2787485	chr1	rs11210072	73286806	T	C	0.55	0.561	0.99	-0.0591026555948241	0.0087	1.122e-11	53386	77258	58749.13
2784597	chr1	rs11210073	73287124	C	T	0.55	0.561	0.989	-0.0591026555948241	0.0087	1.103e-11	53386	77258	58749.13
2781632	chr1	rs116597051	73287574	A	G	0.985	0.984	0.559	0.026398473854531	0.0489	0.5895	51234	73951	56459.97
2782424	chr1	rs12136862	73287890	T	C	0.556	0.567	0.986	-0.0601959637034527	0.0087	5.358e-12	53386	77258	58749.13
2793311	chr1	rs12134034	73288520	G	A	0.55	0.561	0.989	-0.058901107920161	0.0087	1.238e-11	53386	77258	58749.13
2793800	chr1	rs10889993	73288601	A	T	0.512	0.5	0.985	0.0574006067311047	0.0087	3.516e-11	53386	77258	58749.13
2784681	chr1	rs7544848	73288933	A	G	0.55	0.561	0.989	-0.058901107920161	0.0087	1.234e-11	53386	77258	58749.13
2789808	chr1	rs1581574	73289634	A	G	0.968	0.968	0.97	0.0082954970241069	0.0248	0.7388	53386	77258	58749.13
2791945	chr1	rs12140851	73291029	T	C	0.55	0.561	0.989	-0.0589965728077175	0.0087	1.186e-11	53386	77258	58749.13
2791175	chr1	rs1608923	73291735	A	G	0.55	0.561	0.989	-0.0591026555948241	0.0087	1.087e-11	53386	77258	58749.13
2786663	chr1	rs12138089	73292293	G	T	0.55	0.561	0.989	-0.0589965728077175	0.0087	1.209e-11	53386	77258	58749.13
2791624	chr1	rs2764514	73293057	G	A	0.0333	0.033	0.976	-0.009696862978864	0.0245	0.6907	53386	77258	58749.13
2798507	chr1	rs112026989	73293092	T	C	0.968	0.968	0.767	-0.0208968257129853	0.0279	0.4533	53386	77258	58749.13
2796116	chr1	rs2422320	73293332	T	C	0.55	0.561	0.988	-0.0587950465105055	0.0087	1.398e-11	53386	77258	58749.13
2800750	chr1	rs2259126	73293360	T	A	0.483	0.472	0.988	0.0567961259994112	0.0087	5.462e-11	53386	77258	58749.13
2789448	chr1	rs2422321	73293393	A	G	0.55	0.561	0.988	-0.0589965728077175	0.0087	1.222e-11	53386	77258	58749.13
2795530	chr1	rs76558169	73293635	T	C	0.952	0.949	0.79	0.0479993753879105	0.0223	0.03142	53386	77258	58749.13
2803234	chr1	rs6694836	73295603	A	T	0.55	0.561	0.987	-0.0587950465105055	0.0087	1.416e-11	53386	77258	58749.13
2788468	chr1	rs12145230	73297512	A	C	0.55	0.561	0.986	-0.0587950465105055	0.0087	1.524e-11	53386	77258	58749.13
2796796	chr1	rs12137869	73297576	G	A	0.55	0.561	0.986	-0.0586996008587778	0.0087	1.642e-11	53386	77258	58749.13
2799278	chr1	rs12137935	73297796	G	A	0.55	0.561	0.986	-0.0589965728077175	0.0087	1.278e-11	53386	77258	58749.13
2782395	chr1	rs12137963	73297877	G	C	0.55	0.561	0.986	-0.0587950465105055	0.0087	1.533e-11	53386	77258	58749.13
2781652	chr1	rs12137966	73297909	G	C	0.984	0.984	0.636	-0.0713993361302911	0.0444	0.1073	48910	72435	54395.16
2788880	chr1	rs2422322	73298459	A	G	0.55	0.561	0.986	-0.0587950465105055	0.0087	1.491e-11	53386	77258	58749.13
2789376	chr1	rs112913804	73298749	G	A	0.937	0.933	0.775	0.0691995168010044	0.0199	0.0005084	53386	77258	58749.13
2788040	chr1	rs12404235	73299826	C	T	0.974	0.975	0.971	0.0036034995896235	0.0278	0.8957	53386	77258	58749.13
2798228	chr1	rs1749455	73300148	G	C	0.979	0.979	0.96	-0.0189993500097828	0.0314	0.5454	51545	72881	56277.19
2791690	chr1	rs67133442	73302426	C	A	0.55	0.561	0.984	-0.0587950465105055	0.0087	1.541e-11	53386	77258	58749.13
2796569	chr1	rs11578300	73302655	A	T	0.55	0.561	0.984	-0.0587950465105055	0.0087	1.611e-11	53386	77258	58749.13
2795546	chr1	rs77159347	73302708	C	T	0.919	0.915	0.784	0.0046989426564652	0.0177	0.7912	53386	77258	58749.13
2789111	chr1	rs1525980	73303646	T	G	0.555	0.566	0.982	-0.0601003842529617	0.0087	6.222e-12	53386	77258	58749.13
2799436	chr1	rs12145223	73304462	G	A	0.553	0.564	0.981	-0.0598986354083514	0.0087	6.965e-12	53386	77258	58749.13
2795578	chr1	rs114897857	73304926	T	C	0.977	0.976	0.848	0.0239020562806236	0.0315	0.449	52493	75664	57604.43
2798871	chr1	rs11210074	73305593	T	C	0.686	0.679	0.964	0.0382009626151637	0.0094	5.044e-05	53386	77258	58749.13
2794423	chr1	rs662655	73305782	G	A	0.527	0.539	0.976	-0.0603021738083819	0.0087	4.675e-12	53386	77258	58749.13
2788407	chr1	rs6656687	73307570	C	T	0.499	0.509	0.987	-0.0540022233826842	0.0086	4.407e-10	53386	77258	58749.13
2787705	chr1	rs2841192	73307627	C	T	0.545	0.534	0.985	0.0520989697439806	0.0087	1.883e-09	53386	77258	58749.13
2795455	chr1	rs12144768	73309005	G	A	0.926	0.928	0.75	-0.0697038384497916	0.019	0.0002463	53386	77258	58749.13
2796903	chr1	rs17093511	73309076	G	A	0.957	0.957	0.981	0.0118001041157506	0.0215	0.5827	53386	77258	58749.13
2802785	chr1	rs12129942	73309082	C	T	0.459	0.47	0.986	-0.0530949163341788	0.0087	9.132e-10	53386	77258	58749.13
2782056	chr1	rs114146439	73309443	A	C	0.984	0.984	0.467	-0.0589965728077175	0.0524	0.2597	48377	72362	53961.83
2798959	chr1	rs940917	73310138	C	T	0.545	0.534	0.989	0.0518996105407571	0.0087	2.069e-09	53386	77258	58749.13
2790806	chr1	rs7546928	73311542	G	A	0.545	0.534	0.99	0.0518046636160167	0.0087	2.238e-09	53386	77258	58749.13
2806227	chr1	rs1917881	73313762	G	A	0.546	0.535	0.993	0.0515957486436504	0.0086	2.31e-09	53386	77258	58749.13
2805327	chr1	rs2901713	73314473	C	T	0.547	0.536	0.993	0.0517002115855168	0.0086	2.293e-09	53386	77258	58749.13
2803716	chr1	rs1525979	73314547	C	T	0.546	0.535	0.993	0.0515957486436504	0.0086	2.454e-09	53386	77258	58749.13
2800884	chr1	rs1525978	73314894	T	A	0.546	0.535	0.993	0.0515007728624032	0.0086	2.599e-09	53386	77258	58749.13
2798137	chr1	rs79795959	73315310	G	A	0.987	0.987	0.733	-0.0377018671840115	0.0506	0.4564	39898	59165	44186.39
2795949	chr1	rs12129026	73315916	A	G	0.503	0.513	0.993	-0.0542978034078492	0.0086	3.205e-10	53386	77258	58749.13
2800486	chr1	rs1917886	73316949	C	T	0.0453	0.0444	0.99	-0.009797842480111	0.021	0.642	53386	77258	58749.13
2785914	chr1	rs188769825	73317119	T	C	0.985	0.985	0.661	-0.13070111592465	0.0447	0.003462	51445	72380	56139.74
2788720	chr1	rs1405062	73317559	G	A	0.0453	0.0444	0.99	-0.009797842480111	0.021	0.642	53386	77258	58749.13
2798281	chr1	rs12735281	73318108	A	G	0.5	0.509	0.996	-0.0530000131617053	0.0086	7.538e-10	53386	77258	58749.13
2795956	chr1	rs10889994	73318565	C	T	0.547	0.536	0.994	0.0513962890834148	0.0086	2.687e-09	53386	77258	58749.13
2789557	chr1	rs148432583	73318593	T	C	0.978	0.977	0.835	0.0235993322503244	0.0322	0.4634	51844	75015	56955.43
2796986	chr1	rs12066492	73318667	T	C	0.546	0.535	0.994	0.0511017760490843	0.0086	3.322e-09	53386	77258	58749.13
2787664	chr1	rs4649968	73318910	G	A	0.5	0.509	0.996	-0.0530000131617053	0.0086	7.726e-10	53386	77258	58749.13
2800507	chr1	rs4233089	73319197	A	G	0.0437	0.043	0.991	-0.0110002818588653	0.0213	0.6058	53386	77258	58749.13
2797638	chr1	rs10157687	73319457	G	T	0.0453	0.0444	0.99	-0.009797842480111	0.021	0.6421	53386	77258	58749.13
2797578	chr1	rs4650157	73319499	T	A	0.5	0.509	0.996	-0.0530000131617053	0.0086	7.675e-10	53386	77258	58749.13
2781879	chr1	rs12025823	73319947	G	A	0.723	0.717	0.96	0.0376040223973664	0.0098	0.0001203	53386	77258	58749.13
2805226	chr1	rs2692871	73320472	T	C	0.0437	0.043	0.991	-0.0110002818588653	0.0213	0.6066	53386	77258	58749.13
2800111	chr1	rs113328980	73321068	T	C	0.984	0.985	0.7	-0.0652961413926661	0.0548	0.2339	30579	42532	33267.15
2784498	chr1	rs79883220	73321793	C	T	0.987	0.987	0.963	-0.0021022080918702	0.0414	0.9594	45820	64299	50089.35
2795476	chr1	rs7519251	73321797	G	A	0.547	0.536	0.994	0.0513012943555507	0.0086	2.956e-09	53386	77258	58749.13
2784018	chr1	rs11210075	73321924	C	T	0.5	0.51	0.996	-0.0530000131617053	0.0086	7.476e-10	53386	77258	58749.13
2803822	chr1	rs2692870	73322206	A	T	0.0435	0.0428	0.991	-0.0105959392134034	0.0213	0.6183	53386	77258	58749.13
2803483	chr1	rs6702676	73322657	A	T	0.0453	0.0444	0.991	-0.009797842480111	0.021	0.6398	53386	77258	58749.13
2806085	chr1	rs6656561	73322792	A	T	0.0453	0.0444	0.991	-0.009797842480111	0.021	0.6404	53386	77258	58749.13
2797295	chr1	rs11210076	73323631	T	C	0.5	0.509	0.995	-0.0529051189949894	0.0086	8.145e-10	53386	77258	58749.13
2792538	chr1	rs78006102	73324268	A	G	0.976	0.977	0.742	-0.0447986409079867	0.033	0.175	53386	77258	58749.13
2791746	chr1	rs4650158	73325979	C	T	0.5	0.51	0.995	-0.0530949163341788	0.0086	7.333e-10	53386	77258	58749.13
2800042	chr1	rs1526001	73326991	A	G	0.0454	0.0444	0.991	-0.0095958936734469	0.021	0.6488	53386	77258	58749.13
2798026	chr1	rs2841199	73327266	A	G	0.0437	0.043	0.991	-0.0106970095483354	0.0213	0.6151	53386	77258	58749.13
2792851	chr1	rs12126853	73327303	T	C	0.5	0.51	0.995	-0.0530000131617053	0.0086	7.616e-10	53386	77258	58749.13
2806346	chr1	rs2692869	73327954	C	T	0.0437	0.043	0.992	-0.0107980900995126	0.0213	0.6109	53386	77258	58749.13
2795587	chr1	rs17500583	73328133	T	C	0.927	0.925	0.727	0.0374017521540008	0.0193	0.05225	53386	77258	58749.13
2781844	chr1	rs2841200	73328302	C	T	0.0437	0.043	0.992	-0.0106970095483354	0.0213	0.6146	53386	77258	58749.13
2796879	chr1	rs6656174	73328353	A	C	0.0453	0.0444	0.991	-0.0095050300143049	0.021	0.6511	53386	77258	58749.13
2783693	chr1	rs2692867	73328682	A	G	0.0437	0.043	0.992	-0.0106970095483354	0.0213	0.6159	53386	77258	58749.13
2785711	chr1	rs6670128	73328776	G	C	0.504	0.514	0.993	-0.0542978034078492	0.0086	3.173e-10	53386	77258	58749.13
2789169	chr1	rs1526000	73329346	G	C	0.0453	0.0444	0.991	-0.0093031403261444	0.021	0.6558	53386	77258	58749.13
2802360	chr1	rs1917885	73329787	C	G	0.0452	0.0442	0.991	-0.0102018624845967	0.021	0.6282	53386	77258	58749.13
2805837	chr1	rs2841202	73330628	T	A	0.0437	0.043	0.991	-0.0112025145079934	0.0213	0.5978	53386	77258	58749.13
2787563	chr1	rs2841203	73330965	A	T	0.0437	0.043	0.992	-0.0105049846451474	0.0213	0.6212	53386	77258	58749.13
2795317	chr1	rs2841204	73331468	G	A	0.0437	0.043	0.991	-0.010302892995897	0.0213	0.63	53386	77258	58749.13
2794068	chr1	rs6424496	73331948	A	G	0.542	0.531	0.991	0.0522982892110339	0.0086	1.49e-09	53386	77258	58749.13
2787368	chr1	rs6657272	73332211	C	A	0.547	0.536	0.993	0.0503983940836932	0.0086	5.687e-09	53386	77258	58749.13
2799969	chr1	rs2692847	73332550	G	T	0.0437	0.043	0.991	-0.010302892995897	0.0213	0.628	53386	77258	58749.13
2785954	chr1	rs11210077	73333163	A	G	0.544	0.533	0.988	0.0515007728624032	0.0087	2.705e-09	53386	77258	58749.13
2795467	chr1	rs6684318	73333165	G	A	0.502	0.512	0.989	-0.0530949163341788	0.0086	7.705e-10	53386	77258	58749.13
2803619	chr1	rs1852232	73333519	G	T	0.503	0.512	0.993	-0.0534957179427506	0.0086	5.636e-10	53386	77258	58749.13
2805346	chr1	rs141635222	73333962	T	C	0.987	0.987	0.956	0.0	0.0418	0.9994	45820	64299	50089.35
2802940	chr1	rs11210078	73334126	C	T	0.0437	0.043	0.991	-0.0105049846451474	0.0213	0.6227	53386	77258	58749.13
2783561	chr1	rs1525996	73334735	G	A	0.548	0.537	0.993	0.0505980527630914	0.0086	4.878e-09	53386	77258	58749.13
2783819	chr1	rs12401308	73335667	C	T	0.499	0.508	0.995	-0.0523043316292892	0.0086	1.271e-09	53386	77258	58749.13
2798036	chr1	rs11210079	73335866	C	G	0.724	0.718	0.957	0.0368043345220483	0.0098	0.0001718	53386	77258	58749.13
2801399	chr1	rs1917882	73336107	A	G	0.499	0.508	0.995	-0.0525045539821493	0.0086	1.151e-09	53386	77258	58749.13
2799351	chr1	rs11210080	73336263	A	C	0.548	0.537	0.993	0.0509022179271191	0.0086	3.947e-09	53386	77258	58749.13
2781601	chr1	rs2462730	73336312	C	A	0.0436	0.0429	0.991	-0.009000382197299	0.0213	0.6732	53386	77258	58749.13
2805176	chr1	rs12132492	73336589	G	A	0.499	0.508	0.994	-0.0523991687992084	0.0086	1.18e-09	53386	77258	58749.13
2781353	chr1	rs2494761	73336652	T	A	0.0437	0.043	0.991	-0.0095958936734469	0.0213	0.6513	53386	77258	58749.13
2798031	chr1	rs6668412	73336797	A	C	0.468	0.477	0.97	-0.0465047776557534	0.0087	1.01e-07	53386	77258	58749.13
2806433	chr1	rs6679710	73336918	G	C	0.5	0.509	0.994	-0.0525994101433915	0.0086	1.081e-09	53386	77258	58749.13
2805089	chr1	rs1405059	73337198	C	T	0.0438	0.0431	0.991	-0.0104039337153929	0.0213	0.6247	53386	77258	58749.13
2781391	chr1	rs1405058	73337418	A	G	0.0438	0.0431	0.991	-0.0105959392134034	0.0213	0.618	53386	77258	58749.13
2804790	chr1	rs10789346	73337687	C	T	0.0456	0.0446	0.99	-0.0088994831870327	0.021	0.6712	53386	77258	58749.13
2783461	chr1	rs74624874	73338085	G	A	0.905	0.901	0.756	0.0389995348490096	0.0167	0.01974	53386	77258	58749.13
2794489	chr1	rs940919	73338278	G	C	0.0456	0.0446	0.99	-0.0094040800752939	0.021	0.6553	53386	77258	58749.13
2788604	chr1	rs940918	73338414	T	A	0.546	0.535	0.992	0.0513962890834148	0.0087	2.842e-09	53386	77258	58749.13
2789173	chr1	rs2692865	73340191	G	A	0.0436	0.0427	0.989	-0.0073972926304747	0.0214	0.7294	53386	77258	58749.13
2786412	chr1	rs11210081	73341254	C	A	0.5	0.509	0.993	-0.0523991687992084	0.0086	1.248e-09	53386	77258	58749.13
2795709	chr1	rs77283235	73341495	G	T	0.963	0.964	0.989	0.0048979852621919	0.0231	0.8322	53386	77258	58749.13
2792039	chr1	rs2692854	73342454	T	C	0.0435	0.0427	0.99	-0.007296555232638	0.0214	0.732	53386	77258	58749.13
2796970	chr1	rs114592095	73343162	C	T	0.94	0.938	0.839	0.0579952857871378	0.0195	0.002994	53386	77258	58749.13
2791140	chr1	rs12143796	73343388	C	T	0.5	0.51	0.992	-0.0523991687992084	0.0086	1.254e-09	53386	77258	58749.13
2803973	chr1	rs74802292	73343426	G	A	0.975	0.975	0.899	0.0077002766261879	0.0293	0.7922	53386	77258	58749.13
2796871	chr1	rs11210082	73343966	G	A	0.545	0.535	0.991	0.0509972505709038	0.0087	3.691e-09	53386	77258	58749.13
2783050	chr1	rs12565252	73344155	G	C	0.545	0.534	0.991	0.0517002115855168	0.0086	2.265e-09	53386	77258	58749.13
2796105	chr1	rs2841196	73344304	A	T	0.0418	0.0412	0.993	-0.0059979518036359	0.0218	0.7839	53200	76329	58439.19
2804544	chr1	rs1358037	73344466	C	T	0.0435	0.0426	0.993	-0.005696192544881	0.0215	0.7921	53200	76329	58439.19
2788025	chr1	rs10493512	73345457	T	C	0.965	0.965	0.993	0.0022973590486834	0.0236	0.9212	53200	76329	58439.19
2793068	chr1	rs79090125	73345533	C	T	0.984	0.985	0.573	-0.0758017134162819	0.048	0.1141	49713	69578	54114.44
2794386	chr1	rs116366810	73347143	C	T	0.972	0.971	0.895	0.0347008987793103	0.0272	0.2016	53386	77258	58749.13
2799285	chr1	rs2692853	73347318	C	T	0.0416	0.0409	0.993	-0.0040983869261633	0.0218	0.8526	53200	76329	58439.19
2783612	chr1	rs79283414	73347921	A	G	0.965	0.965	0.993	0.0020977980821461	0.0236	0.9306	53200	76329	58439.19
2789301	chr1	rs1405051	73348484	G	A	0.544	0.533	0.991	0.0522033801338585	0.0087	1.609e-09	53386	77258	58749.13
2794780	chr1	rs2692852	73348600	A	C	0.0418	0.0412	0.993	-0.005696192544881	0.0218	0.7954	53200	76329	58439.19
2795687	chr1	rs17093582	73348762	C	T	0.965	0.965	0.993	0.001998002662673	0.0236	0.9328	53200	76329	58439.19
2803680	chr1	rs6679116	73348889	C	A	0.544	0.533	0.991	0.0522033801338585	0.0087	1.584e-09	53386	77258	58749.13
2801578	chr1	rs12752778	73349414	C	T	0.5	0.509	0.992	-0.0527048164320283	0.0086	1.03e-09	53386	77258	58749.13
2802377	chr1	rs2692851	73349979	T	C	0.0418	0.0411	0.993	-0.004198802647333	0.0218	0.846	53200	76329	58439.19
2803371	chr1	rs34151844	73350244	C	T	0.971	0.973	0.55	-0.105805058896976	0.0354	0.002775	53150	77025	58514.64
2803031	chr1	rs2692850	73350720	A	G	0.0418	0.0412	0.993	-0.0054950702819798	0.0218	0.8	53200	76329	58439.19
2803239	chr1	rs61774085	73351002	T	C	0.825	0.82	0.937	0.0392976332717761	0.0116	0.000707	53386	77258	58749.13
2792734	chr1	rs1358033	73351199	T	G	0.0436	0.0427	0.993	-0.0043996643446871	0.0215	0.8376	53200	76329	58439.19
2805658	chr1	rs2692849	73351648	A	G	0.0418	0.0412	0.994	-0.0054045784588597	0.0218	0.8032	53200	76329	58439.19
2804276	chr1	rs12039928	73351791	T	C	0.721	0.715	0.954	0.0377003271828256	0.0098	0.0001167	53386	77258	58749.13
2785686	chr1	rs6689491	73352029	C	A	0.544	0.533	0.991	0.0515007728624032	0.0087	2.572e-09	53386	77258	58749.13
2804248	chr1	rs6692808	73352914	C	T	0.0436	0.0427	0.993	-0.004198802647333	0.0214	0.8448	53200	76329	58439.19
2795457	chr1	rs6657082	73353328	A	T	0.544	0.533	0.99	0.0522033801338585	0.0087	1.636e-09	53386	77258	58749.13
2787194	chr1	rs10889995	73353564	G	C	0.0435	0.0426	0.994	-0.0049019951702315	0.0215	0.8204	53200	76329	58439.19
2782571	chr1	rs3001407	73353669	C	T	0.0419	0.0412	0.994	-0.0058973552660839	0.0218	0.7872	53200	76329	58439.19
2795569	chr1	rs4146852	73355092	T	G	0.0436	0.0427	0.994	-0.005304041591906	0.0214	0.8031	53200	76329	58439.19
2803314	chr1	rs184594121	73355613	A	G	0.988	0.987	0.677	0.088697454761287	0.0636	0.1633	29305	44757	33035.77
2801501	chr1	rs138136733	73356391	C	A	0.988	0.988	0.656	-0.0880992412266881	0.0638	0.1671	30490	45106	34127.85
2788601	chr1	rs61774086	73356826	C	T	0.5	0.509	0.991	-0.0527048164320283	0.0086	1.069e-09	53386	77258	58749.13
2786950	chr1	rs12041212	73356893	G	T	0.0436	0.0427	0.994	-0.005304041591906	0.0214	0.8048	53200	76329	58439.19
2797993	chr1	rs116288427	73360488	T	C	0.985	0.984	0.5	-0.0270012755029434	0.0536	0.6146	44393	66912	49708.92
2804463	chr1	rs2692845	73361106	G	A	0.0419	0.0412	0.994	-0.0042992284528324	0.0218	0.8433	53200	76329	58439.19
2802022	chr1	rs12136682	73361193	G	A	0.5	0.51	0.991	-0.0527996915922012	0.0086	9.912e-10	53386	77258	58749.13
2804008	chr1	rs11210084	73361777	G	C	0.544	0.533	0.99	0.0517002115855168	0.0087	2.295e-09	53386	77258	58749.13
2784366	chr1	rs2692843	73361805	T	G	0.0419	0.0412	0.995	-0.005696192544881	0.0218	0.795	53200	76329	58439.19
2791626	chr1	rs11210085	73362466	T	G	0.544	0.533	0.99	0.0524975689577541	0.0087	1.299e-09	53386	77258	58749.13
2790200	chr1	rs1464952	73362999	A	C	0.544	0.533	0.99	0.0524975689577541	0.0087	1.319e-09	53386	77258	58749.13
2799134	chr1	rs2177839	73363140	G	T	0.0436	0.0427	0.995	-0.0051029981759033	0.0214	0.8116	53200	76329	58439.19
2781800	chr1	rs12117582	73364446	A	G	0.524	0.534	0.979	-0.0548997899816623	0.0087	2.914e-10	53386	77258	58749.13
2793422	chr1	rs3001406	73364782	C	G	0.0417	0.041	0.995	-0.003596459514405	0.0218	0.8704	53200	76329	58439.19
2782587	chr1	rs148951139	73368342	T	A	0.973	0.972	0.542	0.0673969319860517	0.0362	0.06267	53386	77258	58749.13
2800681	chr1	rs12727364	73369708	A	G	0.546	0.535	0.99	0.0533037720223111	0.0087	7.712e-10	53386	77258	58749.13
2789335	chr1	rs7523396	73371702	T	C	0.546	0.535	0.99	0.0533037720223111	0.0087	7.562e-10	53386	77258	58749.13
2783172	chr1	rs7556657	73371774	C	T	0.044	0.0429	0.994	-0.0022024235552	0.0214	0.9166	53200	76329	58439.19
2787742	chr1	rs7525762	73371816	T	C	0.546	0.535	0.99	0.0533037720223111	0.0087	7.516e-10	53386	77258	58749.13
2798331	chr1	rs2841180	73371849	T	C	0.042	0.0413	0.995	-0.0057967688471774	0.0218	0.7891	53200	76329	58439.19
2786444	chr1	rs6424505	73372521	T	A	0.0439	0.0429	0.995	-0.0029042131473898	0.0214	0.8917	53200	76329	58439.19
2790275	chr1	rs142239056	73372865	C	A	0.988	0.987	0.744	0.0537018913875451	0.0541	0.3214	38205	55433	42269.02
2802817	chr1	rs12121441	73373537	A	G	0.498	0.508	0.991	-0.053200374867981	0.0086	7.091e-10	53386	77258	58749.13
2786501	chr1	rs114857659	73373581	G	A	0.984	0.983	0.668	0.0712968818820338	0.0424	0.09282	51719	73905	56727.94
2785332	chr1	rs10789351	73373796	C	A	0.0439	0.0429	0.995	-0.003596459514405	0.0214	0.8662	53200	76329	58439.19
2802440	chr1	rs17093614	73374005	C	A	0.965	0.965	0.995	0.0013990209137074	0.0236	0.9521	53200	76329	58439.19
2790953	chr1	rs2841181	73374021	C	T	0.0419	0.0412	0.994	-0.0045001103249234	0.0218	0.8374	53200	76329	58439.19
2782333	chr1	rs114899448	73374441	G	A	0.988	0.989	0.492	-0.0193969096107316	0.0778	0.8027	31223	41748	33666.01
2801966	chr1	rs4650163	73374545	C	T	0.044	0.0429	0.994	-0.0022024235552	0.0214	0.9171	53200	76329	58439.19
2791246	chr1	rs146948787	73375159	C	T	0.987	0.987	0.559	0.0291995144044279	0.0552	0.5969	46468	68274	51446.76
2788318	chr1	rs4504839	73375264	C	T	0.0439	0.0429	0.995	-0.0029042131473898	0.0214	0.8905	53200	76329	58439.19
2794030	chr1	rs7552433	73375733	C	T	0.0439	0.0429	0.995	-0.0030045090202987	0.0214	0.8902	53200	76329	58439.19
2794290	chr1	rs7529457	73375839	G	T	0.0439	0.0429	0.995	-0.0030045090202987	0.0214	0.8898	53200	76329	58439.19
2788128	chr1	rs7529752	73376127	G	A	0.546	0.535	0.99	0.0535028515173065	0.0087	6.69e-10	53386	77258	58749.13
2803738	chr1	rs4649970	73376423	C	T	0.0439	0.0429	0.995	-0.0030045090202987	0.0214	0.8896	53200	76329	58439.19
2806473	chr1	rs11210090	73376472	A	G	0.0439	0.0429	0.995	-0.0030045090202987	0.0214	0.8895	53200	76329	58439.19
2803503	chr1	rs12128497	73378037	C	T	0.919	0.915	0.837	0.0090984829852593	0.0172	0.5966	53386	77258	58749.13
2791501	chr1	rs76339553	73378846	G	A	0.966	0.967	0.708	-0.0465990663783681	0.0282	0.09909	53386	77258	58749.13
2783476	chr1	rs75459303	73379312	T	C	0.965	0.965	0.995	0.001099395443301	0.0236	0.9613	53200	76329	58439.19
2786482	chr1	rs10493513	73379589	G	A	0.498	0.508	0.991	-0.0534007767271153	0.0086	6.118e-10	53386	77258	58749.13
2804498	chr1	rs9425114	73379729	T	C	0.0419	0.0412	0.994	-0.0050024916227914	0.0218	0.817	53200	76329	58439.19
2788503	chr1	rs10493514	73380512	T	C	0.498	0.508	0.991	-0.0534957179427506	0.0086	5.902e-10	53386	77258	58749.13
2803103	chr1	rs7535137	73380773	A	G	0.042	0.0413	0.994	-0.0060985584618694	0.0218	0.7779	53200	76329	58439.19
2802353	chr1	rs6692856	73381312	G	C	0.0439	0.0429	0.995	-0.0030045090202987	0.0214	0.8872	53200	76329	58439.19
2805483	chr1	rs9970090	73382356	C	T	0.546	0.535	0.991	0.0528011569911275	0.0087	1.1e-09	53386	77258	58749.13
2791582	chr1	rs4292906	73382545	G	A	0.0446	0.0433	0.978	-0.0025031302181184	0.0213	0.9051	53386	77258	58749.13
2786336	chr1	rs4342807	73382912	T	C	0.044	0.043	0.995	-0.0033957590691798	0.0214	0.8753	53200	76329	58439.19
2783795	chr1	rs79257641	73383813	C	T	0.964	0.964	0.995	0.0048979852621919	0.0234	0.8338	53200	76329	58439.19
2782783	chr1	rs12566255	73383850	C	T	0.044	0.043	0.995	-0.0033957590691798	0.0214	0.8739	53200	76329	58439.19
2785552	chr1	rs10749812	73384406	T	C	0.0441	0.0431	0.994	-0.0033957590691798	0.0213	0.8734	53200	76329	58439.19
2784754	chr1	rs114574849	73384514	T	G	0.987	0.986	0.726	0.0243022925229648	0.05	0.6278	41029	62569	46260.71
2793566	chr1	rs11802969	73384971	T	C	0.964	0.965	0.996	0.005703702916678	0.0234	0.8072	53200	76329	58439.19
2799519	chr1	rs111427329	73385721	C	T	0.964	0.965	0.996	0.004101577021075	0.0234	0.8612	53200	76329	58439.19
2802555	chr1	rs4233090	73385774	G	A	0.045	0.0439	0.994	-0.0018016219466282	0.0211	0.9328	53200	76329	58439.19
2789671	chr1	rs4233091	73385848	C	T	0.498	0.508	0.992	-0.0536961790038609	0.0086	5.055e-10	53386	77258	58749.13
2788876	chr1	rs11210091	73386705	A	G	0.498	0.508	0.992	-0.0536961790038609	0.0086	4.93e-10	53386	77258	58749.13
2797454	chr1	rs12748704	73387101	T	G	0.937	0.935	0.677	0.0376040223973664	0.0214	0.07943	53386	77258	58749.13
2781417	chr1	rs11806230	73387187	C	G	0.964	0.965	0.995	0.003902375817241	0.0234	0.868	53200	76329	58439.19
2786328	chr1	rs150019342	73388084	A	G	0.984	0.985	0.611	-0.105304961645423	0.0449	0.01899	50944	72358	55759.85
2787676	chr1	rs4330880	73388521	A	G	0.548	0.536	0.99	0.0535028515173065	0.0087	6.443e-10	53386	77258	58749.13
2789108	chr1	rs4263951	73388579	A	T	0.045	0.0439	0.995	-0.0028039273327342	0.0211	0.8928	53200	76329	58439.19
2801393	chr1	rs74617821	73389228	G	T	0.976	0.977	0.719	-0.0469972723609114	0.0335	0.1604	53386	77258	58749.13
2784782	chr1	rs11210092	73389235	T	C	0.498	0.508	0.992	-0.0538017009683557	0.0086	4.528e-10	53386	77258	58749.13
2785831	chr1	rs12128225	73390331	A	G	0.498	0.508	0.992	-0.0538017009683557	0.0086	4.626e-10	53386	77258	58749.13
2800257	chr1	rs6660036	73390986	G	A	0.0451	0.044	0.994	-0.0022024235552	0.0211	0.9185	53200	76329	58439.19
2790004	chr1	rs6697635	73391106	A	G	0.0451	0.044	0.994	-0.0021022080918702	0.0211	0.9207	53200	76329	58439.19
2782278	chr1	rs114306482	73391864	G	A	0.972	0.971	0.882	0.0326027085440124	0.0275	0.2359	53386	77258	58749.13
2784694	chr1	rs11210093	73392979	G	T	0.045	0.0439	0.994	-0.0028039273327342	0.0211	0.8942	53200	76329	58439.19
2786743	chr1	rs17093667	73394093	T	A	0.966	0.966	0.995	0.0044003044444822	0.0241	0.8563	53200	76329	58439.19
2800558	chr1	rs74796419	73394279	G	A	0.943	0.94	0.77	0.0522033801338585	0.0209	0.01263	53386	77258	58749.13
2796157	chr1	rs9661859	73396025	G	C	0.0433	0.0423	0.994	0.0005998200719675	0.0216	0.9773	53200	76329	58439.19
2805479	chr1	rs4579707	73396527	C	T	0.545	0.534	0.992	0.0542040540135122	0.0087	3.883e-10	53386	77258	58749.13
2782047	chr1	rs12127282	73396632	G	A	0.498	0.508	0.993	-0.0538966802576654	0.0086	4.345e-10	53386	77258	58749.13
2786677	chr1	rs4650165	73396732	G	A	0.498	0.508	0.992	-0.0538017009683557	0.0086	4.692e-10	53386	77258	58749.13
2806451	chr1	rs77279185	73397730	C	T	0.975	0.975	0.886	0.004101577021075	0.0295	0.8901	53386	77258	58749.13
2800740	chr1	rs12760667	73398884	C	T	0.498	0.508	0.993	-0.0540022233826842	0.0086	3.908e-10	53386	77258	58749.13
2803399	chr1	rs150134418	73399955	T	G	0.987	0.988	0.718	-0.0628972021721127	0.0497	0.2059	45670	63969	49999.21
2805718	chr1	rs4262488	73401018	A	C	0.043	0.042	0.994	0.0021975835434872	0.0216	0.9206	53200	76329	58439.19
2805772	chr1	rs4263953	73401078	C	T	0.043	0.042	0.994	0.0021975835434872	0.0216	0.9202	53200	76329	58439.19
2802962	chr1	rs6701688	73401482	C	T	0.0429	0.0419	0.994	0.0014988761237359	0.0216	0.9448	53200	76329	58439.19
2800182	chr1	rs4434807	73401801	T	C	0.0429	0.0419	0.994	0.0012991557316201	0.0216	0.9528	53200	76329	58439.19
2796418	chr1	rs4526565	73402002	G	A	0.545	0.533	0.991	0.0542040540135122	0.0087	3.816e-10	53386	77258	58749.13
2795321	chr1	rs4271155	73402010	C	G	0.545	0.534	0.992	0.0542040540135122	0.0087	3.808e-10	53386	77258	58749.13
2789465	chr1	rs4272573	73402421	C	G	0.545	0.534	0.992	0.0540998523168248	0.0087	4.057e-10	53386	77258	58749.13
2802642	chr1	rs4397615	73403164	A	T	0.0429	0.0419	0.994	0.0014988761237359	0.0216	0.9457	53200	76329	58439.19
2792853	chr1	rs74090507	73403684	G	A	0.966	0.967	0.996	0.0034041991335623	0.0241	0.8876	53200	76329	58439.19
2784825	chr1	rs74090508	73405095	C	T	0.966	0.967	0.996	0.0038027603329278	0.0241	0.8753	53200	76329	58439.19
2805369	chr1	rs116400475	73405708	T	G	0.966	0.967	0.995	0.0032048589489113	0.0241	0.8944	53200	76329	58439.19
2802272	chr1	rs11210094	73406047	A	G	0.72	0.714	0.953	0.0382009626151637	0.0098	9.307e-05	53386	77258	58749.13
2788043	chr1	rs4650167	73406216	C	A	0.498	0.508	0.994	-0.0538966802576654	0.0086	4.067e-10	53386	77258	58749.13
2803131	chr1	rs12724056	73407650	T	A	0.498	0.508	0.994	-0.0540972217202848	0.0086	3.549e-10	53386	77258	58749.13
2783121	chr1	rs115280326	73408006	A	C	0.986	0.985	0.514	0.0638007490506618	0.0551	0.2469	44287	65986	49345.43
2792986	chr1	rs7536364	73408437	G	A	0.545	0.534	0.994	0.0539956397610122	0.0086	4.102e-10	53386	77258	58749.13
2785473	chr1	rs6424507	73408983	T	C	0.546	0.534	0.993	0.0537018913875451	0.0086	5.305e-10	53386	77258	58749.13
2797879	chr1	rs74090509	73409879	T	C	0.966	0.967	0.995	0.0034041991335623	0.0241	0.8886	53200	76329	58439.19
2789613	chr1	rs74090513	73411003	C	A	0.966	0.967	0.995	0.004001981379298	0.0241	0.8679	53200	76329	58439.19
2803367	chr1	rs74090514	73411661	T	C	0.966	0.967	0.995	0.004001981379298	0.0241	0.869	53200	76329	58439.19
2803136	chr1	rs114832588	73412144	G	A	0.936	0.939	0.689	-0.0750037578653527	0.0214	0.0004546	53386	77258	58749.13
2798878	chr1	rs59074407	73412701	G	C	0.966	0.967	0.995	0.0029955089797983	0.0242	0.901	53200	76329	58439.19
2789249	chr1	rs60001238	73413985	G	A	0.966	0.967	0.995	0.003902375817241	0.0241	0.8717	53200	76329	58439.19
2796446	chr1	rs74090526	73414755	G	T	0.966	0.967	0.994	0.0032048589489113	0.0241	0.895	53200	76329	58439.19
2791267	chr1	rs12745861	73415014	C	T	0.498	0.508	0.993	-0.0540972217202848	0.0086	3.685e-10	53386	77258	58749.13
2781383	chr1	rs74090527	73415375	A	G	0.966	0.967	0.994	0.001998002662673	0.0242	0.9351	53200	76329	58439.19
2789811	chr1	rs6682845	73415845	T	G	0.498	0.508	0.993	-0.0542027860143161	0.0086	3.386e-10	53386	77258	58749.13
2798495	chr1	rs74090529	73417543	C	T	0.966	0.967	0.994	0.0030952049073025	0.0241	0.8982	53200	76329	58439.19
2788050	chr1	rs11210095	73418456	C	A	0.498	0.508	0.993	-0.0542978034078492	0.0086	3.251e-10	53386	77258	58749.13
2792920	chr1	rs4584349	73419657	C	T	0.546	0.534	0.992	0.0535976373487916	0.0087	5.701e-10	53386	77258	58749.13
2782639	chr1	rs4590631	73421810	C	T	0.495	0.505	0.99	-0.0557030028762507	0.0086	1.15e-10	53386	77258	58749.13
2794371	chr1	rs74090531	73422468	G	C	0.966	0.966	0.995	0.0075017910703226	0.024	0.7547	53200	76329	58439.19
2788438	chr1	rs74090532	73424124	G	A	0.966	0.966	0.994	0.0056042667198317	0.024	0.8151	53200	76329	58439.19
2788908	chr1	rs74090533	73424415	C	T	0.966	0.966	0.994	0.0067968490002727	0.024	0.7775	53200	76329	58439.19
2798226	chr1	rs61772284	73425760	A	T	0.495	0.505	0.989	-0.0555972801024095	0.0086	1.312e-10	53386	77258	58749.13
2795729	chr1	rs74090534	73426137	G	T	0.966	0.966	0.994	0.0066975214477213	0.024	0.7808	53200	76329	58439.19
2786274	chr1	rs74090535	73426463	C	A	0.966	0.966	0.994	0.00730326611012	0.024	0.7608	53200	76329	58439.19
2803269	chr1	rs140005089	73426691	A	C	0.987	0.987	0.945	-0.0031950988965408	0.0442	0.9427	42292	59579	46086.86
2800470	chr1	rs12122377	73426984	C	T	0.461	0.472	0.988	-0.0542978034078492	0.0087	3.55e-10	53386	77258	58749.13
2798336	chr1	rs12137361	73427149	G	A	0.495	0.505	0.989	-0.0555972801024095	0.0086	1.258e-10	53386	77258	58749.13
2798672	chr1	rs79644063	73427492	A	G	0.966	0.966	0.994	0.0076010387728197	0.024	0.7516	53200	76329	58439.19
2781766	chr1	rs113647991	73427557	C	T	0.966	0.966	0.994	0.0076010387728197	0.024	0.7522	53200	76329	58439.19
2796201	chr1	rs4269731	73428581	A	G	0.55	0.538	0.987	0.054497654936202	0.0087	3.26e-10	53386	77258	58749.13
2789527	chr1	rs11210099	73429567	T	C	0.55	0.538	0.987	0.0542987734073789	0.0087	3.791e-10	53386	77258	58749.13
2783548	chr1	rs7516673	73429853	A	G	0.55	0.538	0.987	0.0542987734073789	0.0087	3.805e-10	53386	77258	58749.13
2784892	chr1	rs80268720	73430943	T	C	0.966	0.966	0.992	0.0064988367398296	0.024	0.787	53200	76329	58439.19
2788558	chr1	rs114705890	73433387	G	A	0.973	0.972	0.838	0.042503779526724	0.0289	0.1409	53386	77258	58749.13
2802394	chr1	rs74090538	73434287	T	A	0.966	0.966	0.993	0.0064988367398296	0.024	0.7875	53200	76329	58439.19
2783954	chr1	rs4456055	73435171	A	G	0.493	0.503	0.987	-0.0546990875223834	0.0087	2.507e-10	53386	77258	58749.13
2797062	chr1	rs114282599	73435545	T	C	0.98	0.98	0.54	0.0192044091837133	0.0414	0.6425	53386	77258	58749.13
2798536	chr1	rs11210100	73435629	A	G	0.552	0.54	0.987	0.0537966583556417	0.0087	5.875e-10	53386	77258	58749.13
2791912	chr1	rs188484860	73435878	A	G	0.978	0.979	0.506	-0.106694738670963	0.0419	0.01083	52964	76096	58204.7
2793420	chr1	rs115032776	73435977	G	C	0.934	0.93	0.695	0.0178988554877579	0.0206	0.3854	53386	77258	58749.13
2796383	chr1	rs6667006	73436249	T	C	0.459	0.47	0.987	-0.0534007767271153	0.0087	7.32e-10	53386	77258	58749.13
2806114	chr1	rs59663011	73436275	C	G	0.966	0.966	0.993	0.0064988367398296	0.024	0.7878	53200	76329	58439.19
2788014	chr1	rs61772285	73436597	T	C	0.831	0.826	0.923	0.0425996136188173	0.0119	0.0003422	53386	77258	58749.13
2804378	chr1	rs74090540	73437154	T	A	0.966	0.966	0.993	0.0071047017299317	0.024	0.7663	53200	76329	58439.19
2787258	chr1	rs4409593	73437575	T	C	0.493	0.503	0.987	-0.0546990875223834	0.0087	2.592e-10	53386	77258	58749.13
2795571	chr1	rs4634853	73438848	T	C	0.972	0.972	0.871	-0.0149004625639624	0.0281	0.5955	53386	77258	58749.13
2788677	chr1	rs4328030	73438928	G	T	0.488	0.498	0.986	-0.05519563546795	0.0087	1.798e-10	53386	77258	58749.13
2802516	chr1	rs74090541	73440733	G	A	0.966	0.966	0.992	0.0061013488579762	0.024	0.7999	53200	76329	58439.19
2792279	chr1	rs111478859	73441368	T	C	0.953	0.95	0.703	0.063997749947184	0.0239	0.007401	53386	77258	58749.13
2804302	chr1	rs74090543	73441995	C	T	0.966	0.966	0.992	0.0044003044444822	0.024	0.8559	53200	76329	58439.19
2805283	chr1	rs140153602	73442539	T	A	0.987	0.988	0.829	-0.0979987908821025	0.0502	0.05072	39758	56654	43574.87
2799680	chr1	rs34761365	73442984	T	A	0.968	0.968	0.67	0.0369007163483657	0.0299	0.2169	53150	77025	58514.64
2795417	chr1	rs116108743	73443365	G	A	0.981	0.981	0.898	-0.0162005226717083	0.0344	0.6387	49996	73074	55155.27
2786123	chr1	rs4344271	73443455	A	G	0.965	0.966	0.99	0.0063994795805678	0.0239	0.7882	53200	76329	58439.19
2796916	chr1	rs61772287	73443714	G	A	0.936	0.938	0.798	-0.0465990663783681	0.0198	0.01877	53386	77258	58749.13
2792623	chr1	rs4649972	73444790	A	C	0.489	0.499	0.976	-0.0549948736289312	0.0087	2.654e-10	53386	77258	58749.13
2789531	chr1	rs35531383	73445167	G	A	0.493	0.503	0.986	-0.0548047153744336	0.0087	2.463e-10	53386	77258	58749.13
2792025	chr1	rs6667756	73445967	C	G	0.552	0.54	0.985	0.0539956397610122	0.0087	5.241e-10	53386	77258	58749.13
2791937	chr1	rs4344272	73446101	G	T	0.493	0.503	0.986	-0.0548047153744336	0.0087	2.446e-10	53386	77258	58749.13
2789346	chr1	rs4233093	73446245	G	A	0.455	0.466	0.98	-0.0536961790038609	0.0087	6.962e-10	53386	77258	58749.13
2796849	chr1	rs12724536	73446704	G	A	0.466	0.476	0.985	-0.0527048164320283	0.0087	1.236e-09	53386	77258	58749.13
2806210	chr1	rs111283556	73446776	T	G	0.965	0.966	0.991	0.0075017910703226	0.0239	0.754	53200	76329	58439.19
2793274	chr1	rs12042865	73446790	C	T	0.551	0.54	0.984	0.0539956397610122	0.0087	5.047e-10	53386	77258	58749.13
2786398	chr1	rs7540296	73447725	A	T	0.493	0.503	0.985	-0.0546990875223834	0.0087	2.77e-10	53386	77258	58749.13
2799199	chr1	rs113379454	73447926	G	T	0.965	0.966	0.991	0.0069954745123864	0.0239	0.7689	53200	76329	58439.19
2799005	chr1	rs151023858	73448057	G	A	0.977	0.978	0.703	-0.044495399886564	0.0344	0.1955	53085	76763	58410.48
2785673	chr1	rs12025473	73448345	G	C	0.551	0.54	0.984	0.0539956397610122	0.0087	5.216e-10	53386	77258	58749.13
2802494	chr1	rs149259518	73449320	T	C	0.978	0.978	0.72	-0.0762980609560639	0.0347	0.02784	52964	76096	58204.7
2804865	chr1	rs12064829	73449863	G	A	0.827	0.822	0.93	0.0425996136188173	0.0117	0.0002825	53386	77258	58749.13
2805323	chr1	rs66820357	73450187	C	A	0.552	0.54	0.983	0.0537018913875451	0.0087	6.61e-10	53386	77258	58749.13
2797165	chr1	rs112159391	73450197	C	T	0.965	0.965	0.976	0.0067968490002727	0.0239	0.7775	53200	76329	58439.19
2789305	chr1	rs6694433	73450470	A	C	0.552	0.54	0.983	0.0539956397610122	0.0087	5.521e-10	53386	77258	58749.13
2797779	chr1	rs6657069	73450706	G	A	0.552	0.54	0.983	0.0539956397610122	0.0087	5.524e-10	53386	77258	58749.13
2801341	chr1	rs6659679	73450851	G	A	0.493	0.503	0.984	-0.0548047153744336	0.0087	2.522e-10	53386	77258	58749.13
2799336	chr1	rs74090546	73453424	C	T	0.965	0.966	0.991	0.0065981840282271	0.0238	0.7825	53200	76329	58439.19
2798596	chr1	rs139363926	73453665	T	C	0.956	0.954	0.736	0.0524975689577541	0.0243	0.03098	53150	77025	58514.64
2788378	chr1	rs113526992	73453766	T	G	0.965	0.966	0.991	0.0064988367398296	0.0238	0.7838	53200	76329	58439.19
2791057	chr1	rs185530506	73454289	G	A	0.988	0.987	0.572	0.0452027848308288	0.0564	0.4229	44056	65483	48832.22
2785544	chr1	rs112877739	73456742	A	G	0.966	0.966	0.991	0.0049974917102918	0.024	0.8338	53200	76329	58439.19
2785833	chr1	rs79369957	73456764	G	A	0.966	0.966	0.991	0.0046989426564652	0.024	0.8445	53200	76329	58439.19
2802910	chr1	rs112027719	73456894	C	G	0.966	0.966	0.991	0.0046989426564652	0.024	0.8445	53200	76329	58439.19
2800038	chr1	rs60921218	73458015	T	G	0.97	0.971	0.99	0.0207041815582916	0.0259	0.4236	53080	75843	58246.72
2795426	chr1	rs149038046	73458606	G	A	0.982	0.982	0.529	0.0203025023378308	0.0438	0.6427	53386	77258	58749.13
2793999	chr1	rs12044276	73458846	C	T	0.568	0.557	0.986	0.0546018151915836	0.0087	3.78e-10	53386	77258	58749.13
2785320	chr1	rs12405997	73458994	T	G	0.469	0.479	0.984	-0.0568984476340911	0.0087	5.651e-11	53386	77258	58749.13
2788562	chr1	rs80141056	73459022	G	A	0.971	0.971	0.99	0.0222017079836866	0.0259	0.3931	53080	75843	58246.72
2789000	chr1	rs11210103	73459777	T	A	0.569	0.558	0.986	0.0542040540135122	0.0087	5.095e-10	53386	77258	58749.13
2792135	chr1	rs4233096	73460425	T	C	0.471	0.481	0.988	-0.0568031828243105	0.0087	5.591e-11	53386	77258	58749.13
2794594	chr1	rs61003856	73462664	G	T	0.978	0.977	0.988	0.0347974835421732	0.0296	0.2393	52721	74763	57707.84
2798002	chr1	rs57135981	73462920	G	A	0.971	0.971	0.991	0.0223972974420383	0.0259	0.3876	53080	75843	58246.72
2799483	chr1	rs74090550	73464714	T	C	0.971	0.971	0.99	0.023198814502523	0.0259	0.3703	53080	75843	58246.72
2795652	chr1	rs80042705	73465721	C	T	0.938	0.939	0.729	-0.0521041493573948	0.021	0.01319	53386	77258	58749.13
2801316	chr1	rs12137741	73466001	T	G	0.471	0.481	0.985	-0.0566973436785452	0.0087	6.253e-11	53386	77258	58749.13
2794940	chr1	rs12118981	73466004	C	A	0.471	0.481	0.985	-0.0566973436785452	0.0087	6.068e-11	53386	77258	58749.13
2795302	chr1	rs74090553	73466191	G	A	0.971	0.971	0.991	0.0223972974420383	0.0259	0.387	53080	75843	58246.72
2782577	chr1	rs74090555	73466796	C	T	0.971	0.971	0.991	0.0222017079836866	0.0259	0.3909	53080	75843	58246.72
2782340	chr1	rs7516446	73466797	G	A	0.569	0.558	0.987	0.0542987734073789	0.0087	4.591e-10	53386	77258	58749.13
2783575	chr1	rs4298682	73467516	A	T	0.471	0.481	0.99	-0.0568031828243105	0.0087	5.341e-11	53386	77258	58749.13
2782421	chr1	rs74090556	73467624	C	T	0.971	0.971	0.991	0.023003381764963	0.0259	0.375	53080	75843	58246.72
2803313	chr1	rs74090557	73467730	C	T	0.97	0.971	0.991	0.0203025023378308	0.0259	0.4324	53080	75843	58246.72
2794296	chr1	rs75079886	73467830	C	T	0.978	0.977	0.988	0.0315955615897506	0.0296	0.2868	52721	74763	57707.84
2799593	chr1	rs4511060	73467934	T	C	0.96	0.962	0.626	-0.084904507090444	0.0281	0.002485	53150	77025	58514.64
2785582	chr1	rs74090559	73468597	A	G	0.971	0.971	0.991	0.0219962978718961	0.0259	0.3963	53080	75843	58246.72
2801802	chr1	rs61772331	73469374	T	C	0.863	0.858	0.92	0.0537966583556417	0.013	3.25e-05	53386	77258	58749.13
2797499	chr1	rs74092628	73469634	A	G	0.971	0.971	0.992	0.0232965165504356	0.0259	0.3691	53080	75843	58246.72
2804692	chr1	rs61772332	73469698	T	C	0.893	0.897	0.822	-0.0546990875223834	0.0155	0.0004009	53386	77258	58749.13
2800667	chr1	rs74092629	73470692	A	G	0.971	0.971	0.992	0.0226026252094292	0.0259	0.3823	53080	75843	58246.72
2785045	chr1	rs34477433	73470800	C	T	0.471	0.481	0.991	-0.0566973436785452	0.0086	5.384e-11	53386	77258	58749.13
2781905	chr1	rs74092630	73471039	C	T	0.971	0.971	0.992	0.021898468701116	0.0259	0.3975	53080	75843	58246.72
2802967	chr1	rs4344273	73471633	C	A	0.471	0.481	0.991	-0.0568031828243105	0.0087	5.351e-11	53386	77258	58749.13
2804496	chr1	rs59291669	73472366	T	G	0.971	0.971	0.992	0.0218006299588528	0.0259	0.3995	53080	75843	58246.72
2787042	chr1	rs57458135	73474188	G	A	0.971	0.971	0.992	0.022299507494767	0.0259	0.3895	53080	75843	58246.72
2786790	chr1	rs142222477	73474196	A	T	0.988	0.987	0.821	0.0473033451158665	0.0564	0.4016	31905	48124	35601.79
2794516	chr1	rs112416616	73474727	A	G	0.952	0.948	0.747	0.0651039862320457	0.023	0.004628	53386	77258	58749.13
2797747	chr1	rs74092631	73474775	C	A	0.97	0.971	0.993	0.0236969951765786	0.0258	0.3581	53080	75843	58246.72
2783974	chr1	rs78050264	73475119	T	C	0.987	0.987	0.772	-0.0055956263571598	0.0493	0.9102	39876	59075	44152.37
2789501	chr1	rs74092632	73475148	T	C	0.971	0.971	0.993	0.0239996896478807	0.0259	0.3531	53080	75843	58246.72
2797121	chr1	rs74092633	73475811	G	A	0.971	0.971	0.993	0.0242046886968174	0.0259	0.3497	53080	75843	58246.72
2787970	chr1	rs74454570	73476316	C	T	0.951	0.948	0.797	0.0456996792509903	0.0221	0.03869	53386	77258	58749.13
2803981	chr1	rs74092634	73476317	G	C	0.97	0.971	0.993	0.0234039777790161	0.0258	0.3644	53080	75843	58246.72
2783930	chr1	rs4396073	73476866	G	A	0.971	0.971	0.993	0.0239996896478807	0.0259	0.3531	53080	75843	58246.72
2792230	chr1	rs74092637	73478176	C	T	0.971	0.971	0.994	0.0239996896478807	0.0259	0.3533	53080	75843	58246.72
2786288	chr1	rs56870373	73479223	C	T	0.97	0.971	0.991	0.023003381764963	0.0259	0.3737	53080	75843	58246.72
2783303	chr1	rs55721255	73479263	A	C	0.971	0.971	0.994	0.0236969951765786	0.0258	0.3597	53080	75843	58246.72
2793510	chr1	rs55991020	73479465	C	T	0.971	0.971	0.993	0.0239996896478807	0.0258	0.3538	53080	75843	58246.72
2802112	chr1	rs112250030	73480445	T	C	0.97	0.971	0.994	0.0231011029079872	0.0258	0.3709	53080	75843	58246.72
2798673	chr1	rs74092357	73480864	T	G	0.971	0.971	0.994	0.0236969951765786	0.0258	0.3582	53080	75843	58246.72
2791738	chr1	rs4274011	73482160	G	A	0.971	0.971	0.995	0.0239020562806236	0.0258	0.354	53080	75843	58246.72
2791788	chr1	rs4304527	73482199	C	T	0.977	0.977	0.991	0.0350002811846215	0.0293	0.233	52721	74763	57707.84
2804903	chr1	rs57828660	73482333	C	G	0.971	0.971	0.994	0.0235016597850914	0.0258	0.3641	53080	75843	58246.72
2790167	chr1	rs74092359	73482493	T	C	0.971	0.971	0.994	0.0234039777790161	0.0258	0.3645	53080	75843	58246.72
2784596	chr1	rs74092360	73482637	G	T	0.971	0.971	0.994	0.0235016597850914	0.0258	0.3638	53080	75843	58246.72
2781575	chr1	rs12118352	73483214	A	C	0.471	0.481	0.994	-0.0566020980240563	0.0086	5.606e-11	53386	77258	58749.13
2790008	chr1	rs58692847	73483255	C	T	0.971	0.971	0.994	0.0235016597850914	0.0259	0.3642	53080	75843	58246.72
2806452	chr1	rs74092362	73483565	C	T	0.971	0.971	0.994	0.023198814502523	0.0259	0.3707	53080	75843	58246.72
2799516	chr1	rs74092364	73483802	A	G	0.971	0.971	0.994	0.0234039777790161	0.0259	0.366	53080	75843	58246.72
2805368	chr1	rs74092365	73483961	T	A	0.971	0.971	0.994	0.0234039777790161	0.0259	0.3664	53080	75843	58246.72
2785374	chr1	rs12097442	73484026	T	G	0.569	0.558	0.991	0.054402954379292	0.0087	3.94e-10	53386	77258	58749.13
2802075	chr1	rs74092366	73484142	T	C	0.971	0.971	0.994	0.0234039777790161	0.0259	0.3666	53080	75843	58246.72
2788999	chr1	rs74092367	73484412	G	A	0.971	0.971	0.994	0.0234039777790161	0.0259	0.3668	53080	75843	58246.72
2781538	chr1	rs74092368	73484430	T	C	0.971	0.971	0.994	0.0228958774769045	0.0258	0.3766	53080	75843	58246.72
2782366	chr1	rs56754558	73485561	A	T	0.971	0.971	0.994	0.0234039777790161	0.0259	0.366	53080	75843	58246.72
2783374	chr1	rs139761986	73485810	C	T	0.971	0.971	0.994	0.0234039777790161	0.0259	0.3668	53080	75843	58246.72
2781660	chr1	rs4650172	73485838	T	C	0.968	0.968	0.884	-0.0260975991218731	0.026	0.3146	53325	77015	58651.61
2784119	chr1	rs113223576	73485931	A	G	0.97	0.97	0.996	0.0284027945161868	0.0256	0.2676	53080	75843	58246.72
2806494	chr1	rs76791927	73486045	C	G	0.97	0.97	0.995	0.0281986543586787	0.0256	0.2701	53080	75843	58246.72
2787745	chr1	rs76270956	73488514	A	C	0.971	0.971	0.994	0.0235993322503244	0.0259	0.3618	53080	75843	58246.72
2793895	chr1	rs12126618	73489405	C	T	0.47	0.48	0.996	-0.0573960891413091	0.0086	2.944e-11	53386	77258	58749.13
2806282	chr1	rs12119161	73489496	A	G	0.47	0.48	0.996	-0.0575973336805821	0.0086	2.487e-11	53386	77258	58749.13
2786560	chr1	rs74092369	73490340	G	A	0.971	0.971	0.995	0.0236969951765786	0.0259	0.3612	53080	75843	58246.72
2798623	chr1	rs57476461	73491130	T	C	0.971	0.971	0.995	0.0235993322503244	0.0259	0.3616	53080	75843	58246.72
2797113	chr1	rs114313719	73491664	C	T	0.951	0.949	0.798	0.0458047599004855	0.0221	0.03848	53386	77258	58749.13
2786736	chr1	rs6702781	73492226	T	C	0.987	0.988	0.684	-0.0418016408837633	0.0637	0.5117	30346	37314	31726.98
2796008	chr1	rs12734738	73492303	T	G	0.725	0.718	0.971	0.0366983037826737	0.0097	0.0001679	53386	77258	58749.13
2805888	chr1	rs56694723	73493003	G	T	0.971	0.971	0.995	0.0239020562806236	0.0259	0.3555	53080	75843	58246.72
2791925	chr1	rs74092371	73493875	C	T	0.971	0.971	0.995	0.0239996896478807	0.0259	0.3535	53080	75843	58246.72
2782437	chr1	rs74092372	73493977	A	G	0.97	0.97	0.996	0.0270994698817177	0.0256	0.2888	53080	75843	58246.72
2788979	chr1	rs74092373	73494070	G	A	0.971	0.971	0.995	0.024097313483794	0.0259	0.3528	53080	75843	58246.72
2792820	chr1	rs56708236	73494366	C	T	0.971	0.971	0.995	0.024097313483794	0.0259	0.3522	53080	75843	58246.72
2803337	chr1	rs55966618	73494536	T	C	0.971	0.971	0.995	0.024097313483794	0.0259	0.352	53080	75843	58246.72
2795349	chr1	rs61349422	73494861	A	G	0.971	0.971	0.995	0.0243998868235351	0.0259	0.3471	53080	75843	58246.72
2798727	chr1	rs114687631	73495123	A	T	0.972	0.971	0.877	0.0338988850054592	0.0275	0.2186	53284	76927	58593.19
2800448	chr1	rs74092376	73495377	T	C	0.971	0.971	0.995	0.0244974716003874	0.0259	0.3451	53080	75843	58246.72
2804050	chr1	rs74092377	73495386	T	C	0.971	0.971	0.995	0.0244974716003874	0.0259	0.3448	53080	75843	58246.72
2793582	chr1	rs11806415	73495410	C	G	0.97	0.97	0.996	0.0274011363479391	0.0256	0.2842	53080	75843	58246.72
2791201	chr1	rs74092378	73496325	C	T	0.978	0.977	0.992	0.036997088886122	0.0295	0.2097	52721	74763	57707.84
2800911	chr1	rs57745435	73497280	G	A	0.978	0.977	0.984	0.0341985075799122	0.0296	0.2469	52721	74763	57707.84
2801293	chr1	rs59218024	73497353	C	T	0.971	0.971	0.995	0.0246048038572487	0.0259	0.3428	53080	75843	58246.72
2796501	chr1	rs11210105	73497953	T	C	0.47	0.48	0.997	-0.0573007769142667	0.0086	2.92e-11	53386	77258	58749.13
2803575	chr1	rs74092379	73498225	T	C	0.977	0.977	0.992	0.03649585023784	0.0294	0.2145	52721	74763	57707.84
2803460	chr1	rs4592217	73498942	C	G	0.47	0.48	0.997	-0.0573007769142667	0.0086	2.934e-11	53386	77258	58749.13
2798960	chr1	rs74092380	73499538	C	T	0.971	0.971	0.994	0.0251022847608284	0.0259	0.3318	53141	76086	58344.24
2783905	chr1	rs60711999	73499793	A	G	0.971	0.971	0.995	0.0244974716003874	0.0259	0.3446	53080	75843	58246.72
2787505	chr1	rs116193415	73500940	A	G	0.988	0.988	0.677	-0.0869968316408684	0.0614	0.1566	32350	47660	36270.04
2787365	chr1	rs74092381	73501343	G	A	0.971	0.971	0.995	0.025696986087186	0.0259	0.3219	53080	75843	58246.72
2793097	chr1	rs74092384	73502629	C	T	0.971	0.971	0.995	0.0239020562806236	0.0259	0.3554	53080	75843	58246.72
2793917	chr1	rs74092388	73503358	C	T	0.971	0.971	0.995	0.0239020562806236	0.0259	0.3571	53080	75843	58246.72
2788507	chr1	rs74092389	73503449	C	T	0.971	0.971	0.995	0.0239996896478807	0.0259	0.354	53080	75843	58246.72
2786481	chr1	rs75368841	73504496	T	C	0.972	0.971	0.877	0.0335024720540013	0.0277	0.2264	53284	76927	58593.19
2796634	chr1	rs56996808	73504504	A	G	0.971	0.971	0.995	0.0239020562806236	0.0259	0.357	53080	75843	58246.72
2805184	chr1	rs74092392	73504819	C	T	0.97	0.97	0.997	0.0267003518299564	0.0256	0.297	53080	75843	58246.72
2796393	chr1	rs74092393	73504952	T	C	0.971	0.971	0.995	0.0239996896478807	0.0259	0.354	53080	75843	58246.72
2782343	chr1	rs59674856	73504988	A	G	0.971	0.971	0.995	0.0239996896478807	0.0259	0.3542	53080	75843	58246.72
2796259	chr1	rs12567284	73505739	C	A	0.727	0.72	0.968	0.0363029992242924	0.0098	0.0002066	53386	77258	58749.13
2795488	chr1	rs61772333	73506289	C	G	0.866	0.861	0.922	0.0548006364661149	0.013	2.627e-05	53386	77258	58749.13
2800589	chr1	rs74092394	73506298	G	A	0.97	0.97	0.997	0.0267003518299564	0.0256	0.2953	53080	75843	58246.72
2799269	chr1	rs58759875	73506421	A	G	0.97	0.97	0.997	0.0267977123853779	0.0256	0.2944	53080	75843	58246.72
2800863	chr1	rs61094497	73506477	A	T	0.971	0.971	0.995	0.0236969951765786	0.0259	0.3599	53080	75843	58246.72
2783998	chr1	rs61229063	73506488	A	G	0.971	0.971	0.995	0.0236969951765786	0.0259	0.3601	53080	75843	58246.72
2789215	chr1	rs61464284	73506820	A	G	0.971	0.971	0.995	0.0236969951765786	0.0259	0.3602	53080	75843	58246.72
2803396	chr1	rs4559446	73507348	C	G	0.57	0.558	0.993	0.0542987734073789	0.0087	4.042e-10	53386	77258	58749.13
2797111	chr1	rs141068637	73507354	A	G	0.987	0.987	0.976	0.0008995952428359	0.0419	0.9833	44346	62712	48557.01
2785658	chr1	rs6424508	73507701	A	G	0.57	0.558	0.993	0.0542040540135122	0.0087	4.381e-10	53386	77258	58749.13
2800479	chr1	rs74092400	73508174	A	T	0.971	0.971	0.991	0.0234039777790161	0.026	0.3689	53080	75843	58246.72
2791878	chr1	rs74092402	73508723	C	A	0.971	0.971	0.995	0.0231011029079872	0.0259	0.3721	53080	75843	58246.72
2805773	chr1	rs10889999	73509067	G	A	0.57	0.558	0.994	0.0542040540135122	0.0087	4.487e-10	53386	77258	58749.13
2782431	chr1	rs74094603	73509580	C	T	0.971	0.971	0.995	0.0218006299588528	0.0259	0.4014	53080	75843	58246.72
2802756	chr1	rs74094604	73509732	C	T	0.971	0.971	0.995	0.023198814502523	0.0259	0.371	53080	75843	58246.72
2788171	chr1	rs116496678	73509884	C	G	0.981	0.982	0.573	-0.0720976864404302	0.0428	0.09247	52053	76168	57562.35
2805167	chr1	rs74094606	73510515	C	T	0.971	0.971	0.993	0.0232965165504356	0.0259	0.3675	53080	75843	58246.72
2782025	chr1	rs74094607	73510734	G	C	0.971	0.971	0.995	0.023198814502523	0.0259	0.3716	53080	75843	58246.72
2786014	chr1	rs74094608	73510876	A	T	0.971	0.971	0.995	0.0231011029079872	0.0259	0.3718	53080	75843	58246.72
2786796	chr1	rs74094609	73510937	A	G	0.971	0.971	0.995	0.0231011029079872	0.0259	0.3717	53080	75843	58246.72
2805924	chr1	rs74094610	73511325	A	G	0.971	0.971	0.995	0.0231011029079872	0.0259	0.3719	53080	75843	58246.72
2790598	chr1	rs75030100	73511653	G	T	0.941	0.938	0.809	0.0465972853767823	0.0201	0.02053	53386	77258	58749.13
2782479	chr1	rs74094611	73511770	A	G	0.971	0.971	0.995	0.0231011029079872	0.0259	0.3726	53080	75843	58246.72
2805828	chr1	rs74094612	73512599	T	C	0.971	0.971	0.995	0.0228958774769045	0.0259	0.377	53080	75843	58246.72
2793241	chr1	rs140220780	73513110	C	A	0.971	0.974	0.774	-0.102099172955455	0.0297	0.0005879	53386	77258	58749.13
2805328	chr1	rs11210108	73513786	C	T	0.57	0.558	0.993	0.0539008916487975	0.0087	5.558e-10	53386	77258	58749.13
2804280	chr1	rs12134234	73514129	A	G	0.47	0.48	0.996	-0.0570995920405728	0.0086	3.605e-11	53386	77258	58749.13
2788891	chr1	rs58999798	73514154	G	A	0.971	0.971	0.995	0.0231011029079872	0.0259	0.3737	53080	75843	58246.72
2790384	chr1	rs77330451	73514925	A	G	0.971	0.971	0.995	0.0227981362759783	0.0259	0.3779	53080	75843	58246.72
2799868	chr1	rs61179010	73515185	T	C	0.971	0.971	0.995	0.0227981362759783	0.0259	0.3781	53080	75843	58246.72
2782944	chr1	rs12127938	73515194	G	A	0.47	0.48	0.996	-0.0570995920405728	0.0086	3.712e-11	53386	77258	58749.13
2794954	chr1	rs12135337	73515372	A	C	0.764	0.765	0.85	-0.0193969096107316	0.011	0.07732	53386	77258	58749.13
2783281	chr1	rs59506178	73515485	A	G	0.971	0.971	0.995	0.0231011029079872	0.0259	0.3728	53080	75843	58246.72
2802691	chr1	rs58780002	73515785	G	C	0.971	0.971	0.995	0.023003381764963	0.0259	0.3737	53080	75843	58246.72
2794314	chr1	rs58437093	73515995	A	C	0.971	0.971	0.995	0.023003381764963	0.0259	0.3739	53080	75843	58246.72
2787356	chr1	rs79832358	73516374	T	C	0.971	0.971	0.995	0.023003381764963	0.0259	0.3742	53080	75843	58246.72
2783360	chr1	rs12143820	73516461	C	T	0.44	0.451	0.994	-0.0540972217202848	0.0087	4.384e-10	53386	77258	58749.13
2798988	chr1	rs190963486	73516462	T	A	0.987	0.987	0.982	-0.0025031302181184	0.0415	0.9528	44754	63145	48977.14
2803074	chr1	rs11210111	73516572	C	A	0.568	0.557	0.994	0.0535976373487916	0.0087	6.792e-10	53386	77258	58749.13
2789529	chr1	rs78792885	73516637	G	A	0.971	0.971	0.995	0.023003381764963	0.0259	0.3743	53080	75843	58246.72
2800312	chr1	rs10789353	73517075	G	A	0.0395	0.0387	0.982	-0.0182963622831166	0.0227	0.418	53200	76329	58439.19
2795668	chr1	rs74091207	73517254	G	A	0.971	0.971	0.993	0.0226026252094292	0.0259	0.3816	53200	76329	58439.19
2799197	chr1	rs10789354	73517266	G	A	0.0392	0.0384	0.989	-0.0181028726978536	0.0227	0.4251	53200	76329	58439.19
2799904	chr1	rs180814301	73518182	C	T	0.988	0.988	0.674	-0.0788051404425305	0.0628	0.2094	30362	45543	34219.83
2781301	chr1	rs77777589	73518183	G	A	0.971	0.971	0.994	0.0243998868235351	0.0259	0.3451	53080	75843	58246.72
2792031	chr1	rs4604650	73518904	G	A	0.44	0.451	0.994	-0.0538017009683557	0.0087	5.565e-10	53386	77258	58749.13
2787561	chr1	rs4491023	73518965	A	C	0.47	0.48	0.996	-0.0573007769142667	0.0086	3.067e-11	53386	77258	58749.13
2795683	chr1	rs142033714	73519769	T	C	0.986	0.986	0.795	-0.0131966945943914	0.0454	0.7718	41512	60637	45726.21
2803508	chr1	rs11210112	73520188	A	G	0.47	0.48	0.996	-0.0570995920405728	0.0086	3.495e-11	53386	77258	58749.13
2791771	chr1	rs143145871	73521998	G	A	0.987	0.986	0.597	0.0511967897311259	0.0527	0.3321	46896	68880	51833.09
2804105	chr1	rs146676981	73522232	G	A	0.981	0.981	0.924	-0.0122952780941516	0.0341	0.7173	50317	73211	55347.31
2793865	chr1	rs12410787	73522589	C	T	0.44	0.451	0.995	-0.0538966802576654	0.0087	4.909e-10	53386	77258	58749.13
2782541	chr1	rs6690611	73522868	C	A	0.57	0.558	0.994	0.0542987734073789	0.0087	4.029e-10	53386	77258	58749.13
2789272	chr1	rs58481631	73523202	G	A	0.971	0.971	0.994	0.0244974716003874	0.0259	0.3435	53080	75843	58246.72
2791447	chr1	rs6657470	73523256	T	A	0.57	0.558	0.994	0.0542040540135122	0.0087	4.266e-10	53386	77258	58749.13
2800481	chr1	rs12145747	73523903	C	G	0.92	0.916	0.825	0.0154992634469238	0.0174	0.3716	53386	77258	58749.13
2792503	chr1	rs12036088	73524030	G	T	0.0393	0.0384	0.99	-0.0181028726978536	0.0227	0.4232	53200	76329	58439.19
2795655	chr1	rs114252594	73524091	T	C	0.981	0.981	0.801	-0.0059979518036359	0.0366	0.8699	50245	71731	55080.86
2787142	chr1	rs12021955	73524225	C	A	0.57	0.559	0.994	0.0542040540135122	0.0087	4.417e-10	53386	77258	58749.13
2805215	chr1	rs12036170	73524229	G	A	0.0393	0.0384	0.99	-0.0181028726978536	0.0227	0.4233	53200	76329	58439.19
2790193	chr1	rs12022006	73524351	C	A	0.57	0.558	0.995	0.0542040540135122	0.0087	4.228e-10	53386	77258	58749.13
2801936	chr1	rs77438009	73524425	G	T	0.978	0.977	0.993	0.0363029992242924	0.0295	0.218	52721	74763	57707.84
2789133	chr1	rs12039832	73524435	T	C	0.0393	0.0384	0.99	-0.0181028726978536	0.0227	0.4245	53200	76329	58439.19
2788178	chr1	rs76824954	73524478	C	T	0.986	0.986	0.795	-0.0108991808690006	0.0456	0.8104	41512	60637	45726.21
2786443	chr1	rs4650175	73524614	T	C	0.0393	0.0384	0.99	-0.0181028726978536	0.0227	0.424	53200	76329	58439.19
2782817	chr1	rs77620013	73524632	G	A	0.978	0.977	0.993	0.0363029992242924	0.0295	0.2183	52721	74763	57707.84
2791326	chr1	rs116426304	73524644	G	A	0.985	0.984	0.628	0.0244974716003874	0.0455	0.5894	51303	73436	56302.14
2784389	chr1	rs78990332	73525526	G	A	0.971	0.971	0.994	0.0243998868235351	0.0259	0.3457	53080	75843	58246.72
2793939	chr1	rs34631243	73525922	A	C	0.47	0.48	0.997	-0.0573007769142667	0.0086	3.018e-11	53386	77258	58749.13
2788945	chr1	rs77945452	73525938	T	G	0.956	0.955	0.659	0.0255020410123433	0.0257	0.3209	53386	77258	58749.13
2792637	chr1	rs74091212	73526000	C	T	0.971	0.971	0.994	0.0243022925229648	0.0259	0.3473	53080	75843	58246.72
2784921	chr1	rs74091213	73526081	C	T	0.971	0.971	0.994	0.0239020562806236	0.0259	0.3562	53080	75843	58246.72
2804454	chr1	rs10890001	73527624	T	C	0.0395	0.0387	0.986	-0.0198966317144566	0.0226	0.3791	53200	76329	58439.19
2802387	chr1	rs11210114	73527633	G	T	0.57	0.558	0.995	0.0539956397610122	0.0087	5.017e-10	53386	77258	58749.13
2782784	chr1	rs10890002	73527643	C	G	0.0393	0.0385	0.99	-0.0194988734340555	0.0226	0.3893	53200	76329	58439.19
2805961	chr1	rs7554291	73527750	A	G	0.57	0.558	0.995	0.0539008916487975	0.0087	5.087e-10	53386	77258	58749.13
2790949	chr1	rs7542800	73527788	C	T	0.0393	0.0385	0.99	-0.0193969096107316	0.0226	0.3903	53200	76329	58439.19
2792043	chr1	rs11210115	73527852	A	G	0.47	0.48	0.997	-0.057194885093252	0.0086	3.295e-11	53386	77258	58749.13
2784325	chr1	rs7519779	73528029	G	A	0.0393	0.0385	0.99	-0.0194988734340555	0.0226	0.3891	53200	76329	58439.19
2806075	chr1	rs7511969	73528108	T	C	0.0393	0.0385	0.99	-0.0187955345843259	0.0226	0.4058	53200	76329	58439.19
2783081	chr1	rs7519879	73528145	G	A	0.0393	0.0385	0.99	-0.019294956182969	0.0226	0.3932	53200	76329	58439.19
2790262	chr1	rs7519995	73528252	G	C	0.57	0.558	0.995	0.0539956397610122	0.0087	5.031e-10	53386	77258	58749.13
2787662	chr1	rs11210116	73528461	G	A	0.0393	0.0385	0.99	-0.019294956182969	0.0226	0.3933	53200	76329	58439.19
2798100	chr1	rs74091214	73529150	G	A	0.971	0.971	0.995	0.0226026252094292	0.0259	0.383	53139	76086	58341.67
2799900	chr1	rs6693460	73529275	C	T	0.533	0.524	0.971	0.0454034834538498	0.0087	2.013e-07	53386	77258	58749.13
2801499	chr1	rs61773575	73529393	G	A	0.916	0.915	0.826	0.0469026696862194	0.017	0.005931	53386	77258	58749.13
2798229	chr1	rs7526372	73530246	G	C	0.57	0.558	0.996	0.0539956397610122	0.0087	5.002e-10	53386	77258	58749.13
2788929	chr1	rs7552256	73530815	C	T	0.57	0.558	0.996	0.0539008916487975	0.0087	5.159e-10	53386	77258	58749.13
2803644	chr1	rs7529186	73530824	G	A	0.0393	0.0385	0.99	-0.0194988734340555	0.0226	0.3899	53200	76329	58439.19
2785890	chr1	rs74091215	73530926	T	C	0.971	0.971	0.995	0.022299507494767	0.0259	0.3886	53080	75843	58246.72
2806188	chr1	rs9919151	73531160	C	G	0.57	0.558	0.996	0.0542040540135122	0.0087	4.177e-10	53386	77258	58749.13
2784722	chr1	rs11210117	73531198	C	T	0.47	0.48	0.997	-0.0573007769142667	0.0086	3.025e-11	53386	77258	58749.13
2803758	chr1	rs11210118	73531286	C	T	0.47	0.48	0.997	-0.0573007769142667	0.0086	3.015e-11	53386	77258	58749.13
2793039	chr1	rs58252227	73532113	T	C	0.971	0.971	0.996	0.0223972974420383	0.0259	0.3878	53080	75843	58246.72
2786810	chr1	rs60453462	73532125	G	A	0.971	0.971	0.996	0.0223972974420383	0.0259	0.388	53080	75843	58246.72
2805864	chr1	rs4649975	73532151	T	C	0.44	0.451	0.997	-0.0540022233826842	0.0087	4.364e-10	53386	77258	58749.13
2797346	chr1	rs79115189	73532470	G	C	0.978	0.977	0.994	0.0339955472579582	0.0295	0.2499	52721	74763	57707.84
2792979	chr1	rs74091216	73532506	G	A	0.971	0.971	0.996	0.0219962978718961	0.0259	0.3954	53080	75843	58246.72
2786371	chr1	rs74588996	73532611	A	G	0.979	0.979	0.916	-0.0152963956259917	0.0317	0.63	53089	76782	58417.12
2798695	chr1	rs11210119	73532694	G	A	0.44	0.451	0.997	-0.0540022233826842	0.0087	4.377e-10	53386	77258	58749.13
2791886	chr1	rs7525662	73533199	A	C	0.473	0.481	0.954	-0.048203336386541	0.0088	4.412e-08	53386	77258	58749.13
2787434	chr1	rs7528197	73533314	T	C	0.47	0.48	0.997	-0.0573007769142667	0.0086	2.893e-11	53386	77258	58749.13
2805805	chr1	rs7528312	73533483	T	C	0.44	0.451	0.997	-0.0540972217202848	0.0087	4.188e-10	53386	77258	58749.13
2781915	chr1	rs12089282	73533529	T	C	0.848	0.844	0.942	0.0477038600690104	0.0123	0.0001005	53386	77258	58749.13
2803237	chr1	rs11210120	73533746	C	A	0.47	0.48	0.997	-0.0573960891413091	0.0086	2.864e-11	53386	77258	58749.13
2795866	chr1	rs4649976	73533878	C	T	0.47	0.48	0.997	-0.0573007769142667	0.0086	2.903e-11	53386	77258	58749.13
2789128	chr1	rs7539188	73534283	G	A	0.043	0.0424	0.989	-0.0194988734340555	0.0216	0.3666	53200	76329	58439.19
2801625	chr1	rs116759515	73534307	A	C	0.972	0.971	0.881	0.0332026408277183	0.0275	0.2277	53284	76927	58593.19
2795623	chr1	rs74091218	73534446	T	G	0.971	0.971	0.996	0.022299507494767	0.0259	0.3898	53080	75843	58246.72
2786846	chr1	rs59510473	73534512	G	C	0.971	0.971	0.996	0.022299507494767	0.0259	0.3899	53080	75843	58246.72
2798557	chr1	rs74091220	73535188	A	G	0.971	0.971	0.996	0.022299507494767	0.0259	0.3901	53080	75843	58246.72
2797699	chr1	rs79633571	73535395	A	G	0.978	0.977	0.994	0.0338988850054592	0.0295	0.2504	52721	74763	57707.84
2805256	chr1	rs34547523	73536981	G	T	0.963	0.966	0.655	-0.0917973569973717	0.0288	0.001456	53150	77025	58514.64
2793114	chr1	rs4614208	73537454	A	C	0.44	0.451	0.997	-0.0540972217202848	0.0087	3.916e-10	53386	77258	58749.13
2793890	chr1	rs12755125	73538089	G	A	0.47	0.48	0.997	-0.0573960891413091	0.0086	2.784e-11	53386	77258	58749.13
2801754	chr1	rs148195765	73538097	G	A	0.971	0.971	0.995	0.0217027816432335	0.0259	0.4021	53080	75843	58246.72
2794670	chr1	rs113303282	73538189	C	T	0.971	0.971	0.996	0.022299507494767	0.0259	0.3898	53080	75843	58246.72
2793349	chr1	rs12134194	73538351	T	G	0.44	0.451	0.997	-0.0540972217202848	0.0087	3.926e-10	53386	77258	58749.13
2799394	chr1	rs78797386	73538728	C	T	0.971	0.971	0.996	0.0222017079836866	0.0259	0.3918	53080	75843	58246.72
2794749	chr1	rs74091221	73539035	A	T	0.971	0.971	0.996	0.0222017079836866	0.0259	0.3921	53080	75843	58246.72
2803389	chr1	rs12409116	73540800	A	T	0.448	0.458	0.997	-0.0538017009683557	0.0086	4.936e-10	53386	77258	58749.13
2781619	chr1	rs11210121	73541071	T	C	0.441	0.451	0.998	-0.0540022233826842	0.0086	4.136e-10	53386	77258	58749.13
2788365	chr1	rs35493511	73542285	T	C	0.471	0.481	0.999	-0.0573007769142667	0.0086	2.934e-11	53386	77258	58749.13
2796813	chr1	rs35967561	73542409	C	T	0.471	0.481	0.999	-0.0573007769142667	0.0086	2.902e-11	53386	77258	58749.13
2792522	chr1	rs35449387	73542540	A	G	0.471	0.481	0.999	-0.0573007769142667	0.0086	2.92e-11	53386	77258	58749.13
2783956	chr1	rs12759558	73542697	T	C	0.441	0.451	0.998	-0.0542027860143161	0.0086	3.735e-10	53386	77258	58749.13
2786811	chr1	rs4650177	73542900	A	G	0.441	0.451	0.998	-0.0540972217202848	0.0086	3.921e-10	53386	77258	58749.13
2794215	chr1	rs4650178	73543028	G	A	0.441	0.451	0.998	-0.0540972217202848	0.0086	4.07e-10	53386	77258	58749.13
2800853	chr1	rs56217162	73543204	T	G	0.971	0.971	0.996	0.021898468701116	0.0259	0.3975	53080	75843	58246.72
2785871	chr1	rs4650179	73543872	C	G	0.0141	0.0145	0.977	-0.0277001306422786	0.044	0.5284	39520	52055	42062.01
2800260	chr1	rs74091226	73543977	C	T	0.971	0.971	0.995	0.0204004877576787	0.0259	0.4309	53080	75843	58246.72
2790649	chr1	rs4650180	73544070	C	T	0.441	0.451	0.998	-0.0540972217202848	0.0086	3.997e-10	53386	77258	58749.13
2781398	chr1	rs4650181	73544556	A	G	0.441	0.451	0.998	-0.0540972217202848	0.0086	4.101e-10	53386	77258	58749.13
2793465	chr1	rs74684256	73545487	C	T	0.971	0.971	0.996	0.0217027816432335	0.0259	0.4027	53080	75843	58246.72
2782763	chr1	rs61773609	73545913	G	A	0.441	0.451	0.999	-0.0540972217202848	0.0086	4.007e-10	53386	77258	58749.13
2788444	chr1	rs77303258	73546138	C	T	0.971	0.971	0.995	0.0215951374365897	0.0259	0.4033	53080	75843	58246.72
2800204	chr1	rs35312548	73546252	G	T	0.47	0.48	1.0	-0.0568031828243105	0.0086	4.23e-11	53386	77258	58749.13
2803228	chr1	rs11589392	73546362	T	C	0.441	0.451	0.999	-0.0540972217202848	0.0086	3.983e-10	53386	77258	58749.13
2788741	chr1	rs75336413	73546912	C	A	0.971	0.971	0.996	0.021497269010823	0.0259	0.4055	53080	75843	58246.72
2788493	chr1	rs34535929	73547051	A	G	0.47	0.48	1.0	-0.0566973436785452	0.0086	4.491e-11	53386	77258	58749.13
2788177	chr1	rs12041824	73547086	T	G	0.0152	0.0154	0.984	-0.0163021610829842	0.0407	0.6891	43447	58136	46652.16
2793343	chr1	rs55859451	73547271	T	A	0.471	0.481	0.999	-0.0573007769142667	0.0086	3.013e-11	53386	77258	58749.13
2793938	chr1	rs78645598	73547423	A	G	0.971	0.971	0.996	0.021497269010823	0.0259	0.4058	53080	75843	58246.72
2782336	chr1	rs56193390	73547563	T	A	0.441	0.451	0.999	-0.0540972217202848	0.0086	3.939e-10	53386	77258	58749.13
2788296	chr1	rs56297732	73547587	G	T	0.971	0.971	0.996	0.0215951374365897	0.0259	0.4049	53080	75843	58246.72
2804608	chr1	rs10890003	73547592	T	A	0.0142	0.0146	0.981	-0.0208968257129853	0.0438	0.6327	39520	52055	42062.01
2788487	chr1	rs55954633	73547634	G	A	0.441	0.451	0.999	-0.0544033888793865	0.0086	3.165e-10	53386	77258	58749.13
2788920	chr1	rs56224832	73547669	G	A	0.471	0.481	0.999	-0.0575973336805821	0.0086	2.348e-11	53386	77258	58749.13
2793195	chr1	rs55834926	73547769	G	A	0.47	0.48	0.998	-0.0575973336805821	0.0086	2.34e-11	53386	77258	58749.13
2801010	chr1	rs61293623	73547776	A	G	0.971	0.971	0.996	0.021497269010823	0.0259	0.4058	53080	75843	58246.72
2804866	chr1	rs57355173	73547847	G	A	0.971	0.971	0.996	0.021497269010823	0.0259	0.4063	53080	75843	58246.72
2799734	chr1	rs7542203	73548232	T	C	0.441	0.451	0.999	-0.0544033888793865	0.0086	3.064e-10	53386	77258	58749.13
2784826	chr1	rs7549892	73548236	G	A	0.471	0.481	1.0	-0.0575973336805821	0.0086	2.288e-11	53386	77258	58749.13
2792731	chr1	rs7549985	73548406	G	T	0.441	0.451	1.0	-0.0544984253364989	0.0086	2.999e-10	53386	77258	58749.13
2795159	chr1	rs12139090	73548607	T	A	0.441	0.451	0.999	-0.0540972217202848	0.0086	4.026e-10	53386	77258	58749.13
2782006	chr1	rs75642102	73548682	C	T	0.0152	0.0154	0.983	-0.0180010511095525	0.0407	0.6592	43447	58136	46652.16
2793828	chr1	rs80183114	73548731	G	A	0.971	0.971	0.996	0.021497269010823	0.0259	0.4065	53080	75843	58246.72
2802924	chr1	rs139705609	73548861	T	C	0.471	0.481	1.0	-0.0575973336805821	0.0086	2.323e-11	53386	77258	58749.13
2787942	chr1	rs35205560	73548996	A	G	0.441	0.451	1.0	-0.0544033888793865	0.0086	3.055e-10	53386	77258	58749.13
2785423	chr1	rs79767231	73549063	C	T	0.44	0.451	0.999	-0.0542978034078492	0.0086	3.415e-10	53386	77258	58749.13
2795071	chr1	rs150032588	73549102	C	T	0.971	0.971	0.993	0.0228958774769045	0.0259	0.3757	53200	76329	58439.19
2792050	chr1	rs137948505	73549290	T	C	0.441	0.451	1.0	-0.0544033888793865	0.0086	3.105e-10	53386	77258	58749.13
2792571	chr1	rs76588403	73549374	G	C	0.441	0.451	1.0	-0.0544033888793865	0.0086	2.989e-10	53386	77258	58749.13
2786358	chr1	rs12409235	73549581	T	C	0.441	0.451	1.0	-0.0544033888793865	0.0086	2.99e-10	53386	77258	58749.13
2782203	chr1	rs12748358	73549671	C	T	0.441	0.451	1.0	-0.0544033888793865	0.0086	3.041e-10	53386	77258	58749.13
2793565	chr1	rs59505235	73549770	T	C	0.971	0.971	0.996	0.0217027816432335	0.0259	0.4025	53080	75843	58246.72
2791463	chr1	rs12409265	73549773	T	C	0.441	0.451	1.0	-0.0544033888793865	0.0086	2.967e-10	53386	77258	58749.13
2793201	chr1	rs12402991	73549779	C	A	0.441	0.451	1.0	-0.0544033888793865	0.0086	3.024e-10	53386	77258	58749.13
2788900	chr1	rs11811400	73549987	A	G	0.441	0.451	1.0	-0.0544984253364989	0.0086	2.903e-10	53386	77258	58749.13
2795730	chr1	rs4322188	73550059	C	T	0.0151	0.0155	0.982	-0.0259949602770859	0.0407	0.524	43237	57970	46466.74
2791722	chr1	rs4623647	73550364	T	C	0.441	0.451	1.0	-0.0544984253364989	0.0086	2.932e-10	53386	77258	58749.13
2781725	chr1	rs6681060	73550543	C	T	0.573	0.562	0.998	0.0539956397610122	0.0087	4.897e-10	53386	77258	58749.13
2799948	chr1	rs60473802	73550558	A	T	0.971	0.971	0.996	0.0215951374365897	0.0259	0.4043	53080	75843	58246.72
2804077	chr1	rs116725957	73550574	G	A	0.941	0.938	0.81	0.0479040574070545	0.0201	0.01717	53386	77258	58749.13
2803938	chr1	rs79822077	73550584	T	C	0.441	0.451	1.0	-0.0544033888793865	0.0086	3.009e-10	53386	77258	58749.13
2794308	chr1	rs114814645	73550645	T	C	0.441	0.451	1.0	-0.0544033888793865	0.0086	3.064e-10	53386	77258	58749.13
2787959	chr1	rs12142184	73551194	T	G	0.441	0.451	1.0	-0.0544033888793865	0.0086	3.024e-10	53386	77258	58749.13
2788448	chr1	rs12138265	73551261	G	A	0.471	0.481	1.0	-0.0575973336805821	0.0086	2.132e-11	53386	77258	58749.13
2801376	chr1	rs12123391	73551310	C	T	0.441	0.451	1.0	-0.0544033888793865	0.0086	2.97e-10	53386	77258	58749.13
2789091	chr1	rs12145685	73551385	A	G	0.441	0.451	1.0	-0.0544033888793865	0.0086	2.962e-10	53386	77258	58749.13
2797762	chr1	rs12142252	73551390	T	C	0.47	0.48	1.0	-0.0570043080677942	0.0086	3.465e-11	53386	77258	58749.13
2787823	chr1	rs12138301	73551426	G	A	0.441	0.451	1.0	-0.0544033888793865	0.0086	2.967e-10	53386	77258	58749.13
2797573	chr1	rs12138334	73551507	G	A	0.471	0.481	1.0	-0.0575020022714588	0.0086	2.286e-11	53386	77258	58749.13
2781369	chr1	rs74091234	73551547	G	A	0.971	0.971	0.996	0.0215951374365897	0.0259	0.4048	53080	75843	58246.72
2783099	chr1	rs12145800	73551749	A	G	0.471	0.481	1.0	-0.0575973336805821	0.0086	2.173e-11	53386	77258	58749.13
2794428	chr1	rs12142377	73551763	T	A	0.441	0.451	1.0	-0.0544033888793865	0.0086	3.065e-10	53386	77258	58749.13
2786080	chr1	rs12142414	73551845	T	C	0.441	0.451	1.0	-0.0544033888793865	0.0086	2.96e-10	53386	77258	58749.13
2806299	chr1	rs115077282	73551995	C	T	0.985	0.984	0.631	0.0235016597850914	0.0454	0.6048	51539	73669	56536.63
2793840	chr1	rs4650182	73552100	G	A	0.441	0.451	1.0	-0.0544033888793865	0.0086	2.924e-10	53386	77258	58749.13
2788836	chr1	rs12046843	73552107	T	C	0.573	0.562	0.997	0.0535028515173065	0.0087	7.063e-10	53386	77258	58749.13
2788472	chr1	rs4650183	73552234	A	T	0.47	0.48	1.0	-0.0570043080677942	0.0086	3.277e-11	53386	77258	58749.13
2801496	chr1	rs74091237	73552601	C	T	0.971	0.971	0.995	0.0218006299588528	0.0259	0.4005	53080	75843	58246.72
2792171	chr1	rs74091238	73552652	T	C	0.971	0.971	0.995	0.0217027816432335	0.0259	0.4024	53080	75843	58246.72
2796597	chr1	rs7543704	73552835	C	T	0.441	0.451	1.0	-0.0544984253364989	0.0086	2.848e-10	53386	77258	58749.13
2797654	chr1	rs7512691	73552927	T	C	0.441	0.451	1.0	-0.0544033888793865	0.0086	3.101e-10	53386	77258	58749.13
2799402	chr1	rs7543826	73552990	C	T	0.441	0.451	1.0	-0.0544033888793865	0.0086	3.041e-10	53386	77258	58749.13
2782616	chr1	rs7555449	73553029	A	T	0.471	0.481	1.0	-0.0575973336805821	0.0086	2.269e-11	53386	77258	58749.13
2785753	chr1	rs79856941	73553635	A	G	0.978	0.977	0.994	0.0327962744150825	0.0295	0.2665	52721	74763	57707.84
2787845	chr1	rs61773616	73553643	G	T	0.964	0.964	0.881	-0.0165969709073694	0.0247	0.501	53386	77258	58749.13
2789458	chr1	rs12731600	73553688	C	T	0.44	0.451	1.0	-0.0546040319940407	0.0086	2.623e-10	53386	77258	58749.13
2782473	chr1	rs79217338	73553852	A	G	0.971	0.971	0.996	0.0213015034199157	0.0259	0.4098	53080	75843	58246.72
2803498	chr1	rs12752404	73553855	T	C	0.441	0.451	1.0	-0.0542978034078492	0.0086	3.115e-10	53386	77258	58749.13
2795954	chr1	rs12141451	73554179	G	C	0.441	0.451	1.0	-0.0542978034078492	0.0086	3.239e-10	53386	77258	58749.13
2782718	chr1	rs77805318	73554311	A	C	0.971	0.971	0.996	0.0213015034199157	0.0259	0.4112	53080	75843	58246.72
2787415	chr1	rs76509406	73554411	T	C	0.939	0.939	0.769	-0.0536961790038609	0.0205	0.008637	53386	77258	58749.13
2792332	chr1	rs12126658	73554520	C	T	0.441	0.451	1.0	-0.0540972217202848	0.0086	3.689e-10	53386	77258	58749.13
2791152	chr1	rs6424510	73554714	G	T	0.472	0.481	0.997	-0.0573960891413091	0.0086	2.759e-11	53386	77258	58749.13
2800824	chr1	rs6424511	73554722	G	C	0.442	0.452	0.997	-0.0542027860143161	0.0086	3.698e-10	53386	77258	58749.13
2792006	chr1	rs6424512	73554755	G	A	0.472	0.481	0.997	-0.0573960891413091	0.0086	2.842e-11	53386	77258	58749.13
2800149	chr1	rs7550569	73554795	A	C	0.0142	0.0147	0.986	-0.0328021562323804	0.0435	0.4513	39786	52447	42337.2
2787172	chr1	rs6424513	73554931	T	C	0.441	0.451	1.0	-0.0544033888793865	0.0086	3.116e-10	53386	77258	58749.13
2796618	chr1	rs76320286	73554950	A	G	0.953	0.954	0.809	-0.044401309298167	0.0226	0.04925	53386	77258	58749.13
2797858	chr1	rs7550849	73555023	A	G	0.441	0.451	1.0	-0.0542978034078492	0.0086	3.137e-10	53386	77258	58749.13
2802153	chr1	rs6424514	73555040	T	C	0.441	0.451	1.0	-0.0544033888793865	0.0086	3.114e-10	53386	77258	58749.13
2786316	chr1	rs7516218	73555153	G	C	0.471	0.481	1.0	-0.0575020022714588	0.0086	2.321e-11	53386	77258	58749.13
2790905	chr1	rs4649977	73555433	C	T	0.441	0.451	1.0	-0.0542978034078492	0.0086	3.161e-10	53386	77258	58749.13
2805458	chr1	rs4649978	73555495	C	A	0.441	0.451	1.0	-0.0542978034078492	0.0086	3.128e-10	53386	77258	58749.13
2795233	chr1	rs12120198	73555556	A	T	0.441	0.451	1.0	-0.0544033888793865	0.0086	3.071e-10	53386	77258	58749.13
2794919	chr1	rs12127823	73555866	C	A	0.441	0.451	1.0	-0.0544033888793865	0.0086	3.066e-10	53386	77258	58749.13
2782828	chr1	rs12120282	73555874	A	T	0.441	0.451	1.0	-0.0542978034078492	0.0086	3.126e-10	53386	77258	58749.13
2804345	chr1	rs60714905	73555880	G	A	0.971	0.971	0.996	0.0210959082947329	0.0259	0.4161	53080	75843	58246.72
2797812	chr1	rs61609360	73556290	G	A	0.971	0.971	0.995	0.0213015034199157	0.0259	0.411	53080	75843	58246.72
2784751	chr1	rs4649979	73556293	A	G	0.441	0.451	1.0	-0.0542978034078492	0.0086	3.275e-10	53386	77258	58749.13
2795024	chr1	rs4650184	73556309	G	C	0.0141	0.0146	0.984	-0.0323992324466777	0.0437	0.459	39576	52281	42151.77
2805806	chr1	rs141712583	73556366	T	C	0.956	0.953	0.781	0.0549994182186046	0.0234	0.01901	53386	77258	58749.13
2803620	chr1	rs4495635	73556846	C	T	0.443	0.454	0.994	-0.0542027860143161	0.0087	4.075e-10	53386	77258	58749.13
2799990	chr1	rs4562575	73556856	A	C	0.443	0.454	0.993	-0.0546990875223834	0.0087	2.693e-10	53386	77258	58749.13
2800341	chr1	rs4233100	73556893	A	T	0.471	0.481	0.999	-0.0577986187273719	0.0086	1.973e-11	53386	77258	58749.13
2788225	chr1	rs57486149	73557076	A	T	0.971	0.971	0.996	0.0212036062510236	0.0259	0.4119	53080	75843	58246.72
2788059	chr1	rs4498756	73557256	C	T	0.441	0.451	1.0	-0.0542978034078492	0.0086	3.235e-10	53386	77258	58749.13
2801147	chr1	rs4295841	73557271	G	C	0.471	0.481	1.0	-0.0575020022714588	0.0086	2.491e-11	53386	77258	58749.13
2797974	chr1	rs4297242	73557484	G	A	0.471	0.48	1.0	-0.0573960891413091	0.0086	2.689e-11	53386	77258	58749.13
2793335	chr1	rs57118574	73557894	T	C	0.971	0.971	0.996	0.021497269010823	0.0259	0.4072	53080	75843	58246.72
2799434	chr1	rs10749813	73557945	A	G	0.0142	0.0147	0.985	-0.0332982854015147	0.0436	0.4454	39576	52281	42151.77
2785794	chr1	rs11210122	73557976	G	T	0.441	0.451	1.0	-0.0542027860143161	0.0086	3.55e-10	53386	77258	58749.13
2781419	chr1	rs10890005	73557990	C	T	0.441	0.451	1.0	-0.0542027860143161	0.0086	3.487e-10	53386	77258	58749.13
2797738	chr1	rs10890006	73558100	A	T	0.441	0.451	1.0	-0.0542027860143161	0.0086	3.578e-10	53386	77258	58749.13
2804870	chr1	rs7517842	73558176	T	A	0.47	0.48	1.0	-0.0568984476340911	0.0086	3.609e-11	53386	77258	58749.13
2795526	chr1	rs4358996	73558512	A	C	0.441	0.451	1.0	-0.0542978034078492	0.0086	3.224e-10	53386	77258	58749.13
2803942	chr1	rs75920279	73558542	C	A	0.978	0.977	0.994	0.0329027196757078	0.0295	0.2648	52721	74763	57707.84
2805852	chr1	rs74091251	73558731	C	T	0.971	0.971	0.995	0.0207041815582916	0.0259	0.4241	53080	75843	58246.72
2786189	chr1	rs4310400	73559093	G	A	0.441	0.451	1.0	-0.0542978034078492	0.0086	3.198e-10	53386	77258	58749.13
2793821	chr1	rs4292907	73559174	T	C	0.441	0.451	1.0	-0.0542027860143161	0.0086	3.445e-10	53386	77258	58749.13
2783410	chr1	rs11210123	73559787	C	T	0.441	0.451	1.0	-0.0542978034078492	0.0086	3.304e-10	53386	77258	58749.13
2802862	chr1	rs11210124	73559856	C	T	0.441	0.451	1.0	-0.0542978034078492	0.0086	3.39e-10	53386	77258	58749.13
2804584	chr1	rs12141350	73559867	G	A	0.471	0.481	1.0	-0.0573960891413091	0.0086	2.581e-11	53386	77258	58749.13
2788915	chr1	rs12127236	73559968	C	T	0.47	0.48	1.0	-0.0570043080677942	0.0086	3.565e-11	53386	77258	58749.13
2802526	chr1	rs7532052	73559972	G	A	0.573	0.562	0.998	0.0537018913875451	0.0087	5.864e-10	53386	77258	58749.13
2798795	chr1	rs12127301	73560154	C	T	0.471	0.481	1.0	-0.0575020022714588	0.0086	2.414e-11	53386	77258	58749.13
2800694	chr1	rs4512593	73560297	C	T	0.441	0.451	1.0	-0.0542978034078492	0.0086	3.218e-10	53386	77258	58749.13
2791423	chr1	rs4128552	73560811	G	T	0.441	0.451	1.0	-0.0544033888793865	0.0086	3.133e-10	53386	77258	58749.13
2805385	chr1	rs4128551	73560895	C	T	0.441	0.451	1.0	-0.0542978034078492	0.0086	3.267e-10	53386	77258	58749.13
2795339	chr1	rs58229642	73560934	A	G	0.971	0.971	0.996	0.0213993910058902	0.0259	0.4081	53080	75843	58246.72
2798850	chr1	rs4307522	73561040	T	A	0.441	0.451	1.0	-0.0542978034078492	0.0086	3.187e-10	53386	77258	58749.13
2783831	chr1	rs60592243	73561320	T	A	0.971	0.971	0.996	0.0210959082947329	0.0259	0.415	53080	75843	58246.72
2783195	chr1	rs11810869	73561340	G	T	0.97	0.97	0.998	0.0208021276292633	0.0255	0.4146	53080	75843	58246.72
2789167	chr1	rs12120935	73561598	A	G	0.471	0.481	0.999	-0.0575020022714588	0.0086	2.404e-11	53386	77258	58749.13
2788742	chr1	rs11210125	73561603	T	C	0.47	0.48	1.0	-0.0568984476340911	0.0086	3.698e-11	53386	77258	58749.13
2782282	chr1	rs11210126	73561690	T	C	0.441	0.451	1.0	-0.0544033888793865	0.0086	3.179e-10	53386	77258	58749.13
2793812	chr1	rs74091260	73562396	C	T	0.97	0.97	0.998	0.0204004877576787	0.0255	0.423	53080	75843	58246.72
2785384	chr1	rs12122055	73562776	A	G	0.471	0.481	1.0	-0.0570995920405728	0.0086	3.309e-11	53386	77258	58749.13
2803028	chr1	rs74091266	73562843	C	T	0.971	0.971	0.997	0.0167981182758809	0.0259	0.515	53080	75843	58246.72
2786066	chr1	rs74091268	73563624	T	C	0.97	0.971	0.997	0.0159028762794155	0.0258	0.5389	53080	75843	58246.72
2781428	chr1	rs75256169	73564147	A	G	0.971	0.971	0.997	0.0147014028528927	0.0259	0.5692	53080	75843	58246.72
2795964	chr1	rs77807447	73564196	T	C	0.97	0.97	0.998	0.0203025023378308	0.0255	0.4261	53080	75843	58246.72
2797514	chr1	rs74356727	73564845	C	A	0.964	0.965	0.829	-0.0780047856479711	0.0254	0.002103	53386	77258	58749.13
2795147	chr1	rs74091272	73564853	G	A	0.97	0.97	0.992	0.0202045073158995	0.0255	0.4269	53141	76086	58344.24
2782471	chr1	rs61022613	73564895	T	C	0.97	0.971	0.996	0.0156961681063242	0.0258	0.5421	53080	75843	58246.72
2804142	chr1	rs61071256	73564908	T	C	0.97	0.971	0.996	0.0158044491449436	0.0258	0.5414	53080	75843	58246.72
2801538	chr1	rs56742425	73564949	A	G	0.971	0.971	0.997	0.0146028573839336	0.0259	0.5721	53080	75843	58246.72
2791097	chr1	rs60357441	73564973	C	G	0.97	0.971	0.997	0.0156961681063242	0.0258	0.5431	53080	75843	58246.72
2786466	chr1	rs58687178	73565028	G	A	0.97	0.971	0.996	0.0158044491449436	0.0258	0.541	53080	75843	58246.72
2786559	chr1	rs57345656	73565254	T	C	0.97	0.97	0.998	0.0200967016991224	0.0255	0.4303	53080	75843	58246.72
2805462	chr1	rs61767579	73565301	G	A	0.933	0.936	0.87	-0.0467981495486393	0.0187	0.01241	53386	77258	58749.13
2791583	chr1	rs12729749	73565568	G	C	0.938	0.937	0.716	0.0473033451158665	0.0211	0.02457	53386	77258	58749.13
2782045	chr1	rs74225831	73565972	C	A	0.978	0.977	0.994	0.0323994240466592	0.0295	0.2731	52721	74763	57707.84
2798416	chr1	rs74091275	73566313	A	G	0.971	0.971	0.997	0.014504302202808	0.0259	0.5746	53080	75843	58246.72
2791575	chr1	rs74091277	73566400	T	G	0.971	0.971	0.997	0.014504302202808	0.0259	0.5749	53080	75843	58246.72
2791776	chr1	rs74091279	73566461	G	A	0.97	0.971	0.996	0.0154007965760229	0.0258	0.55	53080	75843	58246.72
2798916	chr1	rs74091280	73566542	G	T	0.97	0.971	0.996	0.0154007965760229	0.0258	0.5504	53080	75843	58246.72
2788820	chr1	rs74091281	73566627	G	C	0.97	0.97	0.998	0.0197045832743354	0.0255	0.439	53080	75843	58246.72
2787058	chr1	rs74091283	73566692	T	A	0.97	0.971	0.997	0.0152038337422728	0.0258	0.5556	53080	75843	58246.72
2805649	chr1	rs56355427	73566752	A	G	0.97	0.971	0.997	0.0152038337422728	0.0258	0.5554	53080	75843	58246.72
2797046	chr1	rs58801081	73566775	C	T	0.97	0.971	0.996	0.0153023200084426	0.0258	0.5538	53080	75843	58246.72
2797503	chr1	rs59381674	73566916	T	C	0.97	0.971	0.996	0.0150954876453349	0.0258	0.5584	53080	75843	58246.72
2788155	chr1	rs112597981	73567660	T	C	0.97	0.97	0.998	0.0194005857039748	0.0255	0.4475	53080	75843	58246.72
2804270	chr1	rs61767580	73568531	T	C	0.932	0.934	0.872	-0.0471020897690825	0.0185	0.01069	53386	77258	58749.13
2787641	chr1	rs116525239	73569024	C	A	0.981	0.98	0.92	-0.0128015918372089	0.0336	0.7037	50317	73211	55347.31
2801555	chr1	rs60715960	73569275	T	C	0.97	0.971	0.997	0.0126990249774084	0.0258	0.624	53080	75843	58246.72
2806540	chr1	rs60262946	73569686	G	A	0.969	0.97	0.995	0.0147999386115992	0.0252	0.5577	53200	76329	58439.19
2784439	chr1	rs72480663	73570741	C	G	0.97	0.971	0.996	0.0125015292229252	0.0259	0.6285	53080	75843	58246.72
2788388	chr1	rs74091287	73570796	A	G	0.969	0.97	0.995	0.0149969810059077	0.0252	0.5529	53200	76329	58439.19
2801327	chr1	rs74091288	73570821	T	A	0.97	0.971	0.996	0.0125015292229252	0.0259	0.6294	53080	75843	58246.72
2784771	chr1	rs111302091	73571241	C	G	0.95	0.947	0.771	0.0624958112255439	0.0223	0.005057	53386	77258	58749.13
2804163	chr1	rs74091291	73571429	C	T	0.97	0.971	0.997	0.0124027667170427	0.0258	0.6307	53080	75843	58246.72
2790208	chr1	rs146357000	73571719	C	T	0.984	0.984	0.759	-0.0171970248285215	0.0401	0.6672	52877	75705	58032.76
2783035	chr1	rs56681081	73571861	T	C	0.969	0.97	0.995	0.0143958802837323	0.0252	0.5665	53200	76329	58439.19
2792918	chr1	rs55710119	73571892	G	C	0.97	0.971	0.997	0.0124027667170427	0.0258	0.6325	53080	75843	58246.72
2793888	chr1	rs77719124	73572637	C	A	0.97	0.971	0.996	0.0123039944561641	0.0259	0.6347	53080	75843	58246.72
2781957	chr1	rs76037397	73572948	T	G	0.97	0.971	0.996	0.0123039944561641	0.0258	0.6347	53080	75843	58246.72
2789694	chr1	rs79255044	73573159	G	A	0.969	0.97	0.995	0.0134984841513417	0.0252	0.591	53200	76329	58439.19
2783541	chr1	rs74091295	73573448	C	T	0.97	0.971	0.996	0.0114047182634362	0.0258	0.659	53080	75843	58246.72
2805375	chr1	rs74091297	73573645	A	C	0.97	0.971	0.997	0.0112959597418516	0.0258	0.6609	53080	75843	58246.72
2801266	chr1	rs4382661	73573648	A	G	0.953	0.952	0.693	0.0307037775750057	0.0244	0.2078	53386	77258	58749.13
2790047	chr1	rs111731378	73573903	C	T	0.938	0.939	0.769	-0.0544033888793865	0.0204	0.007786	53386	77258	58749.13
2786514	chr1	rs12033354	73573941	A	G	0.573	0.562	0.997	0.0540998523168248	0.0087	4.521e-10	53386	77258	58749.13
2801809	chr1	rs115340619	73574876	C	T	0.928	0.925	0.745	0.0459002781827573	0.0191	0.0165	53386	77258	58749.13
2785122	chr1	rs4130885	73575075	C	T	0.471	0.481	1.0	-0.0573960891413091	0.0086	2.615e-11	53386	77258	58749.13
2805037	chr1	rs74349469	73575138	A	G	0.934	0.932	0.74	0.0411035548784171	0.02	0.04039	53386	77258	58749.13
2793261	chr1	rs59583546	73575224	G	A	0.969	0.97	0.994	0.0133011462391285	0.0252	0.5978	53200	76329	58439.19
2790914	chr1	rs114478215	73575834	G	A	0.984	0.984	0.788	0.0018981972830802	0.0393	0.9621	51903	74220	56992.53
2797368	chr1	rs6696689	73576140	G	T	0.573	0.562	0.997	0.0540998523168248	0.0087	4.686e-10	53386	77258	58749.13
2797714	chr1	rs74091300	73576282	A	G	0.97	0.971	0.996	0.0111970780932162	0.0258	0.665	53080	75843	58246.72
2791985	chr1	rs74091301	73576755	A	G	0.969	0.97	0.994	0.0125015292229252	0.0252	0.6204	53200	76329	58439.19
2797135	chr1	rs79775918	73576978	T	C	0.848	0.843	0.938	0.0483996117232768	0.0123	8.176e-05	53386	77258	58749.13
2788108	chr1	rs9645298	73577936	T	G	0.468	0.477	0.995	-0.0548997899816623	0.0086	1.992e-10	53386	77258	58749.13
2789278	chr1	rs61262786	73578256	A	G	0.969	0.97	0.993	0.0084045823438103	0.0255	0.7432	53200	76329	58439.19
2783396	chr1	rs56393511	73578292	A	G	0.97	0.971	0.996	0.0118001041157506	0.0259	0.6493	53080	75843	58246.72
2801248	chr1	rs59112802	73578408	G	A	0.97	0.971	0.996	0.0111970780932162	0.0258	0.6659	53080	75843	58246.72
2802385	chr1	rs4425940	73578629	T	C	0.471	0.481	1.0	-0.0575020022714588	0.0086	2.375e-11	53386	77258	58749.13
2801004	chr1	rs55811940	73579065	G	A	0.97	0.97	0.996	0.0158044491449436	0.0255	0.5346	53141	76086	58344.24
2799426	chr1	rs4603080	73579237	G	A	0.47	0.48	1.0	-0.057194885093252	0.0086	2.949e-11	53386	77258	58749.13
2804755	chr1	rs4233101	73579255	G	A	0.47	0.48	1.0	-0.0573007769142667	0.0086	2.686e-11	53386	77258	58749.13
2795640	chr1	rs4233102	73579428	T	A	0.0146	0.0152	0.988	-0.0440041354980549	0.0429	0.3049	40034	53229	42756.39
2793378	chr1	rs11210127	73579642	G	A	0.573	0.562	0.997	0.0542987734073789	0.0087	3.947e-10	53386	77258	58749.13
2801273	chr1	rs4233103	73579799	T	G	0.471	0.481	1.0	-0.0575973336805821	0.0086	2.265e-11	53386	77258	58749.13
2794507	chr1	rs4650188	73580090	G	A	0.471	0.481	1.0	-0.0575020022714588	0.0086	2.418e-11	53386	77258	58749.13
2792768	chr1	rs11210128	73580187	T	C	0.471	0.481	1.0	-0.0577032681284449	0.0086	2.1e-11	53386	77258	58749.13
2791384	chr1	rs6662171	73580447	G	T	0.471	0.481	1.0	-0.0575973336805821	0.0086	2.3e-11	53386	77258	58749.13
2805733	chr1	rs75386358	73580889	G	A	0.977	0.977	0.992	0.0317021347305135	0.0295	0.2817	52721	74763	57707.84
2783894	chr1	rs6690119	73580964	C	T	0.471	0.481	1.0	-0.0575020022714588	0.0086	2.322e-11	53386	77258	58749.13
2788614	chr1	rs116130684	73581099	G	A	0.932	0.93	0.746	0.0448968808822823	0.0197	0.02272	53386	77258	58749.13
2801148	chr1	rs115081966	73581422	A	G	0.974	0.974	0.661	0.03649585023784	0.0336	0.277	53150	77025	58514.64
2804586	chr1	rs4622012	73581434	C	G	0.441	0.452	0.999	-0.0548997899816623	0.0086	2.09e-10	53386	77258	58749.13
2800595	chr1	rs4469676	73581923	G	A	0.471	0.481	1.0	-0.0575973336805821	0.0086	2.287e-11	53386	77258	58749.13
2797583	chr1	rs79577486	73582018	G	A	0.983	0.985	0.671	-0.0921043240556392	0.0426	0.03056	50666	72376	55579.91
2794059	chr1	rs56118919	73582465	A	G	0.971	0.971	0.995	0.0154992634469238	0.0259	0.5492	53080	75843	58246.72
2792352	chr1	rs113354415	73582947	G	T	0.984	0.984	0.766	-0.020498669477346	0.0397	0.6067	52877	75705	58032.76
2797991	chr1	rs61767581	73582970	C	T	0.985	0.985	0.581	0.0179970767016546	0.0481	0.7079	48476	68812	53138.04
2783289	chr1	rs79004961	73583205	G	T	0.919	0.918	0.825	0.0507026199737612	0.0173	0.003374	53386	77258	58749.13
2800673	chr1	rs59603863	73583883	G	A	0.971	0.971	0.995	0.0149969810059077	0.0259	0.5621	53080	75843	58246.72
2800624	chr1	rs114887933	73583976	C	T	0.955	0.952	0.783	0.0489996660319079	0.0232	0.03488	53150	77025	58514.64
2789110	chr1	rs4477222	73584532	G	A	0.442	0.452	0.998	-0.0557030028762507	0.0087	1.262e-10	53386	77258	58749.13
2804348	chr1	rs56361235	73584593	A	G	0.971	0.971	0.994	0.0164047040252769	0.0259	0.5266	53080	75843	58246.72
2791202	chr1	rs4355999	73584790	T	C	0.471	0.481	1.0	-0.0575973336805821	0.0086	2.323e-11	53386	77258	58749.13
2805740	chr1	rs4263954	73584838	C	T	0.471	0.481	1.0	-0.0575973336805821	0.0086	2.283e-11	53386	77258	58749.13
2792228	chr1	rs4506420	73585510	A	G	0.0148	0.0152	0.989	-0.0282965991551138	0.0427	0.5066	40034	53229	42756.39
2795853	chr1	rs72674771	73585719	G	A	0.987	0.986	0.985	0.0050969882578437	0.0452	0.9109	38889	51840	41549.47
2791339	chr1	rs12724780	73585925	T	G	0.442	0.452	0.998	-0.0562952570552056	0.0087	7.877e-11	53386	77258	58749.13
2805630	chr1	rs61767582	73586252	C	T	0.964	0.963	0.912	-0.0121029460677457	0.0241	0.6144	53386	77258	58749.13
2785226	chr1	rs3935952	73587182	G	A	0.97	0.971	0.995	0.0116024307308398	0.0259	0.6541	53080	75843	58246.72
2783023	chr1	rs4543746	73588040	T	G	0.471	0.481	1.0	-0.0575020022714588	0.0086	2.368e-11	53386	77258	58749.13
2800806	chr1	rs59902069	73588679	C	A	0.97	0.97	0.996	0.0199006617063362	0.0256	0.4358	53080	75843	58246.72
2801874	chr1	rs61628231	73589164	T	A	0.471	0.481	0.999	-0.0575973336805821	0.0086	2.318e-11	53386	77258	58749.13
2790692	chr1	rs12130289	73589551	T	C	0.471	0.481	0.999	-0.0573960891413091	0.0086	2.542e-11	53386	77258	58749.13
2789107	chr1	rs4523479	73589890	A	C	0.0148	0.0152	0.989	-0.027998320426861	0.0427	0.5121	40034	53229	42756.39
2800161	chr1	rs4622015	73590062	G	A	0.471	0.481	0.999	-0.0575973336805821	0.0086	2.273e-11	53386	77258	58749.13
2796466	chr1	rs114653307	73590623	C	A	0.964	0.965	0.831	-0.079497856132099	0.0254	0.001744	53386	77258	58749.13
2788712	chr1	rs139734383	73591954	G	A	0.98	0.979	0.739	0.0246048038572487	0.0356	0.4883	52369	73865	57274.14
2788796	chr1	rs7530684	73592116	T	C	0.0149	0.0152	0.989	-0.0252972953741621	0.0427	0.5532	40244	53395	42941.81
2794051	chr1	rs57519788	73592401	G	T	0.971	0.971	0.994	0.0147014028528927	0.0259	0.5699	53141	76086	58344.24
2787403	chr1	rs76982100	73592643	C	A	0.986	0.986	0.791	-0.0207028323592018	0.0437	0.6363	47518	68718	52569.37
2783808	chr1	rs4433341	73592758	G	T	0.571	0.561	0.996	0.0548006364661149	0.0087	2.782e-10	53386	77258	58749.13
2788623	chr1	rs149197733	73592872	G	C	0.987	0.987	0.984	0.0005998200719675	0.0415	0.9878	44754	63145	48977.14
2799671	chr1	rs4306084	73593281	G	A	0.0145	0.0147	0.988	-0.0164953025291975	0.0433	0.7037	39786	52447	42337.2
2794845	chr1	rs4306085	73593313	T	A	0.571	0.56	0.996	0.0546964969190277	0.0087	2.886e-10	53386	77258	58749.13
2789855	chr1	rs11210132	73593473	A	G	0.0149	0.0151	0.989	-0.0278029446620889	0.0427	0.515	40179	53137	42837.97
2801239	chr1	rs11210133	73593715	C	T	0.0149	0.0151	0.987	-0.026600681797179	0.0427	0.5326	40179	53137	42837.97
2803941	chr1	rs60766434	73594085	C	T	0.971	0.971	0.994	0.0147014028528927	0.0259	0.5704	53141	76086	58344.24
2787157	chr1	rs78955244	73594197	G	C	0.986	0.986	0.797	-0.0186019483996616	0.0432	0.667	47518	68718	52569.37
2790745	chr1	rs12116628	73594343	C	T	0.855	0.86	0.799	-0.066695512438268	0.0138	1.229e-06	53386	77258	58749.13
2781436	chr1	rs57256557	73594376	G	A	0.971	0.971	0.993	0.0149969810059077	0.0259	0.5613	53141	76086	58344.24
2787520	chr1	rs56306162	73594611	T	A	0.971	0.971	0.993	0.0147999386115992	0.0259	0.5673	53141	76086	58344.24
2801195	chr1	rs12135546	73594693	T	A	0.442	0.452	0.997	-0.0557030028762507	0.0087	1.233e-10	53386	77258	58749.13
2793090	chr1	rs7524355	73596365	A	G	0.47	0.48	0.998	-0.0573007769142667	0.0086	2.832e-11	53386	77258	58749.13
2792495	chr1	rs7512761	73596445	C	G	0.0156	0.0159	0.99	-0.0374007702544828	0.0415	0.3672	40442	53662	43176.52
2795586	chr1	rs11210139	73596491	G	A	0.573	0.562	0.996	0.0542040540135122	0.0087	4.232e-10	53386	77258	58749.13
2793036	chr1	rs7526981	73596619	T	C	0.471	0.481	0.999	-0.0575973336805821	0.0086	2.307e-11	53386	77258	58749.13
2801382	chr1	rs4520373	73597329	C	T	0.471	0.481	0.999	-0.0575973336805821	0.0086	2.203e-11	53386	77258	58749.13
2800622	chr1	rs7532640	73597833	T	A	0.727	0.72	0.959	0.0382009626151637	0.0098	0.0001019	53386	77258	58749.13
2783820	chr1	rs6676166	73598083	A	G	0.542	0.532	0.998	0.0565977011143899	0.0086	5.102e-11	53386	77258	58749.13
2782484	chr1	rs6681999	73598783	T	C	0.542	0.532	0.998	0.0567016428693038	0.0086	4.993e-11	53386	77258	58749.13
2790136	chr1	rs12131201	73599228	G	T	0.471	0.481	0.999	-0.0575020022714588	0.0086	2.384e-11	53386	77258	58749.13
2805682	chr1	rs4427361	73599279	G	T	0.471	0.481	0.999	-0.0579045745015309	0.0086	1.748e-11	53386	77258	58749.13
2794500	chr1	rs4428835	73599480	G	A	0.471	0.481	0.999	-0.0575973336805821	0.0086	2.189e-11	53386	77258	58749.13
2800832	chr1	rs80284744	73599815	C	G	0.89	0.895	0.869	-0.0553964376203783	0.0149	0.0002003	53386	77258	58749.13
2781890	chr1	rs7547148	73600264	G	T	0.471	0.481	0.999	-0.0577032681284449	0.0086	2.172e-11	53386	77258	58749.13
2793790	chr1	rs12137042	73600989	T	C	0.471	0.481	0.999	-0.0577032681284449	0.0086	2.139e-11	53386	77258	58749.13
2790733	chr1	rs12118367	73601062	C	T	0.471	0.481	0.999	-0.0577032681284449	0.0086	2.162e-11	53386	77258	58749.13
2789962	chr1	rs7528538	73601273	C	T	0.015	0.0152	0.99	-0.0197028322758684	0.0426	0.643	40034	53229	42756.39
2796817	chr1	rs12137150	73601299	T	C	0.471	0.481	0.999	-0.0577032681284449	0.0086	2.171e-11	53386	77258	58749.13
2798938	chr1	rs7528636	73601342	C	T	0.015	0.0152	0.99	-0.0197028322758684	0.0426	0.6433	40034	53229	42756.39
2793521	chr1	rs28589838	73601419	A	G	0.471	0.481	0.999	-0.0577032681284449	0.0086	2.169e-11	53386	77258	58749.13
2781747	chr1	rs34459928	73601472	A	C	0.471	0.481	0.999	-0.0577032681284449	0.0086	2.167e-11	53386	77258	58749.13
2804872	chr1	rs74091923	73601651	C	T	0.971	0.971	0.992	0.0154992634469238	0.0259	0.55	53200	76329	58439.19
2789868	chr1	rs11210140	73602194	T	C	0.015	0.0152	0.991	-0.0164038098256767	0.0424	0.6979	40442	53662	43176.52
2801414	chr1	rs12042085	73602245	T	G	0.542	0.532	0.998	0.0570039574677328	0.0086	3.865e-11	53386	77258	58749.13
2792992	chr1	rs4582739	73602381	C	T	0.471	0.481	0.999	-0.0577032681284449	0.0086	2.129e-11	53386	77258	58749.13
2798329	chr1	rs76989467	73602637	G	A	0.987	0.987	0.986	-0.0060985584618694	0.0417	0.8829	44105	62496	48328.14
2804871	chr1	rs12138397	73602865	T	C	0.471	0.481	0.999	-0.0577032681284449	0.0086	2.163e-11	53386	77258	58749.13
2790695	chr1	rs12119633	73602873	C	T	0.471	0.481	0.999	-0.0577032681284449	0.0086	2.164e-11	53386	77258	58749.13
2798164	chr1	rs77182704	73603110	G	T	0.919	0.919	0.823	0.0507026199737612	0.0173	0.00348	53386	77258	58749.13
2797223	chr1	rs12725886	73603515	T	G	0.471	0.481	0.999	-0.0577986187273719	0.0086	1.936e-11	53386	77258	58749.13
2795309	chr1	rs75499952	73604004	T	A	0.974	0.974	0.851	-0.015895669405385	0.0296	0.5901	53325	77015	58651.61
2784359	chr1	rs7552011	73604307	T	C	0.0148	0.0151	0.99	-0.02960390325858	0.0427	0.4885	39969	52971	42652.55
2788401	chr1	rs11210141	73605887	G	A	0.471	0.481	1.0	-0.0577032681284449	0.0086	2.132e-11	53386	77258	58749.13
2782575	chr1	rs12142471	73606306	T	A	0.471	0.481	1.0	-0.0577032681284449	0.0086	2.124e-11	53386	77258	58749.13
2781486	chr1	rs116649262	73606511	C	A	0.988	0.987	0.77	0.0805010641506168	0.0558	0.149	33411	45093	36370.26
2784554	chr1	rs149155726	73606667	A	C	0.985	0.985	0.587	-0.0555972801024095	0.0496	0.2626	47967	67820	52312.39
2799249	chr1	rs12407163	73606971	G	T	0.471	0.481	1.0	-0.0577032681284449	0.0086	2.103e-11	53386	77258	58749.13
2802923	chr1	rs112557846	73607134	G	A	0.966	0.963	0.779	0.0767017482633775	0.027	0.004454	52041	75193	57143.47
2794178	chr1	rs4366276	73607592	T	G	0.573	0.562	0.996	0.0546018151915836	0.0087	3.138e-10	53386	77258	58749.13
2787677	chr1	rs4634854	73607966	C	G	0.573	0.562	0.996	0.0546018151915836	0.0087	3.243e-10	53386	77258	58749.13
2790701	chr1	rs4564089	73608924	G	A	0.542	0.532	0.999	0.0560021901152849	0.0086	8.286e-11	53386	77258	58749.13
2785903	chr1	rs12121084	73609004	C	T	0.471	0.481	1.0	-0.0577032681284449	0.0086	2.097e-11	53386	77258	58749.13
2799742	chr1	rs71653595	73609441	C	T	0.975	0.975	0.683	0.0282958691548473	0.0336	0.3998	52606	75537	57717.92
2788901	chr1	rs12143587	73609533	A	G	0.471	0.481	1.0	-0.0577032681284449	0.0086	2.072e-11	53386	77258	58749.13
2798652	chr1	rs4430278	73609642	G	T	0.728	0.721	0.958	0.0384030712829451	0.0098	9.67e-05	53386	77258	58749.13
2782678	chr1	rs4559447	73609754	T	C	0.0145	0.0151	0.99	-0.0467038420537432	0.0429	0.2771	39969	52971	42652.55
2794675	chr1	rs11210143	73610030	T	C	0.471	0.481	1.0	-0.0577032681284449	0.0086	2.07e-11	53386	77258	58749.13
2784232	chr1	rs4391625	73610214	G	A	0.471	0.481	1.0	-0.0575973336805821	0.0086	2.184e-11	53386	77258	58749.13
2790618	chr1	rs11590930	73611050	A	C	0.471	0.481	1.0	-0.0575973336805821	0.0086	2.167e-11	53386	77258	58749.13
2785314	chr1	rs6690232	73611157	C	T	0.0145	0.0151	0.99	-0.0467038420537432	0.0429	0.2763	39969	52971	42652.55
2784791	chr1	rs60273785	73611675	A	G	0.471	0.481	1.0	-0.0575973336805821	0.0086	2.271e-11	53386	77258	58749.13
2788107	chr1	rs57852356	73611688	C	T	0.471	0.481	1.0	-0.0577032681284449	0.0086	2.026e-11	53386	77258	58749.13
2799545	chr1	rs4268306	73611750	A	T	0.542	0.532	1.0	0.0558981756288099	0.0086	9.03e-11	53386	77258	58749.13
2784483	chr1	rs11576269	73611960	A	C	0.471	0.481	1.0	-0.0575973336805821	0.0086	2.171e-11	53386	77258	58749.13
2791153	chr1	rs57349874	73612119	T	C	0.978	0.977	0.988	0.0317021347305135	0.0296	0.2842	52721	74763	57707.84
2803633	chr1	rs4307519	73612311	G	A	0.0142	0.0148	0.99	-0.0344051267241774	0.0435	0.4295	39576	52281	42151.77
2793822	chr1	rs4399107	73612591	C	T	0.0145	0.0151	0.99	-0.047899061319535	0.0429	0.2648	39969	52971	42652.55
2797968	chr1	rs4570373	73612985	T	C	0.471	0.481	1.0	-0.0575973336805821	0.0086	2.243e-11	53386	77258	58749.13
2791411	chr1	rs10890008	73613006	C	T	0.542	0.532	1.0	0.0558036076154242	0.0086	9.261e-11	53386	77258	58749.13
2806323	chr1	rs4593761	73613322	C	G	0.471	0.481	1.0	-0.0575973336805821	0.0086	2.188e-11	53386	77258	58749.13
2797380	chr1	rs4571921	73613426	T	C	0.471	0.481	1.0	-0.0575973336805821	0.0086	2.16e-11	53386	77258	58749.13
2785289	chr1	rs138416848	73613430	A	G	0.987	0.987	0.985	-0.0065010863423599	0.0418	0.8762	43957	62263	48147.12
2787692	chr1	rs4452995	73613560	C	T	0.471	0.481	1.0	-0.0577032681284449	0.0086	2.002e-11	53386	77258	58749.13
2790513	chr1	rs7552761	73614081	C	T	0.542	0.532	1.0	0.0558981756288099	0.0086	9.036e-11	53386	77258	58749.13
2788810	chr1	rs6424520	73614350	T	C	0.0146	0.0152	0.988	-0.0430014511447026	0.0428	0.316	39978	53003	42666.63
2795765	chr1	rs6424521	73614389	C	T	0.542	0.532	1.0	0.0560021901152849	0.0086	8.341e-11	53386	77258	58749.13
2804612	chr1	rs6424522	73614563	C	T	0.0146	0.0152	0.989	-0.0465990663783681	0.0429	0.2775	39913	52745	42562.79
2792331	chr1	rs34193223	73615026	T	G	0.471	0.481	1.0	-0.0577032681284449	0.0086	1.983e-11	53386	77258	58749.13
2786164	chr1	rs10736416	73615308	C	T	0.0146	0.0152	0.989	-0.0465047776557534	0.0429	0.2781	39913	52745	42562.79
2785641	chr1	rs10749814	73615604	G	T	0.0147	0.0152	0.991	-0.0423022562339069	0.0426	0.3202	40129	52983	42789.26
2793764	chr1	rs10890009	73615608	A	C	0.847	0.843	0.93	0.0491996041469672	0.0123	6.451e-05	53386	77258	58749.13
2783100	chr1	rs12724133	73615613	T	A	0.471	0.481	1.0	-0.0577986187273719	0.0086	1.893e-11	53386	77258	58749.13
2796198	chr1	rs12142680	73615892	G	A	0.926	0.922	0.782	0.0128964817350202	0.0184	0.4829	53386	77258	58749.13
2794694	chr1	rs74091933	73616388	C	T	0.97	0.971	0.99	0.0102968054773682	0.0259	0.6911	53200	76329	58439.19
2800930	chr1	rs3998	73616467	T	C	0.471	0.481	1.0	-0.0577986187273719	0.0086	1.827e-11	53386	77258	58749.13
2789325	chr1	rs6656118	73616576	T	C	0.0147	0.0152	0.991	-0.0413950753663857	0.0426	0.331	40129	52983	42789.26
2792669	chr1	rs4341323	73616611	C	T	0.471	0.481	1.0	-0.0577986187273719	0.0086	1.845e-11	53386	77258	58749.13
2804638	chr1	rs4449979	73617009	A	T	0.0147	0.0152	0.991	-0.0421979407001862	0.0426	0.322	40129	52983	42789.26
2793665	chr1	rs61767607	73617423	C	T	0.471	0.481	1.0	-0.0579045745015309	0.0086	1.803e-11	53386	77258	58749.13
2796971	chr1	rs4353041	73618080	C	T	0.471	0.481	1.0	-0.0579045745015309	0.0086	1.827e-11	53386	77258	58749.13
2798361	chr1	rs4353042	73618140	C	T	0.0147	0.0152	0.99	-0.0401035026973339	0.0424	0.345	40537	53416	43209.38
2788642	chr1	rs11210144	73618176	G	A	0.542	0.532	1.0	0.0563047162104676	0.0086	6.688e-11	53386	77258	58749.13
2785225	chr1	rs12729077	73618327	C	G	0.471	0.481	1.0	-0.0577986187273719	0.0086	1.859e-11	53386	77258	58749.13
2798005	chr1	rs4454487	73618348	A	G	0.471	0.481	1.0	-0.0577986187273719	0.0086	1.862e-11	53386	77258	58749.13
2797885	chr1	rs116761550	73618447	C	T	0.968	0.967	0.769	0.0748013031727843	0.0276	0.006749	53386	77258	58749.13
2802042	chr1	rs7417820	73618456	C	T	0.471	0.481	1.0	-0.0577986187273719	0.0086	1.959e-11	53386	77258	58749.13
2795747	chr1	rs4633240	73618622	G	C	0.471	0.481	1.0	-0.0579999442979887	0.0086	1.69e-11	53386	77258	58749.13
2786360	chr1	rs4454488	73618629	A	G	0.471	0.481	1.0	-0.0579999442979887	0.0086	1.687e-11	53386	77258	58749.13
2783117	chr1	rs4369180	73618752	A	G	0.471	0.481	1.0	-0.0579045745015309	0.0086	1.773e-11	53386	77258	58749.13
2789256	chr1	rs4633241	73618845	G	T	0.471	0.481	1.0	-0.0577032681284449	0.0086	1.97e-11	53386	77258	58749.13
2798308	chr1	rs7520933	73619080	T	C	0.0148	0.0152	0.992	-0.0390007373497326	0.0423	0.3576	40747	53582	43394.81
2782187	chr1	rs10399825	73619192	C	T	0.0146	0.0151	0.99	-0.0416035498550752	0.0425	0.3282	40537	53416	43209.38
2794055	chr1	rs10399643	73619210	A	G	0.0146	0.0151	0.991	-0.0403012967735257	0.0425	0.3436	40537	53416	43209.38
2794673	chr1	rs10399932	73619229	T	A	0.542	0.532	1.0	0.0560967393518702	0.0086	7.749e-11	53386	77258	58749.13
2781565	chr1	rs12144988	73619315	T	C	0.471	0.481	1.0	-0.0577986187273719	0.0086	1.822e-11	53386	77258	58749.13
2790428	chr1	rs10399828	73619432	G	T	0.541	0.531	0.999	0.0560967393518702	0.0086	7.92e-11	53386	77258	58749.13
2792338	chr1	rs12118804	73619434	A	C	0.472	0.482	0.999	-0.0577986187273719	0.0086	1.987e-11	53386	77258	58749.13
2785404	chr1	rs4465150	73620166	A	G	0.471	0.481	1.0	-0.0577032681284449	0.0086	2.053e-11	53386	77258	58749.13
2794202	chr1	rs34219974	73620456	G	T	0.471	0.481	1.0	-0.0577032681284449	0.0086	2.132e-11	53386	77258	58749.13
2804652	chr1	rs61766375	73620628	A	G	0.471	0.481	1.0	-0.0575973336805821	0.0086	2.195e-11	53386	77258	58749.13
2789758	chr1	rs10890010	73620662	A	G	0.0147	0.0152	0.991	-0.0393023164827424	0.0424	0.3538	40537	53416	43209.38
2792849	chr1	rs68122083	73620687	G	C	0.471	0.481	1.0	-0.0575973336805821	0.0086	2.152e-11	53386	77258	58749.13
2803153	chr1	rs112982912	73620750	G	A	0.928	0.933	0.844	-0.0778966787084814	0.0183	2.057e-05	53386	77258	58749.13
2783160	chr1	rs113740867	73620770	T	C	0.471	0.481	1.0	-0.0575973336805821	0.0086	2.166e-11	53386	77258	58749.13
2798404	chr1	rs112959438	73620791	A	G	0.471	0.481	1.0	-0.0575973336805821	0.0086	2.169e-11	53386	77258	58749.13
2786103	chr1	rs113170171	73620861	G	A	0.471	0.481	1.0	-0.0575973336805821	0.0086	2.185e-11	53386	77258	58749.13
2785872	chr1	rs12240100	73620907	G	A	0.573	0.562	0.997	0.0548006364661149	0.0087	2.714e-10	53386	77258	58749.13
2803524	chr1	rs12238969	73620915	T	G	0.0147	0.0151	0.99	-0.0377953294954024	0.0424	0.3735	40537	53416	43209.38
2796726	chr1	rs61766376	73621176	G	A	0.471	0.481	1.0	-0.0575973336805821	0.0086	2.201e-11	53386	77258	58749.13
2802533	chr1	rs76171142	73621202	C	T	0.471	0.481	1.0	-0.0575973336805821	0.0086	2.214e-11	53386	77258	58749.13
2792337	chr1	rs79370806	73621292	C	T	0.986	0.986	0.67	0.0030952049073025	0.0489	0.9488	46109	66787	50883.99
2785196	chr1	rs12120825	73621409	A	G	0.483	0.494	1.0	-0.0573960891413091	0.0086	2.532e-11	53386	77258	58749.13
2799767	chr1	rs11210145	73621669	G	A	0.483	0.494	1.0	-0.0573960891413091	0.0086	2.422e-11	53386	77258	58749.13
2793504	chr1	rs11210146	73622007	A	G	0.561	0.55	0.996	0.0546018151915836	0.0087	2.819e-10	53386	77258	58749.13
2800791	chr1	rs7538421	73622124	G	A	0.483	0.494	1.0	-0.0573007769142667	0.0086	2.545e-11	53386	77258	58749.13
2795922	chr1	rs7528238	73622248	A	G	0.471	0.481	1.0	-0.0575973336805821	0.0086	2.209e-11	53386	77258	58749.13
2782593	chr1	rs9633293	73622437	G	A	0.53	0.519	1.0	0.0555955265008719	0.0086	1.003e-10	53386	77258	58749.13
2795462	chr1	rs7528640	73622669	A	C	0.483	0.494	0.999	-0.0575020022714588	0.0086	2.362e-11	53386	77258	58749.13
2797767	chr1	rs12406002	73623431	C	T	0.483	0.494	1.0	-0.0573007769142667	0.0086	2.623e-11	53386	77258	58749.13
2785318	chr1	rs11210148	73623827	C	A	0.483	0.494	1.0	-0.0573007769142667	0.0086	2.623e-11	53386	77258	58749.13
2801379	chr1	rs36118829	73623853	A	G	0.483	0.494	1.0	-0.0573007769142667	0.0086	2.618e-11	53386	77258	58749.13
2806340	chr1	rs61767506	73624464	C	A	0.483	0.494	1.0	-0.0573007769142667	0.0086	2.603e-11	53386	77258	58749.13
2797256	chr1	rs11210149	73624505	G	A	0.0147	0.0151	0.991	-0.0380965452668448	0.0424	0.3695	40537	53416	43209.38
2804522	chr1	rs4483359	73624757	A	G	0.483	0.494	1.0	-0.0573007769142667	0.0086	2.639e-11	53386	77258	58749.13
2804113	chr1	rs4308929	73624914	G	A	0.483	0.494	1.0	-0.0573007769142667	0.0086	2.655e-11	53386	77258	58749.13
2805672	chr1	rs11210150	73625365	T	C	0.483	0.494	1.0	-0.0573007769142667	0.0086	2.618e-11	53386	77258	58749.13
2788159	chr1	rs11210151	73625449	T	C	0.483	0.494	1.0	-0.0573007769142667	0.0086	2.674e-11	53386	77258	58749.13
2781895	chr1	rs11210152	73625468	C	A	0.483	0.494	1.0	-0.0573007769142667	0.0086	2.68e-11	53386	77258	58749.13
2795408	chr1	rs7523688	73625777	A	G	0.53	0.519	1.0	0.0555955265008719	0.0086	1.03e-10	53386	77258	58749.13
2787176	chr1	rs12126062	73626031	A	G	0.483	0.494	1.0	-0.057194885093252	0.0086	2.858e-11	53386	77258	58749.13
2791881	chr1	rs35446706	73626418	G	A	0.483	0.494	1.0	-0.057194885093252	0.0086	2.784e-11	53386	77258	58749.13
2803414	chr1	rs35489458	73626421	G	A	0.483	0.494	1.0	-0.057194885093252	0.0086	2.77e-11	53386	77258	58749.13
2805490	chr1	rs60439400	73626443	G	T	0.97	0.971	0.988	0.009197572354042	0.0259	0.7228	53141	76086	58344.24
2801901	chr1	rs6672279	73626527	T	C	0.561	0.549	0.997	0.0542987734073789	0.0087	3.396e-10	53386	77258	58749.13
2798320	chr1	rs6659790	73626753	C	T	0.93	0.927	0.735	0.0430020165445429	0.0195	0.0277	53386	77258	58749.13
2783785	chr1	rs11210155	73626794	T	G	0.483	0.494	1.0	-0.057194885093252	0.0086	2.834e-11	53386	77258	58749.13
2791283	chr1	rs11210156	73627002	G	A	0.483	0.494	1.0	-0.057194885093252	0.0086	2.756e-11	53386	77258	58749.13
2781359	chr1	rs11210157	73627058	C	T	0.483	0.494	1.0	-0.0573007769142667	0.0086	2.679e-11	53386	77258	58749.13
2806448	chr1	rs11210158	73627224	C	G	0.485	0.495	0.995	-0.0566973436785452	0.0086	4.657e-11	53386	77258	58749.13
2787267	chr1	rs11210159	73627225	C	A	0.485	0.495	0.995	-0.0568031828243105	0.0086	4.3e-11	53386	77258	58749.13
2783940	chr1	rs4579710	73627804	A	T	0.483	0.494	1.0	-0.0570995920405728	0.0086	2.977e-11	53386	77258	58749.13
2801310	chr1	rs4345765	73627872	C	G	0.0148	0.0152	0.992	-0.0372035489975441	0.0423	0.3799	40747	53582	43394.81
2801236	chr1	rs4294371	73628283	G	T	0.483	0.494	1.0	-0.057194885093252	0.0086	2.905e-11	53386	77258	58749.13
2796351	chr1	rs113140152	73628394	T	G	0.988	0.988	0.778	-0.0125990355765152	0.0503	0.8021	41506	57282	45546.51
2787695	chr1	rs6666765	73628722	C	T	0.483	0.494	1.0	-0.057194885093252	0.0086	2.934e-11	53386	77258	58749.13
2793462	chr1	rs76492284	73628767	T	C	0.978	0.977	0.985	0.0301023438164435	0.0295	0.3083	52721	74763	57707.84
2805127	chr1	rs11210160	73629044	A	G	0.483	0.494	0.999	-0.057194885093252	0.0086	2.95e-11	53386	77258	58749.13
2797360	chr1	rs11210161	73629113	C	T	0.483	0.494	0.999	-0.057194885093252	0.0086	2.963e-11	53386	77258	58749.13
2805272	chr1	rs11210162	73629341	A	G	0.483	0.494	0.999	-0.057194885093252	0.0086	2.944e-11	53386	77258	58749.13
2787494	chr1	rs11210163	73629507	G	T	0.483	0.494	0.999	-0.057194885093252	0.0086	2.959e-11	53386	77258	58749.13
2804699	chr1	rs12742692	73629676	T	A	0.483	0.494	0.999	-0.057194885093252	0.0086	2.919e-11	53386	77258	58749.13
2786075	chr1	rs191069054	73629759	G	C	0.989	0.987	0.823	0.0473033451158665	0.0518	0.3609	37734	56188	42285.23
2787165	chr1	rs10789356	73630037	A	G	0.0147	0.0152	0.99	-0.0377018671840115	0.0424	0.3734	40537	53416	43209.38
2795762	chr1	rs11210164	73630073	C	A	0.483	0.494	0.999	-0.0570995920405728	0.0086	3.058e-11	53386	77258	58749.13
2787574	chr1	rs6683662	73630629	A	G	0.0146	0.015	0.989	-0.0355028330426552	0.0419	0.3967	41687	55726	44744.93
2797895	chr1	rs6686255	73630650	T	A	0.483	0.494	0.998	-0.057194885093252	0.0086	3.086e-11	53386	77258	58749.13
2801263	chr1	rs6671028	73630701	C	T	0.483	0.494	0.998	-0.0570995920405728	0.0086	3.401e-11	53386	77258	58749.13
2794357	chr1	rs6694634	73630707	G	A	0.483	0.494	0.998	-0.0570043080677942	0.0086	3.428e-11	53386	77258	58749.13
2793963	chr1	rs6697098	73630771	G	A	0.483	0.494	0.998	-0.0570995920405728	0.0086	3.232e-11	53386	77258	58749.13
2782136	chr1	rs6686352	73630911	A	G	0.0147	0.0149	0.992	-0.0353992243518656	0.0418	0.3977	41897	55892	44930.36
2783689	chr1	rs6674404	73631632	C	T	0.483	0.494	0.998	-0.0570995920405728	0.0086	3.16e-11	53386	77258	58749.13
2795648	chr1	rs6700625	73631812	G	C	0.483	0.494	0.998	-0.0570995920405728	0.0086	3.288e-11	53386	77258	58749.13
2783963	chr1	rs116408715	73631935	C	T	0.987	0.987	0.905	-0.0826970606869833	0.0448	0.065	43727	61331	47799.29
2782111	chr1	rs4537504	73631994	C	T	0.483	0.494	0.998	-0.0570995920405728	0.0086	3.355e-11	53386	77258	58749.13
2799417	chr1	rs141896302	73632422	C	T	0.989	0.987	0.822	0.0469026696862194	0.0518	0.366	37734	56188	42285.23
2794282	chr1	rs4512592	73633077	C	T	0.0146	0.0149	0.992	-0.0366951051877892	0.0419	0.3807	41897	55892	44930.36
2785654	chr1	rs4262483	73633165	A	G	0.0144	0.0148	0.991	-0.0259025943231108	0.0429	0.5458	40354	52892	42894.03
2798411	chr1	rs11210165	73633408	G	A	0.483	0.494	0.998	-0.0570995920405728	0.0086	3.372e-11	53386	77258	58749.13
2804716	chr1	rs74091954	73633990	T	C	0.977	0.977	0.984	0.0312951579807101	0.0295	0.2881	52721	74763	57707.84
2801609	chr1	rs12128855	73634013	A	G	0.471	0.481	0.998	-0.0573960891413091	0.0086	2.657e-11	53386	77258	58749.13
2785627	chr1	rs6684331	73634128	C	T	0.483	0.494	0.998	-0.0570995920405728	0.0086	3.352e-11	53386	77258	58749.13
2797031	chr1	rs6699861	73634621	T	C	0.471	0.481	0.998	-0.0573960891413091	0.0086	2.719e-11	53386	77258	58749.13
2785039	chr1	rs12136496	73634781	C	T	0.471	0.481	0.998	-0.0573960891413091	0.0086	2.702e-11	53386	77258	58749.13
2806454	chr1	rs12122520	73635177	G	A	0.471	0.481	0.998	-0.0573007769142667	0.0086	2.853e-11	53386	77258	58749.13
2793172	chr1	rs10789357	73635188	T	G	0.0145	0.0149	0.99	-0.0375980304153185	0.042	0.3705	41687	55726	44744.93
2796101	chr1	rs12137388	73635313	C	T	0.503	0.509	0.98	-0.0484027392281675	0.0087	2.462e-08	53386	77258	58749.13
2794600	chr1	rs76398097	73636044	C	A	0.964	0.966	0.835	-0.0829034623997638	0.0256	0.001198	53200	76329	58439.19
2795100	chr1	rs4342806	73636110	A	G	0.0146	0.0149	0.992	-0.0372969647443931	0.0419	0.3734	41897	55892	44930.36
2800511	chr1	rs4593762	73636118	A	T	0.471	0.481	0.998	-0.0573007769142667	0.0086	2.876e-11	53386	77258	58749.13
2793212	chr1	rs4492565	73636172	C	A	0.471	0.481	0.998	-0.0573007769142667	0.0086	2.935e-11	53386	77258	58749.13
2796240	chr1	rs79834275	73636188	T	A	0.972	0.971	0.63	0.0459957873421583	0.0326	0.158	53386	77258	58749.13
2802280	chr1	rs4650193	73636502	G	A	0.471	0.481	0.997	-0.0573007769142667	0.0086	2.912e-11	53386	77258	58749.13
2803894	chr1	rs11210166	73636583	T	C	0.542	0.532	0.997	0.0558036076154242	0.0086	1.005e-10	53386	77258	58749.13
2802222	chr1	rs4650194	73636606	A	G	0.471	0.481	0.997	-0.0573960891413091	0.0086	2.686e-11	53386	77258	58749.13
2798003	chr1	rs11210167	73636689	C	T	0.542	0.532	0.997	0.0553968632202877	0.0086	1.35e-10	53386	77258	58749.13
2786337	chr1	rs11589897	73637003	G	C	0.471	0.481	0.997	-0.0573960891413091	0.0086	2.827e-11	53386	77258	58749.13
2785284	chr1	rs11582461	73637083	C	T	0.471	0.481	0.997	-0.0573960891413091	0.0086	2.699e-11	53386	77258	58749.13
2798728	chr1	rs11210168	73637170	T	C	0.471	0.481	0.997	-0.0573960891413091	0.0086	2.714e-11	53386	77258	58749.13
2800259	chr1	rs11210169	73637421	C	T	0.0146	0.0152	0.989	-0.046400022834317	0.0418	0.2676	41752	55984	44848.77
2805178	chr1	rs11210170	73637446	A	G	0.53	0.519	0.996	0.0548006364661149	0.0086	1.993e-10	53386	77258	58749.13
2805019	chr1	rs11210171	73637531	C	A	0.0146	0.0152	0.989	-0.0467038420537432	0.0418	0.2641	41752	55984	44848.77
2798547	chr1	rs4650195	73637641	G	A	0.483	0.494	0.996	-0.0570995920405728	0.0086	3.364e-11	53386	77258	58749.13
2790708	chr1	rs140394479	73637660	G	A	0.983	0.984	0.823	0.0067968490002727	0.0376	0.8566	51903	74220	56992.53
2791458	chr1	rs10890011	73637694	C	G	0.53	0.519	0.996	0.0548952993715794	0.0086	1.811e-10	53386	77258	58749.13
2796384	chr1	rs4650196	73637800	C	A	0.471	0.481	0.997	-0.0573960891413091	0.0086	2.843e-11	53386	77258	58749.13
2784721	chr1	rs35133930	73638323	A	G	0.483	0.494	0.996	-0.0570995920405728	0.0086	3.414e-11	53386	77258	58749.13
2793341	chr1	rs6695455	73638834	A	C	0.483	0.494	0.996	-0.0570995920405728	0.0086	3.42e-11	53386	77258	58749.13
2801546	chr1	rs6695460	73638840	A	G	0.483	0.494	0.996	-0.0570995920405728	0.0086	3.433e-11	53386	77258	58749.13
2794856	chr1	rs6658012	73639010	G	A	0.483	0.494	0.996	-0.0570995920405728	0.0086	3.427e-11	53386	77258	58749.13
2791191	chr1	rs75588336	73639063	G	T	0.967	0.968	0.923	-0.033701571673015	0.0253	0.1835	53325	77015	58651.61
2805130	chr1	rs6683380	73639192	C	G	0.483	0.494	0.996	-0.0570995920405728	0.0086	3.451e-11	53386	77258	58749.13
2806052	chr1	rs6698500	73639316	T	C	0.483	0.494	0.996	-0.0570995920405728	0.0086	3.396e-11	53386	77258	58749.13
2793183	chr1	rs10890012	73639581	G	T	0.483	0.494	0.996	-0.0570995920405728	0.0086	3.415e-11	53386	77258	58749.13
2802311	chr1	rs10890013	73639751	C	T	0.483	0.494	0.996	-0.057194885093252	0.0086	3.211e-11	53386	77258	58749.13
2785857	chr1	rs10890014	73639819	G	A	0.483	0.494	0.996	-0.0570995920405728	0.0086	3.457e-11	53386	77258	58749.13
2787628	chr1	rs10890015	73639926	C	T	0.483	0.494	0.996	-0.0570995920405728	0.0086	3.466e-11	53386	77258	58749.13
2790928	chr1	rs10749815	73640129	A	G	0.561	0.549	0.992	0.0542040540135122	0.0087	3.99e-10	53386	77258	58749.13
2784933	chr1	rs12124553	73640527	A	G	0.471	0.481	0.996	-0.0573007769142667	0.0086	3.004e-11	53386	77258	58749.13
2790046	chr1	rs34719239	73640680	A	G	0.483	0.494	0.995	-0.0570043080677942	0.0086	3.612e-11	53386	77258	58749.13
2795740	chr1	rs34868208	73640914	A	T	0.483	0.494	0.995	-0.0568984476340911	0.0086	3.903e-11	53386	77258	58749.13
2785755	chr1	rs34956095	73640940	A	T	0.483	0.494	0.995	-0.0568984476340911	0.0086	3.912e-11	53386	77258	58749.13
2784619	chr1	rs36051652	73641001	C	T	0.483	0.494	0.995	-0.0568984476340911	0.0086	3.914e-11	53386	77258	58749.13
2786389	chr1	rs36053729	73641024	T	A	0.483	0.494	0.995	-0.0568984476340911	0.0086	3.923e-11	53386	77258	58749.13
2790464	chr1	rs35286654	73641059	A	T	0.483	0.494	0.995	-0.0568984476340911	0.0086	3.928e-11	53386	77258	58749.13
2786432	chr1	rs12059553	73641086	G	A	0.53	0.519	0.995	0.0548952993715794	0.0086	1.911e-10	53386	77258	58749.13
2803555	chr1	rs12080071	73641133	C	T	0.0143	0.0148	0.988	-0.0259949602770859	0.043	0.546	40410	53118	42983.79
2788458	chr1	rs12037338	73641529	C	A	0.53	0.519	0.994	0.0553968632202877	0.0086	1.283e-10	53386	77258	58749.13
2800886	chr1	rs143613740	73641535	C	G	0.987	0.987	0.983	-0.0045001103249234	0.0421	0.9157	43377	61726	47589.45
2790557	chr1	rs6660204	73642232	T	G	0.0144	0.0148	0.989	-0.0242004837056584	0.0429	0.5732	40475	53376	43087.63
2801251	chr1	rs12126688	73642486	A	G	0.483	0.494	0.994	-0.0570995920405728	0.0086	3.435e-11	53386	77258	58749.13
2789567	chr1	rs6657881	73642627	A	G	0.483	0.494	0.992	-0.0568984476340911	0.0086	4.225e-11	53386	77258	58749.13
2781329	chr1	rs6657885	73642630	A	C	0.483	0.494	0.992	-0.0568031828243105	0.0086	4.626e-11	53386	77258	58749.13
2782994	chr1	rs4650197	73642992	G	T	0.483	0.494	0.993	-0.0570995920405728	0.0086	3.442e-11	53386	77258	58749.13
2791064	chr1	rs4650198	73643077	C	T	0.0145	0.0148	0.985	-0.0313049258284153	0.0416	0.4506	43240	57660	46376.19
2795910	chr1	rs10789358	73643834	A	C	0.53	0.519	0.988	0.0563992368491194	0.0087	7.298e-11	53386	77258	58749.13
2782284	chr1	rs61765597	73643869	A	G	0.484	0.495	0.987	-0.0579045745015309	0.0087	2.166e-11	53386	77258	58749.13
2789857	chr1	rs61765598	73643871	T	A	0.484	0.495	0.987	-0.0579999442979887	0.0087	2.112e-11	53386	77258	58749.13
2783049	chr1	rs67437638	73644010	T	G	0.471	0.481	0.993	-0.0575020022714588	0.0086	2.769e-11	53386	77258	58749.13
2793229	chr1	rs4384175	73644577	G	A	0.0147	0.0152	0.988	-0.0435966737180782	0.0417	0.2954	42018	56376	45123.96
2782641	chr1	rs4592219	73644670	C	T	0.483	0.494	0.993	-0.057194885093252	0.0086	3.318e-11	53386	77258	58749.13
2802138	chr1	rs4503305	73644787	C	A	0.483	0.494	0.993	-0.0573007769142667	0.0086	3.118e-11	53386	77258	58749.13
2794992	chr1	rs10890016	73644897	T	C	0.53	0.519	0.992	0.0558036076154242	0.0086	1.02e-10	53386	77258	58749.13
2788972	chr1	rs35578487	73645150	C	G	0.483	0.493	0.992	-0.0573007769142667	0.0086	3.26e-11	53386	77258	58749.13
2795847	chr1	rs35209284	73645238	C	T	0.483	0.493	0.993	-0.0575973336805821	0.0086	2.463e-11	53386	77258	58749.13
2794321	chr1	rs34548060	73645418	G	T	0.483	0.493	0.992	-0.0575973336805821	0.0086	2.445e-11	53386	77258	58749.13
2795363	chr1	rs12137298	73645739	C	A	0.483	0.493	0.992	-0.0575973336805821	0.0086	2.518e-11	53386	77258	58749.13
2796672	chr1	rs6701194	73645792	A	G	0.0154	0.0157	0.984	-0.0334016766340304	0.0403	0.4067	43447	58136	46652.16
2797624	chr1	rs6703944	73645830	T	C	0.0146	0.015	0.988	-0.0346949697968869	0.0419	0.4075	42018	56376	45123.96
2800719	chr1	rs6703953	73645866	T	C	0.53	0.519	0.992	0.0560021901152849	0.0086	8.554e-11	53386	77258	58749.13
2796327	chr1	rs11210172	73646085	C	T	0.483	0.493	0.992	-0.0575973336805821	0.0086	2.575e-11	53386	77258	58749.13
2785729	chr1	rs11210173	73646287	T	C	0.0146	0.015	0.988	-0.034198147379977	0.0419	0.4135	42018	56376	45123.96
2801267	chr1	rs4601539	73646317	T	C	0.483	0.493	0.992	-0.0575020022714588	0.0086	2.742e-11	53386	77258	58749.13
2782965	chr1	rs116440672	73646678	C	T	0.986	0.986	0.721	-0.0525045539821493	0.0532	0.3236	34621	46105	37573.16
2803500	chr1	rs12087611	73646705	C	T	0.53	0.52	0.992	0.0553968632202877	0.0086	1.4e-10	53386	77258	58749.13
2790686	chr1	rs4641264	73646931	C	T	0.508	0.518	0.963	-0.056496280157669	0.0088	1.131e-10	53386	77258	58749.13
2804445	chr1	rs4607818	73646944	G	A	0.483	0.494	0.992	-0.0570043080677942	0.0086	3.927e-11	53386	77258	58749.13
2802486	chr1	rs4578169	73646999	G	A	0.483	0.494	0.992	-0.0570043080677942	0.0086	3.92e-11	53386	77258	58749.13
2788071	chr1	rs7514409	73647048	T	C	0.483	0.494	0.991	-0.057194885093252	0.0086	3.413e-11	53386	77258	58749.13
2789150	chr1	rs11210174	73647072	G	C	0.53	0.519	0.991	0.055302247784655	0.0086	1.568e-10	53386	77258	58749.13
2794531	chr1	rs7545548	73647117	C	A	0.483	0.494	0.991	-0.0570995920405728	0.0086	3.649e-11	53386	77258	58749.13
2783652	chr1	rs10749816	73647221	G	A	0.53	0.519	0.991	0.0549994182186046	0.0086	1.88e-10	53386	77258	58749.13
2786582	chr1	rs10789359	73647387	G	A	0.53	0.52	0.991	0.055500929860874	0.0086	1.393e-10	53386	77258	58749.13
2788369	chr1	rs7514774	73647418	T	A	0.0166	0.0166	0.988	-0.027196494688472	0.0351	0.4383	51193	73718	56115.75
2803837	chr1	rs12133863	73647602	C	T	0.48	0.488	0.962	-0.0497050825796673	0.0088	1.412e-08	53386	77258	58749.13
2785016	chr1	rs12122901	73647680	T	A	0.476	0.486	0.976	-0.0532952970582236	0.0087	8.87e-10	53386	77258	58749.13
2785171	chr1	rs12133935	73647800	C	A	0.521	0.532	0.99	-0.0549948736289312	0.0086	1.952e-10	53386	77258	58749.13
2795368	chr1	rs4609384	73647909	G	A	0.0686	0.0687	0.946	0.0066975214477213	0.0176	0.7026	53386	77258	58749.13
2794582	chr1	rs79633859	73648729	G	A	0.97	0.971	0.986	0.0044998604248922	0.0257	0.8601	53141	76086	58344.24
2796458	chr1	rs61352371	73648952	A	C	0.968	0.969	0.985	0.0043007385516922	0.025	0.8636	53200	76329	58439.19
2800741	chr1	rs56922723	73649341	G	A	0.97	0.97	0.985	0.0038027603329278	0.0256	0.8817	53141	76086	58344.24
2801119	chr1	rs59612672	73649863	C	T	0.968	0.969	0.985	0.0049974917102918	0.025	0.8412	53200	76329	58439.19
2803357	chr1	rs4274014	73651204	C	A	0.474	0.486	0.993	-0.0561048513847726	0.0086	7.436e-11	53386	77258	58749.13
2784001	chr1	rs12034885	73651519	A	T	0.535	0.523	0.993	0.0553968632202877	0.0086	1.393e-10	53386	77258	58749.13
2791012	chr1	rs4650199	73652122	T	C	0.474	0.486	0.994	-0.0559990861201021	0.0086	7.887e-11	53386	77258	58749.13
2783545	chr1	rs4650200	73652197	G	A	0.507	0.517	0.995	-0.0559039069452338	0.0086	8.818e-11	53386	77258	58749.13
2782898	chr1	rs4649981	73652349	G	A	0.507	0.517	0.995	-0.0561048513847726	0.0086	7.762e-11	53386	77258	58749.13
2803512	chr1	rs55849923	73653202	C	T	0.969	0.969	0.984	0.0053954185169075	0.0252	0.8313	53200	76329	58439.19
2788531	chr1	rs12734319	73654035	A	G	0.972	0.974	0.684	-0.103096414004759	0.0322	0.001346	53386	77258	58749.13
2791897	chr1	rs116441811	73654086	T	A	0.985	0.984	0.618	0.0287040681283552	0.0466	0.5385	50839	72777	55792.25
2787775	chr1	rs11210176	73654543	G	A	0.506	0.517	0.994	-0.0564010536507698	0.0086	6.119e-11	53386	77258	58749.13
2785655	chr1	rs11803971	73654985	G	A	0.968	0.969	0.982	0.0045994064948955	0.0252	0.8557	53200	76329	58439.19
2800068	chr1	rs12142152	73655313	C	A	0.506	0.517	0.995	-0.0562952570552056	0.0086	6.348e-11	53386	77258	58749.13
2783816	chr1	rs11210177	73655821	A	G	0.47	0.482	0.988	-0.0553964376203783	0.0086	1.496e-10	53386	77258	58749.13
2805648	chr1	rs7514267	73657666	T	C	0.0196	0.0193	0.993	-0.0086977157031958	0.0318	0.7843	52682	75964	57950.14
2784708	chr1	rs11210178	73658061	T	C	0.0196	0.0193	0.994	-0.0092022107647994	0.0318	0.7733	52682	75964	57950.14
2804984	chr1	rs12069039	73658085	G	C	0.485	0.497	0.996	-0.0584027170759943	0.0086	1.171e-11	53386	77258	58749.13
2787934	chr1	rs10789360	73658307	T	G	0.485	0.497	0.995	-0.0584027170759943	0.0086	1.21e-11	53386	77258	58749.13
2798085	chr1	rs10789361	73658397	G	A	0.485	0.497	0.996	-0.0582967085104029	0.0086	1.279e-11	53386	77258	58749.13
2792406	chr1	rs7514832	73658507	A	T	0.485	0.497	0.996	-0.0584027170759943	0.0086	1.205e-11	53386	77258	58749.13
2802804	chr1	rs10890017	73658562	T	C	0.485	0.497	0.996	-0.0584027170759943	0.0086	1.133e-11	53386	77258	58749.13
2787138	chr1	rs4272574	73661205	C	T	0.494	0.505	0.996	-0.056496280157669	0.0086	5.281e-11	53386	77258	58749.13
2785782	chr1	rs12142986	73661616	C	T	0.486	0.498	0.997	-0.0580953231907121	0.0086	1.488e-11	53386	77258	58749.13
2797275	chr1	rs12132090	73661661	T	C	0.485	0.497	0.997	-0.0579999442979887	0.0086	1.6e-11	53386	77258	58749.13
2801370	chr1	rs67347745	73661784	C	T	0.95	0.953	0.746	-0.0866041871753829	0.0231	0.0001815	53386	77258	58749.13
2781342	chr1	rs10890018	73662169	A	G	0.485	0.497	0.998	-0.0579045745015309	0.0086	1.719e-11	53386	77258	58749.13
2804035	chr1	rs11210179	73663180	G	A	0.485	0.497	0.997	-0.0577986187273719	0.0086	1.847e-11	53386	77258	58749.13
2792225	chr1	rs10890019	73663455	G	A	0.485	0.497	0.997	-0.0580953231907121	0.0086	1.471e-11	53386	77258	58749.13
2802859	chr1	rs6424532	73664022	G	A	0.485	0.497	0.996	-0.0579999442979887	0.0086	1.538e-11	53386	77258	58749.13
2795338	chr1	rs6424533	73664064	G	C	0.485	0.497	0.996	-0.0580953231907121	0.0086	1.531e-11	53386	77258	58749.13
2806319	chr1	rs6424534	73664072	T	G	0.0193	0.0191	0.991	-0.0066017436345624	0.032	0.8357	52682	75964	57950.14
2801178	chr1	rs61765605	73664277	T	C	0.949	0.948	0.927	-0.001501126126267	0.0203	0.9402	53386	77258	58749.13
2798127	chr1	rs6424535	73664320	A	G	0.494	0.505	0.997	-0.0566020980240563	0.0086	4.68e-11	53386	77258	58749.13
2782205	chr1	rs6424536	73664395	C	G	0.485	0.497	0.996	-0.0580953231907121	0.0086	1.479e-11	53386	77258	58749.13
2805076	chr1	rs7522520	73664563	C	T	0.486	0.498	0.997	-0.0582013104087528	0.0086	1.344e-11	53386	77258	58749.13
2792203	chr1	rs11210180	73664609	T	C	0.485	0.497	0.997	-0.0579045745015309	0.0086	1.751e-11	53386	77258	58749.13
2785418	chr1	rs11210181	73665514	G	C	0.485	0.497	0.996	-0.0580953231907121	0.0086	1.497e-11	53386	77258	58749.13
2781450	chr1	rs4650201	73665844	A	G	0.485	0.497	0.997	-0.0579045745015309	0.0086	1.752e-11	53386	77258	58749.13
2802275	chr1	rs12140625	73666227	A	T	0.494	0.505	0.996	-0.056496280157669	0.0086	5.238e-11	53386	77258	58749.13
2783874	chr1	rs12044445	73666614	A	G	0.535	0.523	0.996	0.0560021901152849	0.0086	8.168e-11	53386	77258	58749.13
2799463	chr1	rs11210182	73666825	G	A	0.493	0.504	0.997	-0.0564010536507698	0.0086	5.536e-11	53386	77258	58749.13
2798833	chr1	rs28585577	73666929	A	G	0.534	0.522	0.995	0.056900047132812	0.0086	4.197e-11	53386	77258	58749.13
2798429	chr1	rs10789363	73668519	A	G	0.494	0.505	0.997	-0.0564010536507698	0.0086	5.442e-11	53386	77258	58749.13
2785025	chr1	rs10890020	73668836	A	G	0.494	0.505	0.997	-0.0564010536507698	0.0086	5.603e-11	53386	77258	58749.13
2804082	chr1	rs10890021	73668882	T	A	0.494	0.505	0.997	-0.0564010536507698	0.0086	5.639e-11	53386	77258	58749.13
2781842	chr1	rs35053768	73669295	T	C	0.972	0.975	0.691	-0.108900105956359	0.0324	0.0007658	53386	77258	58749.13
2786989	chr1	rs6692884	73669845	G	A	0.534	0.522	0.997	0.0570984120398765	0.0086	3.301e-11	53386	77258	58749.13
2783414	chr1	rs4384176	73670808	A	G	0.956	0.957	0.967	-0.0388967656299467	0.0215	0.07062	53386	77258	58749.13
2790241	chr1	rs7555516	73672942	G	A	0.0194	0.0191	0.992	-0.0066017436345624	0.0319	0.8364	52682	75964	57950.14
2782243	chr1	rs10749817	73675336	G	A	0.0194	0.0191	0.992	-0.0068030886197391	0.0319	0.8307	52682	75964	57950.14
2801794	chr1	rs10749818	73676969	T	C	0.0194	0.0191	0.992	-0.0069037763167944	0.0319	0.8281	52682	75964	57950.14
2789153	chr1	rs11806728	73677003	G	A	0.485	0.497	0.995	-0.0584981343943099	0.0086	1.094e-11	53386	77258	58749.13
2786765	chr1	rs12024899	73678888	C	A	0.688	0.679	0.962	0.0395956428583544	0.0094	2.737e-05	53386	77258	58749.13
2786203	chr1	rs114953940	73680545	T	C	0.986	0.986	0.74	-0.0497050825796673	0.0502	0.3223	38118	50042	41181.71
2802658	chr1	rs4288548	73680774	G	A	0.534	0.522	0.994	0.0574006067311047	0.0086	2.887e-11	53386	77258	58749.13
2805147	chr1	rs140886442	73680913	C	T	0.986	0.986	0.744	-0.050903896528528	0.05	0.3081	38118	50042	41181.71
2781431	chr1	rs111248888	73681688	C	T	0.988	0.988	0.788	-0.0098988321792475	0.0507	0.8452	41037	56639	45031.68
2796839	chr1	rs78057114	73682914	A	T	0.916	0.92	0.871	-0.0511985620326965	0.0168	0.002279	53386	77258	58749.13
2797535	chr1	rs113472255	73684029	G	T	0.927	0.932	0.881	-0.0719042482916749	0.0179	5.743e-05	53386	77258	58749.13
2801696	chr1	rs12409552	73684233	G	A	0.955	0.957	0.962	-0.0396039865931634	0.0215	0.06525	53386	77258	58749.13
2804944	chr1	rs4475699	73684273	G	A	0.534	0.522	0.993	0.0575044650684261	0.0086	2.824e-11	53386	77258	58749.13
2801830	chr1	rs4261072	73685994	A	T	0.493	0.505	0.994	-0.0573960891413091	0.0086	2.801e-11	53386	77258	58749.13
2782276	chr1	rs7518008	73686005	G	A	0.534	0.522	0.992	0.0575044650684261	0.0086	2.698e-11	53386	77258	58749.13
2790601	chr1	rs11210184	73686480	C	T	0.534	0.522	0.992	0.0575044650684261	0.0086	2.658e-11	53386	77258	58749.13
2787422	chr1	rs4276867	73688080	A	T	0.0195	0.0192	0.989	-0.0054950702819798	0.0319	0.8623	52747	76222	58053.98
2781903	chr1	rs78878945	73692484	C	T	0.952	0.949	0.802	0.0430020165445429	0.0223	0.05331	53386	77258	58749.13
2784440	chr1	rs4129350	73694600	T	C	0.534	0.522	0.991	0.0580990823836463	0.0086	1.836e-11	53386	77258	58749.13
2790267	chr1	rs113614010	73694813	T	C	0.97	0.974	0.843	-0.0963016711694802	0.0282	0.0006541	53330	77032	58659.37
2801702	chr1	rs7533366	73696114	G	A	0.494	0.505	0.992	-0.0577032681284449	0.0086	2.264e-11	53386	77258	58749.13
2790898	chr1	rs146456840	73699071	T	C	0.989	0.987	0.828	0.0697032857496389	0.0538	0.1946	34496	52207	38693.16
2803035	chr1	rs4480304	73699424	A	C	0.0195	0.0192	0.987	-0.0042992284528324	0.0319	0.8927	52747	76222	58053.98
2798703	chr1	rs114037865	73700531	A	G	0.98	0.98	0.881	-0.0197028322758684	0.0332	0.5539	51119	74101	56183.48
2797701	chr1	rs8179409	73700690	T	G	0.535	0.522	0.989	0.0582028682075395	0.0087	1.671e-11	53386	77258	58749.13
2784023	chr1	rs6697023	73701671	G	T	0.494	0.505	0.991	-0.0579999442979887	0.0086	1.889e-11	53386	77258	58749.13
2789161	chr1	rs6675954	73701723	C	T	0.494	0.505	0.991	-0.0579999442979887	0.0086	1.881e-11	53386	77258	58749.13
2798943	chr1	rs10789364	73702710	T	C	0.0195	0.0192	0.987	-0.0054045784588597	0.032	0.8652	52747	76222	58053.98
2782548	chr1	rs549210399	73703591	T	A	0.988	0.987	0.83	0.0667984655384157	0.0539	0.2153	34109	51926	38367.57
2801264	chr1	rs78845292	73703913	G	T	0.942	0.938	0.819	0.0461008368826632	0.0201	0.02174	53386	77258	58749.13
2805030	chr1	rs147880708	73704258	C	A	0.937	0.935	0.751	0.0439977464776452	0.0203	0.03007	53386	77258	58749.13
2802242	chr1	rs6684541	73706169	A	C	0.494	0.505	0.99	-0.0580953231907121	0.0086	1.631e-11	53386	77258	58749.13
2793547	chr1	rs6684841	73706449	A	G	0.535	0.522	0.988	0.0584952975902863	0.0087	1.38e-11	53386	77258	58749.13
2782342	chr1	rs4650205	73706712	T	A	0.494	0.505	0.99	-0.0582013104087528	0.0086	1.602e-11	53386	77258	58749.13
2798563	chr1	rs12404978	73708637	A	G	0.535	0.522	0.988	0.0579952857871378	0.0087	2.131e-11	53386	77258	58749.13
2804421	chr1	rs6682579	73709391	C	T	0.535	0.522	0.988	0.0585990423029356	0.0087	1.316e-11	53386	77258	58749.13
2784154	chr1	rs115727799	73710605	T	G	0.988	0.987	0.832	0.055500929860874	0.0505	0.2717	37826	55230	42026.6
2787791	chr1	rs78082399	73710640	A	G	0.945	0.944	0.908	-0.0022024235552	0.0198	0.9097	53386	77258	58749.13
2791514	chr1	rs11210185	73711369	A	T	0.494	0.505	0.99	-0.0582967085104029	0.0086	1.446e-11	53386	77258	58749.13
2786773	chr1	rs57578100	73711493	A	G	0.534	0.521	0.989	0.0587027762537362	0.0086	1.159e-11	53386	77258	58749.13
2806025	chr1	rs11210186	73711811	C	T	0.494	0.505	0.99	-0.0582967085104029	0.0086	1.461e-11	53386	77258	58749.13
2787237	chr1	rs4551548	73714193	C	T	0.0195	0.0192	0.985	-0.0058973552660839	0.032	0.8535	52806	76465	58148.93
2785041	chr1	rs10789365	73714656	C	T	0.0195	0.0192	0.985	-0.0059979518036359	0.032	0.8509	52806	76465	58148.93
2799822	chr1	rs12030954	73714714	G	A	0.69	0.681	0.965	0.0407963941925694	0.0094	1.562e-05	53386	77258	58749.13
2792594	chr1	rs11210187	73715233	T	C	0.494	0.505	0.99	-0.0584027170759943	0.0086	1.315e-11	53386	77258	58749.13
2784253	chr1	rs6661183	73717809	T	A	0.726	0.725	0.936	-0.019294956182969	0.01	0.05243	53386	77258	58749.13
2791456	chr1	rs10736417	73718676	G	A	0.0195	0.0192	0.984	-0.0060985584618694	0.032	0.848	52806	76465	58148.93
2786207	chr1	rs61765634	73720091	C	T	0.945	0.944	0.904	-0.0029042131473898	0.0198	0.8849	53386	77258	58749.13
2793190	chr1	rs4650206	73720577	T	C	0.494	0.505	0.988	-0.0584981343943099	0.0086	1.265e-11	53386	77258	58749.13
2788632	chr1	rs185011656	73720903	C	T	0.987	0.986	0.693	0.0704957416116978	0.0536	0.1882	38412	58768	42885.49
2796962	chr1	rs4074990	73722460	C	G	0.494	0.505	0.987	-0.0586041643160532	0.0086	1.2e-11	53386	77258	58749.13
2782140	chr1	rs10789366	73724058	C	T	0.0195	0.0192	0.982	-0.0055956263571598	0.032	0.8614	52806	76465	58148.93
2797482	chr1	rs12136984	73725998	T	G	0.485	0.498	0.985	-0.0608015124606624	0.0087	2.16e-12	53386	77258	58749.13
2804520	chr1	rs71655404	73726471	G	A	0.931	0.929	0.744	0.0477038600690104	0.0196	0.01492	53386	77258	58749.13
2798108	chr1	rs78690689	73727917	C	T	0.976	0.977	0.775	-0.050104527566688	0.0324	0.1216	53321	76996	58644.97
2783015	chr1	rs61765636	73729055	C	A	0.915	0.913	0.801	0.0633972451297916	0.0171	0.0002139	53386	77258	58749.13
2806283	chr1	rs11210188	73729188	A	G	0.484	0.497	0.99	-0.0622052453438987	0.0086	6.131e-13	53386	77258	58749.13
2792142	chr1	rs6672818	73731145	C	T	0.483	0.496	0.991	-0.0623010261973793	0.0086	5.189e-13	53386	77258	58749.13
2786986	chr1	rs72676673	73732998	A	G	0.979	0.979	0.971	0.0012991557316201	0.0315	0.9672	50933	72222	55816.65
2781437	chr1	rs114871805	73734302	G	A	0.987	0.988	0.916	-0.107496127788248	0.0497	0.03036	37277	54212	41084.0
2794908	chr1	rs116007040	73734337	T	C	0.98	0.979	0.876	-0.0073972926304747	0.0328	0.8215	51884	74736	56877.18
2785705	chr1	rs61765637	73735403	G	C	0.523	0.51	0.993	0.0624018651129649	0.0086	4.623e-13	53386	77258	58749.13
2788566	chr1	rs4571923	73736562	G	A	0.504	0.516	0.994	-0.0638027918527484	0.0086	1.37e-13	53386	77258	58749.13
2804456	chr1	rs12759031	73736889	C	T	0.481	0.494	0.992	-0.0620988329318545	0.0086	5.844e-13	53386	77258	58749.13
2788975	chr1	rs10890025	73738163	A	G	0.483	0.496	0.994	-0.0623968162257107	0.0086	4.328e-13	53386	77258	58749.13
2799035	chr1	rs116443775	73738533	G	A	0.988	0.987	0.742	0.063997749947184	0.0572	0.2629	34112	45796	37048.29
2782907	chr1	rs75304476	73739293	G	C	0.955	0.954	0.723	0.0310043588626902	0.0244	0.2027	53386	77258	58749.13
2790656	chr1	rs12077046	73739641	G	C	0.483	0.496	0.995	-0.0623968162257107	0.0086	4.329e-13	53386	77258	58749.13
2783148	chr1	rs11210191	73742618	T	G	0.483	0.496	0.996	-0.0623010261973793	0.0086	4.661e-13	53386	77258	58749.13
2795188	chr1	rs72676677	73743135	A	G	0.984	0.984	0.97	0.0063001125484799	0.0372	0.8652	49357	70415	54221.07
2795713	chr1	rs11210193	73743873	A	G	0.523	0.51	0.996	0.0624018651129649	0.0086	4.152e-13	53386	77258	58749.13
2804130	chr1	rs6684341	73744843	C	T	0.518	0.505	0.996	0.0619038033148151	0.0086	6.795e-13	53386	77258	58749.13
2787379	chr1	rs72676680	73745527	C	T	0.985	0.984	0.969	0.004001981379298	0.0374	0.9158	49357	70415	54221.07
2794041	chr1	rs7513593	73747237	T	C	0.483	0.496	0.996	-0.0625990697565225	0.0086	3.448e-13	53386	77258	58749.13
2805364	chr1	rs72676681	73747975	A	T	0.955	0.956	0.951	-0.0383978517965666	0.0215	0.07372	53386	77258	58749.13
2794200	chr1	rs11210195	73749283	C	T	0.524	0.51	0.996	0.0627024616114006	0.0086	3.261e-13	53386	77258	58749.13
2789511	chr1	rs12139556	73749926	T	C	0.893	0.899	0.909	-0.0688036036849463	0.0148	3.161e-06	53386	77258	58749.13
2787723	chr1	rs12044218	73750422	T	C	0.524	0.51	0.996	0.0627963794896769	0.0086	2.971e-13	53386	77258	58749.13
2788222	chr1	rs11210196	73750567	C	T	0.518	0.505	0.996	0.0622045495436565	0.0086	5.122e-13	53386	77258	58749.13
2786616	chr1	rs10890029	73751701	C	A	0.483	0.496	0.996	-0.0626948883400778	0.0086	3.299e-13	53386	77258	58749.13
2794974	chr1	rs12142515	73752009	T	A	0.483	0.496	0.996	-0.0625032603532887	0.0086	3.7e-13	53386	77258	58749.13
2789163	chr1	rs61765638	73752177	G	A	0.949	0.948	0.889	-0.0006001800720324	0.0206	0.9785	53386	77258	58749.13
2790716	chr1	rs114059697	73752698	C	T	0.987	0.987	0.956	-0.032502530761974	0.0455	0.4739	40035	57335	43815.99
2782088	chr1	rs77625328	73755271	G	A	0.971	0.975	0.854	-0.116196794402512	0.0288	5.479e-05	53330	77032	58659.37
2795089	chr1	rs7549372	73755529	A	G	0.483	0.496	0.996	-0.0625032603532887	0.0086	3.723e-13	53386	77258	58749.13
2796497	chr1	rs10890030	73755783	C	T	0.524	0.51	0.996	0.0627963794896769	0.0086	3.022e-13	53386	77258	58749.13
2806321	chr1	rs7523829	73758117	G	A	0.503	0.516	0.996	-0.0638987258502317	0.0086	1.113e-13	53386	77258	58749.13
2784983	chr1	rs35641559	73760104	T	C	0.524	0.51	0.996	0.0627024616114006	0.0086	3.271e-13	53386	77258	58749.13
2783364	chr1	rs12145366	73760108	T	A	0.938	0.941	0.913	-0.0726029514196542	0.0189	0.0001225	53386	77258	58749.13
2788753	chr1	rs74595850	73760230	G	C	0.915	0.911	0.953	0.0125015292229252	0.0157	0.4253	53386	77258	58749.13
2781835	chr1	rs112577924	73760357	T	C	0.984	0.984	0.841	-0.0220002402796674	0.0377	0.5602	52965	76623	58243.43
2806247	chr1	rs11210198	73763426	C	T	0.979	0.979	0.975	-0.0016012813669738	0.0314	0.96	51065	72491	55993.75
2801973	chr1	rs113671307	73764266	G	A	0.887	0.881	0.993	0.021898468701116	0.0136	0.1064	53386	77258	58749.13
2792502	chr1	rs12049376	73764712	G	A	0.518	0.505	0.995	0.0611045066532856	0.0086	1.296e-12	53386	77258	58749.13
2804451	chr1	rs4300176	73765103	T	G	0.113	0.119	0.993	-0.0232993336544035	0.0135	0.08475	53386	77258	58749.13
2806023	chr1	rs28685835	73765268	C	T	0.687	0.677	0.954	0.0432989243951476	0.0095	4.797e-06	53386	77258	58749.13
2784065	chr1	rs7555507	73766037	C	T	0.517	0.504	0.994	0.0616969878029145	0.0086	8.459e-13	53386	77258	58749.13
2798865	chr1	rs7522217	73766120	A	G	0.518	0.506	0.996	0.0616029666104685	0.0086	8.648e-13	53386	77258	58749.13
2796694	chr1	rs7532462	73766162	G	T	0.518	0.505	0.996	0.0614995330875717	0.0086	8.747e-13	53386	77258	58749.13
2803684	chr1	rs11210201	73766431	G	T	0.595	0.614	0.998	-0.0751007725092503	0.0088	1.545e-17	53386	77258	58749.13
2785442	chr1	rs4278322	73766599	A	G	0.113	0.119	0.994	-0.023401696181619	0.0135	0.08413	53386	77258	58749.13
2797500	chr1	rs11210202	73767064	C	G	0.595	0.614	0.998	-0.0751007725092503	0.0088	1.572e-17	53386	77258	58749.13
2794873	chr1	rs12128495	73767587	C	T	0.595	0.614	0.998	-0.0748959748540066	0.0088	1.865e-17	53386	77258	58749.13
2800325	chr1	rs12023347	73768022	T	C	0.524	0.511	0.996	0.0618004009054468	0.0086	6.924e-13	53386	77258	58749.13
2795412	chr1	rs12129573	73768366	C	A	0.616	0.634	0.998	-0.0777993924544118	0.0089	2.282e-18	53386	77258	58749.13
2784305	chr1	rs180902978	73769267	G	A	0.987	0.987	0.956	-0.023401696181619	0.046	0.6111	38837	55714	42424.01
2783066	chr1	rs12145429	73769279	G	A	0.595	0.614	0.998	-0.0747019947040337	0.0088	2.268e-17	53386	77258	58749.13
2785998	chr1	rs12145432	73769330	G	T	0.595	0.614	0.998	-0.0750037578653527	0.0088	1.796e-17	53386	77258	58749.13
2782489	chr1	rs1923240	73771345	A	G	0.524	0.51	0.996	0.0621011782291044	0.0086	5.315e-13	53386	77258	58749.13
2793113	chr1	rs1923201	73771457	A	G	0.405	0.386	0.999	0.0750981960059311	0.0088	1.576e-17	53386	77258	58749.13
2789703	chr1	rs1923202	73771528	A	G	0.405	0.386	0.999	0.0749961490364056	0.0088	1.769e-17	53386	77258	58749.13
2802407	chr1	rs9425118	73771766	T	C	0.405	0.386	0.999	0.0749961490364056	0.0088	1.72e-17	53386	77258	58749.13
2806265	chr1	rs114248076	73772509	G	A	0.93	0.928	0.772	0.0409979790340721	0.0191	0.0316	53386	77258	58749.13
2794970	chr1	rs2180945	73772693	T	C	0.524	0.511	0.996	0.0621011782291044	0.0086	5.48e-13	53386	77258	58749.13
2791482	chr1	rs1475061	73772981	A	C	0.405	0.386	0.999	0.0749961490364056	0.0088	1.737e-17	53386	77258	58749.13
2800241	chr1	rs4593766	73773043	T	C	0.405	0.386	0.999	0.0749961490364056	0.0088	1.804e-17	53386	77258	58749.13
2783922	chr1	rs6424545	73773048	T	C	0.405	0.386	0.999	0.0749961490364056	0.0088	1.743e-17	53386	77258	58749.13
2783620	chr1	rs1475062	73773189	G	A	0.405	0.386	0.999	0.0749961490364056	0.0088	1.689e-17	53386	77258	58749.13
2792250	chr1	rs1475063	73773255	A	G	0.405	0.386	0.999	0.0749961490364056	0.0088	1.762e-17	53386	77258	58749.13
2786305	chr1	rs11210203	73775513	A	G	0.405	0.386	1.0	0.0749961490364056	0.0088	1.686e-17	53386	77258	58749.13
2786130	chr1	rs2180947	73776196	A	G	0.887	0.881	0.996	0.0221038989069263	0.0135	0.1033	53386	77258	58749.13
2787231	chr1	rs6424546	73776673	G	A	0.405	0.386	1.0	0.0749961490364056	0.0088	1.719e-17	53386	77258	58749.13
2799808	chr1	rs6424547	73776696	C	G	0.405	0.386	1.0	0.0749961490364056	0.0088	1.717e-17	53386	77258	58749.13
2793553	chr1	rs7528347	73776727	C	A	0.887	0.881	0.996	0.0221038989069263	0.0135	0.1026	53386	77258	58749.13
2786651	chr1	rs6424548	73776850	A	C	0.405	0.386	1.0	0.0749961490364056	0.0088	1.727e-17	53386	77258	58749.13
2797449	chr1	rs11210204	73777991	C	G	0.405	0.386	1.0	0.0749033700266622	0.0088	1.79e-17	53386	77258	58749.13
2790130	chr1	rs11210205	73778100	C	T	0.405	0.386	1.0	0.0746992259002006	0.0088	2.285e-17	53386	77258	58749.13
2802380	chr1	rs61767372	73778134	C	T	0.946	0.945	0.879	-0.004701032558649	0.0203	0.8164	53386	77258	58749.13
2803311	chr1	rs12061680	73778378	G	A	0.405	0.386	1.0	0.0749033700266622	0.0088	1.937e-17	53386	77258	58749.13
2788124	chr1	rs186360618	73779380	G	T	0.976	0.974	0.361	0.0677988255644351	0.0462	0.1417	53386	77258	58749.13
2791884	chr1	rs115382148	73779382	G	T	0.976	0.976	0.351	0.0903981354433043	0.0471	0.05482	53386	77258	58749.13
2781504	chr1	rs72676698	73779673	C	T	0.979	0.979	0.977	-0.0009004052431641	0.0314	0.9765	51065	72491	55993.75
2792514	chr1	rs72676699	73780065	C	T	0.984	0.984	0.975	0.0068961666878413	0.0371	0.852	49357	70415	54221.07
2801515	chr1	rs11804753	73780251	A	G	0.887	0.881	0.997	0.0218006299588528	0.0135	0.1069	53386	77258	58749.13
2798192	chr1	rs35851404	73780291	A	T	0.524	0.51	0.997	0.0619977962278187	0.0086	6.18e-13	53386	77258	58749.13
2793441	chr1	rs11801571	73780412	G	T	0.887	0.881	0.997	0.0213993910058902	0.0135	0.1133	53386	77258	58749.13
2802757	chr1	rs115221465	73781051	G	C	0.959	0.961	0.884	-0.0707980713087154	0.0234	0.002489	53200	76329	58439.19
2804897	chr1	rs2224494	73782148	T	G	0.524	0.51	0.997	0.0619977962278187	0.0086	6.03e-13	53386	77258	58749.13
2783464	chr1	rs11210207	73782938	C	T	0.405	0.386	1.0	0.0746992259002006	0.0088	2.256e-17	53386	77258	58749.13
2783479	chr1	rs12089544	73783928	C	G	0.979	0.979	0.977	-0.0006001800720324	0.0314	0.9841	51065	72491	55993.75
2783743	chr1	rs7517355	73784077	A	G	0.405	0.387	1.0	0.074002966640836	0.0088	4.517e-17	53386	77258	58749.13
2792405	chr1	rs7528322	73784686	G	A	0.405	0.386	1.0	0.0745971382067833	0.0088	2.435e-17	53386	77258	58749.13
2790694	chr1	rs111786945	73786291	T	C	0.983	0.985	0.775	-0.129903694969462	0.0411	0.001585	48539	68079	53150.1
2788036	chr1	rs10127961	73786469	C	G	0.406	0.387	1.0	0.0739008078395342	0.0088	4.786e-17	53386	77258	58749.13
2794717	chr1	rs10732841	73786858	G	T	0.405	0.386	1.0	0.0745043221681052	0.0088	2.581e-17	53386	77258	58749.13
2795720	chr1	rs10890031	73787158	G	A	0.524	0.51	0.997	0.0619038033148151	0.0086	6.22e-13	53386	77258	58749.13
2782698	chr1	rs2340398	73788694	T	C	0.406	0.387	1.0	0.0737986386007454	0.0088	5.089e-17	53386	77258	58749.13
2794146	chr1	rs10890032	73789324	T	C	0.384	0.366	1.0	0.0773961316557046	0.0089	3.15e-18	53386	77258	58749.13
2800078	chr1	rs12133960	73790017	A	G	0.887	0.881	0.997	0.0213993910058902	0.0135	0.1138	53386	77258	58749.13
2782865	chr1	rs12737087	73790407	G	A	0.524	0.51	0.997	0.0618004009054468	0.0086	6.849e-13	53386	77258	58749.13
2783506	chr1	rs115161011	73790539	T	C	0.98	0.98	0.85	-0.0174005146801673	0.0341	0.6102	51184	74162	56246.42
2802743	chr1	rs12564425	73790683	G	T	0.524	0.51	0.997	0.0619038033148151	0.0086	6.653e-13	53386	77258	58749.13
2794083	chr1	rs1923204	73791614	T	G	0.523	0.51	0.997	0.0619038033148151	0.0086	6.29e-13	53386	77258	58749.13
2784737	chr1	rs112665829	73792794	C	T	0.937	0.941	0.945	-0.0707014731729843	0.0185	0.0001346	53386	77258	58749.13
2787855	chr1	rs78425193	73792797	C	T	0.951	0.948	0.764	0.0572967376061087	0.0224	0.01064	53386	77258	58749.13
2794721	chr1	rs11210209	73793245	G	A	0.406	0.387	1.0	0.0737986386007454	0.0088	5.05e-17	53386	77258	58749.13
2792309	chr1	rs75140796	73793385	A	G	0.985	0.986	0.798	-0.0137034650584925	0.045	0.7609	41807	60984	46019.28
2794465	chr1	rs190648872	73793487	G	A	0.987	0.987	0.78	-0.0542978034078492	0.0508	0.2847	37306	55850	41391.36
2789027	chr1	rs1885246	73793499	T	C	0.405	0.387	1.0	0.0744022145744603	0.0088	2.873e-17	53386	77258	58749.13
2792741	chr1	rs1885247	73793630	A	G	0.405	0.386	1.0	0.0745043221681052	0.0088	2.63e-17	53386	77258	58749.13
2798770	chr1	rs75436816	73794774	T	C	0.93	0.928	0.767	0.0434042576072856	0.0192	0.02334	53386	77258	58749.13
2783411	chr1	rs10749819	73794923	G	C	0.405	0.386	1.0	0.0745043221681052	0.0088	2.697e-17	53386	77258	58749.13
2786881	chr1	rs12135781	73795320	T	C	0.887	0.881	0.998	0.022299507494767	0.0135	0.0992	53386	77258	58749.13
2788695	chr1	rs34332107	73796100	A	G	0.887	0.881	0.998	0.021898468701116	0.0135	0.1061	53386	77258	58749.13
2800861	chr1	rs10890033	73796794	A	G	0.405	0.386	1.0	0.0745043221681052	0.0088	2.588e-17	53386	77258	58749.13
2790071	chr1	rs12036558	73796949	T	G	0.524	0.511	0.996	0.0618004009054468	0.0086	7.455e-13	53386	77258	58749.13
2788033	chr1	rs3845343	73797306	C	T	0.524	0.51	0.996	0.0616969878029145	0.0086	7.829e-13	53386	77258	58749.13
2799514	chr1	rs147746652	73797320	C	T	0.987	0.987	0.925	-0.017502275136142	0.0426	0.681	46525	65301	50756.57
2791865	chr1	rs2145784	73797927	A	T	0.405	0.386	1.0	0.0744022145744603	0.0088	2.961e-17	53386	77258	58749.13
2789631	chr1	rs12144343	73798439	C	T	0.887	0.881	0.998	0.0209000641077417	0.0135	0.1213	53386	77258	58749.13
2788976	chr1	rs112033502	73798684	C	T	0.887	0.881	0.998	0.0213993910058902	0.0135	0.1143	53386	77258	58749.13
2798194	chr1	rs72676702	73799090	G	A	0.985	0.984	0.974	0.0056042667198317	0.0373	0.8814	49357	70415	54221.07
2806436	chr1	rs1923206	73799968	G	T	0.405	0.387	1.0	0.0736964589223369	0.0088	5.779e-17	53386	77258	58749.13
2803920	chr1	rs146258597	73800521	G	A	0.973	0.972	0.937	0.0423024980338776	0.0271	0.118	53284	76927	58593.19
2804125	chr1	rs6684973	73801632	A	G	0.384	0.366	1.0	0.0772017529034669	0.0089	4.082e-18	53386	77258	58749.13
2789218	chr1	rs147743433	73802487	C	T	0.986	0.985	0.508	-0.0164038098256767	0.0564	0.7709	43572	65619	48820.45
2796447	chr1	rs145798794	73802614	A	G	0.984	0.984	0.974	0.0053954185169075	0.0371	0.8835	49357	70415	54221.07
2805372	chr1	rs1923207	73803542	G	A	0.405	0.386	1.0	0.0744022145744603	0.0088	3.114e-17	53386	77258	58749.13
2789989	chr1	rs79357828	73804570	G	A	0.887	0.881	0.999	0.0210959082947329	0.0135	0.1186	53386	77258	58749.13
2787701	chr1	rs1120980	73805104	A	T	0.524	0.511	0.996	0.0616969878029145	0.0086	7.7e-13	53386	77258	58749.13
2791568	chr1	rs1120981	73805179	C	T	0.405	0.386	1.0	0.0743000965537901	0.0088	3.294e-17	53386	77258	58749.13
2795027	chr1	rs9650980	73805596	T	C	0.887	0.881	0.999	0.0210959082947329	0.0135	0.118	53386	77258	58749.13
2802157	chr1	rs6689226	73806923	T	C	0.405	0.387	1.0	0.0736964589223369	0.0088	5.664e-17	53386	77258	58749.13
2783870	chr1	rs149036558	73808855	T	C	0.981	0.982	0.717	-0.050798679887367	0.0384	0.1859	52545	76531	57969.28
2800328	chr1	rs2208564	73809333	A	T	0.688	0.678	0.95	0.0437010460710946	0.0095	4.208e-06	53386	77258	58749.13
2804985	chr1	rs2208565	73810229	G	A	0.405	0.387	1.0	0.0737986386007454	0.0088	5.339e-17	53386	77258	58749.13
2791754	chr1	rs2208566	73810422	A	G	0.405	0.386	1.0	0.0744022145744603	0.0088	3.086e-17	53386	77258	58749.13
2792081	chr1	rs6700324	73810915	A	T	0.405	0.387	1.0	0.0737986386007454	0.0088	5.354e-17	53386	77258	58749.13
2784691	chr1	rs6702943	73810973	T	A	0.405	0.387	1.0	0.0737986386007454	0.0088	5.407e-17	53386	77258	58749.13
2798894	chr1	rs76271180	73811592	A	T	0.974	0.977	0.857	-0.112105433784308	0.0299	0.0001764	53330	77032	58659.37
2805584	chr1	rs1951361	73811954	G	A	0.405	0.386	1.0	0.0744022145744603	0.0088	3.029e-17	53386	77258	58749.13
2784701	chr1	rs10749820	73812598	C	G	0.411	0.391	0.999	0.074002966640836	0.0088	3.723e-17	53386	77258	58749.13
2784296	chr1	rs11210211	73813579	T	A	0.405	0.387	1.0	0.0737986386007454	0.0088	5.609e-17	53386	77258	58749.13
2787642	chr1	rs12140667	73814103	G	A	0.887	0.881	0.997	0.0239996896478807	0.0135	0.07596	53386	77258	58749.13
2795802	chr1	rs10789368	73814159	A	G	0.524	0.51	0.996	0.0619038033148151	0.0086	6.825e-13	53386	77258	58749.13
2793957	chr1	rs1923211	73814908	T	C	0.405	0.387	1.0	0.0737986386007454	0.0088	5.293e-17	53386	77258	58749.13
2802538	chr1	rs1923212	73814973	A	C	0.405	0.387	1.0	0.0737986386007454	0.0088	5.258e-17	53386	77258	58749.13
2805240	chr1	rs141409045	73815281	T	G	0.985	0.984	0.683	-0.0203966036652218	0.0455	0.6541	46112	68422	51311.7
2789020	chr1	rs962930	73815283	G	T	0.528	0.513	0.904	0.0491044005063081	0.0091	6.523e-08	53386	77258	58749.13
2793926	chr1	rs112996954	73815285	G	T	0.917	0.913	0.945	0.0100988346774146	0.016	0.5259	53386	77258	58749.13
2789605	chr1	rs10493515	73815631	T	G	0.524	0.51	0.996	0.0619038033148151	0.0086	6.83e-13	53386	77258	58749.13
2794671	chr1	rs1160682	73816564	C	T	0.384	0.366	0.999	0.0773961316557046	0.0089	3.147e-18	53386	77258	58749.13
2786069	chr1	rs2008280	73816745	T	C	0.405	0.387	0.999	0.0737986386007454	0.0088	5.505e-17	53386	77258	58749.13
2787002	chr1	rs12117164	73816828	T	A	0.887	0.881	0.999	0.0208021276292633	0.0135	0.1234	53386	77258	58749.13
2794482	chr1	rs12138222	73817060	G	A	0.887	0.881	1.0	0.021497269010823	0.0135	0.112	53386	77258	58749.13
2788228	chr1	rs6668602	73817816	G	A	0.405	0.387	0.999	0.0736964589223369	0.0088	5.889e-17	53386	77258	58749.13
2799297	chr1	rs10493516	73818516	A	G	0.405	0.387	0.999	0.0737986386007454	0.0088	5.635e-17	53386	77258	58749.13
2781312	chr1	rs1923213	73818678	T	C	0.025	0.0245	0.794	0.0392014821991368	0.0312	0.2081	53386	77258	58749.13
2797715	chr1	rs2180946	73819848	G	A	0.405	0.387	0.999	0.0736964589223369	0.0088	5.841e-17	53386	77258	58749.13
2789559	chr1	rs1923214	73820227	T	A	0.405	0.387	0.999	0.0737986386007454	0.0088	5.217e-17	53386	77258	58749.13
2785436	chr1	rs2340399	73821093	T	C	0.405	0.387	0.999	0.0737986386007454	0.0088	5.3e-17	53386	77258	58749.13
2790705	chr1	rs75267789	73821195	T	A	0.946	0.949	0.898	-0.0868986560701441	0.0204	2.105e-05	53386	77258	58749.13
2791375	chr1	rs2340400	73821281	T	C	0.41	0.391	0.999	0.074095829222854	0.0088	3.682e-17	53386	77258	58749.13
2800362	chr1	rs6655995	73821577	C	A	0.405	0.387	0.999	0.0737986386007454	0.0088	5.39e-17	53386	77258	58749.13
2801033	chr1	rs6673702	73821779	T	G	0.405	0.387	0.999	0.0737986386007454	0.0088	5.678e-17	53386	77258	58749.13
2797053	chr1	rs12033140	73822289	C	T	0.523	0.51	0.995	0.0616969878029145	0.0086	7.879e-13	53386	77258	58749.13
2796955	chr1	rs55736044	73823322	G	T	0.986	0.986	0.952	0.0255995183002125	0.0415	0.5371	45397	64438	49636.78
2792818	chr1	rs10890034	73824279	G	A	0.406	0.387	0.998	0.0737986386007454	0.0088	5.901e-17	53386	77258	58749.13
2802033	chr1	rs17568589	73824555	C	T	0.887	0.881	1.0	0.021497269010823	0.0135	0.1121	53386	77258	58749.13
2791354	chr1	rs10789369	73824909	A	G	0.405	0.386	0.998	0.074197968103965	0.0088	3.899e-17	53386	77258	58749.13
2803922	chr1	rs7522009	73826120	A	G	0.885	0.879	0.983	0.0209979909956055	0.0135	0.1211	53386	77258	58749.13
2781451	chr1	rs34336802	73826393	A	G	0.975	0.978	0.699	-0.116196794402512	0.0338	0.0005964	53386	77258	58749.13
2800907	chr1	rs6681595	73827012	G	T	0.406	0.387	0.998	0.0737986386007454	0.0088	5.892e-17	53386	77258	58749.13
2801462	chr1	rs77147145	73828135	G	A	0.965	0.967	0.909	-0.073904915847972	0.025	0.003186	53200	76329	58439.19
2796678	chr1	rs145631882	73828162	G	A	0.987	0.988	0.924	-0.107195531603556	0.0491	0.0292	37268	54189	41067.56
2787794	chr1	rs10890035	73828271	A	G	0.405	0.386	0.999	0.0744022145744603	0.0088	3.16e-17	53386	77258	58749.13
2796278	chr1	rs7541529	73828831	G	T	0.404	0.386	0.999	0.0745043221681052	0.0088	3.003e-17	53386	77258	58749.13
2790627	chr1	rs1923216	73829128	C	T	0.411	0.392	0.998	0.074002966640836	0.0088	3.969e-17	53386	77258	58749.13
2794131	chr1	rs1923217	73829223	C	T	0.524	0.51	0.995	0.0618004009054468	0.0086	7.469e-13	53386	77258	58749.13
2806534	chr1	rs1923218	73829282	T	C	0.406	0.387	0.998	0.0736035592446318	0.0088	6.813e-17	53386	77258	58749.13
2794210	chr1	rs6689032	73829623	G	C	0.405	0.386	0.998	0.0744022145744603	0.0088	3.244e-17	53386	77258	58749.13
2789478	chr1	rs56206806	73829739	A	G	0.887	0.881	1.0	0.0213993910058902	0.0135	0.1128	53386	77258	58749.13
2790001	chr1	rs72678407	73829909	C	T	0.985	0.984	0.978	0.0087020272939009	0.0372	0.8154	49613	70545	54393.51
2783696	chr1	rs7415137	73829928	A	G	0.406	0.387	0.998	0.0736964589223369	0.0088	6.204e-17	53386	77258	58749.13
2800431	chr1	rs10890036	73830081	T	C	0.406	0.387	0.998	0.0736964589223369	0.0088	6.243e-17	53386	77258	58749.13
2805692	chr1	rs1923219	73830471	G	A	0.406	0.387	0.998	0.0737986386007454	0.0088	5.549e-17	53386	77258	58749.13
2787514	chr1	rs2025080	73832675	C	T	0.405	0.386	0.998	0.0744022145744603	0.0088	3.408e-17	53386	77258	58749.13
2793959	chr1	rs6702039	73833009	G	C	0.406	0.387	0.998	0.0736964589223369	0.0088	6.251e-17	53386	77258	58749.13
2781779	chr1	rs11210213	73833694	G	A	0.887	0.881	1.0	0.0207041815582916	0.0135	0.1259	53386	77258	58749.13
2789426	chr1	rs10749821	73833914	T	C	0.406	0.387	0.998	0.0736964589223369	0.0088	6.224e-17	53386	77258	58749.13
2786823	chr1	rs11210215	73834346	T	C	0.406	0.387	0.998	0.0736964589223369	0.0088	6.227e-17	53386	77258	58749.13
2785751	chr1	rs11802950	73834554	T	C	0.887	0.881	1.0	0.0205964297986501	0.0135	0.127	53386	77258	58749.13
2800254	chr1	rs911493	73834650	T	G	0.524	0.51	0.995	0.0619038033148151	0.0086	6.952e-13	53386	77258	58749.13
2801424	chr1	rs2340401	73835726	T	C	0.405	0.387	0.997	0.0744022145744603	0.0088	3.43e-17	53386	77258	58749.13
2787152	chr1	rs115385762	73835740	C	T	0.987	0.987	0.933	-0.0306035477981776	0.0468	0.5126	38837	55714	42424.01
2785891	chr1	rs2340402	73835741	G	A	0.524	0.511	0.994	0.0621011782291044	0.0086	6.084e-13	53386	77258	58749.13
2792504	chr1	rs2340403	73835777	C	T	0.406	0.387	0.997	0.074095829222854	0.0088	4.527e-17	53386	77258	58749.13
2784633	chr1	rs1923222	73836340	C	G	0.406	0.387	0.997	0.0737986386007454	0.0088	5.733e-17	53386	77258	58749.13
2792374	chr1	rs560736334	73836764	A	G	0.987	0.987	0.824	0.0352030377085245	0.0574	0.5395	29491	40164	32173.89
2795171	chr1	rs12034860	73836769	A	G	0.405	0.386	0.997	0.0743000965537901	0.0088	3.761e-17	53386	77258	58749.13
2789941	chr1	rs12128161	73837417	C	A	0.411	0.392	0.997	0.0745971382067833	0.0088	2.255e-17	53386	77258	58749.13
2792057	chr1	rs12128235	73837608	C	A	0.405	0.387	0.997	0.0745043221681052	0.0088	3.134e-17	53386	77258	58749.13
2785556	chr1	rs12117304	73837640	T	C	0.405	0.386	0.997	0.0744022145744603	0.0088	3.464e-17	53386	77258	58749.13
2792878	chr1	rs12118287	73838390	T	C	0.887	0.882	1.0	0.0212036062510236	0.0135	0.1161	53386	77258	58749.13
2801922	chr1	rs145165545	73839539	A	G	0.973	0.972	0.934	0.0416984103556758	0.0272	0.1256	53284	76927	58593.19
2801142	chr1	rs1923223	73839564	T	C	0.405	0.386	0.997	0.0744022145744603	0.0088	3.338e-17	53386	77258	58749.13
2802421	chr1	rs1923224	73839921	T	C	0.406	0.387	0.996	0.0744022145744603	0.0088	3.391e-17	53386	77258	58749.13
2796510	chr1	rs12406253	73840341	C	T	0.524	0.51	0.995	0.0621011782291044	0.0086	5.817e-13	53386	77258	58749.13
2798820	chr1	rs72678408	73840343	T	C	0.979	0.979	0.973	-0.001300845733048	0.0317	0.9676	50945	72330	55856.24
2804881	chr1	rs7554968	73840843	T	C	0.405	0.386	0.997	0.0743000965537901	0.0088	3.666e-17	53386	77258	58749.13
2782075	chr1	rs12132546	73841900	C	T	0.887	0.881	1.0	0.0217027816432335	0.0135	0.1071	53386	77258	58749.13
2787335	chr1	rs115039576	73842245	A	T	0.968	0.967	0.778	0.0894018508622606	0.0275	0.001165	53150	77025	58514.64
2799761	chr1	rs11210216	73842480	A	G	0.405	0.386	0.997	0.0745971382067833	0.0088	2.854e-17	53386	77258	58749.13
2803062	chr1	rs7544965	73842685	C	T	0.405	0.385	0.997	0.0744022145744603	0.0088	3.35e-17	53386	77258	58749.13
2785956	chr1	rs12134426	73843140	C	A	0.887	0.881	1.0	0.0213015034199157	0.0135	0.1152	53386	77258	58749.13
2785130	chr1	rs7516608	73843213	T	G	0.405	0.385	0.997	0.0744022145744603	0.0088	3.322e-17	53386	77258	58749.13
2795697	chr1	rs1923225	73843468	T	C	0.523	0.509	0.995	0.0621011782291044	0.0086	5.948e-13	53386	77258	58749.13
2782321	chr1	rs7516923	73843761	A	G	0.887	0.881	1.0	0.0212036062510236	0.0135	0.1175	53386	77258	58749.13
2782398	chr1	rs77090757	73844153	T	C	0.965	0.967	0.91	-0.0662039071233048	0.0251	0.008222	53200	76329	58439.19
2805207	chr1	rs10890037	73845254	A	G	0.405	0.386	0.997	0.0745043221681052	0.0088	3.188e-17	53386	77258	58749.13
2783250	chr1	rs10749822	73845360	T	G	0.404	0.385	0.997	0.0745043221681052	0.0088	3.095e-17	53386	77258	58749.13
2806056	chr1	rs10732842	73845734	A	G	0.179	0.174	0.994	0.0377003271828256	0.0113	0.0008791	53386	77258	58749.13
2790373	chr1	rs10736419	73845941	T	C	0.405	0.386	0.997	0.0745971382067833	0.0088	2.881e-17	53386	77258	58749.13
2791319	chr1	rs11210217	73846542	A	G	0.405	0.386	0.997	0.0745971382067833	0.0088	2.86e-17	53386	77258	58749.13
2788577	chr1	rs1923226	73846894	C	T	0.523	0.509	0.995	0.0619977962278187	0.0086	6.005e-13	53386	77258	58749.13
2803795	chr1	rs17503369	73847108	T	C	0.84	0.836	0.921	0.0509972505709038	0.0122	2.865e-05	53386	77258	58749.13
2791400	chr1	rs11210218	73847138	G	A	0.523	0.51	0.995	0.0619038033148151	0.0086	6.714e-13	53386	77258	58749.13
2794271	chr1	rs1923227	73847345	G	A	0.18	0.174	0.994	0.0372957847436969	0.0113	0.0009753	53386	77258	58749.13
2788082	chr1	rs7546305	73847802	C	T	0.523	0.509	0.995	0.0622045495436565	0.0086	5.148e-13	53386	77258	58749.13
2784679	chr1	rs17568889	73847888	C	G	0.887	0.881	1.0	0.0234039777790161	0.0135	0.08313	53386	77258	58749.13
2794562	chr1	rs7546663	73848129	C	A	0.887	0.881	1.0	0.0217027816432335	0.0135	0.1081	53386	77258	58749.13
2794976	chr1	rs7515828	73848331	T	C	0.419	0.399	0.997	0.0721997240344179	0.0088	1.96e-16	53386	77258	58749.13
2782572	chr1	rs7546987	73848505	C	T	0.418	0.398	0.996	0.0721997240344179	0.0088	2.072e-16	53386	77258	58749.13
2791034	chr1	rs142982739	73848522	C	T	0.971	0.969	0.755	0.0600974240485804	0.0294	0.04109	52185	75180	57227.98
2790164	chr1	rs7547059	73848537	C	A	0.422	0.402	0.996	0.0723020567553947	0.0088	1.594e-16	53386	77258	58749.13
2784593	chr1	rs11581459	73848631	A	T	0.422	0.402	0.997	0.0728042655546038	0.0088	9.506e-17	53386	77258	58749.13
2804740	chr1	rs12135094	73848944	C	T	0.422	0.402	0.996	0.0733991495697677	0.0088	5.765e-17	53386	77258	58749.13
2802629	chr1	rs12120214	73848985	G	A	0.422	0.402	0.994	0.0733991495697677	0.0088	6.125e-17	53386	77258	58749.13
2784003	chr1	rs12127629	73848987	A	C	0.422	0.402	0.994	0.0733991495697677	0.0088	6.146e-17	53386	77258	58749.13
2799472	chr1	rs11210219	73849016	G	A	0.422	0.402	0.994	0.0733991495697677	0.0088	6.272e-17	53386	77258	58749.13
2796834	chr1	rs10789370	73849297	G	A	0.421	0.401	0.997	0.0732969290614569	0.0088	5.915e-17	53386	77258	58749.13
2783972	chr1	rs11210220	73849655	T	G	0.421	0.401	0.997	0.073203992258416	0.0088	6.556e-17	53386	77258	58749.13
2785820	chr1	rs11210221	73849673	T	C	0.421	0.401	0.997	0.073203992258416	0.0088	6.516e-17	53386	77258	58749.13
2805660	chr1	rs11210222	73849687	T	C	0.421	0.401	0.997	0.073203992258416	0.0088	6.512e-17	53386	77258	58749.13
2790415	chr1	rs1923228	73849773	T	A	0.421	0.401	0.997	0.073203992258416	0.0088	6.856e-17	53386	77258	58749.13
2792379	chr1	rs1923229	73849883	T	C	0.179	0.173	0.995	0.0402010017441475	0.0113	0.0003961	53386	77258	58749.13
2792903	chr1	rs12120482	73849893	G	A	0.932	0.935	0.987	-0.0631954234971474	0.0174	0.0002729	53386	77258	58749.13
2797835	chr1	rs75298794	73850826	G	A	0.932	0.935	0.987	-0.0631954234971474	0.0174	0.0002752	53386	77258	58749.13
2787311	chr1	rs78588084	73851092	T	C	0.928	0.932	0.987	-0.0630995569433169	0.017	0.0002068	53386	77258	58749.13
2804656	chr1	rs12718437	73851213	A	G	0.534	0.52	0.995	0.0611985747210087	0.0086	1.258e-12	53386	77258	58749.13
2800779	chr1	rs12718438	73851340	G	A	0.349	0.333	0.993	0.0614995330875717	0.0091	1.51e-11	53386	77258	58749.13
2799312	chr1	rs72678415	73851398	T	C	0.984	0.984	0.973	0.0112959597418516	0.037	0.7594	49745	70814	54570.6
2783944	chr1	rs6671130	73851687	T	G	0.421	0.401	0.998	0.073203992258416	0.0088	6.568e-17	53386	77258	58749.13
2787196	chr1	rs6671002	73851752	A	G	0.421	0.401	0.998	0.073101751798059	0.0088	7.555e-17	53386	77258	58749.13
2800391	chr1	rs6671203	73851936	A	G	0.421	0.401	0.998	0.073203992258416	0.0088	6.672e-17	53386	77258	58749.13
2805095	chr1	rs6673911	73852067	T	A	0.421	0.401	0.997	0.0732969290614569	0.0088	6.281e-17	53386	77258	58749.13
2794737	chr1	rs6673919	73852090	T	C	0.421	0.401	0.997	0.073203992258416	0.0088	6.518e-17	53386	77258	58749.13
2799749	chr1	rs11210223	73852445	C	G	0.421	0.401	0.997	0.0732969290614569	0.0088	6.332e-17	53386	77258	58749.13
2786546	chr1	rs11210224	73852554	T	C	0.421	0.402	0.997	0.073203992258416	0.0088	6.454e-17	53386	77258	58749.13
2789071	chr1	rs11210225	73852585	G	A	0.422	0.402	0.997	0.073203992258416	0.0088	6.523e-17	53386	77258	58749.13
2782581	chr1	rs1923230	73852765	T	C	0.421	0.402	0.997	0.0732969290614569	0.0088	5.84e-17	53386	77258	58749.13
2802644	chr1	rs1923231	73852939	T	C	0.421	0.402	0.997	0.0732969290614569	0.0088	5.86e-17	53386	77258	58749.13
2798212	chr1	rs1923232	73853042	C	T	0.179	0.173	0.995	0.0404027066313724	0.0113	0.0003618	53386	77258	58749.13
2799153	chr1	rs72678416	73853118	C	A	0.985	0.984	0.97	0.0118989261570991	0.0372	0.7479	49745	70814	54570.6
2798977	chr1	rs1923233	73853460	C	T	0.421	0.402	0.997	0.0732969290614569	0.0088	6.171e-17	53386	77258	58749.13
2782729	chr1	rs1923234	73853481	G	A	0.421	0.402	0.997	0.0732969290614569	0.0088	6.197e-17	53386	77258	58749.13
2792242	chr1	rs1923235	73853567	A	C	0.0244	0.0238	0.801	0.0441986870716702	0.0315	0.1596	53386	77258	58749.13
2801839	chr1	rs80234690	73853778	A	G	0.921	0.927	0.946	-0.0680968444676575	0.0167	4.383e-05	53386	77258	58749.13
2806557	chr1	rs1923236	73853826	T	C	0.421	0.402	0.998	0.0732969290614569	0.0088	6.042e-17	53386	77258	58749.13
2794105	chr1	rs12044079	73854147	C	T	0.421	0.402	0.997	0.0733991495697677	0.0088	5.629e-17	53386	77258	58749.13
2792399	chr1	rs11210226	73854284	A	G	0.421	0.402	0.997	0.0732969290614569	0.0088	6.318e-17	53386	77258	58749.13
2800130	chr1	rs58391878	73854549	T	C	0.855	0.85	0.931	0.0556995724703668	0.0126	9.44e-06	53386	77258	58749.13
2799951	chr1	rs11210227	73855015	C	A	0.421	0.402	0.997	0.0732969290614569	0.0088	6.059e-17	53386	77258	58749.13
2798829	chr1	rs1338645	73855051	G	A	0.421	0.401	0.997	0.0733991495697677	0.0088	5.694e-17	53386	77258	58749.13
2782650	chr1	rs182050363	73855175	G	A	0.986	0.986	0.81	-0.0248973835545144	0.0446	0.5768	42711	62228	47041.63
2784509	chr1	rs146695688	73855215	G	A	0.987	0.986	0.727	0.0018981972830802	0.0501	0.9699	41311	61573	46270.51
2802247	chr1	rs34547319	73855495	T	G	0.421	0.402	0.998	0.0732969290614569	0.0088	6.077e-17	53386	77258	58749.13
2795794	chr1	rs79001452	73855680	T	C	0.931	0.935	0.989	-0.0631954234971474	0.0173	0.0002687	53386	77258	58749.13
2781514	chr1	rs113059969	73855716	C	A	0.931	0.935	0.989	-0.0631954234971474	0.0173	0.000268	53386	77258	58749.13
2783108	chr1	rs55994666	73856091	A	C	0.421	0.402	0.997	0.0732969290614569	0.0088	6.174e-17	53386	77258	58749.13
2782483	chr1	rs186777425	73856361	C	T	0.987	0.988	0.926	-0.105504970535374	0.0491	0.03161	37268	54189	41067.56
2791242	chr1	rs6701544	73856471	T	C	0.421	0.402	0.998	0.0732969290614569	0.0088	6.131e-17	53386	77258	58749.13
2781356	chr1	rs6704376	73856841	T	C	0.421	0.402	0.998	0.0732969290614569	0.0088	6.152e-17	53386	77258	58749.13
2788946	chr1	rs6704461	73856933	T	C	0.421	0.401	0.998	0.0732969290614569	0.0088	5.973e-17	53386	77258	58749.13
2802879	chr1	rs6689493	73857058	C	T	0.421	0.402	0.998	0.0732969290614569	0.0088	6.192e-17	53386	77258	58749.13
2799298	chr1	rs1984201	73857097	T	C	0.421	0.402	0.998	0.0732969290614569	0.0088	6.15e-17	53386	77258	58749.13
2791313	chr1	rs1856410	73857494	A	G	0.421	0.402	0.998	0.0732969290614569	0.0088	6.175e-17	53386	77258	58749.13
2801066	chr1	rs75805282	73857518	C	T	0.971	0.969	0.754	0.0619977962278187	0.0293	0.0342	52493	75664	57604.43
2784401	chr1	rs1338654	73857724	G	T	0.421	0.402	0.998	0.073203992258416	0.0088	6.523e-17	53386	77258	58749.13
2794388	chr1	rs5015579	73857839	G	T	0.421	0.402	0.998	0.073203992258416	0.0088	6.483e-17	53386	77258	58749.13
2792431	chr1	rs5015578	73857844	A	G	0.421	0.402	0.998	0.073203992258416	0.0088	6.364e-17	53386	77258	58749.13
2786223	chr1	rs11809026	73858039	C	T	0.421	0.402	0.998	0.073203992258416	0.0088	6.347e-17	53386	77258	58749.13
2801737	chr1	rs11805813	73858079	A	G	0.421	0.402	0.998	0.073203992258416	0.0088	6.355e-17	53386	77258	58749.13
2788644	chr1	rs12744582	73858261	T	A	0.421	0.402	0.998	0.073203992258416	0.0088	6.331e-17	53386	77258	58749.13
2805393	chr1	rs10493517	73858351	G	A	0.535	0.521	0.996	0.0611985747210087	0.0086	1.211e-12	53386	77258	58749.13
2784054	chr1	rs11805871	73858463	A	G	0.421	0.402	0.998	0.073203992258416	0.0088	6.259e-17	53386	77258	58749.13
2783583	chr1	rs11809098	73858561	C	T	0.421	0.402	0.998	0.073203992258416	0.0088	6.236e-17	53386	77258	58749.13
2791790	chr1	rs11809486	73858941	C	T	0.421	0.402	0.998	0.0732969290614569	0.0088	6.188e-17	53386	77258	58749.13
2789881	chr1	rs10890038	73859002	T	C	0.349	0.333	0.994	0.0614995330875717	0.0091	1.461e-11	53386	77258	58749.13
2802664	chr1	rs10890039	73859300	G	A	0.423	0.403	0.993	0.0732969290614569	0.0088	6.673e-17	53386	77258	58749.13
2798597	chr1	rs6696623	73859367	C	T	0.421	0.402	0.998	0.073203992258416	0.0088	6.279e-17	53386	77258	58749.13
2793075	chr1	rs11210229	73860028	A	G	0.421	0.402	0.998	0.073203992258416	0.0088	6.631e-17	53386	77258	58749.13
2797839	chr1	rs1923237	73860130	A	T	0.179	0.173	0.995	0.0404987422798789	0.0113	0.0003454	53386	77258	58749.13
2783257	chr1	rs11210230	73860239	T	C	0.887	0.881	1.0	0.021898468701116	0.0135	0.1041	53386	77258	58749.13
2786356	chr1	rs1923238	73860311	A	C	0.421	0.402	0.998	0.073203992258416	0.0088	6.609e-17	53386	77258	58749.13
2782582	chr1	rs1923239	73860365	G	A	0.931	0.93	0.771	0.036997088886122	0.0193	0.0556	53386	77258	58749.13
2783277	chr1	rs10518420	73860543	A	C	0.887	0.881	1.0	0.0213993910058902	0.0135	0.1125	53386	77258	58749.13
2782511	chr1	rs10493518	73860631	G	A	0.535	0.521	0.996	0.0611985747210087	0.0086	1.251e-12	53386	77258	58749.13
2801233	chr1	rs114219556	73860647	C	A	0.987	0.987	0.955	-0.0297996312385195	0.0448	0.5061	41255	58590	45043.16
2790496	chr1	rs10518421	73861144	G	A	0.887	0.881	1.0	0.0213993910058902	0.0135	0.1131	53386	77258	58749.13
2793545	chr1	rs1249588	73861173	A	G	0.954	0.955	0.957	-0.0325955083699338	0.0212	0.1237	53386	77258	58749.13
2792019	chr1	rs1338651	73861924	C	A	0.421	0.402	0.998	0.073203992258416	0.0088	6.35e-17	53386	77258	58749.13
2795642	chr1	rs1338650	73862004	G	T	0.535	0.521	0.996	0.0611985747210087	0.0086	1.291e-12	53386	77258	58749.13
2791855	chr1	rs12135844	73862469	A	G	0.887	0.881	1.0	0.0219962978718961	0.0135	0.1024	53386	77258	58749.13
2792841	chr1	rs75938829	73863126	G	A	0.987	0.988	0.927	-0.106895025749778	0.049	0.02917	37268	54189	41067.56
2782290	chr1	rs10159196	73863269	C	T	0.421	0.402	0.998	0.073203992258416	0.0088	6.416e-17	53386	77258	58749.13
2799604	chr1	rs1572669	73863862	A	G	0.349	0.333	0.995	0.0613960888650743	0.0091	1.506e-11	53386	77258	58749.13
2783265	chr1	rs12134418	73864126	T	G	0.887	0.881	1.0	0.0219962978718961	0.0135	0.1031	53386	77258	58749.13
2805945	chr1	rs12567259	73864195	A	T	0.681	0.672	0.959	0.0411995232473163	0.0094	1.164e-05	53386	77258	58749.13
2795890	chr1	rs11210232	73864251	C	T	0.535	0.521	0.996	0.0611045066532856	0.0086	1.312e-12	53386	77258	58749.13
2806504	chr1	rs1885248	73865596	C	T	0.35	0.333	0.995	0.0616029666104685	0.0091	1.33e-11	53386	77258	58749.13
2789380	chr1	rs1885249	73865740	A	G	0.421	0.402	0.998	0.0732969290614569	0.0088	5.962e-17	53386	77258	58749.13
2792759	chr1	rs1885250	73865790	G	A	0.535	0.521	0.996	0.0611045066532856	0.0086	1.314e-12	53386	77258	58749.13
2792398	chr1	rs80321100	73865799	G	T	0.982	0.981	0.778	0.0548952993715794	0.0359	0.1267	52540	74754	57561.66
2795636	chr1	rs1885251	73866020	G	T	0.535	0.521	0.996	0.0611985747210087	0.0086	1.266e-12	53386	77258	58749.13
2790223	chr1	rs1805215	73866109	A	T	0.349	0.333	0.995	0.0614995330875717	0.0091	1.389e-11	53386	77258	58749.13
2796727	chr1	rs111998680	73866258	T	C	0.931	0.935	0.992	-0.0628972021721127	0.0173	0.0002749	53386	77258	58749.13
2800430	chr1	rs1416268	73866272	T	C	0.421	0.402	0.998	0.0732969290614569	0.0088	5.852e-17	53386	77258	58749.13
2785373	chr1	rs1416269	73866598	A	G	0.421	0.402	0.998	0.0732969290614569	0.0088	5.856e-17	53386	77258	58749.13
2797283	chr1	rs11804341	73867073	G	A	0.887	0.881	1.0	0.0207041815582916	0.0135	0.1255	53386	77258	58749.13
2782896	chr1	rs77695096	73867395	C	T	0.931	0.935	0.993	-0.0628972021721127	0.0173	0.0002745	53386	77258	58749.13
2783913	chr1	rs1923242	73867436	C	T	0.681	0.671	0.959	0.0409019913204257	0.0094	1.31e-05	53386	77258	58749.13
2785739	chr1	rs74318333	73868156	T	C	0.946	0.949	0.922	-0.0777993924544118	0.0201	0.0001055	53386	77258	58749.13
2797641	chr1	rs1923243	73868386	A	C	0.535	0.52	0.996	0.0611985747210087	0.0086	1.219e-12	53386	77258	58749.13
2790321	chr1	rs1923244	73869230	T	C	0.349	0.333	0.995	0.0614995330875717	0.0091	1.399e-11	53386	77258	58749.13
2803888	chr1	rs12035848	73870901	G	A	0.422	0.402	0.999	0.073101751798059	0.0088	6.971e-17	53386	77258	58749.13
2790441	chr1	rs12043387	73871205	A	G	0.422	0.402	0.999	0.073101751798059	0.0088	6.789e-17	53386	77258	58749.13
2805694	chr1	rs2340404	73873036	A	G	0.35	0.333	0.996	0.0616029666104685	0.0091	1.237e-11	53386	77258	58749.13
2791167	chr1	rs3964487	73873755	A	G	0.421	0.401	0.999	0.0732969290614569	0.0088	5.552e-17	53386	77258	58749.13
2792069	chr1	rs79195470	73874197	T	C	0.972	0.971	0.68	0.0590987523872065	0.0316	0.06103	53386	77258	58749.13
2783179	chr1	rs1316718	73874321	G	A	0.535	0.52	0.997	0.0611045066532856	0.0086	1.279e-12	53386	77258	58749.13
2789876	chr1	rs55933742	73875353	T	G	0.887	0.881	1.0	0.0219962978718961	0.0135	0.1031	53386	77258	58749.13
2789032	chr1	rs114999594	73877309	T	A	0.964	0.962	0.799	0.0686954939412985	0.0259	0.007957	52257	75431	57369.94
2790510	chr1	rs72678418	73877422	C	G	0.984	0.984	0.973	0.0112959597418516	0.037	0.7606	49745	70814	54570.6
2805982	chr1	rs12140493	73877565	A	G	0.929	0.932	0.995	-0.0635043893695306	0.0169	0.0001785	53386	77258	58749.13
2801423	chr1	rs74091844	73877889	C	T	0.887	0.881	1.0	0.0219962978718961	0.0135	0.1021	53386	77258	58749.13
2796855	chr1	rs11210235	73878194	T	C	0.534	0.52	0.997	0.0611985747210087	0.0086	1.213e-12	53386	77258	58749.13
2789963	chr1	rs11210236	73879821	C	T	0.534	0.52	0.997	0.0611985747210087	0.0086	1.213e-12	53386	77258	58749.13
2797130	chr1	rs115045218	73879865	C	T	0.985	0.986	0.813	-0.0239956055562207	0.0444	0.5882	42776	62289	47104.57
2785633	chr1	rs12136189	73880289	G	C	0.887	0.881	1.0	0.0221038989069263	0.0135	0.1012	53386	77258	58749.13
2805112	chr1	rs10465867	73880586	T	C	0.463	0.452	0.996	0.0456041418050158	0.0086	1.298e-07	53386	77258	58749.13
2806089	chr1	rs10465868	73880654	A	G	0.534	0.52	0.997	0.0611045066532856	0.0086	1.283e-12	53386	77258	58749.13
2796699	chr1	rs10465869	73880724	C	A	0.534	0.52	0.997	0.0611985747210087	0.0086	1.229e-12	53386	77258	58749.13
2805645	chr1	rs1475064	73882478	A	G	0.422	0.402	0.999	0.0733991495697677	0.0088	5.322e-17	53386	77258	58749.13
2794853	chr1	rs1475065	73882880	A	G	0.349	0.333	0.997	0.061302039376164	0.0091	1.58e-11	53386	77258	58749.13
2782547	chr1	rs12143426	73883822	T	G	0.929	0.932	0.996	-0.0636002947429691	0.0169	0.0001732	53386	77258	58749.13
2793066	chr1	rs12731986	73884838	C	T	0.422	0.402	0.998	0.073203992258416	0.0088	6.251e-17	53386	77258	58749.13
2785468	chr1	rs12044316	73884929	G	C	0.534	0.52	0.997	0.0610010215573989	0.0086	1.41e-12	53386	77258	58749.13
2796706	chr1	rs7553998	73886699	T	C	0.534	0.52	0.997	0.0610010215573989	0.0086	1.436e-12	53386	77258	58749.13
2789227	chr1	rs78277856	73886817	T	C	0.942	0.939	0.835	0.0513962890834148	0.02	0.01013	53386	77258	58749.13
2792806	chr1	rs75734155	73887531	G	A	0.985	0.986	0.808	-0.0538966802576654	0.0438	0.2189	43617	59895	47495.79
2804292	chr1	rs4557913	73887712	T	A	0.534	0.52	0.997	0.0610010215573989	0.0086	1.478e-12	53386	77258	58749.13
2794692	chr1	rs1361244	73887871	G	A	0.535	0.52	0.997	0.0610010215573989	0.0086	1.409e-12	53386	77258	58749.13
2791158	chr1	rs12116741	73888363	A	G	0.887	0.881	1.0	0.0222017079836866	0.0135	0.09947	53386	77258	58749.13
2802975	chr1	rs1338656	73888982	T	C	0.535	0.52	0.997	0.0611045066532856	0.0086	1.354e-12	53386	77258	58749.13
2796933	chr1	rs114416845	73889057	A	G	0.932	0.935	0.997	-0.0641972460452074	0.0173	0.0002051	53386	77258	58749.13
2801928	chr1	rs11210237	73889110	T	C	0.534	0.52	0.997	0.0610010215573989	0.0086	1.43e-12	53386	77258	58749.13
2787920	chr1	rs13376104	73889225	G	A	0.887	0.881	1.0	0.0222017079836866	0.0135	0.09981	53386	77258	58749.13
2787592	chr1	rs4354497	73889436	C	T	0.534	0.52	0.996	0.0611045066532856	0.0086	1.294e-12	53386	77258	58749.13
2789356	chr1	rs12144054	73889445	T	C	0.887	0.881	1.0	0.022299507494767	0.0135	0.09838	53386	77258	58749.13
2785900	chr1	rs1416274	73889941	T	C	0.534	0.52	0.997	0.0611045066532856	0.0086	1.383e-12	53386	77258	58749.13
2786272	chr1	rs7521446	73890390	T	C	0.534	0.52	0.997	0.0611045066532856	0.0086	1.355e-12	53386	77258	58749.13
2801544	chr1	rs7519030	73890473	A	T	0.534	0.52	0.997	0.0611045066532856	0.0086	1.363e-12	53386	77258	58749.13
2787155	chr1	rs116833464	73890589	T	G	0.985	0.985	0.883	-0.0331949048576409	0.0489	0.4973	31406	48230	35070.57
2805827	chr1	rs11210238	73890593	G	A	0.349	0.333	0.997	0.061302039376164	0.0091	1.546e-11	53386	77258	58749.13
2789232	chr1	rs61765511	73890737	C	G	0.534	0.52	0.997	0.0610010215573989	0.0086	1.406e-12	53386	77258	58749.13
2791834	chr1	rs61765512	73890886	C	T	0.534	0.52	0.997	0.0610010215573989	0.0086	1.43e-12	53386	77258	58749.13
2791389	chr1	rs61765513	73890900	G	T	0.534	0.52	0.997	0.0610010215573989	0.0086	1.467e-12	53386	77258	58749.13
2786828	chr1	rs6678194	73891081	G	T	0.0454	0.0442	0.955	0.0298985503458634	0.0213	0.1618	53386	77258	58749.13
2782335	chr1	rs140229512	73891649	A	T	0.937	0.934	0.793	0.0390957053401303	0.0197	0.04769	53386	77258	58749.13
2788771	chr1	rs112028101	73891752	G	A	0.887	0.881	1.0	0.0223972974420383	0.0135	0.09748	53386	77258	58749.13
2796130	chr1	rs4998957	73891887	G	A	0.534	0.52	0.997	0.0611985747210087	0.0086	1.258e-12	53386	77258	58749.13
2786833	chr1	rs4636406	73892420	G	T	0.534	0.52	0.997	0.0611045066532856	0.0086	1.349e-12	53386	77258	58749.13
2786776	chr1	rs1538375	73892579	A	G	0.534	0.52	0.997	0.0611985747210087	0.0086	1.263e-12	53386	77258	58749.13
2799159	chr1	rs1538376	73892613	A	C	0.534	0.52	0.997	0.0611985747210087	0.0086	1.266e-12	53386	77258	58749.13
2803640	chr1	rs1416266	73892824	C	A	0.534	0.52	0.997	0.0611985747210087	0.0086	1.268e-12	53386	77258	58749.13
2787120	chr1	rs4406595	73893148	T	C	0.534	0.52	0.997	0.0611045066532856	0.0086	1.277e-12	53386	77258	58749.13
2785115	chr1	rs1338647	73893579	G	A	0.534	0.52	0.997	0.0610010215573989	0.0086	1.409e-12	53386	77258	58749.13
2803329	chr1	rs1338648	73893609	G	C	0.534	0.52	0.997	0.0610010215573989	0.0086	1.412e-12	53386	77258	58749.13
2797367	chr1	rs1338649	73893632	T	C	0.534	0.52	0.997	0.0610010215573989	0.0086	1.416e-12	53386	77258	58749.13
2794438	chr1	rs12569115	73894065	G	A	0.534	0.52	0.997	0.0611045066532856	0.0086	1.281e-12	53386	77258	58749.13
2789175	chr1	rs12562533	73894150	T	C	0.534	0.52	0.997	0.0611985747210087	0.0086	1.25e-12	53386	77258	58749.13
2800116	chr1	rs12119572	73894382	T	G	0.887	0.881	1.0	0.0223972974420383	0.0135	0.09639	53386	77258	58749.13
2782004	chr1	rs12565386	73894459	C	T	0.534	0.52	0.997	0.0611045066532856	0.0086	1.367e-12	53386	77258	58749.13
2792400	chr1	rs12563453	73894511	A	T	0.68	0.671	0.961	0.0407003871263756	0.0094	1.469e-05	53386	77258	58749.13
2786331	chr1	rs12130644	73894644	C	T	0.887	0.881	1.0	0.0223972974420383	0.0135	0.09754	53386	77258	58749.13
2803057	chr1	rs56060088	73894768	G	A	0.532	0.518	0.998	0.0616029666104685	0.0086	8.337e-13	53386	77258	58749.13
2785576	chr1	rs146410834	73895262	T	G	0.964	0.968	0.91	-0.0659047873877183	0.0249	0.008129	53386	77258	58749.13
2784207	chr1	rs12120593	73895448	T	C	0.887	0.881	1.0	0.022299507494767	0.0135	0.09842	53386	77258	58749.13
2801686	chr1	rs11580539	73896218	A	G	0.419	0.399	0.999	0.074095829222854	0.0088	2.939e-17	53386	77258	58749.13
2782107	chr1	rs147274468	73896263	T	C	0.932	0.935	0.998	-0.0649012535836979	0.0173	0.0001743	53386	77258	58749.13
2795625	chr1	rs6672225	73897246	T	A	0.532	0.518	0.998	0.0619977962278187	0.0086	5.926e-13	53386	77258	58749.13
2785779	chr1	rs6669843	73897381	A	G	0.532	0.518	0.998	0.0616969878029145	0.0086	8.006e-13	53386	77258	58749.13
2792723	chr1	rs61765515	73897766	C	T	0.853	0.848	0.937	0.0555955265008719	0.0125	8.581e-06	53386	77258	58749.13
2786129	chr1	rs11210242	73897809	C	T	0.533	0.518	0.998	0.0616029666104685	0.0086	8.689e-13	53386	77258	58749.13
2801400	chr1	rs11210243	73898030	C	G	0.532	0.518	0.998	0.0619977962278187	0.0086	5.936e-13	53386	77258	58749.13
2784322	chr1	rs12143925	73898112	G	T	0.887	0.881	1.0	0.0223972974420383	0.0135	0.09746	53386	77258	58749.13
2786942	chr1	rs11210244	73898258	G	A	0.532	0.518	0.998	0.0619038033148151	0.0086	6.307e-13	53386	77258	58749.13
2793859	chr1	rs11577544	73899619	T	C	0.841	0.847	0.998	-0.0465047776557534	0.0119	8.775e-05	53386	77258	58749.13
2794333	chr1	rs4523481	73899639	C	T	0.419	0.399	0.999	0.0744022145744603	0.0088	2.048e-17	53386	77258	58749.13
2802265	chr1	rs1572668	73899742	A	G	0.532	0.518	0.998	0.0619977962278187	0.0086	5.931e-13	53386	77258	58749.13
2794833	chr1	rs11210245	73899781	G	A	0.928	0.931	0.997	-0.0641012834065877	0.0168	0.0001404	53386	77258	58749.13
2789321	chr1	rs10749823	73900843	C	T	0.167	0.157	0.995	0.0600974240485804	0.0117	2.705e-07	53386	77258	58749.13
2782619	chr1	rs11210247	73900932	T	C	0.529	0.515	0.994	0.0613960888650743	0.0086	1.109e-12	53386	77258	58749.13
2791457	chr1	rs10749824	73900947	G	A	0.343	0.327	0.992	0.0622045495436565	0.0092	1.053e-11	53386	77258	58749.13
2794398	chr1	rs6688940	73901717	T	C	0.167	0.157	0.995	0.0602010026907569	0.0117	2.59e-07	53386	77258	58749.13
2794713	chr1	rs12117619	73901834	G	T	0.887	0.881	1.0	0.0223972974420383	0.0135	0.09708	53386	77258	58749.13
2790862	chr1	rs4537505	73902988	C	G	0.346	0.33	0.997	0.0627024616114006	0.0091	5.912e-12	53386	77258	58749.13
2800674	chr1	rs4369181	73904211	G	A	0.532	0.518	0.998	0.0616029666104685	0.0086	8.592e-13	53386	77258	58749.13
2802161	chr1	rs77086116	73904540	T	G	0.975	0.975	0.813	-0.0440041354980549	0.0307	0.1515	53386	77258	58749.13
2782826	chr1	rs67027234	73904881	A	G	0.953	0.956	0.845	-0.0807004239214553	0.0225	0.0003383	53386	77258	58749.13
2781475	chr1	rs2095794	73904937	A	G	0.533	0.518	0.998	0.0616029666104685	0.0086	8.179e-13	53386	77258	58749.13
2787433	chr1	rs12033505	73905414	A	C	0.532	0.518	0.998	0.0619038033148151	0.0086	6.738e-13	53386	77258	58749.13
2785545	chr1	rs6679389	73905524	A	T	0.532	0.518	0.998	0.0619038033148151	0.0086	6.709e-13	53386	77258	58749.13
2798655	chr1	rs75027734	73905868	C	A	0.887	0.881	1.0	0.0223972974420383	0.0135	0.09736	53386	77258	58749.13
2796186	chr1	rs148074696	73906076	G	C	0.932	0.93	0.775	0.0381047060335456	0.0194	0.04898	53386	77258	58749.13
2799390	chr1	rs113713923	73906787	T	C	0.975	0.978	0.862	-0.11320229329481	0.0308	0.0002413	53330	77032	58659.37
2801354	chr1	rs74091900	73907079	T	C	0.887	0.881	1.0	0.0223972974420383	0.0135	0.0969	53386	77258	58749.13
2787965	chr1	rs12133999	73907955	C	T	0.887	0.881	1.0	0.0223972974420383	0.0135	0.09648	53386	77258	58749.13
2793177	chr1	rs12071295	73908018	A	G	0.927	0.931	1.0	-0.0626948883400778	0.0168	0.0001846	53386	77258	58749.13
2794767	chr1	rs6676874	73908359	C	T	0.347	0.33	0.997	0.06259914175652	0.0091	6.093e-12	53386	77258	58749.13
2784120	chr1	rs12134297	73908869	C	T	0.887	0.881	1.0	0.0223972974420383	0.0135	0.09594	53386	77258	58749.13
2806281	chr1	rs4287126	73908975	T	C	0.532	0.517	0.999	0.0616969878029145	0.0086	7.407e-13	53386	77258	58749.13
2794413	chr1	rs113316052	73909442	A	C	0.929	0.932	0.997	-0.0654028946007014	0.0169	0.0001114	53386	77258	58749.13
2786334	chr1	rs4113049	73909964	A	G	0.532	0.518	0.999	0.0616969878029145	0.0086	7.383e-13	53386	77258	58749.13
2789064	chr1	rs4113050	73910055	T	C	0.532	0.518	0.999	0.0616969878029145	0.0086	7.311e-13	53386	77258	58749.13
2784702	chr1	rs12747728	73910157	G	T	0.532	0.517	0.999	0.0616969878029145	0.0086	7.222e-13	53386	77258	58749.13
2801841	chr1	rs12125415	73910768	T	G	0.887	0.881	1.0	0.0225048553400694	0.0135	0.09559	53386	77258	58749.13
2788288	chr1	rs12122252	73910955	G	A	0.887	0.881	1.0	0.0225048553400694	0.0135	0.09588	53386	77258	58749.13
2803773	chr1	rs4350155	73911420	C	G	0.927	0.931	1.0	-0.0633019526702622	0.0168	0.0001624	53386	77258	58749.13
2782777	chr1	rs11210249	73912025	T	C	0.887	0.881	1.0	0.0223972974420383	0.0135	0.09661	53386	77258	58749.13
2785531	chr1	rs11210251	73912799	C	G	0.532	0.517	0.997	0.0619038033148151	0.0086	6.871e-13	53386	77258	58749.13
2785250	chr1	rs12128321	73913075	T	C	0.887	0.881	1.0	0.0223972974420383	0.0135	0.09696	53386	77258	58749.13
2794888	chr1	rs564186	73913089	T	C	0.928	0.931	0.998	-0.0636962093151305	0.0168	0.000154	53386	77258	58749.13
2793722	chr1	rs72678420	73913151	A	C	0.985	0.984	0.971	0.0089002747867194	0.0371	0.8097	50153	71247	54990.73
2795705	chr1	rs604654	73913689	T	C	0.343	0.327	0.993	0.0619977962278187	0.0092	1.206e-11	53386	77258	58749.13
2784904	chr1	rs141282037	73913944	G	A	0.987	0.987	0.781	0.0860033691203572	0.0483	0.07487	43260	62147	47354.97
2798735	chr1	rs483940	73914078	A	C	0.928	0.931	0.996	-0.0643998640842381	0.0168	0.0001333	53386	77258	58749.13
2801241	chr1	rs12037168	73914157	A	G	0.529	0.514	0.995	0.0619038033148151	0.0086	7.211e-13	53150	77025	58514.64
2787070	chr1	rs67797316	73914756	C	T	0.824	0.83	0.993	-0.0401035026973339	0.0114	0.0004437	53386	77258	58749.13
2799137	chr1	rs10890040	73916446	C	A	0.359	0.343	0.982	0.0600974240485804	0.0091	4.097e-11	53386	77258	58749.13
2794168	chr1	rs11807366	73916648	A	G	0.419	0.399	0.998	0.074197968103965	0.0088	2.544e-17	53386	77258	58749.13
2787307	chr1	rs1500429	73917111	A	C	0.347	0.331	0.997	0.0619038033148151	0.0091	1.071e-11	53386	77258	58749.13
2782432	chr1	rs628933	73917247	G	T	0.347	0.331	0.997	0.0619038033148151	0.0091	1.085e-11	53386	77258	58749.13
2800576	chr1	rs12073546	73918480	T	G	0.82	0.827	0.999	-0.0401035026973339	0.0113	0.0003833	53386	77258	58749.13
2803216	chr1	rs664487	73918554	G	C	0.347	0.331	0.998	0.0618004009054468	0.0091	1.134e-11	53386	77258	58749.13
2806229	chr1	rs61660524	73918723	A	G	0.887	0.881	1.0	0.0221038989069263	0.0135	0.1004	53386	77258	58749.13
2784274	chr1	rs557855	73919013	C	T	0.343	0.327	0.993	0.0616969878029145	0.0091	1.551e-11	53386	77258	58749.13
2806295	chr1	rs139922607	73919170	A	G	0.987	0.987	0.941	-0.0313049258284153	0.0455	0.4913	40615	57872	44373.67
2801470	chr1	rs12029861	73919230	G	A	0.344	0.328	0.993	0.0618004009054468	0.0091	1.427e-11	53386	77258	58749.13
2802197	chr1	rs11210252	73919673	G	A	0.837	0.842	0.994	-0.040197189751413	0.0118	0.0006171	53386	77258	58749.13
2801328	chr1	rs647959	73919925	G	T	0.33	0.315	0.995	0.0610010215573989	0.0092	3.965e-11	53386	77258	58749.13
2791576	chr1	rs647478	73920040	G	A	0.33	0.315	0.995	0.0610010215573989	0.0092	3.884e-11	53386	77258	58749.13
2782608	chr1	rs501899	73920352	T	C	0.443	0.433	0.996	0.0439977464776452	0.0087	3.785e-07	53386	77258	58749.13
2802951	chr1	rs77694184	73920489	G	T	0.988	0.987	0.685	0.0335024720540013	0.0528	0.5253	42229	61349	46424.5
2788415	chr1	rs77461959	73921089	T	A	0.937	0.934	0.795	0.0467977043485401	0.0197	0.01744	53386	77258	58749.13
2806040	chr1	rs531924	73921303	T	C	0.443	0.433	0.996	0.0439977464776452	0.0087	3.887e-07	53386	77258	58749.13
2796478	chr1	rs1392582	73921603	T	A	0.447	0.437	1.0	0.0443039255565243	0.0086	2.862e-07	53386	77258	58749.13
2785009	chr1	rs12131367	73921658	T	G	0.887	0.881	1.0	0.0219962978718961	0.0135	0.1031	53386	77258	58749.13
2796014	chr1	rs1392583	73921761	A	C	0.334	0.318	0.999	0.0608975257512388	0.0092	3.305e-11	53386	77258	58749.13
2794384	chr1	rs1846727	73921819	C	T	0.334	0.318	0.999	0.0610010215573989	0.0092	3.144e-11	53386	77258	58749.13
2789902	chr1	rs113369865	73921919	G	T	0.932	0.935	0.999	-0.0655950790984102	0.0173	0.0001469	53386	77258	58749.13
2796862	chr1	rs114203215	73922090	A	G	0.929	0.932	0.998	-0.0655950790984102	0.0169	0.0001048	53386	77258	58749.13
2782615	chr1	rs111905258	73922242	G	A	0.932	0.935	0.999	-0.0655950790984102	0.0173	0.0001466	53386	77258	58749.13
2793447	chr1	rs564056	73922528	T	A	0.334	0.318	0.999	0.0610010215573989	0.0092	3.085e-11	53386	77258	58749.13
2794774	chr1	rs4282756	73923349	C	T	0.334	0.318	0.999	0.0608975257512388	0.0092	3.195e-11	53386	77258	58749.13
2794663	chr1	rs11804961	73923708	G	C	0.887	0.881	1.0	0.0219962978718961	0.0135	0.1023	53386	77258	58749.13
2795474	chr1	rs11210253	73924028	G	T	0.887	0.881	1.0	0.0219962978718961	0.0135	0.1026	53386	77258	58749.13
2786275	chr1	rs12145235	73924076	C	G	0.887	0.881	1.0	0.0218006299588528	0.0135	0.1058	53386	77258	58749.13
2786882	chr1	rs1500430	73924424	C	T	0.447	0.437	1.0	0.0443995872966845	0.0086	2.756e-07	53386	77258	58749.13
2787423	chr1	rs536029	73925090	G	A	0.334	0.318	0.999	0.0608975257512388	0.0092	3.284e-11	53386	77258	58749.13
2803946	chr1	rs55754114	73926058	T	A	0.887	0.881	1.0	0.0219962978718961	0.0135	0.1022	53386	77258	58749.13
2801144	chr1	rs496819	73926572	T	C	0.33	0.314	0.995	0.0608034293588251	0.0092	4.331e-11	53386	77258	58749.13
2799468	chr1	rs77010294	73926983	T	C	0.929	0.932	0.998	-0.0657018642254792	0.0169	0.0001039	53386	77258	58749.13
2805197	chr1	rs12039430	73926994	A	T	0.516	0.502	0.996	0.0595039941477318	0.0086	4.773e-12	53386	77258	58749.13
2790784	chr1	rs113960845	73927280	G	A	0.932	0.935	0.999	-0.0654989822326957	0.0173	0.0001501	53386	77258	58749.13
2782680	chr1	rs4503303	73927867	A	T	0.167	0.157	0.999	0.0587970705084571	0.0117	4.72e-07	53386	77258	58749.13
2793250	chr1	rs79859797	73928118	G	A	0.915	0.91	0.981	0.0124027667170427	0.0154	0.4209	53386	77258	58749.13
2788964	chr1	rs74091613	73928193	T	C	0.887	0.881	1.0	0.0219962978718961	0.0135	0.1029	53386	77258	58749.13
2783454	chr1	rs528200	73928755	T	A	0.334	0.318	0.999	0.0608975257512388	0.0092	3.333e-11	53386	77258	58749.13
2801331	chr1	rs10157353	73928917	T	C	0.887	0.881	1.0	0.0219962978718961	0.0135	0.1032	53386	77258	58749.13
2801517	chr1	rs114674251	73929404	A	G	0.975	0.975	0.689	0.0448968808822823	0.0336	0.1813	53386	77258	58749.13
2796580	chr1	rs13375514	73929534	T	C	0.887	0.881	1.0	0.0219962978718961	0.0135	0.103	53386	77258	58749.13
2781426	chr1	rs505725	73930405	C	A	0.447	0.437	1.0	0.0446960805488528	0.0086	2.317e-07	53386	77258	58749.13
2791739	chr1	rs622421	73930493	A	G	0.447	0.437	1.0	0.0446960805488528	0.0086	2.282e-07	53386	77258	58749.13
2781418	chr1	rs75190056	73930577	G	A	0.942	0.938	0.848	0.0471030274686428	0.0197	0.01701	53386	77258	58749.13
2804806	chr1	rs12138620	73930624	A	T	0.887	0.881	1.0	0.0219962978718961	0.0135	0.1022	53386	77258	58749.13
2800577	chr1	rs511175	73930988	T	C	0.447	0.437	1.0	0.0446960805488528	0.0086	2.298e-07	53386	77258	58749.13
2802082	chr1	rs74091618	73931554	G	A	0.884	0.878	0.993	0.021497269010823	0.0134	0.1084	53386	77258	58749.13
2787620	chr1	rs11210254	73931595	G	C	0.335	0.319	1.0	0.0611985747210087	0.0092	2.602e-11	53386	77258	58749.13
2782048	chr1	rs11210255	73931737	G	A	0.447	0.437	1.0	0.044600447168905	0.0086	2.387e-07	53386	77258	58749.13
2787541	chr1	rs11210256	73931851	G	A	0.447	0.437	1.0	0.044600447168905	0.0086	2.433e-07	53386	77258	58749.13
2795056	chr1	rs72678422	73932267	C	T	0.974	0.976	0.754	-0.104094650536593	0.0318	0.001046	53386	77258	58749.13
2786460	chr1	rs1338646	73932451	G	A	0.335	0.319	1.0	0.0611985747210087	0.0092	2.474e-11	53386	77258	58749.13
2783939	chr1	rs12140865	73932886	A	C	0.335	0.319	1.0	0.0611045066532856	0.0092	2.645e-11	53386	77258	58749.13
2804767	chr1	rs12141936	73933930	A	G	0.447	0.437	1.0	0.0444952398865513	0.0086	2.562e-07	53386	77258	58749.13
2783447	chr1	rs538159	73934273	T	A	0.334	0.318	1.0	0.0608975257512388	0.0092	3.305e-11	53386	77258	58749.13
2797414	chr1	rs11210257	73934633	A	C	0.519	0.505	1.0	0.0598996532078335	0.0086	3.194e-12	53386	77258	58749.13
2805194	chr1	rs12120585	73934655	C	T	0.928	0.932	0.999	-0.0643038820008199	0.0169	0.0001397	53386	77258	58749.13
2791920	chr1	rs11210258	73934725	T	A	0.493	0.479	0.937	0.0663961696396827	0.0089	7.61e-14	53386	77258	58749.13
2800885	chr1	rs7532534	73934896	A	G	0.929	0.932	0.999	-0.0657018642254792	0.0169	0.0001031	53386	77258	58749.13
2804443	chr1	rs78081508	73935145	A	G	0.932	0.935	0.998	-0.0662039071233048	0.0173	0.0001271	53386	77258	58749.13
2799918	chr1	rs11210259	73935251	G	A	0.519	0.505	1.0	0.0598996532078335	0.0086	3.072e-12	53386	77258	58749.13
2783629	chr1	rs4353039	73935884	G	A	0.333	0.318	0.999	0.0608975257512388	0.0092	3.327e-11	53386	77258	58749.13
2799429	chr1	rs4285657	73935897	T	A	0.333	0.318	0.999	0.0611045066532856	0.0092	2.895e-11	53386	77258	58749.13
2795291	chr1	rs4361942	73935978	C	G	0.519	0.506	1.0	0.0600974240485804	0.0086	2.563e-12	53386	77258	58749.13
2798401	chr1	rs190160396	73936037	T	A	0.972	0.971	0.935	0.0471030274686428	0.0269	0.07925	53386	77258	58749.13
2805254	chr1	rs141479426	73937498	G	A	0.928	0.932	0.999	-0.0641972460452074	0.0169	0.000144	53386	77258	58749.13
2788398	chr1	rs614131	73937695	C	T	0.334	0.318	0.999	0.0606999130996222	0.0092	3.711e-11	53386	77258	58749.13
2792488	chr1	rs28393357	73938233	G	A	0.928	0.932	0.999	-0.0641972460452074	0.0169	0.0001446	53386	77258	58749.13
2787036	chr1	rs17570390	73938246	T	C	0.826	0.821	0.945	0.0465972853767823	0.0116	6.047e-05	53386	77258	58749.13
2805400	chr1	rs582773	73938694	G	T	0.886	0.881	1.0	0.0212036062510236	0.0134	0.1144	53386	77258	58749.13
2788012	chr1	rs78527600	73938795	T	G	0.928	0.932	0.999	-0.0655950790984102	0.0169	0.0001042	53386	77258	58749.13
2792499	chr1	rs75188908	73939666	A	C	0.986	0.985	0.521	-0.0307994715535284	0.0555	0.5793	41991	62813	46921.21
2788765	chr1	rs12754690	73939898	C	T	0.519	0.505	1.0	0.0600974240485804	0.0086	2.67e-12	53386	77258	58749.13
2797098	chr1	rs6658413	73940292	G	C	0.815	0.813	1.0	-0.0116981574124923	0.0111	0.2927	53386	77258	58749.13
2787398	chr1	rs6698993	73940676	T	A	0.334	0.319	0.999	0.0611985747210087	0.0092	2.583e-11	53386	77258	58749.13
2798262	chr1	rs6701520	73940718	T	C	0.334	0.319	0.999	0.0611045066532856	0.0092	2.797e-11	53386	77258	58749.13
2801322	chr1	rs74091630	73941339	C	T	0.887	0.881	1.0	0.0219962978718961	0.0135	0.1035	53386	77258	58749.13
2782487	chr1	rs11210261	73941881	C	A	0.519	0.505	1.0	0.0600032523358097	0.0086	2.821e-12	53386	77258	58749.13
2794656	chr1	rs11210263	73942894	C	T	0.519	0.505	1.0	0.0600032523358097	0.0086	2.901e-12	53386	77258	58749.13
2804376	chr1	rs35079701	73943383	A	C	0.834	0.839	1.0	-0.0396976268585458	0.0116	0.0006312	53386	77258	58749.13
2794302	chr1	rs12138059	73943502	T	C	0.887	0.882	1.0	0.0218006299588528	0.0135	0.1066	53386	77258	58749.13
2800437	chr1	rs1578022	73944277	C	G	0.406	0.386	1.0	0.0732969290614569	0.0088	8.272e-17	53386	77258	58749.13
2786357	chr1	rs12239956	73944904	T	A	0.519	0.505	1.0	0.0598996532078335	0.0086	3.089e-12	53386	77258	58749.13
2784530	chr1	rs76644287	73945157	T	C	0.974	0.975	0.897	-0.0534957179427506	0.0288	0.06361	53200	76329	58439.19
2792380	chr1	rs1501483	73945480	C	T	0.834	0.839	1.0	-0.0396976268585458	0.0116	0.0006244	53386	77258	58749.13
2802728	chr1	rs666532	73945826	G	T	0.405	0.386	1.0	0.0728972395126652	0.0088	1.208e-16	53386	77258	58749.13
2806442	chr1	rs12140290	73945889	T	C	0.887	0.881	1.0	0.0221038989069263	0.0135	0.1016	53386	77258	58749.13
2803060	chr1	rs12144535	73946010	A	T	0.887	0.881	1.0	0.0221038989069263	0.0135	0.1015	53386	77258	58749.13
2803263	chr1	rs580742	73946461	C	T	0.833	0.838	1.0	-0.0401035026973339	0.0116	0.0005336	53386	77258	58749.13
2781710	chr1	rs1697229	73947094	G	A	0.167	0.157	1.0	0.0582972096102774	0.0117	5.75e-07	53386	77258	58749.13
2786314	chr1	rs12118924	73948299	C	T	0.887	0.881	1.0	0.0222017079836866	0.0135	0.09917	53386	77258	58749.13
2799374	chr1	rs66553711	73951310	C	T	0.854	0.859	1.01	-0.0467981495486393	0.0122	0.0001314	53386	77258	58749.13
2794300	chr1	rs9425120	73951515	C	T	0.405	0.386	1.0	0.0728042655546038	0.0088	1.271e-16	53386	77258	58749.13
2799611	chr1	rs115641411	73951519	G	A	0.966	0.967	0.939	-0.0660970683749259	0.0247	0.007373	53200	76329	58439.19
2788519	chr1	rs78247764	73951777	C	T	0.887	0.881	1.0	0.0226026252094292	0.0135	0.09456	53386	77258	58749.13
2789437	chr1	rs7513375	73952123	C	A	0.52	0.506	0.999	0.0592966816705476	0.0086	5.36e-12	53386	77258	58749.13
2784787	chr1	rs536379328	73952222	G	A	0.988	0.988	0.766	-0.0711952950421515	0.0595	0.2316	30773	46559	34819.44
2800524	chr1	rs75407229	73954277	A	T	0.406	0.387	1.0	0.0729995008835215	0.0088	1.049e-16	53386	77258	58749.13
2783365	chr1	rs143980025	73954281	G	A	0.929	0.932	0.997	-0.0659047873877183	0.0169	0.0001016	53386	77258	58749.13
2801309	chr1	rs148629258	73954400	T	G	0.887	0.881	1.0	0.0225048553400694	0.0135	0.09532	53386	77258	58749.13
2791195	chr1	rs1067872	73954939	C	T	0.405	0.386	0.999	0.073101751798059	0.0088	9.994e-17	53386	77258	58749.13
2798317	chr1	rs111914571	73956211	C	T	0.965	0.967	0.943	-0.0671018035407359	0.0245	0.006176	53200	76329	58439.19
2781975	chr1	rs11589271	73956385	G	T	0.854	0.859	1.0	-0.0469029460862576	0.0122	0.0001243	53386	77258	58749.13
2790052	chr1	rs527068	73956490	C	T	0.405	0.386	0.998	0.0728972395126652	0.0088	1.23e-16	53386	77258	58749.13
2787117	chr1	rs188322697	73956754	G	A	0.988	0.988	0.295	-0.0122952780941516	0.0943	0.8962	31275	50231	35804.99
2791838	chr1	rs149277629	73957303	C	T	0.986	0.986	0.757	-0.106105237338636	0.0447	0.01774	48627	69607	53402.05
2784507	chr1	rs61765555	73957815	C	T	0.768	0.759	0.939	0.0522033801338585	0.0105	6.159e-07	53386	77258	58749.13
2789488	chr1	rs1021756	73958086	G	T	0.519	0.506	0.999	0.059701843246044	0.0086	3.823e-12	53386	77258	58749.13
2782933	chr1	rs140479721	73958456	T	G	0.987	0.986	0.857	0.0861960446965716	0.0439	0.0495	46236	65891	50726.93
2784002	chr1	rs477278	73958578	C	T	0.405	0.386	0.998	0.0728972395126652	0.0088	1.234e-16	53386	77258	58749.13
2805449	chr1	rs12139950	73959879	G	A	0.886	0.88	1.0	0.0239020562806236	0.0135	0.07594	53386	77258	58749.13
2797329	chr1	rs1546271	73960825	A	G	0.406	0.387	0.999	0.0729995008835215	0.0088	1.069e-16	53386	77258	58749.13
2799740	chr1	rs71655410	73961154	C	G	0.838	0.844	1.0	-0.0394999521368577	0.0118	0.0007686	53386	77258	58749.13
2798259	chr1	rs12127029	73961215	C	T	0.887	0.881	1.0	0.0227003855207759	0.0135	0.09182	53386	77258	58749.13
2788962	chr1	rs12127103	73961437	C	T	0.887	0.881	1.0	0.0227003855207759	0.0135	0.09246	53386	77258	58749.13
2791666	chr1	rs17511652	73962827	C	G	0.932	0.928	0.876	0.0246048038572487	0.0181	0.1742	53386	77258	58749.13
2803694	chr1	rs12144198	73963890	G	T	0.887	0.881	1.0	0.0228958774769045	0.0135	0.09008	53386	77258	58749.13
2794240	chr1	rs12145094	73964260	G	A	0.887	0.881	1.0	0.0227981362759783	0.0135	0.09077	53386	77258	58749.13
2801926	chr1	rs11210266	73964312	G	T	0.52	0.506	0.997	0.0597960433459657	0.0086	3.547e-12	53386	77258	58749.13
2804693	chr1	rs10789373	73965869	G	C	0.407	0.387	0.998	0.0736964589223369	0.0088	5.611e-17	53386	77258	58749.13
2797173	chr1	rs12124740	73966076	A	G	0.887	0.881	1.0	0.0236969951765786	0.0135	0.07937	53386	77258	58749.13
2793269	chr1	rs12121257	73966263	T	C	0.887	0.881	1.0	0.0236969951765786	0.0135	0.07893	53386	77258	58749.13
2788455	chr1	rs871819	73966712	G	A	0.405	0.386	0.998	0.0733991495697677	0.0088	8.302e-17	53386	77258	58749.13
2791080	chr1	rs11800984	73967329	A	C	0.407	0.387	0.998	0.0736964589223369	0.0088	5.993e-17	53386	77258	58749.13
2804288	chr1	rs11210268	73967830	A	G	0.887	0.881	1.0	0.0238044133801613	0.0135	0.07819	53386	77258	58749.13
2799498	chr1	rs7416650	73969936	G	A	0.519	0.505	0.998	0.0598996532078335	0.0086	3.175e-12	53386	77258	58749.13
2801638	chr1	rs2173735	73971450	T	C	0.519	0.506	0.998	0.0598996532078335	0.0086	3.222e-12	53386	77258	58749.13
2790401	chr1	rs12133078	73972455	C	T	0.887	0.881	1.0	0.0239996896478807	0.0135	0.07497	53386	77258	58749.13
2783613	chr1	rs12118350	73972684	G	C	0.887	0.881	1.0	0.024097313483794	0.0135	0.07471	53386	77258	58749.13
2795808	chr1	rs7530705	73972994	C	A	0.169	0.159	0.998	0.0594003432814475	0.0116	3.2e-07	53386	77258	58749.13
2797658	chr1	rs7545028	73973349	T	C	0.887	0.881	1.0	0.024097313483794	0.0135	0.07425	53386	77258	58749.13
2785572	chr1	rs6694883	73973820	T	A	0.887	0.881	1.0	0.0242046886968174	0.0135	0.07358	53386	77258	58749.13
2785338	chr1	rs12724296	73974288	T	G	0.937	0.936	0.796	0.0336958638567256	0.0198	0.08962	53386	77258	58749.13
2787313	chr1	rs12742409	73974388	C	T	0.519	0.506	0.998	0.0597960433459657	0.0086	3.618e-12	53386	77258	58749.13
2789312	chr1	rs2879765	73975069	T	C	0.887	0.881	1.0	0.0242046886968174	0.0135	0.07339	53386	77258	58749.13
2787219	chr1	rs10465817	73975686	A	C	0.407	0.387	0.998	0.0736035592446318	0.0088	6.433e-17	53386	77258	58749.13
2782167	chr1	rs7534840	73975758	A	G	0.407	0.387	0.998	0.0736035592446318	0.0088	6.071e-17	53386	77258	58749.13
2785313	chr1	rs7523308	73975908	C	G	0.887	0.881	1.0	0.0242046886968174	0.0135	0.07348	53386	77258	58749.13
2792862	chr1	rs7535058	73976006	A	G	0.887	0.881	1.0	0.0242046886968174	0.0135	0.07306	53386	77258	58749.13
2803768	chr1	rs7545351	73976110	G	A	0.887	0.881	1.0	0.0242046886968174	0.0135	0.0731	53386	77258	58749.13
2796790	chr1	rs7545661	73976488	G	A	0.887	0.881	1.0	0.0243022925229648	0.0135	0.0722	53386	77258	58749.13
2796397	chr1	rs7537989	73976730	A	C	0.887	0.881	1.0	0.0242046886968174	0.0135	0.0728	53386	77258	58749.13
2787097	chr1	rs7526312	73976765	C	T	0.887	0.881	1.0	0.0242046886968174	0.0135	0.07268	53386	77258	58749.13
2785143	chr1	rs7526580	73977026	C	G	0.887	0.881	1.0	0.0242046886968174	0.0135	0.0726	53386	77258	58749.13
2802460	chr1	rs12026485	73977107	T	G	0.519	0.505	0.998	0.0595982128860241	0.0086	4.071e-12	53386	77258	58749.13
2786198	chr1	rs74091667	73977183	T	C	0.887	0.881	1.0	0.0242046886968174	0.0135	0.07248	53386	77258	58749.13
2787952	chr1	rs59126753	73977328	C	T	0.888	0.881	1.0	0.024702368640342	0.0135	0.06783	53386	77258	58749.13
2802968	chr1	rs55811030	73977762	T	G	0.888	0.881	1.0	0.024702368640342	0.0135	0.06735	53386	77258	58749.13
2799478	chr1	rs55915525	73978458	A	G	0.888	0.881	1.0	0.024702368640342	0.0135	0.06688	53386	77258	58749.13
2782226	chr1	rs56010322	73978487	G	C	0.888	0.881	1.0	0.024702368640342	0.0135	0.06679	53386	77258	58749.13
2782976	chr1	rs56198528	73978546	C	G	0.888	0.881	1.0	0.0247999239054771	0.0135	0.06649	53386	77258	58749.13
2791219	chr1	rs74091671	73978571	T	A	0.888	0.881	1.0	0.0247999239054771	0.0135	0.06622	53386	77258	58749.13
2792934	chr1	rs74091672	73978572	A	C	0.888	0.881	1.0	0.0247999239054771	0.0135	0.06614	53386	77258	58749.13
2787099	chr1	rs77000781	73978607	T	C	0.987	0.987	0.937	-0.0275973271921043	0.0469	0.5559	38931	55757	42496.24
2800207	chr1	rs74091673	73978785	A	C	0.888	0.881	1.0	0.0247999239054771	0.0135	0.06581	53386	77258	58749.13
2803040	chr1	rs17512038	73978796	C	T	0.888	0.881	1.0	0.0247999239054771	0.0135	0.06597	53386	77258	58749.13
2781769	chr1	rs12134943	73979605	C	T	0.888	0.881	1.0	0.0248974696545107	0.0135	0.06575	53386	77258	58749.13
2791560	chr1	rs12134944	73979621	C	T	0.888	0.881	1.0	0.0248974696545107	0.0135	0.06566	53386	77258	58749.13
2790307	chr1	rs114524965	73979669	A	C	0.955	0.953	0.824	0.0223972974420383	0.0226	0.3232	53386	77258	58749.13
2805820	chr1	rs6682300	73979872	C	T	0.888	0.881	1.0	0.0248974696545107	0.0135	0.0656	53386	77258	58749.13
2792769	chr1	rs6682394	73979987	C	G	0.888	0.881	1.0	0.0248974696545107	0.0135	0.0654	53386	77258	58749.13
2784099	chr1	rs6682733	73980293	C	G	0.888	0.881	1.0	0.0248974696545107	0.0135	0.06538	53386	77258	58749.13
2804281	chr1	rs7548223	73980541	A	C	0.888	0.881	1.0	0.0248974696545107	0.0135	0.06492	53386	77258	58749.13
2789809	chr1	rs7515799	73980726	G	A	0.888	0.881	1.0	0.0248974696545107	0.0135	0.06482	53386	77258	58749.13
2794134	chr1	rs17571458	73981063	C	T	0.888	0.881	1.0	0.0248974696545107	0.0135	0.06503	53386	77258	58749.13
2797267	chr1	rs12136774	73981097	C	A	0.888	0.881	1.0	0.0248974696545107	0.0135	0.06497	53386	77258	58749.13
2784569	chr1	rs12125989	73981190	T	C	0.888	0.881	1.0	0.0250047589895661	0.0135	0.06451	53386	77258	58749.13
2805560	chr1	rs12129496	73981219	A	G	0.888	0.881	1.0	0.0248974696545107	0.0135	0.06485	53386	77258	58749.13
2793184	chr1	rs4361946	73981238	T	C	0.169	0.159	0.999	0.0595982128860241	0.0116	2.812e-07	53386	77258	58749.13
2785070	chr1	rs12126028	73981318	T	C	0.888	0.881	1.0	0.0250047589895661	0.0135	0.06466	53386	77258	58749.13
2782740	chr1	rs12126048	73981336	T	C	0.888	0.881	1.0	0.0248974696545107	0.0135	0.06496	53386	77258	58749.13
2790134	chr1	rs139169559	73981714	C	T	0.888	0.881	1.0	0.0250047589895661	0.0135	0.06439	53386	77258	58749.13
2790989	chr1	rs74093919	73981834	T	C	0.888	0.881	1.0	0.0250047589895661	0.0135	0.06446	53386	77258	58749.13
2804081	chr1	rs74093920	73982062	T	G	0.888	0.881	1.0	0.0250047589895661	0.0135	0.06381	53386	77258	58749.13
2797639	chr1	rs4384177	73982084	G	T	0.169	0.159	1.0	0.0595982128860241	0.0116	2.808e-07	53386	77258	58749.13
2800557	chr1	rs77857773	73982119	T	G	0.922	0.927	0.969	-0.066503116358279	0.0165	5.796e-05	53386	77258	58749.13
2800462	chr1	rs78141940	73982187	C	T	0.953	0.951	0.832	0.0428008353226943	0.0222	0.05344	53386	77258	58749.13
2783140	chr1	rs74093921	73982259	A	T	0.887	0.881	1.0	0.024702368640342	0.0135	0.0678	53386	77258	58749.13
2786044	chr1	rs17512311	73982357	C	A	0.888	0.882	0.999	0.024702368640342	0.0135	0.06813	53386	77258	58749.13
2804021	chr1	rs74093923	73982371	C	T	0.888	0.882	0.999	0.024702368640342	0.0135	0.06824	53386	77258	58749.13
2802947	chr1	rs17571591	73982431	T	A	0.888	0.882	0.999	0.024702368640342	0.0135	0.06834	53386	77258	58749.13
2787874	chr1	rs12757636	73982713	C	T	0.855	0.86	1.0	-0.0469029460862576	0.0123	0.0001343	53386	77258	58749.13
2784337	chr1	rs12128002	73982980	T	C	0.887	0.881	1.0	0.024702368640342	0.0135	0.06756	53386	77258	58749.13
2800238	chr1	rs11210274	73983073	G	T	0.407	0.387	0.996	0.0736964589223369	0.0088	5.927e-17	53386	77258	58749.13
2793651	chr1	rs477870	73983290	T	A	0.0454	0.0439	0.965	0.0341985075799122	0.0212	0.1076	53386	77258	58749.13
2793925	chr1	rs111652150	73983390	C	T	0.982	0.984	0.8	-0.143004694417004	0.039	0.0002479	49960	72614	55061.5
2794113	chr1	rs17571689	73983666	T	C	0.887	0.881	1.0	0.0247999239054771	0.0135	0.0667	53386	77258	58749.13
2786062	chr1	rs28565938	73983673	T	G	0.887	0.881	1.0	0.0247999239054771	0.0135	0.06667	53386	77258	58749.13
2781600	chr1	rs12724603	73983726	A	G	0.954	0.957	0.862	-0.0862989035863658	0.0225	0.0001275	53386	77258	58749.13
2798538	chr1	rs17571745	73983902	A	G	0.887	0.881	1.0	0.0247999239054771	0.0135	0.06642	53386	77258	58749.13
2793558	chr1	rs12129139	73984187	T	G	0.887	0.881	1.0	0.0247999239054771	0.0135	0.06627	53386	77258	58749.13
2805666	chr1	rs12139989	73984329	C	T	0.887	0.881	1.0	0.0251022847608284	0.0135	0.06334	53386	77258	58749.13
2783305	chr1	rs12140130	73984659	C	A	0.887	0.881	1.0	0.0247999239054771	0.0135	0.06601	53386	77258	58749.13
2785919	chr1	rs12140132	73984661	C	T	0.887	0.881	1.0	0.0247999239054771	0.0135	0.06593	53386	77258	58749.13
2791839	chr1	rs61765558	73984667	A	G	0.957	0.956	0.811	0.0043007385516922	0.0233	0.8545	53386	77258	58749.13
2806569	chr1	rs12129351	73984757	T	C	0.887	0.881	1.0	0.0247999239054771	0.0135	0.06583	53386	77258	58749.13
2805293	chr1	rs10518424	73984868	C	T	0.887	0.881	1.0	0.0247999239054771	0.0135	0.06584	53386	77258	58749.13
2788135	chr1	rs12133609	73985108	A	G	0.887	0.881	1.0	0.0248974696545107	0.0135	0.06569	53386	77258	58749.13
2785342	chr1	rs12130189	73985213	T	C	0.887	0.881	1.0	0.0248974696545107	0.0135	0.0656	53386	77258	58749.13
2791333	chr1	rs61605983	73985364	A	G	0.519	0.505	0.996	0.059701843246044	0.0086	4.055e-12	53386	77258	58749.13
2796090	chr1	rs115464856	73986021	T	C	0.94	0.937	0.754	0.0511017760490843	0.0207	0.01369	53386	77258	58749.13
2795441	chr1	rs2341392	73986097	G	A	0.519	0.506	0.996	0.059701843246044	0.0086	3.952e-12	53386	77258	58749.13
2801204	chr1	rs12127373	73986257	G	T	0.887	0.881	1.0	0.0248974696545107	0.0135	0.0652	53386	77258	58749.13
2805042	chr1	rs12134765	73986362	A	G	0.887	0.881	1.0	0.0248974696545107	0.0135	0.06511	53386	77258	58749.13
2793004	chr1	rs12131271	73986371	T	C	0.887	0.881	1.0	0.0248974696545107	0.0135	0.06497	53386	77258	58749.13
2784048	chr1	rs12134933	73986882	A	G	0.887	0.881	1.0	0.0248974696545107	0.0135	0.06524	53386	77258	58749.13
2796820	chr1	rs12126645	73986936	T	C	0.887	0.881	1.0	0.0248974696545107	0.0135	0.06524	53386	77258	58749.13
2787186	chr1	rs12122713	73987036	G	C	0.887	0.881	1.0	0.0248974696545107	0.0135	0.06522	53386	77258	58749.13
2790965	chr1	rs12122747	73987165	G	A	0.887	0.881	1.0	0.0248974696545107	0.0135	0.06507	53386	77258	58749.13
2802534	chr1	rs1338653	73987608	T	C	0.519	0.505	0.995	0.0597960433459657	0.0086	3.926e-12	53386	77258	58749.13
2786576	chr1	rs17571877	73987668	G	A	0.887	0.881	1.0	0.0247999239054771	0.0135	0.06644	53386	77258	58749.13
2789983	chr1	rs55829216	73987736	A	C	0.887	0.881	1.0	0.0250047589895661	0.0135	0.06458	53386	77258	58749.13
2799460	chr1	rs4649985	73987921	G	A	0.84	0.845	0.998	-0.0386992491392765	0.0118	0.001033	53386	77258	58749.13
2788809	chr1	rs686775	73988045	G	A	0.405	0.386	0.994	0.0737986386007454	0.0088	5.848e-17	53386	77258	58749.13
2787612	chr1	rs17512674	73988054	C	T	0.887	0.881	1.0	0.0250047589895661	0.0135	0.06418	53386	77258	58749.13
2790549	chr1	rs74092810	73988104	C	T	0.887	0.881	1.0	0.0250047589895661	0.0135	0.06414	53386	77258	58749.13
2796791	chr1	rs12042444	73988149	C	T	0.407	0.387	0.994	0.0739008078395342	0.0088	5.514e-17	53386	77258	58749.13
2803485	chr1	rs74092812	73988233	G	A	0.887	0.881	1.0	0.0232965165504356	0.0135	0.0837	53386	77258	58749.13
2789396	chr1	rs74092814	73988454	G	T	0.887	0.881	1.0	0.0250047589895661	0.0135	0.06402	53386	77258	58749.13
2803939	chr1	rs17512695	73988566	C	T	0.922	0.927	0.968	-0.0663962456396854	0.0166	6.108e-05	53386	77258	58749.13
2806268	chr1	rs12139606	73989065	C	A	0.887	0.881	1.0	0.0250047589895661	0.0135	0.06373	53386	77258	58749.13
2801292	chr1	rs12125056	73989720	G	A	0.887	0.881	1.0	0.0250047589895661	0.0135	0.06456	53386	77258	58749.13
2794894	chr1	rs17512757	73989854	G	A	0.887	0.881	1.0	0.0251022847608284	0.0135	0.06271	53386	77258	58749.13
2787953	chr1	rs74092817	73989901	C	T	0.887	0.881	1.0	0.0251022847608284	0.0135	0.06354	53386	77258	58749.13
2784860	chr1	rs78462062	73990001	C	T	0.955	0.953	0.827	0.0227981362759783	0.0226	0.3121	53386	77258	58749.13
2784016	chr1	rs17512764	73990121	C	A	0.887	0.881	1.0	0.0247999239054771	0.0135	0.06571	53386	77258	58749.13
2784029	chr1	rs17572051	73990265	T	G	0.888	0.882	1.0	0.0250047589895661	0.0135	0.06434	53386	77258	58749.13
2784815	chr1	rs17512806	73990295	C	T	0.888	0.882	1.0	0.0250047589895661	0.0135	0.06436	53386	77258	58749.13
2800500	chr1	rs57304236	73990353	A	C	0.887	0.881	1.0	0.0250047589895661	0.0135	0.06409	53386	77258	58749.13
2800705	chr1	rs57674266	73990487	A	G	0.888	0.882	1.0	0.0251022847608284	0.0135	0.06361	53386	77258	58749.13
2784583	chr1	rs60912480	73990489	G	A	0.888	0.882	1.0	0.0250047589895661	0.0135	0.06459	53386	77258	58749.13
2803115	chr1	rs12140966	73990925	C	T	0.888	0.882	1.0	0.0251022847608284	0.0135	0.06371	53386	77258	58749.13
2804535	chr1	rs12130111	73990927	T	G	0.887	0.881	1.0	0.0251022847608284	0.0135	0.06336	53386	77258	58749.13
2804045	chr1	rs76224041	73990998	T	C	0.932	0.936	0.996	-0.0676045499371671	0.0174	9.819e-05	53386	77258	58749.13
2784209	chr1	rs36048434	73991227	T	A	0.974	0.976	0.767	-0.108097591367713	0.0314	0.0005754	53386	77258	58749.13
2791507	chr1	rs12130976	73991376	T	G	0.887	0.881	1.0	0.0251022847608284	0.0135	0.06341	53386	77258	58749.13
2784117	chr1	rs1604350	73991651	G	C	0.405	0.385	0.993	0.0739008078395342	0.0088	5.874e-17	53386	77258	58749.13
2795650	chr1	rs7523931	73991658	T	C	0.889	0.883	0.99	0.025297307774162	0.0137	0.06362	53386	77258	58749.13
2786940	chr1	rs7521491	73991674	A	G	0.889	0.883	0.99	0.0255020410123433	0.0137	0.06219	53386	77258	58749.13
2782339	chr1	rs7531768	73991700	G	A	0.889	0.883	0.99	0.025297307774162	0.0137	0.06367	53386	77258	58749.13
2793988	chr1	rs7512149	73991766	C	T	0.887	0.881	1.0	0.0251022847608284	0.0135	0.06321	53386	77258	58749.13
2797496	chr1	rs11210276	73991792	T	G	0.519	0.505	0.994	0.0597960433459657	0.0086	3.944e-12	53386	77258	58749.13
2784413	chr1	rs7512455	73992097	C	A	0.887	0.881	1.0	0.0251022847608284	0.0135	0.06296	53386	77258	58749.13
2799650	chr1	rs12135441	73992244	A	G	0.888	0.881	1.0	0.0251022847608284	0.0135	0.06271	53386	77258	58749.13
2788938	chr1	rs75157325	73993369	C	T	0.932	0.936	0.994	-0.0689000186550519	0.0173	7.046e-05	53386	77258	58749.13
2804941	chr1	rs10890042	73993804	G	T	0.37	0.372	0.959	-0.0202027073175195	0.0091	0.02657	53386	77258	58749.13
2794716	chr1	rs10890043	73993876	T	C	0.287	0.274	0.99	0.0493043176841434	0.0096	2.906e-07	53386	77258	58749.13
2789813	chr1	rs12134115	73994268	T	G	0.928	0.932	0.997	-0.0668986373554447	0.0169	7.707e-05	53386	77258	58749.13
2801218	chr1	rs7519147	73994416	C	T	0.471	0.461	0.993	0.0459002781827573	0.0086	1.051e-07	53386	77258	58749.13
2805243	chr1	rs10890044	73994472	C	G	0.928	0.932	0.997	-0.0668986373554447	0.0169	7.76e-05	53386	77258	58749.13
2804971	chr1	rs56264975	73994839	C	A	0.984	0.984	0.988	0.0212036062510236	0.0361	0.5565	50163	71280	55006.18
2783213	chr1	rs17094009	73995123	T	C	0.928	0.933	0.997	-0.0685037054338901	0.0169	5.357e-05	53386	77258	58749.13
2792411	chr1	rs1501485	73995259	A	G	0.471	0.46	0.993	0.0456041418050158	0.0086	1.286e-07	53386	77258	58749.13
2800214	chr1	rs17572189	73995323	T	C	0.888	0.882	1.0	0.0251022847608284	0.0135	0.06367	53386	77258	58749.13
2799792	chr1	rs1501486	73995489	C	T	0.137	0.131	0.993	0.0363029992242924	0.0127	0.004169	53386	77258	58749.13
2783495	chr1	rs115511613	73995695	C	A	0.974	0.975	0.901	-0.0649012535836979	0.0292	0.02608	51594	74700	56738.08
2803576	chr1	rs12743343	73995916	T	C	0.85	0.856	1.0	-0.0449032281024259	0.0121	0.0002119	53386	77258	58749.13
2797790	chr1	rs1501488	73996208	T	C	0.137	0.131	0.993	0.0361004656247227	0.0127	0.004459	53386	77258	58749.13
2798493	chr1	rs1501489	73996293	T	C	0.85	0.856	1.0	-0.0449032281024259	0.0121	0.0002126	53386	77258	58749.13
2790085	chr1	rs12132337	73996386	G	A	0.928	0.933	0.997	-0.0682038970948312	0.0169	5.699e-05	53386	77258	58749.13
2793193	chr1	rs12139604	73996430	A	C	0.928	0.933	0.997	-0.0682038970948312	0.0169	5.78e-05	53386	77258	58749.13
2803482	chr1	rs7523027	73996658	T	C	0.137	0.131	0.993	0.0363029992242924	0.0127	0.004171	53386	77258	58749.13
2793045	chr1	rs7556448	73996959	C	G	0.888	0.882	1.0	0.0251022847608284	0.0135	0.06284	53386	77258	58749.13
2801458	chr1	rs12142513	73996997	C	A	0.932	0.936	0.998	-0.0669948688242784	0.0173	0.0001131	53386	77258	58749.13
2791813	chr1	rs10890045	73997624	T	C	0.311	0.305	1.0	0.0298985503458634	0.0093	0.001302	53386	77258	58749.13
2794669	chr1	rs79503544	73997708	T	A	0.928	0.933	0.997	-0.0683002542587931	0.0169	5.585e-05	53386	77258	58749.13
2787802	chr1	rs10749825	73997850	C	G	0.137	0.131	0.993	0.0363029992242924	0.0127	0.004168	53386	77258	58749.13
2795106	chr1	rs12131880	73997885	T	C	0.816	0.814	1.0	-0.0110002818588653	0.0111	0.3225	53386	77258	58749.13
2803577	chr1	rs12136066	73998031	A	G	0.816	0.814	1.0	-0.0110002818588653	0.0111	0.3225	53386	77258	58749.13
2805669	chr1	rs12143583	73998147	C	G	0.816	0.814	1.0	-0.0110002818588653	0.0111	0.3223	53386	77258	58749.13
2793093	chr1	rs12128966	73998626	G	A	0.888	0.882	1.0	0.0251998010217421	0.0135	0.06233	53386	77258	58749.13
2788282	chr1	rs12132857	73998708	T	C	0.928	0.933	0.997	-0.0682038970948312	0.0169	5.725e-05	53386	77258	58749.13
2788203	chr1	rs78497794	73998967	T	G	0.935	0.941	0.976	-0.0697038384497916	0.018	0.0001068	53386	77258	58749.13
2802321	chr1	rs6686579	73999254	G	T	0.975	0.974	0.891	0.0528011569911275	0.0292	0.07004	53386	77258	58749.13
2789717	chr1	rs75153602	73999319	G	T	0.986	0.986	0.81	-0.0220002402796674	0.0453	0.628	42038	61340	46323.74
2803390	chr1	rs12048330	73999568	C	T	0.461	0.449	0.997	0.0481995135792341	0.0086	2.361e-08	53386	77258	58749.13
2789267	chr1	rs12130055	73999717	G	A	0.888	0.882	1.0	0.0251998010217421	0.0135	0.06213	53386	77258	58749.13
2800618	chr1	rs1604349	74000243	G	A	0.126	0.119	0.997	0.0452983606272869	0.0131	0.0005604	53386	77258	58749.13
2804217	chr1	rs2173736	74000322	G	A	0.75	0.744	0.943	0.0317021347305135	0.0102	0.001874	53386	77258	58749.13
2806064	chr1	rs10736420	74000649	C	T	0.126	0.119	0.997	0.0452983606272869	0.0131	0.0005648	53386	77258	58749.13
2801662	chr1	rs12043079	74001297	A	G	0.127	0.12	0.997	0.0450976409030327	0.0131	0.0005773	53386	77258	58749.13
2785205	chr1	rs28826052	74001900	C	G	0.932	0.936	0.998	-0.0669948688242784	0.0173	0.0001137	53386	77258	58749.13
2796614	chr1	rs1121232	74002481	T	G	0.127	0.12	0.997	0.0450976409030327	0.0131	0.0005725	53386	77258	58749.13
2784308	chr1	rs1121231	74002528	G	T	0.127	0.12	0.997	0.0450976409030327	0.0131	0.0005726	53386	77258	58749.13
2803790	chr1	rs2879989	74003312	T	C	0.127	0.12	0.997	0.0452027848308288	0.0131	0.0005669	53386	77258	58749.13
2804327	chr1	rs6695200	74004284	T	C	0.127	0.12	0.997	0.0456041418050158	0.0131	0.0005017	53386	77258	58749.13
2799635	chr1	rs7520239	74005206	C	T	0.461	0.449	0.997	0.0479993753879105	0.0086	2.638e-08	53386	77258	58749.13
2784141	chr1	rs147723596	74005288	T	A	0.978	0.979	0.971	-0.0654989822326957	0.0308	0.03307	52300	74471	57301.41
2790962	chr1	rs2173895	74005504	A	T	0.311	0.305	1.0	0.0298985503458634	0.0093	0.001332	53386	77258	58749.13
2787025	chr1	rs184033222	74005533	C	T	0.988	0.987	0.85	0.0632001258860912	0.0559	0.2584	31056	48130	35088.76
2799910	chr1	rs12143664	74005766	A	C	0.929	0.933	0.998	-0.0682038970948312	0.0169	5.733e-05	53386	77258	58749.13
2790172	chr1	rs12122177	74005992	C	T	0.932	0.936	0.999	-0.0668986373554447	0.0174	0.0001152	53386	77258	58749.13
2798131	chr1	rs12122178	74005993	C	G	0.929	0.933	0.998	-0.0683002542587931	0.017	5.637e-05	53386	77258	58749.13
2800052	chr1	rs6668867	74006257	C	T	0.93	0.929	0.813	0.0235993322503244	0.0187	0.2059	53386	77258	58749.13
2788867	chr1	rs148265030	74006750	T	G	0.985	0.985	0.813	-0.0244976316004002	0.0442	0.5804	42737	61895	47003.8
2795279	chr1	rs12139967	74007138	A	C	0.929	0.933	0.999	-0.0682038970948312	0.0169	5.731e-05	53386	77258	58749.13
2789600	chr1	rs7538462	74007363	A	G	0.127	0.12	0.997	0.0452027848308288	0.0131	0.0005647	53386	77258	58749.13
2794578	chr1	rs7543450	74007721	T	C	0.132	0.125	0.997	0.044600447168905	0.0129	0.0005341	53386	77258	58749.13
2783760	chr1	rs7551145	74007743	G	C	0.245	0.244	1.0	0.0123039944561641	0.01	0.2191	53386	77258	58749.13
2796421	chr1	rs7551153	74007768	G	T	0.467	0.456	0.997	0.0485996698360624	0.0086	1.718e-08	53386	77258	58749.13
2787371	chr1	rs12091246	74008198	A	G	0.85	0.856	1.01	-0.0442967745820927	0.0121	0.0002525	53386	77258	58749.13
2790959	chr1	rs12086900	74008854	T	C	0.85	0.856	1.01	-0.0442967745820927	0.0121	0.0002473	53386	77258	58749.13
2801881	chr1	rs113519251	74010173	T	G	0.975	0.975	0.808	-0.0316041926269978	0.0312	0.3101	52493	75664	57604.43
2788780	chr1	rs12139822	74010677	T	A	0.888	0.882	1.0	0.0251022847608284	0.0135	0.06339	53386	77258	58749.13
2792361	chr1	rs10890046	74011492	T	A	0.467	0.456	0.998	0.0485996698360624	0.0086	1.676e-08	53386	77258	58749.13
2802160	chr1	rs10890047	74011554	T	G	0.466	0.456	0.998	0.0483043318863239	0.0086	2.051e-08	53386	77258	58749.13
2803845	chr1	rs1393012	74011693	G	A	0.85	0.856	1.01	-0.0442027026797326	0.0121	0.0002552	53386	77258	58749.13
2782454	chr1	rs76315442	74013683	C	T	0.97	0.967	0.801	0.0660030731575139	0.0282	0.01933	51792	74490	56727.21
2793209	chr1	rs75553467	74014130	G	C	0.942	0.938	0.874	0.0509972505709038	0.0195	0.009088	53386	77258	58749.13
2802279	chr1	rs978616	74015082	G	A	0.85	0.856	1.01	-0.044401309298167	0.0121	0.0002402	53386	77258	58749.13
2785061	chr1	rs7538193	74015827	C	T	0.932	0.936	1.0	-0.0669948688242784	0.0173	0.0001122	53386	77258	58749.13
2788872	chr1	rs78876805	74015918	G	T	0.888	0.882	1.0	0.0259990758686168	0.0135	0.05431	53386	77258	58749.13
2804194	chr1	rs1604348	74016652	G	T	0.467	0.456	0.998	0.0485996698360624	0.0086	1.743e-08	53386	77258	58749.13
2805084	chr1	rs2062664	74017178	T	C	0.317	0.311	1.0	0.0301023438164435	0.0092	0.00112	53386	77258	58749.13
2798001	chr1	rs34411050	74017548	T	C	0.85	0.856	1.01	-0.0442967745820927	0.0121	0.0002472	53386	77258	58749.13
2802974	chr1	rs1501482	74018481	T	C	0.468	0.457	0.998	0.0471984218290006	0.0086	4.357e-08	53386	77258	58749.13
2792844	chr1	rs67805078	74018993	G	T	0.85	0.856	1.01	-0.0440981887217984	0.0121	0.0002679	53386	77258	58749.13
2783359	chr1	rs1846939	74019038	T	C	0.396	0.39	0.998	0.0311013012983478	0.0088	0.0003967	53386	77258	58749.13
2783375	chr1	rs1501481	74019251	A	G	0.246	0.246	1.0	0.0107025231331357	0.01	0.2821	53386	77258	58749.13
2802818	chr1	rs7514956	74019696	A	C	0.816	0.814	1.0	-0.0110002818588653	0.0111	0.3196	53386	77258	58749.13
2791973	chr1	rs7517367	74019915	A	C	0.888	0.882	1.0	0.0250047589895661	0.0135	0.0639	53386	77258	58749.13
2787760	chr1	rs12023265	74020011	A	G	0.396	0.39	0.999	0.0311982343370806	0.0088	0.0003873	53386	77258	58749.13
2797158	chr1	rs139381522	74020069	T	C	0.985	0.986	0.812	-0.0989036285144588	0.0473	0.03633	39493	51566	42584.99
2784748	chr1	rs9661557	74020563	C	T	0.133	0.127	0.998	0.0416024898545136	0.0128	0.00118	53386	77258	58749.13
2798614	chr1	rs72678448	74020749	G	A	0.855	0.86	1.0	-0.0451019739124202	0.0123	0.0002324	53386	77258	58749.13
2781531	chr1	rs11210284	74021081	G	C	0.888	0.882	1.0	0.0251022847608284	0.0135	0.06337	53386	77258	58749.13
2798302	chr1	rs61767165	74021731	A	C	0.957	0.956	0.837	0.0058031292269501	0.023	0.8003	53386	77258	58749.13
2795115	chr1	rs6669337	74022034	A	C	0.468	0.457	0.998	0.0471030274686428	0.0086	4.478e-08	53386	77258	58749.13
2795314	chr1	rs12128079	74022511	C	G	0.888	0.882	1.0	0.0251022847608284	0.0135	0.06383	53386	77258	58749.13
2783220	chr1	rs79359679	74023053	A	C	0.986	0.985	0.719	0.025696986087186	0.0435	0.5547	50741	72754	55741.25
2795585	chr1	rs57442339	74023469	G	A	0.928	0.933	1.0	-0.0679041786138728	0.0169	5.915e-05	53386	77258	58749.13
2802008	chr1	rs1604347	74023504	A	G	0.318	0.313	1.0	0.0284999894699013	0.0092	0.002023	53386	77258	58749.13
2782324	chr1	rs1604346	74023548	G	A	0.134	0.127	0.998	0.0409979790340721	0.0128	0.001345	53386	77258	58749.13
2782797	chr1	rs12023177	74023631	T	C	0.318	0.313	1.0	0.0284999894699013	0.0092	0.002021	53386	77258	58749.13
2802541	chr1	rs2088764	74025108	G	A	0.85	0.856	1.01	-0.0442027026797326	0.0121	0.0002605	53386	77258	58749.13
2803924	chr1	rs959414	74026114	T	G	0.468	0.457	0.998	0.0471030274686428	0.0086	4.598e-08	53386	77258	58749.13
2786879	chr1	rs79774017	74026588	C	A	0.937	0.94	0.996	-0.0668024151462154	0.0179	0.0001934	53386	77258	58749.13
2785685	chr1	rs35105379	74027486	G	A	0.85	0.856	1.01	-0.0440041354980549	0.0121	0.000271	53386	77258	58749.13
2792626	chr1	rs111809683	74028490	T	C	0.929	0.933	1.0	-0.0677971580658255	0.0169	6.15e-05	53386	77258	58749.13
2794854	chr1	rs139023090	74028515	A	G	0.947	0.95	0.954	-0.0573007769142667	0.0198	0.003837	53386	77258	58749.13
2790205	chr1	rs12033289	74028580	C	T	0.468	0.457	0.998	0.0469026696862194	0.0086	5.28e-08	53386	77258	58749.13
2784712	chr1	rs10890048	74028673	T	A	0.85	0.856	1.01	-0.0442027026797326	0.0121	0.0002528	53386	77258	58749.13
2805891	chr1	rs113578584	74028693	G	A	0.929	0.933	1.0	-0.0662039071233048	0.017	9.414e-05	53386	77258	58749.13
2804241	chr1	rs11210285	74028873	T	C	0.318	0.313	1.0	0.0284027945161868	0.0092	0.002106	53386	77258	58749.13
2796390	chr1	rs11210286	74029349	T	C	0.85	0.856	1.01	-0.0442967745820927	0.0121	0.0002493	53386	77258	58749.13
2781715	chr1	rs34475691	74029671	C	T	0.85	0.856	1.01	-0.0442967745820927	0.0121	0.0002478	53386	77258	58749.13
2796495	chr1	rs10890049	74030449	C	A	0.85	0.856	1.01	-0.0442967745820927	0.0121	0.0002471	53386	77258	58749.13
2806121	chr1	rs139806244	74030531	C	T	0.981	0.982	0.953	-0.0409990935346932	0.0333	0.2176	52072	74918	57288.71
2798877	chr1	rs1360243	74030787	G	T	0.468	0.457	0.998	0.0469980831605826	0.0086	4.894e-08	53386	77258	58749.13
2781963	chr1	rs59403678	74030818	G	A	0.888	0.882	1.0	0.0250047589895661	0.0135	0.06417	53386	77258	58749.13
2797055	chr1	rs7524751	74031554	C	T	0.928	0.933	1.0	-0.0677971580658255	0.0169	6.038e-05	53386	77258	58749.13
2781738	chr1	rs76974922	74032493	A	G	0.929	0.933	1.0	-0.0679041786138728	0.0169	6.022e-05	53386	77258	58749.13
2798282	chr1	rs12026912	74032534	T	G	0.468	0.457	0.998	0.0469980831605826	0.0086	5.033e-08	53386	77258	58749.13
2787292	chr1	rs116162559	74032823	T	C	0.974	0.974	0.891	-0.0636962093151305	0.0291	0.02882	51594	74700	56738.08
2785818	chr1	rs12060939	74033051	G	C	0.738	0.738	1.0	-0.0152963956259917	0.0098	0.116	53386	77258	58749.13
2791304	chr1	rs7542499	74033340	A	C	0.468	0.458	0.998	0.0463968262292078	0.0086	7.148e-08	53386	77258	58749.13
2789796	chr1	rs12737220	74033552	G	T	0.855	0.86	1.0	-0.0458973523870375	0.0123	0.0001821	53386	77258	58749.13
2803641	chr1	rs75054708	74034164	A	T	0.947	0.95	0.951	-0.0568031828243105	0.0199	0.004245	53386	77258	58749.13
2792285	chr1	rs978433	74035041	T	C	0.453	0.442	1.0	0.0491996041469672	0.0086	1.17e-08	53386	77258	58749.13
2803863	chr1	rs10443225	74035795	C	T	0.932	0.936	1.0	-0.0669948688242784	0.0173	0.0001111	53386	77258	58749.13
2803603	chr1	rs1854643	74036009	A	G	0.452	0.442	1.0	0.048904443353603	0.0086	1.49e-08	53386	77258	58749.13
2795927	chr1	rs12122285	74036249	G	T	0.888	0.882	1.0	0.0243998868235351	0.0135	0.07187	53386	77258	58749.13
2799548	chr1	rs75312152	74036426	A	G	0.929	0.933	1.0	-0.0679041786138728	0.0169	6.062e-05	53386	77258	58749.13
2798757	chr1	rs11210288	74038223	T	C	0.738	0.738	1.0	-0.0156010662286512	0.0098	0.1108	53386	77258	58749.13
2791252	chr1	rs113074776	74038740	A	G	0.933	0.937	0.988	-0.0676045499371671	0.0175	0.0001151	53386	77258	58749.13
2792429	chr1	rs111613006	74038762	C	T	0.929	0.934	0.989	-0.0691035919019447	0.0171	5.483e-05	53386	77258	58749.13
2786667	chr1	rs1854644	74038928	C	A	0.453	0.442	1.0	0.0493043176841434	0.0086	1.093e-08	53386	77258	58749.13
2790073	chr1	rs6694107	74039267	T	G	0.453	0.442	1.0	0.0493043176841434	0.0086	1.139e-08	53386	77258	58749.13
2783511	chr1	rs72678457	74039453	C	T	0.984	0.984	0.984	0.022299507494767	0.0361	0.5362	50306	71488	55177.91
2800422	chr1	rs7512635	74039936	G	A	0.118	0.112	0.999	0.0493995022947674	0.0135	0.0002511	53386	77258	58749.13
2795261	chr1	rs12123154	74040359	A	C	0.929	0.933	0.999	-0.0682038970948312	0.0169	5.747e-05	53386	77258	58749.13
2785884	chr1	rs1329988	74040961	A	G	0.119	0.112	0.999	0.0489996660319079	0.0135	0.0002727	53386	77258	58749.13
2804857	chr1	rs1329989	74041079	A	G	0.119	0.112	0.999	0.0491044005063081	0.0135	0.0002717	53386	77258	58749.13
2783103	chr1	rs12025606	74041576	T	C	0.452	0.442	1.0	0.0489996660319079	0.0086	1.371e-08	53386	77258	58749.13
2793012	chr1	rs12029032	74041715	A	G	0.452	0.442	1.0	0.0491044005063081	0.0086	1.26e-08	53386	77258	58749.13
2789449	chr1	rs12120813	74041728	T	A	0.928	0.933	1.0	-0.0676045499371671	0.0169	6.476e-05	53386	77258	58749.13
2797736	chr1	rs7542794	74042455	C	T	0.453	0.442	1.0	0.0493043176841434	0.0086	1.114e-08	53386	77258	58749.13
2803303	chr1	rs10890050	74042517	G	A	0.85	0.856	1.01	-0.044599955369026	0.0121	0.0002245	53386	77258	58749.13
2797878	chr1	rs2173894	74042529	T	C	0.119	0.112	0.999	0.0491044005063081	0.0135	0.0002706	53386	77258	58749.13
2783733	chr1	rs10890051	74042635	A	G	0.738	0.738	1.0	-0.0158042315449673	0.0098	0.1052	53386	77258	58749.13
2802727	chr1	rs10890052	74042679	G	T	0.738	0.738	1.0	-0.0158042315449673	0.0098	0.1051	53386	77258	58749.13
2793196	chr1	rs11210289	74042928	T	C	0.19	0.18	0.999	0.0611985747210087	0.0111	3.366e-08	53386	77258	58749.13
2799215	chr1	rs11210290	74043621	G	A	0.85	0.856	1.01	-0.0447986409079867	0.0121	0.0002082	53386	77258	58749.13
2802328	chr1	rs12133927	74043705	C	T	0.928	0.933	1.0	-0.0674012815955113	0.0169	6.758e-05	53386	77258	58749.13
2781646	chr1	rs12134850	74044272	C	G	0.738	0.738	1.0	-0.015702643727291	0.0098	0.107	53386	77258	58749.13
2796249	chr1	rs12134913	74044456	C	T	0.738	0.738	1.0	-0.015702643727291	0.0098	0.107	53386	77258	58749.13
2795517	chr1	rs7546677	74045119	A	C	0.738	0.738	1.0	-0.015702643727291	0.0098	0.1068	53386	77258	58749.13
2789433	chr1	rs1576438	74046452	G	A	0.738	0.738	1.0	-0.015702643727291	0.0098	0.1067	53386	77258	58749.13
2791731	chr1	rs6703341	74047183	T	C	0.123	0.117	0.997	0.0483996117232768	0.0133	0.0002623	53386	77258	58749.13
2798284	chr1	rs68057546	74047348	C	T	0.738	0.738	1.0	-0.015702643727291	0.0098	0.1063	53386	77258	58749.13
2805164	chr1	rs61767168	74047756	T	A	0.768	0.76	0.938	0.0491996041469672	0.0105	2.726e-06	53386	77258	58749.13
2792574	chr1	rs61767170	74048333	C	A	0.96	0.959	0.808	0.0085037404912207	0.0242	0.7254	53386	77258	58749.13
2783184	chr1	rs4650213	74048577	G	C	0.738	0.738	1.0	-0.0158042315449673	0.0098	0.1061	53386	77258	58749.13
2791104	chr1	rs4649988	74048649	C	T	0.738	0.738	1.0	-0.0158042315449673	0.0098	0.1043	53386	77258	58749.13
2784505	chr1	rs76356146	74048651	T	A	0.971	0.975	0.909	-0.115601666572827	0.0277	3.044e-05	53330	77032	58659.37
2798061	chr1	rs76972865	74049272	G	A	0.973	0.972	0.958	0.0394033887747662	0.0269	0.1434	53284	76927	58593.19
2795459	chr1	rs6670259	74049372	G	C	0.738	0.738	1.0	-0.0158042315449673	0.0098	0.1054	53386	77258	58749.13
2782990	chr1	rs34958636	74050114	G	C	0.738	0.738	1.0	-0.0158042315449673	0.0098	0.1055	53386	77258	58749.13
2792607	chr1	rs6662867	74050603	A	C	0.119	0.112	0.999	0.0487996879336047	0.0135	0.0002895	53386	77258	58749.13
2805476	chr1	rs115466101	74050733	T	C	0.977	0.977	0.864	-0.0741956683066094	0.0314	0.01789	51664	74770	56808.08
2803556	chr1	rs115866275	74051342	T	A	0.987	0.987	0.966	-0.0285949668801128	0.0439	0.5143	41929	60270	45973.28
2799957	chr1	rs11210292	74053623	C	G	0.381	0.375	1.0	0.0335024720540013	0.0088	0.0001516	53386	77258	58749.13
2798171	chr1	rs2341260	74054060	C	T	0.119	0.112	0.999	0.0497040321791155	0.0135	0.0002255	53386	77258	58749.13
2802766	chr1	rs4571924	74054123	C	T	0.381	0.375	1.0	0.0335991726304121	0.0088	0.0001469	53386	77258	58749.13
2788060	chr1	rs11210293	74054298	G	A	0.738	0.738	1.0	-0.0154994990469515	0.0098	0.1122	53386	77258	58749.13
2782863	chr1	rs7546041	74055240	A	G	0.381	0.375	1.0	0.0335991726304121	0.0088	0.0001456	53386	77258	58749.13
2795463	chr1	rs11210295	74055897	T	G	0.738	0.737	1.0	-0.0152050125429676	0.0097	0.1178	53386	77258	58749.13
2792796	chr1	rs78007593	74056917	A	C	0.987	0.987	0.95	-0.0264979913062283	0.0448	0.5549	41056	59177	45031.84
2783452	chr1	rs1329990	74057098	A	C	0.119	0.113	0.997	0.0479040574070545	0.0135	0.000371	53386	77258	58749.13
2784130	chr1	rs74094852	74057392	A	C	0.888	0.882	1.0	0.025297307774162	0.0135	0.06132	53386	77258	58749.13
2798601	chr1	rs11210296	74057540	G	T	0.738	0.738	1.0	-0.0153979421800967	0.0098	0.1138	53386	77258	58749.13
2801145	chr1	rs6703007	74057638	T	C	0.738	0.738	1.0	-0.0153979421800967	0.0098	0.1139	53386	77258	58749.13
2788728	chr1	rs6700402	74057686	A	G	0.119	0.112	0.999	0.0489996660319079	0.0135	0.0002775	53386	77258	58749.13
2792146	chr1	rs6666312	74058566	G	A	0.381	0.375	1.0	0.0335024720540013	0.0088	0.0001541	53386	77258	58749.13
2804794	chr1	rs12123673	74058628	G	A	0.738	0.738	1.0	-0.0153979421800967	0.0098	0.1136	53386	77258	58749.13
2802391	chr1	rs12138472	74058656	C	G	0.932	0.936	0.997	-0.0669948688242784	0.0174	0.0001143	53386	77258	58749.13
2797853	chr1	rs1360244	74058924	T	C	0.119	0.112	0.998	0.048904443353603	0.0135	0.0002819	53386	77258	58749.13
2802108	chr1	rs12746555	74059329	T	C	0.851	0.857	1.0	-0.0456984484517478	0.0122	0.0001739	53386	77258	58749.13
2788878	chr1	rs12726518	74059330	G	A	0.851	0.857	1.0	-0.0456042446050211	0.0122	0.0001745	53386	77258	58749.13
2789483	chr1	rs1411281	74060375	C	T	0.119	0.112	0.998	0.048904443353603	0.0135	0.0002854	53386	77258	58749.13
2796271	chr1	rs11210297	74060644	A	G	0.738	0.738	1.0	-0.0153979421800967	0.0098	0.1148	53386	77258	58749.13
2805347	chr1	rs6667503	74060933	T	C	0.381	0.375	1.0	0.0335024720540013	0.0088	0.0001508	53386	77258	58749.13
2783618	chr1	rs1411282	74061909	T	A	0.453	0.442	0.999	0.0487996879336047	0.0086	1.562e-08	53386	77258	58749.13
2803196	chr1	rs11210298	74061956	G	A	0.738	0.738	1.0	-0.0152963956259917	0.0098	0.116	53386	77258	58749.13
2804880	chr1	rs1556193	74062367	C	T	0.381	0.375	1.0	0.0333960906184285	0.0088	0.0001563	53386	77258	58749.13
2804120	chr1	rs12127945	74062714	G	A	0.937	0.941	0.996	-0.0686000914922569	0.018	0.000135	53386	77258	58749.13
2798980	chr1	rs34805515	74063624	A	G	0.738	0.737	1.0	-0.0151034855773182	0.0098	0.1207	53386	77258	58749.13
2800554	chr1	rs116586288	74063645	C	T	0.988	0.987	0.72	0.0428966409523063	0.0521	0.4108	41898	60846	46021.47
2795076	chr1	rs10159403	74065263	C	T	0.738	0.738	1.0	-0.0152963956259917	0.0098	0.1169	53386	77258	58749.13
2798773	chr1	rs4650214	74066162	T	C	0.738	0.738	1.0	-0.0152050125429676	0.0098	0.1181	53386	77258	58749.13
2802950	chr1	rs1604135	74066853	C	T	0.119	0.112	0.996	0.0493995022947674	0.0135	0.0002457	53386	77258	58749.13
2787280	chr1	rs1604136	74066907	A	G	0.119	0.112	0.996	0.0493043176841434	0.0135	0.0002598	53386	77258	58749.13
2796444	chr1	rs1604137	74066989	T	A	0.381	0.375	0.999	0.0332993704009261	0.0088	0.0001707	53386	77258	58749.13
2804329	chr1	rs2088765	74067012	T	A	0.738	0.738	1.0	-0.0152050125429676	0.0098	0.1184	53386	77258	58749.13
2789617	chr1	rs11210300	74067414	A	G	0.453	0.442	0.998	0.0487044462100383	0.0086	1.744e-08	53386	77258	58749.13
2804552	chr1	rs116771932	74067582	G	A	0.974	0.974	0.879	-0.0641012834065877	0.0293	0.02873	51664	74770	56808.08
2784323	chr1	rs34396275	74067663	A	C	0.929	0.927	0.843	0.0168964476597299	0.0182	0.352	53386	77258	58749.13
2800572	chr1	rs10890054	74067804	G	C	0.453	0.442	0.998	0.0487044462100383	0.0086	1.779e-08	53386	77258	58749.13
2786017	chr1	rs6671075	74068327	A	C	0.118	0.112	0.995	0.0489996660319079	0.0135	0.0002958	53386	77258	58749.13
2782908	chr1	rs75313313	74068334	A	G	0.969	0.968	0.77	0.0935996267331501	0.0281	0.0008669	53386	77258	58749.13
2790913	chr1	rs10159060	74068387	G	A	0.381	0.375	0.999	0.0332026408277183	0.0089	0.0001776	53386	77258	58749.13
2784576	chr1	rs1566585	74069017	A	C	0.738	0.738	1.0	-0.0153979421800967	0.0098	0.1155	53386	77258	58749.13
2800103	chr1	rs7517062	74069273	C	T	0.381	0.375	0.999	0.0332026408277183	0.0089	0.0001736	53386	77258	58749.13
2784096	chr1	rs7520447	74070342	C	T	0.738	0.737	1.0	-0.0151034855773182	0.0098	0.1203	53386	77258	58749.13
2793632	chr1	rs4540593	74070609	T	C	0.119	0.112	0.995	0.0491044005063081	0.0135	0.0002751	53386	77258	58749.13
2806242	chr1	rs17573281	74071103	C	T	0.929	0.934	0.97	-0.0648052233661156	0.0173	0.0001792	53386	77258	58749.13
2786424	chr1	rs12057619	74071388	C	T	0.738	0.738	1.0	-0.0153979421800967	0.0098	0.1143	53386	77258	58749.13
2783129	chr1	rs79813728	74071932	G	T	0.971	0.97	0.777	0.0363029992242924	0.029	0.2102	53386	77258	58749.13
2783564	chr1	rs6687434	74072243	T	G	0.888	0.882	1.0	0.025696986087186	0.0135	0.05787	53386	77258	58749.13
2787588	chr1	rs6684815	74072307	A	T	0.493	0.488	0.965	0.0106035827841911	0.0088	0.2251	53386	77258	58749.13
2783565	chr1	rs10890055	74072818	C	A	0.494	0.488	0.963	0.012096540947233	0.0088	0.1664	53386	77258	58749.13
2795477	chr1	rs34895167	74073141	C	G	0.974	0.977	0.777	-0.106205316846328	0.0314	0.0007221	53386	77258	58749.13
2796171	chr1	rs6675727	74073343	C	T	0.119	0.113	0.993	0.0511017760490843	0.0135	0.0001507	53386	77258	58749.13
2792354	chr1	rs11210301	74073395	T	A	0.734	0.734	1.0	-0.0170037478161859	0.0097	0.0794	53386	77258	58749.13
2785962	chr1	rs11210302	74073403	C	G	0.734	0.734	1.0	-0.0170037478161859	0.0097	0.07933	53386	77258	58749.13
2804377	chr1	rs11210303	74074004	T	A	0.734	0.734	1.0	-0.0171970248285215	0.0097	0.07643	53386	77258	58749.13
2797282	chr1	rs11210304	74074098	A	G	0.734	0.734	1.0	-0.0170037478161859	0.0097	0.07952	53386	77258	58749.13
2805624	chr1	rs12143351	74075689	A	G	0.734	0.734	1.0	-0.0171970248285215	0.0097	0.07672	53386	77258	58749.13
2781529	chr1	rs11210305	74075811	C	T	0.734	0.734	1.0	-0.0171970248285215	0.0097	0.07675	53386	77258	58749.13
2787136	chr1	rs11210306	74076528	G	A	0.188	0.177	0.994	0.0608034293588251	0.0112	5.277e-08	53386	77258	58749.13
2781912	chr1	rs12047954	74076707	A	G	0.76	0.754	0.952	0.0352030377085245	0.0103	0.0006131	53386	77258	58749.13
2805900	chr1	rs4650219	74077150	C	T	0.188	0.177	0.994	0.0606999130996222	0.0112	5.466e-08	53386	77258	58749.13
2797913	chr1	rs7540134	74077588	T	C	0.454	0.443	0.997	0.0495041949030891	0.0086	9.874e-09	53386	77258	58749.13
2804598	chr1	rs76391551	74077667	A	C	0.985	0.985	0.817	-0.0285023604727122	0.0443	0.5195	42540	62008	46926.31
2784996	chr1	rs1952648	74078323	G	A	0.734	0.734	1.0	-0.0168003386783461	0.0097	0.08376	53386	77258	58749.13
2806158	chr1	rs10890056	74078641	A	G	0.734	0.734	1.0	-0.0168003386783461	0.0097	0.08292	53386	77258	58749.13
2805165	chr1	rs2134094	74078828	C	T	0.426	0.416	0.998	0.0454034834538498	0.0087	1.822e-07	53386	77258	58749.13
2789589	chr1	rs10890057	74078900	T	C	0.734	0.734	1.0	-0.0168003386783461	0.0097	0.08402	53386	77258	58749.13
2799633	chr1	rs12134636	74079554	G	A	0.734	0.734	1.0	-0.0171970248285215	0.0097	0.07701	53386	77258	58749.13
2806345	chr1	rs10890058	74079766	C	G	0.734	0.734	1.0	-0.0168003386783461	0.0097	0.08414	53386	77258	58749.13
2801907	chr1	rs1576439	74080156	T	C	0.734	0.734	1.0	-0.0168003386783461	0.0097	0.08404	53386	77258	58749.13
2797602	chr1	rs76850250	74080743	G	T	0.956	0.958	0.835	-0.0460962958929736	0.0233	0.04735	53386	77258	58749.13
2785879	chr1	rs1604352	74081123	C	T	0.426	0.416	0.998	0.0454034834538498	0.0087	1.863e-07	53386	77258	58749.13
2799208	chr1	rs1576437	74081154	T	C	0.426	0.416	0.998	0.0452983606272869	0.0087	1.962e-07	53386	77258	58749.13
2791224	chr1	rs67682924	74081198	T	A	0.846	0.852	1.0	-0.0476997588774203	0.012	6.849e-05	53386	77258	58749.13
2797058	chr1	rs10749826	74081430	C	T	0.16	0.15	0.995	0.0603987139482326	0.0119	3.883e-07	53386	77258	58749.13
2802510	chr1	rs6424554	74081912	T	C	0.426	0.416	0.999	0.0452983606272869	0.0087	1.86e-07	53386	77258	58749.13
2781774	chr1	rs12137601	74082230	G	A	0.734	0.734	1.0	-0.0165969709073694	0.0097	0.08733	53386	77258	58749.13
2788649	chr1	rs6424555	74082375	T	C	0.394	0.386	0.972	0.043203157300648	0.0089	1.31e-06	53386	77258	58749.13
2794095	chr1	rs77933245	74082541	A	C	0.932	0.936	0.997	-0.066503116358279	0.0174	0.0001308	53386	77258	58749.13
2800579	chr1	rs4650220	74082593	C	T	0.734	0.734	1.0	-0.0166986496230515	0.0097	0.08573	53386	77258	58749.13
2786681	chr1	rs4339816	74082874	C	A	0.734	0.734	1.0	-0.0166986496230515	0.0097	0.085	53386	77258	58749.13
2789053	chr1	rs4339817	74082882	C	T	0.734	0.734	1.0	-0.0168003386783461	0.0097	0.08348	53386	77258	58749.13
2805875	chr1	rs75572510	74083000	C	T	0.933	0.931	0.87	0.047598978799279	0.0184	0.009625	53386	77258	58749.13
2801528	chr1	rs2341263	74083035	C	T	0.734	0.734	1.0	-0.0166986496230515	0.0097	0.08541	53386	77258	58749.13
2791393	chr1	rs2879990	74083054	C	T	0.734	0.734	1.0	-0.0166986496230515	0.0097	0.08511	53386	77258	58749.13
2798615	chr1	rs2102123	74083325	A	G	0.734	0.734	1.0	-0.0166986496230515	0.0097	0.08525	53386	77258	58749.13
2794886	chr1	rs2102124	74083380	G	A	0.734	0.734	1.0	-0.0166986496230515	0.0097	0.08524	53386	77258	58749.13
2804188	chr1	rs77051274	74083531	C	G	0.932	0.936	0.997	-0.0671018035407359	0.0174	0.0001149	53386	77258	58749.13
2798460	chr1	rs115811684	74083684	C	G	0.949	0.952	0.916	-0.0603977725486758	0.0206	0.003412	53386	77258	58749.13
2805209	chr1	rs76290833	74083800	T	G	0.932	0.936	0.997	-0.067305011010914	0.0174	0.0001096	53386	77258	58749.13
2785306	chr1	rs1576436	74083804	G	T	0.426	0.416	0.999	0.0456041418050158	0.0087	1.582e-07	53386	77258	58749.13
2795572	chr1	rs12094688	74084001	T	G	0.734	0.734	1.0	-0.0168003386783461	0.0097	0.08409	53386	77258	58749.13
2798118	chr1	rs10159097	74084219	T	C	0.16	0.15	0.996	0.0608034293588251	0.0119	3.248e-07	53386	77258	58749.13
2788924	chr1	rs12139801	74084557	G	A	0.734	0.734	1.0	-0.0168003386783461	0.0097	0.0833	53386	77258	58749.13
2796082	chr1	rs10157198	74084595	A	G	0.426	0.416	0.999	0.0454990400712183	0.0087	1.675e-07	53386	77258	58749.13
2785282	chr1	rs12143730	74084598	T	A	0.734	0.734	1.0	-0.0168003386783461	0.0097	0.08447	53386	77258	58749.13
2794328	chr1	rs10157205	74084664	A	G	0.16	0.15	0.996	0.0603987139482326	0.0119	3.896e-07	53386	77258	58749.13
2797850	chr1	rs11210308	74084868	C	A	0.734	0.734	1.0	-0.0169020380753563	0.0097	0.0824	53386	77258	58749.13
2782793	chr1	rs12125883	74085050	C	G	0.734	0.734	1.0	-0.0168003386783461	0.0097	0.08272	53386	77258	58749.13
2804349	chr1	rs11210309	74085175	A	C	0.734	0.734	1.0	-0.0168003386783461	0.0097	0.08282	53386	77258	58749.13
2802177	chr1	rs12096286	74085299	T	G	0.734	0.734	1.0	-0.0168003386783461	0.0097	0.08267	53386	77258	58749.13
2787350	chr1	rs12060012	74085302	A	G	0.735	0.735	1.0	-0.0170952954286372	0.0097	0.07902	53386	77258	58749.13
2786821	chr1	rs12060055	74085409	A	C	0.734	0.734	1.0	-0.0168003386783461	0.0097	0.08314	53386	77258	58749.13
2795138	chr1	rs12060140	74085565	A	G	0.734	0.734	1.0	-0.0168003386783461	0.0097	0.08296	53386	77258	58749.13
2803320	chr1	rs12096458	74085646	T	C	0.736	0.736	0.995	-0.0181028726978536	0.0098	0.06396	53386	77258	58749.13
2784435	chr1	rs11210312	74085675	C	T	0.737	0.737	0.993	-0.0176956485356892	0.0098	0.07063	53386	77258	58749.13
2794554	chr1	rs1576435	74085769	A	C	0.734	0.734	1.0	-0.0168003386783461	0.0097	0.08295	53386	77258	58749.13
2789759	chr1	rs1576434	74085930	A	G	0.735	0.735	1.0	-0.0170952954286372	0.0097	0.07881	53386	77258	58749.13
2791322	chr1	rs1576433	74085955	A	C	0.734	0.734	1.0	-0.0168003386783461	0.0097	0.08274	53386	77258	58749.13
2787086	chr1	rs1576432	74086170	G	A	0.734	0.734	1.0	-0.0169020380753563	0.0097	0.0822	53386	77258	58749.13
2786553	chr1	rs10789375	74086332	C	A	0.735	0.735	1.0	-0.0170037478161859	0.0097	0.07957	53386	77258	58749.13
2790956	chr1	rs10890059	74086354	G	A	0.734	0.734	1.0	-0.0166986496230515	0.0097	0.0855	53386	77258	58749.13
2789014	chr1	rs11210313	74086504	A	C	0.734	0.734	1.0	-0.0169020380753563	0.0097	0.0823	53386	77258	58749.13
2793158	chr1	rs11210314	74086609	A	G	0.734	0.734	1.0	-0.0169020380753563	0.0097	0.08241	53386	77258	58749.13
2803283	chr1	rs11210316	74086762	T	C	0.734	0.734	1.0	-0.0169020380753563	0.0097	0.08246	53386	77258	58749.13
2804543	chr1	rs1329984	74086841	C	T	0.159	0.15	0.997	0.0595039941477318	0.0119	5.722e-07	53386	77258	58749.13
2792095	chr1	rs1411280	74086973	A	G	0.735	0.735	1.0	-0.0171970248285215	0.0097	0.07582	53386	77258	58749.13
2799595	chr1	rs1411279	74086988	G	A	0.734	0.734	1.0	-0.0169020380753563	0.0097	0.08169	53386	77258	58749.13
2796415	chr1	rs1411278	74087021	G	C	0.734	0.735	1.0	-0.0172987645783295	0.0097	0.075	53386	77258	58749.13
2784149	chr1	rs1411277	74087160	C	T	0.734	0.734	1.0	-0.0169020380753563	0.0097	0.08165	53386	77258	58749.13
2797489	chr1	rs11210317	74087657	T	G	0.734	0.734	1.0	-0.0170037478161859	0.0097	0.07945	53386	77258	58749.13
2800986	chr1	rs10890060	74087755	A	G	0.734	0.734	1.0	-0.0169020380753563	0.0097	0.08132	53386	77258	58749.13
2797675	chr1	rs72680206	74087990	T	C	0.734	0.734	1.0	-0.0169020380753563	0.0097	0.08104	53386	77258	58749.13
2788837	chr1	rs6703116	74088019	A	C	0.159	0.15	0.998	0.0597960433459657	0.0119	5.101e-07	53386	77258	58749.13
2797957	chr1	rs10890061	74088380	C	T	0.159	0.15	0.998	0.0594003432814475	0.0119	6.025e-07	53386	77258	58749.13
2790585	chr1	rs78772853	74088447	C	A	0.932	0.936	0.997	-0.0671980545634774	0.0174	0.0001104	53386	77258	58749.13
2798052	chr1	rs11210318	74088750	A	T	0.734	0.734	1.0	-0.0170037478161859	0.0097	0.08086	53386	77258	58749.13
2789417	chr1	rs12142476	74088827	T	G	0.734	0.734	1.0	-0.0170037478161859	0.0097	0.08059	53386	77258	58749.13
2804754	chr1	rs12097934	74088839	A	G	0.984	0.984	0.931	0.0255995183002125	0.0372	0.4915	50214	71490	55088.25
2800170	chr1	rs10890062	74088886	G	A	0.734	0.734	1.0	-0.0169020380753563	0.0097	0.08253	53386	77258	58749.13
2791166	chr1	rs11210319	74089196	T	C	0.734	0.734	1.0	-0.0171970248285215	0.0097	0.076	53386	77258	58749.13
2802299	chr1	rs12117116	74089353	A	G	0.734	0.734	1.0	-0.0169020380753563	0.0097	0.08106	53386	77258	58749.13
2792707	chr1	rs1329982	74089892	C	G	0.159	0.15	0.998	0.0595982128860241	0.0119	5.369e-07	53386	77258	58749.13
2800304	chr1	rs12047905	74090215	T	C	0.159	0.15	0.998	0.059701843246044	0.0119	5.302e-07	53386	77258	58749.13
2800041	chr1	rs11210320	74090402	T	G	0.159	0.15	0.998	0.0595982128860241	0.0119	5.38e-07	53386	77258	58749.13
2798715	chr1	rs142848033	74090781	A	C	0.984	0.984	0.686	0.0053954185169075	0.0426	0.8987	51297	72873	56010.34
2799348	chr1	rs1952647	74090796	A	C	0.159	0.15	0.998	0.059701843246044	0.0119	5.322e-07	53386	77258	58749.13
2788343	chr1	rs1952646	74090957	T	C	0.159	0.15	0.998	0.0597960433459657	0.0119	4.983e-07	53386	77258	58749.13
2798369	chr1	rs1952645	74091104	T	C	0.425	0.415	0.997	0.0450020459197846	0.0087	2.328e-07	53386	77258	58749.13
2789384	chr1	rs1952644	74091160	A	C	0.159	0.15	0.998	0.0595039941477318	0.0119	5.714e-07	53386	77258	58749.13
2786685	chr1	rs1360242	74091271	T	C	0.159	0.15	0.998	0.0598996532078335	0.0119	4.906e-07	53386	77258	58749.13
2787948	chr1	rs115863201	74091515	T	C	0.985	0.985	0.871	-0.0530949163341788	0.0495	0.2832	29868	47194	33655.75
2804965	chr1	rs1360241	74091543	A	C	0.159	0.15	0.998	0.0598996532078335	0.0119	4.825e-07	53386	77258	58749.13
2783537	chr1	rs4650221	74091548	C	T	0.734	0.735	1.0	-0.0174005146801673	0.0097	0.07426	53386	77258	58749.13
2789355	chr1	rs75416202	74091980	G	A	0.988	0.988	0.824	-0.0423961495190412	0.0556	0.4459	31452	47166	35094.85
2799396	chr1	rs1576431	74091995	C	A	0.159	0.15	0.998	0.0592024345167419	0.0119	6.524e-07	53386	77258	58749.13
2784140	chr1	rs6668347	74092066	A	G	0.159	0.15	0.998	0.0589007839201085	0.0119	7.548e-07	53386	77258	58749.13
2783488	chr1	rs1576430	74092424	T	G	0.159	0.15	0.998	0.0589007839201085	0.0119	7.539e-07	53386	77258	58749.13
2783312	chr1	rs1576429	74092495	G	A	0.159	0.15	0.998	0.0587027762537362	0.0119	8.147e-07	53386	77258	58749.13
2792910	chr1	rs115069468	74092584	G	A	0.974	0.974	0.889	-0.0331949048576409	0.0289	0.2498	52493	75664	57604.43
2793057	chr1	rs79709841	74093171	C	T	0.915	0.91	0.985	0.017496047616751	0.0154	0.2567	53386	77258	58749.13
2782159	chr1	rs1576428	74093259	C	T	0.425	0.415	0.998	0.0446960805488528	0.0087	2.853e-07	53386	77258	58749.13
2796525	chr1	rs1576427	74093417	G	A	0.425	0.415	0.998	0.0446960805488528	0.0087	2.86e-07	53386	77258	58749.13
2802447	chr1	rs7529163	74093606	T	C	0.931	0.935	0.99	-0.0676045499371671	0.0173	9.637e-05	53386	77258	58749.13
2793116	chr1	rs115868711	74093854	T	C	0.938	0.936	0.893	0.0493043176841434	0.0188	0.008561	53386	77258	58749.13
2793470	chr1	rs10890063	74094854	T	C	0.424	0.415	0.997	0.044600447168905	0.0087	3.114e-07	53386	77258	58749.13
2782472	chr1	rs149635265	74095565	T	C	0.973	0.972	0.962	0.0443995872966845	0.0269	0.09883	53386	77258	58749.13
2797476	chr1	rs79904435	74095933	G	A	0.932	0.936	0.993	-0.0669948688242784	0.0174	0.0001204	53386	77258	58749.13
2795122	chr1	rs1952643	74096615	G	A	0.424	0.415	0.996	0.044600447168905	0.0087	3.09e-07	53386	77258	58749.13
2797232	chr1	rs7524524	74097006	T	C	0.425	0.415	0.996	0.0446960805488528	0.0087	2.919e-07	53386	77258	58749.13
2799542	chr1	rs12046068	74097497	G	A	0.425	0.415	0.996	0.0444952398865513	0.0087	3.369e-07	53386	77258	58749.13
2789044	chr1	rs1576426	74098633	C	T	0.424	0.415	0.995	0.0446960805488528	0.0087	2.985e-07	53386	77258	58749.13
2794800	chr1	rs114381319	74098878	C	T	0.983	0.981	0.766	0.0788019382374035	0.0386	0.04123	50976	72946	55950.84
2782498	chr1	rs1329981	74098899	C	T	0.424	0.415	0.995	0.0446960805488528	0.0087	2.962e-07	53386	77258	58749.13
2784467	chr1	rs11210321	74098978	C	G	0.735	0.735	1.0	-0.0168003386783461	0.0097	0.08344	53386	77258	58749.13
2787741	chr1	rs12410714	74099273	G	A	0.841	0.85	0.992	-0.0591026555948241	0.0119	7.609e-07	53386	77258	58749.13
2803458	chr1	rs11210322	74100434	A	G	0.888	0.882	0.999	0.0274011363479391	0.0135	0.04342	53386	77258	58749.13
2798870	chr1	rs12049074	74100623	G	A	0.265	0.265	1.0	0.0168964476597299	0.0097	0.08321	53386	77258	58749.13
2784301	chr1	rs10890064	74100671	T	A	0.148	0.142	1.0	0.0495041949030891	0.0122	4.875e-05	53386	77258	58749.13
2800366	chr1	rs1329992	74103113	G	A	0.15	0.144	1.0	0.0491044005063081	0.0121	5.171e-05	53386	77258	58749.13
2781425	chr1	rs186358322	74103716	G	A	0.989	0.987	0.849	0.094500761404526	0.0575	0.1001	29739	46771	33728.83
2786493	chr1	rs6424557	74104126	G	T	0.904	0.909	0.995	-0.0453949344903922	0.0148	0.002182	53386	77258	58749.13
2789636	chr1	rs6680131	74106106	A	G	0.36	0.354	1.0	0.0288983900426488	0.009	0.001265	53386	77258	58749.13
2804294	chr1	rs6683123	74106487	T	G	0.363	0.358	1.0	0.0298014912367898	0.0089	0.0008583	53386	77258	58749.13
2799212	chr1	rs1329987	74107316	T	A	0.36	0.354	1.0	0.0289955368412525	0.009	0.001206	53386	77258	58749.13
2794442	chr1	rs1329986	74107985	T	C	0.148	0.142	1.01	0.047598978799279	0.0122	9.102e-05	53386	77258	58749.13
2805861	chr1	rs1329985	74108328	A	G	0.36	0.354	1.0	0.0289955368412525	0.009	0.001215	53386	77258	58749.13
2783544	chr1	rs1009146	74108971	T	C	0.367	0.361	0.992	0.027799974857679	0.009	0.001921	53386	77258	58749.13
2785670	chr1	rs7553862	74109213	G	A	0.148	0.141	1.01	0.0473033451158665	0.0122	0.0001052	53386	77258	58749.13
2792881	chr1	rs7367782	74109744	T	C	0.906	0.911	0.994	-0.0473012731180131	0.015	0.001572	53386	77258	58749.13
2786409	chr1	rs6424558	74109767	C	T	0.148	0.142	1.01	0.0473987203698754	0.0122	0.0001001	53386	77258	58749.13
2793560	chr1	rs10157788	74110629	C	T	0.152	0.145	1.0	0.0479040574070545	0.0121	7.163e-05	53386	77258	58749.13
2781942	chr1	rs10157802	74110649	G	A	0.148	0.142	1.01	0.0467977043485401	0.0122	0.0001191	53386	77258	58749.13
2784953	chr1	rs4565655	74111698	G	A	0.148	0.142	1.01	0.0469026696862194	0.0122	0.0001176	53386	77258	58749.13
2805568	chr1	rs4361947	74112247	A	G	0.148	0.142	1.0	0.0469980831605826	0.0122	0.000113	53386	77258	58749.13
2802445	chr1	rs10890065	74112610	G	T	0.148	0.142	1.0	0.0475036226439669	0.0122	9.648e-05	53386	77258	58749.13
2782271	chr1	rs4606267	74112883	G	A	0.148	0.142	1.0	0.0475036226439669	0.0122	9.597e-05	53386	77258	58749.13
2790939	chr1	rs4367755	74113031	A	C	0.152	0.145	1.0	0.0479993753879105	0.0121	6.84e-05	53386	77258	58749.13
2803674	chr1	rs140287768	74113744	A	G	0.982	0.982	0.758	-0.0521041493573948	0.0381	0.1717	52334	73778	57215.16
2803427	chr1	rs74093079	74113954	C	T	0.888	0.882	1.0	0.0281014301108748	0.0135	0.0375	53386	77258	58749.13
2786087	chr1	rs4610956	74114789	G	A	0.264	0.264	1.0	0.0161980995687726	0.0097	0.09728	53386	77258	58749.13
2805664	chr1	rs4271157	74115104	T	C	0.148	0.142	1.0	0.0471030274686428	0.0122	0.0001113	53386	77258	58749.13
2795180	chr1	rs74093082	74115273	T	A	0.888	0.882	1.0	0.0280041964095973	0.0135	0.0383	53386	77258	58749.13
2802636	chr1	rs7546056	74115466	A	G	0.264	0.264	1.0	0.0159028762794155	0.0097	0.1032	53386	77258	58749.13
2783655	chr1	rs9425011	74115482	T	C	0.906	0.911	0.987	-0.0475004961488543	0.015	0.001538	53386	77258	58749.13
2789867	chr1	rs9425122	74115945	T	A	0.148	0.142	1.0	0.047799197133273	0.0122	8.788e-05	53386	77258	58749.13
2799357	chr1	rs72680235	74116410	A	C	0.954	0.957	0.895	-0.0861026990534117	0.022	9.117e-05	53386	77258	58749.13
2797801	chr1	rs79848811	74116518	T	C	0.959	0.956	0.832	0.0802980596838212	0.0233	0.0005745	53386	77258	58749.13
2784939	chr1	rs1909068	74116666	G	A	0.888	0.882	1.0	0.0278972284172359	0.0135	0.03909	53386	77258	58749.13
2802344	chr1	rs1497851	74117056	T	G	0.264	0.264	1.0	0.0155977206230546	0.0097	0.1092	53386	77258	58749.13
2799347	chr1	rs11805099	74117589	A	G	0.888	0.882	1.0	0.0278972284172359	0.0135	0.03889	53386	77258	58749.13
2789127	chr1	rs11808385	74117835	C	T	0.888	0.882	1.0	0.0280041964095973	0.0135	0.03834	53386	77258	58749.13
2797188	chr1	rs61767191	74118855	T	C	0.952	0.95	0.858	0.0087020272939009	0.0216	0.6878	53386	77258	58749.13
2785548	chr1	rs12128378	74119116	T	C	0.888	0.882	1.0	0.0281014301108748	0.0135	0.03799	53386	77258	58749.13
2786148	chr1	rs12129488	74119963	T	G	0.888	0.882	1.0	0.0281014301108748	0.0135	0.03794	53386	77258	58749.13
2781955	chr1	rs12125712	74120489	G	A	0.888	0.882	1.0	0.0281014301108748	0.0135	0.03782	53386	77258	58749.13
2783668	chr1	rs1353673	74121670	A	T	0.885	0.879	1.0	0.0259016375226531	0.0134	0.05336	53386	77258	58749.13
2797981	chr1	rs115631455	74121812	A	G	0.975	0.975	0.881	-0.0322029950400999	0.0298	0.28	52493	75664	57604.43
2800630	chr1	rs17574363	74122299	T	C	0.928	0.927	0.87	0.0141987193998129	0.0178	0.4255	53386	77258	58749.13
2782207	chr1	rs12135137	74122400	A	G	0.888	0.882	1.0	0.0281014301108748	0.0135	0.03789	53386	77258	58749.13
2787585	chr1	rs1497848	74123576	C	T	0.264	0.264	1.0	0.0156961681063242	0.0098	0.107	53386	77258	58749.13
2797099	chr1	rs11811423	74124131	C	T	0.885	0.879	1.0	0.0260965047212743	0.0134	0.05067	53386	77258	58749.13
2793531	chr1	rs17515183	74124336	T	C	0.888	0.882	1.0	0.0281014301108748	0.0135	0.0377	53386	77258	58749.13
2796891	chr1	rs1353672	74124430	G	A	0.906	0.911	0.985	-0.0475948788076838	0.015	0.001534	53386	77258	58749.13
2783467	chr1	rs4451508	74124656	G	A	0.264	0.264	1.0	0.0156961681063242	0.0098	0.1084	53386	77258	58749.13
2801196	chr1	rs75459041	74124780	A	G	0.888	0.882	1.0	0.0281014301108748	0.0135	0.03774	53386	77258	58749.13
2793913	chr1	rs4638066	74124851	T	C	0.149	0.142	1.0	0.0471030274686428	0.0122	0.0001138	53386	77258	58749.13
2793727	chr1	rs72680236	74125022	C	T	0.986	0.985	0.924	0.0363994293800054	0.0407	0.37	46573	66636	51118.05
2803786	chr1	rs4396074	74125147	G	A	0.148	0.142	1.0	0.0481995135792341	0.0122	8.131e-05	53386	77258	58749.13
2805872	chr1	rs4382664	74125920	T	C	0.148	0.142	1.0	0.0479993753879105	0.0122	8.631e-05	53386	77258	58749.13
2781379	chr1	rs77179438	74126204	C	A	0.888	0.882	1.0	0.0281014301108748	0.0135	0.03783	53386	77258	58749.13
2803547	chr1	rs4402083	74126489	G	A	0.0154	0.015	0.865	0.0641009254065236	0.0402	0.1108	48524	68911	53023.25
2792630	chr1	rs35290681	74126749	A	T	0.954	0.957	0.898	-0.0863970202908135	0.022	8.248e-05	53386	77258	58749.13
2795014	chr1	rs11210323	74127161	A	G	0.888	0.882	1.0	0.0281014301108748	0.0135	0.03795	53386	77258	58749.13
2797201	chr1	rs12142356	74127668	C	T	0.888	0.882	1.0	0.0280041964095973	0.0135	0.03816	53386	77258	58749.13
2783293	chr1	rs34843145	74127993	A	G	0.973	0.976	0.797	-0.107897063309823	0.0306	0.0004194	53386	77258	58749.13
2804316	chr1	rs9803702	74129292	T	C	0.888	0.882	1.0	0.0278972284172359	0.0135	0.03897	53386	77258	58749.13
2788337	chr1	rs9425123	74129905	A	G	0.265	0.265	0.997	0.0159028762794155	0.0098	0.1033	53386	77258	58749.13
2787068	chr1	rs77982542	74130132	T	C	0.97	0.967	0.866	0.0531046528867784	0.0271	0.04969	51690	74159	56571.26
2796026	chr1	rs9803770	74130940	T	C	0.888	0.882	0.999	0.027799974857679	0.0135	0.03973	53386	77258	58749.13
2789677	chr1	rs9803771	74131068	T	C	0.888	0.882	0.999	0.027799974857679	0.0135	0.03973	53386	77258	58749.13
2789718	chr1	rs145117283	74131346	G	T	0.974	0.974	0.888	-0.0310985871020312	0.029	0.2837	52493	75664	57604.43
2797071	chr1	rs4649989	74131469	A	G	0.906	0.911	0.982	-0.0469972723609114	0.0151	0.001798	53386	77258	58749.13
2793802	chr1	rs9425124	74131749	A	G	0.15	0.144	0.988	0.0483996117232768	0.0122	7.314e-05	53386	77258	58749.13
2794430	chr1	rs148643575	74131758	G	A	0.987	0.988	0.749	-0.091896014704537	0.0559	0.1002	35103	46812	37875.35
2802726	chr1	rs11210324	74131764	G	A	0.888	0.882	0.998	0.027799974857679	0.0135	0.03984	53386	77258	58749.13
2803643	chr1	rs7551061	74132829	G	T	0.893	0.887	0.996	0.0315955615897506	0.0138	0.0225	53386	77258	58749.13
2791308	chr1	rs7541091	74132958	A	T	0.894	0.887	0.996	0.0320024161254944	0.0138	0.02081	53386	77258	58749.13
2784531	chr1	rs4650222	74133041	A	G	0.8	0.798	0.991	-0.0050024916227914	0.0108	0.6402	53386	77258	58749.13
2786491	chr1	rs7544143	74133616	T	G	0.799	0.798	0.992	-0.005304041591906	0.0108	0.6244	53386	77258	58749.13
2789434	chr1	rs11808889	74134176	T	G	0.894	0.887	0.997	0.0312951579807101	0.0139	0.02373	53386	77258	58749.13
2806205	chr1	rs11810333	74134285	A	G	0.886	0.88	0.996	0.027799974857679	0.0134	0.0384	53386	77258	58749.13
2791565	chr1	rs188928759	74134461	T	C	0.988	0.988	0.923	-0.0112025145079934	0.0522	0.8299	33972	49337	37461.52
2784355	chr1	rs10158329	74134602	T	A	0.799	0.798	0.992	-0.0055956263571598	0.0108	0.605	53386	77258	58749.13
2788457	chr1	rs11809325	74135123	T	C	0.894	0.887	0.997	0.0312951579807101	0.0139	0.02374	53386	77258	58749.13
2797825	chr1	rs11807634	74135199	G	T	0.894	0.887	0.997	0.0312951579807101	0.0139	0.02373	53386	77258	58749.13
2794847	chr1	rs55664950	74135301	T	C	0.894	0.887	0.997	0.0314017631395316	0.0139	0.02365	53386	77258	58749.13
2796809	chr1	rs1497852	74135910	A	G	0.894	0.887	0.997	0.0312951579807101	0.0139	0.024	53386	77258	58749.13
2787724	chr1	rs75518232	74135930	A	G	0.968	0.971	0.937	-0.0932014048340167	0.0259	0.0003136	53386	77258	58749.13
2798912	chr1	rs10158002	74136513	C	T	0.894	0.887	0.997	0.0312951579807101	0.0139	0.02377	53386	77258	58749.13
2790697	chr1	rs9425125	74136892	G	A	0.821	0.819	0.985	-0.0030045090202987	0.0113	0.7888	53386	77258	58749.13
2804731	chr1	rs6686422	74137450	T	C	0.7	0.697	0.958	0.0209979909956055	0.0096	0.02827	53386	77258	58749.13
2799927	chr1	rs6424560	74137493	T	A	0.504	0.499	0.962	0.0188021269625962	0.0088	0.03277	53386	77258	58749.13
2785691	chr1	rs6674198	74138048	C	T	0.554	0.547	0.993	0.0228958774769045	0.0087	0.008526	53386	77258	58749.13
2794753	chr1	rs4617355	74138765	A	G	0.553	0.547	0.993	0.0225048553400694	0.0087	0.009744	53386	77258	58749.13
2792276	chr1	rs11210325	74139105	C	T	0.74	0.735	0.991	0.0295976364389436	0.0098	0.002592	53386	77258	58749.13
2784060	chr1	rs9425012	74139340	G	A	0.815	0.813	0.995	-0.002002002670673	0.0111	0.8574	53386	77258	58749.13
2792103	chr1	rs1497853	74139796	G	T	0.555	0.548	0.992	0.0226026252094292	0.0087	0.009456	53386	77258	58749.13
2788747	chr1	rs4584347	74141838	C	T	0.567	0.559	0.985	0.0251998010217421	0.0088	0.004046	53386	77258	58749.13
2782193	chr1	rs1073099	74142926	T	C	0.718	0.711	0.981	0.0280041964095973	0.0096	0.003644	53386	77258	58749.13
2791099	chr1	rs34293871	74143672	G	A	0.718	0.711	0.981	0.0278972284172359	0.0096	0.003805	53386	77258	58749.13
2802745	chr1	rs9425014	74145078	G	A	0.512	0.503	0.985	0.0264958638039652	0.0087	0.002278	53386	77258	58749.13
2796135	chr1	rs115443630	74145571	C	T	0.957	0.955	0.951	0.0352030377085245	0.0216	0.1032	53386	77258	58749.13
2787404	chr1	rs4431793	74145595	A	G	0.528	0.518	0.985	0.0266029817945341	0.0087	0.00224	53386	77258	58749.13
2796947	chr1	rs4431794	74145730	A	G	0.527	0.518	0.985	0.026398473854531	0.0087	0.002393	53386	77258	58749.13
2802117	chr1	rs4456054	74145896	T	A	0.528	0.518	0.984	0.0266029817945341	0.0087	0.002274	53386	77258	58749.13
2784522	chr1	rs75691724	74146980	A	G	0.978	0.98	0.871	-0.107195531603556	0.0324	0.0009449	53330	77032	58659.37
2799287	chr1	rs57961006	74147278	T	C	0.984	0.985	0.973	-0.0113036461713921	0.037	0.7599	49842	70940	54418.93
2795568	chr1	rs2221052	74147300	C	T	0.81	0.806	0.98	0.0052959516591825	0.011	0.6285	53386	77258	58749.13
2790426	chr1	rs9425015	74147640	T	C	0.527	0.518	0.982	0.0263010744193707	0.0087	0.002582	53386	77258	58749.13
2781305	chr1	rs9425016	74147660	T	C	0.512	0.503	0.982	0.0260965047212743	0.0087	0.002698	53386	77258	58749.13
2795158	chr1	rs56772751	74147668	C	T	0.984	0.985	0.973	-0.0114047880634385	0.037	0.7579	49842	70940	54418.93
2781385	chr1	rs1603653	74147828	C	G	0.527	0.518	0.981	0.0262036654966364	0.0087	0.002671	53386	77258	58749.13
2796775	chr1	rs4364822	74147893	A	G	0.512	0.503	0.981	0.0259990758686168	0.0087	0.002764	53386	77258	58749.13
2793684	chr1	rs11210326	74148537	G	A	0.512	0.503	0.982	0.0259016375226531	0.0087	0.002886	53386	77258	58749.13
2799645	chr1	rs36142686	74149555	A	G	0.81	0.806	0.979	0.0046989426564652	0.0111	0.6722	53386	77258	58749.13
2781821	chr1	rs11210327	74149583	C	T	0.528	0.518	0.981	0.0262036654966364	0.0087	0.002657	53386	77258	58749.13
2785357	chr1	rs11210328	74149647	C	T	0.718	0.712	0.983	0.0274984287018097	0.0096	0.004217	53386	77258	58749.13
2788473	chr1	rs148050124	74149764	T	G	0.987	0.987	0.854	-0.0164038098256767	0.0558	0.7689	29721	40728	31789.23
2789706	chr1	rs9425017	74150050	C	T	0.81	0.806	0.978	0.0044998604248922	0.0111	0.6813	53386	77258	58749.13
2804907	chr1	rs4478768	74151090	T	G	0.527	0.518	0.981	0.0258041896815329	0.0087	0.003084	53386	77258	58749.13
2786668	chr1	rs2880289	74151316	G	A	0.718	0.712	0.985	0.0274984287018097	0.0096	0.004271	53386	77258	58749.13
2805055	chr1	rs112182293	74152469	G	A	0.984	0.985	0.973	-0.015702643727291	0.0377	0.6778	48766	68345	53132.68
2793078	chr1	rs111596067	74154170	T	C	0.984	0.985	0.972	-0.021101069908054	0.0374	0.5729	49331	70614	54037.39
2788226	chr1	rs112736080	74156182	C	T	0.985	0.985	0.971	-0.0172987645783295	0.0375	0.6435	49331	70614	54037.39
2794304	chr1	rs12048991	74156361	T	A	0.718	0.712	0.979	0.0277027118389473	0.0096	0.004024	53386	77258	58749.13
2786405	chr1	rs9425018	74157007	C	T	0.513	0.504	0.974	0.0258041896815329	0.0087	0.003105	53386	77258	58749.13
2796843	chr1	rs4326578	74157945	A	G	0.279	0.279	0.921	-0.0049019951702315	0.01	0.627	53386	77258	58749.13
2797881	chr1	rs36125960	74158395	G	T	0.718	0.712	0.976	0.0274011363479391	0.0097	0.004474	53386	77258	58749.13
2782879	chr1	rs2342207	74158592	T	C	0.512	0.503	0.973	0.025297307774162	0.0087	0.003805	53386	77258	58749.13
2787580	chr1	rs7515628	74159941	A	T	0.512	0.503	0.972	0.025297307774162	0.0087	0.003737	53386	77258	58749.13
2805717	chr1	rs4233107	74160428	G	A	0.512	0.503	0.971	0.0255020410123433	0.0087	0.003587	53386	77258	58749.13
2799235	chr1	rs1353667	74161292	C	T	0.719	0.712	0.971	0.027196791588428	0.0097	0.004886	53386	77258	58749.13
2794389	chr1	rs12145291	74161795	T	C	0.95	0.947	0.768	0.0269047980491434	0.0223	0.2282	53386	77258	58749.13
2792974	chr1	rs183761516	74162841	G	A	0.983	0.984	0.841	-0.0726997334182779	0.0397	0.06703	47820	68477	52381.57
2790555	chr1	rs141909065	74162847	T	C	0.942	0.944	0.826	-0.0163021610829842	0.0204	0.4249	53386	77258	58749.13
2801905	chr1	rs1497841	74163209	G	A	0.714	0.711	0.992	0.0055048206344449	0.0095	0.5653	53386	77258	58749.13
2797966	chr1	rs11576660	74163442	T	C	0.672	0.675	0.994	-0.0138961051921114	0.0092	0.1297	53386	77258	58749.13
2791595	chr1	rs4633235	74164065	T	C	0.727	0.723	0.994	0.0038027603329278	0.0096	0.6955	53386	77258	58749.13
2785623	chr1	rs4364823	74164100	C	T	0.904	0.899	0.985	0.0258041896815329	0.0146	0.07716	53386	77258	58749.13
2792747	chr1	rs9425019	74164294	C	G	0.727	0.723	0.995	0.0037031349243813	0.0096	0.7038	53386	77258	58749.13
2799929	chr1	rs142064752	74164750	G	A	0.986	0.985	0.877	0.0614995330875717	0.0419	0.1426	45840	67875	50875.16
2786543	chr1	rs3738117	74165362	C	G	0.399	0.399	0.997	-0.0092022107647994	0.0088	0.2946	53386	77258	58749.13
2789403	chr1	rs3738116	74165396	C	T	0.673	0.676	1.0	-0.0135007260538548	0.0092	0.1414	53386	77258	58749.13
2794040	chr1	rs12123213	74165735	A	G	0.682	0.685	1.0	-0.0132980281439898	0.0093	0.1503	53386	77258	58749.13
2804185	chr1	rs4291455	74166048	T	C	0.399	0.398	0.999	-0.0093031403261444	0.0088	0.2917	53386	77258	58749.13
2786025	chr1	rs4650224	74166959	G	A	0.823	0.825	0.992	-0.0122952780941516	0.0113	0.275	53386	77258	58749.13
2793732	chr1	rs6677431	74167095	G	A	0.399	0.398	0.999	-0.0093031403261444	0.0088	0.2902	53386	77258	58749.13
2795928	chr1	rs6677643	74167229	G	A	0.673	0.676	1.0	-0.013399371963117	0.0092	0.144	53386	77258	58749.13
2781334	chr1	rs9425020	74167281	T	C	0.904	0.899	0.987	0.0255995183002125	0.0146	0.07947	53386	77258	58749.13
2798804	chr1	rs9425126	74167309	C	T	0.399	0.398	0.999	-0.0092022107647994	0.0088	0.2929	53386	77258	58749.13
2805472	chr1	rs6672593	74168400	T	C	0.673	0.675	1.0	-0.013004189135254	0.0092	0.1567	53386	77258	58749.13
2785781	chr1	rs9425127	74168656	T	C	0.727	0.723	0.998	0.0029955089797983	0.0096	0.7586	53386	77258	58749.13
2783042	chr1	rs115068120	74168846	A	G	0.983	0.984	0.835	-0.0744003225762502	0.0376	0.04805	51478	73320	56430.0
2799342	chr1	rs9425128	74169283	C	T	0.57	0.568	0.993	-0.0027036515743148	0.0087	0.7536	53386	77258	58749.13
2789464	chr1	rs1909067	74170011	C	T	0.726	0.723	0.999	0.0027960873020011	0.0096	0.7735	53386	77258	58749.13
2805550	chr1	rs112322749	74170117	G	T	0.971	0.973	0.914	-0.0785995828126435	0.0273	0.004047	53386	77258	58749.13
2806293	chr1	rs4451506	74170438	A	T	0.726	0.723	0.999	0.0026963615477425	0.0096	0.7774	53386	77258	58749.13
2786948	chr1	rs12145301	74170796	G	A	0.67	0.673	1.0	-0.0131966945943914	0.0091	0.1476	53386	77258	58749.13
2781392	chr1	rs12760435	74170976	C	T	0.92	0.92	0.921	-0.0121029460677457	0.0166	0.4639	53386	77258	58749.13
2793019	chr1	rs80137753	74171045	G	A	0.948	0.945	0.828	0.0385955177593629	0.0209	0.06445	53386	77258	58749.13
2786983	chr1	rs10890066	74171786	T	G	0.67	0.673	1.0	-0.013399371963117	0.0092	0.144	53386	77258	58749.13
2793264	chr1	rs10789376	74172093	T	A	0.67	0.673	1.0	-0.013399371963117	0.0092	0.143	53386	77258	58749.13
2795899	chr1	rs9425021	74172169	G	A	0.901	0.896	0.985	0.0254045542217263	0.0144	0.07769	53386	77258	58749.13
2790184	chr1	rs2132998	74173148	G	A	0.903	0.898	0.986	0.0259016375226531	0.0146	0.07532	53386	77258	58749.13
2790948	chr1	rs7550532	74173193	G	A	0.67	0.673	0.999	-0.0132980281439898	0.0092	0.1451	53386	77258	58749.13
2805264	chr1	rs7540734	74173502	A	G	0.67	0.673	0.999	-0.0136020904182857	0.0092	0.1382	53386	77258	58749.13
2799499	chr1	rs1497840	74174778	G	A	0.716	0.713	0.998	0.0014988761237359	0.0095	0.875	53386	77258	58749.13
2805709	chr1	rs6662778	74174808	C	T	0.396	0.395	0.996	-0.0098988321792475	0.0088	0.2619	53386	77258	58749.13
2790632	chr1	rs4630083	74175290	A	G	0.395	0.395	0.995	-0.010302892995897	0.0088	0.2433	53386	77258	58749.13
2800219	chr1	rs9425129	74175497	C	G	0.396	0.396	0.993	-0.0099998320783335	0.0088	0.2551	53386	77258	58749.13
2799537	chr1	rs11210329	74175571	T	A	0.576	0.574	0.99	-0.0028039273327342	0.0088	0.7505	53386	77258	58749.13
2785330	chr1	rs7412683	74175798	C	G	0.586	0.583	0.99	-0.0024028846163103	0.0088	0.7867	53386	77258	58749.13
2803901	chr1	rs17515948	74176106	A	G	0.823	0.824	0.988	-0.0129028853555234	0.0113	0.2557	53386	77258	58749.13
2783748	chr1	rs10493519	74178107	G	A	0.823	0.824	0.985	-0.0130953713122409	0.0113	0.249	53386	77258	58749.13
2792725	chr1	rs74095227	74178932	A	T	0.989	0.989	0.984	-0.0425004857321486	0.0536	0.4285	32796	42640	35095.65
2799725	chr1	rs6692022	74179179	T	C	0.576	0.574	0.984	-0.0036968248442897	0.0088	0.671	53386	77258	58749.13
2800562	chr1	rs4633236	74182583	A	T	0.0639	0.066	0.945	-0.0293979151845611	0.0179	0.101	53386	77258	58749.13
2794627	chr1	rs952930	74183266	A	G	0.934	0.93	0.98	0.0542987734073789	0.0174	0.001746	53386	77258	58749.13
2791803	chr1	rs4313352	74183592	C	T	0.0643	0.066	0.958	-0.0259949602770859	0.0178	0.1433	53386	77258	58749.13
2788584	chr1	rs7515492	74183738	T	C	0.831	0.831	0.993	0.0101978249764461	0.0115	0.376	53386	77258	58749.13
2783762	chr1	rs72680263	74184227	C	T	0.897	0.901	0.992	-0.0231048737150968	0.0143	0.1062	53386	77258	58749.13
2798767	chr1	rs12032969	74184350	T	C	0.646	0.644	0.962	-0.007095110875924	0.0092	0.437	53386	77258	58749.13
2783587	chr1	rs2341264	74184409	C	T	0.592	0.596	0.966	-0.007095110875924	0.0089	0.4266	53386	77258	58749.13
2792058	chr1	rs115560153	74184546	C	A	0.967	0.97	0.884	-0.0633978386299677	0.0266	0.01724	52297	73761	57103.59
2795657	chr1	rs10890067	74185207	C	T	0.169	0.169	0.995	-0.0107980900995126	0.0115	0.3501	53386	77258	58749.13
2803537	chr1	rs151262153	74185552	C	A	0.974	0.975	0.785	-0.0176956485356892	0.0309	0.5653	52957	76108	58140.26
2786865	chr1	rs56024645	74185569	C	T	0.897	0.901	0.993	-0.023401696181619	0.0143	0.1024	53386	77258	58749.13
2781917	chr1	rs2341265	74186429	C	T	0.899	0.903	0.993	-0.0253998626327317	0.0144	0.07802	53386	77258	58749.13
2781535	chr1	rs10890068	74187343	G	A	0.169	0.169	0.995	-0.0105959392134034	0.0115	0.358	53386	77258	58749.13
2790432	chr1	rs11210333	74187665	T	G	0.897	0.901	0.993	-0.0232993336544035	0.0143	0.1026	53386	77258	58749.13
2783288	chr1	rs34741423	74188401	A	C	0.936	0.934	0.959	0.0269047980491434	0.0178	0.1307	53386	77258	58749.13
2799838	chr1	rs7554779	74188546	A	G	0.0655	0.0695	0.986	-0.056496280157669	0.0173	0.001111	53386	77258	58749.13
2789332	chr1	rs7543292	74188579	C	A	0.169	0.169	0.995	-0.0106970095483354	0.0115	0.3543	53386	77258	58749.13
2788896	chr1	rs4644448	74189323	C	A	0.0659	0.0697	0.987	-0.0553013157850893	0.0173	0.001381	53386	77258	58749.13
2800578	chr1	rs4372201	74189764	A	G	0.169	0.169	0.994	-0.0107980900995126	0.0115	0.3475	53386	77258	58749.13
2795567	chr1	rs11526574	74189777	A	G	0.899	0.903	0.991	-0.0252972953741621	0.0145	0.08069	53386	77258	58749.13
2806256	chr1	rs7549433	74190420	C	A	0.0659	0.0697	0.988	-0.0553964376203783	0.0173	0.00135	53386	77258	58749.13
2796681	chr1	rs12129428	74190747	T	C	0.0655	0.0695	0.987	-0.0564010536507698	0.0173	0.001132	53386	77258	58749.13
2803885	chr1	rs10890069	74191352	C	A	0.0659	0.0697	0.988	-0.0555021391616052	0.0173	0.001334	53386	77258	58749.13
2788078	chr1	rs10890070	74191372	T	C	0.0655	0.0695	0.988	-0.056496280157669	0.0173	0.001116	53386	77258	58749.13
2806128	chr1	rs72680271	74191416	G	A	0.899	0.903	0.993	-0.0257999754904126	0.0144	0.07322	53386	77258	58749.13
2794048	chr1	rs12076475	74191511	T	G	0.897	0.901	0.994	-0.0236986067778773	0.0143	0.09771	53386	77258	58749.13
2795407	chr1	rs79855077	74192689	T	A	0.899	0.903	0.992	-0.0260975991218731	0.0144	0.06993	53386	77258	58749.13
2793952	chr1	rs12750968	74193940	C	T	0.0655	0.0694	0.989	-0.0562952570552056	0.0173	0.001151	53386	77258	58749.13
2793924	chr1	rs140803544	74196494	A	C	0.899	0.903	0.993	-0.0262002485024742	0.0144	0.06966	53386	77258	58749.13
2784662	chr1	rs10890071	74196781	G	A	0.169	0.169	0.995	-0.0104039337153929	0.0115	0.3664	53386	77258	58749.13
2805132	chr1	rs10890072	74196898	A	G	0.066	0.0698	0.989	-0.0551005327305046	0.0173	0.001432	53386	77258	58749.13
2786641	chr1	rs11210334	74197008	A	G	0.169	0.169	0.995	-0.0099998320783335	0.0115	0.3872	53386	77258	58749.13
2789231	chr1	rs7531876	74197538	G	A	0.169	0.169	0.994	-0.0105049846451474	0.0115	0.3631	53386	77258	58749.13
2804005	chr1	rs140066893	74197786	A	G	0.985	0.984	0.608	0.0885967862306421	0.0483	0.06686	45858	68124	51003.03
2795182	chr1	rs1391290	74198533	G	A	0.0658	0.0696	0.991	-0.0549948736289312	0.0173	0.001469	53386	77258	58749.13
2782672	chr1	rs1603651	74199188	G	C	0.0656	0.0695	0.991	-0.0553964376203783	0.0173	0.001354	53386	77258	58749.13
2800706	chr1	rs34313526	74199216	C	T	0.923	0.922	0.903	0.0016985566355815	0.017	0.9186	53386	77258	58749.13
2794782	chr1	rs114247478	74200519	G	T	0.954	0.951	0.857	0.0416024898545136	0.0218	0.05693	53386	77258	58749.13
2790731	chr1	rs10789377	74200925	G	A	0.663	0.661	0.988	-0.0060985584618694	0.0092	0.5032	53386	77258	58749.13
2787702	chr1	rs75250348	74201118	G	A	0.987	0.988	0.869	-0.0776048483355155	0.0551	0.1589	29298	44286	32573.05
2795087	chr1	rs1874730	74201224	G	C	0.156	0.157	0.998	-0.0152050125429676	0.0119	0.2	53386	77258	58749.13
2805907	chr1	rs7522587	74201309	C	T	0.91	0.913	1.0	-0.0188974371044634	0.0151	0.2094	53386	77258	58749.13
2786899	chr1	rs10890073	74201562	A	G	0.156	0.157	0.998	-0.0152963956259917	0.0119	0.1966	53386	77258	58749.13
2791002	chr1	rs34847254	74202076	G	T	0.936	0.934	0.965	0.0274984287018097	0.0177	0.1212	53386	77258	58749.13
2788035	chr1	rs75701941	74203315	G	A	0.987	0.986	0.823	0.0434042576072856	0.0471	0.3571	41515	60249	46036.61
2796917	chr1	rs79537839	74203500	C	T	0.934	0.933	0.916	-0.0049019951702315	0.018	0.7861	53386	77258	58749.13
2793846	chr1	rs1603650	74203735	T	C	0.912	0.914	1.0	-0.0213972981080803	0.0152	0.1596	53386	77258	58749.13
2798312	chr1	rs116532860	74203833	G	A	0.975	0.973	0.917	0.0479993753879105	0.0286	0.09305	53386	77258	58749.13
2783134	chr1	rs1603649	74203867	C	T	0.912	0.914	1.0	-0.021203207651103	0.0152	0.1631	53386	77258	58749.13
2797073	chr1	rs2030021	74204148	T	C	0.909	0.912	1.0	-0.0182963622831166	0.0151	0.2245	53386	77258	58749.13
2790162	chr1	rs11210335	74204559	A	C	0.912	0.914	1.0	-0.0213972981080803	0.0152	0.1597	53386	77258	58749.13
2784113	chr1	rs139985567	74204672	C	T	0.983	0.983	0.665	-0.0104039337153929	0.0419	0.8033	50567	70946	55211.63
2796577	chr1	rs145886846	74204680	G	T	0.983	0.983	0.665	-0.0102018624845967	0.0419	0.808	50567	70946	55211.63
2787689	chr1	rs111694471	74204948	G	A	0.981	0.981	0.759	0.0097027754613851	0.037	0.7933	52639	75690	57921.86
2794567	chr1	rs1580777	74204980	G	T	0.0659	0.0697	0.992	-0.0546990875223834	0.0173	0.001538	53386	77258	58749.13
2786728	chr1	rs1580776	74204988	A	T	0.0659	0.0697	0.992	-0.0546040319940407	0.0173	0.001541	53386	77258	58749.13
2803501	chr1	rs12046476	74205120	A	G	0.912	0.914	0.999	-0.0214994661132367	0.0152	0.1588	53386	77258	58749.13
2784070	chr1	rs6424563	74206079	C	T	0.91	0.912	0.998	-0.0187955345843259	0.0151	0.2123	53386	77258	58749.13
2801156	chr1	rs35086541	74206226	A	G	0.936	0.934	0.966	0.0274984287018097	0.0177	0.1202	53386	77258	58749.13
2793596	chr1	rs12410574	74206576	A	G	0.156	0.157	0.996	-0.0151034855773182	0.0119	0.2031	53386	77258	58749.13
2797870	chr1	rs10890074	74206662	G	A	0.91	0.912	0.998	-0.0187955345843259	0.0151	0.2126	53386	77258	58749.13
2806110	chr1	rs181168639	74206667	A	G	0.979	0.979	0.78	-0.015702643727291	0.0339	0.6422	52535	74946	57595.82
2798316	chr1	rs12731999	74206692	T	A	0.156	0.157	0.996	-0.0152050125429676	0.0119	0.2003	53386	77258	58749.13
2783340	chr1	rs11210336	74207004	T	G	0.0653	0.0693	0.992	-0.0548997899816623	0.0173	0.001514	53386	77258	58749.13
2782474	chr1	rs12407838	74207549	T	C	0.936	0.934	0.967	0.0277027118389473	0.0177	0.1176	53386	77258	58749.13
2790325	chr1	rs1546205	74207768	G	A	0.156	0.157	0.996	-0.0153979421800967	0.0119	0.1954	53386	77258	58749.13
2790383	chr1	rs1497844	74208031	T	C	0.0659	0.0697	0.992	-0.0542978034078492	0.0173	0.001663	53386	77258	58749.13
2791390	chr1	rs1463801	74208248	G	T	0.0655	0.0694	0.992	-0.0544984253364989	0.0173	0.001632	53386	77258	58749.13
2796999	chr1	rs6673621	74208480	C	T	0.91	0.912	0.995	-0.0185000759845861	0.0151	0.2213	53386	77258	58749.13
2788264	chr1	rs11210337	74208548	A	G	0.563	0.567	0.981	-0.010302892995897	0.0088	0.239	53386	77258	58749.13
2799328	chr1	rs12044240	74208574	A	G	0.912	0.914	0.995	-0.0217038334437866	0.0153	0.1564	53386	77258	58749.13
2798612	chr1	rs1546204	74209133	G	A	0.0659	0.0696	0.993	-0.0542027860143161	0.0173	0.001687	53386	77258	58749.13
2793174	chr1	rs1463800	74209254	A	C	0.0657	0.0695	0.993	-0.0538017009683557	0.0173	0.001843	53386	77258	58749.13
2792482	chr1	rs4649991	74209364	T	A	0.912	0.914	0.994	-0.0220002402796674	0.0153	0.1501	53386	77258	58749.13
2801984	chr1	rs17487645	74210751	A	G	0.912	0.914	0.993	-0.0220002402796674	0.0153	0.1505	53386	77258	58749.13
2800547	chr1	rs116317369	74211563	T	C	0.988	0.986	0.859	0.031498667059371	0.0443	0.4767	47323	66683	51752.88
2783474	chr1	rs61765867	74211816	G	A	0.95	0.948	0.897	0.0164047040252769	0.0207	0.4273	53386	77258	58749.13
2787414	chr1	rs58742045	74212830	A	T	0.909	0.912	0.992	-0.0191012733024012	0.0151	0.2075	53386	77258	58749.13
2784455	chr1	rs12045842	74212998	T	C	0.909	0.912	0.991	-0.0191012733024012	0.0151	0.2074	53386	77258	58749.13
2781644	chr1	rs11590979	74213129	A	G	0.494	0.496	0.993	-0.0031048149534787	0.0086	0.7237	53386	77258	58749.13
2792524	chr1	rs10789378	74213478	T	A	0.403	0.409	0.987	-0.0087985943563496	0.0088	0.3195	53386	77258	58749.13
2789785	chr1	rs1846142	74213884	C	T	0.494	0.496	0.993	-0.0031048149534787	0.0086	0.7233	53386	77258	58749.13
2793128	chr1	rs114990070	74214474	G	A	0.981	0.982	0.806	-0.0484972070855493	0.0389	0.2126	46055	66023	50520.73
2786697	chr1	rs11210340	74215037	T	C	0.663	0.661	0.987	-0.0058973552660839	0.0092	0.5187	53386	77258	58749.13
2793239	chr1	rs11210342	74215528	C	G	0.662	0.661	0.987	-0.0060985584618694	0.0092	0.5051	53386	77258	58749.13
2797975	chr1	rs72682110	74215574	C	T	0.912	0.914	0.989	-0.0222967349986103	0.0153	0.146	53386	77258	58749.13
2803407	chr1	rs115843480	74216078	A	C	0.987	0.987	0.825	-0.0334016766340304	0.0497	0.5021	37921	58208	42858.39
2790845	chr1	rs12048881	74216184	T	G	0.912	0.914	0.989	-0.0226035462098532	0.0153	0.141	53386	77258	58749.13
2804906	chr1	rs6683170	74216546	C	T	0.494	0.497	0.995	-0.0029042131473898	0.0086	0.7334	53386	77258	58749.13
2784658	chr1	rs72682115	74217383	G	A	0.981	0.98	0.882	0.0389033551082361	0.0334	0.2442	53386	77258	58749.13
2789924	chr1	rs6704517	74218040	T	A	0.662	0.66	0.987	-0.0060985584618694	0.0092	0.5068	53386	77258	58749.13
2805650	chr1	rs4650226	74219037	C	G	0.912	0.914	0.987	-0.0229002198863326	0.0153	0.1361	53386	77258	58749.13
2781697	chr1	rs12088506	74219038	G	A	0.494	0.497	0.996	-0.0030045090202987	0.0086	0.7239	53386	77258	58749.13
2794684	chr1	rs3947376	74219498	A	C	0.403	0.409	0.988	-0.0088994831870327	0.0088	0.3123	53386	77258	58749.13
2787654	chr1	rs17094315	74220383	C	T	0.912	0.914	0.986	-0.0229002198863326	0.0154	0.1358	53386	77258	58749.13
2800621	chr1	rs72682120	74220455	A	G	0.913	0.912	0.903	0.0164047040252769	0.016	0.3062	53386	77258	58749.13
2799552	chr1	rs10890076	74220580	C	T	0.0654	0.0693	0.995	-0.0544984253364989	0.0173	0.00161	53386	77258	58749.13
2782480	chr1	rs11210343	74220796	G	A	0.494	0.497	0.997	-0.0033957590691798	0.0086	0.6954	53386	77258	58749.13
2805181	chr1	rs10082321	74221375	T	C	0.936	0.934	0.972	0.0274984287018097	0.0177	0.119	53386	77258	58749.13
2790626	chr1	rs6666961	74221891	A	G	0.662	0.66	0.986	-0.0054045784588597	0.0092	0.5522	53386	77258	58749.13
2783846	chr1	rs115322851	74221904	C	A	0.975	0.973	0.92	0.0481042146741464	0.0286	0.09284	53386	77258	58749.13
2804842	chr1	rs76760191	74222589	A	G	0.936	0.934	0.972	0.0274984287018097	0.0177	0.1191	53386	77258	58749.13
2798761	chr1	rs10081995	74223811	T	C	0.936	0.934	0.972	0.0274984287018097	0.0177	0.1196	53386	77258	58749.13
2796717	chr1	rs1391288	74223965	A	C	0.0655	0.0693	0.995	-0.0530949163341788	0.0173	0.002081	53386	77258	58749.13
2787061	chr1	rs12129561	74224444	C	T	0.662	0.66	0.984	-0.0055956263571598	0.0092	0.5401	53386	77258	58749.13
2786186	chr1	rs2133001	74224730	G	A	0.94	0.936	0.987	0.059701843246044	0.018	0.0008981	53386	77258	58749.13
2806234	chr1	rs12023556	74224755	T	C	0.912	0.915	0.978	-0.023002541565316	0.0154	0.1359	53386	77258	58749.13
2790570	chr1	rs2342208	74225534	C	T	0.563	0.567	0.983	-0.0106970095483354	0.0088	0.221	53386	77258	58749.13
2805374	chr1	rs2342209	74225658	G	A	0.494	0.497	0.991	-0.0033957590691798	0.0087	0.6929	53386	77258	58749.13
2801035	chr1	rs2342210	74225784	C	T	0.0654	0.0693	0.996	-0.053200374867981	0.0173	0.002048	53386	77258	58749.13
2799999	chr1	rs115695695	74226265	T	A	0.985	0.984	0.556	-0.0183982139464423	0.0506	0.7166	45032	67595	50299.46
2784948	chr1	rs6701802	74226794	C	A	0.662	0.66	0.979	-0.005304041591906	0.0092	0.5673	53386	77258	58749.13
2781743	chr1	rs1353670	74227271	T	C	0.0654	0.0692	0.995	-0.0530949163341788	0.0173	0.002132	53386	77258	58749.13
2799609	chr1	rs1353669	74227302	T	C	0.0654	0.0692	0.995	-0.0530000131617053	0.0173	0.002135	53386	77258	58749.13
2799686	chr1	rs7554706	74227394	C	T	0.0654	0.0692	0.995	-0.0530000131617053	0.0173	0.002143	53386	77258	58749.13
2791759	chr1	rs6424564	74228170	T	C	0.494	0.497	0.985	-0.0033957590691798	0.0087	0.6958	53386	77258	58749.13
2792321	chr1	rs6680989	74228366	G	A	0.0655	0.0693	0.994	-0.0530949163341788	0.0173	0.002121	53386	77258	58749.13
2786384	chr1	rs12066010	74230279	A	T	0.563	0.567	0.972	-0.0105959392134034	0.0088	0.2307	53386	77258	58749.13
2798084	chr1	rs72682144	74230555	T	C	0.912	0.915	0.964	-0.023401696181619	0.0155	0.133	53386	77258	58749.13
2792914	chr1	rs7539595	74232242	T	G	0.068	0.0714	0.977	-0.0544984253364989	0.0172	0.001532	53386	77258	58749.13
2787785	chr1	rs1874729	74232457	C	G	0.0655	0.0693	0.978	-0.052198967543594	0.0174	0.002738	53386	77258	58749.13
2784875	chr1	rs10518430	74232571	C	T	0.662	0.66	0.967	-0.0051029981759033	0.0093	0.5812	53386	77258	58749.13
2793230	chr1	rs11210345	74233726	T	C	0.562	0.567	0.963	-0.0106970095483354	0.0088	0.2283	53386	77258	58749.13
2793453	chr1	rs12733894	74233871	A	G	0.493	0.496	0.969	-0.0028039273327342	0.0087	0.7502	53386	77258	58749.13
2805724	chr1	rs12028145	74234094	T	C	0.913	0.915	0.954	-0.0240980393840575	0.0157	0.1241	53386	77258	58749.13
2794065	chr1	rs78727853	74234164	G	A	0.95	0.948	0.895	0.0168964476597299	0.0207	0.4144	53386	77258	58749.13
2790299	chr1	rs4650227	74234635	G	A	0.915	0.917	0.938	-0.0212951405401588	0.0159	0.1821	53386	77258	58749.13
2791522	chr1	rs7531779	74234712	T	A	0.0668	0.0703	0.964	-0.0515986041477272	0.0174	0.003034	53386	77258	58749.13
2799187	chr1	rs72682158	74234923	A	T	0.981	0.98	0.874	0.03649585023784	0.0336	0.2765	53386	77258	58749.13
2797816	chr1	rs7518173	74235396	C	T	0.558	0.56	0.931	-0.0038975857287134	0.009	0.6645	53386	77258	58749.13
2793347	chr1	rs12124610	74235593	T	C	0.893	0.891	0.805	0.0052959516591825	0.0155	0.7318	53386	77258	58749.13
2787445	chr1	rs12120654	74235594	G	A	0.905	0.903	0.8	0.0032048589489113	0.0164	0.8432	53386	77258	58749.13
2795627	chr1	rs1532480	74236278	G	T	0.441	0.44	0.945	-0.0009004052431641	0.0089	0.9168	53386	77258	58749.13
2790199	chr1	rs12403088	74236492	G	T	0.632	0.635	0.962	-0.0123965203365513	0.0091	0.1729	53386	77258	58749.13
2784494	chr1	rs2132999	74236657	G	A	0.519	0.517	0.978	0.0116024307308398	0.0087	0.1826	53386	77258	58749.13
2781321	chr1	rs150834980	74237040	C	T	0.944	0.943	0.972	0.0295005481176215	0.0188	0.1154	53386	77258	58749.13
2801115	chr1	rs12404758	74237221	C	T	0.893	0.892	0.972	0.0146028573839336	0.0141	0.2981	53386	77258	58749.13
2786137	chr1	rs12737602	74237289	C	T	0.929	0.927	0.962	-0.0102018624845967	0.017	0.5501	53386	77258	58749.13
2785214	chr1	rs77159319	74238450	T	C	0.951	0.948	0.865	0.0350002811846215	0.0212	0.09852	53386	77258	58749.13
2783082	chr1	rs12743926	74238827	C	T	0.929	0.927	0.965	-0.0110002818588653	0.017	0.5161	53386	77258	58749.13
2786552	chr1	rs12747828	74238978	A	C	0.929	0.927	0.965	-0.0111013930711739	0.017	0.5138	53386	77258	58749.13
2798713	chr1	rs11210346	74239476	T	A	0.893	0.892	0.978	0.0135971385060249	0.014	0.3336	53386	77258	58749.13
2803459	chr1	rs4650228	74239827	A	G	0.461	0.458	0.981	0.0178988554877579	0.0087	0.04033	53386	77258	58749.13
2786562	chr1	rs17576512	74239936	A	C	0.943	0.942	0.982	0.0295976364389436	0.0186	0.1117	53386	77258	58749.13
2788305	chr1	rs17576547	74239964	A	T	0.943	0.942	0.982	0.0295976364389436	0.0186	0.1114	53386	77258	58749.13
2806081	chr1	rs78634358	74240033	T	G	0.943	0.942	0.982	0.0297044227063309	0.0186	0.1107	53386	77258	58749.13
2795187	chr1	rs17094362	74240214	C	T	0.902	0.901	0.983	0.0088011559530687	0.0146	0.5457	53386	77258	58749.13
2805790	chr1	rs55791434	74240543	C	A	0.711	0.716	0.978	-0.0248973835545144	0.0096	0.009407	53386	77258	58749.13
2796056	chr1	rs7537401	74241248	C	T	0.875	0.876	0.963	0.0077002766261879	0.0133	0.5621	53386	77258	58749.13
2796914	chr1	rs72682170	74242098	T	C	0.893	0.892	0.981	0.0133011462391285	0.014	0.3414	53386	77258	58749.13
2804470	chr1	rs2342211	74243377	G	A	0.519	0.517	0.988	0.0093957216403621	0.0087	0.2754	53386	77258	58749.13
2784552	chr1	rs2342212	74243388	C	T	0.0713	0.0728	0.969	0.0109992854583691	0.017	0.5171	53386	77258	58749.13
2783858	chr1	rs12122237	74243663	T	C	0.518	0.515	0.989	0.0103957761821204	0.0087	0.2285	53386	77258	58749.13
2799907	chr1	rs10493521	74244396	C	A	0.731	0.736	0.984	-0.0238010101859522	0.0098	0.01501	53386	77258	58749.13
2785228	chr1	rs71655417	74244751	G	A	0.914	0.913	0.935	-0.015702643727291	0.0158	0.3208	53386	77258	58749.13
2786515	chr1	rs17576719	74244827	T	A	0.943	0.942	0.99	0.0304031059110447	0.0185	0.1005	53386	77258	58749.13
2786347	chr1	rs151202764	74245044	C	T	0.984	0.985	0.826	-0.0977010356236953	0.0444	0.02789	41533	58411	45322.61
2786221	chr1	rs17576753	74245076	C	T	0.943	0.942	0.991	0.0305970979773775	0.0185	0.09882	53386	77258	58749.13
2798107	chr1	rs17517490	74245087	T	C	0.944	0.943	0.988	0.03029639423135	0.0186	0.1029	53386	77258	58749.13
2787185	chr1	rs17094367	74245531	T	C	0.893	0.892	0.982	0.0126990249774084	0.014	0.3666	53386	77258	58749.13
2781696	chr1	rs12725298	74245644	T	A	0.929	0.927	0.972	-0.0115969858456632	0.0169	0.4939	53386	77258	58749.13
2784511	chr1	rs12730127	74246410	T	C	0.929	0.927	0.973	-0.0114047880634385	0.0169	0.5011	53386	77258	58749.13
2781803	chr1	rs4649992	74246882	C	T	0.519	0.517	0.993	0.0096037361426946	0.0086	0.2686	53386	77258	58749.13
2781515	chr1	rs4650230	74247134	T	G	0.518	0.516	0.993	0.0109992854583691	0.0086	0.2024	53386	77258	58749.13
2788918	chr1	rs1497847	74248113	G	A	0.0569	0.0579	0.993	-0.0306035477981776	0.0185	0.09709	53386	77258	58749.13
2790584	chr1	rs1874731	74249035	T	C	0.517	0.515	0.997	0.0098018049722602	0.0086	0.2559	53386	77258	58749.13
2802462	chr1	rs12735515	74249225	C	T	0.93	0.928	0.978	-0.0076995657264405	0.017	0.6494	53386	77258	58749.13
2796603	chr1	rs4650231	74249523	C	A	0.524	0.522	0.994	0.0089002747867194	0.0086	0.3045	53386	77258	58749.13
2791753	chr1	rs4650232	74249600	G	C	0.518	0.517	0.997	0.0089002747867194	0.0086	0.3019	53386	77258	58749.13
2805683	chr1	rs75326914	74250002	T	C	0.943	0.942	0.994	0.03029639423135	0.0185	0.1016	53386	77258	58749.13
2789882	chr1	rs78094790	74250348	G	A	0.943	0.942	0.994	0.03029639423135	0.0185	0.1019	53386	77258	58749.13
2781571	chr1	rs4147207	74251125	C	T	0.72	0.725	0.995	-0.0278954863187535	0.0096	0.003617	53386	77258	58749.13
2782679	chr1	rs1817986	74251304	A	T	0.338	0.334	0.991	0.0154007965760229	0.0091	0.09069	53386	77258	58749.13
2787080	chr1	rs1817985	74251305	A	T	0.338	0.334	0.991	0.0154007965760229	0.0091	0.09063	53386	77258	58749.13
2790389	chr1	rs6666774	74251574	T	C	0.893	0.892	0.985	0.0134984841513417	0.014	0.3323	53386	77258	58749.13
2797690	chr1	rs75420276	74251864	T	C	0.943	0.942	0.994	0.0301023438164435	0.0185	0.1035	53386	77258	58749.13
2790101	chr1	rs2880291	74252336	C	G	0.518	0.516	0.995	0.0086028888072678	0.0086	0.3169	53386	77258	58749.13
2804003	chr1	rs12129729	74252659	A	C	0.643	0.639	0.972	0.0076010387728197	0.0091	0.4027	53386	77258	58749.13
2796630	chr1	rs79627751	74254157	G	A	0.943	0.942	0.994	0.0298985503458634	0.0185	0.1054	53386	77258	58749.13
2783773	chr1	rs34029303	74255014	C	T	0.93	0.928	0.98	-0.008395140788382	0.0169	0.6194	53386	77258	58749.13
2792052	chr1	rs72682192	74255225	A	G	0.893	0.892	0.984	0.0142973047008244	0.014	0.3046	53386	77258	58749.13
2785718	chr1	rs7544208	74255352	A	T	0.0585	0.0596	0.994	-0.0380965452668448	0.0182	0.0366	53386	77258	58749.13
2800440	chr1	rs7340110	74255617	G	A	0.93	0.928	0.98	-0.0084959889212643	0.0169	0.6176	53386	77258	58749.13
2785562	chr1	rs1497850	74256107	T	C	0.985	0.986	0.727	-0.0677971580658255	0.0438	0.1213	49599	71883	54724.52
2793404	chr1	rs72682195	74256293	C	T	0.894	0.892	0.984	0.0149969810059077	0.014	0.2839	53386	77258	58749.13
2790981	chr1	rs74093357	74256942	T	A	0.946	0.946	0.891	0.013202462677756	0.0203	0.5141	53386	77258	58749.13
2799085	chr1	rs1320538	74257628	A	G	0.976	0.975	0.873	0.0059025456526138	0.0301	0.8436	53386	77258	58749.13
2792593	chr1	rs12755138	74257965	A	T	0.931	0.929	0.97	-0.0076995657264405	0.0172	0.6515	53386	77258	58749.13
2800024	chr1	rs34298627	74257968	C	A	0.931	0.929	0.97	-0.0079011318962572	0.0171	0.6457	53386	77258	58749.13
2795797	chr1	rs12066267	74258222	G	C	0.893	0.891	0.985	0.0150954876453349	0.014	0.2803	53386	77258	58749.13
2788762	chr1	rs2342213	74258672	T	C	0.673	0.676	0.993	-0.0169020380753563	0.0092	0.06646	53386	77258	58749.13
2784957	chr1	rs11210348	74258698	C	T	0.942	0.94	0.997	0.0347008987793103	0.0182	0.05663	53386	77258	58749.13
2791528	chr1	rs12072977	74258984	T	C	0.942	0.94	0.997	0.0346043046869299	0.0182	0.05788	53386	77258	58749.13
2801766	chr1	rs12067692	74259016	G	A	0.942	0.94	0.997	0.0346043046869299	0.0182	0.05744	53386	77258	58749.13
2802389	chr1	rs111362931	74259172	C	A	0.973	0.973	0.805	-0.0594952597858765	0.0295	0.04376	53386	77258	58749.13
2790355	chr1	rs1463799	74259722	C	T	0.564	0.565	0.995	0.0017983819413794	0.0087	0.8352	53386	77258	58749.13
2789422	chr1	rs12131511	74259766	A	T	0.938	0.939	0.83	-0.0248051189189711	0.0198	0.2109	53386	77258	58749.13
2804574	chr1	rs1497842	74259955	G	C	0.566	0.567	0.994	0.0004998750416509	0.0087	0.9555	53386	77258	58749.13
2783590	chr1	rs12727693	74260070	A	G	0.93	0.928	0.982	-0.0086977157031958	0.0169	0.6063	53386	77258	58749.13
2783915	chr1	rs12089529	74260403	C	T	0.893	0.891	0.985	0.0154007965760229	0.014	0.2687	53386	77258	58749.13
2801469	chr1	rs1353668	74260532	A	C	0.564	0.565	0.995	0.0017983819413794	0.0087	0.8376	53386	77258	58749.13
2786051	chr1	rs1391287	74260547	A	G	0.672	0.676	0.994	-0.0165969709073694	0.0092	0.07077	53386	77258	58749.13
2793391	chr1	rs1353671	74260853	T	C	0.942	0.94	0.998	0.0344980404075674	0.0182	0.05819	53386	77258	58749.13
2784867	chr1	rs72683804	74261062	C	A	0.893	0.892	0.985	0.0156961681063242	0.014	0.2619	53386	77258	58749.13
2801718	chr1	rs12734465	74261602	G	A	0.93	0.928	0.983	-0.0087985943563496	0.0169	0.6036	53386	77258	58749.13
2800895	chr1	rs11806676	74261759	A	C	0.942	0.94	0.997	0.0343048036919902	0.0182	0.05951	53386	77258	58749.13
2798173	chr1	rs10890077	74261955	G	A	0.941	0.94	0.996	0.0341985075799122	0.0182	0.06019	53386	77258	58749.13
2801075	chr1	rs140649461	74262753	A	G	0.988	0.988	0.833	0.0371994409891063	0.0524	0.4778	37907	51471	41320.12
2788075	chr1	rs11210349	74263212	C	T	0.674	0.677	0.995	-0.0170952954286372	0.0092	0.06357	53386	77258	58749.13
2804630	chr1	rs74093365	74263421	C	G	0.942	0.94	0.997	0.0344014267173323	0.0182	0.05921	53386	77258	58749.13
2789432	chr1	rs142304103	74263862	C	T	0.988	0.987	0.892	0.0528960093534967	0.0508	0.2975	35645	52068	39606.85
2782854	chr1	rs1340433	74263934	G	T	0.566	0.567	0.996	0.0001999800026662	0.0087	0.9822	53386	77258	58749.13
2782583	chr1	rs1340432	74263940	T	C	0.942	0.94	0.996	0.0341985075799122	0.0182	0.06052	53386	77258	58749.13
2793042	chr1	rs1340430	74264128	A	G	0.613	0.614	0.996	-0.0052035148315978	0.0088	0.5541	53386	77258	58749.13
2803366	chr1	rs1340429	74264228	A	G	0.562	0.563	0.998	0.0020977980821461	0.0087	0.8048	53386	77258	58749.13
2806079	chr1	rs35990618	74264413	A	C	0.94	0.938	0.966	-0.0082035573506883	0.0184	0.6553	53386	77258	58749.13
2792237	chr1	rs6673400	74264436	A	G	0.178	0.181	0.999	-0.0079011318962572	0.0112	0.4832	53386	77258	58749.13
2802134	chr1	rs60662920	74265075	A	T	0.942	0.94	0.995	0.0343048036919902	0.0182	0.05958	53386	77258	58749.13
2785785	chr1	rs7547438	74265298	C	T	0.506	0.505	0.993	0.0090984829852593	0.0086	0.2899	53386	77258	58749.13
2794525	chr1	rs61776223	74265340	T	A	0.672	0.676	0.991	-0.0159972768350078	0.0092	0.08228	53386	77258	58749.13
2789895	chr1	rs7514189	74265483	A	T	0.564	0.565	0.994	0.0007996801705642	0.0087	0.9253	53386	77258	58749.13
2794433	chr1	rs1340428	74265781	A	G	0.943	0.942	0.994	0.0295005481176215	0.0185	0.1107	53386	77258	58749.13
2793268	chr1	rs12756108	74265818	A	G	0.93	0.928	0.981	-0.009000382197299	0.0169	0.5939	53386	77258	58749.13
2804809	chr1	rs7516730	74265891	A	T	0.564	0.565	0.993	0.0008995952428359	0.0087	0.919	53386	77258	58749.13
2785642	chr1	rs7527637	74266435	G	A	0.672	0.676	0.989	-0.015895669405385	0.0092	0.08471	53386	77258	58749.13
2800633	chr1	rs12057306	74266789	C	T	0.942	0.941	0.992	0.0344980404075674	0.0183	0.05903	53386	77258	58749.13
2794069	chr1	rs699820	74266981	G	A	0.0705	0.0722	0.979	0.0090984829852593	0.0169	0.5909	53386	77258	58749.13
2783487	chr1	rs1037519	74267230	T	C	0.564	0.565	0.988	0.0005998200719675	0.0087	0.9446	53386	77258	58749.13
2787939	chr1	rs146450113	74267657	G	T	0.961	0.962	0.895	-0.0275048131221902	0.0235	0.2425	53386	77258	58749.13
2804099	chr1	rs10890078	74267802	T	C	0.564	0.565	0.987	0.0007996801705642	0.0087	0.9298	53386	77258	58749.13
2785657	chr1	rs12743187	74268285	G	A	0.929	0.928	0.976	-0.0095050300143049	0.017	0.5741	53386	77258	58749.13
2799381	chr1	rs10493523	74268356	C	G	0.677	0.679	0.967	-0.0116981574124923	0.0093	0.2094	53386	77258	58749.13
2782381	chr1	rs79617584	74269103	C	T	0.958	0.956	0.903	0.0356952753244514	0.0225	0.1123	52493	75664	57604.43
2789577	chr1	rs79505172	74269283	T	C	0.955	0.957	0.776	-0.0527996915922012	0.024	0.0276	53386	77258	58749.13
2782076	chr1	rs2047402	74269313	T	A	0.362	0.361	0.987	0.0008995952428359	0.009	0.9219	53386	77258	58749.13
2801909	chr1	rs699819	74269781	C	G	0.697	0.698	0.987	-0.0085968472255182	0.0094	0.3635	53386	77258	58749.13
2782467	chr1	rs1340443	74271482	A	G	0.362	0.361	0.989	0.0011992805754821	0.009	0.894	53386	77258	58749.13
2786259	chr1	rs1811517	74272303	G	A	0.811	0.812	0.966	-0.0083043861636152	0.0112	0.4579	53386	77258	58749.13
2794329	chr1	rs142816111	74272725	A	G	0.883	0.886	0.965	-0.0099998320783335	0.0137	0.4647	53386	77258	58749.13
2797643	chr1	rs12117315	74272921	C	T	0.551	0.55	0.975	0.0061013488579762	0.0087	0.4846	53386	77258	58749.13
2781401	chr1	rs12136815	74272951	T	C	0.362	0.361	0.991	0.0013990209137074	0.009	0.8806	53386	77258	58749.13
2799863	chr1	rs72683825	74273400	A	C	0.885	0.885	0.968	0.0056042667198317	0.0137	0.6827	53386	77258	58749.13
2794712	chr1	rs17577526	74273516	C	T	0.953	0.954	0.9	-0.021203207651103	0.0216	0.3263	53386	77258	58749.13
2800642	chr1	rs10493524	74274122	A	C	0.697	0.698	0.994	-0.008395140788382	0.0094	0.3685	53386	77258	58749.13
2804317	chr1	rs7529034	74275304	A	G	0.948	0.947	0.989	0.023198814502523	0.0193	0.2303	53386	77258	58749.13
2795301	chr1	rs12742913	74275349	G	T	0.928	0.925	0.979	-0.0074980401773571	0.0167	0.6535	53386	77258	58749.13
2799346	chr1	rs2342214	74277427	T	C	0.362	0.361	0.992	0.0012991557316201	0.009	0.8842	53386	77258	58749.13
2805543	chr1	rs12039842	74277734	T	C	0.93	0.931	0.923	-0.007095110875924	0.0178	0.6899	53386	77258	58749.13
2796258	chr1	rs1378045	74277783	C	T	0.551	0.55	0.976	0.0063001125484799	0.0087	0.4714	53386	77258	58749.13
2805809	chr1	rs979255	74278166	T	C	0.31	0.308	0.991	0.0072039888485025	0.0093	0.4436	53386	77258	58749.13
2803861	chr1	rs36045244	74278167	T	G	0.928	0.925	0.979	-0.0078003437327339	0.0167	0.6422	53386	77258	58749.13
2795863	chr1	rs71655418	74278903	G	A	0.928	0.925	0.98	-0.0078003437327339	0.0167	0.6402	53386	77258	58749.13
2801086	chr1	rs826369	74279635	C	T	0.697	0.698	0.993	-0.0081027387031859	0.0094	0.3882	53386	77258	58749.13
2785479	chr1	rs1417263	74280334	C	G	0.551	0.55	0.977	0.0061013488579762	0.0087	0.4833	53386	77258	58749.13
2805183	chr1	rs7513302	74281305	G	A	0.434	0.435	0.984	0.0025966258472659	0.0087	0.7626	53386	77258	58749.13
2798455	chr1	rs12044794	74282868	T	C	0.883	0.886	0.966	-0.0106970095483354	0.0137	0.4374	53386	77258	58749.13
2791318	chr1	rs12238977	74284212	A	G	0.948	0.947	0.987	0.021898468701116	0.0194	0.258	53386	77258	58749.13
2800209	chr1	rs80340420	74284799	G	T	0.811	0.811	0.968	-0.0095958936734469	0.0112	0.3922	53386	77258	58749.13
2803568	chr1	rs141522962	74285343	G	A	0.98	0.98	0.787	-0.0306963490025976	0.0346	0.3757	52634	75838	57816.68
2800612	chr1	rs12409558	74286123	G	T	0.885	0.885	0.967	0.0062007356416035	0.0137	0.653	53386	77258	58749.13
2794526	chr1	rs10890079	74286408	C	T	0.362	0.361	0.991	0.0008995952428359	0.009	0.9161	53386	77258	58749.13
2805769	chr1	rs113874580	74287390	C	T	0.976	0.976	0.797	-0.061099109367851	0.0315	0.05276	53386	77258	58749.13
2795341	chr1	rs34349124	74288156	T	C	0.94	0.938	0.963	-0.0073972926304747	0.0184	0.6876	53386	77258	58749.13
2788391	chr1	rs1340446	74288195	G	A	0.698	0.699	0.987	-0.0073972926304747	0.0094	0.4334	53386	77258	58749.13
2802558	chr1	rs1340445	74288197	T	C	0.698	0.699	0.986	-0.0073972926304747	0.0094	0.4333	53386	77258	58749.13
2784344	chr1	rs984234	74288468	G	T	0.309	0.308	0.986	0.0065981840282271	0.0094	0.4782	53386	77258	58749.13
2787251	chr1	rs35700305	74288850	C	A	0.928	0.925	0.981	-0.0080019302190585	0.0167	0.6338	53386	77258	58749.13
2791563	chr1	rs861149	74289119	T	C	0.697	0.698	0.987	-0.0074980401773571	0.0094	0.4285	53386	77258	58749.13
2801822	chr1	rs78001276	74289288	A	G	0.928	0.925	0.981	-0.0081027387031859	0.0167	0.6303	53386	77258	58749.13
2801628	chr1	rs1497856	74289939	C	G	0.309	0.308	0.985	0.0064988367398296	0.0094	0.49	53386	77258	58749.13
2783639	chr1	rs75429791	74290198	A	G	0.986	0.985	0.841	0.0278972284172359	0.0434	0.5201	44294	65415	49300.52
2803000	chr1	rs34828619	74290595	G	C	0.928	0.926	0.981	-0.0078003437327339	0.0167	0.6394	53386	77258	58749.13
2805423	chr1	rs10890080	74290870	G	A	0.309	0.307	0.983	0.0066975214477213	0.0094	0.4774	53386	77258	58749.13
2802130	chr1	rs6699192	74291568	C	T	0.948	0.948	0.981	0.0219962978718961	0.0194	0.2587	53386	77258	58749.13
2796743	chr1	rs1340444	74291780	G	A	0.361	0.361	0.985	0.0005998200719675	0.009	0.9475	53386	77258	58749.13
2803089	chr1	rs1340442	74294976	A	G	0.353	0.352	0.983	-0.0008003201707691	0.0091	0.9295	53386	77258	58749.13
2791058	chr1	rs77232327	74295238	A	G	0.94	0.938	0.915	0.0182033098538737	0.0188	0.3322	53386	77258	58749.13
2789313	chr1	rs76642796	74295266	C	A	0.949	0.948	0.979	0.0227981362759783	0.0196	0.244	53386	77258	58749.13
2794961	chr1	rs699811	74295398	C	T	0.706	0.707	0.982	-0.005304041591906	0.0095	0.5749	53386	77258	58749.13
2802146	chr1	rs17094439	74295468	T	A	0.81	0.811	0.969	-0.0087985943563496	0.0112	0.4296	53386	77258	58749.13
2803862	chr1	rs139254735	74296527	A	G	0.987	0.986	0.974	0.0251022847608284	0.0478	0.6004	34700	48053	37732.1
2795868	chr1	rs12411120	74297678	T	C	0.742	0.743	0.989	-0.0081027387031859	0.0099	0.4116	53386	77258	58749.13
2795612	chr1	rs17094440	74297861	G	A	0.744	0.744	0.99	0.0037031349243813	0.0099	0.7078	53386	77258	58749.13
2805331	chr1	rs1948614	74298156	T	C	0.883	0.881	0.987	0.0011992805754821	0.0134	0.9287	53386	77258	58749.13
2781314	chr1	rs1948615	74298228	T	C	0.624	0.623	0.995	-0.005304041591906	0.0089	0.5513	53386	77258	58749.13
2795499	chr1	rs2016423	74298254	G	T	0.261	0.26	0.992	-0.0025031302181184	0.0098	0.8015	53386	77258	58749.13
2798744	chr1	rs6671711	74298880	A	C	0.625	0.624	0.995	-0.0054045784588597	0.0089	0.5419	53386	77258	58749.13
2782427	chr1	rs17578280	74299064	A	G	0.748	0.748	0.987	-0.0033957590691798	0.01	0.7343	53386	77258	58749.13
2802599	chr1	rs12401808	74299658	T	C	0.742	0.743	0.991	-0.0075987978753305	0.0099	0.4421	53386	77258	58749.13
2800875	chr1	rs12410805	74299988	G	A	0.742	0.743	0.99	-0.007296555232638	0.0099	0.4587	53386	77258	58749.13
2787077	chr1	rs11210353	74300016	T	C	0.643	0.644	0.987	0.0024968801985871	0.009	0.7852	53386	77258	58749.13
2787534	chr1	rs35965154	74300021	G	A	0.928	0.926	0.983	-0.0052035148315978	0.0167	0.7541	53386	77258	58749.13
2791768	chr1	rs1902087	74301539	T	C	0.625	0.623	0.993	-0.0050024916227914	0.0089	0.5759	53386	77258	58749.13
2801271	chr1	rs61776243	74302012	G	A	0.742	0.743	0.988	-0.0073972926304747	0.0099	0.4532	53386	77258	58749.13
2802934	chr1	rs66760907	74302417	A	C	0.64	0.64	0.989	0.0018981972830802	0.009	0.8298	53386	77258	58749.13
2797382	chr1	rs114853592	74302443	G	A	0.883	0.881	0.982	0.0005998200719675	0.0134	0.9621	53386	77258	58749.13
2787043	chr1	rs76453624	74303485	A	T	0.928	0.925	0.98	-0.0051029981759033	0.0168	0.7623	53386	77258	58749.13
2796036	chr1	rs6674402	74305156	A	T	0.741	0.742	0.982	-0.007004474152883	0.0099	0.4775	53386	77258	58749.13
2796285	chr1	rs116792375	74305174	A	C	0.986	0.985	0.801	-0.0625990697565225	0.0451	0.1651	42617	62569	47480.56
2798585	chr1	rs6685725	74305210	G	A	0.644	0.644	0.983	0.0020977980821461	0.0091	0.8202	53386	77258	58749.13
2791892	chr1	rs6662170	74305359	C	A	0.741	0.742	0.982	-0.007004474152883	0.0099	0.4809	53386	77258	58749.13
2800653	chr1	rs10789379	74305670	C	T	0.262	0.261	0.986	-0.0008003201707691	0.0099	0.9387	53386	77258	58749.13
2787143	chr1	rs77823434	74305715	A	G	0.955	0.955	0.966	0.0078987227933553	0.021	0.707	53386	77258	58749.13
2787995	chr1	rs75032140	74305775	C	T	0.955	0.955	0.966	0.0077995046323818	0.021	0.7109	53386	77258	58749.13
2784289	chr1	rs72683859	74306434	T	C	0.934	0.93	0.834	0.0505980527630914	0.0187	0.006782	53386	77258	58749.13
2797491	chr1	rs145220332	74307325	A	G	0.981	0.981	0.693	-0.0165969709073694	0.0383	0.6639	53386	77258	58749.13
2804631	chr1	rs10890081	74307742	C	T	0.641	0.641	0.985	0.0018981972830802	0.009	0.8336	53386	77258	58749.13
2787555	chr1	rs12725208	74307781	A	G	0.883	0.881	0.976	0.0006997551142732	0.0135	0.9613	53386	77258	58749.13
2795592	chr1	rs35165660	74307843	A	G	0.624	0.623	0.985	-0.0045001103249234	0.0089	0.6119	53386	77258	58749.13
2791636	chr1	rs141255265	74308242	A	G	0.982	0.982	0.756	0.0111970780932162	0.0375	0.7662	52600	76300	57897.5
2793148	chr1	rs7541029	74308404	T	C	0.624	0.623	0.984	-0.0045001103249234	0.0089	0.6156	53386	77258	58749.13
2793060	chr1	rs71655420	74308888	A	C	0.883	0.881	0.975	0.0006997551142732	0.0135	0.9582	53386	77258	58749.13
2787386	chr1	rs184014849	74308916	G	C	0.986	0.985	0.879	-0.0260975991218731	0.043	0.5441	42463	63196	47520.05
2788096	chr1	rs977522	74309443	G	T	0.625	0.623	0.985	-0.0048015088161939	0.0089	0.5921	53386	77258	58749.13
2806343	chr1	rs10789380	74310761	C	T	0.639	0.64	0.986	0.0020977980821461	0.009	0.814	53386	77258	58749.13
2781761	chr1	rs115375943	74311024	C	T	0.744	0.745	0.985	0.0021975835434872	0.0099	0.8249	53386	77258	58749.13
2804913	chr1	rs4650233	74311152	A	G	0.639	0.64	0.986	0.0020977980821461	0.009	0.8183	53386	77258	58749.13
2782692	chr1	rs2792073	74311966	G	A	0.375	0.377	0.984	0.0046989426564652	0.0089	0.5974	53386	77258	58749.13
2800279	chr1	rs11210354	74312117	G	A	0.64	0.64	0.986	0.0017983819413794	0.009	0.8385	53386	77258	58749.13
2794576	chr1	rs80310894	74312688	T	C	0.955	0.955	0.957	0.0080971295874548	0.0211	0.7023	53386	77258	58749.13
2801210	chr1	rs12738513	74312956	T	A	0.928	0.925	0.972	-0.0048015088161939	0.0168	0.7743	53386	77258	58749.13
2784739	chr1	rs6664685	74313400	G	A	0.641	0.642	0.986	0.0012991557316201	0.009	0.8858	53386	77258	58749.13
2795160	chr1	rs61776246	74313703	A	T	0.951	0.952	0.75	-0.0197028322758684	0.0232	0.3972	53386	77258	58749.13
2805269	chr1	rs12408517	74313763	C	T	0.741	0.742	0.973	-0.0067024110596754	0.0099	0.5003	53386	77258	58749.13
2789450	chr1	rs1768650	74313773	T	G	0.045	0.0449	0.955	-0.007004474152883	0.0211	0.7401	53386	77258	58749.13
2806243	chr1	rs1671051	74314215	A	C	0.376	0.377	0.98	0.0043007385516922	0.009	0.632	53386	77258	58749.13
2800306	chr1	rs3856034	74314477	G	A	0.641	0.642	0.985	0.0012991557316201	0.009	0.8882	53386	77258	58749.13
2781756	chr1	rs12068272	74314526	G	T	0.928	0.925	0.97	-0.004198802647333	0.0168	0.8006	53386	77258	58749.13
2782535	chr1	rs12064720	74317282	G	T	0.928	0.925	0.966	-0.004701032558649	0.0169	0.7807	53386	77258	58749.13
2787906	chr1	rs72683874	74317594	T	C	0.942	0.942	0.889	-0.0062998021485279	0.0197	0.7477	53386	77258	58749.13
2803515	chr1	rs34352688	74317637	T	C	0.928	0.925	0.966	-0.0052035148315978	0.0169	0.7554	53386	77258	58749.13
2802828	chr1	rs11210355	74319154	C	G	0.742	0.743	0.983	-0.0008003201707691	0.0099	0.9388	53386	77258	58749.13
2793275	chr1	rs115413287	74319575	C	T	0.962	0.963	0.877	-0.0328021562323804	0.0241	0.1748	53386	77258	58749.13
2782542	chr1	rs79992260	74319771	G	T	0.928	0.925	0.963	-0.0049019951702315	0.0169	0.7736	53386	77258	58749.13
2806204	chr1	rs4650234	74319772	T	C	0.045	0.0449	0.948	-0.0078003437327339	0.0212	0.713	53386	77258	58749.13
2782665	chr1	rs11588483	74320940	C	T	0.915	0.913	0.79	0.0143958802837323	0.0173	0.4058	53386	77258	58749.13
2792633	chr1	rs72683877	74321061	T	C	0.746	0.746	0.982	0.0008995952428359	0.01	0.9251	53386	77258	58749.13
2800536	chr1	rs147640146	74321226	T	A	0.978	0.978	0.765	-0.0021022080918702	0.034	0.9506	53386	77258	58749.13
2781911	chr1	rs1454610	74321238	A	G	0.641	0.641	0.987	0.0016985566355815	0.009	0.8472	53386	77258	58749.13
2793277	chr1	rs1340439	74321808	C	T	0.64	0.641	0.984	0.0020977980821461	0.009	0.8189	53386	77258	58749.13
2782956	chr1	rs921717	74321859	A	G	0.64	0.64	0.983	0.0023971245997214	0.009	0.7936	53386	77258	58749.13
2782592	chr1	rs921718	74321867	C	T	0.377	0.379	0.972	0.0038027603329278	0.009	0.6686	53386	77258	58749.13
2784885	chr1	rs79861771	74322035	G	T	0.955	0.955	0.944	0.0084045823438103	0.0213	0.6947	53386	77258	58749.13
2784055	chr1	rs12035249	74322237	T	C	0.748	0.748	0.979	0.0016985566355815	0.01	0.8664	53386	77258	58749.13
2793860	chr1	rs12036352	74323287	T	C	0.746	0.746	0.979	0.0006997551142732	0.01	0.9414	53386	77258	58749.13
2785132	chr1	rs12046593	74323399	C	A	0.748	0.748	0.978	0.0012991557316201	0.01	0.8967	53386	77258	58749.13
2797365	chr1	rs75331118	74323761	T	C	0.955	0.955	0.939	0.0082954970241069	0.0214	0.6966	53386	77258	58749.13
2787406	chr1	rs17578476	74323957	C	A	0.741	0.742	0.956	-0.0055956263571598	0.01	0.5767	53386	77258	58749.13
2797364	chr1	rs12040443	74324054	A	G	0.746	0.746	0.975	0.0002999550089979	0.01	0.9779	53386	77258	58749.13
2804406	chr1	rs1454612	74325405	C	T	0.256	0.255	0.962	-0.001300845733048	0.0101	0.8977	53386	77258	58749.13
2805460	chr1	rs1454613	74325467	C	A	0.639	0.639	0.963	-0.0006001800720324	0.0091	0.9499	53386	77258	58749.13
2787333	chr1	rs17094489	74325809	G	A	0.752	0.752	0.959	0.0044003044444822	0.0102	0.6628	53386	77258	58749.13
2795939	chr1	rs17094491	74325845	C	T	0.748	0.749	0.958	0.0023971245997214	0.0101	0.813	53386	77258	58749.13
2797076	chr1	rs958820	74326154	T	C	0.28	0.278	0.936	0.0014988761237359	0.0099	0.8823	53386	77258	58749.13
2787073	chr1	rs17578595	74326378	G	A	0.887	0.884	0.915	0.014504302202808	0.0142	0.3071	53386	77258	58749.13
2798000	chr1	rs11210356	74326484	A	G	0.636	0.638	0.752	-0.013004189135254	0.0103	0.2099	53386	77258	58749.13
2797725	chr1	rs7519992	74327078	A	G	0.688	0.685	0.873	0.0080971295874548	0.01	0.4182	53386	77258	58749.13
2798115	chr1	rs7520000	74327108	A	G	0.684	0.68	0.882	0.009504687014246	0.0099	0.3363	53386	77258	58749.13
2799960	chr1	rs2124033	74327371	G	A	0.263	0.265	0.828	-0.0038975857287134	0.0108	0.715	53386	77258	58749.13
2800485	chr1	rs75188555	74327426	C	A	0.952	0.951	0.926	0.0059025456526138	0.0209	0.7773	53386	77258	58749.13
2787968	chr1	rs1671053	74327626	C	A	0.02	0.02	0.892	0.0446960805488528	0.0331	0.176	52493	75664	57604.43
2803354	chr1	rs7523081	74327707	T	G	0.681	0.684	0.926	-0.0165969709073694	0.0096	0.08386	53386	77258	58749.13
2782558	chr1	rs76213448	74327987	T	A	0.982	0.981	0.916	-0.0449032281024259	0.0342	0.1887	51321	74218	56361.26
2803841	chr1	rs77102502	74327988	G	A	0.981	0.981	0.917	-0.0431998193062192	0.0343	0.2075	50621	73644	55730.49
2806537	chr1	rs1378046	74328629	G	A	0.732	0.735	0.922	-0.0193969096107316	0.0101	0.05541	53386	77258	58749.13
2791050	chr1	rs12033301	74329295	G	A	0.522	0.516	0.935	0.0183996828453635	0.0089	0.03878	53386	77258	58749.13
2787049	chr1	rs1340440	74329368	G	A	0.642	0.647	0.925	-0.0243951568347216	0.0093	0.008977	53386	77258	58749.13
2783790	chr1	rs1454614	74329404	G	C	0.642	0.647	0.925	-0.0244976316004002	0.0093	0.008781	53386	77258	58749.13
2801772	chr1	rs6659748	74329508	C	T	0.642	0.647	0.925	-0.0246001168682327	0.0093	0.008371	53386	77258	58749.13
2788173	chr1	rs6675003	74329827	A	G	0.705	0.708	0.875	-0.0180010511095525	0.0101	0.07427	53386	77258	58749.13
2794121	chr1	rs12086196	74330608	A	G	0.642	0.647	0.925	-0.0242004837056584	0.0093	0.009579	53386	77258	58749.13
2800648	chr1	rs12081419	74330640	T	A	0.642	0.647	0.924	-0.0240980393840575	0.0093	0.00977	53386	77258	58749.13
2792109	chr1	rs12096456	74330647	C	T	0.642	0.647	0.924	-0.0240980393840575	0.0093	0.009818	53386	77258	58749.13
2803362	chr1	rs1545564	74331182	G	A	0.645	0.65	0.926	-0.0220002402796674	0.0094	0.01875	53386	77258	58749.13
2790849	chr1	rs115705814	74331226	C	T	0.98	0.979	0.786	0.0281014301108748	0.0349	0.4198	52433	74816	57480.19
2789724	chr1	rs1869580	74331281	C	G	0.952	0.951	0.947	0.009504687014246	0.0207	0.6479	53386	77258	58749.13
2801817	chr1	rs4649994	74331525	A	T	0.645	0.65	0.927	-0.0217958123704574	0.0093	0.01959	53386	77258	58749.13
2787758	chr1	rs12406213	74331887	G	A	0.929	0.931	0.949	-0.0214994661132367	0.0174	0.2163	53386	77258	58749.13
2794229	chr1	rs6669598	74331961	C	T	0.645	0.65	0.927	-0.0217038334437866	0.0093	0.02029	53386	77258	58749.13
2801806	chr1	rs2343093	74332207	A	C	0.645	0.65	0.927	-0.0217038334437866	0.0093	0.02045	53386	77258	58749.13
2792473	chr1	rs6685128	74332387	T	C	0.952	0.951	0.951	0.0089993837968006	0.0207	0.6623	53386	77258	58749.13
2783921	chr1	rs112050611	74333170	C	T	0.984	0.984	0.687	0.0086028888072678	0.0421	0.8387	52404	75843	57673.3
2802889	chr1	rs6697032	74333503	G	A	0.736	0.739	0.924	-0.0170952954286372	0.0102	0.09322	53386	77258	58749.13
2788716	chr1	rs11210357	74333708	C	T	0.887	0.889	0.959	-0.0084959889212643	0.014	0.5414	53386	77258	58749.13
2788496	chr1	rs10890083	74335353	A	G	0.365	0.364	0.986	0.007997931111062	0.009	0.3737	53386	77258	58749.13
2781712	chr1	rs61778061	74335419	C	T	0.673	0.675	0.988	-0.007296555232638	0.0092	0.427	53386	77258	58749.13
2806538	chr1	rs78314128	74336071	G	A	0.987	0.987	0.875	-0.0285023604727122	0.0532	0.5927	31171	47298	34882.36
2782120	chr1	rs7534619	74336375	T	A	0.368	0.367	0.99	0.0069954745123864	0.009	0.4376	53386	77258	58749.13
2797983	chr1	rs10789381	74336445	T	C	0.493	0.492	0.982	0.0063994795805678	0.0087	0.4605	53386	77258	58749.13
2787476	chr1	rs10458581	74336464	A	G	0.366	0.365	0.991	0.0080971295874548	0.009	0.3681	53386	77258	58749.13
2797224	chr1	rs10890084	74336737	T	C	0.366	0.365	0.993	0.0081963182244858	0.009	0.3626	53386	77258	58749.13
2783271	chr1	rs2343094	74337002	G	A	0.328	0.326	0.994	0.0072039888485025	0.0092	0.4315	53386	77258	58749.13
2799696	chr1	rs1158405	74337258	A	G	0.366	0.365	0.995	0.0081963182244858	0.0089	0.3598	53386	77258	58749.13
2797216	chr1	rs3964041	74337600	A	G	0.368	0.367	0.997	0.0072039888485025	0.0089	0.4199	53386	77258	58749.13
2799618	chr1	rs7545797	74337673	G	A	0.368	0.367	0.996	0.0072039888485025	0.0089	0.4184	53386	77258	58749.13
2797345	chr1	rs7524030	74337690	C	A	0.368	0.367	0.996	0.0071047017299317	0.0089	0.4245	53386	77258	58749.13
2789270	chr1	rs7537932	74337712	A	C	0.368	0.367	0.996	0.00730326611012	0.0089	0.412	53386	77258	58749.13
2805273	chr1	rs10789382	74337737	A	G	0.368	0.367	0.997	0.0072039888485025	0.0089	0.4202	53386	77258	58749.13
2806389	chr1	rs4300178	74337810	C	T	0.368	0.367	0.998	0.0072039888485025	0.0089	0.4189	53386	77258	58749.13
2782464	chr1	rs10458582	74337816	A	G	0.368	0.367	0.999	0.0072039888485025	0.0089	0.4228	53386	77258	58749.13
2793312	chr1	rs10458583	74337985	G	T	0.566	0.563	0.988	0.0100988346774146	0.0087	0.2494	53386	77258	58749.13
2799502	chr1	rs10458584	74338103	A	C	0.368	0.367	1.0	0.0071047017299317	0.0089	0.4252	53386	77258	58749.13
2806360	chr1	rs61778062	74338189	C	T	0.673	0.674	1.0	-0.007296555232638	0.0092	0.4261	53386	77258	58749.13
2797871	chr1	rs17094522	74338239	G	T	0.978	0.978	0.86	-0.0014009809156281	0.0316	0.9638	53386	77258	58749.13
2786313	chr1	rs6672527	74338530	C	T	0.673	0.674	1.0	-0.0069037763167944	0.0091	0.4533	53386	77258	58749.13
2805180	chr1	rs12142473	74338611	C	A	0.936	0.934	0.756	0.0204004877576787	0.02	0.3083	53386	77258	58749.13
2805278	chr1	rs1979216	74338975	G	T	0.368	0.367	1.0	0.0069954745123864	0.0089	0.432	53386	77258	58749.13
2782695	chr1	rs11210359	74339167	G	A	0.368	0.367	1.0	0.0069954745123864	0.0089	0.4336	53386	77258	58749.13
2793702	chr1	rs17094526	74339731	C	T	0.928	0.929	0.981	-0.0159972768350078	0.0169	0.3417	53386	77258	58749.13
2785165	chr1	rs12079619	74339775	T	G	0.368	0.367	1.0	0.0068961666878413	0.0089	0.4413	53386	77258	58749.13
2782758	chr1	rs11210360	74339794	A	G	0.368	0.367	1.0	0.0067968490002727	0.0089	0.4417	53386	77258	58749.13
2805677	chr1	rs11210361	74339944	T	C	0.673	0.674	1.0	-0.0066017436345624	0.0091	0.4692	53386	77258	58749.13
2785585	chr1	rs12085584	74340017	A	T	0.368	0.367	1.0	0.0067968490002727	0.0089	0.443	53386	77258	58749.13
2800054	chr1	rs7545016	74340541	A	G	0.368	0.367	1.0	0.0068961666878413	0.0089	0.4366	53386	77258	58749.13
2783867	chr1	rs7545026	74340578	A	G	0.361	0.36	0.998	0.0064988367398296	0.009	0.4699	53386	77258	58749.13
2785579	chr1	rs7549862	74340819	T	G	0.368	0.367	1.0	0.0067968490002727	0.0089	0.444	53386	77258	58749.13
2803126	chr1	rs35900026	74342010	A	T	0.874	0.874	0.985	-0.001100605444033	0.0131	0.9319	53386	77258	58749.13
2798733	chr1	rs1160782	74342400	G	A	0.494	0.493	0.995	0.0061013488579762	0.0086	0.476	53386	77258	58749.13
2805250	chr1	rs12401749	74343194	C	T	0.928	0.929	0.982	-0.0160988945897493	0.0169	0.3382	53386	77258	58749.13
2783958	chr1	rs967881	74343741	G	A	0.327	0.326	1.0	0.0063994795805678	0.0091	0.4862	53386	77258	58749.13
2794239	chr1	rs17520168	74344519	T	C	0.673	0.674	1.0	-0.006199175242821	0.0091	0.4993	53386	77258	58749.13
2805862	chr1	rs17094533	74344579	C	G	0.962	0.961	0.994	-0.0145960053074092	0.0226	0.5168	53386	77258	58749.13
2791676	chr1	rs17094536	74344637	T	A	0.874	0.874	0.989	-0.0006001800720324	0.013	0.962	53386	77258	58749.13
2799574	chr1	rs17579506	74344710	T	C	0.673	0.674	1.0	-0.0062998021485279	0.0091	0.4906	53386	77258	58749.13
2790550	chr1	rs17094539	74344914	G	A	0.962	0.961	0.995	-0.0138048499765589	0.0225	0.5405	53386	77258	58749.13
2803654	chr1	rs17579548	74345293	G	A	0.981	0.981	0.935	-0.0328021562323804	0.0329	0.3187	53170	77020	58522.67
2798953	chr1	rs1551391	74345462	A	G	0.494	0.493	0.997	0.0058031292269501	0.0086	0.5018	53386	77258	58749.13
2791862	chr1	rs1551392	74345593	T	C	0.494	0.493	0.997	0.0060019521956343	0.0086	0.4851	53386	77258	58749.13
2791983	chr1	rs2014651	74345867	G	A	0.566	0.563	0.998	0.0100988346774146	0.0087	0.2431	53386	77258	58749.13
2804593	chr1	rs968173	74345936	T	G	0.874	0.874	0.989	-0.0016012813669738	0.013	0.902	53386	77258	58749.13
2788798	chr1	rs1963248	74346006	G	T	0.351	0.35	0.991	0.0075017910703226	0.009	0.4063	53386	77258	58749.13
2787993	chr1	rs2124032	74346157	G	A	0.494	0.493	0.997	0.0063001125484799	0.0086	0.4622	53386	77258	58749.13
2794283	chr1	rs17094545	74346254	C	T	0.874	0.874	0.989	-0.0009004052431641	0.013	0.945	53386	77258	58749.13
2797147	chr1	rs1023862	74346867	C	T	0.494	0.493	0.997	0.0063001125484799	0.0086	0.4616	53386	77258	58749.13
2785887	chr1	rs17094548	74346951	C	A	0.962	0.961	0.993	-0.0152963956259917	0.0226	0.4984	53386	77258	58749.13
2801224	chr1	rs17094551	74347383	G	A	0.874	0.874	0.989	-0.0017014466397575	0.013	0.8972	53386	77258	58749.13
2782852	chr1	rs139971665	74347597	T	G	0.988	0.987	0.848	0.0909004713156247	0.0549	0.09759	31907	46517	35002.63
2806076	chr1	rs12083576	74347671	T	C	0.874	0.874	0.989	-0.001300845733048	0.013	0.9208	53386	77258	58749.13
2789131	chr1	rs79902855	74348167	G	A	0.928	0.929	0.982	-0.0163021610829842	0.0169	0.3336	53386	77258	58749.13
2797648	chr1	rs71655422	74348406	A	G	0.981	0.981	0.935	-0.0331949048576409	0.0329	0.3126	53100	76950	58452.67
2801371	chr1	rs17094561	74348680	T	C	0.874	0.874	0.989	-0.001501126126267	0.013	0.9106	53386	77258	58749.13
2798973	chr1	rs11210362	74348714	G	T	0.494	0.493	0.996	0.0065981840282271	0.0086	0.4465	53386	77258	58749.13
2799689	chr1	rs17094565	74348796	A	T	0.928	0.929	0.981	-0.0163021610829842	0.0169	0.3328	53386	77258	58749.13
2785451	chr1	rs34446943	74349201	A	C	0.874	0.874	0.989	-0.001501126126267	0.013	0.9068	53386	77258	58749.13
2805079	chr1	rs12060383	74349572	C	T	0.874	0.874	0.989	-0.0014009809156281	0.013	0.9115	53386	77258	58749.13
2792394	chr1	rs11210363	74349846	G	A	0.673	0.674	1.0	-0.006199175242821	0.0091	0.4983	53386	77258	58749.13
2803199	chr1	rs11210364	74350248	A	G	0.368	0.367	1.0	0.0067968490002727	0.0089	0.4414	53386	77258	58749.13
2806331	chr1	rs6662779	74351328	A	C	0.874	0.874	0.988	-0.0016012813669738	0.013	0.9015	53386	77258	58749.13
2786763	chr1	rs77830703	74351559	A	G	0.988	0.987	0.84	0.0926976792856023	0.0553	0.09336	31907	46517	35002.63
2802759	chr1	rs6701825	74351982	C	T	0.874	0.874	0.987	-0.0012007205765188	0.0131	0.9244	53386	77258	58749.13
2787048	chr1	rs1340436	74352113	G	A	0.566	0.563	0.995	0.0105046326450854	0.0087	0.2271	53386	77258	58749.13
2783484	chr1	rs72685809	74352555	A	G	0.928	0.929	0.979	-0.0164038098256767	0.0169	0.3317	53386	77258	58749.13
2803663	chr1	rs72685810	74352843	C	T	0.928	0.93	0.975	-0.0174005146801673	0.017	0.3051	53386	77258	58749.13
2787784	chr1	rs12091914	74353094	T	C	0.874	0.875	0.983	-0.0025031302181184	0.0131	0.8511	53386	77258	58749.13
2798366	chr1	rs75787255	74354055	A	G	0.875	0.875	0.985	-0.0019018072895963	0.0131	0.8853	53386	77258	58749.13
2805434	chr1	rs6700377	74354806	G	A	0.875	0.875	0.984	-0.002002002670673	0.0131	0.8765	53386	77258	58749.13
2786436	chr1	rs6700775	74355110	G	A	0.876	0.876	0.98	-0.0025031302181184	0.0132	0.849	53386	77258	58749.13
2786917	chr1	rs6700787	74355133	G	A	0.875	0.875	0.981	-0.0023026490626755	0.0131	0.8625	53386	77258	58749.13
2799128	chr1	rs1340423	74356551	C	T	0.643	0.643	0.978	-0.0023026490626755	0.0091	0.8027	53386	77258	58749.13
2794445	chr1	rs145221401	74356580	C	T	0.989	0.988	0.585	0.0267003518299564	0.0691	0.6997	33256	47974	36560.4
2788123	chr1	rs6696503	74357099	A	G	0.465	0.468	0.976	-0.0064004391810282	0.0087	0.4632	53386	77258	58749.13
2799401	chr1	rs2789708	74357210	T	A	0.584	0.585	0.987	-0.0005001250416822	0.0088	0.9586	53386	77258	58749.13
2790902	chr1	rs2792075	74357362	C	T	0.585	0.585	0.988	-0.0001000050003333	0.0088	0.9921	53386	77258	58749.13
2795764	chr1	rs2034760	74357555	C	T	0.542	0.545	0.98	-0.005304041591906	0.0087	0.5443	53386	77258	58749.13
2804748	chr1	rs72685814	74358751	G	A	0.942	0.945	0.973	-0.0346017967900747	0.0189	0.0673	53386	77258	58749.13
2791928	chr1	rs72954138	74359097	A	T	0.902	0.904	0.978	-0.023002541565316	0.0148	0.1184	53386	77258	58749.13
2800623	chr1	rs71655423	74359159	G	C	0.982	0.982	0.933	-0.0416973775562091	0.0342	0.2223	51406	74424	56485.59
2797844	chr1	rs72685815	74359460	A	G	0.902	0.904	0.978	-0.0231048737150968	0.0148	0.1176	53386	77258	58749.13
2803686	chr1	rs72685817	74360427	A	G	0.902	0.905	0.977	-0.023002541565316	0.0148	0.1189	53386	77258	58749.13
2800331	chr1	rs72685819	74360436	A	G	0.902	0.905	0.977	-0.0229002198863326	0.0148	0.1202	53386	77258	58749.13
2791936	chr1	rs12047206	74360903	T	C	0.462	0.458	0.983	0.0053954185169075	0.0087	0.5351	53386	77258	58749.13
2792745	chr1	rs78048157	74361016	A	G	0.962	0.962	0.99	-0.0125990355765152	0.0227	0.58	53386	77258	58749.13
2782135	chr1	rs6664601	74361336	T	C	0.942	0.945	0.974	-0.0349952529972629	0.0189	0.06371	53386	77258	58749.13
2792450	chr1	rs9662577	74361342	T	C	0.639	0.64	0.99	0.0030952049073025	0.009	0.7336	53386	77258	58749.13
2793743	chr1	rs10890086	74361786	C	A	0.462	0.459	0.984	0.0055048206344449	0.0087	0.5264	53386	77258	58749.13
2785312	chr1	rs2803128	74363353	G	A	0.462	0.459	0.985	0.0051964749068174	0.0087	0.5503	53386	77258	58749.13
2787018	chr1	rs12747535	74363988	A	G	0.884	0.884	0.968	-0.0076995657264405	0.0136	0.5728	53386	77258	58749.13
2795390	chr1	rs17094575	74364041	G	T	0.902	0.902	0.967	-0.0005001250416822	0.0147	0.971	53386	77258	58749.13
2798419	chr1	rs72685824	74364054	G	T	0.959	0.961	0.948	-0.0603977725486758	0.0226	0.007625	53330	77032	58659.37
2799192	chr1	rs4549989	74364809	A	G	0.902	0.904	0.983	-0.0227979086760041	0.0147	0.1217	53386	77258	58749.13
2797262	chr1	rs1340434	74365646	C	T	0.364	0.363	0.995	-0.0023026490626755	0.009	0.7952	53386	77258	58749.13
2800050	chr1	rs12034480	74365907	C	T	0.462	0.459	0.989	0.0052959516591825	0.0087	0.5391	53386	77258	58749.13
2796848	chr1	rs1417260	74366628	C	G	0.902	0.904	0.984	-0.0229002198863326	0.0147	0.1191	53386	77258	58749.13
2795295	chr1	rs11210366	74367555	C	T	0.639	0.639	0.996	0.0033045340083004	0.009	0.7125	53386	77258	58749.13
2793862	chr1	rs10493525	74368855	C	T	0.942	0.945	0.983	-0.0350988198393953	0.0188	0.06168	53386	77258	58749.13
2790038	chr1	rs17094586	74369034	G	T	0.902	0.904	0.986	-0.0226035462098532	0.0147	0.1244	53386	77258	58749.13
2788153	chr1	rs12120978	74369185	A	G	0.639	0.64	0.996	0.0036034995896235	0.009	0.6903	53386	77258	58749.13
2785809	chr1	rs12410370	74369425	G	A	0.902	0.904	0.986	-0.0225012653465135	0.0147	0.1253	53386	77258	58749.13
2800046	chr1	rs2733256	74369577	A	G	0.101	0.0981	0.985	0.0250047589895661	0.0145	0.08518	53386	77258	58749.13
2782785	chr1	rs2733257	74369684	A	G	0.101	0.0981	0.986	0.0247999239054771	0.0145	0.08738	53386	77258	58749.13
2792952	chr1	rs77930985	74369915	G	T	0.902	0.904	0.985	-0.0229002198863326	0.0147	0.1198	53386	77258	58749.13
2784180	chr1	rs2733258	74370075	G	A	0.0988	0.0964	0.986	0.0218006299588528	0.0147	0.1363	53386	77258	58749.13
2799539	chr1	rs72685830	74370242	G	A	0.942	0.945	0.984	-0.0349020520092649	0.0188	0.06329	53386	77258	58749.13
2791984	chr1	rs12096018	74370394	G	A	0.639	0.639	0.996	0.0033045340083004	0.009	0.7119	53386	77258	58749.13
2783079	chr1	rs4650235	74370640	A	G	0.462	0.459	0.99	0.0052959516591825	0.0087	0.5424	53386	77258	58749.13
2802822	chr1	rs12130770	74371568	C	T	0.639	0.639	0.996	0.0030952049073025	0.009	0.7324	53386	77258	58749.13
2786153	chr1	rs113837344	74372346	T	A	0.902	0.904	0.987	-0.0218980211012161	0.0147	0.1366	53386	77258	58749.13
2786410	chr1	rs145693178	74374309	G	A	0.987	0.987	0.628	-0.0031048149534787	0.0515	0.9515	48717	65683	52843.32
2804557	chr1	rs78890416	74375229	G	T	0.9	0.9	0.967	-0.0028039273327342	0.0146	0.846	53386	77258	58749.13
2794991	chr1	rs1768652	74375482	T	C	0.364	0.363	0.99	-0.0007002451143934	0.009	0.9389	53386	77258	58749.13
2783067	chr1	rs11210367	74375483	A	T	0.637	0.638	0.99	0.0004998750416509	0.009	0.959	53386	77258	58749.13
2787392	chr1	rs717830	74376663	A	G	0.942	0.945	0.988	-0.0340015566760147	0.0188	0.06995	53386	77258	58749.13
2785893	chr1	rs7544252	74376862	G	C	0.639	0.639	0.997	0.0030952049073025	0.009	0.7335	53386	77258	58749.13
2789971	chr1	rs61200871	74377502	G	A	0.902	0.905	0.99	-0.0217958123704574	0.0147	0.137	53386	77258	58749.13
2792998	chr1	rs66562882	74377737	A	C	0.9	0.903	0.99	-0.0248973835545144	0.0146	0.08677	53386	77258	58749.13
2787914	chr1	rs10890090	74377786	A	G	0.462	0.459	0.992	0.0047984689115734	0.0087	0.5769	53386	77258	58749.13
2802875	chr1	rs12062996	74377795	T	C	0.639	0.639	0.997	0.0029955089797983	0.009	0.734	53386	77258	58749.13
2794152	chr1	rs149274654	74378017	G	C	0.969	0.968	0.759	0.0356952753244514	0.0282	0.206	53386	77258	58749.13
2803064	chr1	rs1840360	74378168	C	A	0.96	0.96	0.998	-0.0065010863423599	0.0221	0.7697	53386	77258	58749.13
2795859	chr1	rs72685833	74378764	G	A	0.984	0.984	0.598	0.0	0.0455	0.9998	50980	71192	55561.69
2787862	chr1	rs7550937	74379312	G	A	0.639	0.639	0.997	0.0030952049073025	0.009	0.7291	53386	77258	58749.13
2798860	chr1	rs1768649	74379949	A	G	0.364	0.363	0.997	-0.0022024235552	0.009	0.8038	53386	77258	58749.13
2802341	chr1	rs115949117	74380277	A	G	0.98	0.979	0.923	0.0213015034199157	0.0317	0.5001	53284	76927	58593.19
2787716	chr1	rs11210368	74380471	G	A	0.639	0.639	0.998	0.0032048589489113	0.009	0.7194	53386	77258	58749.13
2787472	chr1	rs72685837	74383154	A	G	0.942	0.945	0.991	-0.033701571673015	0.0188	0.07266	53386	77258	58749.13
2786245	chr1	rs112926764	74383219	A	C	0.942	0.945	0.991	-0.0335050785573982	0.0188	0.07365	53386	77258	58749.13
2783302	chr1	rs2803131	74383281	T	C	0.365	0.364	0.998	-0.0023026490626755	0.0089	0.7974	53386	77258	58749.13
2801630	chr1	rs72685839	74383409	G	A	0.942	0.945	0.991	-0.0335050785573982	0.0187	0.07356	53386	77258	58749.13
2784479	chr1	rs17521189	74383565	C	T	0.638	0.639	0.999	0.0029955089797983	0.009	0.7415	53386	77258	58749.13
2792342	chr1	rs11210369	74384352	T	C	0.638	0.639	0.999	0.0029955089797983	0.009	0.7378	53386	77258	58749.13
2795974	chr1	rs147235723	74385091	T	C	0.962	0.962	0.994	-0.0107980900995126	0.0227	0.6323	53386	77258	58749.13
2801304	chr1	rs114635458	74385347	G	A	0.97	0.969	0.803	0.031498667059371	0.0281	0.2619	53386	77258	58749.13
2801955	chr1	rs17580527	74385392	C	T	0.96	0.959	0.839	0.0161980995687726	0.0239	0.4977	53386	77258	58749.13
2799755	chr1	rs10493526	74385680	T	C	0.638	0.639	0.999	0.0030952049073025	0.009	0.7262	53386	77258	58749.13
2797270	chr1	rs1340425	74385848	C	T	0.902	0.905	0.994	-0.0212951405401588	0.0146	0.1457	53386	77258	58749.13
2783490	chr1	rs140545723	74386268	A	T	0.976	0.976	0.641	-0.0628972021721127	0.0357	0.07848	52493	75664	57604.43
2792465	chr1	rs55681160	74387236	T	G	0.902	0.905	0.994	-0.021203207651103	0.0146	0.1467	53386	77258	58749.13
2795005	chr1	rs2733260	74387277	T	C	0.365	0.364	0.999	-0.0022024235552	0.0089	0.8095	53386	77258	58749.13
2787994	chr1	rs11210370	74387451	G	A	0.638	0.639	1.0	0.0030952049073025	0.009	0.7328	53386	77258	58749.13
2795850	chr1	rs1340424	74387876	C	G	0.462	0.459	0.995	0.0046989426564652	0.0086	0.5841	53386	77258	58749.13
2801986	chr1	rs77083422	74387944	T	C	0.97	0.97	0.808	0.0269047980491434	0.0283	0.342	53386	77258	58749.13
2783624	chr1	rs12753473	74388096	A	C	0.462	0.459	0.995	0.0046989426564652	0.0086	0.5876	53386	77258	58749.13
2789935	chr1	rs12076161	74388884	A	C	0.638	0.639	1.0	0.0033045340083004	0.009	0.7115	53386	77258	58749.13
2803472	chr1	rs12077198	74388935	A	G	0.638	0.639	1.0	0.0032048589489113	0.009	0.7211	53386	77258	58749.13
2793534	chr1	rs2219141	74389249	G	A	0.902	0.905	0.994	-0.021203207651103	0.0146	0.1477	53386	77258	58749.13
2795603	chr1	rs7513356	74389575	T	G	0.902	0.905	0.994	-0.021203207651103	0.0146	0.1476	53386	77258	58749.13
2793044	chr1	rs11809296	74390726	C	T	0.961	0.961	0.996	-0.0073972926304747	0.0224	0.7409	53386	77258	58749.13
2781407	chr1	rs7516938	74391278	A	C	0.96	0.96	0.999	-0.0058973552660839	0.0221	0.7897	53386	77258	58749.13
2784121	chr1	rs9659345	74391334	A	G	0.638	0.639	1.0	0.0030952049073025	0.009	0.7275	53386	77258	58749.13
2783818	chr1	rs80319740	74392185	G	A	0.956	0.957	0.686	-0.0122041688389067	0.0256	0.6328	53386	77258	58749.13
2794431	chr1	rs151081047	74392263	A	G	0.984	0.984	0.677	-0.0620030714417325	0.0422	0.1422	52317	75819	57645.62
2801768	chr1	rs74358222	74392912	G	C	0.962	0.962	0.994	-0.0105959392134034	0.0227	0.6414	53386	77258	58749.13
2798718	chr1	rs7533599	74393112	G	A	0.638	0.639	1.0	0.0032048589489113	0.0089	0.7204	53386	77258	58749.13
2783161	chr1	rs9660534	74395328	A	T	0.64	0.641	1.0	0.0011992805754821	0.009	0.896	53386	77258	58749.13
2781311	chr1	rs146531738	74395359	C	T	0.986	0.986	0.837	-0.0007002451143934	0.0463	0.9879	39198	55906	43009.85
2795736	chr1	rs12081389	74395561	T	A	0.64	0.641	1.0	0.001099395443301	0.009	0.9037	53386	77258	58749.13
2783441	chr1	rs2792068	74395666	A	G	0.46	0.457	0.998	0.0064988367398296	0.0086	0.4494	53386	77258	58749.13
2783150	chr1	rs17094622	74396180	T	C	0.962	0.961	0.993	-0.0094040800752939	0.0226	0.6768	53386	77258	58749.13
2801359	chr1	rs11210372	74396743	G	A	0.64	0.641	1.0	0.001099395443301	0.009	0.9003	53386	77258	58749.13
2789816	chr1	rs2733262	74396896	T	C	0.46	0.457	0.999	0.0065981840282271	0.0086	0.4467	53386	77258	58749.13
2789761	chr1	rs17094627	74397244	C	T	0.903	0.905	0.993	-0.0203047533403643	0.0147	0.167	53386	77258	58749.13
2781731	chr1	rs12082647	74398127	A	C	0.64	0.641	1.0	0.0006997551142732	0.009	0.9386	53386	77258	58749.13
2786924	chr1	rs17094629	74399816	A	C	0.903	0.905	0.992	-0.0202027073175195	0.0147	0.1684	53386	77258	58749.13
2805801	chr1	rs17094632	74400107	T	G	0.903	0.905	0.992	-0.0202027073175195	0.0147	0.1685	53386	77258	58749.13
2797303	chr1	rs60579799	74400300	A	T	0.903	0.905	0.992	-0.0202027073175195	0.0147	0.1688	53386	77258	58749.13
2792783	chr1	rs75214981	74400421	T	C	0.963	0.963	0.802	0.0312951579807101	0.0256	0.2202	53386	77258	58749.13
2792181	chr1	rs2733264	74400671	T	C	0.461	0.457	0.998	0.0067968490002727	0.0086	0.4288	53386	77258	58749.13
2789672	chr1	rs148399984	74401944	C	T	0.976	0.976	0.638	-0.0628013642021005	0.0359	0.08	52493	75664	57604.43
2786254	chr1	rs10890092	74402318	C	T	0.463	0.46	0.997	0.0044998604248922	0.0086	0.5995	53386	77258	58749.13
2789294	chr1	rs74093166	74402823	G	A	0.961	0.961	0.991	-0.0059979518036359	0.0225	0.7903	53386	77258	58749.13
2782946	chr1	rs10890093	74402825	G	T	0.638	0.638	1.0	0.0028958031120254	0.0089	0.7437	53386	77258	58749.13
2786020	chr1	rs10890094	74402888	A	G	0.638	0.638	1.0	0.0028958031120254	0.0089	0.7443	53386	77258	58749.13
2797160	chr1	rs2733265	74403128	G	C	0.461	0.457	0.996	0.0065981840282271	0.0086	0.4432	53386	77258	58749.13
2805695	chr1	rs1340447	74403780	C	A	0.463	0.46	0.996	0.0047984689115734	0.0086	0.5809	53386	77258	58749.13
2804974	chr1	rs2255940	74404678	A	G	0.101	0.0979	0.989	0.0225048553400694	0.0145	0.1215	53386	77258	58749.13
2791724	chr1	rs2733267	74405054	G	A	0.463	0.46	0.994	0.0046989426564652	0.0086	0.5862	53386	77258	58749.13
2787876	chr1	rs2803133	74405105	C	T	0.463	0.46	0.994	0.0046989426564652	0.0086	0.585	53386	77258	58749.13
2791226	chr1	rs12092771	74405134	A	G	0.638	0.638	0.999	0.0028958031120254	0.009	0.749	53386	77258	58749.13
2795926	chr1	rs72956095	74405960	T	C	0.96	0.96	0.996	-0.005304041591906	0.0222	0.8125	53386	77258	58749.13
2783498	chr1	rs41410848	74406538	G	T	0.903	0.905	0.988	-0.0203047533403643	0.0147	0.1663	53386	77258	58749.13
2786850	chr1	rs9988487	74406804	C	G	0.96	0.96	0.996	-0.0050024916227914	0.0221	0.821	53386	77258	58749.13
2790412	chr1	rs9988659	74407060	C	T	0.96	0.96	0.996	-0.0050024916227914	0.0221	0.8205	53386	77258	58749.13
2787553	chr1	rs115095093	74407171	C	A	0.98	0.979	0.91	0.0209000641077417	0.0319	0.5119	53284	76927	58593.19
2800571	chr1	rs7536904	74407400	T	G	0.638	0.638	0.998	0.0027960873020011	0.009	0.7532	53386	77258	58749.13
2782914	chr1	rs72685863	74408578	A	G	0.974	0.976	0.883	-0.0876952471391608	0.0293	0.002743	52996	76406	58268.0
2782808	chr1	rs72685866	74408747	A	G	0.942	0.945	0.982	-0.0328951617042694	0.0188	0.08126	53386	77258	58749.13
2793025	chr1	rs72685868	74410088	A	G	0.933	0.932	0.633	-0.0171970248285215	0.0217	0.4284	53150	77025	58514.64
2803718	chr1	rs10493527	74410643	C	A	0.942	0.945	0.981	-0.0329985112635755	0.0189	0.08035	53386	77258	58749.13
2786208	chr1	rs56929921	74411752	G	A	0.96	0.96	0.994	-0.0060985584618694	0.0221	0.7843	53386	77258	58749.13
2799406	chr1	rs2603542	74412613	C	A	0.101	0.0978	0.984	0.0239996896478807	0.0146	0.09965	53386	77258	58749.13
2800087	chr1	rs12044322	74412635	T	C	0.463	0.459	0.988	0.0061013488579762	0.0087	0.4795	53386	77258	58749.13
2793946	chr1	rs10493528	74412652	T	A	0.638	0.639	0.994	0.001998002662673	0.009	0.8237	53386	77258	58749.13
2801740	chr1	rs7518124	74412966	G	A	0.464	0.46	0.99	0.0062007356416035	0.0087	0.4753	53386	77258	58749.13
2797547	chr1	rs2792074	74413502	A	G	0.463	0.46	0.99	0.0063994795805678	0.0087	0.4623	53386	77258	58749.13
2799304	chr1	rs12137774	74413700	G	A	0.637	0.638	0.996	0.0018981972830802	0.009	0.8343	53386	77258	58749.13
2802602	chr1	rs59674279	74413766	T	C	0.9	0.903	0.983	-0.0244976316004002	0.0146	0.0937	53386	77258	58749.13
2782765	chr1	rs2789706	74413924	T	C	0.463	0.46	0.991	0.0062007356416035	0.0087	0.4709	53386	77258	58749.13
2801397	chr1	rs2603541	74417742	A	G	0.464	0.46	0.992	0.0065981840282271	0.0087	0.4426	53386	77258	58749.13
2798082	chr1	rs116134090	74417873	T	C	0.97	0.969	0.803	0.03029639423135	0.0282	0.2817	53386	77258	58749.13
2803358	chr1	rs1417259	74418437	T	G	0.637	0.638	0.997	0.001998002662673	0.009	0.8207	53386	77258	58749.13
2792555	chr1	rs72685874	74418578	T	A	0.984	0.984	0.603	-0.0194988734340555	0.0448	0.6632	52027	72622	56730.82
2795869	chr1	rs72685875	74418736	T	C	0.959	0.961	0.948	-0.0608015124606624	0.0227	0.007402	53094	76799	58424.88
2804468	chr1	rs11210374	74419186	C	G	0.635	0.635	0.997	0.0027960873020011	0.0089	0.755	53386	77258	58749.13
2797633	chr1	rs7544238	74419407	C	A	0.635	0.635	0.997	0.0027960873020011	0.0089	0.7524	53386	77258	58749.13
2791060	chr1	rs35254292	74419877	T	C	0.987	0.987	0.758	-0.0176956485356892	0.0525	0.7359	38468	57445	42858.92
2783403	chr1	rs11210375	74420351	C	T	0.635	0.635	0.996	0.0025966258472659	0.0089	0.7721	53386	77258	58749.13
2787260	chr1	rs58494793	74420386	C	T	0.902	0.905	0.98	-0.022398994943479	0.0148	0.129	53386	77258	58749.13
2806145	chr1	rs11810961	74420653	T	A	0.902	0.905	0.98	-0.0227979086760041	0.0148	0.1231	53386	77258	58749.13
2786755	chr1	rs11803265	74421061	C	A	0.961	0.961	0.994	-0.0095958936734469	0.0224	0.6684	53386	77258	58749.13
2787830	chr1	rs1361463	74422211	T	A	0.635	0.635	0.996	0.0026963615477425	0.0089	0.7626	53386	77258	58749.13
2799339	chr1	rs114909155	74422844	C	T	0.959	0.958	0.839	0.0164047040252769	0.0236	0.4883	53386	77258	58749.13
2785864	chr1	rs11210377	74423383	G	T	0.635	0.635	0.996	0.0027960873020011	0.009	0.7543	53386	77258	58749.13
2797903	chr1	rs12116914	74423618	T	G	0.635	0.635	0.997	0.0032048589489113	0.009	0.7238	53386	77258	58749.13
2806363	chr1	rs1378047	74423667	A	G	0.96	0.96	0.992	-0.007004474152883	0.0222	0.7529	53386	77258	58749.13
2788606	chr1	rs74093182	74424721	A	T	0.961	0.961	0.993	-0.009797842480111	0.0225	0.6612	53386	77258	58749.13
2795989	chr1	rs10890095	74425275	G	A	0.565	0.562	0.983	0.0052959516591825	0.0087	0.5426	53386	77258	58749.13
2791194	chr1	rs72958118	74426696	C	G	0.902	0.905	0.975	-0.0220002402796674	0.0148	0.1371	53386	77258	58749.13
2789425	chr1	rs77337859	74426805	G	C	0.969	0.968	0.868	0.0199006617063362	0.0266	0.4546	53386	77258	58749.13
2806169	chr1	rs72958121	74427111	C	T	0.96	0.96	0.992	-0.0073972926304747	0.0222	0.7396	53386	77258	58749.13
2793902	chr1	rs2343182	74427888	A	G	0.466	0.463	0.988	0.0051964749068174	0.0087	0.5499	53386	77258	58749.13
2790166	chr1	rs1304907	74428582	C	T	0.467	0.464	0.985	0.0049974917102918	0.0087	0.5665	53386	77258	58749.13
2793936	chr1	rs1578310	74428590	G	A	0.634	0.634	0.994	0.0033045340083004	0.009	0.7093	53386	77258	58749.13
2786052	chr1	rs1591964	74428605	A	C	0.566	0.562	0.981	0.0048979852621919	0.0088	0.5718	53386	77258	58749.13
2804814	chr1	rs144274033	74428807	C	G	0.982	0.981	0.723	0.0356952753244514	0.0389	0.3582	50789	72359	55593.34
2795124	chr1	rs61776686	74429544	T	C	0.634	0.635	0.997	0.0034041991335623	0.0089	0.7031	53386	77258	58749.13
2801389	chr1	rs58253217	74429668	A	G	0.961	0.961	0.993	-0.010302892995897	0.0225	0.6478	53386	77258	58749.13
2802744	chr1	rs12064944	74429944	A	G	0.635	0.635	0.997	0.0034041991335623	0.0089	0.7045	53386	77258	58749.13
2782622	chr1	rs12064997	74430080	A	T	0.535	0.538	0.987	-0.0050024916227914	0.0087	0.5606	53386	77258	58749.13
2782274	chr1	rs12064998	74430102	A	G	0.634	0.635	0.997	0.0035038543266769	0.0089	0.6993	53386	77258	58749.13
2788109	chr1	rs79717941	74430131	G	T	0.962	0.962	0.991	-0.009696862978864	0.0227	0.6692	53386	77258	58749.13
2791870	chr1	rs77414817	74430487	G	A	0.983	0.983	0.593	0.0089002747867194	0.0441	0.8404	51878	73585	56685.61
2782351	chr1	rs182826400	74430743	A	C	0.987	0.987	0.563	-0.0149004625639624	0.0592	0.801	38155	57274	42302.34
2794568	chr1	rs182910360	74431550	T	C	0.987	0.986	0.77	0.0720043324830851	0.0476	0.1301	44892	62755	48666.47
2795040	chr1	rs11210379	74432014	C	T	0.634	0.635	0.997	0.0035038543266769	0.0089	0.6974	53386	77258	58749.13
2795186	chr1	rs12401388	74432276	G	A	0.942	0.945	0.963	-0.0340015566760147	0.019	0.07419	53386	77258	58749.13
2794409	chr1	rs114849833	74432340	C	T	0.963	0.962	0.802	0.0219962978718961	0.0253	0.3839	53386	77258	58749.13
2785113	chr1	rs139858802	74432425	G	A	0.977	0.976	0.896	-0.0012007205765188	0.0302	0.9694	53171	77043	58534.13
2791281	chr1	rs11802699	74432793	A	C	0.96	0.96	0.991	-0.0067024110596754	0.0222	0.7617	53386	77258	58749.13
2794479	chr1	rs10890096	74432811	T	C	0.535	0.538	0.987	-0.0050024916227914	0.0087	0.566	53386	77258	58749.13
2804428	chr1	rs11803052	74432955	A	G	0.902	0.905	0.972	-0.0218980211012161	0.0148	0.1403	53386	77258	58749.13
2795593	chr1	rs11210380	74433022	C	T	0.535	0.538	0.986	-0.0049019951702315	0.0087	0.5682	53386	77258	58749.13
2796712	chr1	rs58760069	74433346	A	G	0.96	0.96	0.991	-0.0066017436345624	0.0222	0.7668	53386	77258	58749.13
2803573	chr1	rs2733253	74433749	A	G	0.466	0.463	0.987	0.0045994064948955	0.0087	0.5994	53386	77258	58749.13
2795834	chr1	rs114010904	74434631	T	G	0.963	0.964	0.689	-0.0356997191343252	0.0276	0.1955	53386	77258	58749.13
2794506	chr1	rs140222342	74434906	G	T	0.981	0.979	0.752	0.0182033098538737	0.0359	0.6123	52237	75534	57431.99
2791643	chr1	rs1551390	74435042	T	A	0.902	0.905	0.971	-0.0217958123704574	0.0148	0.1409	53386	77258	58749.13
2789234	chr1	rs11210383	74435508	C	A	0.634	0.635	0.997	0.0036034995896235	0.0089	0.6837	53386	77258	58749.13
2792094	chr1	rs72685887	74435586	A	C	0.953	0.951	0.752	0.0371030879515023	0.0231	0.1091	53386	77258	58749.13
2800529	chr1	rs59118365	74435858	G	A	0.96	0.96	0.99	-0.007095110875924	0.0222	0.7487	53386	77258	58749.13
2800372	chr1	rs72685889	74437279	C	T	0.942	0.945	0.96	-0.033701571673015	0.0191	0.07719	53386	77258	58749.13
2786839	chr1	rs2343185	74438138	T	C	0.466	0.463	0.986	0.0044998604248922	0.0087	0.604	53386	77258	58749.13
2783694	chr1	rs72685892	74438968	A	G	0.942	0.945	0.959	-0.0335981494309355	0.0191	0.07803	53386	77258	58749.13
2794050	chr1	rs144848561	74439045	C	T	0.978	0.978	0.628	-0.0548997899816623	0.0377	0.1453	52257	75431	57369.94
2804854	chr1	rs56975240	74439174	T	A	0.902	0.905	0.969	-0.0216016445577609	0.0148	0.1463	53386	77258	58749.13
2784912	chr1	rs11585896	74439622	C	T	0.565	0.562	0.984	0.0046989426564652	0.0087	0.5924	53386	77258	58749.13
2801978	chr1	rs10890098	74440178	T	C	0.634	0.635	0.997	0.003902375817241	0.0089	0.6642	53386	77258	58749.13
2781861	chr1	rs10890099	74440298	A	G	0.632	0.633	0.997	0.0025966258472659	0.0089	0.7668	53386	77258	58749.13
2798435	chr1	rs6424568	74440382	G	A	0.466	0.463	0.986	0.0043007385516922	0.0087	0.6209	53386	77258	58749.13
2805291	chr1	rs115088909	74440575	C	T	0.973	0.971	0.9	0.0608034293588251	0.0279	0.0293	52841	75249	57900.31
2791649	chr1	rs67551075	74441371	T	C	0.902	0.905	0.966	-0.0217958123704574	0.0149	0.1427	53386	77258	58749.13
2783761	chr1	rs6424569	74442233	G	C	0.535	0.538	0.985	-0.0043996643446871	0.0087	0.6154	53386	77258	58749.13
2789287	chr1	rs12138557	74442523	C	A	0.632	0.633	0.997	0.0028958031120254	0.0089	0.7465	53386	77258	58749.13
2789080	chr1	rs7555147	74442698	T	C	0.961	0.961	0.992	-0.0105049846451474	0.0224	0.6413	53386	77258	58749.13
2789790	chr1	rs11210385	74443864	T	C	0.567	0.571	0.984	-0.0054045784588597	0.0087	0.5348	53386	77258	58749.13
2784279	chr1	rs11584294	74443867	A	G	0.958	0.959	0.66	-0.0259025943231108	0.0267	0.3331	53386	77258	58749.13
2785007	chr1	rs28890229	74444001	A	G	0.628	0.629	0.997	0.0016985566355815	0.0089	0.8455	53386	77258	58749.13
2791597	chr1	rs11210386	74444170	C	T	0.533	0.536	0.98	-0.0046005663955682	0.0087	0.6008	53386	77258	58749.13
2781792	chr1	rs79584705	74444248	C	A	0.984	0.983	0.886	0.0280041964095973	0.0368	0.4477	51448	72482	56158.6
2803302	chr1	rs78968377	74444716	G	A	0.908	0.907	0.985	0.0027960873020011	0.0149	0.8489	53386	77258	58749.13
2790418	chr1	rs6424570	74445040	A	C	0.0409	0.0408	0.993	0.0177023841130051	0.0219	0.4195	53386	77258	58749.13
2800409	chr1	rs10890100	74445055	A	C	0.532	0.532	0.998	0.0052959516591825	0.0086	0.5357	53386	77258	58749.13
2786382	chr1	rs114386798	74445180	C	T	0.98	0.979	0.886	0.0141001243787816	0.0325	0.6649	53284	76927	58593.19
2802126	chr1	rs10890101	74445584	C	T	0.532	0.532	0.998	0.0055048206344449	0.0086	0.5232	53386	77258	58749.13
2806143	chr1	rs2880560	74445650	G	A	0.509	0.508	0.998	-0.0033957590691798	0.0086	0.6968	53386	77258	58749.13
2790076	chr1	rs6703761	74445923	G	C	0.041	0.0408	0.992	0.0179970767016546	0.0219	0.4123	53386	77258	58749.13
2788499	chr1	rs114738840	74446166	C	G	0.987	0.987	0.915	0.0572023017657484	0.0549	0.2976	29342	39819	31960.68
2805602	chr1	rs7556283	74446343	G	A	0.962	0.961	0.99	-0.0086977157031958	0.0226	0.7007	53386	77258	58749.13
2798533	chr1	rs2343189	74447563	T	A	0.041	0.041	0.986	0.0142973047008244	0.022	0.5155	53386	77258	58749.13
2784832	chr1	rs72958154	74447580	G	T	0.907	0.906	0.985	0.0036034995896235	0.0149	0.8068	53386	77258	58749.13
2790140	chr1	rs75742892	74447818	G	T	0.96	0.96	0.988	-0.0163021610829842	0.0221	0.4625	53386	77258	58749.13
2795471	chr1	rs74433984	74447834	G	A	0.962	0.961	0.988	-0.0092022107647994	0.0226	0.6842	53386	77258	58749.13
2793673	chr1	rs59927006	74447861	A	G	0.908	0.907	0.984	0.0030952049073025	0.0149	0.8372	53386	77258	58749.13
2803288	chr1	rs60701806	74448177	A	G	0.962	0.961	0.988	-0.008395140788382	0.0226	0.7099	53386	77258	58749.13
2790691	chr1	rs182750837	74448226	C	T	0.984	0.985	0.615	-0.0303045802648556	0.0457	0.5072	51702	72216	56447.99
2797349	chr1	rs57725374	74448268	A	G	0.962	0.961	0.988	-0.0091012913892029	0.0226	0.6885	53386	77258	58749.13
2782935	chr1	rs11210387	74448322	G	T	0.624	0.625	0.996	0.0032048589489113	0.0089	0.7159	53386	77258	58749.13
2805386	chr1	rs57764907	74448379	A	G	0.962	0.961	0.986	-0.0091012913892029	0.0226	0.6884	53386	77258	58749.13
2794819	chr1	rs75222971	74449005	G	A	0.907	0.906	0.984	0.004201162744548	0.0149	0.7761	53386	77258	58749.13
2786404	chr1	rs67082658	74449498	C	T	0.416	0.415	0.999	-0.0014009809156281	0.0087	0.8738	53386	77258	58749.13
2801898	chr1	rs6657933	74450177	A	G	0.626	0.627	0.998	0.004001981379298	0.0089	0.6508	53386	77258	58749.13
2784469	chr1	rs2343191	74451106	A	G	0.962	0.961	0.982	-0.0095958936734469	0.0226	0.6698	53386	77258	58749.13
2794299	chr1	rs11589413	74451708	C	T	0.976	0.976	0.632	-0.0593042438991411	0.0361	0.1002	52257	75431	57369.94
2798099	chr1	rs1986455	74451786	T	G	0.907	0.906	0.982	0.0043007385516922	0.0149	0.7753	53386	77258	58749.13
2795037	chr1	rs1987219	74451840	G	A	0.959	0.959	0.981	-0.0170037478161859	0.0221	0.4418	53386	77258	58749.13
2803475	chr1	rs1578930	74451975	G	A	0.907	0.906	0.982	0.0043007385516922	0.0149	0.7737	53386	77258	58749.13
2784828	chr1	rs191937274	74452037	A	G	0.968	0.968	0.875	0.0208021276292633	0.0261	0.425	53386	77258	58749.13
2805573	chr1	rs74363345	74452322	C	T	0.907	0.906	0.982	0.004201162744548	0.0149	0.778	53386	77258	58749.13
2803210	chr1	rs9662322	74452323	G	T	0.626	0.627	0.997	0.004101577021075	0.0089	0.6446	53386	77258	58749.13
2786984	chr1	rs72958166	74452557	T	C	0.907	0.906	0.981	0.0043007385516922	0.0149	0.774	53386	77258	58749.13
2799019	chr1	rs11584480	74452596	T	A	0.416	0.415	0.999	-0.0016012813669738	0.0087	0.8547	53386	77258	58749.13
2786730	chr1	rs11210388	74452823	C	T	0.593	0.59	0.958	0.0055048206344449	0.0089	0.5394	53386	77258	58749.13
2793300	chr1	rs72958168	74453208	T	C	0.907	0.906	0.982	0.0036034995896235	0.0149	0.8076	53386	77258	58749.13
2800165	chr1	rs4650236	74453741	T	C	0.907	0.906	0.982	0.0043007385516922	0.0149	0.7711	53386	77258	58749.13
2784962	chr1	rs60264424	74454490	G	T	0.907	0.906	0.982	0.004201162744548	0.0149	0.7794	53386	77258	58749.13
2800720	chr1	rs114103105	74454498	A	G	0.973	0.972	0.895	0.0579009158948382	0.028	0.03887	52841	75249	57900.31
2793265	chr1	rs11210389	74454701	A	C	0.416	0.415	1.0	-0.0016012813669738	0.0087	0.8521	53386	77258	58749.13
2791713	chr1	rs11210390	74454776	C	T	0.416	0.415	1.0	-0.0016012813669738	0.0087	0.8507	53386	77258	58749.13
2782297	chr1	rs77689690	74455101	T	A	0.962	0.961	0.978	-0.0102018624845967	0.0227	0.6528	53386	77258	58749.13
2782124	chr1	rs11806015	74455745	G	A	0.907	0.906	0.98	0.0035038543266769	0.0149	0.8154	53386	77258	58749.13
2791903	chr1	rs58096858	74456072	C	A	0.925	0.924	0.958	0.0026963615477425	0.0166	0.872	53386	77258	58749.13
2790560	chr1	rs9970341	74456361	T	G	0.907	0.906	0.978	0.004101577021075	0.0149	0.7822	53386	77258	58749.13
2782791	chr1	rs57778052	74456386	A	G	0.625	0.626	0.993	0.004001981379298	0.0089	0.6541	53386	77258	58749.13
2802057	chr1	rs72958186	74457300	T	G	0.907	0.906	0.975	0.0038027603329278	0.015	0.7995	53386	77258	58749.13
2786240	chr1	rs2343194	74457400	G	A	0.509	0.509	0.987	-0.0032954239497972	0.0087	0.7051	53386	77258	58749.13
2803183	chr1	rs6699220	74458464	A	T	0.587	0.588	0.99	0.0	0.0088	0.9963	53386	77258	58749.13
2792233	chr1	rs74096019	74459386	C	A	0.962	0.961	0.968	-0.0104039337153929	0.0228	0.6498	53386	77258	58749.13
2792443	chr1	rs75580284	74459637	T	A	0.962	0.963	0.672	-0.0005001250416822	0.0278	0.9863	53386	77258	58749.13
2794841	chr1	rs4650237	74459849	T	G	0.414	0.413	0.988	9.99950003332973e-05	0.0088	0.9953	53386	77258	58749.13
2782724	chr1	rs6663201	74460997	T	C	0.629	0.63	0.984	0.001998002662673	0.009	0.8253	53386	77258	58749.13
2783990	chr1	rs6660710	74461136	A	G	0.629	0.63	0.984	0.0018981972830802	0.009	0.8304	53386	77258	58749.13
2804240	chr1	rs4556311	74461828	G	A	0.507	0.507	0.983	-0.0016012813669738	0.0087	0.8557	53386	77258	58749.13
2782064	chr1	rs11210392	74462124	C	G	0.629	0.63	0.982	0.0012991557316201	0.009	0.8843	53386	77258	58749.13
2781583	chr1	rs11210393	74462377	T	C	0.564	0.561	0.962	0.0035038543266769	0.0088	0.6963	53386	77258	58749.13
2787489	chr1	rs142013592	74462397	T	C	0.908	0.907	0.961	0.0034041991335623	0.0151	0.8206	53386	77258	58749.13
2787246	chr1	rs2343196	74462422	T	C	0.629	0.63	0.979	0.0007996801705642	0.009	0.9307	53386	77258	58749.13
2799243	chr1	rs116202357	74462477	A	T	0.963	0.962	0.96	-0.009696862978864	0.0232	0.6766	53386	77258	58749.13
2798252	chr1	rs2343197	74462490	T	C	0.607	0.609	0.95	0.001998002662673	0.009	0.8259	53386	77258	58749.13
2805759	chr1	rs59295640	74463145	C	T	0.981	0.981	0.865	0.0213993910058902	0.0345	0.5349	53233	77017	58561.96
2782026	chr1	rs72958200	74464055	A	G	0.787	0.783	0.917	0.0235016597850914	0.011	0.03215	53386	77258	58749.13
2802101	chr1	rs116755500	74464091	A	G	0.978	0.977	0.843	0.0580990823836463	0.032	0.06925	53386	77258	58749.13
2798967	chr1	rs11210394	74464107	C	T	0.628	0.625	0.901	0.001598721363697	0.0094	0.8662	53386	77258	58749.13
2789892	chr1	rs12039894	74464625	G	T	0.695	0.7	0.888	-0.019294956182969	0.01	0.05259	53386	77258	58749.13
2795828	chr1	rs17588031	74465302	G	A	0.785	0.78	0.929	0.0244974716003874	0.0109	0.02423	53386	77258	58749.13
2787346	chr1	rs12066151	74465975	C	G	0.784	0.78	0.928	0.0243998868235351	0.0109	0.0246	53386	77258	58749.13
2797022	chr1	rs1351778	74466312	G	A	0.217	0.222	0.927	-0.0252049938352247	0.0108	0.02013	53386	77258	58749.13
2797397	chr1	rs1483784	74466483	C	T	0.217	0.222	0.926	-0.0251024465608414	0.0108	0.02081	53386	77258	58749.13
2802080	chr1	rs12045527	74466665	T	C	0.684	0.689	0.883	-0.0207028323592018	0.0099	0.03601	53386	77258	58749.13
2788356	chr1	rs10493535	74468533	C	T	0.909	0.907	0.889	0.0387975467079122	0.0158	0.01421	53386	77258	58749.13
2787783	chr1	rs150602793	74468631	A	G	0.989	0.988	0.694	0.0483996117232768	0.0649	0.456	29660	42136	32875.01
2795955	chr1	rs72960108	74468803	A	G	0.879	0.875	0.878	0.0428008353226943	0.014	0.002261	53386	77258	58749.13
2784033	chr1	rs10890102	74470568	G	T	0.0778	0.0773	0.931	0.0223972974420383	0.0168	0.1824	53386	77258	58749.13
2805777	chr1	rs12143930	74470770	A	G	0.0775	0.0771	0.931	0.0231011029079872	0.0168	0.1699	53386	77258	58749.13
2797042	chr1	rs71655424	74473623	C	T	0.925	0.925	0.931	-0.0207028323592018	0.017	0.2238	53386	77258	58749.13
2786884	chr1	rs17522644	74474583	G	A	0.654	0.657	0.903	-0.0153979421800967	0.0095	0.1072	53386	77258	58749.13
2797656	chr1	rs17588367	74475969	A	G	0.9	0.898	0.906	0.0209979909956055	0.015	0.1617	53386	77258	58749.13
2781971	chr1	rs922936	74476321	C	A	0.465	0.462	0.921	0.0147999386115992	0.009	0.09894	53386	77258	58749.13
2796507	chr1	rs17094728	74478315	A	G	0.958	0.959	0.956	-0.017502275136142	0.0221	0.4282	53386	77258	58749.13
2782379	chr1	rs11210395	74478339	G	A	0.508	0.504	0.926	0.0177023841130051	0.0089	0.04744	53386	77258	58749.13
2797271	chr1	rs11210396	74480299	C	T	0.958	0.959	0.957	-0.0178992398878318	0.0221	0.4179	53386	77258	58749.13
2782213	chr1	rs11210397	74480457	A	C	0.958	0.959	0.957	-0.0178992398878318	0.0221	0.418	53386	77258	58749.13
2805569	chr1	rs11210398	74480696	C	T	0.613	0.616	0.926	-0.0085968472255182	0.0092	0.3519	53386	77258	58749.13
2785063	chr1	rs149953265	74481555	A	G	0.986	0.986	0.772	-0.050798679887367	0.0455	0.2638	45506	65532	49821.12
2799504	chr1	rs12406113	74484773	C	A	0.978	0.977	0.897	-0.0110002818588653	0.0311	0.7233	52428	75603	57541.49
2792585	chr1	rs79908926	74484795	T	C	0.963	0.964	0.908	-0.0081027387031859	0.0241	0.736	53386	77258	58749.13
2800363	chr1	rs11210399	74484823	C	A	0.619	0.621	0.925	-0.0099998320783335	0.0092	0.2777	53386	77258	58749.13
2802920	chr1	rs34174464	74486995	G	C	0.966	0.968	0.64	-0.0688036036849463	0.0303	0.02286	52841	75249	57900.31
2800458	chr1	rs61776707	74487117	A	G	0.968	0.966	0.752	0.0437010460710946	0.0278	0.1162	53200	76329	58439.19
2792437	chr1	rs10890103	74488022	C	G	0.0784	0.0777	0.946	0.0269047980491434	0.0166	0.1044	53386	77258	58749.13
2791347	chr1	rs12122915	74489346	A	T	0.953	0.952	0.78	0.0320024161254944	0.0228	0.1614	53386	77258	58749.13
2784187	chr1	rs146211582	74489524	G	C	0.976	0.976	0.812	0.0579009158948382	0.0315	0.06583	53386	77258	58749.13
2792474	chr1	rs35325059	74490343	G	A	0.972	0.972	0.921	-0.044401309298167	0.0276	0.1078	53321	77197	58686.2
2805662	chr1	rs11210400	74490459	C	A	0.467	0.464	0.951	0.0148984646619666	0.0088	0.09315	53386	77258	58749.13
2789838	chr1	rs951811	74491169	G	C	0.974	0.973	0.794	0.0332026408277183	0.0304	0.2749	52428	75603	57541.49
2789297	chr1	rs78917996	74491578	G	T	0.958	0.959	0.974	-0.0170037478161859	0.022	0.4396	53386	77258	58749.13
2800934	chr1	rs7521245	74491800	T	A	0.0786	0.0779	0.959	0.0259990758686168	0.0164	0.1143	53386	77258	58749.13
2783247	chr1	rs1384884	74492769	G	T	0.0786	0.0779	0.96	0.0258041896815329	0.0164	0.1165	53386	77258	58749.13
2805622	chr1	rs4650239	74495093	A	G	0.0784	0.0777	0.962	0.0260965047212743	0.0164	0.1118	53386	77258	58749.13
2790927	chr1	rs76640738	74496645	A	T	0.0786	0.0779	0.964	0.0255020410123433	0.0164	0.1194	53386	77258	58749.13
2788517	chr1	rs78994872	74496880	C	A	0.614	0.616	0.959	-0.0080019302190585	0.009	0.3766	53386	77258	58749.13
2790792	chr1	rs147185571	74496976	G	T	0.9	0.898	0.931	0.0213993910058902	0.0148	0.1486	53386	77258	58749.13
2789183	chr1	rs1384882	74499286	C	T	0.0786	0.0779	0.968	0.0255995183002125	0.0164	0.1182	53386	77258	58749.13
2794373	chr1	rs4650240	74500399	A	T	0.0783	0.0777	0.969	0.0259990758686168	0.0164	0.1124	53386	77258	58749.13
2800516	chr1	rs115687201	74500441	T	C	0.934	0.933	0.634	0.0093957216403621	0.0218	0.6677	53386	77258	58749.13
2783614	chr1	rs4650241	74500534	T	C	0.0782	0.0776	0.97	0.0258041896815329	0.0164	0.1151	53386	77258	58749.13
2789130	chr1	rs4650242	74500657	C	T	0.0782	0.0776	0.971	0.0258041896815329	0.0164	0.115	53386	77258	58749.13
2800240	chr1	rs75274216	74500787	C	G	0.976	0.977	0.937	-0.0416035498550752	0.0298	0.1618	53252	76929	58576.49
2804649	chr1	rs1483787	74501474	T	G	0.0785	0.0779	0.972	0.0255020410123433	0.0163	0.1181	53386	77258	58749.13
2787063	chr1	rs1384883	74501477	C	T	0.468	0.464	0.968	0.0153023200084426	0.0088	0.08122	53386	77258	58749.13
2789100	chr1	rs72687631	74502374	T	G	0.966	0.967	0.648	-0.0726029514196542	0.03	0.01539	52841	75249	57900.31
2793197	chr1	rs1843024	74502629	C	T	0.612	0.614	0.97	-0.008395140788382	0.009	0.3487	53386	77258	58749.13
2804251	chr1	rs138274098	74502753	T	C	0.984	0.985	0.597	-0.0467038420537432	0.0471	0.3218	50523	72928	55664.28
2795372	chr1	rs74737352	74503575	C	T	0.874	0.875	0.738	-0.0238010101859522	0.0151	0.1163	53386	77258	58749.13
2794109	chr1	rs115784519	74504156	C	A	0.984	0.984	0.54	-0.0338050046123612	0.0483	0.4845	50651	72652	55628.28
2803776	chr1	rs80073797	74504906	A	G	0.956	0.957	0.94	-0.009797842480111	0.0218	0.6542	53386	77258	58749.13
2795424	chr1	rs115438332	74505789	G	A	0.936	0.933	0.818	0.0106035827841911	0.0192	0.5817	53386	77258	58749.13
2790870	chr1	rs6681458	74506753	T	C	0.0782	0.0776	0.979	0.0258041896815329	0.0163	0.1137	53386	77258	58749.13
2789277	chr1	rs79435376	74506942	G	A	0.958	0.959	0.988	-0.0168003386783461	0.0218	0.4421	53386	77258	58749.13
2792049	chr1	rs17094777	74507315	C	T	0.958	0.959	0.989	-0.0168003386783461	0.0218	0.4419	53386	77258	58749.13
2790523	chr1	rs7538410	74507711	T	G	0.0782	0.0776	0.98	0.0255995183002125	0.0163	0.116	53386	77258	58749.13
2788526	chr1	rs12029234	74508744	G	C	0.611	0.614	0.974	-0.0087985943563496	0.0089	0.3271	53386	77258	58749.13
2781984	chr1	rs10493533	74509683	A	G	0.9	0.898	0.944	0.0218006299588528	0.0147	0.1383	53386	77258	58749.13
2793855	chr1	rs6676622	74509805	C	T	0.468	0.464	0.973	0.0156961681063242	0.0087	0.07313	53386	77258	58749.13
2800332	chr1	rs2211207	74511694	G	A	0.0782	0.0775	0.985	0.025696986087186	0.0162	0.1144	53386	77258	58749.13
2796112	chr1	rs7554250	74512767	T	C	0.0782	0.0776	0.986	0.0254045542217263	0.0162	0.1173	53386	77258	58749.13
2794145	chr1	rs10789383	74512896	A	G	0.611	0.614	0.978	-0.0091012913892029	0.0089	0.3094	53386	77258	58749.13
2785065	chr1	rs147323073	74513209	G	A	0.901	0.898	0.947	0.021898468701116	0.0147	0.1372	53386	77258	58749.13
2788755	chr1	rs6424572	74513945	G	T	0.0785	0.0778	0.988	0.0255020410123433	0.0162	0.1154	53386	77258	58749.13
2783535	chr1	rs12740120	74514591	T	A	0.972	0.972	0.769	-0.0730008928844903	0.0297	0.01392	53316	77188	58679.13
2794133	chr1	rs75134485	74515066	A	C	0.901	0.898	0.948	0.0218006299588528	0.0147	0.1378	53386	77258	58749.13
2783170	chr1	rs7547033	74515848	T	C	0.0798	0.0792	0.977	0.024702368640342	0.0162	0.1264	53386	77258	58749.13
2797277	chr1	rs115488289	74516752	C	T	0.986	0.985	0.786	0.0645978943749456	0.0433	0.1358	47156	67356	51797.77
2803551	chr1	rs10493531	74517667	T	G	0.609	0.607	0.972	0.0102968054773682	0.0089	0.2469	53386	77258	58749.13
2801994	chr1	rs1483782	74518334	A	T	0.0782	0.0775	0.989	0.0255995183002125	0.0162	0.1143	53386	77258	58749.13
2805741	chr1	rs4650243	74518464	C	A	0.609	0.606	0.972	0.0109992854583691	0.0089	0.2167	53386	77258	58749.13
2783317	chr1	rs139068297	74518615	C	A	0.974	0.973	0.776	0.0298985503458634	0.0307	0.3299	52428	75603	57541.49
2792281	chr1	rs7542672	74518831	C	T	0.922	0.923	0.989	-0.0259025943231108	0.0162	0.1103	53386	77258	58749.13
2796060	chr1	rs4649995	74520088	T	C	0.0782	0.0775	0.989	0.025696986087186	0.0162	0.1123	53386	77258	58749.13
2799518	chr1	rs4649996	74520279	G	C	0.51	0.505	0.979	0.0178988554877579	0.0087	0.03998	53386	77258	58749.13
2803766	chr1	rs112993198	74520949	C	G	0.985	0.985	0.6	-0.0054045784588597	0.0479	0.9106	50888	69102	55204.91
2803963	chr1	rs10789384	74521552	G	T	0.468	0.464	0.979	0.0161980995687726	0.0087	0.06294	53386	77258	58749.13
2786509	chr1	rs113144292	74521756	G	A	0.962	0.961	0.822	0.0399031725325864	0.0249	0.1081	53386	77258	58749.13
2781597	chr1	rs4650245	74522474	C	T	0.468	0.464	0.98	0.01600129372694	0.0087	0.06672	53386	77258	58749.13
2798638	chr1	rs1072936	74522532	G	A	0.0793	0.0787	0.99	0.0255020410123433	0.0161	0.1133	53386	77258	58749.13
2802829	chr1	rs76366507	74523188	T	G	0.958	0.959	0.993	-0.0169020380753563	0.0218	0.438	53386	77258	58749.13
2787804	chr1	rs11210402	74523308	C	T	0.921	0.922	0.99	-0.0264979913062283	0.0162	0.1007	53386	77258	58749.13
2793831	chr1	rs1574842	74524827	G	A	0.468	0.464	0.981	0.0161980995687726	0.0087	0.0635	53386	77258	58749.13
2787254	chr1	rs6670220	74525837	G	A	0.922	0.922	0.991	-0.026600681797179	0.0162	0.1003	53386	77258	58749.13
2786489	chr1	rs12044425	74527778	A	G	0.467	0.464	0.982	0.0160997014894237	0.0087	0.0642	53386	77258	58749.13
2794054	chr1	rs6669321	74528451	T	A	0.0793	0.0786	0.992	0.0255995183002125	0.0161	0.1121	53386	77258	58749.13
2793977	chr1	rs76440924	74528775	A	G	0.977	0.978	0.936	-0.034198147379977	0.0301	0.2559	53252	76929	58576.49
2781748	chr1	rs139843112	74529325	C	T	0.982	0.983	0.537	-0.0385017716536664	0.0458	0.4003	51887	74068	56897.13
2792678	chr1	rs7529775	74529810	T	C	0.901	0.899	0.953	0.0193025022544974	0.0147	0.1887	53386	77258	58749.13
2804949	chr1	rs11210403	74530240	T	A	0.468	0.464	0.983	0.0165030720990143	0.0087	0.05799	53386	77258	58749.13
2782050	chr1	rs1483789	74530242	A	G	0.0789	0.0783	0.993	0.0262036654966364	0.0161	0.1041	53386	77258	58749.13
2795220	chr1	rs72960151	74530967	T	C	0.901	0.899	0.954	0.0190964956909883	0.0147	0.1917	53386	77258	58749.13
2797281	chr1	rs1934729	74531511	T	G	0.0794	0.0787	0.994	0.0270021387025708	0.0161	0.09264	53386	77258	58749.13
2791350	chr1	rs1032082	74531987	A	G	0.467	0.464	0.984	0.0165030720990143	0.0087	0.05716	53386	77258	58749.13
2805731	chr1	rs1984229	74532053	A	G	0.468	0.464	0.984	0.0167981182758809	0.0087	0.05326	53386	77258	58749.13
2796244	chr1	rs1483792	74532536	G	A	0.0789	0.0783	0.994	0.0260965047212743	0.0161	0.1049	53386	77258	58749.13
2786089	chr1	rs11579809	74532587	C	T	0.609	0.607	0.978	0.0123039944561641	0.0089	0.1691	53386	77258	58749.13
2804807	chr1	rs12068778	74533312	C	G	0.958	0.959	0.994	-0.0159972768350078	0.0218	0.4607	53386	77258	58749.13
2783343	chr1	rs12731752	74534035	G	A	0.973	0.972	0.941	-0.0421979407001862	0.0274	0.1241	53386	77258	58749.13
2801240	chr1	rs1483793	74535130	A	G	0.509	0.505	0.985	0.0184978548821194	0.0087	0.03299	53386	77258	58749.13
2794034	chr1	rs1340473	74535725	T	A	0.612	0.615	0.991	-0.0098988321792475	0.0089	0.2621	53386	77258	58749.13
2792684	chr1	rs78286821	74535782	T	C	0.988	0.988	0.944	-0.0122041688389067	0.0464	0.7923	41278	57786	45380.18
2786185	chr1	rs1340474	74535871	T	C	0.612	0.615	0.991	-0.0098988321792475	0.0089	0.2667	53386	77258	58749.13
2791217	chr1	rs7535190	74536732	T	C	0.606	0.604	0.731	0.0193025022544974	0.0103	0.06106	53386	77258	58749.13
2798978	chr1	rs7535276	74536803	T	C	0.0789	0.0783	0.996	0.0259990758686168	0.0161	0.1056	53386	77258	58749.13
2801900	chr1	rs114763958	74536925	T	C	0.93	0.929	0.934	0.0109003744682883	0.0174	0.5295	53386	77258	58749.13
2797300	chr1	rs72687664	74537133	C	T	0.973	0.973	0.583	-0.0229002198863326	0.0351	0.5148	52841	75249	57900.31
2791523	chr1	rs114116813	74537163	C	T	0.976	0.976	0.801	0.0666020156675811	0.0315	0.03454	53386	77258	58749.13
2799978	chr1	rs11210404	74538252	G	A	0.468	0.464	0.988	0.0172012073197748	0.0087	0.04783	53386	77258	58749.13
