## Supplementary material for "Characterization of shared and ancestry-specific signals driving complex traits using multi-ancestry fine-mapping": s2_gwas_temp.txt

Unnamed: 0	chrom	ID	pos	A1	A2	FCAS	FCON	IMPINFO	BETA	SE	P	NCAS	NCON	NEFF
2501198	chr1	rs34074382	72807030	T	A	0.823	0.824	0.297	-0.0281011651109099	0.0412	0.4955	14004	16757	14424.77
2492535	chr1	rs12735295	72811460	A	C	0.792	0.793	0.339	-0.0511038386512114	0.0363	0.1593	14004	16757	14424.77
2506272	chr1	rs11209948	72811904	G	T	0.103	0.098	0.947	0.0226026252094292	0.0301	0.4542	14004	16757	14424.77
2512179	chr1	rs78095791	72811957	A	G	0.926	0.928	0.988	-0.0166986496230515	0.0331	0.6138	14004	16757	14424.77
2512724	chr1	rs2568960	72812249	A	G	0.103	0.0975	0.952	0.0235016597850914	0.0301	0.4362	14004	16757	14424.77
2500942	chr1	rs2815753	72812324	G	A	0.103	0.0975	0.952	0.0234039777790161	0.0301	0.4367	14004	16757	14424.77
2500170	chr1	rs2815752	72812440	G	A	0.103	0.0975	0.952	0.0231011029079872	0.0301	0.4436	14004	16757	14424.77
2499390	chr1	rs2613494	72812657	A	G	0.103	0.0974	0.952	0.0235016597850914	0.0301	0.4357	14004	16757	14424.77
2499858	chr1	rs2568961	72812747	C	T	0.103	0.0974	0.951	0.0235993322503244	0.0301	0.4346	14004	16757	14424.77
2509385	chr1	rs6682389	72813057	C	T	0.926	0.929	0.989	-0.017502275136142	0.0331	0.5973	14004	16757	14424.77
2513123	chr1	rs1460943	72813129	C	T	0.103	0.0975	0.95	0.0232965165504356	0.0301	0.4393	14004	16757	14424.77
2508990	chr1	rs1432639	72813218	C	A	0.104	0.0983	0.944	0.0225048553400694	0.0302	0.4551	14004	16757	14424.77
2507029	chr1	rs1460942	72813256	A	T	0.103	0.0975	0.95	0.0238044133801613	0.0302	0.4302	14004	16757	14424.77
2507550	chr1	rs1460940	72814617	G	A	0.0303	0.0268	0.908	0.0531994764675775	0.0642	0.4069	14004	16757	14424.77
2502761	chr1	rs2815749	72814783	A	G	0.0303	0.0268	0.908	0.0533985767246953	0.0642	0.4049	14004	16757	14424.77
2507807	chr1	rs2815748	72816147	G	A	0.03	0.0266	0.903	0.0548006364661149	0.0646	0.3964	14004	16757	14424.77
2495186	chr1	rs6690399	72817099	A	T	0.926	0.928	0.982	-0.0164038098256767	0.0332	0.621	14004	16757	14424.77
2510182	chr1	rs17526561	72818226	C	A	0.926	0.928	0.983	-0.0170952954286372	0.0332	0.6061	14004	16757	14424.77
2494486	chr1	rs6697541	72819360	A	G	0.926	0.928	0.985	-0.0177974390305806	0.033	0.5903	14004	16757	14424.77
2510047	chr1	rs2012697	72819612	T	C	0.105	0.0992	0.943	0.0281014301108748	0.03	0.3488	14004	16757	14424.77
2503438	chr1	rs2613500	72819884	T	C	0.03	0.0265	0.904	0.0595982128860241	0.0645	0.3557	14004	16757	14424.77
2505110	chr1	rs74967575	72819888	T	A	0.928	0.929	0.976	-0.0122041688389067	0.0336	0.7169	14004	16757	14424.77
2505386	chr1	rs12137749	72820709	G	A	0.925	0.928	0.985	-0.0177974390305806	0.033	0.5896	14004	16757	14424.77
2506500	chr1	rs2815747	72821126	G	T	0.0301	0.0266	0.904	0.0572967376061087	0.0644	0.3742	14004	16757	14424.77
2492638	chr1	rs12143571	72822096	T	A	0.926	0.928	0.984	-0.0169020380753563	0.0331	0.6087	14004	16757	14424.77
2498410	chr1	rs12117438	72822479	A	G	0.926	0.928	0.984	-0.0169020380753563	0.0331	0.6097	14004	16757	14424.77
2499791	chr1	rs990871	72823713	C	T	0.105	0.0997	0.943	0.027799974857679	0.03	0.353	14004	16757	14424.77
2507993	chr1	rs6661921	72824855	G	A	0.106	0.0999	0.94	0.0281986543586787	0.03	0.3467	14004	16757	14424.77
2511950	chr1	rs6687024	72824860	C	T	0.106	0.0999	0.94	0.0281986543586787	0.03	0.3469	14004	16757	14424.77
2506925	chr1	rs12143898	72826172	G	A	0.925	0.927	0.984	-0.0177974390305806	0.0329	0.5897	14004	16757	14424.77
2509767	chr1	rs6660464	72826949	T	C	0.925	0.927	0.983	-0.0176040459483609	0.0329	0.5933	14004	16757	14424.77
2511247	chr1	rs12139531	72827776	G	A	0.925	0.927	0.983	-0.0172987645783295	0.0329	0.5984	14004	16757	14424.77
2512069	chr1	rs12144335	72828183	T	C	0.926	0.928	0.983	-0.0164038098256767	0.0331	0.6197	14004	16757	14424.77
2494617	chr1	rs10889947	72828221	T	C	0.107	0.101	0.935	0.0273038345273452	0.03	0.3632	14004	16757	14424.77
2502388	chr1	rs11581382	72829347	C	T	0.926	0.927	0.982	-0.0160988945897493	0.033	0.6261	14004	16757	14424.77
2506980	chr1	rs11581403	72829530	C	T	0.926	0.927	0.982	-0.0160988945897493	0.033	0.6263	14004	16757	14424.77
2510614	chr1	rs11588959	72829623	G	T	0.926	0.927	0.982	-0.0160988945897493	0.033	0.6268	14004	16757	14424.77
2494512	chr1	rs11209950	72829680	A	T	0.106	0.1	0.94	0.0280041964095973	0.03	0.3494	14004	16757	14424.77
2500550	chr1	rs11581447	72829683	C	A	0.924	0.927	0.977	-0.0171970248285215	0.0329	0.6019	14004	16757	14424.77
2496917	chr1	rs72943001	72831388	C	T	0.925	0.927	0.981	-0.0162005226717083	0.0331	0.6234	14004	16757	14424.77
2508185	chr1	rs12123328	72833201	A	G	0.924	0.927	0.977	-0.0168003386783461	0.033	0.6101	14004	16757	14424.77
2501596	chr1	rs2613508	72833582	C	T	0.0303	0.0266	0.908	0.0622985141942241	0.0641	0.3315	14004	16757	14424.77
2493987	chr1	rs60012417	72834023	C	T	0.924	0.927	0.977	-0.0169020380753563	0.033	0.6081	14004	16757	14424.77
2505282	chr1	rs2613507	72834503	A	G	0.0303	0.0267	0.907	0.0608975257512388	0.0641	0.3416	14004	16757	14424.77
2511630	chr1	rs12117250	72834799	G	T	0.924	0.927	0.975	-0.0169020380753563	0.033	0.6083	14004	16757	14424.77
2511163	chr1	rs2613505	72835410	C	T	0.0303	0.0266	0.905	0.0641009254065236	0.0641	0.3174	14004	16757	14424.77
2509215	chr1	rs2613504	72835740	G	A	0.0304	0.0268	0.902	0.0608034293588251	0.0641	0.3424	14004	16757	14424.77
2494805	chr1	rs1841499	72836456	A	T	0.107	0.101	0.932	0.0281014301108748	0.03	0.3497	14004	16757	14424.77
2508712	chr1	rs7531118	72837239	T	C	0.676	0.676	0.835	0.0023971245997214	0.0203	0.9061	14004	16757	14424.77
2509547	chr1	rs11209951	72837490	C	T	0.107	0.101	0.931	0.0280041964095973	0.03	0.3511	14004	16757	14424.77
2511361	chr1	rs11209952	72837500	C	T	0.108	0.102	0.924	0.0270994698817177	0.03	0.3659	14004	16757	14424.77
2499026	chr1	rs72945107	72838186	G	T	0.924	0.926	0.971	-0.0169020380753563	0.033	0.608	14004	16757	14424.77
2500583	chr1	rs112657490	72838345	G	A	0.924	0.926	0.97	-0.0169020380753563	0.033	0.6088	14004	16757	14424.77
2505507	chr1	rs10789336	72838406	G	A	0.107	0.101	0.928	0.0282958691548473	0.03	0.3462	14004	16757	14424.77
2494148	chr1	rs1993709	72838529	A	G	0.0304	0.0267	0.894	0.0645978943749456	0.0641	0.3135	14004	16757	14424.77
2496072	chr1	rs4322186	72838561	G	T	0.924	0.926	0.97	-0.0170037478161859	0.033	0.6075	14004	16757	14424.77
2512122	chr1	rs2613503	72839774	C	A	0.0304	0.0268	0.892	0.0645978943749456	0.0641	0.314	14004	16757	14424.77
2500920	chr1	rs1903376	72839905	C	T	0.924	0.926	0.969	-0.0170952954286372	0.033	0.6041	14004	16757	14424.77
2511166	chr1	rs1903374	72840051	G	A	0.924	0.926	0.969	-0.0170952954286372	0.033	0.6054	14004	16757	14424.77
2504970	chr1	rs79547900	72841201	G	A	0.924	0.926	0.969	-0.0171970248285215	0.033	0.602	14004	16757	14424.77
2493990	chr1	rs72684614	72842892	C	T	0.845	0.846	0.712	-0.0244976316004002	0.0279	0.3798	14004	16757	14424.77
2492963	chr1	rs12120564	72843946	T	C	0.925	0.927	0.967	-0.0163021610829842	0.0333	0.6241	14004	16757	14424.77
2499939	chr1	rs12131707	72844293	C	T	0.916	0.919	0.903	-0.0095958936734469	0.0328	0.7694	14004	16757	14424.77
2497373	chr1	rs2999987	72844514	T	C	0.923	0.925	0.953	-0.0165969709073694	0.0331	0.6158	14004	16757	14424.77
2500271	chr1	rs72945111	72845176	T	C	0.923	0.925	0.952	-0.0138961051921114	0.0332	0.6751	14004	16757	14424.77
2507039	chr1	rs72945113	72845264	T	C	0.923	0.925	0.946	-0.013399371963117	0.0331	0.6863	14004	16757	14424.77
2512102	chr1	rs1599339	72846190	A	G	0.031	0.0269	0.842	0.103296386808865	0.0675	0.126	14004	16757	14424.77
2505692	chr1	rs12122822	72846382	T	G	0.924	0.925	0.928	-0.0114047880634385	0.0336	0.7351	14004	16757	14424.77
2509337	chr1	rs1599337	72846460	C	G	0.031	0.0268	0.838	0.101698819824834	0.0675	0.1319	14004	16757	14424.77
2511403	chr1	rs1599335	72847620	A	C	0.11	0.104	0.9	0.029296631955588	0.0302	0.3315	14004	16757	14424.77
2494261	chr1	rs2815781	72848682	A	T	0.11	0.104	0.899	0.0308977113278438	0.0302	0.3052	14004	16757	14424.77
2498605	chr1	rs113348402	72849078	G	A	0.89	0.89	0.606	-0.007095110875924	0.0353	0.8396	14004	16757	14424.77
2496347	chr1	rs1841493	72849086	G	A	0.111	0.104	0.898	0.0301023438164435	0.0301	0.3178	14004	16757	14424.77
2506567	chr1	rs72945117	72849531	T	G	0.921	0.923	0.951	-0.0121029460677457	0.0327	0.7112	14004	16757	14424.77
2501415	chr1	rs2613480	72850392	T	C	0.11	0.104	0.902	0.0310043588626902	0.0301	0.3032	14004	16757	14424.77
2501328	chr1	rs2815778	72850425	G	A	0.11	0.104	0.903	0.0308977113278438	0.0301	0.3038	14004	16757	14424.77
2492755	chr1	rs12562576	72852383	G	A	0.504	0.497	0.636	0.0030952049073025	0.0214	0.8844	14004	16757	14424.77
2499198	chr1	rs1961767	72852773	G	A	0.11	0.104	0.91	0.029296631955588	0.03	0.3301	14004	16757	14424.77
2509127	chr1	rs1072882	72852995	G	A	0.11	0.104	0.91	0.0291995144044279	0.03	0.3316	14004	16757	14424.77
2499646	chr1	rs2815775	72853409	C	T	0.0304	0.0262	0.868	0.11290002201545	0.0676	0.09469	14004	16757	14424.77
2512564	chr1	rs112424847	72857628	A	G	0.922	0.924	0.971	-0.0107980900995126	0.0325	0.74	14004	16757	14424.77
2504760	chr1	rs12128877	72859347	A	G	0.92	0.923	0.97	-0.0080019302190585	0.0322	0.8032	14004	16757	14424.77
2504158	chr1	rs1460939	72861567	A	T	0.0304	0.0261	0.878	0.11010026527696	0.0674	0.1024	14004	16757	14424.77
2502215	chr1	rs12123766	72861847	G	A	0.92	0.923	0.976	-0.0079011318962572	0.0321	0.8048	14004	16757	14424.77
2511425	chr1	rs1824530	72863102	C	T	0.109	0.103	0.923	0.0280041964095973	0.0299	0.3492	14004	16757	14424.77
2502721	chr1	rs4650133	72863906	G	A	0.109	0.103	0.925	0.0278972284172359	0.03	0.3515	14004	16757	14424.77
2505032	chr1	rs1903372	72865045	A	G	0.108	0.102	0.926	0.0281014301108748	0.03	0.3481	14004	16757	14424.77
2504495	chr1	rs1599334	72866574	T	G	0.109	0.103	0.925	0.0273038345273452	0.03	0.3625	14004	16757	14424.77
2492433	chr1	rs2815767	72866847	A	G	0.108	0.102	0.927	0.0280041964095973	0.03	0.3508	14004	16757	14424.77
2498285	chr1	rs2613473	72866971	G	A	0.108	0.102	0.927	0.0281014301108748	0.03	0.349	14004	16757	14424.77
2494832	chr1	rs290697	72870881	G	T	0.105	0.0994	0.915	0.0297044227063309	0.0307	0.3328	14004	16757	14424.77
2494067	chr1	rs11209960	72871160	C	T	0.109	0.103	0.918	0.0275957115907991	0.03	0.3575	14004	16757	14424.77
2508938	chr1	rs1838662	72874257	C	T	0.109	0.103	0.919	0.0274984287018097	0.0301	0.3615	14004	16757	14424.77
2494412	chr1	rs2590943	72874456	A	G	0.0304	0.0262	0.881	0.109795665822884	0.0673	0.1028	14004	16757	14424.77
2499916	chr1	rs12139940	72875061	A	G	0.924	0.925	0.974	-0.0084959889212643	0.0328	0.7962	14004	16757	14424.77
2502871	chr1	rs10789338	72875201	A	T	0.108	0.102	0.926	0.026398473854531	0.0301	0.3804	14004	16757	14424.77
2499062	chr1	rs11209961	72875646	T	A	0.108	0.102	0.925	0.0260965047212743	0.0301	0.3861	14004	16757	14424.77
2501881	chr1	rs290703	72876286	G	A	0.107	0.101	0.928	0.0291023874205329	0.0302	0.3355	14004	16757	14424.77
2495125	chr1	rs290702	72876346	A	G	0.107	0.101	0.927	0.0287040681283552	0.0302	0.3431	14004	16757	14424.77
2495991	chr1	rs7532281	72882343	C	G	0.107	0.101	0.914	0.027799974857679	0.0304	0.3614	14004	16757	14424.77
2504480	chr1	rs11209963	72883303	A	G	0.0305	0.0262	0.882	0.111398251790055	0.0674	0.09811	14004	16757	14424.77
2500866	chr1	rs10789339	72884712	G	A	0.107	0.101	0.905	0.0291995144044279	0.0305	0.3389	14004	16757	14424.77
2507243	chr1	rs11209964	72885087	C	T	0.107	0.101	0.904	0.0295976364389436	0.0305	0.3329	14004	16757	14424.77
2499880	chr1	rs2590942	72885281	T	G	0.97	0.974	0.882	-0.110998602060648	0.0674	0.09927	14004	16757	14424.77
2495474	chr1	rs7549534	72885969	G	C	0.107	0.101	0.901	0.0295005481176215	0.0306	0.3364	14004	16757	14424.77
2511795	chr1	rs6673910	72886559	C	G	0.107	0.101	0.901	0.0295005481176215	0.0307	0.3357	14004	16757	14424.77
2508781	chr1	rs2492971	72887188	C	T	0.97	0.974	0.883	-0.110998602060648	0.0674	0.09931	14004	16757	14424.77
2512536	chr1	rs10889950	72887750	C	T	0.107	0.1	0.899	0.0291995144044279	0.0307	0.3416	14004	16757	14424.77
2495781	chr1	rs10889951	72887886	G	A	0.106	0.1	0.899	0.029296631955588	0.0308	0.3416	14004	16757	14424.77
2505380	chr1	rs4649955	72888654	C	T	0.97	0.974	0.875	-0.122698848489986	0.068	0.07099	14004	16757	14424.77
2503315	chr1	rs2815766	72889878	T	C	0.97	0.974	0.884	-0.111702807762518	0.0674	0.09735	14004	16757	14424.77
2507378	chr1	rs10889952	72890548	T	A	0.0701	0.0635	0.862	0.0469026696862194	0.0398	0.2387	14004	16757	14424.77
2506711	chr1	rs2797104	72891435	G	A	0.97	0.974	0.884	-0.111904100509949	0.0674	0.0966	14004	16757	14424.77
2505675	chr1	rs75694800	72891703	C	G	0.0697	0.0631	0.86	0.047799197133273	0.0399	0.2316	14004	16757	14424.77
2492788	chr1	rs6424469	72893648	C	A	0.0692	0.0627	0.864	0.0461008368826632	0.0401	0.25	14004	16757	14424.77
2510285	chr1	rs6424470	72893683	T	G	0.0692	0.0626	0.864	0.0461008368826632	0.0401	0.2504	14004	16757	14424.77
2507828	chr1	rs12140682	72893883	G	A	0.965	0.967	0.864	-0.015895669405385	0.0506	0.7527	14004	16757	14424.77
2505278	chr1	rs12125828	72893885	C	T	0.965	0.967	0.864	-0.015895669405385	0.0506	0.753	14004	16757	14424.77
2500839	chr1	rs139579066	72895370	A	C	0.983	0.984	0.298	-0.247705234976148	0.1235	0.04478	13317	16265	13851.39
2500487	chr1	rs2166314	72895551	C	T	0.0683	0.0618	0.871	0.0473033451158665	0.0403	0.2404	14004	16757	14424.77
2502568	chr1	rs12405127	72895762	C	T	0.966	0.967	0.87	-0.0160988945897493	0.0511	0.7525	14004	16757	14424.77
2508771	chr1	rs79499349	72896317	G	T	0.919	0.917	0.565	0.0022973590486834	0.0406	0.9544	14004	16757	14424.77
2496435	chr1	rs72945146	72896381	G	C	0.966	0.968	0.873	-0.015895669405385	0.0512	0.7558	14004	16757	14424.77
2502640	chr1	rs2422221	72896654	C	T	0.0679	0.0614	0.875	0.0463968262292078	0.0404	0.2511	14004	16757	14424.77
2499159	chr1	rs980243	72897106	A	G	0.0677	0.0612	0.876	0.0465972853767823	0.0404	0.249	14004	16757	14424.77
2503995	chr1	rs12143162	72897687	T	C	0.964	0.966	0.883	-0.0129028853555234	0.0493	0.7938	14004	16757	14424.77
2497893	chr1	rs1445582	72897985	C	A	0.0674	0.0609	0.878	0.0467977043485401	0.0405	0.2479	14004	16757	14424.77
2509499	chr1	rs782257	72899059	G	A	0.97	0.974	0.888	-0.114603097024759	0.0674	0.08905	14004	16757	14424.77
2510648	chr1	rs1445581	72899359	A	G	0.0667	0.0603	0.885	0.0475036226439669	0.0406	0.2423	14004	16757	14424.77
2510512	chr1	rs12404629	72899477	C	T	0.967	0.969	0.885	-0.0132980281439898	0.0517	0.7975	14004	16757	14424.77
2505751	chr1	rs992956	72901141	T	G	0.97	0.974	0.889	-0.114603097024759	0.0674	0.08904	14004	16757	14424.77
2508915	chr1	rs1373914	72901515	C	T	0.97	0.974	0.89	-0.11450217357511	0.0674	0.08908	14004	16757	14424.77
2506712	chr1	rs1373913	72901573	T	C	0.0657	0.0594	0.899	0.0487044462100383	0.0407	0.2321	14004	16757	14424.77
2499997	chr1	rs6424471	72901752	T	G	0.0656	0.0593	0.901	0.048904443353603	0.0407	0.2297	14004	16757	14424.77
2501196	chr1	rs1084441	72902623	G	A	0.935	0.941	0.904	-0.0484972070855493	0.0408	0.235	14004	16757	14424.77
2507046	chr1	rs1084440	72902776	T	A	0.935	0.941	0.905	-0.0484972070855493	0.0408	0.2349	14004	16757	14424.77
2509988	chr1	rs1084439	72902919	T	G	0.935	0.942	0.908	-0.0494949124461712	0.0409	0.2254	14004	16757	14424.77
2501613	chr1	rs1596762	72902974	T	C	0.0652	0.0589	0.908	0.0483996117232768	0.0408	0.2354	14004	16757	14424.77
2493624	chr1	rs7531708	72903039	A	G	0.855	0.854	0.596	-0.006199175242821	0.0315	0.843	14004	16757	14424.77
2506763	chr1	rs7531797	72903118	A	G	0.0651	0.0588	0.91	0.0483996117232768	0.0408	0.2355	14004	16757	14424.77
2505831	chr1	rs12035943	72904244	C	G	0.0648	0.0585	0.918	0.0485044090596151	0.0408	0.2344	14004	16757	14424.77
2507433	chr1	rs7524249	72905881	A	C	0.967	0.968	0.942	-0.0122952780941516	0.0501	0.8067	14004	16757	14424.77
2512966	chr1	rs782240	72906385	G	A	0.97	0.974	0.892	-0.117095771876247	0.0673	0.08221	14004	16757	14424.77
2498886	chr1	rs1822977	72906443	A	G	0.0642	0.0581	0.931	0.0471030274686428	0.0408	0.2475	14004	16757	14424.77
2507829	chr1	rs12133881	72906742	C	T	0.969	0.971	0.949	-0.0135007260538548	0.0522	0.7955	14004	16757	14424.77
2509483	chr1	rs2121056	72906786	A	G	0.0641	0.058	0.932	0.0477038600690104	0.0408	0.2417	14004	16757	14424.77
2504021	chr1	rs782239	72908137	T	C	0.937	0.943	0.939	-0.0499047851286405	0.0408	0.2218	14004	16757	14424.77
2505341	chr1	rs7534013	72909011	A	G	0.0639	0.0578	0.939	0.0481995135792341	0.0407	0.2372	14004	16757	14424.77
2504057	chr1	rs4649956	72909435	C	T	0.0639	0.0578	0.939	0.0479993753879105	0.0407	0.2386	14004	16757	14424.77
2504500	chr1	rs12026130	72910098	T	C	0.0646	0.0585	0.923	0.047799197133273	0.0407	0.2403	14004	16757	14424.77
2496691	chr1	rs10889955	72910182	T	G	0.0638	0.0577	0.941	0.047799197133273	0.0407	0.2406	14004	16757	14424.77
2510224	chr1	rs11209968	72911317	T	A	0.0638	0.0577	0.942	0.0469980831605826	0.0407	0.2486	14004	16757	14424.77
2493864	chr1	rs782252	72911829	C	T	0.937	0.943	0.944	-0.0475948788076838	0.0408	0.2427	14004	16757	14424.77
2499708	chr1	rs12119736	72912656	G	A	0.97	0.971	0.963	-0.0122952780941516	0.0523	0.8138	14004	16757	14424.77
2503184	chr1	rs2422222	72912745	G	A	0.0636	0.0575	0.946	0.0471030274686428	0.0407	0.247	14004	16757	14424.77
2500063	chr1	rs7535539	72913499	C	A	0.0635	0.0575	0.949	0.0465972853767823	0.0407	0.252	14004	16757	14424.77
2504578	chr1	rs7547113	72913603	A	G	0.968	0.97	0.977	-0.0151034855773182	0.0504	0.7646	14004	16757	14424.77
2508691	chr1	rs782246	72915804	G	A	0.939	0.945	0.939	-0.0523991687992084	0.0418	0.2101	14004	16757	14424.77
2504010	chr1	rs782245	72915844	G	A	0.97	0.974	0.891	-0.116297889032788	0.0673	0.08407	14004	16757	14424.77
2512797	chr1	rs11209969	72916124	G	A	0.0635	0.0576	0.946	0.0456041418050158	0.0407	0.2623	14004	16757	14424.77
2493765	chr1	rs782244	72916451	G	A	0.939	0.945	0.94	-0.0511038386512114	0.0418	0.2216	14004	16757	14424.77
2512022	chr1	rs782243	72916538	C	T	0.937	0.943	0.945	-0.0458031298018141	0.0408	0.2609	14004	16757	14424.77
2494229	chr1	rs782242	72916574	C	T	0.969	0.974	0.89	-0.115500642298853	0.0673	0.08606	14004	16757	14424.77
2501977	chr1	rs12408774	72916914	C	T	0.97	0.971	0.959	-0.0105049846451474	0.0523	0.8408	14004	16757	14424.77
2505366	chr1	rs12404691	72917017	A	T	0.97	0.971	0.962	-0.0105049846451474	0.0523	0.8406	14004	16757	14424.77
2497007	chr1	rs2121055	72920283	A	G	0.0638	0.0579	0.941	0.0441030061101949	0.0407	0.2786	14004	16757	14424.77
2498447	chr1	rs12759396	72921381	G	A	0.0655	0.0594	0.915	0.0467022717525102	0.0406	0.2501	14004	16757	14424.77
2506779	chr1	rs782221	72924057	C	T	0.969	0.974	0.884	-0.113504700796821	0.0673	0.09162	14004	16757	14424.77
2512975	chr1	rs4650138	72924689	C	A	0.0638	0.058	0.939	0.0439977464776452	0.0407	0.2797	14004	16757	14424.77
2505157	chr1	rs782219	72924810	A	G	0.937	0.943	0.943	-0.050398957583852	0.0409	0.2181	14004	16757	14424.77
2508249	chr1	rs4650139	72924848	C	T	0.0637	0.0579	0.939	0.0441986870716702	0.0407	0.2772	14004	16757	14424.77
2505125	chr1	rs6698502	72925024	A	G	0.973	0.973	0.951	-0.0059979518036359	0.0552	0.9131	14004	16757	14424.77
2502779	chr1	rs782218	72925397	G	C	0.969	0.974	0.883	-0.113695152447884	0.0673	0.09099	14004	16757	14424.77
2494611	chr1	rs61771778	72926855	A	G	0.97	0.974	0.876	-0.124203603459306	0.0678	0.06683	14004	16757	14424.77
2507624	chr1	rs7523080	72927346	G	A	0.0638	0.058	0.937	0.0428966409523063	0.0407	0.2927	14004	16757	14424.77
2492448	chr1	rs1838658	72928467	T	C	0.939	0.944	0.933	-0.0475004961488543	0.0418	0.2562	14004	16757	14424.77
2502629	chr1	rs12035763	72930635	T	C	0.0647	0.0588	0.924	0.0443039255565243	0.0407	0.277	14004	16757	14424.77
2495952	chr1	rs1664410	72932316	G	T	0.969	0.974	0.878	-0.110495901430623	0.0673	0.1008	14004	16757	14424.77
2501943	chr1	rs183228866	72932452	T	A	0.983	0.984	0.285	-0.216801206570631	0.1253	0.0835	13317	16265	13851.39
2494938	chr1	rs7534853	72934011	A	G	0.968	0.97	0.96	-0.0112025145079934	0.0508	0.8251	14004	16757	14424.77
2501278	chr1	rs782237	72934077	G	C	0.939	0.944	0.931	-0.0465990663783681	0.0418	0.2656	14004	16757	14424.77
2509922	chr1	rs782236	72934826	A	G	0.937	0.942	0.933	-0.0433982268254708	0.0409	0.2877	14004	16757	14424.77
2506637	chr1	rs10889956	72936345	C	T	0.0617	0.0563	0.928	0.043595744117646	0.0417	0.2969	14004	16757	14424.77
2501180	chr1	rs1822981	72936795	C	T	0.0634	0.0576	0.935	0.044600447168905	0.0408	0.2747	14004	16757	14424.77
2511434	chr1	rs1822980	72936801	G	A	0.968	0.97	0.958	-0.0117993392160431	0.0508	0.8168	14004	16757	14424.77
2511599	chr1	rs949773	72937078	C	G	0.0629	0.0572	0.937	0.0448968808822823	0.0409	0.2718	14004	16757	14424.77
2500734	chr1	rs1807758	72937523	C	T	0.0629	0.0572	0.938	0.0452983606272869	0.0409	0.2674	14004	16757	14424.77
2495117	chr1	rs7530496	72937842	A	G	0.064	0.0584	0.933	0.0402010017441475	0.0407	0.323	14004	16757	14424.77
2507656	chr1	rs10889957	72938027	G	A	0.0629	0.0572	0.938	0.0450976409030327	0.0409	0.2695	14004	16757	14424.77
2495945	chr1	rs10493498	72938249	A	C	0.0616	0.0563	0.928	0.0430020165445429	0.0417	0.303	14004	16757	14424.77
2500202	chr1	rs796698	72938495	C	T	0.969	0.973	0.876	-0.105705019436884	0.0673	0.1159	14004	16757	14424.77
2501118	chr1	rs7536869	72939855	A	C	0.0613	0.0561	0.928	0.0444952398865513	0.0417	0.2861	14004	16757	14424.77
2509456	chr1	rs10789340	72940273	A	G	0.0625	0.0569	0.929	0.0503983940836932	0.0415	0.2246	14004	16757	14424.77
2499438	chr1	rs61771792	72940536	C	T	0.948	0.946	0.252	-0.0374007702544828	0.0754	0.6199	14004	16757	14424.77
2503525	chr1	rs74089203	72941970	C	T	0.973	0.973	0.938	-0.0051029981759033	0.0555	0.9266	14004	16757	14424.77
2506650	chr1	rs12408088	72942878	A	G	0.968	0.969	0.95	-0.0110002818588653	0.0508	0.8288	14004	16757	14424.77
2493224	chr1	rs7550173	72944617	A	T	0.0639	0.0583	0.929	0.0404987422798789	0.0407	0.3201	14004	16757	14424.77
2502558	chr1	rs11209972	72944714	A	G	0.0645	0.0591	0.927	0.03649585023784	0.0406	0.3683	14004	16757	14424.77
2505628	chr1	rs782214	72945128	A	G	0.969	0.973	0.872	-0.0985945675055636	0.0671	0.1421	14004	16757	14424.77
2502300	chr1	rs782212	72945666	C	T	0.935	0.94	0.87	-0.0346949697968869	0.0411	0.3982	14004	16757	14424.77
2508203	chr1	rs61491549	72945762	G	T	0.972	0.973	0.932	-0.0046005663955682	0.0554	0.9341	14004	16757	14424.77
2510115	chr1	rs782211	72946328	G	A	0.969	0.973	0.872	-0.0967972849973384	0.0671	0.1489	14004	16757	14424.77
2501648	chr1	rs12033462	72947342	G	A	0.0644	0.0589	0.924	0.0399992561638529	0.0406	0.3251	14004	16757	14424.77
2513116	chr1	rs782210	72947430	T	C	0.936	0.942	0.93	-0.0399994162638657	0.0406	0.3249	14004	16757	14424.77
2497419	chr1	rs707444	72949290	G	A	0.969	0.973	0.869	-0.0914028234733439	0.0669	0.1721	14004	16757	14424.77
2501425	chr1	rs4649957	72949748	A	T	0.0952	0.0906	0.939	0.023003381764963	0.0318	0.4703	14004	16757	14424.77
2506501	chr1	rs1822979	72951344	C	T	0.0956	0.091	0.939	0.023003381764963	0.0318	0.469	14004	16757	14424.77
2499753	chr1	rs782208	72953022	T	C	0.906	0.91	0.947	-0.0244976316004002	0.0317	0.4396	14004	16757	14424.77
2506523	chr1	rs782207	72953251	G	A	0.905	0.91	0.947	-0.0243029385231735	0.0317	0.4429	14004	16757	14424.77
2493501	chr1	rs813004	72954611	A	C	0.905	0.91	0.942	-0.0227979086760041	0.0318	0.4724	14004	16757	14424.77
2497909	chr1	rs2218500	72954641	T	G	0.937	0.937	0.957	-0.0042992284528324	0.0359	0.9043	14004	16757	14424.77
2496264	chr1	rs4545290	72955823	A	G	0.964	0.969	0.857	-0.090701814649167	0.0623	0.1451	14004	16757	14424.77
2498043	chr1	rs10493499	72955990	T	C	0.964	0.969	0.853	-0.0901982679181488	0.0623	0.1479	14004	16757	14424.77
2497620	chr1	rs812462	72956037	C	T	0.944	0.943	0.904	0.0053954185169075	0.0391	0.8897	14004	16757	14424.77
2511003	chr1	rs61771794	72956259	G	C	0.964	0.969	0.851	-0.0900997775564454	0.0623	0.1482	14004	16757	14424.77
2513005	chr1	rs10889958	72956535	A	T	0.113	0.109	0.839	0.0219962978718961	0.0308	0.4746	14004	16757	14424.77
2510784	chr1	rs61771795	72956912	G	A	0.964	0.969	0.841	-0.0973041664750621	0.0626	0.1201	14004	16757	14424.77
2511104	chr1	rs11586991	72957054	T	C	0.964	0.969	0.838	-0.0972049737931963	0.0626	0.1205	14004	16757	14424.77
2508080	chr1	rs11588862	72957909	A	C	0.964	0.969	0.827	-0.0961034943951495	0.0625	0.1242	14004	16757	14424.77
2496367	chr1	rs782202	72958148	G	T	0.0368	0.032	0.813	0.0895024383849204	0.0621	0.1497	14004	16757	14424.77
2512710	chr1	rs61771796	72958533	A	G	0.964	0.969	0.824	-0.0964007742863544	0.0626	0.1232	14004	16757	14424.77
2512978	chr1	rs61771798	72958702	A	G	0.964	0.969	0.822	-0.0954981974785401	0.0626	0.1268	14004	16757	14424.77
2507182	chr1	rs72684685	72958905	G	A	0.964	0.969	0.822	-0.098704935472477	0.0626	0.115	14004	16757	14424.77
2494141	chr1	rs61771799	72959039	G	A	0.964	0.969	0.818	-0.0946953688393245	0.0626	0.1303	14004	16757	14424.77
2513404	chr1	rs1445591	72960011	A	G	0.926	0.928	0.555	-0.0309954337025195	0.051	0.5439	14004	16757	14424.77
2501538	chr1	rs7551627	72960531	A	G	0.956	0.959	0.664	-0.0837947377432658	0.0626	0.1809	13317	16265	13851.39
2502754	chr1	rs782224	72964112	G	A	0.915	0.92	0.871	-0.0573960891413091	0.0353	0.1036	14004	16757	14424.77
2502081	chr1	rs10493500	72964317	A	G	0.964	0.968	0.888	-0.0740987414270944	0.0624	0.235	13317	16265	13851.39
2512339	chr1	rs17529262	72964551	C	G	0.964	0.968	0.888	-0.0746050187378346	0.0624	0.2317	13317	16265	13851.39
2499014	chr1	rs61771801	72964639	C	G	0.964	0.968	0.888	-0.0724954268501865	0.0622	0.2444	13317	16265	13851.39
2493695	chr1	rs17601288	72964863	T	C	0.964	0.968	0.89	-0.0766003062087967	0.0623	0.2189	13317	16265	13851.39
2513264	chr1	rs17529367	72965259	G	A	0.964	0.967	0.871	-0.050504132173768	0.0604	0.4034	14004	16757	14424.77
2504892	chr1	rs17092826	72966826	C	T	0.895	0.898	0.539	-0.0575020022714588	0.0371	0.1214	14004	16757	14424.77
2507856	chr1	rs61771802	72968000	A	C	0.964	0.968	0.895	-0.0744972786929105	0.0623	0.2314	13317	16265	13851.39
2493884	chr1	rs61771803	72968438	C	T	0.965	0.968	0.896	-0.0747989800754828	0.0623	0.2295	13317	16265	13851.39
2497955	chr1	rs17529451	72969682	A	G	0.982	0.984	0.268	-0.249397694959846	0.128	0.05134	13317	16265	13851.39
2507655	chr1	rs17529499	72970529	T	C	0.964	0.969	0.9	-0.0751977965659022	0.0621	0.2259	13317	16265	13851.39
2508035	chr1	rs61771804	72971306	G	T	0.924	0.928	0.89	-0.0744003225762502	0.0364	0.04114	14004	16757	14424.77
2501928	chr1	rs61771805	72972799	T	A	0.924	0.928	0.889	-0.0736034840446347	0.0364	0.04303	14004	16757	14424.77
2499408	chr1	rs7519366	72973344	C	T	0.965	0.969	0.908	-0.0751007725092503	0.0618	0.2245	13317	16265	13851.39
2496674	chr1	rs782195	72973415	C	T	0.913	0.919	0.881	-0.0623010261973793	0.0347	0.07253	14004	16757	14424.77
2508368	chr1	rs7534258	72974235	A	G	0.964	0.968	0.909	-0.0733021430750498	0.0616	0.2341	13317	16265	13851.39
2509404	chr1	rs10493501	72974933	G	A	0.924	0.928	0.895	-0.0752948300371352	0.0363	0.03813	14004	16757	14424.77
2505815	chr1	rs782228	72975877	C	T	0.963	0.967	0.912	-0.0557030028762507	0.0608	0.3595	13317	16265	13851.39
2506876	chr1	rs782227	72976852	G	C	0.914	0.919	0.886	-0.0620030714417325	0.0346	0.07296	14004	16757	14424.77
2504708	chr1	rs782226	72976932	C	A	0.963	0.967	0.91	-0.0548047153744336	0.0608	0.367	13317	16265	13851.39
2496679	chr1	rs17601834	72980430	T	C	0.965	0.969	0.914	-0.0730008928844903	0.0615	0.2357	13317	16265	13851.39
2494976	chr1	rs17529888	72980804	C	A	0.965	0.969	0.914	-0.0733021430750498	0.0615	0.2337	13317	16265	13851.39
2511414	chr1	rs17529967	72981983	G	T	0.965	0.969	0.913	-0.0724954268501865	0.0615	0.2388	13317	16265	13851.39
2503991	chr1	rs61771830	72983316	G	T	0.965	0.968	0.911	-0.0713993361302911	0.0616	0.246	13317	16265	13851.39
2505961	chr1	rs782233	72984094	A	C	0.911	0.916	0.87	-0.0615031325940498	0.0343	0.07337	14004	16757	14424.77
2492645	chr1	rs12028229	72986136	G	T	0.554	0.541	0.588	0.0335024720540013	0.0221	0.1287	14004	16757	14424.77
2495911	chr1	rs12060746	72987229	G	A	0.956	0.957	0.904	-0.0830990401697142	0.043	0.05335	14004	16757	14424.77
2504410	chr1	rs782231	72987442	A	T	0.909	0.914	0.855	-0.0677971580658255	0.0341	0.04691	14004	16757	14424.77
2512137	chr1	rs782230	72987960	A	G	0.914	0.919	0.923	-0.0694036701388791	0.0338	0.04021	14004	16757	14424.77
2511814	chr1	rs782229	72988082	G	A	0.914	0.919	0.922	-0.0691035919019447	0.0338	0.04124	14004	16757	14424.77
2511269	chr1	rs707443	72988291	C	T	0.915	0.92	0.924	-0.0710020313547231	0.0339	0.0363	14004	16757	14424.77
2495568	chr1	rs2590944	72988992	T	G	0.915	0.92	0.926	-0.0717967988196857	0.0339	0.03402	14004	16757	14424.77
2506141	chr1	rs117140566	72989151	C	T	0.954	0.956	0.928	-0.0946953688393245	0.0419	0.02377	14004	16757	14424.77
2501155	chr1	rs1542161	72989390	A	G	0.915	0.92	0.926	-0.0720009626887629	0.0339	0.03365	14004	16757	14424.77
2513549	chr1	rs1445589	72989439	G	A	0.963	0.967	0.908	-0.0469029460862576	0.0602	0.4362	13317	16265	13851.39
2493369	chr1	rs1445588	72989781	T	G	0.914	0.92	0.927	-0.0724954268501865	0.0338	0.03225	14004	16757	14424.77
2494481	chr1	rs1664393	72990070	C	T	0.914	0.92	0.927	-0.0723019117554052	0.0338	0.03265	14004	16757	14424.77
2509061	chr1	rs1664392	72990411	A	G	0.915	0.92	0.926	-0.0726029514196542	0.0339	0.03221	14004	16757	14424.77
2497815	chr1	rs1664391	72990691	A	G	0.914	0.92	0.928	-0.0727965247845636	0.0338	0.03139	14004	16757	14424.77
2509587	chr1	rs17602241	72990787	G	T	0.963	0.967	0.908	-0.0478046499481398	0.0603	0.4279	13317	16265	13851.39
2497101	chr1	rs1775363	72990825	G	A	0.915	0.92	0.928	-0.0730977134062134	0.0339	0.03073	14004	16757	14424.77
2491826	chr1	rs1775364	72990826	T	C	0.914	0.92	0.928	-0.0736034840446347	0.0338	0.02965	14004	16757	14424.77
2507494	chr1	rs1775365	72991089	A	G	0.915	0.92	0.928	-0.0736034840446347	0.0338	0.02971	14004	16757	14424.77
2503579	chr1	rs1775366	72991193	T	A	0.914	0.92	0.929	-0.0734958518452821	0.0338	0.02965	14004	16757	14424.77
2500768	chr1	rs1775367	72991433	T	C	0.914	0.92	0.93	-0.0737003629299574	0.0338	0.02926	14004	16757	14424.77
2506459	chr1	rs1664389	72991689	C	G	0.915	0.92	0.929	-0.073904915847972	0.0338	0.02887	14004	16757	14424.77
2497324	chr1	rs989753	72991809	A	G	0.914	0.92	0.93	-0.0736034840446347	0.0338	0.02945	14004	16757	14424.77
2500171	chr1	rs117562047	72992450	C	T	0.954	0.956	0.931	-0.0968964372456969	0.0418	0.02041	14004	16757	14424.77
2496693	chr1	rs1775368	72992580	A	T	0.0376	0.035	0.338	0.0258041896815329	0.0781	0.7409	14004	16757	14424.77
2497524	chr1	rs10493503	72992714	G	A	0.953	0.956	0.931	-0.0967972849973384	0.0418	0.02051	14004	16757	14424.77
2510569	chr1	rs1775369	72992758	C	G	0.914	0.92	0.929	-0.0724954268501865	0.0338	0.03199	14004	16757	14424.77
2492191	chr1	rs1664387	72992761	T	C	0.915	0.92	0.928	-0.0726029514196542	0.0338	0.03186	14004	16757	14424.77
2503069	chr1	rs1775370	72992856	C	T	0.915	0.92	0.928	-0.0727965247845636	0.0338	0.03149	14004	16757	14424.77
2497676	chr1	rs7412745	72994246	T	A	0.953	0.955	0.931	-0.0953001798543245	0.0417	0.0223	14004	16757	14424.77
2499187	chr1	rs17092896	72994525	T	A	0.953	0.955	0.931	-0.0956962543215012	0.0417	0.02179	14004	16757	14424.77
2496563	chr1	rs141014181	72994894	T	C	0.953	0.956	0.931	-0.0967972849973384	0.0418	0.02046	14004	16757	14424.77
2508119	chr1	rs118019752	72995365	C	T	0.953	0.956	0.93	-0.0968964372456969	0.0418	0.02037	14004	16757	14424.77
2507885	chr1	rs782268	72995398	A	C	0.913	0.918	0.922	-0.0726997334182779	0.0338	0.0313	14004	16757	14424.77
2498125	chr1	rs80021716	72996004	G	C	0.953	0.955	0.93	-0.0960044207338013	0.0417	0.02126	14004	16757	14424.77
2507408	chr1	rs782267	72996189	G	A	0.913	0.918	0.921	-0.0726029514196542	0.0338	0.03168	14004	16757	14424.77
2492396	chr1	rs1084445	72996521	T	C	0.959	0.963	0.894	-0.0442967745820927	0.0567	0.4352	13317	16265	13851.39
2508713	chr1	rs77042349	72997448	A	G	0.953	0.955	0.93	-0.0960044207338013	0.0417	0.02137	14004	16757	14424.77
2492978	chr1	rs113564906	72997916	T	C	0.953	0.955	0.929	-0.0959053568870712	0.0417	0.02146	14004	16757	14424.77
2506507	chr1	rs1084444	72998811	C	T	0.959	0.963	0.891	-0.04470452178448	0.0568	0.4313	13317	16265	13851.39
2510968	chr1	rs79520244	73000020	A	G	0.954	0.955	0.926	-0.0840992576916754	0.0418	0.0439	14004	16757	14424.77
2504071	chr1	rs72951119	73000063	T	G	0.953	0.955	0.925	-0.0842950694954015	0.0417	0.04348	14004	16757	14424.77
2501081	chr1	rs77822965	73000451	C	T	0.954	0.956	0.929	-0.0857975684987579	0.0419	0.04063	14004	16757	14424.77
2511603	chr1	rs72951120	73000813	T	G	0.953	0.954	0.922	-0.0832946561978111	0.0416	0.04536	14004	16757	14424.77
2503260	chr1	rs77714794	73001778	T	C	0.953	0.955	0.925	-0.0861026990534117	0.0417	0.0391	14004	16757	14424.77
2494534	chr1	rs76526590	73002184	C	G	0.954	0.956	0.929	-0.0867023338392929	0.0419	0.03851	14004	16757	14424.77
2497181	chr1	rs1445585	73002750	G	C	0.964	0.967	0.878	-0.0416973775562091	0.06	0.4866	13317	16265	13851.39
2506959	chr1	rs112996720	73003235	G	A	0.954	0.956	0.927	-0.0862989035863658	0.042	0.03973	14004	16757	14424.77
2507608	chr1	rs12748090	73005277	T	A	0.559	0.558	0.544	-0.0119005312583873	0.0231	0.6064	14004	16757	14424.77
2493494	chr1	rs76086113	73005496	C	T	0.954	0.955	0.929	-0.0831968434005588	0.0418	0.04631	14004	16757	14424.77
2503678	chr1	rs75290324	73005559	A	G	0.954	0.955	0.929	-0.0832946561978111	0.0418	0.04601	14004	16757	14424.77
2505508	chr1	rs72951126	73005780	A	T	0.953	0.955	0.926	-0.0821975276313988	0.0416	0.0483	14004	16757	14424.77
2493478	chr1	rs115704284	73006071	C	G	0.954	0.955	0.928	-0.0831968434005588	0.0418	0.04625	14004	16757	14424.77
2498091	chr1	rs17152	73007218	C	T	0.964	0.967	0.876	-0.0509986009718156	0.0598	0.3934	13317	16265	13851.39
2494578	chr1	rs782263	73008167	C	T	0.916	0.92	0.907	-0.0623968162257107	0.0342	0.06856	14004	16757	14424.77
2511440	chr1	rs72951136	73008322	C	T	0.953	0.955	0.927	-0.0819044396214851	0.0416	0.0487	14004	16757	14424.77
2499064	chr1	rs17492034	73008701	G	A	0.954	0.956	0.932	-0.0845997418661506	0.0417	0.04264	14004	16757	14424.77
2497168	chr1	rs75277237	73009197	G	C	0.954	0.955	0.924	-0.0795953077717999	0.042	0.0579	14004	16757	14424.77
2505673	chr1	rs782262	73009278	T	C	0.933	0.937	0.593	-0.0449032281024259	0.0475	0.3442	14004	16757	14424.77
2492830	chr1	rs782261	73010063	T	C	0.048	0.0461	0.912	0.0860033691203572	0.0415	0.03822	14004	16757	14424.77
2497926	chr1	rs782259	73010294	A	T	0.0479	0.046	0.914	0.0851955627296417	0.0415	0.04028	14004	16757	14424.77
2510036	chr1	rs146871065	73010430	A	G	0.954	0.955	0.932	-0.0837947377432658	0.0417	0.0444	14004	16757	14424.77
2503244	chr1	rs2797092	73011443	T	C	0.965	0.968	0.902	-0.0349952529972629	0.0606	0.5631	13317	16265	13851.39
2502462	chr1	rs117176920	73011745	C	A	0.954	0.956	0.932	-0.0830990401697142	0.0418	0.04669	14004	16757	14424.77
2493611	chr1	rs1445583	73012228	A	C	0.966	0.969	0.905	-0.0375980304153185	0.0607	0.5356	13317	16265	13851.39
2510404	chr1	rs17092934	73012910	A	C	0.954	0.955	0.932	-0.0825993063219014	0.0417	0.04731	14004	16757	14424.77
2494959	chr1	rs1664376	73013282	A	G	0.0481	0.0463	0.907	0.0841021492874947	0.0416	0.04318	14004	16757	14424.77
2494583	chr1	rs1418624	73014017	G	C	0.0479	0.046	0.912	0.0848006016924651	0.0416	0.04126	14004	16757	14424.77
2510951	chr1	rs74363665	73014640	C	T	0.954	0.955	0.931	-0.0825993063219014	0.0417	0.04747	14004	16757	14424.77
2498610	chr1	rs1664373	73014642	G	T	0.0477	0.0459	0.911	0.0836975590215667	0.0416	0.0443	14004	16757	14424.77
2499065	chr1	rs1418625	73015588	G	A	0.0479	0.046	0.912	0.0848006016924651	0.0415	0.04116	14004	16757	14424.77
2500545	chr1	rs1613435	73016284	A	G	0.966	0.969	0.897	-0.0423022562339069	0.0607	0.486	13317	16265	13851.39
2502345	chr1	rs1664371	73016775	T	C	0.0479	0.0461	0.912	0.0829983354991691	0.0415	0.04566	14004	16757	14424.77
2500923	chr1	rs1775380	73017035	C	T	0.0479	0.0461	0.912	0.0837987219353288	0.0415	0.04375	14004	16757	14424.77
2503713	chr1	rs1664368	73017140	T	G	0.0479	0.0461	0.911	0.0842032712820744	0.0416	0.04272	14004	16757	14424.77
2506055	chr1	rs1775381	73017243	G	A	0.0479	0.0461	0.911	0.0841021492874947	0.0416	0.04298	14004	16757	14424.77
2496862	chr1	rs1775382	73017338	C	T	0.0479	0.0461	0.91	0.0842032712820744	0.0416	0.04276	14004	16757	14424.77
2504316	chr1	rs12408431	73017560	T	C	0.967	0.97	0.889	-0.0370997639570267	0.0624	0.5525	13317	16265	13851.39
2498882	chr1	rs1775383	73017820	G	A	0.048	0.0462	0.91	0.0837987219353288	0.0416	0.04388	14004	16757	14424.77
2492158	chr1	rs1664362	73017861	G	T	0.048	0.0461	0.91	0.0838998746161911	0.0416	0.04358	14004	16757	14424.77
2499270	chr1	rs1775384	73017979	G	A	0.048	0.0461	0.91	0.0840010170662233	0.0416	0.04319	14004	16757	14424.77
2509975	chr1	rs1775385	73018112	A	G	0.048	0.0461	0.91	0.0840010170662233	0.0416	0.04336	14004	16757	14424.77
2507802	chr1	rs1418626	73018312	A	G	0.048	0.0461	0.91	0.0838998746161911	0.0416	0.04342	14004	16757	14424.77
2500196	chr1	rs1373912	73018523	T	G	0.966	0.969	0.891	-0.0419997711602818	0.0609	0.4904	13317	16265	13851.39
2500007	chr1	rs1418627	73018606	T	A	0.048	0.0461	0.91	0.0838998746161911	0.0416	0.04348	14004	16757	14424.77
2508265	chr1	rs138085054	73018969	C	T	0.954	0.955	0.926	-0.0824038262548157	0.0418	0.04876	14004	16757	14424.77
2509062	chr1	rs1822976	73019233	T	C	0.954	0.955	0.927	-0.0824038262548157	0.0417	0.04819	14004	16757	14424.77
2497783	chr1	rs2590936	73019310	G	A	0.048	0.0462	0.909	0.0833020057708029	0.0416	0.04499	14004	16757	14424.77
2511823	chr1	rs1822973	73019586	A	G	0.0478	0.0461	0.908	0.0833020057708029	0.0417	0.04558	14004	16757	14424.77
2499162	chr1	rs1822972	73019614	T	G	0.966	0.969	0.89	-0.0430954101055856	0.0609	0.4793	13317	16265	13851.39
2492977	chr1	rs1418628	73019883	T	A	0.0479	0.0462	0.908	0.0829983354991691	0.0416	0.04584	14004	16757	14424.77
2502794	chr1	rs143991462	73019985	T	G	0.954	0.955	0.925	-0.0820998220832744	0.0418	0.04951	14004	16757	14424.77
2501033	chr1	rs1418629	73020016	G	A	0.0481	0.0463	0.907	0.0835963858728342	0.0416	0.0444	14004	16757	14424.77
2492296	chr1	rs1361769	73020190	T	A	0.048	0.0462	0.909	0.0835044013997482	0.0416	0.04466	14004	16757	14424.77
2507420	chr1	rs1373919	73020943	T	C	0.966	0.968	0.891	-0.0212951405401588	0.0597	0.7217	14004	16757	14424.77
2506918	chr1	rs76619618	73021139	C	T	0.954	0.955	0.925	-0.0815029399606216	0.0418	0.05116	14004	16757	14424.77
2499404	chr1	rs895281	73021243	T	C	0.082	0.0779	0.903	0.064297867182731	0.0347	0.06413	14004	16757	14424.77
2501491	chr1	rs2797096	73021335	G	C	0.0481	0.0463	0.908	0.0827958374084022	0.0416	0.04627	14004	16757	14424.77
2510711	chr1	rs2797097	73021456	G	A	0.0481	0.0463	0.908	0.0827958374084022	0.0416	0.04626	14004	16757	14424.77
2493925	chr1	rs1775378	73021808	A	C	0.0481	0.0463	0.907	0.0830995691695741	0.0416	0.04548	14004	16757	14424.77
2506196	chr1	rs1775377	73021933	T	C	0.0481	0.0463	0.907	0.0827037792644135	0.0416	0.04667	14004	16757	14424.77
2508236	chr1	rs895279	73022390	A	T	0.0885	0.0836	0.894	0.0660966815748511	0.0339	0.05163	14004	16757	14424.77
2496385	chr1	rs2002213	73022785	G	A	0.0481	0.0463	0.907	0.0826025055167839	0.0416	0.04696	14004	16757	14424.77
2492198	chr1	rs2797098	73024874	G	A	0.048	0.0463	0.904	0.0813956382039941	0.0417	0.05079	14004	16757	14424.77
2501845	chr1	rs115943544	73024989	T	G	0.954	0.955	0.924	-0.0820998220832744	0.0417	0.04913	14004	16757	14424.77
2509590	chr1	rs1664397	73025216	G	A	0.048	0.0463	0.904	0.0818011606883997	0.0416	0.04958	14004	16757	14424.77
2499145	chr1	rs1342689	73025750	G	A	0.0481	0.0463	0.906	0.0826025055167839	0.0416	0.04703	14004	16757	14424.77
2495087	chr1	rs1445587	73025976	A	T	0.966	0.968	0.885	-0.0183982139464423	0.0598	0.7585	14004	16757	14424.77
2510867	chr1	rs1445586	73026363	A	G	0.0481	0.0464	0.905	0.082298622721118	0.0416	0.04784	14004	16757	14424.77
2505004	chr1	rs2797099	73027086	T	C	0.0481	0.0464	0.904	0.0820038602790878	0.0416	0.04866	14004	16757	14424.77
2512100	chr1	rs79029848	73027354	A	C	0.954	0.955	0.922	-0.0803969370720292	0.0417	0.05403	14004	16757	14424.77
2508551	chr1	rs986380	73029204	T	C	0.913	0.917	0.901	-0.0713026798988422	0.0336	0.03398	14004	16757	14424.77
2507969	chr1	rs11209979	73029613	T	A	0.96	0.963	0.858	-0.0598986354083514	0.056	0.2843	14004	16757	14424.77
2492933	chr1	rs12092712	73030840	G	A	0.96	0.963	0.863	-0.0613967948653235	0.0561	0.2731	14004	16757	14424.77
2498599	chr1	rs17544161	73031928	T	A	0.967	0.969	0.866	-0.0449973659307358	0.0603	0.4552	14004	16757	14424.77
2510384	chr1	rs2244695	73035775	A	G	0.912	0.916	0.903	-0.0717967988196857	0.0334	0.0314	14004	16757	14424.77
2493398	chr1	rs61771846	73037498	G	A	0.967	0.969	0.864	-0.0480039732984809	0.0602	0.425	14004	16757	14424.77
2511590	chr1	rs12029296	73038129	C	T	0.0898	0.0849	0.891	0.0737986386007454	0.0336	0.02786	14004	16757	14424.77
2500738	chr1	rs61771848	73038853	C	T	0.967	0.968	0.86	-0.0492007484476219	0.0603	0.4142	14004	16757	14424.77
2495405	chr1	rs6424477	73040590	A	G	0.96	0.963	0.856	-0.0654028946007014	0.0559	0.242	14004	16757	14424.77
2502624	chr1	rs2245342	73041544	C	T	0.912	0.916	0.896	-0.0720976864404302	0.0335	0.03131	14004	16757	14424.77
2511641	chr1	rs17604217	73042517	T	C	0.966	0.968	0.845	-0.0527048164320283	0.0606	0.3852	14004	16757	14424.77
2495142	chr1	rs61771849	73042925	C	T	0.967	0.968	0.839	-0.052198967543594	0.0608	0.3908	14004	16757	14424.77
2501542	chr1	rs7545455	73042945	A	C	0.09	0.0851	0.882	0.0735013596301142	0.0337	0.02919	14004	16757	14424.77
2498481	chr1	rs17604284	73043490	G	C	0.967	0.968	0.837	-0.0525994101433915	0.0609	0.3872	14004	16757	14424.77
2510517	chr1	rs12058373	73045464	G	A	0.959	0.962	0.815	-0.0671018035407359	0.0566	0.2356	14004	16757	14424.77
2494489	chr1	rs4587520	73045577	T	A	0.0895	0.0847	0.879	0.0749033700266622	0.0337	0.02633	14004	16757	14424.77
2493165	chr1	rs6424478	73047389	A	T	0.0884	0.0837	0.878	0.0748013031727843	0.0338	0.02688	14004	16757	14424.77
2505954	chr1	rs4649958	73047879	G	T	0.0884	0.0838	0.877	0.0745971382067833	0.0338	0.02747	14004	16757	14424.77
2492434	chr1	rs6424479	73048685	C	A	0.0884	0.0838	0.876	0.0746992259002006	0.0339	0.02734	14004	16757	14424.77
2503451	chr1	rs4072546	73049141	T	C	0.0415	0.0383	0.808	0.0697032857496389	0.0565	0.2172	14004	16757	14424.77
2512204	chr1	rs61774461	73049928	T	A	0.965	0.967	0.812	-0.053200374867981	0.0612	0.3842	14004	16757	14424.77
2511693	chr1	rs12068418	73050631	A	G	0.913	0.918	0.872	-0.0761038086648949	0.0341	0.0257	14004	16757	14424.77
2511380	chr1	rs12057997	73050632	G	T	0.913	0.918	0.872	-0.0758017134162819	0.0341	0.02637	14004	16757	14424.77
2494039	chr1	rs61774462	73051808	A	G	0.966	0.968	0.794	-0.0586041643160532	0.0616	0.341	14004	16757	14424.77
2502197	chr1	rs10889960	73052622	A	G	0.0858	0.0815	0.853	0.075997614226465	0.0347	0.02838	14004	16757	14424.77
2496432	chr1	rs12745892	73053931	C	T	0.0861	0.0818	0.85	0.0749961490364056	0.0347	0.03081	14004	16757	14424.77
2512297	chr1	rs17604657	73054891	A	G	0.966	0.968	0.785	-0.0608971589513062	0.0618	0.3243	14004	16757	14424.77
2512875	chr1	rs17545392	73055268	G	T	0.966	0.968	0.784	-0.0608015124606624	0.0618	0.3256	14004	16757	14424.77
2509005	chr1	rs17545502	73057005	G	A	0.966	0.968	0.778	-0.0593997472816252	0.0621	0.3383	14004	16757	14424.77
2508834	chr1	rs10493504	73057455	A	G	0.966	0.968	0.777	-0.0587950465105055	0.0621	0.3433	14004	16757	14424.77
2494857	chr1	rs10749806	73057601	A	T	0.0861	0.0818	0.843	0.0753022587095424	0.0349	0.03074	14004	16757	14424.77
2507455	chr1	rs7544477	73058693	A	G	0.0863	0.0819	0.84	0.076396066753339	0.0349	0.02867	14004	16757	14424.77
2506092	chr1	rs12128239	73059446	A	G	0.958	0.96	0.26	0.0270021387025708	0.0828	0.7442	14004	16757	14424.77
2493581	chr1	rs12405980	73061650	A	G	0.966	0.968	0.741	-0.0596969272581274	0.0631	0.3443	14004	16757	14424.77
2513318	chr1	rs7511648	73062191	A	G	0.0418	0.0387	0.73	0.0679016096105729	0.0583	0.2443	14004	16757	14424.77
2504603	chr1	rs12074405	73062979	T	G	0.96	0.963	0.736	-0.0688036036849463	0.0589	0.2433	14004	16757	14424.77
2512952	chr1	rs61774463	73065502	C	A	0.965	0.967	0.719	-0.0615031325940498	0.0637	0.3339	14004	16757	14424.77
2511574	chr1	rs61774464	73065812	T	C	0.966	0.968	0.709	-0.0608015124606624	0.0642	0.3441	14004	16757	14424.77
2510727	chr1	rs4650144	73069423	T	C	0.732	0.746	0.883	-0.0306035477981776	0.0214	0.1513	14004	16757	14424.77
2505951	chr1	rs11209982	73069672	T	G	0.732	0.745	0.884	-0.0290993078252748	0.0213	0.1724	14004	16757	14424.77
2501731	chr1	rs12407207	73070104	A	C	0.951	0.955	0.681	-0.0497050825796673	0.0475	0.2954	14004	16757	14424.77
2495575	chr1	rs10443263	73071460	T	C	0.73	0.743	0.893	-0.0290993078252748	0.0212	0.1712	14004	16757	14424.77
2507034	chr1	rs4498754	73075423	C	A	0.742	0.755	0.918	-0.0231048737150968	0.0213	0.2791	14004	16757	14424.77
2497728	chr1	rs12040855	73075932	T	C	0.272	0.258	0.913	0.026398473854531	0.021	0.2073	14004	16757	14424.77
2492451	chr1	rs4394590	73076200	T	C	0.735	0.749	0.917	-0.0286978729475453	0.0211	0.1733	14004	16757	14424.77
2505476	chr1	rs12136948	73076378	T	C	0.735	0.749	0.917	-0.0286978729475453	0.0211	0.1735	14004	16757	14424.77
2496511	chr1	rs12137013	73076549	T	G	0.735	0.749	0.917	-0.0288007896057264	0.0211	0.172	14004	16757	14424.77
2499947	chr1	rs6424481	73078794	T	A	0.735	0.749	0.919	-0.0289963604415917	0.0211	0.169	14004	16757	14424.77
2492414	chr1	rs11209984	73079152	T	C	0.272	0.258	0.917	0.0267977123853779	0.0209	0.2006	14004	16757	14424.77
2500012	chr1	rs4412548	73079287	T	C	0.735	0.749	0.92	-0.0289963604415917	0.021	0.1687	14004	16757	14424.77
2510123	chr1	rs4573480	73079572	C	T	0.735	0.749	0.92	-0.0289963604415917	0.021	0.1678	14004	16757	14424.77
2502873	chr1	rs4417012	73080030	T	C	0.272	0.258	0.918	0.0269047980491434	0.0209	0.1983	14004	16757	14424.77
2506810	chr1	rs4298681	73080503	G	C	0.735	0.749	0.921	-0.029202265808213	0.021	0.1652	14004	16757	14424.77
2492179	chr1	rs4434806	73080772	G	C	0.735	0.749	0.921	-0.029202265808213	0.021	0.1646	14004	16757	14424.77
2496102	chr1	rs4649960	73081790	G	T	0.742	0.755	0.922	-0.0242004837056584	0.0213	0.2554	14004	16757	14424.77
2507939	chr1	rs12408420	73082471	T	C	0.735	0.749	0.922	-0.0293979151845611	0.021	0.1617	14004	16757	14424.77
2507288	chr1	rs4620479	73082539	A	G	0.736	0.75	0.921	-0.0293979151845611	0.0211	0.1624	14004	16757	14424.77
2498721	chr1	rs6679174	73082977	C	T	0.735	0.749	0.923	-0.0297996312385195	0.021	0.1566	14004	16757	14424.77
2500267	chr1	rs6691563	73082994	A	G	0.735	0.749	0.923	-0.0297996312385195	0.021	0.1568	14004	16757	14424.77
2512500	chr1	rs17097747	73083357	C	A	0.881	0.875	0.715	0.0515007728624032	0.0308	0.09397	14004	16757	14424.77
2507049	chr1	rs4649962	73083390	T	C	0.736	0.75	0.923	-0.0305004454483837	0.021	0.1469	14004	16757	14424.77
2502623	chr1	rs6695074	73084065	A	G	0.267	0.254	0.918	0.0259016375226531	0.0211	0.2205	14004	16757	14424.77
2511294	chr1	rs4457521	73085446	G	A	0.743	0.755	0.927	-0.0248051189189711	0.0212	0.2433	14004	16757	14424.77
2502798	chr1	rs12137919	73086013	G	A	0.742	0.755	0.927	-0.0248051189189711	0.0212	0.2427	14004	16757	14424.77
2501777	chr1	rs6687187	73086988	A	G	0.742	0.755	0.926	-0.0252972953741621	0.0212	0.2341	14004	16757	14424.77
2509146	chr1	rs4554669	73088058	T	C	0.733	0.747	0.914	-0.0300984478240329	0.021	0.1518	14004	16757	14424.77
2504028	chr1	rs4465148	73088062	T	C	0.733	0.747	0.914	-0.0303045802648556	0.021	0.149	14004	16757	14424.77
2495748	chr1	rs4465149	73088158	G	C	0.735	0.749	0.926	-0.0309026047398165	0.021	0.1403	14004	16757	14424.77
2501729	chr1	rs4297240	73088649	A	G	0.735	0.749	0.927	-0.0309026047398165	0.021	0.1406	14004	16757	14424.77
2507962	chr1	rs11209986	73089344	G	C	0.738	0.751	0.927	-0.0271040176920589	0.021	0.1955	14004	16757	14424.77
2503620	chr1	rs9645299	73089845	T	C	0.739	0.752	0.927	-0.026898543868701	0.021	0.2004	14004	16757	14424.77
2500375	chr1	rs4255334	73090344	A	C	0.739	0.752	0.927	-0.026898543868701	0.021	0.1993	14004	16757	14424.77
2508930	chr1	rs12041626	73091243	G	T	0.384	0.377	0.803	-0.0038975857287134	0.02	0.8439	14004	16757	14424.77
2502547	chr1	rs12122859	73091520	C	T	0.747	0.759	0.927	-0.0216016445577609	0.0212	0.3095	14004	16757	14424.77
2512713	chr1	rs12141788	73091809	T	C	0.746	0.758	0.928	-0.0209989425960583	0.0212	0.3232	14004	16757	14424.77
2492064	chr1	rs6691978	73092195	C	T	0.747	0.758	0.928	-0.0208968257129853	0.0212	0.3255	14004	16757	14424.77
2491789	chr1	rs4638064	73092567	C	A	0.746	0.758	0.923	-0.0207028323592018	0.0213	0.3299	14004	16757	14424.77
2509854	chr1	rs4292903	73092570	G	T	0.746	0.758	0.923	-0.0207028323592018	0.0213	0.3299	14004	16757	14424.77
2500607	chr1	rs12126227	73094899	C	T	0.739	0.752	0.927	-0.026600681797179	0.021	0.2055	14004	16757	14424.77
2509176	chr1	rs10493505	73094928	C	T	0.739	0.752	0.927	-0.0264979913062283	0.021	0.2061	14004	16757	14424.77
2510925	chr1	rs12119472	73094988	A	G	0.74	0.752	0.927	-0.0264979913062283	0.021	0.2073	14004	16757	14424.77
2509994	chr1	rs7514475	73095148	G	T	0.268	0.255	0.926	0.0244974716003874	0.0209	0.2405	14004	16757	14424.77
2504385	chr1	rs12145832	73095389	T	C	0.739	0.752	0.928	-0.0270012755029434	0.021	0.1985	14004	16757	14424.77
2494764	chr1	rs12119654	73095545	A	G	0.739	0.752	0.927	-0.0270012755029434	0.021	0.1987	14004	16757	14424.77
2502140	chr1	rs12127252	73095843	C	T	0.739	0.752	0.928	-0.026898543868701	0.021	0.1993	14004	16757	14424.77
2492027	chr1	rs7520480	73096730	G	C	0.747	0.758	0.929	-0.0213972981080803	0.0212	0.3131	14004	16757	14424.77
2507468	chr1	rs12726880	73098364	G	T	0.746	0.758	0.929	-0.0213972981080803	0.0212	0.3126	14004	16757	14424.77
2503921	chr1	rs12029382	73098532	C	A	0.261	0.249	0.928	0.0185960172820726	0.0211	0.3776	14004	16757	14424.77
2505111	chr1	rs12726957	73098689	A	G	0.746	0.758	0.929	-0.0209989425960583	0.0212	0.3214	14004	16757	14424.77
2495036	chr1	rs12047199	73098881	T	C	0.261	0.249	0.927	0.0184978548821194	0.0211	0.3805	14004	16757	14424.77
2493326	chr1	rs12727294	73098912	A	G	0.746	0.758	0.929	-0.0212951405401588	0.0212	0.3158	14004	16757	14424.77
2492982	chr1	rs4128304	73099845	C	T	0.746	0.758	0.929	-0.021101069908054	0.0212	0.3187	14004	16757	14424.77
2502204	chr1	rs11209988	73100055	A	G	0.26	0.249	0.927	0.0183015011699126	0.0211	0.3852	14004	16757	14424.77
2507062	chr1	rs12725368	73101659	T	C	0.747	0.758	0.928	-0.0207028323592018	0.0212	0.3305	14004	16757	14424.77
2505619	chr1	rs12743848	73101763	G	A	0.747	0.758	0.928	-0.0207028323592018	0.0212	0.3294	14004	16757	14424.77
2497136	chr1	rs7526444	73102010	A	G	0.26	0.249	0.927	0.0178988554877579	0.0211	0.397	14004	16757	14424.77
2512681	chr1	rs12128913	73102469	C	A	0.747	0.758	0.928	-0.0203966036652218	0.0212	0.3372	14004	16757	14424.77
2502263	chr1	rs4259588	73103149	G	A	0.261	0.249	0.927	0.0176041339483571	0.0211	0.4051	14004	16757	14424.77
2496570	chr1	rs10889968	73103734	T	C	0.742	0.753	0.928	-0.0156010662286512	0.0211	0.4594	14004	16757	14424.77
2503135	chr1	rs4650145	73103939	T	C	0.742	0.753	0.928	-0.0153979421800967	0.0211	0.4649	14004	16757	14424.77
2506778	chr1	rs12024784	73104160	T	C	0.26	0.249	0.927	0.0168964476597299	0.0211	0.4224	14004	16757	14424.77
2494552	chr1	rs11209994	73105847	G	A	0.747	0.758	0.929	-0.019203206984436	0.0212	0.3656	14004	16757	14424.77
2497927	chr1	rs12026805	73106029	T	A	0.391	0.384	0.805	-0.007004474152883	0.0199	0.7252	14004	16757	14424.77
2493626	chr1	rs4111519	73107472	A	G	0.26	0.249	0.927	0.0168964476597299	0.0211	0.4225	14004	16757	14424.77
2499160	chr1	rs7530992	73107862	T	A	0.747	0.758	0.929	-0.019203206984436	0.0212	0.3669	14004	16757	14424.77
2497549	chr1	rs6678015	73109169	A	G	0.747	0.758	0.929	-0.0187955345843259	0.0212	0.3759	14004	16757	14424.77
2493929	chr1	rs4649963	73109325	A	C	0.963	0.966	0.74	-0.0201006717070029	0.0525	0.7011	14004	16757	14424.77
2492104	chr1	rs4649964	73109340	A	T	0.747	0.759	0.928	-0.0198048272985997	0.0212	0.3511	14004	16757	14424.77
2497228	chr1	rs12030081	73111887	A	C	0.261	0.249	0.928	0.017496047616751	0.0211	0.4067	14004	16757	14424.77
2493971	chr1	rs7554639	73112864	G	A	0.747	0.758	0.93	-0.0196008476550609	0.0212	0.3566	14004	16757	14424.77
2493947	chr1	rs4372200	73114284	G	A	0.742	0.753	0.928	-0.015702643727291	0.0211	0.4569	14004	16757	14424.77
2503631	chr1	rs4294370	73115017	C	T	0.26	0.249	0.927	0.017496047616751	0.0211	0.4072	14004	16757	14424.77
2495675	chr1	rs6691430	73115205	G	A	0.261	0.249	0.927	0.0171029078996623	0.0211	0.4183	14004	16757	14424.77
2506522	chr1	rs11209999	73115316	C	T	0.747	0.759	0.928	-0.0202027073175195	0.0212	0.3418	14004	16757	14424.77
2509620	chr1	rs12404539	73115643	T	G	0.963	0.965	0.744	-0.0202027073175195	0.0523	0.699	14004	16757	14424.77
2507822	chr1	rs4650146	73116491	C	A	0.747	0.758	0.929	-0.0196008476550609	0.0212	0.356	14004	16757	14424.77
2498590	chr1	rs7549047	73118902	T	G	0.747	0.758	0.929	-0.0193969096107316	0.0212	0.3609	14004	16757	14424.77
2493300	chr1	rs12726515	73119296	T	C	0.747	0.758	0.929	-0.0194988734340555	0.0212	0.3596	14004	16757	14424.77
2501157	chr1	rs4618917	73120679	C	T	0.26	0.249	0.926	0.0168964476597299	0.0211	0.4227	14004	16757	14424.77
2510298	chr1	rs79681042	73123107	T	C	0.963	0.965	0.748	-0.0198966317144566	0.0521	0.7032	14004	16757	14424.77
2499284	chr1	rs4551545	73127089	C	T	0.26	0.249	0.925	0.0172012073197748	0.0211	0.4161	14004	16757	14424.77
2496338	chr1	rs4278325	73132156	C	G	0.747	0.758	0.925	-0.0197028322758684	0.0213	0.3545	14004	16757	14424.77
2501923	chr1	rs4406594	73133019	T	C	0.26	0.249	0.923	0.0176041339483571	0.0211	0.4043	14004	16757	14424.77
2504259	chr1	rs4292904	73133803	C	A	0.26	0.249	0.923	0.017496047616751	0.0211	0.4089	14004	16757	14424.77
2493338	chr1	rs6424485	73136070	T	G	0.742	0.753	0.924	-0.0154994990469515	0.0211	0.4624	14004	16757	14424.77
2509819	chr1	rs11210017	73136986	G	A	0.261	0.249	0.923	0.0172012073197748	0.0211	0.4157	14004	16757	14424.77
2497631	chr1	rs4147191	73140524	A	G	0.261	0.249	0.922	0.0172994970780611	0.0211	0.4122	14004	16757	14424.77
2511367	chr1	rs12127723	73141767	G	A	0.8	0.809	0.882	-0.0218980211012161	0.0239	0.3597	14004	16757	14424.77
2509290	chr1	rs12406649	73142177	T	A	0.744	0.755	0.924	-0.0160988945897493	0.0212	0.4468	14004	16757	14424.77
2503220	chr1	rs79514505	73144543	G	A	0.962	0.965	0.754	-0.0187038311937836	0.0516	0.7168	14004	16757	14424.77
2499781	chr1	rs4585929	73149522	C	A	0.746	0.758	0.922	-0.0198048272985997	0.0213	0.3529	14004	16757	14424.77
2498811	chr1	rs111597499	73151595	C	T	0.984	0.985	0.386	-0.152498711744878	0.1163	0.1898	12305	15058	12725.77
2509216	chr1	rs11210027	73153078	A	C	0.741	0.752	0.921	-0.0149004625639624	0.0211	0.4796	14004	16757	14424.77
2509692	chr1	rs11589065	73153122	A	C	0.743	0.754	0.922	-0.0158042315449673	0.0212	0.4571	14004	16757	14424.77
2510876	chr1	rs12042334	73153470	T	C	0.261	0.249	0.92	0.0166997792224134	0.0211	0.4307	14004	16757	14424.77
2511867	chr1	rs7517246	73153752	A	G	0.261	0.249	0.92	0.0166997792224134	0.0211	0.4291	14004	16757	14424.77
2501173	chr1	rs10889983	73155280	T	C	0.743	0.754	0.922	-0.015702643727291	0.0212	0.459	14004	16757	14424.77
2504813	chr1	rs10889984	73155525	A	T	0.743	0.754	0.922	-0.0156010662286512	0.0212	0.4602	14004	16757	14424.77
2496976	chr1	rs4424448	73156789	T	C	0.261	0.25	0.921	0.0164047040252769	0.0211	0.437	14004	16757	14424.77
2510916	chr1	rs11210030	73157026	C	T	0.746	0.757	0.922	-0.0193969096107316	0.0213	0.3616	14004	16757	14424.77
2511460	chr1	rs12038578	73158709	G	A	0.261	0.25	0.921	0.0167981182758809	0.0211	0.4267	14004	16757	14424.77
2493213	chr1	rs61771893	73160098	T	C	0.261	0.25	0.922	0.0166014304974254	0.0211	0.4331	14004	16757	14424.77
2512640	chr1	rs61771894	73160141	A	G	0.261	0.25	0.922	0.0164047040252769	0.0211	0.4369	14004	16757	14424.77
2502137	chr1	rs8179405	73160704	C	A	0.261	0.25	0.922	0.016296487966892	0.0211	0.4402	14004	16757	14424.77
2495992	chr1	rs61771895	73161292	G	A	0.386	0.38	0.791	-0.0071958279818024	0.0201	0.7218	14004	16757	14424.77
2491859	chr1	rs8179265	73162418	T	C	0.261	0.25	0.922	0.0164047040252769	0.0211	0.4361	14004	16757	14424.77
2498138	chr1	rs8179316	73162472	G	C	0.261	0.25	0.922	0.0161980995687726	0.0211	0.4441	14004	16757	14424.77
2493914	chr1	rs4451507	73162686	T	C	0.261	0.25	0.922	0.0160997014894237	0.0211	0.4447	14004	16757	14424.77
2496928	chr1	rs10889986	73164107	G	T	0.746	0.757	0.923	-0.0196008476550609	0.0213	0.356	14004	16757	14424.77
2501404	chr1	rs6424487	73164809	C	A	0.261	0.25	0.922	0.0164047040252769	0.0211	0.4364	14004	16757	14424.77
2501859	chr1	rs12116859	73166308	T	C	0.743	0.753	0.924	-0.0150019689183474	0.0211	0.4777	14004	16757	14424.77
2494390	chr1	rs4636401	73167632	C	T	0.748	0.759	0.924	-0.01999864650669	0.0213	0.3481	14004	16757	14424.77
2495195	chr1	rs17548480	73167932	A	T	0.964	0.966	0.785	-0.0198048272985997	0.0512	0.6988	14004	16757	14424.77
2500043	chr1	rs4282755	73169609	A	G	0.945	0.948	0.28	-0.0746050187378346	0.0751	0.3207	14004	16757	14424.77
2513438	chr1	rs12736246	73170648	A	T	0.745	0.756	0.925	-0.015895669405385	0.0212	0.453	14004	16757	14424.77
2507849	chr1	rs4304526	73172364	A	C	0.259	0.248	0.925	0.0161980995687726	0.0211	0.4444	14004	16757	14424.77
2509917	chr1	rs11210034	73172614	G	A	0.748	0.759	0.924	-0.0206007457079636	0.0213	0.3338	14004	16757	14424.77
2510389	chr1	rs6662385	73173575	C	T	0.748	0.759	0.924	-0.0206007457079636	0.0213	0.333	14004	16757	14424.77
2492345	chr1	rs4509530	73173871	C	T	0.259	0.248	0.925	0.0160997014894237	0.0211	0.4466	14004	16757	14424.77
2498996	chr1	rs4360477	73175494	C	T	0.259	0.248	0.924	0.0165030720990143	0.0211	0.4353	14004	16757	14424.77
2511441	chr1	rs4303038	73178467	T	G	0.726	0.735	0.865	-0.0104039337153929	0.0212	0.6243	14004	16757	14424.77
2506977	chr1	rs4553130	73178756	G	T	0.745	0.756	0.925	-0.0158042315449673	0.0212	0.4559	14004	16757	14424.77
2504601	chr1	rs12022602	73181287	G	A	0.259	0.248	0.923	0.0166014304974254	0.0211	0.4336	14004	16757	14424.77
2504042	chr1	rs12402702	73184090	G	A	0.745	0.756	0.923	-0.0159972768350078	0.0212	0.4496	14004	16757	14424.77
2493413	chr1	rs6685232	73185973	T	C	0.745	0.756	0.923	-0.0160988945897493	0.0212	0.4481	14004	16757	14424.77
2510321	chr1	rs2243622	73187620	A	G	0.259	0.248	0.921	0.0166997792224134	0.0212	0.4311	14004	16757	14424.77
2508900	chr1	rs2265053	73188630	C	T	0.26	0.248	0.92	0.0167981182758809	0.0212	0.4267	14004	16757	14424.77
2501284	chr1	rs12124374	73189446	T	C	0.969	0.97	0.396	-0.0649972930239685	0.0882	0.4615	14004	16757	14424.77
2508330	chr1	rs4598444	73192571	A	C	0.747	0.758	0.92	-0.0208049294331883	0.0213	0.3296	14004	16757	14424.77
2509465	chr1	rs3891553	73192986	G	A	0.778	0.787	0.851	-0.0208968257129853	0.0235	0.3737	14004	16757	14424.77
2494123	chr1	rs7524551	73193682	G	A	0.751	0.761	0.899	-0.0178992398878318	0.0216	0.4077	14004	16757	14424.77
2511925	chr1	rs12141660	73195560	C	T	0.845	0.85	0.793	-0.0257999754904126	0.0274	0.3462	14004	16757	14424.77
2496613	chr1	rs718985	73196880	G	C	0.742	0.753	0.921	-0.017502275136142	0.0212	0.4088	14004	16757	14424.77
2497399	chr1	rs7555098	73197636	A	G	0.741	0.752	0.922	-0.0174005146801673	0.0211	0.4101	14004	16757	14424.77
2507449	chr1	rs4358995	73199850	C	G	0.746	0.758	0.922	-0.0242004837056584	0.0213	0.2564	14004	16757	14424.77
2502059	chr1	rs4354495	73201182	A	G	0.745	0.757	0.921	-0.0222047099881925	0.0213	0.2959	14004	16757	14424.77
2494564	chr1	rs2422280	73203025	C	T	0.74	0.752	0.925	-0.0181028726978536	0.0211	0.3907	14004	16757	14424.77
2492332	chr1	rs2422281	73203248	A	T	0.381	0.373	0.859	-0.0111013930711739	0.0195	0.5681	14004	16757	14424.77
2502886	chr1	rs7539223	73203356	G	A	0.746	0.758	0.925	-0.0243029385231735	0.0212	0.2532	14004	16757	14424.77
2492459	chr1	rs17093362	73203643	G	A	0.381	0.373	0.859	-0.0111013930711739	0.0195	0.5696	14004	16757	14424.77
2497374	chr1	rs7542606	73204521	G	A	0.74	0.752	0.925	-0.0183982139464423	0.0211	0.3837	14004	16757	14424.77
2503715	chr1	rs11576211	73205079	C	T	0.741	0.753	0.925	-0.0185000759845861	0.0211	0.3798	14004	16757	14424.77
2504542	chr1	rs12723954	73205117	A	T	0.746	0.758	0.925	-0.0246001168682327	0.0212	0.2477	14004	16757	14424.77
2507296	chr1	rs6674592	73205672	G	C	0.741	0.753	0.925	-0.0187038311937836	0.0211	0.3762	14004	16757	14424.77
2497546	chr1	rs10789343	73206443	A	C	0.741	0.752	0.925	-0.0183982139464423	0.0211	0.3837	14004	16757	14424.77
2500098	chr1	rs4650147	73207651	T	G	0.741	0.752	0.924	-0.0187955345843259	0.0211	0.3723	14004	16757	14424.77
2508364	chr1	rs4650148	73208383	G	A	0.963	0.965	0.818	-0.0162005226717083	0.0495	0.7439	14004	16757	14424.77
2492641	chr1	rs10789344	73209862	T	C	0.741	0.752	0.925	-0.019203206984436	0.0211	0.3626	14004	16757	14424.77
2504526	chr1	rs1830091	73212593	C	A	0.801	0.809	0.916	-0.0255024404124231	0.0235	0.2793	14004	16757	14424.77
2507758	chr1	rs9326106	73213582	G	T	0.741	0.752	0.927	-0.0189993500097828	0.0211	0.3679	14004	16757	14424.77
2504537	chr1	rs12749370	73214975	C	A	0.745	0.757	0.929	-0.0246001168682327	0.0212	0.2459	14004	16757	14424.77
2496824	chr1	rs12749784	73215096	G	C	0.745	0.758	0.927	-0.0260975991218731	0.0212	0.2193	14004	16757	14424.77
2507629	chr1	rs12143995	73215386	A	G	0.745	0.757	0.929	-0.0249999098013234	0.0212	0.2378	14004	16757	14424.77
2505445	chr1	rs12736709	73215976	T	C	0.745	0.757	0.929	-0.0247026126403718	0.0212	0.2445	14004	16757	14424.77
2507631	chr1	rs10789345	73216191	G	C	0.741	0.752	0.928	-0.0194988734340555	0.0211	0.3561	14004	16757	14424.77
2500785	chr1	rs1608929	73217019	T	C	0.746	0.758	0.928	-0.0262002485024742	0.0212	0.2175	14004	16757	14424.77
2505151	chr1	rs12133234	73217509	G	T	0.745	0.757	0.93	-0.0251024465608414	0.0212	0.2358	14004	16757	14424.77
2512804	chr1	rs2422284	73218731	G	T	0.745	0.757	0.93	-0.0248051189189711	0.0212	0.2418	14004	16757	14424.77
2509457	chr1	rs4269729	73218976	G	T	0.741	0.752	0.929	-0.0194988734340555	0.0211	0.3547	14004	16757	14424.77
2503444	chr1	rs11210045	73219609	C	T	0.745	0.757	0.93	-0.0252049938352247	0.0212	0.2338	14004	16757	14424.77
2509074	chr1	rs11210046	73219974	A	G	0.745	0.757	0.93	-0.0252972953741621	0.0212	0.2331	14004	16757	14424.77
2506316	chr1	rs4487985	73220567	C	T	0.745	0.757	0.931	-0.0252972953741621	0.0212	0.2322	14004	16757	14424.77
2496527	chr1	rs4650150	73220583	C	T	0.745	0.757	0.931	-0.0252972953741621	0.0212	0.2321	14004	16757	14424.77
2493896	chr1	rs4650151	73220876	C	T	0.745	0.757	0.931	-0.0252972953741621	0.0212	0.2323	14004	16757	14424.77
2509245	chr1	rs12141184	73221055	T	C	0.745	0.757	0.931	-0.0252972953741621	0.0212	0.2319	14004	16757	14424.77
2506598	chr1	rs11210048	73221787	A	G	0.745	0.758	0.93	-0.0259949602770859	0.0212	0.2211	14004	16757	14424.77
2500288	chr1	rs11210049	73221921	C	T	0.745	0.757	0.931	-0.0253998626327317	0.0212	0.2308	14004	16757	14424.77
2512406	chr1	rs11210050	73222087	G	A	0.745	0.758	0.93	-0.0257999754904126	0.0212	0.2236	14004	16757	14424.77
2505408	chr1	rs11210051	73222266	G	T	0.745	0.758	0.93	-0.0256973671872587	0.0212	0.2251	14004	16757	14424.77
2494263	chr1	rs11587412	73222573	G	A	0.745	0.757	0.93	-0.0253998626327317	0.0212	0.2306	14004	16757	14424.77
2502686	chr1	rs1405061	73223378	G	C	0.746	0.758	0.93	-0.0260975991218731	0.0212	0.2192	14004	16757	14424.77
2498667	chr1	rs12124637	73223472	C	T	0.742	0.753	0.929	-0.0203966036652218	0.0211	0.3349	14004	16757	14424.77
2510493	chr1	rs12730861	73224025	A	G	0.742	0.753	0.929	-0.0203047533403643	0.0211	0.3354	14004	16757	14424.77
2499024	chr1	rs1608928	73224214	G	C	0.747	0.759	0.929	-0.0267958227871631	0.0213	0.2079	14004	16757	14424.77
2512086	chr1	rs1608927	73224479	A	C	0.746	0.758	0.93	-0.0255024404124231	0.0213	0.2293	14004	16757	14424.77
2491880	chr1	rs11210052	73224897	C	T	0.746	0.758	0.93	-0.0257999754904126	0.0213	0.2247	14004	16757	14424.77
2504366	chr1	rs12404687	73224955	C	T	0.746	0.758	0.93	-0.0257999754904126	0.0213	0.2251	14004	16757	14424.77
2498083	chr1	rs12736962	73225265	C	T	0.803	0.811	0.923	-0.0263029084210524	0.0235	0.2638	14004	16757	14424.77
2502840	chr1	rs11210053	73226328	G	T	0.746	0.758	0.929	-0.0248051189189711	0.0213	0.2431	14004	16757	14424.77
2510078	chr1	rs7542932	73227032	C	A	0.944	0.948	0.914	-0.0162005226717083	0.0402	0.6867	14004	16757	14424.77
2508618	chr1	rs12145482	73227348	A	G	0.803	0.811	0.924	-0.0259025943231108	0.0235	0.2717	14004	16757	14424.77
2498518	chr1	rs2177840	73228328	C	T	0.742	0.754	0.928	-0.0189993500097828	0.0212	0.3681	14004	16757	14424.77
2498967	chr1	rs11210054	73228715	C	T	0.943	0.947	0.917	-0.0151034855773182	0.0397	0.7032	14004	16757	14424.77
2509725	chr1	rs17615090	73229208	A	G	0.944	0.948	0.918	-0.0160988945897493	0.0401	0.688	14004	16757	14424.77
2496467	chr1	rs1525994	73230334	A	C	0.803	0.811	0.925	-0.0249999098013234	0.0235	0.2881	14004	16757	14424.77
2492809	chr1	rs11210055	73230347	C	T	0.799	0.806	0.926	-0.0180010511095525	0.0233	0.4398	14004	16757	14424.77
2507679	chr1	rs6700560	73230620	C	T	0.803	0.811	0.924	-0.0248973835545144	0.0235	0.2894	14004	16757	14424.77
2510450	chr1	rs6667201	73230678	T	C	0.803	0.811	0.925	-0.0249999098013234	0.0235	0.2882	14004	16757	14424.77
2505150	chr1	rs6669872	73230928	T	C	0.803	0.811	0.925	-0.0246001168682327	0.0235	0.2959	14004	16757	14424.77
2493962	chr1	rs2841189	73231304	G	A	0.943	0.947	0.918	-0.0137034650584925	0.0399	0.7314	14004	16757	14424.77
2496547	chr1	rs61771930	73231490	T	G	0.944	0.948	0.913	-0.0166986496230515	0.0402	0.6774	14004	16757	14424.77
2509635	chr1	rs2692863	73231563	C	T	0.0575	0.0533	0.917	0.0138042809763971	0.0397	0.7273	14004	16757	14424.77
2506116	chr1	rs2841188	73231948	A	G	0.0578	0.0536	0.918	0.013202462677756	0.0397	0.7387	14004	16757	14424.77
2500266	chr1	rs7415357	73232039	G	C	0.944	0.948	0.914	-0.0165969709073694	0.0401	0.679	14004	16757	14424.77
2496677	chr1	rs2692864	73232212	T	C	0.0582	0.0538	0.918	0.0140015196358136	0.0397	0.7249	14004	16757	14424.77
2497129	chr1	rs1405055	73232547	A	T	0.803	0.811	0.922	-0.0256973671872587	0.0236	0.2763	14004	16757	14424.77
2504929	chr1	rs1405056	73232554	C	T	0.799	0.806	0.922	-0.0193969096107316	0.0233	0.4061	14004	16757	14424.77
2492845	chr1	rs1358039	73233323	G	C	0.258	0.246	0.924	0.0190964956909883	0.0212	0.3678	14004	16757	14424.77
2497443	chr1	rs2422286	73234829	G	A	0.944	0.948	0.916	-0.0166986496230515	0.0401	0.6782	14004	16757	14424.77
2496212	chr1	rs1534173	73235197	T	A	0.254	0.242	0.924	0.0239996896478807	0.0213	0.2603	14004	16757	14424.77
2503052	chr1	rs1405052	73235279	C	A	0.803	0.81	0.92	-0.0255024404124231	0.0236	0.2789	14004	16757	14424.77
2510090	chr1	rs2764508	73236014	T	C	0.0614	0.0577	0.919	-0.0025031302181184	0.0386	0.9487	14004	16757	14424.77
2513052	chr1	rs7531927	73236487	G	C	0.803	0.811	0.92	-0.0259949602770859	0.0236	0.2695	14004	16757	14424.77
2492832	chr1	rs2841187	73236826	C	T	0.0614	0.0577	0.918	-0.0026033858701149	0.0386	0.946	14004	16757	14424.77
2506687	chr1	rs1358040	73237060	T	A	0.259	0.247	0.923	0.0203025023378308	0.0212	0.3375	14004	16757	14424.77
2496293	chr1	rs1525986	73237902	C	T	0.803	0.811	0.919	-0.0263029084210524	0.0236	0.2651	14004	16757	14424.77
2497420	chr1	rs2841186	73238306	A	G	0.0614	0.0578	0.914	-0.0026033858701149	0.0387	0.9472	14004	16757	14424.77
2494121	chr1	rs4650152	73238360	A	G	0.803	0.811	0.92	-0.0264979913062283	0.0236	0.2609	14004	16757	14424.77
2495636	chr1	rs2841185	73239010	T	G	0.259	0.247	0.921	0.0204984635773248	0.0212	0.3336	14004	16757	14424.77
2503124	chr1	rs72670590	73239087	A	G	0.944	0.948	0.907	-0.0169020380753563	0.0403	0.6747	14004	16757	14424.77
2501916	chr1	rs2204499	73239170	G	A	0.379	0.37	0.876	-0.0074980401773571	0.0194	0.6972	14004	16757	14424.77
2491980	chr1	rs12729247	73239463	G	A	0.802	0.81	0.918	-0.0263953113595316	0.0236	0.2622	14004	16757	14424.77
2509793	chr1	rs61771933	73239846	C	T	0.944	0.948	0.901	-0.0180010511095525	0.0405	0.6563	14004	16757	14424.77
2500197	chr1	rs17615203	73239860	G	C	0.944	0.948	0.903	-0.0170952954286372	0.0404	0.6713	14004	16757	14424.77
2508634	chr1	rs4146851	73240302	T	A	0.803	0.811	0.919	-0.0267958227871631	0.0236	0.256	14004	16757	14424.77
2493391	chr1	rs1525987	73241105	C	T	0.803	0.811	0.918	-0.027196494688472	0.0236	0.249	14004	16757	14424.77
2504770	chr1	rs1525988	73241398	C	T	0.803	0.811	0.918	-0.027196494688472	0.0236	0.2488	14004	16757	14424.77
2492520	chr1	rs1358041	73241582	G	C	0.803	0.811	0.918	-0.0274020297483382	0.0236	0.2468	14004	16757	14424.77
2506815	chr1	rs1358042	73241894	G	C	0.803	0.811	0.918	-0.0274020297483382	0.0236	0.2461	14004	16757	14424.77
2495463	chr1	rs614863	73242012	C	A	0.9	0.894	0.88	0.0684994164246923	0.03	0.02232	14004	16757	14424.77
2500084	chr1	rs1998719	73242248	T	C	0.255	0.243	0.916	0.0254045542217263	0.0214	0.2348	14004	16757	14424.77
2502647	chr1	rs11210056	73242477	T	G	0.803	0.811	0.917	-0.0275973271921043	0.0236	0.2432	14004	16757	14424.77
2498071	chr1	rs6674768	73242492	C	T	0.944	0.948	0.895	-0.0169020380753563	0.0405	0.6755	14004	16757	14424.77
2508842	chr1	rs1525989	73243035	G	A	0.803	0.811	0.917	-0.0275973271921043	0.0236	0.2433	14004	16757	14424.77
2502064	chr1	rs1525990	73243049	C	T	0.259	0.248	0.916	0.0209979909956055	0.0213	0.324	14004	16757	14424.77
2507558	chr1	rs2692856	73243079	A	G	0.203	0.195	0.916	0.0204984635773248	0.0234	0.3803	14004	16757	14424.77
2498992	chr1	rs7549440	73244475	T	C	0.803	0.811	0.916	-0.0278029446620889	0.0236	0.2397	14004	16757	14424.77
2508372	chr1	rs4650154	73246413	A	G	0.944	0.948	0.886	-0.0166986496230515	0.0406	0.6808	14004	16757	14424.77
2508004	chr1	rs1525991	73246455	G	T	0.803	0.811	0.916	-0.027998320426861	0.0237	0.2371	14004	16757	14424.77
2499068	chr1	rs11589504	73247219	G	A	0.803	0.811	0.915	-0.027998320426861	0.0237	0.236	14004	16757	14424.77
2512603	chr1	rs2257886	73248742	A	T	0.203	0.196	0.913	0.0209979909956055	0.0234	0.3702	14004	16757	14424.77
2496453	chr1	rs11210059	73250692	G	A	0.802	0.809	0.91	-0.0256973671872587	0.0236	0.2763	14004	16757	14424.77
2498912	chr1	rs17615698	73251013	T	C	0.944	0.947	0.877	-0.0168003386783461	0.0407	0.6797	14004	16757	14424.77
2501863	chr1	rs12117265	73251154	G	A	0.802	0.811	0.912	-0.0288007896057264	0.0237	0.2236	14004	16757	14424.77
2507031	chr1	rs2692858	73252425	A	G	0.203	0.196	0.912	0.0212036062510236	0.0234	0.3662	14004	16757	14424.77
2500678	chr1	rs4649967	73254595	G	C	0.803	0.811	0.912	-0.0285023604727122	0.0237	0.2285	14004	16757	14424.77
2504217	chr1	rs4116074	73256388	A	G	0.803	0.811	0.91	-0.0286978729475453	0.0237	0.226	14004	16757	14424.77
2513016	chr1	rs6694593	73259074	T	C	0.802	0.811	0.907	-0.0295009039176847	0.0237	0.2138	14004	16757	14424.77
2511916	chr1	rs2259784	73259276	C	A	0.26	0.249	0.9	0.0228958774769045	0.0214	0.2855	14004	16757	14424.77
2495969	chr1	rs2764511	73261693	G	A	0.204	0.196	0.901	0.0235016597850914	0.0235	0.3181	14004	16757	14424.77
2496110	chr1	rs11587164	73262105	C	T	0.802	0.81	0.901	-0.0306963490025976	0.0238	0.1958	14004	16757	14424.77
2510158	chr1	rs6665094	73262350	G	T	0.802	0.81	0.901	-0.0309026047398165	0.0238	0.1943	14004	16757	14424.77
2503199	chr1	rs12139242	73263793	C	T	0.799	0.808	0.891	-0.0349020520092649	0.0237	0.1418	14004	16757	14424.77
2512698	chr1	rs12128393	73263871	T	G	0.798	0.807	0.891	-0.0350988198393953	0.0237	0.139	14004	16757	14424.77
2510444	chr1	rs12139274	73263904	C	A	0.798	0.807	0.889	-0.0358966439977618	0.0237	0.1301	14004	16757	14424.77
2502581	chr1	rs11588262	73264393	C	T	0.76	0.772	0.875	-0.0349020520092649	0.0222	0.1158	14004	16757	14424.77
2501294	chr1	rs2692860	73264598	C	T	0.833	0.831	0.828	0.0473987203698754	0.0251	0.0589	14004	16757	14424.77
2500995	chr1	rs11210067	73264631	A	G	0.798	0.807	0.888	-0.0350988198393953	0.0237	0.1394	14004	16757	14424.77
2497147	chr1	rs10889992	73264835	T	C	0.798	0.807	0.887	-0.0350988198393953	0.0238	0.1394	14004	16757	14424.77
2494628	chr1	rs61771936	73266056	G	A	0.971	0.973	0.354	-0.0559990861201021	0.1166	0.6309	7809	10652	8492.75
2499104	chr1	rs77055597	73268149	C	A	0.956	0.959	0.853	-0.0149004625639624	0.0448	0.7395	14004	16757	14424.77
2496710	chr1	rs12409871	73271607	C	T	0.96	0.963	0.86	-0.0272992569378225	0.0466	0.5585	14004	16757	14424.77
2508960	chr1	rs572612	73272480	T	C	0.858	0.848	0.894	0.0749033700266622	0.0254	0.003175	14004	16757	14424.77
2492538	chr1	rs662074	73273254	C	G	0.864	0.853	0.896	0.0748013031727843	0.0257	0.00363	14004	16757	14424.77
2503466	chr1	rs1608926	73274336	C	T	0.0448	0.0421	0.873	0.0150954876453349	0.0439	0.7312	14004	16757	14424.77
2503262	chr1	rs12135442	73275828	T	C	0.833	0.841	0.891	-0.0316970867432546	0.0257	0.2173	14004	16757	14424.77
2493981	chr1	rs1852235	73275871	A	G	0.0448	0.042	0.87	0.0149969810059077	0.0439	0.7332	14004	16757	14424.77
2509940	chr1	rs1917883	73277036	A	C	0.833	0.841	0.894	-0.0313049258284153	0.0256	0.2219	14004	16757	14424.77
2509986	chr1	rs35998080	73278615	G	T	0.833	0.841	0.899	-0.0310985871020312	0.0256	0.2248	14004	16757	14424.77
2493368	chr1	rs12749479	73278746	C	T	0.864	0.87	0.781	-0.0226956079321885	0.0295	0.4417	14004	16757	14424.77
2510214	chr1	rs9425003	73280963	T	C	0.0446	0.0419	0.864	0.0147999386115992	0.0441	0.7371	14004	16757	14424.77
2498597	chr1	rs12117216	73281285	C	A	0.836	0.843	0.9	-0.027998320426861	0.0257	0.2754	14004	16757	14424.77
2500127	chr1	rs12566027	73281986	G	A	0.354	0.354	0.871	-0.0222047099881925	0.0192	0.2475	14004	16757	14424.77
2496657	chr1	rs1949888	73282691	G	T	0.216	0.206	0.888	0.025696986087186	0.0229	0.2606	14004	16757	14424.77
2493246	chr1	rs565174	73282760	A	G	0.864	0.853	0.895	0.0749961490364056	0.0258	0.003594	14004	16757	14424.77
2501600	chr1	rs12044362	73282801	A	C	0.354	0.354	0.871	-0.0222047099881925	0.0192	0.248	14004	16757	14424.77
2504191	chr1	rs1852233	73283837	C	T	0.354	0.354	0.872	-0.0218980211012161	0.0192	0.2534	14004	16757	14424.77
2494032	chr1	rs12142655	73284305	A	G	0.837	0.844	0.909	-0.0275048131221902	0.0256	0.2819	14004	16757	14424.77
2508257	chr1	rs11210070	73286409	G	A	0.837	0.844	0.916	-0.027998320426861	0.0255	0.2726	14004	16757	14424.77
2506531	chr1	rs11210071	73286492	T	G	0.834	0.842	0.921	-0.0302015087331214	0.0254	0.2341	14004	16757	14424.77
2502489	chr1	rs11210072	73286806	T	C	0.834	0.842	0.922	-0.0303045802648556	0.0254	0.2329	14004	16757	14424.77
2497484	chr1	rs11210073	73287124	C	T	0.834	0.842	0.922	-0.0302015087331214	0.0254	0.2344	14004	16757	14424.77
2493749	chr1	rs12136862	73287890	T	C	0.837	0.844	0.916	-0.0277001306422786	0.0255	0.2775	14004	16757	14424.77
2512417	chr1	rs12134034	73288520	G	A	0.834	0.842	0.921	-0.0297996312385195	0.0254	0.2398	14004	16757	14424.77
2513282	chr1	rs10889993	73288601	A	T	0.353	0.353	0.872	-0.0220002402796674	0.0192	0.2525	14004	16757	14424.77
2497615	chr1	rs7544848	73288933	A	G	0.834	0.842	0.92	-0.02960390325858	0.0254	0.2436	14004	16757	14424.77
2506463	chr1	rs1581574	73289634	A	G	0.956	0.958	0.839	-0.0186019483996616	0.0451	0.6799	14004	16757	14424.77
2510089	chr1	rs12140851	73291029	T	C	0.834	0.842	0.918	-0.029202265808213	0.0254	0.2503	14004	16757	14424.77
2508829	chr1	rs1608923	73291735	A	G	0.834	0.842	0.917	-0.0288007896057264	0.0254	0.2579	14004	16757	14424.77
2501060	chr1	rs12138089	73292293	G	T	0.834	0.842	0.917	-0.0288007896057264	0.0254	0.2575	14004	16757	14424.77
2509593	chr1	rs2764514	73293057	G	A	0.0435	0.0408	0.843	0.0167981182758809	0.0453	0.71	14004	16757	14424.77
2495555	chr1	rs2422320	73293332	T	C	0.834	0.842	0.915	-0.0281011651109099	0.0255	0.269	14004	16757	14424.77
2503556	chr1	rs2259126	73293360	T	A	0.209	0.199	0.892	0.027196791588428	0.0232	0.2396	14004	16757	14424.77
2505836	chr1	rs2422321	73293393	A	G	0.834	0.842	0.915	-0.0282040203730758	0.0255	0.2681	14004	16757	14424.77
2507826	chr1	rs6694836	73295603	A	T	0.834	0.842	0.909	-0.0267958227871631	0.0255	0.2935	14004	16757	14424.77
2504137	chr1	rs12145230	73297512	A	C	0.834	0.842	0.905	-0.0267033828345498	0.0256	0.2963	14004	16757	14424.77
2496724	chr1	rs12137869	73297576	G	A	0.834	0.842	0.904	-0.0263953113595316	0.0256	0.3022	14004	16757	14424.77
2500955	chr1	rs12137935	73297796	G	A	0.834	0.842	0.904	-0.0256973671872587	0.0256	0.315	14004	16757	14424.77
2493691	chr1	rs12137963	73297877	G	C	0.834	0.842	0.904	-0.0256973671872587	0.0256	0.316	14004	16757	14424.77
2504877	chr1	rs2422322	73298459	A	G	0.834	0.841	0.903	-0.0257999754904126	0.0256	0.3132	14004	16757	14424.77
2503433	chr1	rs12404235	73299826	C	T	0.962	0.965	0.829	-0.0278029446620889	0.0491	0.5711	14004	16757	14424.77
2499149	chr1	rs1749455	73300148	G	C	0.865	0.855	0.89	0.0723020567553947	0.026	0.005435	14004	16757	14424.77
2509674	chr1	rs67133442	73302426	C	A	0.834	0.841	0.895	-0.0239956055562207	0.0257	0.3511	14004	16757	14424.77
2496334	chr1	rs11578300	73302655	A	T	0.834	0.841	0.895	-0.0238010101859522	0.0257	0.3533	14004	16757	14424.77
2505273	chr1	rs1525980	73303646	T	G	0.836	0.842	0.892	-0.0203966036652218	0.0258	0.4287	14004	16757	14424.77
2501210	chr1	rs12145223	73304462	G	A	0.835	0.842	0.889	-0.0201006717070029	0.0258	0.4353	14004	16757	14424.77
2500282	chr1	rs11210074	73305593	T	C	0.374	0.376	0.835	-0.0332982854015147	0.0196	0.08964	14004	16757	14424.77
2492553	chr1	rs662655	73305782	G	A	0.714	0.709	0.858	0.043595744117646	0.0205	0.03382	14004	16757	14424.77
2504040	chr1	rs6656687	73307570	C	T	0.792	0.804	0.896	-0.0196008476550609	0.0235	0.4027	14004	16757	14424.77
2502837	chr1	rs2841192	73307627	C	T	0.322	0.319	0.898	-0.0197028322758684	0.0197	0.3177	14004	16757	14424.77
2496920	chr1	rs17093511	73309076	G	A	0.888	0.879	0.978	0.0613960888650743	0.0268	0.02187	14004	16757	14424.77
2507083	chr1	rs12129942	73309082	C	T	0.681	0.684	0.907	0.0209979909956055	0.0197	0.2854	14004	16757	14424.77
2500433	chr1	rs940917	73310138	C	T	0.321	0.318	0.913	-0.0196008476550609	0.0196	0.3187	14004	16757	14424.77
2508205	chr1	rs7546928	73311542	G	A	0.319	0.317	0.916	-0.0213972981080803	0.0196	0.2741	14004	16757	14424.77
2512935	chr1	rs1917881	73313762	G	A	0.319	0.317	0.921	-0.0212951405401588	0.0195	0.2756	14004	16757	14424.77
2511383	chr1	rs2901713	73314473	C	T	0.323	0.319	0.922	-0.0177974390305806	0.0195	0.3614	14004	16757	14424.77
2508639	chr1	rs1525979	73314547	C	T	0.319	0.317	0.922	-0.021203207651103	0.0195	0.278	14004	16757	14424.77
2503819	chr1	rs1525978	73314894	T	A	0.32	0.317	0.922	-0.019294956182969	0.0195	0.3229	14004	16757	14424.77
2495252	chr1	rs12129026	73315916	A	G	0.793	0.804	0.917	-0.0172987645783295	0.0232	0.4572	14004	16757	14424.77
2503104	chr1	rs1917886	73316949	C	T	0.115	0.123	0.997	-0.0577986187273719	0.0263	0.02784	14004	16757	14424.77
2504602	chr1	rs1405062	73317559	G	A	0.115	0.123	0.998	-0.0577986187273719	0.0263	0.02769	14004	16757	14424.77
2499252	chr1	rs12735281	73318108	A	G	0.795	0.806	0.927	-0.0187955345843259	0.0232	0.4173	14004	16757	14424.77
2495264	chr1	rs10889994	73318565	C	T	0.322	0.319	0.927	-0.0176956485356892	0.0195	0.3631	14004	16757	14424.77
2497046	chr1	rs12066492	73318667	T	C	0.32	0.317	0.928	-0.0188974371044634	0.0195	0.3321	14004	16757	14424.77
2502760	chr1	rs4649968	73318910	G	A	0.795	0.806	0.928	-0.0186019483996616	0.0232	0.4239	14004	16757	14424.77
2503146	chr1	rs4233089	73319197	A	G	0.115	0.123	0.998	-0.0573960891413091	0.0263	0.02873	14004	16757	14424.77
2498131	chr1	rs10157687	73319457	G	T	0.115	0.123	0.998	-0.0573960891413091	0.0263	0.02881	14004	16757	14424.77
2498037	chr1	rs4650157	73319499	T	A	0.795	0.806	0.928	-0.0186019483996616	0.0232	0.4214	14004	16757	14424.77
2492822	chr1	rs12025823	73319947	G	A	0.368	0.364	0.86	-0.0172987645783295	0.0199	0.384	14004	16757	14424.77
2511219	chr1	rs2692871	73320472	T	C	0.115	0.123	0.998	-0.057194885093252	0.0263	0.02931	14004	16757	14424.77
2494397	chr1	rs7519251	73321797	G	A	0.322	0.319	0.927	-0.0176040459483609	0.0195	0.3664	14004	16757	14424.77
2496488	chr1	rs11210075	73321924	C	T	0.795	0.806	0.928	-0.0182963622831166	0.0232	0.4297	14004	16757	14424.77
2508790	chr1	rs2692870	73322206	A	T	0.113	0.122	0.995	-0.0615031325940498	0.0264	0.01991	14004	16757	14424.77
2508254	chr1	rs6702676	73322657	A	T	0.115	0.123	0.999	-0.0570043080677942	0.0263	0.03008	14004	16757	14424.77
2512696	chr1	rs6656561	73322792	A	T	0.115	0.123	0.999	-0.0568984476340911	0.0263	0.03025	14004	16757	14424.77
2497525	chr1	rs11210076	73323631	T	C	0.795	0.806	0.927	-0.0182963622831166	0.0232	0.4315	14004	16757	14424.77
2509761	chr1	rs4650158	73325979	C	T	0.795	0.806	0.927	-0.0180010511095525	0.0232	0.4384	14004	16757	14424.77
2502324	chr1	rs1526001	73326991	A	G	0.115	0.123	0.999	-0.0562952570552056	0.0263	0.03211	14004	16757	14424.77
2498799	chr1	rs2841199	73327266	A	G	0.115	0.123	0.999	-0.0562952570552056	0.0263	0.03216	14004	16757	14424.77
2511582	chr1	rs12126853	73327303	T	C	0.794	0.806	0.926	-0.0178992398878318	0.0232	0.442	14004	16757	14424.77
2513135	chr1	rs2692869	73327954	C	T	0.115	0.123	0.999	-0.0562000496881991	0.0263	0.03241	14004	16757	14424.77
2492769	chr1	rs2841200	73328302	C	T	0.115	0.123	0.999	-0.0561048513847726	0.0263	0.03267	14004	16757	14424.77
2496883	chr1	rs6656174	73328353	A	C	0.115	0.123	0.999	-0.0559990861201021	0.0263	0.03301	14004	16757	14424.77
2495922	chr1	rs2692867	73328682	A	G	0.115	0.123	0.999	-0.0561048513847726	0.0263	0.03271	14004	16757	14424.77
2499382	chr1	rs6670128	73328776	G	C	0.795	0.806	0.924	-0.0178992398878318	0.0232	0.4424	14004	16757	14424.77
2505352	chr1	rs1526000	73329346	G	C	0.115	0.123	0.999	-0.0559039069452338	0.0263	0.0334	14004	16757	14424.77
2506346	chr1	rs1917885	73329787	C	G	0.115	0.123	0.998	-0.0559039069452338	0.0263	0.03339	14004	16757	14424.77
2512230	chr1	rs2841202	73330628	T	A	0.115	0.123	0.998	-0.0559039069452338	0.0263	0.03339	14004	16757	14424.77
2502615	chr1	rs2841203	73330965	A	T	0.115	0.123	0.998	-0.0557981629302465	0.0263	0.03374	14004	16757	14424.77
2494096	chr1	rs2841204	73331468	G	A	0.115	0.123	0.997	-0.0557030028762507	0.0263	0.03405	14004	16757	14424.77
2491949	chr1	rs6424496	73331948	A	G	0.32	0.317	0.922	-0.0183982139464423	0.0195	0.3471	14004	16757	14424.77
2502279	chr1	rs6657272	73332211	C	A	0.321	0.317	0.923	-0.0182963622831166	0.0195	0.3479	14004	16757	14424.77
2502187	chr1	rs2692847	73332550	G	T	0.115	0.123	0.997	-0.0553964376203783	0.0263	0.03502	14004	16757	14424.77
2499822	chr1	rs11210077	73333163	A	G	0.323	0.319	0.915	-0.015702643727291	0.0196	0.4239	14004	16757	14424.77
2494376	chr1	rs6684318	73333165	G	A	0.794	0.805	0.913	-0.0198966317144566	0.0233	0.3931	14004	16757	14424.77
2508473	chr1	rs1852232	73333519	G	T	0.795	0.806	0.923	-0.0180010511095525	0.0233	0.4398	14004	16757	14424.77
2507355	chr1	rs11210078	73334126	C	T	0.115	0.123	0.995	-0.0553013157850893	0.0263	0.03573	14004	16757	14424.77
2495692	chr1	rs1525996	73334735	G	A	0.323	0.319	0.921	-0.015895669405385	0.0195	0.4163	14004	16757	14424.77
2496153	chr1	rs12401308	73335667	C	T	0.794	0.805	0.924	-0.0186019483996616	0.0232	0.4234	14004	16757	14424.77
2498808	chr1	rs11210079	73335866	C	G	0.363	0.36	0.848	-0.0170037478161859	0.0199	0.3932	14004	16757	14424.77
2504703	chr1	rs1917882	73336107	A	G	0.794	0.805	0.924	-0.0191012733024012	0.0232	0.4122	14004	16757	14424.77
2501064	chr1	rs11210080	73336263	A	C	0.323	0.319	0.919	-0.0151034855773182	0.0196	0.4385	14004	16757	14424.77
2492331	chr1	rs2462730	73336312	C	A	0.113	0.122	0.993	-0.0586041643160532	0.0265	0.02683	14004	16757	14424.77
2511117	chr1	rs12132492	73336589	G	A	0.794	0.805	0.923	-0.01999864650669	0.0232	0.3897	14004	16757	14424.77
2491866	chr1	rs2494761	73336652	T	A	0.115	0.123	0.995	-0.0536012187552047	0.0263	0.0418	14004	16757	14424.77
2498804	chr1	rs6668412	73336797	A	C	0.789	0.801	0.896	-0.0222967349986103	0.0233	0.3387	14004	16757	14424.77
2513294	chr1	rs6679710	73336918	G	C	0.794	0.806	0.923	-0.0220002402796674	0.0232	0.3437	14004	16757	14424.77
2510966	chr1	rs1405059	73337198	C	T	0.115	0.123	0.996	-0.0532952970582236	0.0263	0.04274	14004	16757	14424.77
2491951	chr1	rs1405058	73337418	A	G	0.115	0.123	0.995	-0.053200374867981	0.0263	0.04319	14004	16757	14424.77
2510423	chr1	rs10789346	73337687	C	T	0.115	0.123	0.995	-0.053200374867981	0.0263	0.04339	14004	16757	14424.77
2492660	chr1	rs940919	73338278	G	C	0.115	0.123	0.995	-0.0530949163341788	0.0263	0.04358	14004	16757	14424.77
2504402	chr1	rs940918	73338414	T	A	0.321	0.317	0.92	-0.0147989665120717	0.0196	0.4486	14004	16757	14424.77
2505362	chr1	rs2692865	73340191	G	A	0.114	0.122	0.993	-0.0527996915922012	0.0264	0.0459	14004	16757	14424.77
2500619	chr1	rs11210081	73341254	C	A	0.794	0.806	0.922	-0.0216016445577609	0.0233	0.3534	14004	16757	14424.77
2494837	chr1	rs77283235	73341495	G	T	0.895	0.887	0.979	0.0594003432814475	0.0275	0.0308	14004	16757	14424.77
2510259	chr1	rs2692854	73342454	T	C	0.114	0.122	0.992	-0.0527048164320283	0.0264	0.04613	14004	16757	14424.77
2508773	chr1	rs12143796	73343388	C	T	0.794	0.806	0.922	-0.0216016445577609	0.0233	0.3529	14004	16757	14424.77
2509040	chr1	rs74802292	73343426	G	A	0.956	0.958	0.854	0.0189983824093147	0.0452	0.6738	14004	16757	14424.77
2496867	chr1	rs11210082	73343966	G	A	0.32	0.316	0.918	-0.0138961051921114	0.0196	0.4764	14004	16757	14424.77
2494771	chr1	rs12565252	73344155	G	C	0.307	0.303	0.918	-0.0144032303107437	0.0199	0.4697	14004	16757	14424.77
2495537	chr1	rs2841196	73344304	A	T	0.0979	0.107	0.994	-0.066300071757232	0.0282	0.01892	14004	16757	14424.77
2510042	chr1	rs1358037	73344466	C	T	0.0979	0.107	0.994	-0.0662039071233048	0.0282	0.0191	14004	16757	14424.77
2503404	chr1	rs10493512	73345457	T	C	0.91	0.901	0.981	0.0701042536729151	0.0294	0.01725	14004	16757	14424.77
2500967	chr1	rs2692853	73347318	C	T	0.0974	0.106	0.993	-0.066695512438268	0.0283	0.01846	14004	16757	14424.77
2495773	chr1	rs79283414	73347921	A	G	0.91	0.901	0.982	0.0697032857496389	0.0294	0.0179	14004	16757	14424.77
2505570	chr1	rs1405051	73348484	G	A	0.304	0.301	0.92	-0.0178992398878318	0.0199	0.3688	14004	16757	14424.77
2493184	chr1	rs2692852	73348600	A	C	0.0977	0.107	0.996	-0.0660970683749259	0.0282	0.0193	14004	16757	14424.77
2494798	chr1	rs17093582	73348762	C	T	0.91	0.901	0.982	0.0696006867298358	0.0294	0.01813	14004	16757	14424.77
2508579	chr1	rs6679116	73348889	C	A	0.304	0.301	0.92	-0.0178992398878318	0.0199	0.3685	14004	16757	14424.77
2505046	chr1	rs12752778	73349414	C	T	0.794	0.806	0.922	-0.0212951405401588	0.0233	0.3607	14004	16757	14424.77
2506378	chr1	rs2692851	73349979	T	C	0.0974	0.106	0.995	-0.0662039071233048	0.0283	0.0193	14004	16757	14424.77
2507495	chr1	rs2692850	73350720	A	G	0.0977	0.107	0.997	-0.0657018642254792	0.0282	0.01989	14004	16757	14424.77
2507834	chr1	rs61774085	73351002	T	C	0.966	0.966	0.388	-0.0240980393840575	0.0926	0.7948	11049	14020	11594.95
2511411	chr1	rs1358033	73351199	T	G	0.0977	0.107	0.997	-0.0657018642254792	0.0282	0.01993	14004	16757	14424.77
2511945	chr1	rs2692849	73351648	A	G	0.0976	0.107	0.998	-0.0655950790984102	0.0282	0.02019	14004	16757	14424.77
2509553	chr1	rs12039928	73351791	T	C	0.343	0.34	0.849	-0.0147989665120717	0.0203	0.4652	14004	16757	14424.77
2499333	chr1	rs6689491	73352029	C	A	0.304	0.301	0.921	-0.0177974390305806	0.0199	0.3714	14004	16757	14424.77
2509496	chr1	rs6692808	73352914	C	T	0.0977	0.107	0.999	-0.0654989822326957	0.0282	0.02037	14004	16757	14424.77
2494351	chr1	rs6657082	73353328	A	T	0.305	0.302	0.921	-0.0165969709073694	0.0199	0.4059	14004	16757	14424.77
2501969	chr1	rs10889995	73353564	G	C	0.0976	0.107	0.999	-0.0654028946007014	0.0282	0.0204	14004	16757	14424.77
2493985	chr1	rs3001407	73353669	C	T	0.0976	0.106	0.999	-0.0652961413926661	0.0282	0.02064	14004	16757	14424.77
2494587	chr1	rs4146852	73355092	T	G	0.0976	0.106	1.0	-0.0652961413926661	0.0282	0.0207	14004	16757	14424.77
2504398	chr1	rs61774086	73356826	C	T	0.794	0.806	0.921	-0.0206007457079636	0.0233	0.3769	14004	16757	14424.77
2501580	chr1	rs12041212	73356893	G	T	0.0977	0.106	1.0	-0.0649972930239685	0.0282	0.02122	14004	16757	14424.77
2509883	chr1	rs2692845	73361106	G	A	0.0973	0.106	1.0	-0.0646985339389367	0.0282	0.02193	14004	16757	14424.77
2505781	chr1	rs12136682	73361193	G	A	0.794	0.806	0.921	-0.0203966036652218	0.0233	0.3818	14004	16757	14424.77
2509103	chr1	rs11210084	73361777	G	C	0.304	0.301	0.922	-0.0177974390305806	0.0199	0.3725	14004	16757	14424.77
2497067	chr1	rs2692843	73361805	T	G	0.0976	0.106	1.0	-0.0641972460452074	0.0282	0.02265	14004	16757	14424.77
2509596	chr1	rs11210085	73362466	T	G	0.304	0.301	0.921	-0.0177974390305806	0.0199	0.37	14004	16757	14424.77
2507119	chr1	rs1464952	73362999	A	C	0.304	0.301	0.921	-0.0177974390305806	0.0199	0.3705	14004	16757	14424.77
2500709	chr1	rs2177839	73363140	G	T	0.0977	0.106	1.0	-0.0641972460452074	0.0282	0.0226	14004	16757	14424.77
2492697	chr1	rs12117582	73364446	A	G	0.837	0.847	0.883	-0.0343016316970211	0.0267	0.1987	14004	16757	14424.77
2512580	chr1	rs3001406	73364782	C	G	0.0973	0.106	1.0	-0.0646025231856585	0.0282	0.02229	14004	16757	14424.77
2503442	chr1	rs12727364	73369708	A	G	0.304	0.301	0.921	-0.0180010511095525	0.0199	0.3658	14004	16757	14424.77
2505639	chr1	rs7523396	73371702	T	C	0.304	0.301	0.921	-0.0180010511095525	0.0199	0.3656	14004	16757	14424.77
2494990	chr1	rs7556657	73371774	C	T	0.0977	0.106	1.0	-0.0641972460452074	0.0282	0.02272	14004	16757	14424.77
2502893	chr1	rs7525762	73371816	T	C	0.304	0.301	0.92	-0.0180010511095525	0.0199	0.3658	14004	16757	14424.77
2499334	chr1	rs2841180	73371849	T	C	0.0976	0.106	1.0	-0.0641012834065877	0.0282	0.02291	14004	16757	14424.77
2500675	chr1	rs6424505	73372521	T	A	0.0976	0.106	1.0	-0.0641972460452074	0.0282	0.0228	14004	16757	14424.77
2507158	chr1	rs12121441	73373537	A	G	0.794	0.805	0.92	-0.01999864650669	0.0233	0.39	14004	16757	14424.77
2498724	chr1	rs10789351	73373796	C	A	0.0976	0.106	1.0	-0.0636962093151305	0.0282	0.024	14004	16757	14424.77
2506496	chr1	rs17093614	73374005	C	A	0.91	0.901	0.989	0.0670977435324941	0.0294	0.02237	14004	16757	14424.77
2508459	chr1	rs2841181	73374021	C	T	0.0972	0.106	1.0	-0.0643998640842381	0.0283	0.02262	14004	16757	14424.77
2505693	chr1	rs4650163	73374545	C	T	0.0976	0.106	1.0	-0.0641012834065877	0.0282	0.02296	14004	16757	14424.77
2503899	chr1	rs4504839	73375264	C	T	0.0976	0.106	1.0	-0.0641012834065877	0.0282	0.02288	14004	16757	14424.77
2491890	chr1	rs7552433	73375733	C	T	0.0976	0.106	1.0	-0.0641012834065877	0.0282	0.02286	14004	16757	14424.77
2492340	chr1	rs7529457	73375839	G	T	0.0976	0.106	1.0	-0.0641012834065877	0.0282	0.02288	14004	16757	14424.77
2503591	chr1	rs7529752	73376127	G	A	0.304	0.302	0.92	-0.0182047046548463	0.0199	0.3619	14004	16757	14424.77
2508668	chr1	rs4649970	73376423	C	T	0.0976	0.106	1.0	-0.0641012834065877	0.0282	0.02299	14004	16757	14424.77
2513373	chr1	rs11210090	73376472	A	G	0.0976	0.106	1.0	-0.0641012834065877	0.0282	0.02301	14004	16757	14424.77
2495546	chr1	rs75459303	73379312	T	C	0.91	0.901	0.989	0.0670977435324941	0.0294	0.02237	14004	16757	14424.77
2500752	chr1	rs10493513	73379589	G	A	0.794	0.805	0.92	-0.0196008476550609	0.0233	0.3985	14004	16757	14424.77
2509954	chr1	rs9425114	73379729	T	C	0.0973	0.106	0.999	-0.0646025231856585	0.0283	0.02219	14004	16757	14424.77
2504209	chr1	rs10493514	73380512	T	C	0.794	0.805	0.92	-0.0196008476550609	0.0233	0.3984	14004	16757	14424.77
2507626	chr1	rs7535137	73380773	A	G	0.0976	0.106	1.0	-0.0641012834065877	0.0282	0.02306	14004	16757	14424.77
2506338	chr1	rs6692856	73381312	G	C	0.0976	0.106	1.0	-0.0641972460452074	0.0282	0.02268	14004	16757	14424.77
2511650	chr1	rs9970090	73382356	C	T	0.304	0.301	0.921	-0.0181028726978536	0.0199	0.3646	14004	16757	14424.77
2509511	chr1	rs4292906	73382545	G	A	0.0978	0.107	1.0	-0.0643038820008199	0.0282	0.0226	14004	16757	14424.77
2500490	chr1	rs4342807	73382912	T	C	0.0975	0.106	1.0	-0.0648052233661156	0.0282	0.02158	14004	16757	14424.77
2496111	chr1	rs79257641	73383813	C	T	0.908	0.9	0.996	0.0680043830932363	0.029	0.01885	14004	16757	14424.77
2494353	chr1	rs12566255	73383850	C	T	0.0975	0.106	1.0	-0.0646985339389367	0.0282	0.0218	14004	16757	14424.77
2499074	chr1	rs10749812	73384406	T	C	0.0976	0.106	1.0	-0.0646025231856585	0.0282	0.02198	14004	16757	14424.77
2512850	chr1	rs11802969	73384971	T	C	0.908	0.899	0.998	0.0673034452096881	0.0289	0.02007	14004	16757	14424.77
2501346	chr1	rs111427329	73385721	C	T	0.908	0.9	0.996	0.0680043830932363	0.029	0.01908	14004	16757	14424.77
2506696	chr1	rs4233090	73385774	G	A	0.0976	0.106	1.0	-0.0649012535836979	0.0282	0.02128	14004	16757	14424.77
2506229	chr1	rs4233091	73385848	C	T	0.794	0.805	0.92	-0.0194988734340555	0.0233	0.4009	14004	16757	14424.77
2504870	chr1	rs11210091	73386705	A	G	0.794	0.805	0.92	-0.0194988734340555	0.0233	0.4029	14004	16757	14424.77
2492001	chr1	rs11806230	73387187	C	G	0.908	0.9	0.996	0.0680043830932363	0.029	0.01901	14004	16757	14424.77
2502787	chr1	rs4330880	73388521	A	G	0.306	0.303	0.92	-0.017502275136142	0.0199	0.3783	14004	16757	14424.77
2505266	chr1	rs4263951	73388579	A	T	0.0976	0.106	1.0	-0.0651040143320462	0.0282	0.021	14004	16757	14424.77
2497816	chr1	rs11210092	73389235	T	C	0.794	0.805	0.921	-0.019203206984436	0.0232	0.4083	14004	16757	14424.77
2499588	chr1	rs12128225	73390331	A	G	0.794	0.805	0.921	-0.019203206984436	0.0232	0.4101	14004	16757	14424.77
2502704	chr1	rs6660036	73390986	G	A	0.0975	0.106	1.0	-0.0654028946007014	0.0282	0.02039	14004	16757	14424.77
2506789	chr1	rs6697635	73391106	A	G	0.0975	0.106	1.0	-0.0652961413926661	0.0282	0.02046	14004	16757	14424.77
2497637	chr1	rs11210093	73392979	G	T	0.0975	0.106	1.0	-0.0654989822326957	0.0282	0.0201	14004	16757	14424.77
2501189	chr1	rs17093667	73394093	T	A	0.908	0.9	0.994	0.0680978043671968	0.029	0.019	14004	16757	14424.77
2495611	chr1	rs9661859	73396025	G	C	0.0976	0.106	1.0	-0.0644958553811008	0.0282	0.02229	14004	16757	14424.77
2511645	chr1	rs4579707	73396527	C	T	0.304	0.301	0.921	-0.0189993500097828	0.0199	0.3392	14004	16757	14424.77
2493102	chr1	rs12127282	73396632	G	A	0.794	0.805	0.922	-0.0186019483996616	0.0232	0.4231	14004	16757	14424.77
2501086	chr1	rs4650165	73396732	G	A	0.794	0.805	0.922	-0.0186019483996616	0.0232	0.4222	14004	16757	14424.77
2513322	chr1	rs77279185	73397730	C	T	0.958	0.96	0.825	0.0082954970241069	0.0467	0.8595	14004	16757	14424.77
2503539	chr1	rs12760667	73398884	C	T	0.794	0.805	0.923	-0.0185000759845861	0.0232	0.4251	14004	16757	14424.77
2512050	chr1	rs4262488	73401018	A	C	0.0976	0.106	0.999	-0.0646985339389367	0.0282	0.02173	14004	16757	14424.77
2512142	chr1	rs4263953	73401078	C	T	0.0976	0.106	0.999	-0.0646985339389367	0.0282	0.02176	14004	16757	14424.77
2507384	chr1	rs6701688	73401482	C	T	0.0976	0.106	0.999	-0.0646985339389367	0.0282	0.02188	14004	16757	14424.77
2502578	chr1	rs4434807	73401801	T	C	0.0977	0.106	0.999	-0.0641012834065877	0.0282	0.02305	14004	16757	14424.77
2496050	chr1	rs4526565	73402002	G	A	0.302	0.3	0.923	-0.0193969096107316	0.0199	0.3303	14004	16757	14424.77
2494109	chr1	rs4271155	73402010	C	G	0.303	0.301	0.921	-0.019294956182969	0.0199	0.3334	14004	16757	14424.77
2505863	chr1	rs4272573	73402421	C	G	0.304	0.301	0.923	-0.0187038311937836	0.0199	0.3479	14004	16757	14424.77
2506830	chr1	rs4397615	73403164	A	T	0.0976	0.106	0.999	-0.0644958553811008	0.0282	0.02217	14004	16757	14424.77
2511586	chr1	rs74090507	73403684	G	A	0.908	0.9	0.996	0.0672005996602386	0.029	0.02032	14004	16757	14424.77
2497877	chr1	rs74090508	73405095	C	T	0.908	0.9	0.995	0.0672005996602386	0.029	0.02029	14004	16757	14424.77
2511470	chr1	rs116400475	73405708	T	G	0.908	0.9	0.995	0.0673034452096881	0.029	0.02011	14004	16757	14424.77
2506216	chr1	rs11210094	73406047	A	G	0.353	0.349	0.85	-0.0153979421800967	0.0203	0.4493	14004	16757	14424.77
2503436	chr1	rs4650167	73406216	C	A	0.794	0.805	0.925	-0.0182963622831166	0.0232	0.4294	14004	16757	14424.77
2507671	chr1	rs12724056	73407650	T	A	0.794	0.805	0.925	-0.0177974390305806	0.0232	0.4419	14004	16757	14424.77
2511827	chr1	rs7536364	73408437	G	A	0.304	0.301	0.924	-0.0196008476550609	0.0199	0.3239	14004	16757	14424.77
2498961	chr1	rs6424507	73408983	T	C	0.304	0.301	0.92	-0.0162005226717083	0.0199	0.4162	14004	16757	14424.77
2498544	chr1	rs74090509	73409879	T	C	0.908	0.9	0.995	0.0676025721352111	0.029	0.01959	14004	16757	14424.77
2506126	chr1	rs74090513	73411003	C	A	0.908	0.9	0.995	0.0673969319860517	0.029	0.01991	14004	16757	14424.77
2508051	chr1	rs74090514	73411661	T	C	0.908	0.9	0.995	0.0674997573466154	0.029	0.01977	14004	16757	14424.77
2500295	chr1	rs59074407	73412701	G	C	0.909	0.901	0.992	0.0677988255644351	0.0292	0.0201	14004	16757	14424.77
2505483	chr1	rs60001238	73413985	G	A	0.908	0.9	0.994	0.0674997573466154	0.029	0.01982	14004	16757	14424.77
2496107	chr1	rs74090526	73414755	G	T	0.908	0.9	0.994	0.0676025721352111	0.029	0.01963	14004	16757	14424.77
2508980	chr1	rs12745861	73415014	C	T	0.794	0.805	0.924	-0.0177974390305806	0.0232	0.4438	14004	16757	14424.77
2491938	chr1	rs74090527	73415375	A	G	0.909	0.9	0.992	0.0683033004541534	0.0291	0.01884	14004	16757	14424.77
2506469	chr1	rs6682845	73415845	T	G	0.794	0.805	0.924	-0.0176956485356892	0.0232	0.4446	14004	16757	14424.77
2499632	chr1	rs74090529	73417543	C	T	0.908	0.9	0.993	0.0673969319860517	0.029	0.02013	14004	16757	14424.77
2503447	chr1	rs11210095	73418456	C	A	0.794	0.805	0.924	-0.0176956485356892	0.0232	0.445	14004	16757	14424.77
2511710	chr1	rs4584349	73419657	C	T	0.303	0.301	0.922	-0.0203966036652218	0.0199	0.3052	14004	16757	14424.77
2494110	chr1	rs4590631	73421810	C	T	0.794	0.805	0.922	-0.0174005146801673	0.0232	0.4537	14004	16757	14424.77
2492470	chr1	rs74090531	73422468	G	C	0.908	0.9	0.992	0.0686021284901822	0.029	0.01813	14004	16757	14424.77
2504090	chr1	rs74090532	73424124	G	A	0.909	0.9	0.991	0.069498077182394	0.0291	0.01694	14004	16757	14424.77
2504925	chr1	rs74090533	73424415	C	T	0.908	0.9	0.992	0.06879818587027	0.029	0.01793	14004	16757	14424.77
2499146	chr1	rs61772284	73425760	A	T	0.794	0.805	0.92	-0.0171970248285215	0.0232	0.4594	14004	16757	14424.77
2494859	chr1	rs74090534	73426137	G	T	0.908	0.9	0.992	0.0684994164246923	0.0291	0.01837	14004	16757	14424.77
2500366	chr1	rs74090535	73426463	C	A	0.909	0.9	0.992	0.0684994164246923	0.0291	0.01839	14004	16757	14424.77
2503088	chr1	rs12122377	73426984	C	T	0.702	0.704	0.921	0.0187039847937718	0.02	0.3501	14004	16757	14424.77
2499341	chr1	rs12137361	73427149	G	A	0.793	0.804	0.92	-0.0189993500097828	0.0232	0.413	14004	16757	14424.77
2499943	chr1	rs79644063	73427492	A	G	0.909	0.9	0.992	0.0686021284901822	0.0291	0.01829	14004	16757	14424.77
2492623	chr1	rs113647991	73427557	C	T	0.909	0.9	0.992	0.0686021284901822	0.0291	0.01827	14004	16757	14424.77
2495694	chr1	rs4269731	73428581	A	G	0.304	0.301	0.919	-0.0194988734340555	0.0199	0.3287	14004	16757	14424.77
2505955	chr1	rs11210099	73429567	T	C	0.304	0.301	0.919	-0.0194988734340555	0.0199	0.3271	14004	16757	14424.77
2495670	chr1	rs7516673	73429853	A	G	0.304	0.301	0.919	-0.0194988734340555	0.0199	0.3269	14004	16757	14424.77
2497990	chr1	rs80268720	73430943	T	C	0.908	0.9	0.989	0.0696006867298358	0.0291	0.01676	14004	16757	14424.77
2506405	chr1	rs74090538	73434287	T	A	0.909	0.9	0.99	0.0697032857496389	0.0291	0.01669	14004	16757	14424.77
2496396	chr1	rs4456055	73435171	A	G	0.792	0.803	0.916	-0.0186019483996616	0.0232	0.4231	14004	16757	14424.77
2499710	chr1	rs11210100	73435629	A	G	0.305	0.302	0.916	-0.0193969096107316	0.0199	0.3303	14004	16757	14424.77
2495994	chr1	rs6667006	73436249	T	C	0.701	0.704	0.917	0.0193025022544974	0.02	0.3348	14004	16757	14424.77
2512746	chr1	rs59663011	73436275	C	G	0.909	0.9	0.99	0.0691995168010044	0.0291	0.01749	14004	16757	14424.77
2509734	chr1	rs74090540	73437154	T	A	0.909	0.9	0.99	0.0690968660793263	0.0291	0.0176	14004	16757	14424.77
2502087	chr1	rs4409593	73437575	T	C	0.792	0.803	0.914	-0.0191012733024012	0.0232	0.4122	14004	16757	14424.77
2494595	chr1	rs4634853	73438848	T	C	0.959	0.961	0.798	0.0103957761821204	0.0479	0.8287	14004	16757	14424.77
2504530	chr1	rs4328030	73438928	G	T	0.791	0.802	0.911	-0.0186019483996616	0.0232	0.4235	14004	16757	14424.77
2506622	chr1	rs74090541	73440733	G	A	0.909	0.9	0.99	0.0691995168010044	0.0291	0.01746	14004	16757	14424.77
2509584	chr1	rs74090543	73441995	C	T	0.909	0.9	0.99	0.0696006867298358	0.0291	0.01688	14004	16757	14424.77
2500088	chr1	rs4344271	73443455	A	G	0.909	0.9	0.989	0.069498077182394	0.0291	0.01693	14004	16757	14424.77
2511215	chr1	rs4649972	73444790	A	C	0.782	0.793	0.853	-0.0203966036652218	0.0234	0.3831	14004	16757	14424.77
2505963	chr1	rs35531383	73445167	G	A	0.792	0.803	0.912	-0.0185000759845861	0.0233	0.4265	14004	16757	14424.77
2510235	chr1	rs6667756	73445967	C	G	0.305	0.302	0.914	-0.0193969096107316	0.02	0.3313	14004	16757	14424.77
2510073	chr1	rs4344272	73446101	G	T	0.792	0.803	0.912	-0.0185000759845861	0.0233	0.4254	14004	16757	14424.77
2505660	chr1	rs4233093	73446245	G	A	0.701	0.703	0.914	0.0192044091837133	0.0201	0.3376	14004	16757	14424.77
2496820	chr1	rs12724536	73446704	G	A	0.706	0.709	0.911	0.0155977206230546	0.0202	0.4383	14004	16757	14424.77
2512910	chr1	rs111283556	73446776	T	G	0.909	0.9	0.988	0.0690968660793263	0.0291	0.01762	14004	16757	14424.77
2512330	chr1	rs12042865	73446790	C	T	0.305	0.302	0.914	-0.0187955345843259	0.02	0.3467	14004	16757	14424.77
2500598	chr1	rs7540296	73447725	A	T	0.792	0.804	0.912	-0.0193969096107316	0.0233	0.4033	14004	16757	14424.77
2500831	chr1	rs113379454	73447926	G	T	0.909	0.9	0.988	0.0689008672546918	0.0291	0.01798	14004	16757	14424.77
2499306	chr1	rs12025473	73448345	G	C	0.305	0.302	0.914	-0.0188974371044634	0.02	0.3431	14004	16757	14424.77
2511377	chr1	rs66820357	73450187	C	A	0.305	0.302	0.914	-0.0188974371044634	0.02	0.3434	14004	16757	14424.77
2497327	chr1	rs112159391	73450197	C	T	0.906	0.897	0.957	0.0703000168001571	0.0292	0.01593	14004	16757	14424.77
2505574	chr1	rs6694433	73450470	A	C	0.305	0.302	0.914	-0.0187955345843259	0.02	0.3452	14004	16757	14424.77
2498361	chr1	rs6657069	73450706	G	A	0.305	0.302	0.914	-0.0188974371044634	0.02	0.3438	14004	16757	14424.77
2504606	chr1	rs6659679	73450851	G	A	0.792	0.804	0.91	-0.019203206984436	0.0233	0.4108	14004	16757	14424.77
2501046	chr1	rs74090546	73453424	C	T	0.908	0.9	0.987	0.0676025721352111	0.0291	0.02027	14004	16757	14424.77
2503992	chr1	rs113526992	73453766	T	G	0.908	0.9	0.987	0.0674997573466154	0.0291	0.02041	14004	16757	14424.77
2499061	chr1	rs112877739	73456742	A	G	0.908	0.9	0.988	0.0670042287804738	0.0291	0.02144	14004	16757	14424.77
2499590	chr1	rs79369957	73456764	G	A	0.908	0.9	0.988	0.0670042287804738	0.0291	0.02151	14004	16757	14424.77
2507305	chr1	rs112027719	73456894	C	G	0.908	0.9	0.988	0.0669013524517588	0.0291	0.02158	14004	16757	14424.77
2502313	chr1	rs60921218	73458015	T	G	0.909	0.9	0.975	0.0725996924143435	0.0294	0.01353	14004	16757	14424.77
2491848	chr1	rs12044276	73458846	C	T	0.306	0.303	0.923	-0.0188974371044634	0.0199	0.3408	14004	16757	14424.77
2498704	chr1	rs12405997	73458994	T	G	0.789	0.801	0.909	-0.0203966036652218	0.0233	0.3805	14004	16757	14424.77
2504305	chr1	rs80141056	73459022	G	A	0.909	0.901	0.977	0.0720973808403835	0.0294	0.01422	14004	16757	14424.77
2505087	chr1	rs11210103	73459777	T	A	0.305	0.303	0.923	-0.0188974371044634	0.0199	0.3405	14004	16757	14424.77
2510414	chr1	rs4233096	73460425	T	C	0.791	0.802	0.919	-0.0203966036652218	0.0232	0.3806	14004	16757	14424.77
2492859	chr1	rs61003856	73462664	G	T	0.915	0.907	0.968	0.0645978943749456	0.0304	0.03378	14004	16757	14424.77
2498762	chr1	rs57135981	73462920	G	A	0.909	0.9	0.976	0.0725996924143435	0.0294	0.0136	14004	16757	14424.77
2501287	chr1	rs74090550	73464714	T	C	0.909	0.901	0.978	0.0724043790054573	0.0294	0.01387	14004	16757	14424.77
2504568	chr1	rs12137741	73466001	T	G	0.791	0.803	0.913	-0.0231969816042026	0.0233	0.3203	14004	16757	14424.77
2493462	chr1	rs12118981	73466004	C	A	0.791	0.803	0.913	-0.0231048737150968	0.0233	0.3218	14004	16757	14424.77
2494075	chr1	rs74090553	73466191	G	A	0.909	0.9	0.972	0.0723020567553947	0.0294	0.01385	14004	16757	14424.77
2493992	chr1	rs74090555	73466796	C	T	0.909	0.9	0.976	0.0725996924143435	0.0294	0.01357	14004	16757	14424.77
2493597	chr1	rs7516446	73466797	G	A	0.306	0.303	0.923	-0.0191012733024012	0.0199	0.3379	14004	16757	14424.77
2495712	chr1	rs4298682	73467516	A	T	0.791	0.802	0.92	-0.0203966036652218	0.0232	0.3788	14004	16757	14424.77
2493739	chr1	rs74090556	73467624	C	T	0.91	0.901	0.979	0.0728972395126652	0.0294	0.01321	14004	16757	14424.77
2507963	chr1	rs74090557	73467730	C	T	0.91	0.901	0.978	0.0736035592446318	0.0294	0.01239	14004	16757	14424.77
2492349	chr1	rs75079886	73467830	C	T	0.915	0.907	0.967	0.0660030731575139	0.0305	0.03048	14004	16757	14424.77
2499125	chr1	rs74090559	73468597	A	G	0.909	0.901	0.978	0.0724043790054573	0.0294	0.01374	14004	16757	14424.77
2497890	chr1	rs74092628	73469634	A	G	0.909	0.901	0.977	0.073203992258416	0.0294	0.01287	14004	16757	14424.77
2503416	chr1	rs74092629	73470692	A	G	0.909	0.901	0.977	0.0732969290614569	0.0294	0.0127	14004	16757	14424.77
2498226	chr1	rs34477433	73470800	C	T	0.791	0.802	0.921	-0.0202027073175195	0.0232	0.3833	14004	16757	14424.77
2492871	chr1	rs74092630	73471039	C	T	0.909	0.9	0.977	0.0728042655546038	0.0294	0.01321	14004	16757	14424.77
2507387	chr1	rs4344273	73471633	C	A	0.791	0.802	0.921	-0.0203047533403643	0.0232	0.3829	14004	16757	14424.77
2509949	chr1	rs59291669	73472366	T	G	0.909	0.9	0.977	0.0727019842157449	0.0294	0.0134	14004	16757	14424.77
2501732	chr1	rs57458135	73474188	G	A	0.909	0.9	0.978	0.0715017216887108	0.0293	0.01477	14004	16757	14424.77
2498309	chr1	rs74092631	73474775	C	A	0.909	0.9	0.978	0.0716972114610293	0.0293	0.01443	14004	16757	14424.77
2505920	chr1	rs74092632	73475148	T	C	0.909	0.9	0.978	0.0715017216887108	0.0293	0.01474	14004	16757	14424.77
2497278	chr1	rs74092633	73475811	G	A	0.909	0.9	0.978	0.0716041258594429	0.0293	0.01454	14004	16757	14424.77
2509058	chr1	rs74092634	73476317	G	C	0.909	0.9	0.979	0.0716972114610293	0.0293	0.01449	14004	16757	14424.77
2496339	chr1	rs4396073	73476866	G	A	0.909	0.9	0.979	0.0715017216887108	0.0293	0.01466	14004	16757	14424.77
2510582	chr1	rs74092637	73478176	C	T	0.909	0.9	0.981	0.0724043790054573	0.0293	0.01346	14004	16757	14424.77
2500390	chr1	rs56870373	73479223	C	T	0.909	0.9	0.981	0.0724973901482592	0.0293	0.01337	14004	16757	14424.77
2495241	chr1	rs55721255	73479263	A	C	0.909	0.9	0.982	0.0723020567553947	0.0293	0.01357	14004	16757	14424.77
2512747	chr1	rs55991020	73479465	C	T	0.909	0.9	0.982	0.0724973901482592	0.0293	0.01339	14004	16757	14424.77
2505919	chr1	rs112250030	73480445	T	C	0.909	0.9	0.982	0.0725996924143435	0.0293	0.01322	14004	16757	14424.77
2499955	chr1	rs74092357	73480864	T	G	0.909	0.9	0.982	0.0724973901482592	0.0293	0.01335	14004	16757	14424.77
2509747	chr1	rs4274011	73482160	G	A	0.909	0.9	0.983	0.0724973901482592	0.0293	0.01334	14004	16757	14424.77
2509828	chr1	rs4304527	73482199	C	T	0.913	0.905	0.976	0.0660966815748511	0.03	0.02762	14004	16757	14424.77
2510620	chr1	rs57828660	73482333	C	G	0.909	0.9	0.983	0.0724043790054573	0.0293	0.01341	14004	16757	14424.77
2507081	chr1	rs74092359	73482493	T	C	0.909	0.9	0.983	0.0724043790054573	0.0293	0.01339	14004	16757	14424.77
2497482	chr1	rs74092360	73482637	G	T	0.909	0.9	0.983	0.0725996924143435	0.0293	0.01323	14004	16757	14424.77
2492284	chr1	rs12118352	73483214	A	C	0.791	0.803	0.924	-0.0206007457079636	0.0232	0.3737	14004	16757	14424.77
2506807	chr1	rs58692847	73483255	C	T	0.909	0.9	0.983	0.0725996924143435	0.0293	0.01321	14004	16757	14424.77
2513323	chr1	rs74092362	73483565	C	T	0.909	0.9	0.983	0.0725996924143435	0.0293	0.0132	14004	16757	14424.77
2501340	chr1	rs74092364	73483802	A	G	0.909	0.9	0.983	0.0725996924143435	0.0293	0.0132	14004	16757	14424.77
2511469	chr1	rs74092365	73483961	T	A	0.909	0.9	0.983	0.0727019842157449	0.0293	0.01311	14004	16757	14424.77
2498780	chr1	rs12097442	73484026	T	G	0.305	0.303	0.928	-0.0191012733024012	0.0198	0.3358	14004	16757	14424.77
2505857	chr1	rs74092366	73484142	T	C	0.909	0.9	0.983	0.0725996924143435	0.0293	0.01315	14004	16757	14424.77
2505085	chr1	rs74092367	73484412	G	A	0.909	0.9	0.982	0.0727019842157449	0.0293	0.01312	14004	16757	14424.77
2492222	chr1	rs74092368	73484430	T	C	0.909	0.9	0.982	0.0728042655546038	0.0293	0.01296	14004	16757	14424.77
2493642	chr1	rs56754558	73485561	A	T	0.909	0.9	0.982	0.0728042655546038	0.0293	0.01293	14004	16757	14424.77
2495345	chr1	rs139761986	73485810	C	T	0.909	0.9	0.982	0.0728042655546038	0.0293	0.01292	14004	16757	14424.77
2492446	chr1	rs4650172	73485838	T	C	0.953	0.956	0.836	0.0121953336998771	0.0442	0.783	14004	16757	14424.77
2496661	chr1	rs113223576	73485931	A	G	0.909	0.9	0.982	0.0729995008835215	0.0293	0.01266	14004	16757	14424.77
2513412	chr1	rs76791927	73486045	C	G	0.909	0.9	0.982	0.0729995008835215	0.0293	0.01272	14004	16757	14424.77
2502896	chr1	rs76270956	73488514	A	C	0.909	0.9	0.982	0.0735013596301142	0.0293	0.01211	14004	16757	14424.77
2513453	chr1	rs12126618	73489405	C	T	0.791	0.803	0.927	-0.021203207651103	0.0232	0.3612	14004	16757	14424.77
2513026	chr1	rs12119161	73489496	A	G	0.791	0.803	0.927	-0.021101069908054	0.0232	0.3617	14004	16757	14424.77
2500874	chr1	rs74092369	73490340	G	A	0.909	0.9	0.982	0.0736035592446318	0.0293	0.01199	14004	16757	14424.77
2499861	chr1	rs57476461	73491130	T	C	0.909	0.9	0.982	0.0735013596301142	0.0293	0.01212	14004	16757	14424.77
2495356	chr1	rs12734738	73492303	T	G	0.342	0.339	0.869	-0.0166986496230515	0.0201	0.4069	14004	16757	14424.77
2512318	chr1	rs56694723	73493003	G	T	0.909	0.9	0.982	0.0737986386007454	0.0293	0.01186	14004	16757	14424.77
2510054	chr1	rs74092371	73493875	C	T	0.909	0.9	0.981	0.0736035592446318	0.0293	0.01203	14004	16757	14424.77
2493773	chr1	rs74092372	73493977	A	G	0.909	0.9	0.981	0.0737986386007454	0.0293	0.01185	14004	16757	14424.77
2505056	chr1	rs74092373	73494070	G	A	0.909	0.9	0.981	0.0736964589223369	0.0293	0.012	14004	16757	14424.77
2511542	chr1	rs56708236	73494366	C	T	0.909	0.9	0.981	0.0736964589223369	0.0293	0.01199	14004	16757	14424.77
2507998	chr1	rs55966618	73494536	T	C	0.909	0.9	0.981	0.0736964589223369	0.0293	0.01199	14004	16757	14424.77
2494146	chr1	rs61349422	73494861	A	G	0.909	0.9	0.981	0.0737986386007454	0.0293	0.01186	14004	16757	14424.77
2503048	chr1	rs74092376	73495377	T	C	0.909	0.901	0.981	0.0746992259002006	0.0294	0.01101	14004	16757	14424.77
2509175	chr1	rs74092377	73495386	T	C	0.909	0.9	0.981	0.0737986386007454	0.0294	0.01194	14004	16757	14424.77
2512877	chr1	rs11806415	73495410	C	G	0.909	0.9	0.98	0.0737986386007454	0.0294	0.01193	14004	16757	14424.77
2508866	chr1	rs74092378	73496325	C	T	0.913	0.906	0.975	0.0669013524517588	0.0301	0.02633	14004	16757	14424.77
2503869	chr1	rs57745435	73497280	G	A	0.915	0.907	0.972	0.0667984655384157	0.0304	0.02811	14004	16757	14424.77
2504521	chr1	rs59218024	73497353	C	T	0.909	0.9	0.98	0.0736964589223369	0.0294	0.0121	14004	16757	14424.77
2496201	chr1	rs11210105	73497953	T	C	0.791	0.803	0.926	-0.0214994661132367	0.0232	0.3535	14004	16757	14424.77
2508403	chr1	rs74092379	73498225	T	C	0.913	0.905	0.976	0.0680043830932363	0.03	0.02352	14004	16757	14424.77
2508208	chr1	rs4592217	73498942	C	G	0.791	0.803	0.925	-0.0216016445577609	0.0232	0.3509	14004	16757	14424.77
2500435	chr1	rs74092380	73499538	C	T	0.909	0.901	0.98	0.074002966640836	0.0294	0.01196	14004	16757	14424.77
2496288	chr1	rs60711999	73499793	A	G	0.909	0.9	0.98	0.0729995008835215	0.0294	0.01296	14004	16757	14424.77
2502267	chr1	rs74092381	73501343	G	A	0.91	0.901	0.98	0.0728972395126652	0.0295	0.01352	14004	16757	14424.77
2512044	chr1	rs74092384	73502629	C	T	0.91	0.901	0.981	0.074197968103965	0.0294	0.01172	14004	16757	14424.77
2513495	chr1	rs74092388	73503358	C	T	0.91	0.901	0.981	0.074197968103965	0.0294	0.01176	14004	16757	14424.77
2504216	chr1	rs74092389	73503449	C	T	0.91	0.901	0.982	0.0743000965537901	0.0295	0.01166	14004	16757	14424.77
2496457	chr1	rs56996808	73504504	A	G	0.91	0.901	0.982	0.0754970069979959	0.0295	0.01056	14004	16757	14424.77
2511140	chr1	rs74092392	73504819	C	T	0.91	0.901	0.982	0.0754970069979959	0.0295	0.01055	14004	16757	14424.77
2496006	chr1	rs74092393	73504952	T	C	0.91	0.902	0.982	0.0755990028718877	0.0295	0.01047	14004	16757	14424.77
2493602	chr1	rs59674856	73504988	A	G	0.91	0.902	0.982	0.0754970069979959	0.0295	0.01048	14004	16757	14424.77
2495801	chr1	rs12567284	73505739	C	A	0.343	0.341	0.86	-0.0187038311937836	0.0202	0.3555	14004	16757	14424.77
2503289	chr1	rs74092394	73506298	G	A	0.91	0.902	0.982	0.0753022587095424	0.0295	0.01076	14004	16757	14424.77
2500944	chr1	rs58759875	73506421	A	G	0.91	0.902	0.982	0.0754042744478771	0.0295	0.01064	14004	16757	14424.77
2503761	chr1	rs61094497	73506477	A	T	0.91	0.902	0.982	0.0752002325629352	0.0295	0.01081	14004	16757	14424.77
2496452	chr1	rs61229063	73506488	A	G	0.91	0.902	0.982	0.0752002325629352	0.0295	0.01084	14004	16757	14424.77
2505430	chr1	rs61464284	73506820	A	G	0.91	0.902	0.982	0.0752002325629352	0.0295	0.01087	14004	16757	14424.77
2508098	chr1	rs4559446	73507348	C	G	0.304	0.301	0.927	-0.0186019483996616	0.0199	0.35	14004	16757	14424.77
2499276	chr1	rs6424508	73507701	A	G	0.305	0.303	0.924	-0.0203966036652218	0.0199	0.3046	14004	16757	14424.77
2503094	chr1	rs74092400	73508174	A	T	0.911	0.902	0.973	0.0755990028718877	0.0297	0.011	14004	16757	14424.77
2509976	chr1	rs74092402	73508723	C	A	0.911	0.902	0.978	0.0745971382067833	0.0297	0.01187	14004	16757	14424.77
2512143	chr1	rs10889999	73509067	G	A	0.304	0.301	0.928	-0.0187955345843259	0.0199	0.3432	14004	16757	14424.77
2493766	chr1	rs74094603	73509580	C	T	0.911	0.902	0.979	0.0746992259002006	0.0296	0.0116	14004	16757	14424.77
2507030	chr1	rs74094604	73509732	C	T	0.911	0.902	0.979	0.0750981960059311	0.0296	0.01116	14004	16757	14424.77
2511093	chr1	rs74094606	73510515	C	T	0.911	0.902	0.979	0.0749961490364056	0.0296	0.01123	14004	16757	14424.77
2493067	chr1	rs74094607	73510734	G	C	0.911	0.902	0.979	0.0750981960059311	0.0296	0.01121	14004	16757	14424.77
2499921	chr1	rs74094608	73510876	A	T	0.911	0.902	0.979	0.0750981960059311	0.0296	0.01122	14004	16757	14424.77
2501283	chr1	rs74094609	73510937	A	G	0.911	0.902	0.979	0.0749961490364056	0.0296	0.01123	14004	16757	14424.77
2512378	chr1	rs74094610	73511325	A	G	0.911	0.902	0.98	0.0749961490364056	0.0296	0.01124	14004	16757	14424.77
2493825	chr1	rs74094611	73511770	A	G	0.911	0.902	0.98	0.0749961490364056	0.0296	0.01125	14004	16757	14424.77
2512217	chr1	rs74094612	73512599	T	C	0.911	0.902	0.98	0.0749033700266622	0.0296	0.01141	14004	16757	14424.77
2511385	chr1	rs11210108	73513786	C	T	0.304	0.301	0.927	-0.0182963622831166	0.0199	0.3574	14004	16757	14424.77
2509561	chr1	rs12134234	73514129	A	G	0.791	0.803	0.925	-0.0225012653465135	0.0232	0.333	14004	16757	14424.77
2504894	chr1	rs58999798	73514154	G	A	0.911	0.902	0.98	0.0749033700266622	0.0296	0.01136	14004	16757	14424.77
2507446	chr1	rs77330451	73514925	A	G	0.911	0.902	0.98	0.0748013031727843	0.0296	0.01153	14004	16757	14424.77
2502013	chr1	rs61179010	73515185	T	C	0.911	0.902	0.98	0.0748013031727843	0.0296	0.01154	14004	16757	14424.77
2494589	chr1	rs12127938	73515194	G	A	0.791	0.803	0.925	-0.0225012653465135	0.0232	0.3313	14004	16757	14424.77
2493487	chr1	rs12135337	73515372	A	C	0.88	0.888	0.711	-0.0249999098013234	0.0333	0.4515	14004	16757	14424.77
2495197	chr1	rs59506178	73515485	A	G	0.911	0.902	0.98	0.0749961490364056	0.0296	0.0113	14004	16757	14424.77
2506928	chr1	rs58780002	73515785	G	C	0.911	0.902	0.981	0.0750981960059311	0.0296	0.01125	14004	16757	14424.77
2492382	chr1	rs58437093	73515995	A	C	0.911	0.902	0.981	0.0749961490364056	0.0296	0.01127	14004	16757	14424.77
2502252	chr1	rs79832358	73516374	T	C	0.911	0.902	0.981	0.0749961490364056	0.0296	0.01129	14004	16757	14424.77
2495323	chr1	rs12143820	73516461	C	T	0.702	0.705	0.929	0.017496047616751	0.02	0.3805	14004	16757	14424.77
2507567	chr1	rs11210111	73516572	C	A	0.304	0.301	0.928	-0.0177974390305806	0.0199	0.3718	14004	16757	14424.77
2505960	chr1	rs78792885	73516637	G	A	0.911	0.902	0.984	0.0754042744478771	0.0296	0.01078	14004	16757	14424.77
2502800	chr1	rs10789353	73517075	G	A	0.0946	0.104	0.985	-0.0730977134062134	0.0288	0.01117	14004	16757	14424.77
2494775	chr1	rs74091207	73517254	G	A	0.911	0.902	0.984	0.0753022587095424	0.0296	0.01086	14004	16757	14424.77
2500827	chr1	rs10789354	73517266	G	A	0.0945	0.104	0.984	-0.0726997334182779	0.0288	0.01164	14004	16757	14424.77
2491792	chr1	rs77777589	73518183	G	A	0.91	0.902	0.98	0.0750981960059311	0.0296	0.01107	14004	16757	14424.77
2510243	chr1	rs4604650	73518904	G	A	0.702	0.705	0.929	0.0173977771764203	0.02	0.3845	14004	16757	14424.77
2502612	chr1	rs4491023	73518965	A	C	0.791	0.803	0.925	-0.0231969816042026	0.0232	0.318	14004	16757	14424.77
2508289	chr1	rs11210112	73520188	A	G	0.791	0.803	0.926	-0.023401696181619	0.0232	0.3132	14004	16757	14424.77
2513406	chr1	rs12410787	73522589	C	T	0.702	0.705	0.93	0.0167981182758809	0.02	0.4016	14004	16757	14424.77
2493940	chr1	rs6690611	73522868	C	A	0.304	0.301	0.929	-0.0171970248285215	0.0199	0.3869	14004	16757	14424.77
2505521	chr1	rs58481631	73523202	G	A	0.911	0.902	0.984	0.0748013031727843	0.0296	0.01143	14004	16757	14424.77
2509293	chr1	rs6657470	73523256	T	A	0.304	0.301	0.929	-0.0172987645783295	0.0199	0.3842	14004	16757	14424.77
2511034	chr1	rs12036088	73524030	G	T	0.0944	0.104	0.987	-0.0729040817360731	0.0288	0.01138	14004	16757	14424.77
2501888	chr1	rs12021955	73524225	C	A	0.304	0.301	0.929	-0.0170037478161859	0.0199	0.3926	14004	16757	14424.77
2511202	chr1	rs12036170	73524229	G	A	0.0944	0.104	0.987	-0.0729040817360731	0.0288	0.01132	14004	16757	14424.77
2507111	chr1	rs12022006	73524351	C	A	0.304	0.301	0.929	-0.0171970248285215	0.0199	0.3879	14004	16757	14424.77
2505647	chr1	rs77438009	73524425	G	T	0.916	0.908	0.975	0.0670042287804738	0.0305	0.0278	14004	16757	14424.77
2505307	chr1	rs12039832	73524435	T	C	0.0944	0.104	0.987	-0.0729040817360731	0.0288	0.01141	14004	16757	14424.77
2500673	chr1	rs4650175	73524614	T	C	0.0944	0.104	0.987	-0.0727965247845636	0.0288	0.01148	14004	16757	14424.77
2494396	chr1	rs77620013	73524632	G	A	0.916	0.908	0.975	0.0670042287804738	0.0305	0.02779	14004	16757	14424.77
2497106	chr1	rs78990332	73525526	G	A	0.911	0.902	0.98	0.0744022145744603	0.0296	0.012	14004	16757	14424.77
2513532	chr1	rs34631243	73525922	A	C	0.791	0.803	0.928	-0.0244976316004002	0.0232	0.2906	14004	16757	14424.77
2511243	chr1	rs74091212	73526000	C	T	0.911	0.902	0.98	0.0745043221681052	0.0296	0.0119	14004	16757	14424.77
2498033	chr1	rs74091213	73526081	C	T	0.911	0.902	0.982	0.0743000965537901	0.0296	0.01209	14004	16757	14424.77
2509864	chr1	rs10890001	73527624	T	C	0.0946	0.104	0.985	-0.0729040817360731	0.0288	0.01145	14004	16757	14424.77
2506393	chr1	rs11210114	73527633	G	T	0.304	0.301	0.93	-0.0170037478161859	0.0199	0.3913	14004	16757	14424.77
2494356	chr1	rs10890002	73527643	C	G	0.0944	0.103	0.987	-0.0727965247845636	0.0288	0.01156	14004	16757	14424.77
2512448	chr1	rs7554291	73527750	A	G	0.303	0.3	0.93	-0.0169020380753563	0.0199	0.3938	14004	16757	14424.77
2508453	chr1	rs7542800	73527788	C	T	0.0943	0.103	0.987	-0.0727965247845636	0.0288	0.01151	14004	16757	14424.77
2510264	chr1	rs11210115	73527852	A	G	0.791	0.803	0.928	-0.0243951568347216	0.0232	0.2927	14004	16757	14424.77
2496987	chr1	rs7519779	73528029	G	A	0.0944	0.103	0.987	-0.0726997334182779	0.0288	0.01161	14004	16757	14424.77
2512679	chr1	rs7511969	73528108	T	C	0.0944	0.103	0.987	-0.0723986646217843	0.0288	0.01204	14004	16757	14424.77
2494828	chr1	rs7519879	73528145	G	A	0.0944	0.103	0.987	-0.0723986646217843	0.0288	0.01203	14004	16757	14424.77
2507222	chr1	rs7519995	73528252	G	C	0.303	0.3	0.93	-0.0166986496230515	0.0199	0.3997	14004	16757	14424.77
2502758	chr1	rs11210116	73528461	G	A	0.0943	0.103	0.985	-0.0720009626887629	0.0288	0.01255	14004	16757	14424.77
2498926	chr1	rs74091214	73529150	G	A	0.911	0.902	0.985	0.0745971382067833	0.0296	0.01172	14004	16757	14424.77
2502066	chr1	rs6693460	73529275	C	T	0.3	0.297	0.921	-0.0174005146801673	0.02	0.3846	14004	16757	14424.77
2499150	chr1	rs7526372	73530246	G	C	0.303	0.3	0.93	-0.0165969709073694	0.0199	0.4041	14004	16757	14424.77
2504959	chr1	rs7552256	73530815	C	T	0.304	0.301	0.93	-0.0164953025291975	0.0199	0.4067	14004	16757	14424.77
2508522	chr1	rs7529186	73530824	G	A	0.0945	0.104	0.986	-0.0726997334182779	0.0288	0.01168	14004	16757	14424.77
2499693	chr1	rs74091215	73530926	T	C	0.911	0.902	0.985	0.0745971382067833	0.0296	0.01161	14004	16757	14424.77
2512867	chr1	rs9919151	73531160	C	G	0.303	0.3	0.93	-0.0164953025291975	0.0199	0.4057	14004	16757	14424.77
2497715	chr1	rs11210117	73531198	C	T	0.791	0.803	0.928	-0.0248973835545144	0.0232	0.2826	14004	16757	14424.77
2508697	chr1	rs11210118	73531286	C	T	0.791	0.803	0.928	-0.0248973835545144	0.0232	0.2824	14004	16757	14424.77
2511929	chr1	rs58252227	73532113	T	C	0.911	0.902	0.985	0.0749033700266622	0.0296	0.01133	14004	16757	14424.77
2501322	chr1	rs60453462	73532125	G	A	0.911	0.902	0.985	0.0749033700266622	0.0296	0.01132	14004	16757	14424.77
2512269	chr1	rs4649975	73532151	T	C	0.702	0.705	0.932	0.0158044491449436	0.02	0.4277	14004	16757	14424.77
2497623	chr1	rs79115189	73532470	G	C	0.916	0.908	0.976	0.0673034452096881	0.0305	0.02715	14004	16757	14424.77
2511815	chr1	rs74091216	73532506	G	A	0.911	0.902	0.985	0.0749033700266622	0.0296	0.01132	14004	16757	14424.77
2500543	chr1	rs74588996	73532611	A	G	0.917	0.91	0.952	0.061302039376164	0.0311	0.04838	14004	16757	14424.77
2499985	chr1	rs11210119	73532694	G	A	0.702	0.705	0.932	0.0156961681063242	0.02	0.4307	14004	16757	14424.77
2509995	chr1	rs7525662	73533199	A	C	0.712	0.716	0.89	0.0188021269625962	0.0207	0.3616	14004	16757	14424.77
2502396	chr1	rs7528197	73533314	T	C	0.791	0.803	0.928	-0.0251024465608414	0.0232	0.2791	14004	16757	14424.77
2512187	chr1	rs7528312	73533483	T	C	0.702	0.705	0.932	0.0156961681063242	0.02	0.4314	14004	16757	14424.77
2507830	chr1	rs11210120	73533746	C	A	0.791	0.803	0.928	-0.0251024465608414	0.0232	0.2789	14004	16757	14424.77
2495109	chr1	rs4649976	73533878	C	T	0.791	0.803	0.928	-0.0251024465608414	0.0232	0.2789	14004	16757	14424.77
2505302	chr1	rs7539188	73534283	G	A	0.0944	0.104	0.984	-0.0722051682492376	0.0288	0.01228	14004	16757	14424.77
2494685	chr1	rs74091218	73534446	T	G	0.911	0.902	0.985	0.0745971382067833	0.0296	0.01164	14004	16757	14424.77
2501388	chr1	rs59510473	73534512	G	C	0.911	0.902	0.985	0.0745971382067833	0.0296	0.01166	14004	16757	14424.77
2499743	chr1	rs74091220	73535188	A	G	0.911	0.902	0.985	0.0745043221681052	0.0296	0.01175	14004	16757	14424.77
2498234	chr1	rs79633571	73535395	A	G	0.916	0.908	0.975	0.0664990979502052	0.0305	0.02905	14004	16757	14424.77
2512078	chr1	rs4614208	73537454	A	C	0.702	0.705	0.932	0.0154007965760229	0.02	0.4416	14004	16757	14424.77
2513446	chr1	rs12755125	73538089	G	A	0.791	0.803	0.928	-0.0252972953741621	0.0232	0.2759	14004	16757	14424.77
2505340	chr1	rs148195765	73538097	G	A	0.911	0.902	0.985	0.0739008078395342	0.0296	0.01234	14004	16757	14424.77
2493001	chr1	rs113303282	73538189	C	T	0.911	0.902	0.985	0.0739008078395342	0.0295	0.01243	14004	16757	14424.77
2512470	chr1	rs12134194	73538351	T	G	0.702	0.705	0.932	0.0153023200084426	0.02	0.4435	14004	16757	14424.77
2501130	chr1	rs78797386	73538728	C	T	0.911	0.902	0.985	0.0739008078395342	0.0295	0.01242	14004	16757	14424.77
2493127	chr1	rs74091221	73539035	A	T	0.911	0.902	0.985	0.074002966640836	0.0295	0.01233	14004	16757	14424.77
2508089	chr1	rs12409116	73540800	A	T	0.704	0.709	0.929	0.0111970780932162	0.02	0.5765	14004	16757	14424.77
2492364	chr1	rs11210121	73541071	T	C	0.702	0.705	0.932	0.0153023200084426	0.02	0.4426	14004	16757	14424.77
2503976	chr1	rs35493511	73542285	T	C	0.791	0.803	0.928	-0.0255024404124231	0.0232	0.2714	14004	16757	14424.77
2496759	chr1	rs35967561	73542409	C	T	0.791	0.803	0.928	-0.0255024404124231	0.0232	0.2714	14004	16757	14424.77
2511062	chr1	rs35449387	73542540	A	G	0.791	0.803	0.928	-0.0255024404124231	0.0232	0.2713	14004	16757	14424.77
2496398	chr1	rs12759558	73542697	T	C	0.702	0.705	0.932	0.0152038337422728	0.02	0.4458	14004	16757	14424.77
2501323	chr1	rs4650177	73542900	A	G	0.702	0.705	0.932	0.0153023200084426	0.02	0.4425	14004	16757	14424.77
2492211	chr1	rs4650178	73543028	G	A	0.702	0.705	0.932	0.0153023200084426	0.02	0.4422	14004	16757	14424.77
2503740	chr1	rs56217162	73543204	T	G	0.911	0.902	0.984	0.0745043221681052	0.0296	0.01168	14004	16757	14424.77
2502707	chr1	rs74091226	73543977	C	T	0.911	0.902	0.984	0.0745971382067833	0.0296	0.01155	14004	16757	14424.77
2507919	chr1	rs4650180	73544070	C	T	0.702	0.705	0.932	0.0153023200084426	0.0199	0.4421	14004	16757	14424.77
2491966	chr1	rs4650181	73544556	A	G	0.702	0.705	0.932	0.0153023200084426	0.0199	0.4418	14004	16757	14424.77
2512664	chr1	rs74684256	73545487	C	T	0.911	0.902	0.984	0.0746992259002006	0.0296	0.01147	14004	16757	14424.77
2494316	chr1	rs61773609	73545913	G	A	0.702	0.705	0.932	0.0153023200084426	0.02	0.443	14004	16757	14424.77
2504101	chr1	rs77303258	73546138	C	T	0.911	0.902	0.984	0.0748013031727843	0.0295	0.01134	14004	16757	14424.77
2502617	chr1	rs35312548	73546252	G	T	0.791	0.804	0.927	-0.0277001306422786	0.0232	0.2322	14004	16757	14424.77
2507816	chr1	rs11589392	73546362	T	C	0.702	0.706	0.931	0.0139029051689914	0.02	0.4876	14004	16757	14424.77
2504639	chr1	rs75336413	73546912	C	A	0.911	0.902	0.984	0.0749033700266622	0.0295	0.01127	14004	16757	14424.77
2504180	chr1	rs34535929	73547051	A	G	0.791	0.804	0.927	-0.0278029446620889	0.0232	0.231	14004	16757	14424.77
2512459	chr1	rs55859451	73547271	T	A	0.791	0.804	0.927	-0.0278954863187535	0.0232	0.2302	14004	16757	14424.77
2513531	chr1	rs78645598	73547423	A	G	0.911	0.902	0.984	0.0749033700266622	0.0296	0.01121	14004	16757	14424.77
2493594	chr1	rs56193390	73547563	T	A	0.702	0.706	0.932	0.0138042809763971	0.02	0.4889	14004	16757	14424.77
2503833	chr1	rs56297732	73547587	G	T	0.911	0.902	0.984	0.0749961490364056	0.0296	0.0112	14004	16757	14424.77
2504168	chr1	rs55954633	73547634	G	A	0.702	0.706	0.932	0.0138042809763971	0.02	0.4884	14004	16757	14424.77
2504946	chr1	rs56224832	73547669	G	A	0.791	0.804	0.927	-0.027998320426861	0.0232	0.2284	14004	16757	14424.77
2512192	chr1	rs55834926	73547769	G	A	0.791	0.804	0.927	-0.0278954863187535	0.0232	0.2289	14004	16757	14424.77
2504061	chr1	rs61293623	73547776	A	G	0.911	0.902	0.984	0.0749961490364056	0.0296	0.01112	14004	16757	14424.77
2510566	chr1	rs57355173	73547847	G	A	0.911	0.902	0.984	0.0750981960059311	0.0296	0.01101	14004	16757	14424.77
2501763	chr1	rs7542203	73548232	T	C	0.702	0.706	0.932	0.0138042809763971	0.02	0.4899	14004	16757	14424.77
2497878	chr1	rs7549892	73548236	G	A	0.791	0.804	0.927	-0.027998320426861	0.0232	0.2273	14004	16757	14424.77
2511408	chr1	rs7549985	73548406	G	T	0.702	0.706	0.932	0.0138042809763971	0.02	0.4899	14004	16757	14424.77
2493828	chr1	rs12139090	73548607	T	A	0.702	0.706	0.932	0.0138042809763971	0.02	0.4894	14004	16757	14424.77
2513326	chr1	rs80183114	73548731	G	A	0.911	0.902	0.984	0.0750981960059311	0.0295	0.01102	14004	16757	14424.77
2507334	chr1	rs139705609	73548861	T	C	0.791	0.804	0.927	-0.0281011651109099	0.0232	0.2256	14004	16757	14424.77
2503252	chr1	rs35205560	73548996	A	G	0.702	0.706	0.932	0.0138042809763971	0.02	0.4909	14004	16757	14424.77
2498879	chr1	rs79767231	73549063	C	T	0.702	0.706	0.932	0.0138042809763971	0.02	0.49	14004	16757	14424.77
2493663	chr1	rs150032588	73549102	C	T	0.911	0.902	0.982	0.0763034175417175	0.0295	0.009838	14004	16757	14424.77
2510275	chr1	rs137948505	73549290	T	C	0.702	0.706	0.932	0.0136957831289865	0.02	0.4912	14004	16757	14424.77
2511133	chr1	rs76588403	73549374	G	C	0.702	0.706	0.932	0.0136957831289865	0.02	0.4915	14004	16757	14424.77
2500521	chr1	rs12409235	73549581	T	C	0.702	0.706	0.932	0.0136957831289865	0.02	0.4915	14004	16757	14424.77
2493359	chr1	rs12748358	73549671	C	T	0.702	0.706	0.932	0.0136957831289865	0.02	0.4915	14004	16757	14424.77
2512848	chr1	rs59505235	73549770	T	C	0.911	0.902	0.984	0.0753022587095424	0.0295	0.0108	14004	16757	14424.77
2509310	chr1	rs12409265	73549773	T	C	0.702	0.706	0.932	0.0136957831289865	0.02	0.4912	14004	16757	14424.77
2512206	chr1	rs12402991	73549779	C	A	0.702	0.706	0.932	0.0136957831289865	0.02	0.4916	14004	16757	14424.77
2504907	chr1	rs11811400	73549987	A	G	0.702	0.706	0.932	0.0136957831289865	0.02	0.4922	14004	16757	14424.77
2509716	chr1	rs4623647	73550364	T	C	0.702	0.706	0.932	0.0136957831289865	0.02	0.4917	14004	16757	14424.77
2492543	chr1	rs6681060	73550543	C	T	0.303	0.3	0.93	-0.0146974807605841	0.0199	0.4593	14004	16757	14424.77
2502152	chr1	rs60473802	73550558	A	T	0.911	0.902	0.984	0.0753022587095424	0.0295	0.0108	14004	16757	14424.77
2508996	chr1	rs79822077	73550584	T	C	0.702	0.706	0.932	0.0136957831289865	0.02	0.4919	14004	16757	14424.77
2492375	chr1	rs114814645	73550645	T	C	0.702	0.706	0.933	0.0136957831289865	0.02	0.4916	14004	16757	14424.77
2503283	chr1	rs12142184	73551194	T	G	0.702	0.706	0.933	0.0136957831289865	0.02	0.4922	14004	16757	14424.77
2504105	chr1	rs12138265	73551261	G	A	0.792	0.804	0.928	-0.0285023604727122	0.0232	0.2203	14004	16757	14424.77
2504666	chr1	rs12123391	73551310	C	T	0.702	0.706	0.933	0.0136957831289865	0.02	0.4927	14004	16757	14424.77
2505243	chr1	rs12145685	73551385	A	G	0.702	0.706	0.932	0.0134984841513417	0.02	0.4982	14004	16757	14424.77
2498335	chr1	rs12142252	73551390	T	C	0.792	0.804	0.928	-0.0285023604727122	0.0232	0.2191	14004	16757	14424.77
2503045	chr1	rs12138301	73551426	G	A	0.702	0.706	0.933	0.0135971385060249	0.02	0.4951	14004	16757	14424.77
2498026	chr1	rs12138334	73551507	G	A	0.792	0.804	0.928	-0.0285949668801128	0.0232	0.2184	14004	16757	14424.77
2491911	chr1	rs74091234	73551547	G	A	0.911	0.902	0.985	0.0755990028718877	0.0295	0.01052	14004	16757	14424.77
2494868	chr1	rs12145800	73551749	A	G	0.792	0.804	0.928	-0.0285023604727122	0.0232	0.2195	14004	16757	14424.77
2492564	chr1	rs12142377	73551763	T	A	0.702	0.706	0.933	0.0136957831289865	0.02	0.4939	14004	16757	14424.77
2500014	chr1	rs12142414	73551845	T	C	0.702	0.706	0.933	0.0136957831289865	0.02	0.4934	14004	16757	14424.77
2513356	chr1	rs4650182	73552100	G	A	0.702	0.706	0.933	0.0136957831289865	0.02	0.4934	14004	16757	14424.77
2504811	chr1	rs12046843	73552107	T	C	0.305	0.301	0.93	-0.0116981574124923	0.0199	0.5553	14004	16757	14424.77
2504142	chr1	rs4650183	73552234	A	T	0.792	0.804	0.929	-0.0285949668801128	0.0232	0.2184	14004	16757	14424.77
2504888	chr1	rs74091237	73552601	C	T	0.911	0.902	0.985	0.0757009883436821	0.0295	0.01041	14004	16757	14424.77
2510484	chr1	rs74091238	73552652	T	C	0.911	0.902	0.982	0.0754042744478771	0.0296	0.01086	14004	16757	14424.77
2496377	chr1	rs7543704	73552835	C	T	0.702	0.706	0.933	0.0135971385060249	0.0199	0.4943	14004	16757	14424.77
2498158	chr1	rs7512691	73552927	T	C	0.702	0.706	0.933	0.0136957831289865	0.02	0.4936	14004	16757	14424.77
2501154	chr1	rs7543826	73552990	C	T	0.702	0.706	0.933	0.0136957831289865	0.02	0.4937	14004	16757	14424.77
2494066	chr1	rs7555449	73553029	A	T	0.792	0.804	0.929	-0.0285949668801128	0.0232	0.2183	14004	16757	14424.77
2499444	chr1	rs79856941	73553635	A	G	0.915	0.908	0.976	0.0666955680382664	0.0304	0.02834	14004	16757	14424.77
2505854	chr1	rs12731600	73553688	C	T	0.702	0.706	0.933	0.0138042809763971	0.02	0.4896	14004	16757	14424.77
2493813	chr1	rs79217338	73553852	A	G	0.911	0.902	0.985	0.0755990028718877	0.0295	0.01046	14004	16757	14424.77
2508271	chr1	rs12752404	73553855	T	C	0.702	0.706	0.933	0.0136957831289865	0.0199	0.4931	14004	16757	14424.77
2495260	chr1	rs12141451	73554179	G	C	0.702	0.706	0.933	0.0136957831289865	0.02	0.4918	14004	16757	14424.77
2494239	chr1	rs77805318	73554311	A	C	0.911	0.902	0.985	0.0754970069979959	0.0295	0.01055	14004	16757	14424.77
2510734	chr1	rs12126658	73554520	C	T	0.702	0.706	0.933	0.0138042809763971	0.02	0.4889	14004	16757	14424.77
2508799	chr1	rs6424510	73554714	G	T	0.792	0.805	0.927	-0.0285949668801128	0.0232	0.2185	14004	16757	14424.77
2503692	chr1	rs6424511	73554722	G	C	0.703	0.707	0.932	0.0138042809763971	0.02	0.4905	14004	16757	14424.77
2510208	chr1	rs6424512	73554755	G	A	0.792	0.805	0.927	-0.0285949668801128	0.0232	0.2185	14004	16757	14424.77
2501941	chr1	rs6424513	73554931	T	C	0.702	0.706	0.933	0.0138042809763971	0.02	0.4906	14004	16757	14424.77
2498502	chr1	rs7550849	73555023	A	G	0.702	0.706	0.933	0.0138042809763971	0.02	0.4907	14004	16757	14424.77
2505999	chr1	rs6424514	73555040	T	C	0.702	0.706	0.933	0.0138042809763971	0.02	0.4906	14004	16757	14424.77
2500441	chr1	rs7516218	73555153	G	C	0.792	0.804	0.929	-0.028399474521698	0.0232	0.2205	14004	16757	14424.77
2508381	chr1	rs4649977	73555433	C	T	0.702	0.706	0.933	0.0138042809763971	0.02	0.4904	14004	16757	14424.77
2511619	chr1	rs4649978	73555495	C	A	0.702	0.706	0.933	0.0138042809763971	0.02	0.4907	14004	16757	14424.77
2493960	chr1	rs12120198	73555556	A	T	0.702	0.706	0.933	0.0138042809763971	0.02	0.4908	14004	16757	14424.77
2493422	chr1	rs12127823	73555866	C	A	0.702	0.706	0.933	0.0138042809763971	0.02	0.4901	14004	16757	14424.77
2494410	chr1	rs12120282	73555874	A	T	0.702	0.706	0.933	0.0138042809763971	0.02	0.4899	14004	16757	14424.77
2509685	chr1	rs60714905	73555880	G	A	0.911	0.902	0.984	0.0755990028718877	0.0295	0.01056	14004	16757	14424.77
2498421	chr1	rs61609360	73556290	G	A	0.911	0.902	0.984	0.0757009883436821	0.0295	0.01044	14004	16757	14424.77
2497758	chr1	rs4649979	73556293	A	G	0.702	0.706	0.933	0.0138042809763971	0.02	0.4902	14004	16757	14424.77
2508478	chr1	rs4495635	73556846	C	T	0.703	0.707	0.931	0.0140015196358136	0.02	0.4822	14004	16757	14424.77
2502216	chr1	rs4562575	73556856	A	C	0.703	0.707	0.93	0.0139029051689914	0.02	0.4881	14004	16757	14424.77
2502866	chr1	rs4233100	73556893	A	T	0.792	0.804	0.928	-0.0285023604727122	0.0232	0.2205	14004	16757	14424.77
2503730	chr1	rs57486149	73557076	A	T	0.911	0.902	0.985	0.0755990028718877	0.0295	0.01047	14004	16757	14424.77
2503465	chr1	rs4498756	73557256	C	T	0.702	0.706	0.933	0.0138042809763971	0.02	0.4895	14004	16757	14424.77
2504300	chr1	rs4295841	73557271	G	C	0.792	0.804	0.928	-0.028399474521698	0.0232	0.2212	14004	16757	14424.77
2498714	chr1	rs4297242	73557484	G	A	0.792	0.804	0.929	-0.028399474521698	0.0232	0.2207	14004	16757	14424.77
2512445	chr1	rs57118574	73557894	T	C	0.911	0.902	0.985	0.0754970069979959	0.0295	0.01059	14004	16757	14424.77
2499516	chr1	rs11210122	73557976	G	T	0.702	0.706	0.933	0.0138042809763971	0.02	0.4884	14004	16757	14424.77
2492003	chr1	rs10890005	73557990	C	T	0.702	0.706	0.933	0.0138042809763971	0.02	0.488	14004	16757	14424.77
2498293	chr1	rs10890006	73558100	A	T	0.702	0.706	0.933	0.0138042809763971	0.02	0.4878	14004	16757	14424.77
2510580	chr1	rs7517842	73558176	T	A	0.792	0.804	0.929	-0.0282965991551138	0.0232	0.2222	14004	16757	14424.77
2494510	chr1	rs4358996	73558512	A	C	0.702	0.706	0.933	0.0139029051689914	0.02	0.4872	14004	16757	14424.77
2509001	chr1	rs75920279	73558542	C	A	0.915	0.908	0.976	0.0666955680382664	0.0304	0.02845	14004	16757	14424.77
2512249	chr1	rs74091251	73558731	C	T	0.911	0.902	0.985	0.0757009883436821	0.0296	0.01041	14004	16757	14424.77
2500216	chr1	rs4310400	73559093	G	A	0.702	0.706	0.933	0.0139029051689914	0.02	0.4876	14004	16757	14424.77
2513312	chr1	rs4292907	73559174	T	C	0.702	0.706	0.933	0.0139029051689914	0.02	0.4873	14004	16757	14424.77
2495412	chr1	rs11210123	73559787	C	T	0.702	0.706	0.933	0.0139029051689914	0.02	0.4865	14004	16757	14424.77
2507226	chr1	rs11210124	73559856	C	T	0.702	0.706	0.933	0.0139029051689914	0.02	0.4855	14004	16757	14424.77
2510093	chr1	rs12141350	73559867	G	A	0.792	0.804	0.929	-0.0282040203730758	0.0232	0.2237	14004	16757	14424.77
2504937	chr1	rs12127236	73559968	C	T	0.792	0.804	0.929	-0.0282040203730758	0.0232	0.2237	14004	16757	14424.77
2506638	chr1	rs7532052	73559972	G	A	0.303	0.299	0.931	-0.0145046862028817	0.0199	0.4651	14004	16757	14424.77
2500152	chr1	rs12127301	73560154	C	T	0.791	0.804	0.928	-0.0282040203730758	0.0232	0.2253	14004	16757	14424.77
2503467	chr1	rs4512593	73560297	C	T	0.702	0.706	0.933	0.0140015196358136	0.02	0.4838	14004	16757	14424.77
2509255	chr1	rs4128552	73560811	G	T	0.702	0.706	0.933	0.0140015196358136	0.02	0.4836	14004	16757	14424.77
2511495	chr1	rs4128551	73560895	C	T	0.702	0.706	0.933	0.0140015196358136	0.02	0.4823	14004	16757	14424.77
2494130	chr1	rs58229642	73560934	A	G	0.911	0.902	0.985	0.0757009883436821	0.0296	0.01042	14004	16757	14424.77
2500246	chr1	rs4307522	73561040	T	A	0.702	0.706	0.933	0.0140015196358136	0.02	0.4836	14004	16757	14424.77
2496170	chr1	rs60592243	73561320	T	A	0.911	0.902	0.984	0.0757009883436821	0.0296	0.01039	14004	16757	14424.77
2495038	chr1	rs11810869	73561340	G	T	0.911	0.902	0.984	0.0757009883436821	0.0296	0.01039	14004	16757	14424.77
2505351	chr1	rs12120935	73561598	A	G	0.792	0.804	0.927	-0.028399474521698	0.0232	0.2222	14004	16757	14424.77
2504640	chr1	rs11210125	73561603	T	C	0.792	0.804	0.927	-0.028399474521698	0.0232	0.222	14004	16757	14424.77
2493493	chr1	rs11210126	73561690	T	C	0.702	0.706	0.932	0.0140015196358136	0.02	0.4821	14004	16757	14424.77
2513296	chr1	rs74091260	73562396	C	T	0.911	0.902	0.983	0.0758029634155007	0.0296	0.01036	14004	16757	14424.77
2498795	chr1	rs12122055	73562776	A	G	0.792	0.804	0.928	-0.0281011651109099	0.0232	0.2262	14004	16757	14424.77
2507491	chr1	rs74091266	73562843	C	T	0.911	0.902	0.983	0.0758029634155007	0.0296	0.01034	14004	16757	14424.77
2499998	chr1	rs74091268	73563624	T	C	0.911	0.902	0.983	0.0758029634155007	0.0296	0.01035	14004	16757	14424.77
2492022	chr1	rs75256169	73564147	A	G	0.911	0.902	0.981	0.0760995590558653	0.0296	0.01023	14004	16757	14424.77
2495280	chr1	rs77807447	73564196	T	C	0.911	0.902	0.983	0.0758029634155007	0.0296	0.01038	14004	16757	14424.77
2493812	chr1	rs74091272	73564853	G	A	0.911	0.902	0.982	0.0758956590032571	0.0296	0.01031	14004	16757	14424.77
2493811	chr1	rs61022613	73564895	T	C	0.911	0.902	0.983	0.0758956590032571	0.0296	0.01035	14004	16757	14424.77
2509314	chr1	rs61071256	73564908	T	C	0.911	0.902	0.982	0.0760995590558653	0.0296	0.0101	14004	16757	14424.77
2504960	chr1	rs56742425	73564949	A	G	0.911	0.902	0.981	0.0762014934935767	0.0296	0.0102	14004	16757	14424.77
2508699	chr1	rs60357441	73564973	C	G	0.911	0.902	0.982	0.0758956590032571	0.0296	0.0103	14004	16757	14424.77
2500713	chr1	rs58687178	73565028	G	A	0.911	0.902	0.982	0.0758956590032571	0.0296	0.0103	14004	16757	14424.77
2500873	chr1	rs57345656	73565254	T	C	0.911	0.902	0.982	0.0758956590032571	0.0296	0.0103	14004	16757	14424.77
2493100	chr1	rs74225831	73565972	C	A	0.916	0.908	0.973	0.0670042287804738	0.0305	0.02801	14004	16757	14424.77
2499496	chr1	rs74091275	73566313	A	G	0.911	0.902	0.981	0.0763034175417175	0.0296	0.0101	14004	16757	14424.77
2509500	chr1	rs74091277	73566400	T	G	0.911	0.902	0.98	0.0763034175417175	0.0296	0.0101	14004	16757	14424.77
2509812	chr1	rs74091279	73566461	G	A	0.911	0.902	0.982	0.075997614226465	0.0296	0.01021	14004	16757	14424.77
2500362	chr1	rs74091280	73566542	G	T	0.911	0.902	0.982	0.075997614226465	0.0296	0.01025	14004	16757	14424.77
2504784	chr1	rs74091281	73566627	G	C	0.911	0.902	0.982	0.075997614226465	0.0296	0.01022	14004	16757	14424.77
2501758	chr1	rs74091283	73566692	T	A	0.911	0.902	0.982	0.075997614226465	0.0296	0.01021	14004	16757	14424.77
2511936	chr1	rs56355427	73566752	A	G	0.911	0.902	0.982	0.075997614226465	0.0296	0.01023	14004	16757	14424.77
2497151	chr1	rs58801081	73566775	C	T	0.911	0.902	0.982	0.0760995590558653	0.0296	0.01018	14004	16757	14424.77
2497897	chr1	rs59381674	73566916	T	C	0.911	0.902	0.981	0.0758029634155007	0.0296	0.01048	14004	16757	14424.77
2503634	chr1	rs112597981	73567660	T	C	0.911	0.902	0.981	0.0758029634155007	0.0296	0.01043	14004	16757	14424.77
2504997	chr1	rs60715960	73569275	T	C	0.911	0.902	0.979	0.0760995590558653	0.0297	0.01031	14004	16757	14424.77
2513475	chr1	rs60262946	73569686	G	A	0.911	0.902	0.98	0.0758956590032571	0.0296	0.01036	14004	16757	14424.77
2497210	chr1	rs72480663	73570741	C	G	0.911	0.902	0.979	0.0760995590558653	0.0297	0.01031	14004	16757	14424.77
2504004	chr1	rs74091287	73570796	A	G	0.911	0.902	0.98	0.075997614226465	0.0296	0.01035	14004	16757	14424.77
2504582	chr1	rs74091288	73570821	T	A	0.911	0.902	0.979	0.0760995590558653	0.0297	0.01032	14004	16757	14424.77
2509351	chr1	rs74091291	73571429	C	T	0.911	0.902	0.979	0.0762014934935767	0.0297	0.01027	14004	16757	14424.77
2494748	chr1	rs56681081	73571861	T	C	0.911	0.902	0.979	0.0760995590558653	0.0296	0.01029	14004	16757	14424.77
2511706	chr1	rs55710119	73571892	G	C	0.911	0.902	0.978	0.0762014934935767	0.0297	0.01025	14004	16757	14424.77
2513441	chr1	rs77719124	73572637	C	A	0.911	0.902	0.978	0.0762014934935767	0.0297	0.01029	14004	16757	14424.77
2492949	chr1	rs76037397	73572948	T	G	0.91	0.902	0.971	0.0793008941363585	0.0297	0.007535	14004	16757	14424.77
2506267	chr1	rs79255044	73573159	G	A	0.911	0.902	0.979	0.075997614226465	0.0296	0.01032	14004	16757	14424.77
2495659	chr1	rs74091295	73573448	C	T	0.911	0.902	0.978	0.0762014934935767	0.0297	0.01027	14004	16757	14424.77
2511478	chr1	rs74091297	73573645	A	C	0.911	0.902	0.978	0.0763034175417175	0.0297	0.01025	14004	16757	14424.77
2500801	chr1	rs12033354	73573941	A	G	0.306	0.301	0.925	-0.0119005312583873	0.0199	0.5505	14004	16757	14424.77
2498359	chr1	rs4130885	73575075	C	T	0.791	0.804	0.926	-0.027998320426861	0.0232	0.2278	14004	16757	14424.77
2512304	chr1	rs59583546	73575224	G	A	0.911	0.902	0.974	0.0754970069979959	0.0297	0.01105	14004	16757	14424.77
2497661	chr1	rs6696689	73576140	G	T	0.306	0.301	0.924	-0.0114047880634385	0.0199	0.5659	14004	16757	14424.77
2498253	chr1	rs74091300	73576282	A	G	0.911	0.902	0.975	0.0758029634155007	0.0297	0.01084	14004	16757	14424.77
2510165	chr1	rs74091301	73576755	A	G	0.911	0.902	0.973	0.0754970069979959	0.0297	0.01112	14004	16757	14424.77
2503560	chr1	rs9645298	73577936	T	G	0.791	0.804	0.923	-0.027998320426861	0.0232	0.2286	14004	16757	14424.77
2505528	chr1	rs61262786	73578256	A	G	0.911	0.902	0.975	0.0754970069979959	0.0297	0.01107	14004	16757	14424.77
2495385	chr1	rs56393511	73578292	A	G	0.911	0.902	0.974	0.0755990028718877	0.0298	0.01111	14004	16757	14424.77
2504436	chr1	rs59112802	73578408	G	A	0.911	0.902	0.972	0.0757009883436821	0.0298	0.01094	14004	16757	14424.77
2506390	chr1	rs4425940	73578629	T	C	0.791	0.804	0.926	-0.0281011651109099	0.0232	0.2257	14004	16757	14424.77
2504055	chr1	rs55811940	73579065	G	A	0.911	0.902	0.973	0.0749033700266622	0.0298	0.01189	14004	16757	14424.77
2501200	chr1	rs4603080	73579237	G	A	0.791	0.804	0.925	-0.0286978729475453	0.0232	0.2169	14004	16757	14424.77
2510367	chr1	rs4233101	73579255	G	A	0.791	0.804	0.925	-0.0285949668801128	0.0232	0.2181	14004	16757	14424.77
2512521	chr1	rs11210127	73579642	G	A	0.304	0.3	0.922	-0.0138048499765589	0.0199	0.4899	14004	16757	14424.77
2504481	chr1	rs4233103	73579799	T	G	0.791	0.804	0.926	-0.0281011651109099	0.0232	0.2272	14004	16757	14424.77
2492694	chr1	rs4650188	73580090	G	A	0.791	0.804	0.926	-0.0281011651109099	0.0232	0.2269	14004	16757	14424.77
2511457	chr1	rs11210128	73580187	T	C	0.791	0.804	0.926	-0.0281011651109099	0.0232	0.2267	14004	16757	14424.77
2509183	chr1	rs6662171	73580447	G	T	0.791	0.804	0.926	-0.0281011651109099	0.0232	0.2266	14004	16757	14424.77
2512075	chr1	rs75386358	73580889	G	A	0.914	0.907	0.967	0.0666955680382664	0.0304	0.02828	14004	16757	14424.77
2496275	chr1	rs6690119	73580964	C	T	0.791	0.804	0.925	-0.0282040203730758	0.0232	0.2253	14004	16757	14424.77
2510096	chr1	rs4622012	73581434	C	G	0.702	0.706	0.921	0.013202462677756	0.0201	0.5109	14004	16757	14424.77
2503300	chr1	rs4469676	73581923	G	A	0.791	0.804	0.924	-0.0282965991551138	0.0232	0.2235	14004	16757	14424.77
2491928	chr1	rs56118919	73582465	A	G	0.911	0.903	0.97	0.0760995590558653	0.0298	0.01081	14004	16757	14424.77
2503426	chr1	rs59603863	73583883	G	A	0.911	0.903	0.967	0.0754970069979959	0.0299	0.01147	14004	16757	14424.77
2505270	chr1	rs4477222	73584532	G	A	0.701	0.706	0.918	0.013202462677756	0.0201	0.5108	14004	16757	14424.77
2509689	chr1	rs56361235	73584593	A	G	0.911	0.903	0.967	0.0762014934935767	0.0299	0.01083	14004	16757	14424.77
2508872	chr1	rs4355999	73584790	T	C	0.79	0.803	0.922	-0.0285023604727122	0.0232	0.2206	14004	16757	14424.77
2512089	chr1	rs4263954	73584838	C	T	0.79	0.803	0.922	-0.028399474521698	0.0232	0.2207	14004	16757	14424.77
2509097	chr1	rs12724780	73585925	T	G	0.701	0.706	0.917	0.0128964817350202	0.0201	0.5199	14004	16757	14424.77
2498554	chr1	rs3935952	73587182	G	A	0.911	0.903	0.964	0.0762014934935767	0.0299	0.01089	14004	16757	14424.77
2494729	chr1	rs4543746	73588040	T	G	0.789	0.803	0.921	-0.0299026613543135	0.0232	0.1978	14004	16757	14424.77
2503674	chr1	rs59902069	73588679	C	A	0.911	0.903	0.962	0.0758029634155007	0.03	0.01144	14004	16757	14424.77
2505543	chr1	rs61628231	73589164	T	A	0.789	0.802	0.921	-0.0299953975354009	0.0232	0.1957	14004	16757	14424.77
2508019	chr1	rs12130289	73589551	T	C	0.789	0.802	0.921	-0.0300984478240329	0.0232	0.1946	14004	16757	14424.77
2502545	chr1	rs4622015	73590062	G	A	0.789	0.802	0.921	-0.0300984478240329	0.0232	0.1945	14004	16757	14424.77
2491915	chr1	rs57519788	73592401	G	T	0.911	0.903	0.956	0.0750981960059311	0.03	0.01245	14004	16757	14424.77
2496132	chr1	rs4433341	73592758	G	T	0.306	0.301	0.911	-0.0120017335415971	0.02	0.5495	14004	16757	14424.77
2493301	chr1	rs4306085	73593313	T	A	0.306	0.301	0.911	-0.0121029460677457	0.02	0.5457	14004	16757	14424.77
2509002	chr1	rs60766434	73594085	C	T	0.911	0.903	0.957	0.0755990028718877	0.0301	0.01192	14004	16757	14424.77
2492032	chr1	rs57256557	73594376	G	A	0.911	0.903	0.956	0.0755990028718877	0.0301	0.01193	14004	16757	14424.77
2502543	chr1	rs56306162	73594611	T	A	0.911	0.903	0.954	0.0758029634155007	0.0301	0.01178	14004	16757	14424.77
2504361	chr1	rs12135546	73594693	T	A	0.7	0.705	0.912	0.0111970780932162	0.0201	0.5776	14004	16757	14424.77
2512036	chr1	rs7524355	73596365	A	G	0.788	0.801	0.921	-0.0305004454483837	0.0231	0.1866	14004	16757	14424.77
2494621	chr1	rs11210139	73596491	G	A	0.306	0.302	0.91	-0.0112025145079934	0.02	0.574	14004	16757	14424.77
2511924	chr1	rs7526981	73596619	T	C	0.788	0.801	0.923	-0.0309026047398165	0.0231	0.1815	14004	16757	14424.77
2504678	chr1	rs4520373	73597329	C	T	0.788	0.801	0.924	-0.0309954337025195	0.0231	0.1797	14004	16757	14424.77
2503340	chr1	rs7532640	73597833	T	A	0.354	0.349	0.838	-0.0110002818588653	0.0205	0.5918	14004	16757	14424.77
2496155	chr1	rs6676166	73598083	A	G	0.218	0.204	0.921	0.0298014912367898	0.0229	0.193	14004	16757	14424.77
2493829	chr1	rs6681999	73598783	T	C	0.218	0.205	0.921	0.0298985503458634	0.0228	0.1911	14004	16757	14424.77
2507038	chr1	rs12131201	73599228	G	T	0.788	0.801	0.925	-0.0313049258284153	0.0231	0.1745	14004	16757	14424.77
2511986	chr1	rs4427361	73599279	G	T	0.788	0.801	0.925	-0.0313049258284153	0.0231	0.1749	14004	16757	14424.77
2492680	chr1	rs4428835	73599480	G	A	0.788	0.801	0.925	-0.0313049258284153	0.0231	0.1747	14004	16757	14424.77
2492844	chr1	rs7547148	73600264	G	T	0.788	0.801	0.925	-0.0312017511432645	0.0231	0.1767	14004	16757	14424.77
2513270	chr1	rs12137042	73600989	T	C	0.788	0.801	0.925	-0.0310985871020312	0.0231	0.1777	14004	16757	14424.77
2508100	chr1	rs12118367	73601062	C	T	0.788	0.801	0.925	-0.0312017511432645	0.0231	0.1767	14004	16757	14424.77
2496767	chr1	rs12137150	73601299	T	C	0.788	0.801	0.925	-0.0313049258284153	0.0231	0.175	14004	16757	14424.77
2512769	chr1	rs28589838	73601419	A	G	0.788	0.801	0.925	-0.0315009870620622	0.0231	0.1722	14004	16757	14424.77
2492592	chr1	rs34459928	73601472	A	C	0.788	0.801	0.925	-0.0315009870620622	0.0231	0.1722	14004	16757	14424.77
2510587	chr1	rs74091923	73601651	C	T	0.911	0.903	0.948	0.0763034175417175	0.0302	0.01153	14004	16757	14424.77
2504728	chr1	rs12042085	73602245	T	G	0.218	0.205	0.922	0.0301993737308422	0.0228	0.1858	14004	16757	14424.77
2511836	chr1	rs4582739	73602381	C	T	0.788	0.801	0.925	-0.031397792147416	0.0231	0.1729	14004	16757	14424.77
2510583	chr1	rs12138397	73602865	T	C	0.788	0.801	0.925	-0.0315009870620622	0.0231	0.1725	14004	16757	14424.77
2508022	chr1	rs12119633	73602873	C	T	0.788	0.801	0.925	-0.0315009870620622	0.0231	0.1725	14004	16757	14424.77
2497410	chr1	rs12725886	73603515	T	G	0.788	0.801	0.926	-0.031397792147416	0.0231	0.1728	14004	16757	14424.77
2504030	chr1	rs11210141	73605887	G	A	0.787	0.801	0.926	-0.0319035490130083	0.023	0.1669	14004	16757	14424.77
2493991	chr1	rs12142471	73606306	T	A	0.787	0.801	0.926	-0.0318003125497978	0.023	0.1672	14004	16757	14424.77
2500908	chr1	rs12407163	73606971	G	T	0.787	0.801	0.926	-0.0318003125497978	0.023	0.1675	14004	16757	14424.77
2492147	chr1	rs4366276	73607592	T	G	0.307	0.302	0.908	-0.0094040800752939	0.02	0.6387	14004	16757	14424.77
2502788	chr1	rs4634854	73607966	C	G	0.307	0.302	0.908	-0.0095050300143049	0.02	0.6363	14004	16757	14424.77
2508040	chr1	rs4564089	73608924	G	A	0.218	0.205	0.924	0.0308007491527123	0.0228	0.1759	14004	16757	14424.77
2499718	chr1	rs12121084	73609004	C	T	0.787	0.801	0.927	-0.0319035490130083	0.023	0.1657	14004	16757	14424.77
2504910	chr1	rs12143587	73609533	A	G	0.787	0.801	0.927	-0.0318003125497978	0.023	0.1674	14004	16757	14424.77
2499910	chr1	rs4430278	73609642	G	T	0.355	0.35	0.833	-0.0095958936734469	0.0205	0.6386	14004	16757	14424.77
2493011	chr1	rs11210143	73610030	T	C	0.787	0.801	0.927	-0.0320997276601081	0.023	0.1637	14004	16757	14424.77
2496847	chr1	rs4391625	73610214	G	A	0.787	0.801	0.928	-0.0318003125497978	0.023	0.1675	14004	16757	14424.77
2507854	chr1	rs11590930	73611050	A	C	0.787	0.801	0.928	-0.0316970867432546	0.023	0.1681	14004	16757	14424.77
2497829	chr1	rs60273785	73611675	A	G	0.787	0.801	0.928	-0.0316970867432546	0.023	0.1684	14004	16757	14424.77
2503557	chr1	rs57852356	73611688	C	T	0.787	0.801	0.928	-0.0318003125497978	0.023	0.1671	14004	16757	14424.77
2501394	chr1	rs4268306	73611750	A	T	0.218	0.205	0.925	0.0308007491527123	0.0228	0.1759	14004	16757	14424.77
2497268	chr1	rs11576269	73611960	A	C	0.787	0.801	0.928	-0.0318003125497978	0.023	0.1674	14004	16757	14424.77
2508806	chr1	rs57349874	73612119	T	C	0.916	0.909	0.938	0.0633033836692384	0.0312	0.04282	14004	16757	14424.77
2498705	chr1	rs4570373	73612985	T	C	0.787	0.801	0.929	-0.0316970867432546	0.023	0.1682	14004	16757	14424.77
2509233	chr1	rs10890008	73613006	C	T	0.219	0.205	0.926	0.0305970979773775	0.0228	0.1785	14004	16757	14424.77
2513089	chr1	rs4593761	73613322	C	G	0.787	0.801	0.929	-0.0316970867432546	0.023	0.1682	14004	16757	14424.77
2497681	chr1	rs4571921	73613426	T	C	0.787	0.801	0.929	-0.0316041926269978	0.023	0.1685	14004	16757	14424.77
2502817	chr1	rs4452995	73613560	C	T	0.787	0.801	0.929	-0.0316041926269978	0.023	0.1685	14004	16757	14424.77
2507664	chr1	rs7552761	73614081	C	T	0.219	0.205	0.926	0.0305970979773775	0.0228	0.1786	14004	16757	14424.77
2494927	chr1	rs6424521	73614389	C	T	0.219	0.205	0.926	0.0308007491527123	0.0227	0.1759	14004	16757	14424.77
2510733	chr1	rs34193223	73615026	T	G	0.787	0.801	0.929	-0.0319035490130083	0.023	0.1657	14004	16757	14424.77
2494870	chr1	rs12724133	73615613	T	A	0.787	0.801	0.929	-0.0316970867432546	0.023	0.1673	14004	16757	14424.77
2493034	chr1	rs74091933	73616388	C	T	0.912	0.904	0.939	0.0745043221681052	0.0304	0.01431	14004	16757	14424.77
2503900	chr1	rs3998	73616467	T	C	0.787	0.801	0.93	-0.0318003125497978	0.023	0.1667	14004	16757	14424.77
2511305	chr1	rs4341323	73616611	C	T	0.787	0.801	0.929	-0.0318003125497978	0.023	0.1667	14004	16757	14424.77
2513029	chr1	rs61767607	73617423	C	T	0.787	0.801	0.929	-0.0318003125497978	0.023	0.1658	14004	16757	14424.77
2497020	chr1	rs4353041	73618080	C	T	0.787	0.801	0.93	-0.0319035490130083	0.023	0.1654	14004	16757	14424.77
2504461	chr1	rs11210144	73618176	G	A	0.219	0.205	0.926	0.0308977113278438	0.0227	0.1745	14004	16757	14424.77
2498553	chr1	rs12729077	73618327	C	G	0.787	0.801	0.929	-0.0319035490130083	0.023	0.1654	14004	16757	14424.77
2498766	chr1	rs4454487	73618348	A	G	0.787	0.801	0.929	-0.0319035490130083	0.023	0.1654	14004	16757	14424.77
2505806	chr1	rs7417820	73618456	C	T	0.787	0.801	0.929	-0.0319035490130083	0.023	0.1654	14004	16757	14424.77
2494895	chr1	rs4633240	73618622	G	C	0.787	0.801	0.929	-0.0322029950400999	0.023	0.1615	14004	16757	14424.77
2500525	chr1	rs4454488	73618629	A	G	0.787	0.801	0.929	-0.0322029950400999	0.023	0.1615	14004	16757	14424.77
2494902	chr1	rs4369180	73618752	A	G	0.787	0.801	0.929	-0.0319035490130083	0.023	0.1651	14004	16757	14424.77
2505496	chr1	rs4633241	73618845	G	T	0.787	0.801	0.929	-0.0319035490130083	0.023	0.1653	14004	16757	14424.77
2493009	chr1	rs10399932	73619229	T	A	0.219	0.205	0.926	0.0310043588626902	0.0227	0.1728	14004	16757	14424.77
2492264	chr1	rs12144988	73619315	T	C	0.787	0.801	0.93	-0.0319035490130083	0.023	0.1643	14004	16757	14424.77
2507528	chr1	rs10399828	73619432	G	T	0.219	0.205	0.926	0.0311013012983478	0.0228	0.172	14004	16757	14424.77
2510741	chr1	rs12118804	73619434	A	C	0.787	0.801	0.93	-0.0320997276601081	0.023	0.1621	14004	16757	14424.77
2498842	chr1	rs4465150	73620166	A	G	0.787	0.801	0.93	-0.0320997276601081	0.023	0.1623	14004	16757	14424.77
2492196	chr1	rs34219974	73620456	G	T	0.787	0.801	0.93	-0.0320997276601081	0.023	0.1619	14004	16757	14424.77
2510189	chr1	rs61766375	73620628	A	G	0.787	0.801	0.93	-0.0318003125497978	0.023	0.1659	14004	16757	14424.77
2511577	chr1	rs68122083	73620687	G	C	0.787	0.801	0.93	-0.0320997276601081	0.023	0.1621	14004	16757	14424.77
2494973	chr1	rs113740867	73620770	T	C	0.787	0.801	0.93	-0.0320997276601081	0.023	0.1621	14004	16757	14424.77
2499466	chr1	rs112959438	73620791	A	G	0.787	0.801	0.93	-0.0320997276601081	0.023	0.1621	14004	16757	14424.77
2500050	chr1	rs113170171	73620861	G	A	0.787	0.801	0.93	-0.0320997276601081	0.023	0.1621	14004	16757	14424.77
2499651	chr1	rs12240100	73620907	G	A	0.307	0.302	0.906	-0.0076995657264405	0.02	0.6994	14004	16757	14424.77
2496609	chr1	rs61766376	73621176	G	A	0.787	0.801	0.931	-0.0320997276601081	0.023	0.1616	14004	16757	14424.77
2506646	chr1	rs76171142	73621202	C	T	0.787	0.801	0.93	-0.0320997276601081	0.023	0.1616	14004	16757	14424.77
2498503	chr1	rs12120825	73621409	A	G	0.787	0.801	0.932	-0.0319964709431669	0.023	0.1639	14004	16757	14424.77
2501828	chr1	rs11210145	73621669	G	A	0.787	0.801	0.932	-0.0319964709431669	0.023	0.1633	14004	16757	14424.77
2512731	chr1	rs11210146	73622007	A	G	0.307	0.301	0.907	-0.0076995657264405	0.02	0.7001	14004	16757	14424.77
2503639	chr1	rs7538421	73622124	G	A	0.787	0.801	0.932	-0.0319964709431669	0.023	0.1632	14004	16757	14424.77
2495198	chr1	rs7528238	73622248	A	G	0.787	0.801	0.931	-0.0322029950400999	0.023	0.1602	14004	16757	14424.77
2494021	chr1	rs9633293	73622437	G	A	0.218	0.205	0.928	0.0311013012983478	0.0227	0.1714	14004	16757	14424.77
2494359	chr1	rs7528640	73622669	A	C	0.787	0.801	0.932	-0.0319964709431669	0.023	0.1631	14004	16757	14424.77
2498343	chr1	rs12406002	73623431	C	T	0.787	0.801	0.932	-0.0319964709431669	0.0229	0.1626	14004	16757	14424.77
2498702	chr1	rs11210148	73623827	C	A	0.787	0.801	0.932	-0.0320997276601081	0.0229	0.1623	14004	16757	14424.77
2504671	chr1	rs36118829	73623853	A	G	0.787	0.801	0.932	-0.0320997276601081	0.0229	0.1624	14004	16757	14424.77
2513114	chr1	rs61767506	73624464	C	A	0.787	0.801	0.932	-0.0320997276601081	0.0229	0.1622	14004	16757	14424.77
2510002	chr1	rs4483359	73624757	A	G	0.787	0.801	0.932	-0.0320997276601081	0.0229	0.1618	14004	16757	14424.77
2509273	chr1	rs4308929	73624914	G	A	0.787	0.801	0.932	-0.0320997276601081	0.0229	0.1616	14004	16757	14424.77
2511965	chr1	rs11210150	73625365	T	C	0.787	0.801	0.932	-0.0320997276601081	0.0229	0.1617	14004	16757	14424.77
2503643	chr1	rs11210151	73625449	T	C	0.787	0.801	0.932	-0.0320997276601081	0.0229	0.1614	14004	16757	14424.77
2492848	chr1	rs11210152	73625468	C	A	0.787	0.801	0.932	-0.0320997276601081	0.0229	0.1614	14004	16757	14424.77
2494259	chr1	rs7523688	73625777	A	G	0.218	0.205	0.929	0.0311982343370806	0.0227	0.1699	14004	16757	14424.77
2501944	chr1	rs12126062	73626031	A	G	0.787	0.801	0.932	-0.0319035490130083	0.0229	0.164	14004	16757	14424.77
2509989	chr1	rs35446706	73626418	G	A	0.787	0.801	0.932	-0.0320997276601081	0.0229	0.1612	14004	16757	14424.77
2508132	chr1	rs35489458	73626421	G	A	0.787	0.801	0.932	-0.0320997276601081	0.0229	0.1624	14004	16757	14424.77
2511671	chr1	rs60439400	73626443	G	T	0.912	0.905	0.933	0.0689008672546918	0.0306	0.02419	14004	16757	14424.77
2505583	chr1	rs6672279	73626527	T	C	0.306	0.3	0.907	-0.0058973552660839	0.02	0.7701	14004	16757	14424.77
2496097	chr1	rs11210155	73626794	T	G	0.787	0.801	0.932	-0.0319035490130083	0.0229	0.1643	14004	16757	14424.77
2509004	chr1	rs11210156	73627002	G	A	0.787	0.801	0.932	-0.0319964709431669	0.0229	0.1632	14004	16757	14424.77
2491873	chr1	rs11210157	73627058	C	T	0.787	0.801	0.932	-0.0322959448008212	0.023	0.1587	14004	16757	14424.77
2513316	chr1	rs11210158	73627224	C	G	0.788	0.802	0.928	-0.0344982814075965	0.023	0.1348	14004	16757	14424.77
2502110	chr1	rs11210159	73627225	C	A	0.788	0.802	0.928	-0.0344982814075965	0.023	0.1348	14004	16757	14424.77
2496358	chr1	rs4579710	73627804	A	T	0.787	0.801	0.932	-0.0319964709431669	0.023	0.1637	14004	16757	14424.77
2504423	chr1	rs4294371	73628283	G	T	0.787	0.801	0.932	-0.0322029950400999	0.023	0.1608	14004	16757	14424.77
2502819	chr1	rs6666765	73628722	C	T	0.787	0.801	0.931	-0.0322029950400999	0.023	0.1613	14004	16757	14424.77
2512660	chr1	rs76492284	73628767	T	C	0.916	0.91	0.93	0.0587970705084571	0.0314	0.06088	14004	16757	14424.77
2511027	chr1	rs11210160	73629044	A	G	0.787	0.801	0.931	-0.0320997276601081	0.023	0.1623	14004	16757	14424.77
2497646	chr1	rs11210161	73629113	C	T	0.787	0.801	0.931	-0.0320997276601081	0.023	0.1622	14004	16757	14424.77
2511295	chr1	rs11210162	73629341	A	G	0.787	0.801	0.931	-0.0320997276601081	0.023	0.1626	14004	16757	14424.77
2502504	chr1	rs11210163	73629507	G	T	0.787	0.801	0.931	-0.0319964709431669	0.023	0.1633	14004	16757	14424.77
2510280	chr1	rs12742692	73629676	T	A	0.787	0.801	0.931	-0.0319964709431669	0.023	0.1636	14004	16757	14424.77
2494923	chr1	rs11210164	73630073	C	A	0.787	0.801	0.931	-0.0319035490130083	0.023	0.1644	14004	16757	14424.77
2498575	chr1	rs6686255	73630650	T	A	0.787	0.801	0.93	-0.0319035490130083	0.023	0.1655	14004	16757	14424.77
2504465	chr1	rs6671028	73630701	C	T	0.787	0.801	0.93	-0.0316970867432546	0.023	0.1676	14004	16757	14424.77
2492453	chr1	rs6694634	73630707	G	A	0.787	0.801	0.93	-0.0318003125497978	0.023	0.166	14004	16757	14424.77
2513557	chr1	rs6697098	73630771	G	A	0.787	0.801	0.93	-0.0318003125497978	0.023	0.166	14004	16757	14424.77
2495904	chr1	rs6674404	73631632	C	T	0.787	0.801	0.93	-0.0318003125497978	0.023	0.1657	14004	16757	14424.77
2494734	chr1	rs6700625	73631812	G	C	0.787	0.801	0.93	-0.0318003125497978	0.023	0.1662	14004	16757	14424.77
2493215	chr1	rs4537504	73631994	C	T	0.787	0.801	0.93	-0.0318003125497978	0.023	0.1667	14004	16757	14424.77
2499479	chr1	rs11210165	73633408	G	A	0.787	0.801	0.929	-0.0316041926269978	0.023	0.1685	14004	16757	14424.77
2510303	chr1	rs74091954	73633990	T	C	0.915	0.909	0.928	0.0577027101282892	0.0312	0.06446	14004	16757	14424.77
2505103	chr1	rs12128855	73634013	A	G	0.787	0.8	0.928	-0.0318003125497978	0.023	0.1657	14004	16757	14424.77
2499211	chr1	rs6684331	73634128	C	T	0.787	0.801	0.928	-0.0313049258284153	0.023	0.1733	14004	16757	14424.77
2497125	chr1	rs6699861	73634621	T	C	0.787	0.8	0.927	-0.0316970867432546	0.023	0.1676	14004	16757	14424.77
2498220	chr1	rs12136496	73634781	C	T	0.787	0.8	0.927	-0.0318003125497978	0.023	0.1663	14004	16757	14424.77
2513328	chr1	rs12122520	73635177	G	A	0.787	0.8	0.927	-0.0315009870620622	0.023	0.1705	14004	16757	14424.77
2495533	chr1	rs12137388	73635313	C	T	0.789	0.803	0.914	-0.0310985871020312	0.0232	0.1813	14004	16757	14424.77
2503152	chr1	rs4593762	73636118	A	T	0.787	0.8	0.926	-0.031397792147416	0.023	0.1717	14004	16757	14424.77
2512225	chr1	rs4492565	73636172	C	A	0.787	0.8	0.926	-0.031397792147416	0.023	0.1717	14004	16757	14424.77
2506238	chr1	rs4650193	73636502	G	A	0.787	0.8	0.926	-0.031397792147416	0.023	0.1722	14004	16757	14424.77
2508920	chr1	rs11210166	73636583	T	C	0.219	0.205	0.922	0.03029639423135	0.0228	0.1841	14004	16757	14424.77
2506123	chr1	rs4650194	73636606	A	G	0.787	0.8	0.926	-0.031397792147416	0.023	0.1724	14004	16757	14424.77
2498765	chr1	rs11210167	73636689	C	T	0.22	0.206	0.922	0.0338988850054592	0.0228	0.1363	14004	16757	14424.77
2500491	chr1	rs11589897	73637003	G	C	0.787	0.8	0.925	-0.0313049258284153	0.023	0.1732	14004	16757	14424.77
2498635	chr1	rs11582461	73637083	C	T	0.787	0.8	0.925	-0.0313049258284153	0.023	0.1735	14004	16757	14424.77
2500059	chr1	rs11210168	73637170	T	C	0.787	0.8	0.925	-0.031397792147416	0.023	0.1719	14004	16757	14424.77
2511123	chr1	rs11210170	73637446	A	G	0.22	0.206	0.922	0.0338022134084658	0.0228	0.138	14004	16757	14424.77
2499728	chr1	rs4650195	73637641	G	A	0.787	0.801	0.926	-0.0312017511432645	0.023	0.1744	14004	16757	14424.77
2509301	chr1	rs10890011	73637694	C	G	0.22	0.206	0.922	0.0335024720540013	0.0228	0.1418	14004	16757	14424.77
2495996	chr1	rs4650196	73637800	C	A	0.787	0.8	0.925	-0.0313049258284153	0.023	0.1736	14004	16757	14424.77
2497714	chr1	rs35133930	73638323	A	G	0.787	0.801	0.925	-0.0312017511432645	0.023	0.1752	14004	16757	14424.77
2512456	chr1	rs6695455	73638834	A	C	0.787	0.801	0.925	-0.0310985871020312	0.023	0.1759	14004	16757	14424.77
2504979	chr1	rs6695460	73638840	A	G	0.787	0.801	0.925	-0.0310985871020312	0.023	0.1762	14004	16757	14424.77
2493324	chr1	rs6658012	73639010	G	A	0.787	0.8	0.922	-0.0316041926269978	0.023	0.1694	14004	16757	14424.77
2508852	chr1	rs75588336	73639063	G	T	0.951	0.954	0.874	-0.0024028846163103	0.0424	0.9553	14004	16757	14424.77
2511033	chr1	rs6683380	73639192	C	G	0.787	0.801	0.925	-0.0309954337025195	0.023	0.1781	14004	16757	14424.77
2512634	chr1	rs6698500	73639316	T	C	0.787	0.8	0.924	-0.0309026047398165	0.023	0.1794	14004	16757	14424.77
2512177	chr1	rs10890012	73639581	G	T	0.787	0.8	0.924	-0.0307994715535284	0.023	0.1803	14004	16757	14424.77
2506279	chr1	rs10890013	73639751	C	T	0.787	0.8	0.924	-0.0307994715535284	0.023	0.1809	14004	16757	14424.77
2499629	chr1	rs10890014	73639819	G	A	0.787	0.8	0.923	-0.0306963490025976	0.023	0.1818	14004	16757	14424.77
2502716	chr1	rs10890015	73639926	C	T	0.787	0.8	0.923	-0.0306963490025976	0.023	0.1816	14004	16757	14424.77
2508416	chr1	rs10749815	73640129	A	G	0.306	0.3	0.895	-0.004701032558649	0.0202	0.8169	14004	16757	14424.77
2498051	chr1	rs12124553	73640527	A	G	0.787	0.8	0.922	-0.0303973537275885	0.023	0.1859	14004	16757	14424.77
2506872	chr1	rs34719239	73640680	A	G	0.787	0.8	0.922	-0.0303973537275885	0.023	0.1872	14004	16757	14424.77
2494872	chr1	rs34868208	73640914	A	T	0.787	0.8	0.922	-0.0303973537275885	0.023	0.1874	14004	16757	14424.77
2499451	chr1	rs34956095	73640940	A	T	0.787	0.8	0.922	-0.0303045802648556	0.023	0.1876	14004	16757	14424.77
2497511	chr1	rs36051652	73641001	C	T	0.787	0.8	0.922	-0.0303045802648556	0.023	0.1875	14004	16757	14424.77
2500571	chr1	rs36053729	73641024	T	A	0.787	0.8	0.922	-0.0303045802648556	0.023	0.1877	14004	16757	14424.77
2507575	chr1	rs35286654	73641059	A	T	0.787	0.8	0.922	-0.0303045802648556	0.023	0.1879	14004	16757	14424.77
2500659	chr1	rs12059553	73641086	G	A	0.22	0.206	0.917	0.0329994782631079	0.0228	0.1475	14004	16757	14424.77
2504121	chr1	rs12037338	73641529	C	A	0.218	0.205	0.917	0.0291995144044279	0.0228	0.2013	14004	16757	14424.77
2504438	chr1	rs12126688	73642486	A	G	0.787	0.8	0.919	-0.0300984478240329	0.023	0.1922	14004	16757	14424.77
2506046	chr1	rs6657881	73642627	A	G	0.787	0.8	0.917	-0.0306035477981776	0.0231	0.1851	14004	16757	14424.77
2491833	chr1	rs6657885	73642630	A	C	0.787	0.8	0.917	-0.0305004454483837	0.0231	0.1861	14004	16757	14424.77
2494679	chr1	rs4650197	73642992	G	T	0.787	0.8	0.918	-0.0297996312385195	0.0231	0.1957	14004	16757	14424.77
2495178	chr1	rs10789358	73643834	A	C	0.218	0.206	0.907	0.0284027945161868	0.0229	0.2159	14004	16757	14424.77
2493496	chr1	rs61765597	73643869	A	G	0.787	0.8	0.91	-0.0296966117368367	0.0231	0.1995	14004	16757	14424.77
2506539	chr1	rs61765598	73643871	T	A	0.787	0.8	0.91	-0.0296966117368367	0.0231	0.1995	14004	16757	14424.77
2494770	chr1	rs67437638	73644010	T	G	0.786	0.799	0.916	-0.02960390325858	0.0231	0.1994	14004	16757	14424.77
2494114	chr1	rs4592219	73644670	C	T	0.787	0.8	0.916	-0.0299026613543135	0.0231	0.1954	14004	16757	14424.77
2505973	chr1	rs4503305	73644787	C	A	0.787	0.8	0.916	-0.0299026613543135	0.0231	0.1949	14004	16757	14424.77
2493555	chr1	rs10890016	73644897	T	C	0.218	0.205	0.912	0.0284027945161868	0.0229	0.2143	14004	16757	14424.77
2505043	chr1	rs35578487	73645150	C	G	0.787	0.8	0.915	-0.0299026613543135	0.0231	0.1955	14004	16757	14424.77
2495081	chr1	rs35209284	73645238	C	T	0.787	0.8	0.915	-0.0299026613543135	0.0231	0.1958	14004	16757	14424.77
2492393	chr1	rs34548060	73645418	G	T	0.787	0.8	0.915	-0.0299026613543135	0.0231	0.1952	14004	16757	14424.77
2494169	chr1	rs12137298	73645739	C	A	0.787	0.8	0.914	-0.0309954337025195	0.0231	0.1793	14004	16757	14424.77
2503498	chr1	rs6703953	73645866	T	C	0.218	0.206	0.91	0.0289955368412525	0.0229	0.2055	14004	16757	14424.77
2495915	chr1	rs11210172	73646085	C	T	0.787	0.8	0.914	-0.0306035477981776	0.0231	0.1854	14004	16757	14424.77
2504471	chr1	rs4601539	73646317	T	C	0.787	0.8	0.913	-0.0299953975354009	0.0231	0.1945	14004	16757	14424.77
2508275	chr1	rs12087611	73646705	C	T	0.22	0.207	0.91	0.0321960982163169	0.0229	0.1593	14004	16757	14424.77
2508010	chr1	rs4641264	73646931	C	T	0.79	0.803	0.9	-0.029202265808213	0.0234	0.2117	14004	16757	14424.77
2509847	chr1	rs4607818	73646944	G	A	0.786	0.799	0.909	-0.0305004454483837	0.0231	0.1865	14004	16757	14424.77
2506572	chr1	rs4578169	73646999	G	A	0.786	0.799	0.909	-0.0305004454483837	0.0231	0.1867	14004	16757	14424.77
2503495	chr1	rs7514409	73647048	T	C	0.786	0.799	0.908	-0.0305004454483837	0.0231	0.1862	14004	16757	14424.77
2505334	chr1	rs11210174	73647072	G	C	0.219	0.206	0.905	0.0288983900426488	0.0229	0.2076	14004	16757	14424.77
2492736	chr1	rs7545548	73647117	C	A	0.787	0.8	0.913	-0.02960390325858	0.0231	0.1997	14004	16757	14424.77
2495846	chr1	rs10749816	73647221	G	A	0.22	0.206	0.91	0.031498667059371	0.0229	0.1692	14004	16757	14424.77
2500915	chr1	rs10789359	73647387	G	A	0.22	0.206	0.91	0.0308977113278438	0.0229	0.1768	14004	16757	14424.77
2508816	chr1	rs12133863	73647602	C	T	0.78	0.793	0.852	-0.0340015566760147	0.0235	0.1484	14004	16757	14424.77
2498189	chr1	rs12122901	73647680	T	A	0.781	0.794	0.887	-0.0312017511432645	0.0231	0.1776	14004	16757	14424.77
2498453	chr1	rs12133935	73647800	C	A	0.79	0.803	0.915	-0.0300984478240329	0.0231	0.1918	14004	16757	14424.77
2492833	chr1	rs79633859	73648729	G	A	0.92	0.915	0.945	0.0546018151915836	0.0318	0.08622	14004	16757	14424.77
2496128	chr1	rs61352371	73648952	A	C	0.919	0.914	0.941	0.0548952993715794	0.0318	0.0839	14004	16757	14424.77
2503540	chr1	rs56922723	73649341	G	A	0.92	0.915	0.944	0.0548006364661149	0.0318	0.08469	14004	16757	14424.77
2504240	chr1	rs59612672	73649863	C	T	0.919	0.914	0.943	0.0539956397610122	0.0318	0.08897	14004	16757	14424.77
2508036	chr1	rs4274014	73651204	C	A	0.708	0.715	0.915	0.0026963615477425	0.0202	0.8921	14004	16757	14424.77
2496454	chr1	rs12034885	73651519	A	T	0.297	0.29	0.915	-0.0054045784588597	0.0201	0.7877	14004	16757	14424.77
2508562	chr1	rs4650199	73652122	T	C	0.707	0.715	0.916	0.0024968801985871	0.0202	0.902	14004	16757	14424.77
2495664	chr1	rs4650200	73652197	G	A	0.789	0.801	0.913	-0.0255024404124231	0.0231	0.2703	14004	16757	14424.77
2494526	chr1	rs4649981	73652349	G	A	0.789	0.801	0.913	-0.0247026126403718	0.0231	0.2856	14004	16757	14424.77
2508292	chr1	rs55849923	73653202	C	T	0.92	0.916	0.934	0.047598978799279	0.0321	0.1381	14004	16757	14424.77
2502955	chr1	rs11210176	73654543	G	A	0.789	0.801	0.909	-0.0248051189189711	0.0231	0.2847	14004	16757	14424.77
2499269	chr1	rs11803971	73654985	G	A	0.92	0.916	0.931	0.0461008368826632	0.0322	0.1517	14004	16757	14424.77
2502370	chr1	rs12142152	73655313	C	A	0.789	0.801	0.909	-0.0244976316004002	0.0231	0.2895	14004	16757	14424.77
2496145	chr1	rs11210177	73655821	A	G	0.708	0.716	0.915	0.0002999550089979	0.0202	0.9874	14004	16757	14424.77
2510781	chr1	rs12069039	73658085	G	C	0.727	0.735	0.934	-0.002002002670673	0.0206	0.9206	14004	16757	14424.77
2503239	chr1	rs10789360	73658307	T	G	0.728	0.736	0.935	-0.0028039273327342	0.0206	0.8922	14004	16757	14424.77
2498900	chr1	rs10789361	73658397	G	A	0.728	0.736	0.935	-0.0030045090202987	0.0206	0.8837	14004	16757	14424.77
2510864	chr1	rs7514832	73658507	A	T	0.728	0.736	0.935	-0.0031950988965408	0.0205	0.8778	14004	16757	14424.77
2507131	chr1	rs10890017	73658562	T	C	0.727	0.735	0.935	-0.0025031302181184	0.0206	0.9037	14004	16757	14424.77
2501882	chr1	rs4272574	73661205	C	T	0.731	0.74	0.936	-0.0048015088161939	0.0206	0.8141	14004	16757	14424.77
2499493	chr1	rs12142986	73661616	C	T	0.728	0.736	0.938	-0.004198802647333	0.0205	0.8389	14004	16757	14424.77
2497487	chr1	rs12132090	73661661	T	C	0.727	0.735	0.938	-0.003596459514405	0.0205	0.8594	14004	16757	14424.77
2491852	chr1	rs10890018	73662169	A	G	0.727	0.735	0.939	-0.0036968248442897	0.0205	0.8551	14004	16757	14424.77
2509148	chr1	rs11210179	73663180	G	A	0.727	0.735	0.938	-0.003797200248385	0.0205	0.8531	14004	16757	14424.77
2510577	chr1	rs10890019	73663455	G	A	0.727	0.735	0.938	-0.0038975857287134	0.0205	0.85	14004	16757	14424.77
2507220	chr1	rs6424532	73664022	G	A	0.727	0.736	0.939	-0.0045001103249234	0.0205	0.828	14004	16757	14424.77
2494129	chr1	rs6424533	73664064	G	C	0.727	0.736	0.939	-0.0045001103249234	0.0205	0.8277	14004	16757	14424.77
2498969	chr1	rs6424535	73664320	A	G	0.731	0.739	0.938	-0.0054045784588597	0.0206	0.7934	14004	16757	14424.77
2493361	chr1	rs6424536	73664395	C	G	0.727	0.736	0.939	-0.0045001103249234	0.0205	0.8278	14004	16757	14424.77
2510940	chr1	rs7522520	73664563	C	T	0.727	0.735	0.939	-0.0042992284528324	0.0205	0.8342	14004	16757	14424.77
2510540	chr1	rs11210180	73664609	T	C	0.726	0.735	0.938	-0.0036968248442897	0.0205	0.8586	14004	16757	14424.77
2498872	chr1	rs11210181	73665514	G	C	0.727	0.735	0.938	-0.0038975857287134	0.0205	0.8489	14004	16757	14424.77
2492052	chr1	rs4650201	73665844	A	G	0.726	0.734	0.938	-0.0025031302181184	0.0205	0.9018	14004	16757	14424.77
2506223	chr1	rs12140625	73666227	A	T	0.73	0.739	0.936	-0.0043996643446871	0.0206	0.8325	14004	16757	14424.77
2496239	chr1	rs12044445	73666614	A	G	0.28	0.272	0.936	-0.0007002451143934	0.0204	0.9731	14004	16757	14424.77
2501254	chr1	rs11210182	73666825	G	A	0.729	0.738	0.936	-0.0033957590691798	0.0206	0.8671	14004	16757	14424.77
2500214	chr1	rs28585577	73666929	A	G	0.279	0.272	0.935	-0.003596459514405	0.0204	0.8581	14004	16757	14424.77
2499523	chr1	rs10789363	73668519	A	G	0.73	0.738	0.937	-0.0042992284528324	0.0206	0.8328	14004	16757	14424.77
2498202	chr1	rs10890020	73668836	A	G	0.73	0.738	0.937	-0.0042992284528324	0.0206	0.8339	14004	16757	14424.77
2509219	chr1	rs10890021	73668882	T	A	0.73	0.738	0.937	-0.0042992284528324	0.0206	0.8363	14004	16757	14424.77
2501640	chr1	rs6692884	73669845	G	A	0.279	0.272	0.937	-0.0030045090202987	0.0204	0.8841	14004	16757	14424.77
2495421	chr1	rs4384176	73670808	A	G	0.89	0.891	0.97	0.0152038337422728	0.0275	0.5808	14004	16757	14424.77
2505336	chr1	rs11806728	73677003	G	A	0.726	0.734	0.933	-0.0022024235552	0.0206	0.9146	14004	16757	14424.77
2501231	chr1	rs12024899	73678888	C	A	0.328	0.321	0.858	-0.0042992284528324	0.0208	0.8378	14004	16757	14424.77
2506863	chr1	rs4288548	73680774	G	A	0.279	0.272	0.93	-0.0045001103249234	0.0205	0.8274	14004	16757	14424.77
2505237	chr1	rs12409552	73684233	G	A	0.89	0.89	0.948	0.0208021276292633	0.0278	0.4533	14004	16757	14424.77
2510702	chr1	rs4475699	73684273	G	A	0.278	0.271	0.928	-0.0050024916227914	0.0205	0.8072	14004	16757	14424.77
2505465	chr1	rs4261072	73685994	A	T	0.731	0.739	0.926	-0.0022024235552	0.0207	0.9141	14004	16757	14424.77
2493480	chr1	rs7518008	73686005	G	A	0.278	0.271	0.927	-0.0050024916227914	0.0205	0.8055	14004	16757	14424.77
2507821	chr1	rs11210184	73686480	C	T	0.278	0.271	0.927	-0.0048015088161939	0.0205	0.8137	14004	16757	14424.77
2497211	chr1	rs4129350	73694600	T	C	0.278	0.271	0.924	-0.0057967688471774	0.0205	0.776	14004	16757	14424.77
2505244	chr1	rs7533366	73696114	G	A	0.731	0.739	0.923	-0.001100605444033	0.0208	0.9572	14004	16757	14424.77
2498237	chr1	rs8179409	73700690	T	G	0.277	0.27	0.922	-0.0064004391810282	0.0206	0.7573	14004	16757	14424.77
2496498	chr1	rs6697023	73701671	G	T	0.732	0.74	0.922	-0.0006001800720324	0.0208	0.9756	14004	16757	14424.77
2505347	chr1	rs6675954	73701723	C	T	0.732	0.74	0.922	-0.0008003201707691	0.0208	0.9675	14004	16757	14424.77
2506169	chr1	rs6684541	73706169	A	C	0.732	0.74	0.921	-0.0005001250416822	0.0208	0.9798	14004	16757	14424.77
2512814	chr1	rs6684841	73706449	A	G	0.277	0.27	0.922	-0.0065010863423599	0.0206	0.7506	14004	16757	14424.77
2493600	chr1	rs4650205	73706712	T	A	0.732	0.74	0.921	-0.0005001250416822	0.0208	0.9805	14004	16757	14424.77
2499757	chr1	rs12404978	73708637	A	G	0.278	0.271	0.922	-0.0043996643446871	0.0206	0.8305	14004	16757	14424.77
2509804	chr1	rs6682579	73709391	C	T	0.277	0.27	0.921	-0.0069037763167944	0.0206	0.7367	14004	16757	14424.77
2509403	chr1	rs11210185	73711369	A	T	0.733	0.74	0.921	0.0	0.0208	0.9996	14004	16757	14424.77
2501251	chr1	rs57578100	73711493	A	G	0.276	0.27	0.921	-0.0071958279818024	0.0206	0.7275	14004	16757	14424.77
2512584	chr1	rs11210186	73711811	C	T	0.733	0.74	0.921	9.99950003332973e-05	0.0208	0.9964	14004	16757	14424.77
2501921	chr1	rs12030954	73714714	G	A	0.338	0.331	0.863	-0.0106970095483354	0.0205	0.6027	14004	16757	14424.77
2511164	chr1	rs11210187	73715233	T	C	0.733	0.74	0.92	0.0002999550089979	0.0208	0.9869	14004	16757	14424.77
2496871	chr1	rs6661183	73717809	T	A	0.863	0.87	0.843	-0.0193969096107316	0.0287	0.4976	14004	16757	14424.77
2512190	chr1	rs4650206	73720577	T	C	0.733	0.74	0.914	0.001099395443301	0.0209	0.9586	14004	16757	14424.77
2497012	chr1	rs4074990	73722460	C	G	0.733	0.741	0.911	0.0009995003330834	0.0209	0.9626	14004	16757	14424.77
2497856	chr1	rs12136984	73725998	T	G	0.729	0.736	0.907	0.001598721363697	0.0209	0.9409	14004	16757	14424.77
2513028	chr1	rs11210188	73729188	A	G	0.746	0.752	0.92	-0.000200020002667	0.0211	0.9914	14004	16757	14424.77
2510431	chr1	rs6672818	73731145	C	T	0.746	0.752	0.923	0.0	0.021	0.9982	14004	16757	14424.77
2499369	chr1	rs61765637	73735403	G	C	0.26	0.254	0.929	0.0007996801705642	0.0209	0.9693	14004	16757	14424.77
2504307	chr1	rs4571923	73736562	G	A	0.752	0.758	0.928	-0.0067024110596754	0.0212	0.7501	14004	16757	14424.77
2509870	chr1	rs12759031	73736889	C	T	0.746	0.751	0.926	0.0002999550089979	0.021	0.9881	14004	16757	14424.77
2505050	chr1	rs10890025	73738163	A	G	0.745	0.751	0.93	0.0008995952428359	0.021	0.9657	14004	16757	14424.77
2507936	chr1	rs12077046	73739641	G	C	0.746	0.751	0.931	0.0008995952428359	0.021	0.9661	14004	16757	14424.77
2494957	chr1	rs11210191	73742618	T	G	0.747	0.752	0.934	0.0006997551142732	0.0209	0.9738	14004	16757	14424.77
2494840	chr1	rs11210193	73743873	A	G	0.259	0.253	0.936	0.0002999550089979	0.0208	0.9892	14004	16757	14424.77
2509298	chr1	rs6684341	73744843	C	T	0.256	0.25	0.936	0.0020977980821461	0.0209	0.9218	14004	16757	14424.77
2491902	chr1	rs7513593	73747237	T	C	0.747	0.752	0.935	0.0004998750416509	0.0209	0.9811	14004	16757	14424.77
2511456	chr1	rs72676681	73747975	A	T	0.911	0.911	0.902	0.0133011462391285	0.0312	0.6703	14004	16757	14424.77
2492192	chr1	rs11210195	73749283	C	T	0.26	0.254	0.936	0.0004998750416509	0.0208	0.9802	14004	16757	14424.77
2502857	chr1	rs12044218	73750422	T	C	0.259	0.253	0.936	0.0005998200719675	0.0208	0.9776	14004	16757	14424.77
2503728	chr1	rs11210196	73750567	C	T	0.256	0.25	0.936	0.0022973590486834	0.0209	0.9111	14004	16757	14424.77
2500986	chr1	rs10890029	73751701	C	A	0.746	0.752	0.935	0.0005998200719675	0.0209	0.9765	14004	16757	14424.77
2493531	chr1	rs12142515	73752009	T	A	0.747	0.753	0.935	0.0001999800026662	0.0209	0.9917	14004	16757	14424.77
2493702	chr1	rs7549372	73755529	A	G	0.747	0.753	0.935	-0.0001000050003333	0.0209	0.9976	14004	16757	14424.77
2496195	chr1	rs10890030	73755783	C	T	0.259	0.253	0.936	0.0009995003330834	0.0208	0.9616	14004	16757	14424.77
2513087	chr1	rs7523829	73758117	G	A	0.752	0.759	0.934	-0.007004474152883	0.0211	0.7394	14004	16757	14424.77
2498119	chr1	rs35641559	73760104	T	C	0.26	0.254	0.935	0.0013990209137074	0.0208	0.9469	14004	16757	14424.77
2511032	chr1	rs12049376	73764712	G	A	0.253	0.247	0.93	0.0051964749068174	0.0211	0.804	14004	16757	14424.77
2512581	chr1	rs28685835	73765268	C	T	0.305	0.3	0.839	-0.0032954239497972	0.0211	0.876	14004	16757	14424.77
2496572	chr1	rs7555507	73766037	C	T	0.255	0.248	0.934	0.0053954185169075	0.021	0.7958	14004	16757	14424.77
2500269	chr1	rs7522217	73766120	A	G	0.256	0.249	0.938	0.0056042667198317	0.0209	0.7901	14004	16757	14424.77
2496553	chr1	rs7532462	73766162	G	T	0.256	0.249	0.937	0.005703702916678	0.0209	0.7853	14004	16757	14424.77
2508584	chr1	rs11210201	73766431	G	T	0.789	0.789	0.929	-0.0014009809156281	0.0216	0.9469	14004	16757	14424.77
2497891	chr1	rs11210202	73767064	C	G	0.789	0.789	0.929	-0.001501126126267	0.0216	0.9447	14004	16757	14424.77
2493352	chr1	rs12128495	73767587	C	T	0.79	0.789	0.928	-0.0025031302181184	0.0216	0.9062	14004	16757	14424.77
2502828	chr1	rs12023347	73768022	T	C	0.259	0.253	0.939	0.004001981379298	0.0208	0.848	14004	16757	14424.77
2494267	chr1	rs12129573	73768366	C	A	0.795	0.796	0.926	-0.009696862978864	0.0218	0.6569	14004	16757	14424.77
2494803	chr1	rs12145429	73769279	G	A	0.79	0.789	0.929	-0.0025031302181184	0.0216	0.9092	14004	16757	14424.77
2499900	chr1	rs12145432	73769330	G	T	0.789	0.789	0.93	-0.0017014466397575	0.0216	0.9373	14004	16757	14424.77
2493834	chr1	rs1923240	73771345	A	G	0.259	0.253	0.94	0.0048979852621919	0.0208	0.8133	14004	16757	14424.77
2512077	chr1	rs1923201	73771457	A	G	0.211	0.211	0.931	0.0017983819413794	0.0216	0.932	14004	16757	14424.77
2506284	chr1	rs1923202	73771528	A	G	0.211	0.211	0.931	0.0017983819413794	0.0216	0.9321	14004	16757	14424.77
2506423	chr1	rs9425118	73771766	T	C	0.211	0.211	0.931	0.0018981972830802	0.0216	0.93	14004	16757	14424.77
2493510	chr1	rs2180945	73772693	T	C	0.259	0.253	0.939	0.0044003044444822	0.0208	0.8313	14004	16757	14424.77
2509340	chr1	rs1475061	73772981	A	C	0.211	0.211	0.931	0.0020977980821461	0.0216	0.9242	14004	16757	14424.77
2502680	chr1	rs4593766	73773043	T	C	0.211	0.211	0.931	0.0020977980821461	0.0216	0.9242	14004	16757	14424.77
2496320	chr1	rs6424545	73773048	T	C	0.211	0.211	0.931	0.001998002662673	0.0216	0.9243	14004	16757	14424.77
2495783	chr1	rs1475062	73773189	G	A	0.211	0.211	0.931	0.0020977980821461	0.0216	0.9241	14004	16757	14424.77
2510610	chr1	rs1475063	73773255	A	G	0.211	0.211	0.931	0.0020977980821461	0.0216	0.9213	14004	16757	14424.77
2500419	chr1	rs11210203	73775513	A	G	0.211	0.211	0.932	0.0023971245997214	0.0216	0.911	14004	16757	14424.77
2502032	chr1	rs6424546	73776673	G	A	0.211	0.211	0.932	0.0024968801985871	0.0216	0.9059	14004	16757	14424.77
2501902	chr1	rs6424547	73776696	C	G	0.211	0.211	0.932	0.0023971245997214	0.0216	0.9103	14004	16757	14424.77
2501042	chr1	rs6424548	73776850	A	C	0.211	0.211	0.932	0.0024968801985871	0.0216	0.909	14004	16757	14424.77
2497804	chr1	rs11210204	73777991	C	G	0.211	0.211	0.932	0.0024968801985871	0.0216	0.9061	14004	16757	14424.77
2507032	chr1	rs11210205	73778100	C	T	0.21	0.211	0.931	0.0032048589489113	0.0216	0.8808	14004	16757	14424.77
2507959	chr1	rs12061680	73778378	G	A	0.211	0.211	0.933	0.0024968801985871	0.0216	0.9075	14004	16757	14424.77
2499089	chr1	rs35851404	73780291	A	T	0.26	0.253	0.941	0.0053954185169075	0.0208	0.7951	14004	16757	14424.77
2510613	chr1	rs2224494	73782148	T	G	0.259	0.253	0.941	0.0048979852621919	0.0208	0.8124	14004	16757	14424.77
2495524	chr1	rs11210207	73782938	C	T	0.21	0.211	0.931	0.0020977980821461	0.0216	0.924	14004	16757	14424.77
2496036	chr1	rs7517355	73784077	A	G	0.211	0.211	0.932	0.0055048206344449	0.0216	0.8003	14004	16757	14424.77
2510862	chr1	rs7528322	73784686	G	A	0.21	0.211	0.931	0.0018981972830802	0.0216	0.9298	14004	16757	14424.77
2503420	chr1	rs10127961	73786469	C	G	0.211	0.211	0.932	0.0052959516591825	0.0216	0.8041	14004	16757	14424.77
2493073	chr1	rs10732841	73786858	G	T	0.21	0.211	0.931	0.0017983819413794	0.0216	0.9346	14004	16757	14424.77
2494850	chr1	rs10890031	73787158	G	A	0.259	0.253	0.941	0.0045994064948955	0.0208	0.8236	14004	16757	14424.77
2494210	chr1	rs2340398	73788694	T	C	0.211	0.211	0.931	0.0051964749068174	0.0216	0.8095	14004	16757	14424.77
2492078	chr1	rs10890032	73789324	T	C	0.204	0.204	0.928	0.0093957216403621	0.0218	0.6678	14004	16757	14424.77
2494475	chr1	rs12737087	73790407	G	A	0.259	0.252	0.941	0.0044998604248922	0.0208	0.8284	14004	16757	14424.77
2507012	chr1	rs12564425	73790683	G	T	0.259	0.252	0.941	0.0044998604248922	0.0208	0.8284	14004	16757	14424.77
2491973	chr1	rs1923204	73791614	T	G	0.259	0.252	0.941	0.0047984689115734	0.0208	0.8159	14004	16757	14424.77
2493080	chr1	rs11210209	73793245	G	A	0.211	0.211	0.932	0.0049974917102918	0.0216	0.8176	14004	16757	14424.77
2505131	chr1	rs1885246	73793499	T	C	0.209	0.21	0.932	0.0012991557316201	0.0216	0.9525	14004	16757	14424.77
2511422	chr1	rs1885247	73793630	A	G	0.209	0.21	0.931	0.0013990209137074	0.0216	0.9478	14004	16757	14424.77
2495415	chr1	rs10749819	73794923	G	C	0.209	0.21	0.932	0.0012991557316201	0.0216	0.9509	14004	16757	14424.77
2503758	chr1	rs10890033	73796794	A	G	0.213	0.214	0.936	0.0022973590486834	0.0214	0.9131	14004	16757	14424.77
2506902	chr1	rs12036558	73796949	T	G	0.259	0.253	0.941	0.0037031349243813	0.0208	0.857	14004	16757	14424.77
2503414	chr1	rs3845343	73797306	C	T	0.259	0.252	0.942	0.0043007385516922	0.0208	0.8371	14004	16757	14424.77
2501336	chr1	rs147746652	73797320	C	T	0.941	0.939	0.848	0.029403450369242	0.0387	0.4478	14004	16757	14424.77
2509951	chr1	rs2145784	73797927	A	T	0.209	0.21	0.931	0.0013990209137074	0.0216	0.9501	14004	16757	14424.77
2513299	chr1	rs1923206	73799968	G	T	0.211	0.211	0.932	0.0049974917102918	0.0216	0.8152	14004	16757	14424.77
2509288	chr1	rs6684973	73801632	A	G	0.204	0.204	0.928	0.009504687014246	0.0218	0.6646	14004	16757	14424.77
2511473	chr1	rs1923207	73803542	G	A	0.211	0.211	0.932	0.004201162744548	0.0216	0.8453	14004	16757	14424.77
2502834	chr1	rs1120980	73805104	A	T	0.259	0.253	0.941	0.0044998604248922	0.0208	0.8273	14004	16757	14424.77
2509488	chr1	rs1120981	73805179	C	T	0.209	0.21	0.93	0.001998002662673	0.0216	0.9267	14004	16757	14424.77
2506003	chr1	rs6689226	73806923	T	C	0.211	0.211	0.93	0.005703702916678	0.0216	0.7919	14004	16757	14424.77
2502839	chr1	rs2208564	73809333	A	T	0.318	0.311	0.841	-0.002002002670673	0.021	0.9253	14004	16757	14424.77
2510782	chr1	rs2208565	73810229	G	A	0.211	0.211	0.93	0.0058031292269501	0.0216	0.7865	14004	16757	14424.77
2509772	chr1	rs2208566	73810422	A	G	0.21	0.21	0.93	0.0020977980821461	0.0216	0.921	14004	16757	14424.77
2510325	chr1	rs6700324	73810915	A	T	0.211	0.211	0.93	0.0060019521956343	0.0216	0.7818	14004	16757	14424.77
2497633	chr1	rs6702943	73810973	T	A	0.211	0.211	0.93	0.0060019521956343	0.0216	0.7819	14004	16757	14424.77
2511838	chr1	rs1951361	73811954	G	A	0.21	0.211	0.929	0.0022973590486834	0.0216	0.9148	14004	16757	14424.77
2497653	chr1	rs10749820	73812598	C	G	0.215	0.216	0.93	0.0053954185169075	0.0214	0.8014	14004	16757	14424.77
2496945	chr1	rs11210211	73813579	T	A	0.212	0.212	0.93	0.0062007356416035	0.0216	0.7728	14004	16757	14424.77
2495000	chr1	rs10789368	73814159	A	G	0.259	0.253	0.941	0.0047984689115734	0.0208	0.8175	14004	16757	14424.77
2513550	chr1	rs1923211	73814908	T	C	0.212	0.212	0.93	0.0063994795805678	0.0216	0.766	14004	16757	14424.77
2506658	chr1	rs1923212	73814973	A	C	0.212	0.212	0.93	0.0063994795805678	0.0216	0.7658	14004	16757	14424.77
2505121	chr1	rs962930	73815283	G	T	0.327	0.331	0.669	0.0005998200719675	0.022	0.9767	14004	16757	14424.77
2506113	chr1	rs10493515	73815631	T	G	0.259	0.253	0.941	0.0048979852621919	0.0208	0.8135	14004	16757	14424.77
2493003	chr1	rs1160682	73816564	C	T	0.205	0.205	0.927	0.0110981866660334	0.0218	0.6119	14004	16757	14424.77
2500005	chr1	rs2008280	73816745	T	C	0.212	0.212	0.93	0.0063994795805678	0.0216	0.7671	14004	16757	14424.77
2503736	chr1	rs6668602	73817816	G	A	0.212	0.212	0.93	0.0063001125484799	0.0216	0.7707	14004	16757	14424.77
2500993	chr1	rs10493516	73818516	A	G	0.212	0.212	0.929	0.0061013488579762	0.0216	0.779	14004	16757	14424.77
2498258	chr1	rs2180946	73819848	G	A	0.211	0.212	0.929	0.005703702916678	0.0216	0.7932	14004	16757	14424.77
2506032	chr1	rs1923214	73820227	T	A	0.211	0.211	0.929	0.005703702916678	0.0216	0.7925	14004	16757	14424.77
2498897	chr1	rs2340399	73821093	T	C	0.211	0.212	0.929	0.0053954185169075	0.0216	0.8038	14004	16757	14424.77
2509165	chr1	rs2340400	73821281	T	C	0.215	0.216	0.93	0.0049974917102918	0.0214	0.8163	14004	16757	14424.77
2502900	chr1	rs6655995	73821577	C	A	0.211	0.212	0.929	0.0052959516591825	0.0216	0.8057	14004	16757	14424.77
2504085	chr1	rs6673702	73821779	T	G	0.211	0.212	0.929	0.0053954185169075	0.0216	0.802	14004	16757	14424.77
2497160	chr1	rs12033140	73822289	C	T	0.259	0.253	0.94	0.0046989426564652	0.0208	0.8226	14004	16757	14424.77
2511538	chr1	rs10890034	73824279	G	A	0.212	0.212	0.93	0.0047984689115734	0.0216	0.8232	14004	16757	14424.77
2509132	chr1	rs10789369	73824909	A	G	0.21	0.211	0.928	0.0021975835434872	0.0216	0.9197	14004	16757	14424.77
2503865	chr1	rs6681595	73827012	G	T	0.212	0.212	0.927	0.0055048206344449	0.0216	0.7986	14004	16757	14424.77
2502985	chr1	rs10890035	73828271	A	G	0.21	0.211	0.927	0.0022973590486834	0.0216	0.9171	14004	16757	14424.77
2495833	chr1	rs7541529	73828831	G	T	0.21	0.211	0.926	0.0023971245997214	0.0216	0.9113	14004	16757	14424.77
2507872	chr1	rs1923216	73829128	C	T	0.216	0.217	0.93	0.0044998604248922	0.0214	0.833	14004	16757	14424.77
2492056	chr1	rs1923217	73829223	C	T	0.26	0.253	0.939	0.0047984689115734	0.0208	0.8182	14004	16757	14424.77
2513468	chr1	rs1923218	73829282	T	C	0.212	0.212	0.927	0.0055048206344449	0.0216	0.7983	14004	16757	14424.77
2492202	chr1	rs6689032	73829623	G	C	0.21	0.211	0.926	0.0022973590486834	0.0216	0.917	14004	16757	14424.77
2495933	chr1	rs7415137	73829928	A	G	0.212	0.212	0.926	0.0055048206344449	0.0216	0.7998	14004	16757	14424.77
2503022	chr1	rs10890036	73830081	T	C	0.212	0.212	0.926	0.0048979852621919	0.0216	0.8205	14004	16757	14424.77
2512001	chr1	rs1923219	73830471	G	A	0.212	0.213	0.928	0.004101577021075	0.0216	0.8498	14004	16757	14424.77
2502534	chr1	rs2025080	73832675	C	T	0.21	0.211	0.925	0.0013990209137074	0.0216	0.9488	14004	16757	14424.77
2513552	chr1	rs6702039	73833009	G	C	0.212	0.212	0.926	0.0047984689115734	0.0216	0.8254	14004	16757	14424.77
2505798	chr1	rs10749821	73833914	T	C	0.212	0.212	0.926	0.0046989426564652	0.0216	0.8286	14004	16757	14424.77
2501349	chr1	rs11210215	73834346	T	C	0.212	0.212	0.925	0.0046989426564652	0.0216	0.8285	14004	16757	14424.77
2502701	chr1	rs911493	73834650	T	G	0.26	0.253	0.938	0.004101577021075	0.0208	0.8457	14004	16757	14424.77
2504741	chr1	rs2340401	73835726	T	C	0.21	0.211	0.924	0.0012991557316201	0.0217	0.9538	14004	16757	14424.77
2499695	chr1	rs2340402	73835741	G	A	0.26	0.253	0.937	0.004201162744548	0.0208	0.8408	14004	16757	14424.77
2511036	chr1	rs2340403	73835777	C	T	0.213	0.213	0.926	0.003902375817241	0.0216	0.8562	14004	16757	14424.77
2497534	chr1	rs1923222	73836340	C	G	0.212	0.213	0.926	0.0038027603329278	0.0216	0.8587	14004	16757	14424.77
2493855	chr1	rs12034860	73836769	A	G	0.21	0.211	0.924	0.001099395443301	0.0217	0.9586	14004	16757	14424.77
2506686	chr1	rs12128161	73837417	C	A	0.216	0.217	0.926	0.0004998750416509	0.0215	0.9807	14004	16757	14424.77
2510287	chr1	rs12128235	73837608	C	A	0.211	0.212	0.925	0.0002999550089979	0.0216	0.9883	14004	16757	14424.77
2499083	chr1	rs12117304	73837640	T	C	0.21	0.211	0.924	0.0009995003330834	0.0217	0.9621	14004	16757	14424.77
2504289	chr1	rs1923223	73839564	T	C	0.21	0.211	0.924	0.0008995952428359	0.0217	0.9651	14004	16757	14424.77
2506451	chr1	rs1923224	73839921	T	C	0.211	0.212	0.923	0.0	0.0216	0.9988	14004	16757	14424.77
2496210	chr1	rs12406253	73840341	C	T	0.26	0.253	0.937	0.004001981379298	0.0208	0.8479	14004	16757	14424.77
2510599	chr1	rs7554968	73840843	T	C	0.21	0.211	0.924	0.0009995003330834	0.0217	0.965	14004	16757	14424.77
2501815	chr1	rs11210216	73842480	A	G	0.211	0.212	0.926	0.0002999550089979	0.0216	0.9899	14004	16757	14424.77
2507545	chr1	rs7544965	73842685	C	T	0.21	0.211	0.924	0.001099395443301	0.0217	0.9611	14004	16757	14424.77
2498371	chr1	rs7516608	73843213	T	G	0.21	0.211	0.924	0.001099395443301	0.0217	0.9607	14004	16757	14424.77
2494812	chr1	rs1923225	73843468	T	C	0.26	0.253	0.938	0.0043007385516922	0.0208	0.8353	14004	16757	14424.77
2511192	chr1	rs10890037	73845254	A	G	0.21	0.211	0.924	0.001099395443301	0.0217	0.9596	14004	16757	14424.77
2495136	chr1	rs10749822	73845360	T	G	0.21	0.211	0.924	0.0012991557316201	0.0217	0.9538	14004	16757	14424.77
2512638	chr1	rs10732842	73845734	A	G	0.105	0.108	0.901	0.004101577021075	0.0284	0.8856	14004	16757	14424.77
2507426	chr1	rs10736419	73845941	T	C	0.21	0.211	0.924	0.0011992805754821	0.0217	0.9574	14004	16757	14424.77
2509077	chr1	rs11210217	73846542	A	G	0.21	0.211	0.924	0.0011992805754821	0.0217	0.9556	14004	16757	14424.77
2504341	chr1	rs1923226	73846894	C	T	0.259	0.253	0.938	0.0056042667198317	0.0208	0.7867	14004	16757	14424.77
2508756	chr1	rs17503369	73847108	T	C	0.96	0.958	0.409	0.0477038600690104	0.0704	0.4985	13317	16265	13851.39
2509208	chr1	rs11210218	73847138	G	A	0.26	0.253	0.938	0.005703702916678	0.0208	0.7825	14004	16757	14424.77
2492312	chr1	rs1923227	73847345	G	A	0.105	0.108	0.9	0.0063994795805678	0.0284	0.8225	14004	16757	14424.77
2503514	chr1	rs7546305	73847802	C	T	0.262	0.255	0.935	0.0044998604248922	0.0208	0.8265	14004	16757	14424.77
2493536	chr1	rs7515828	73848331	T	C	0.218	0.219	0.924	0.0006997551142732	0.0214	0.9749	14004	16757	14424.77
2493988	chr1	rs7546987	73848505	C	T	0.217	0.218	0.921	0.0022973590486834	0.0215	0.9164	14004	16757	14424.77
2507078	chr1	rs7547059	73848537	C	A	0.219	0.22	0.918	0.0018981972830802	0.0214	0.931	14004	16757	14424.77
2497475	chr1	rs11581459	73848631	A	T	0.218	0.219	0.924	0.0012991557316201	0.0214	0.9499	14004	16757	14424.77
2510340	chr1	rs12135094	73848944	C	T	0.219	0.22	0.918	0.0024968801985871	0.0214	0.9072	14004	16757	14424.77
2506813	chr1	rs12120214	73848985	G	A	0.22	0.221	0.917	0.0027960873020011	0.0214	0.8955	14004	16757	14424.77
2496459	chr1	rs12127629	73848987	A	C	0.22	0.221	0.917	0.0028958031120254	0.0214	0.894	14004	16757	14424.77
2501270	chr1	rs11210219	73849016	G	A	0.22	0.221	0.917	0.0028958031120254	0.0214	0.8939	14004	16757	14424.77
2496795	chr1	rs10789370	73849297	G	A	0.218	0.219	0.926	0.0026963615477425	0.0214	0.9002	14004	16757	14424.77
2496424	chr1	rs11210220	73849655	T	G	0.218	0.219	0.926	0.0026963615477425	0.0214	0.8992	14004	16757	14424.77
2499568	chr1	rs11210221	73849673	T	C	0.218	0.219	0.926	0.0026963615477425	0.0214	0.899	14004	16757	14424.77
2511949	chr1	rs11210222	73849687	T	C	0.218	0.219	0.926	0.0026963615477425	0.0214	0.8985	14004	16757	14424.77
2507509	chr1	rs1923228	73849773	T	A	0.218	0.219	0.926	0.0026963615477425	0.0214	0.8985	14004	16757	14424.77
2510818	chr1	rs1923229	73849883	T	C	0.108	0.11	0.902	0.0086028888072678	0.0281	0.7601	14004	16757	14424.77
2510197	chr1	rs12718437	73851213	A	G	0.263	0.256	0.939	0.0060019521956343	0.0207	0.7717	14004	16757	14424.77
2503614	chr1	rs12718438	73851340	G	A	0.204	0.207	0.939	0.0004998750416509	0.0216	0.9808	14004	16757	14424.77
2496365	chr1	rs6671130	73851687	T	G	0.218	0.219	0.926	0.0026963615477425	0.0214	0.8993	14004	16757	14424.77
2501973	chr1	rs6671002	73851752	A	G	0.218	0.219	0.926	0.0028958031120254	0.0214	0.8904	14004	16757	14424.77
2502945	chr1	rs6671203	73851936	A	G	0.218	0.219	0.926	0.0026963615477425	0.0214	0.9001	14004	16757	14424.77
2510977	chr1	rs6673911	73852067	T	A	0.218	0.219	0.926	0.0025966258472659	0.0214	0.9018	14004	16757	14424.77
2493107	chr1	rs6673919	73852090	T	C	0.218	0.219	0.926	0.0026963615477425	0.0214	0.9005	14004	16757	14424.77
2501795	chr1	rs11210223	73852445	C	G	0.218	0.219	0.926	0.0025966258472659	0.0214	0.9023	14004	16757	14424.77
2500853	chr1	rs11210224	73852554	T	C	0.218	0.219	0.926	0.0025966258472659	0.0214	0.902	14004	16757	14424.77
2505211	chr1	rs11210225	73852585	G	A	0.218	0.219	0.926	0.0026963615477425	0.0214	0.9012	14004	16757	14424.77
2493999	chr1	rs1923230	73852765	T	C	0.218	0.219	0.926	0.0025966258472659	0.0214	0.9017	14004	16757	14424.77
2506836	chr1	rs1923231	73852939	T	C	0.218	0.219	0.926	0.0025966258472659	0.0214	0.9017	14004	16757	14424.77
2499116	chr1	rs1923232	73853042	C	T	0.109	0.111	0.9	0.0085037404912207	0.028	0.7621	14004	16757	14424.77
2500464	chr1	rs1923233	73853460	C	T	0.218	0.219	0.926	0.0025966258472659	0.0214	0.9019	14004	16757	14424.77
2494258	chr1	rs1923234	73853481	G	A	0.218	0.219	0.927	0.0025966258472659	0.0214	0.9034	14004	16757	14424.77
2513510	chr1	rs1923236	73853826	T	C	0.218	0.219	0.927	0.0025966258472659	0.0214	0.9039	14004	16757	14424.77
2492010	chr1	rs12044079	73854147	C	T	0.218	0.219	0.927	0.0025966258472659	0.0214	0.9043	14004	16757	14424.77
2510854	chr1	rs11210226	73854284	A	G	0.218	0.219	0.927	0.0025966258472659	0.0214	0.9036	14004	16757	14424.77
2502474	chr1	rs58391878	73854549	T	C	0.954	0.954	0.485	0.0622045495436565	0.0622	0.3169	13317	16265	13851.39
2502155	chr1	rs11210227	73855015	C	A	0.218	0.219	0.927	0.0025966258472659	0.0214	0.9045	14004	16757	14424.77
2500203	chr1	rs1338645	73855051	G	A	0.218	0.219	0.927	0.0025966258472659	0.0214	0.9046	14004	16757	14424.77
2506178	chr1	rs34547319	73855495	T	G	0.218	0.219	0.927	0.0025966258472659	0.0214	0.9044	14004	16757	14424.77
2494881	chr1	rs55994666	73856091	A	C	0.219	0.219	0.926	0.0028958031120254	0.0214	0.8903	14004	16757	14424.77
2508928	chr1	rs6701544	73856471	T	C	0.218	0.219	0.927	0.0026963615477425	0.0214	0.9007	14004	16757	14424.77
2491869	chr1	rs6704376	73856841	T	C	0.218	0.219	0.927	0.0025966258472659	0.0214	0.9041	14004	16757	14424.77
2504991	chr1	rs6704461	73856933	T	C	0.218	0.219	0.927	0.0025966258472659	0.0214	0.9045	14004	16757	14424.77
2507250	chr1	rs6689493	73857058	C	T	0.218	0.219	0.927	0.0025966258472659	0.0214	0.9041	14004	16757	14424.77
2500994	chr1	rs1984201	73857097	T	C	0.218	0.219	0.927	0.0025966258472659	0.0214	0.9043	14004	16757	14424.77
2509063	chr1	rs1856410	73857494	A	G	0.218	0.219	0.927	0.0025966258472659	0.0214	0.9049	14004	16757	14424.77
2497132	chr1	rs1338654	73857724	G	T	0.218	0.219	0.928	0.0025966258472659	0.0214	0.9041	14004	16757	14424.77
2492498	chr1	rs5015579	73857839	G	T	0.218	0.219	0.928	0.0025966258472659	0.0214	0.9039	14004	16757	14424.77
2510910	chr1	rs5015578	73857844	A	G	0.218	0.219	0.928	0.0025966258472659	0.0214	0.904	14004	16757	14424.77
2500268	chr1	rs11809026	73858039	C	T	0.218	0.219	0.928	0.0025966258472659	0.0214	0.9036	14004	16757	14424.77
2505304	chr1	rs11805813	73858079	A	G	0.218	0.219	0.928	0.0025966258472659	0.0214	0.9043	14004	16757	14424.77
2504467	chr1	rs12744582	73858261	T	A	0.218	0.219	0.928	0.0025966258472659	0.0214	0.9032	14004	16757	14424.77
2511506	chr1	rs10493517	73858351	G	A	0.264	0.257	0.941	0.0059025456526138	0.0207	0.776	14004	16757	14424.77
2496545	chr1	rs11805871	73858463	A	G	0.218	0.219	0.928	0.0025966258472659	0.0214	0.9034	14004	16757	14424.77
2495725	chr1	rs11809098	73858561	C	T	0.218	0.219	0.928	0.0025966258472659	0.0214	0.9032	14004	16757	14424.77
2509834	chr1	rs11809486	73858941	C	T	0.218	0.219	0.928	0.0025966258472659	0.0213	0.9027	14004	16757	14424.77
2506581	chr1	rs10890038	73859002	T	C	0.204	0.207	0.941	0.0003999200213268	0.0216	0.9841	14004	16757	14424.77
2506871	chr1	rs10890039	73859300	G	A	0.219	0.219	0.927	0.0026963615477425	0.0213	0.901	14004	16757	14424.77
2499815	chr1	rs6696623	73859367	C	T	0.219	0.219	0.928	0.0037031349243813	0.0213	0.8628	14004	16757	14424.77
2512003	chr1	rs11210229	73860028	A	G	0.218	0.219	0.928	0.0026963615477425	0.0213	0.9006	14004	16757	14424.77
2498466	chr1	rs1923237	73860130	A	T	0.109	0.111	0.901	0.009504687014246	0.028	0.7338	14004	16757	14424.77
2500517	chr1	rs1923238	73860311	A	C	0.218	0.219	0.928	0.0026963615477425	0.0213	0.9002	14004	16757	14424.77
2493879	chr1	rs10493518	73860631	G	A	0.264	0.257	0.942	0.0058031292269501	0.0206	0.7776	14004	16757	14424.77
2512810	chr1	rs1249588	73861173	A	G	0.914	0.914	0.927	0.0135971385060249	0.0313	0.6639	14004	16757	14424.77
2510225	chr1	rs1338651	73861924	C	A	0.218	0.219	0.929	0.0028958031120254	0.0213	0.8919	14004	16757	14424.77
2494722	chr1	rs1338650	73862004	G	T	0.264	0.257	0.943	0.0062007356416035	0.0206	0.762	14004	16757	14424.77
2493513	chr1	rs10159196	73863269	C	T	0.219	0.219	0.928	0.0029955089797983	0.0213	0.8881	14004	16757	14424.77
2501503	chr1	rs1572669	73863862	A	G	0.205	0.207	0.942	0.0007996801705642	0.0216	0.969	14004	16757	14424.77
2512419	chr1	rs12567259	73864195	A	T	0.347	0.339	0.907	-0.0075987978753305	0.0194	0.6958	14004	16757	14424.77
2495154	chr1	rs11210232	73864251	C	T	0.265	0.258	0.945	0.0071047017299317	0.0206	0.7301	14004	16757	14424.77
2513425	chr1	rs1885248	73865596	C	T	0.205	0.207	0.94	0.0005998200719675	0.0216	0.9788	14004	16757	14424.77
2505709	chr1	rs1885249	73865740	A	G	0.225	0.225	0.926	0.0005998200719675	0.0213	0.9781	14004	16757	14424.77
2511445	chr1	rs1885250	73865790	G	A	0.271	0.263	0.928	0.004001981379298	0.0209	0.8476	14004	16757	14424.77
2494705	chr1	rs1885251	73866020	G	T	0.271	0.263	0.928	0.004001981379298	0.0209	0.8477	14004	16757	14424.77
2507159	chr1	rs1805215	73866109	A	T	0.211	0.213	0.938	-0.001501126126267	0.0214	0.9444	14004	16757	14424.77
2503020	chr1	rs1416268	73866272	T	C	0.225	0.225	0.926	0.0006997551142732	0.0213	0.9728	14004	16757	14424.77
2498778	chr1	rs1416269	73866598	A	G	0.225	0.225	0.926	0.0007996801705642	0.0213	0.9702	14004	16757	14424.77
2496307	chr1	rs1923242	73867436	C	T	0.341	0.335	0.842	-0.0146974807605841	0.0203	0.4685	14004	16757	14424.77
2498135	chr1	rs1923243	73868386	A	C	0.27	0.263	0.927	0.0037031349243813	0.0209	0.8608	14004	16757	14424.77
2507316	chr1	rs1923244	73869230	T	C	0.212	0.213	0.938	-0.0001000050003333	0.0214	0.998	14004	16757	14424.77
2508907	chr1	rs12035848	73870901	G	A	0.226	0.226	0.925	0.0044998604248922	0.0212	0.8325	14004	16757	14424.77
2507548	chr1	rs12043387	73871205	A	G	0.228	0.227	0.929	0.0038027603329278	0.0212	0.8573	14004	16757	14424.77
2512004	chr1	rs2340404	73873036	A	G	0.222	0.223	0.984	-0.0049019951702315	0.0205	0.8129	14004	16757	14424.77
2508817	chr1	rs3964487	73873755	A	G	0.251	0.248	0.969	0.0063001125484799	0.02	0.753	14004	16757	14424.77
2495003	chr1	rs1316718	73874321	G	A	0.296	0.285	0.941	0.0084045823438103	0.0203	0.6784	14004	16757	14424.77
2496834	chr1	rs11210235	73878194	T	C	0.296	0.286	0.943	0.0090984829852593	0.0203	0.6533	14004	16757	14424.77
2506718	chr1	rs11210236	73879821	C	T	0.295	0.285	0.943	0.0085037404912207	0.0203	0.6735	14004	16757	14424.77
2511000	chr1	rs10465867	73880586	T	C	0.282	0.274	0.944	0.0063994795805678	0.0203	0.7521	14004	16757	14424.77
2512703	chr1	rs10465868	73880654	A	G	0.296	0.285	0.944	0.0086028888072678	0.0202	0.6696	14004	16757	14424.77
2496565	chr1	rs10465869	73880724	C	A	0.296	0.285	0.944	0.0085037404912207	0.0203	0.6746	14004	16757	14424.77
2511930	chr1	rs1475064	73882478	A	G	0.253	0.25	0.972	0.0089993837968006	0.0199	0.6504	14004	16757	14424.77
2493318	chr1	rs1475065	73882880	A	G	0.239	0.238	0.995	0.0030952049073025	0.0199	0.8771	14004	16757	14424.77
2511982	chr1	rs12731986	73884838	C	T	0.254	0.25	0.97	0.0100988346774146	0.0199	0.613	14004	16757	14424.77
2498955	chr1	rs12044316	73884929	G	C	0.296	0.285	0.944	0.0092966519050945	0.0202	0.6444	14004	16757	14424.77
2496580	chr1	rs7553998	73886699	T	C	0.296	0.285	0.943	0.009197572354042	0.0203	0.6505	14004	16757	14424.77
2511519	chr1	rs75734155	73887531	G	A	0.953	0.955	0.62	-0.0523991687992084	0.0503	0.2974	13414	16167	13834.77
2509573	chr1	rs4557913	73887712	T	A	0.296	0.285	0.943	0.0090984829852593	0.0203	0.654	14004	16757	14424.77
2493033	chr1	rs1361244	73887871	G	A	0.296	0.285	0.942	0.0090984829852593	0.0203	0.6549	14004	16757	14424.77
2507406	chr1	rs1338656	73888982	T	C	0.296	0.285	0.942	0.0089002747867194	0.0203	0.6598	14004	16757	14424.77
2505629	chr1	rs11210237	73889110	T	C	0.295	0.285	0.942	0.0089002747867194	0.0203	0.6608	14004	16757	14424.77
2502664	chr1	rs4354497	73889436	C	T	0.295	0.285	0.942	0.0088011559530687	0.0203	0.6642	14004	16757	14424.77
2499709	chr1	rs1416274	73889941	T	C	0.294	0.284	0.941	0.0087020272939009	0.0203	0.6672	14004	16757	14424.77
2500360	chr1	rs7521446	73890390	T	C	0.294	0.284	0.941	0.0086028888072678	0.0203	0.6702	14004	16757	14424.77
2504971	chr1	rs7519030	73890473	A	T	0.294	0.284	0.941	0.0086028888072678	0.0203	0.6708	14004	16757	14424.77
2512216	chr1	rs11210238	73890593	G	A	0.239	0.237	0.991	0.0045994064948955	0.02	0.8192	14004	16757	14424.77
2505457	chr1	rs61765511	73890737	C	G	0.295	0.285	0.939	0.0086028888072678	0.0203	0.6728	14004	16757	14424.77
2509910	chr1	rs61765512	73890886	C	T	0.294	0.284	0.94	0.0086028888072678	0.0203	0.6703	14004	16757	14424.77
2509190	chr1	rs61765513	73890900	G	T	0.295	0.285	0.941	0.0087020272939009	0.0203	0.6692	14004	16757	14424.77
2501357	chr1	rs6678194	73891081	G	T	0.101	0.0999	0.929	0.0032048589489113	0.0292	0.9128	14004	16757	14424.77
2495573	chr1	rs4998957	73891887	G	A	0.293	0.284	0.94	0.0055048206344449	0.0203	0.7848	14004	16757	14424.77
2501367	chr1	rs4636406	73892420	G	T	0.293	0.284	0.94	0.0055048206344449	0.0203	0.788	14004	16757	14424.77
2501255	chr1	rs1538375	73892579	A	G	0.293	0.283	0.94	0.0053954185169075	0.0203	0.7909	14004	16757	14424.77
2500757	chr1	rs1538376	73892613	A	C	0.293	0.283	0.94	0.0053954185169075	0.0203	0.7911	14004	16757	14424.77
2508511	chr1	rs1416266	73892824	C	A	0.293	0.284	0.939	0.0053954185169075	0.0203	0.7894	14004	16757	14424.77
2501856	chr1	rs4406595	73893148	T	C	0.293	0.283	0.939	0.0056042667198317	0.0203	0.7842	14004	16757	14424.77
2498352	chr1	rs1338647	73893579	G	A	0.294	0.284	0.94	0.0082954970241069	0.0203	0.6818	14004	16757	14424.77
2507986	chr1	rs1338648	73893609	G	C	0.294	0.284	0.94	0.0082954970241069	0.0203	0.6815	14004	16757	14424.77
2497660	chr1	rs1338649	73893632	T	C	0.294	0.284	0.94	0.0082954970241069	0.0203	0.6819	14004	16757	14424.77
2492576	chr1	rs12569115	73894065	G	A	0.293	0.284	0.938	0.0047984689115734	0.0203	0.8127	14004	16757	14424.77
2505363	chr1	rs12562533	73894150	T	C	0.294	0.284	0.94	0.0052959516591825	0.0203	0.7946	14004	16757	14424.77
2493039	chr1	rs12565386	73894459	C	T	0.293	0.284	0.935	0.0036034995896235	0.0203	0.8587	14004	16757	14424.77
2510855	chr1	rs12563453	73894511	A	T	0.367	0.358	0.852	-0.0132980281439898	0.02	0.5051	14004	16757	14424.77
2507537	chr1	rs56060088	73894768	G	A	0.293	0.283	0.939	0.0063001125484799	0.0203	0.7581	14004	16757	14424.77
2505219	chr1	rs11580539	73896218	A	G	0.25	0.248	0.969	0.003902375817241	0.02	0.8471	14004	16757	14424.77
2494689	chr1	rs6672225	73897246	T	A	0.291	0.282	0.938	0.0027960873020011	0.0203	0.8921	14004	16757	14424.77
2499488	chr1	rs6669843	73897381	A	G	0.291	0.282	0.938	0.0023971245997214	0.0204	0.9053	14004	16757	14424.77
2511399	chr1	rs61765515	73897766	C	T	0.937	0.935	0.745	0.0697032857496389	0.04	0.08187	14004	16757	14424.77
2500102	chr1	rs11210242	73897809	C	T	0.293	0.284	0.937	0.0046989426564652	0.0204	0.8189	14004	16757	14424.77
2504705	chr1	rs11210243	73898030	C	G	0.291	0.282	0.938	0.0022973590486834	0.0203	0.9091	14004	16757	14424.77
2501557	chr1	rs11210244	73898258	G	A	0.291	0.282	0.938	0.0022973590486834	0.0203	0.9098	14004	16757	14424.77
2513393	chr1	rs11577544	73899619	T	C	0.884	0.885	0.977	-0.015702643727291	0.0268	0.5576	14004	16757	14424.77
2492408	chr1	rs4523481	73899639	C	T	0.25	0.247	0.969	0.0034041991335623	0.02	0.8644	14004	16757	14424.77
2506205	chr1	rs1572668	73899742	A	G	0.29	0.281	0.938	0.0020977980821461	0.0204	0.9182	14004	16757	14424.77
2505612	chr1	rs10749823	73900843	C	T	0.115	0.114	0.982	-0.0010005003335835	0.0268	0.969	14004	16757	14424.77
2494074	chr1	rs11210247	73900932	T	C	0.292	0.283	0.933	0.0025966258472659	0.0204	0.8974	14004	16757	14424.77
2509299	chr1	rs10749824	73900947	G	A	0.236	0.235	0.988	0.0022973590486834	0.0201	0.908	14004	16757	14424.77
2492517	chr1	rs6688940	73901717	T	C	0.115	0.114	0.982	-0.0016012813669738	0.0268	0.9526	14004	16757	14424.77
2508325	chr1	rs4537505	73902988	C	G	0.236	0.235	0.991	0.0005998200719675	0.0201	0.9742	14004	16757	14424.77
2503428	chr1	rs4369181	73904211	G	A	0.29	0.281	0.939	0.0034041991335623	0.0204	0.8681	14004	16757	14424.77
2492105	chr1	rs2095794	73904937	A	G	0.291	0.282	0.939	0.0025966258472659	0.0204	0.8984	14004	16757	14424.77
2502397	chr1	rs12033505	73905414	A	C	0.289	0.28	0.939	0.0004998750416509	0.0204	0.9804	14004	16757	14424.77
2499063	chr1	rs6679389	73905524	A	T	0.289	0.28	0.94	0.0004998750416509	0.0204	0.9812	14004	16757	14424.77
2493155	chr1	rs6676874	73908359	C	T	0.236	0.235	0.992	-0.0003000450090019	0.0201	0.9877	14004	16757	14424.77
2513024	chr1	rs4287126	73908975	T	C	0.287	0.279	0.942	-0.001300845733048	0.0204	0.9483	14004	16757	14424.77
2500486	chr1	rs4113049	73909964	A	G	0.287	0.279	0.942	-0.001501126126267	0.0203	0.9409	14004	16757	14424.77
2505200	chr1	rs4113050	73910055	T	C	0.287	0.279	0.943	-0.001501126126267	0.0203	0.9402	14004	16757	14424.77
2497659	chr1	rs12747728	73910157	G	T	0.287	0.279	0.943	-0.0017014466397575	0.0203	0.9323	14004	16757	14424.77
2499046	chr1	rs11210251	73912799	C	G	0.286	0.279	0.943	-0.0017014466397575	0.0204	0.9334	14004	16757	14424.77
2494824	chr1	rs604654	73913689	T	C	0.234	0.234	0.992	-0.0012007205765188	0.0201	0.9534	14004	16757	14424.77
2504429	chr1	rs12037168	73914157	A	G	0.286	0.278	0.94	-0.0016012813669738	0.0204	0.9393	14004	16757	14424.77
2501775	chr1	rs67797316	73914756	C	T	0.879	0.879	0.987	-0.0067024110596754	0.0262	0.7967	14004	16757	14424.77
2500718	chr1	rs10890040	73916446	C	A	0.239	0.238	0.981	-0.0008003201707691	0.0201	0.9694	14004	16757	14424.77
2492125	chr1	rs11807366	73916648	A	G	0.247	0.246	0.973	0.0004998750416509	0.02	0.9811	14004	16757	14424.77
2502181	chr1	rs1500429	73917111	A	C	0.235	0.234	0.994	-0.0009004052431641	0.0201	0.9645	14004	16757	14424.77
2493767	chr1	rs628933	73917247	G	T	0.236	0.235	0.991	0.0001999800026662	0.0201	0.9931	14004	16757	14424.77
2503265	chr1	rs12073546	73918480	T	G	0.878	0.878	0.988	-0.0074980401773571	0.0261	0.7746	14004	16757	14424.77
2507792	chr1	rs664487	73918554	G	C	0.235	0.235	0.992	-0.0005001250416822	0.0201	0.9815	14004	16757	14424.77
2496906	chr1	rs557855	73919013	C	T	0.234	0.234	0.991	-0.0008003201707691	0.0201	0.9684	14004	16757	14424.77
2504822	chr1	rs12029861	73919230	G	A	0.235	0.235	0.992	-0.0004000800213396	0.0201	0.9837	14004	16757	14424.77
2506090	chr1	rs11210252	73919673	G	A	0.879	0.879	0.989	-0.0088994831870327	0.0262	0.7347	14004	16757	14424.77
2504583	chr1	rs647959	73919925	G	T	0.235	0.234	0.994	0.0007996801705642	0.0201	0.9698	14004	16757	14424.77
2509501	chr1	rs647478	73920040	G	A	0.235	0.234	0.994	0.0007996801705642	0.0201	0.9692	14004	16757	14424.77
2494051	chr1	rs501899	73920352	T	C	0.273	0.267	0.944	-0.0010005003335835	0.0204	0.9594	14004	16757	14424.77
2512612	chr1	rs531924	73921303	T	C	0.273	0.267	0.944	-0.001501126126267	0.0204	0.9428	14004	16757	14424.77
2496157	chr1	rs1392582	73921603	T	A	0.274	0.267	0.946	-0.001100605444033	0.0204	0.9564	14004	16757	14424.77
2495371	chr1	rs1392583	73921761	A	C	0.235	0.235	0.996	0.0005998200719675	0.02	0.9746	14004	16757	14424.77
2492493	chr1	rs1846727	73921819	C	T	0.235	0.235	0.996	0.0006997551142732	0.02	0.9735	14004	16757	14424.77
2512620	chr1	rs564056	73922528	T	A	0.235	0.235	0.996	0.0005998200719675	0.02	0.9744	14004	16757	14424.77
2493166	chr1	rs4282756	73923349	C	T	0.235	0.235	0.996	0.0005998200719675	0.02	0.9748	14004	16757	14424.77
2501454	chr1	rs1500430	73924424	C	T	0.274	0.267	0.946	-0.001300845733048	0.0204	0.9492	14004	16757	14424.77
2502364	chr1	rs536029	73925090	G	A	0.235	0.235	0.996	0.0005998200719675	0.02	0.9768	14004	16757	14424.77
2504291	chr1	rs496819	73926572	T	C	0.235	0.234	0.993	0.0007996801705642	0.0201	0.9676	14004	16757	14424.77
2511172	chr1	rs12039430	73926994	A	T	0.289	0.28	0.938	0.0024968801985871	0.0204	0.9041	14004	16757	14424.77
2494177	chr1	rs4503303	73927867	A	T	0.114	0.114	0.99	-0.0076995657264405	0.0268	0.7739	14004	16757	14424.77
2495502	chr1	rs528200	73928755	T	A	0.235	0.235	0.996	0.0006997551142732	0.02	0.974	14004	16757	14424.77
2492018	chr1	rs505725	73930405	C	A	0.273	0.267	0.946	-0.0012007205765188	0.0204	0.9517	14004	16757	14424.77
2509748	chr1	rs622421	73930493	A	G	0.273	0.267	0.946	-0.001100605444033	0.0204	0.9554	14004	16757	14424.77
2503267	chr1	rs511175	73930988	T	C	0.273	0.267	0.946	-0.0012007205765188	0.0204	0.9519	14004	16757	14424.77
2502709	chr1	rs11210254	73931595	G	C	0.235	0.235	0.997	0.0004998750416509	0.02	0.9785	14004	16757	14424.77
2493103	chr1	rs11210255	73931737	G	A	0.273	0.266	0.947	-0.0014009809156281	0.0204	0.9464	14004	16757	14424.77
2502584	chr1	rs11210256	73931851	G	A	0.273	0.266	0.947	-0.0012007205765188	0.0204	0.9518	14004	16757	14424.77
2500703	chr1	rs1338646	73932451	G	A	0.235	0.235	0.997	0.0005998200719675	0.02	0.9769	14004	16757	14424.77
2496355	chr1	rs12140865	73932886	A	C	0.235	0.235	0.997	0.0005998200719675	0.02	0.9768	14004	16757	14424.77
2510388	chr1	rs12141936	73933930	A	G	0.273	0.266	0.947	-0.001501126126267	0.0204	0.9405	14004	16757	14424.77
2495485	chr1	rs538159	73934273	T	A	0.235	0.235	0.997	0.0002999550089979	0.02	0.9891	14004	16757	14424.77
2497734	chr1	rs11210257	73934633	A	C	0.285	0.277	0.944	0.0021975835434872	0.0203	0.9155	14004	16757	14424.77
2510044	chr1	rs11210258	73934725	T	A	0.273	0.267	0.945	0.004101577021075	0.0203	0.8388	14004	16757	14424.77
2502095	chr1	rs11210259	73935251	G	A	0.285	0.277	0.944	0.0020977980821461	0.0203	0.9164	14004	16757	14424.77
2495796	chr1	rs4353039	73935884	G	A	0.235	0.235	0.996	0.0002999550089979	0.02	0.9882	14004	16757	14424.77
2501203	chr1	rs4285657	73935897	T	A	0.235	0.235	0.996	0.0002999550089979	0.02	0.9872	14004	16757	14424.77
2494055	chr1	rs4361942	73935978	C	G	0.285	0.277	0.944	0.0018981972830802	0.0203	0.9252	14004	16757	14424.77
2504023	chr1	rs614131	73937695	C	T	0.247	0.246	0.972	0.0046989426564652	0.0199	0.8127	14004	16757	14424.77
2501721	chr1	rs17570390	73938246	T	C	0.936	0.933	0.77	0.0691995168010044	0.0393	0.07803	14004	16757	14424.77
2504694	chr1	rs12754690	73939898	C	T	0.284	0.276	0.943	0.0027960873020011	0.0203	0.892	14004	16757	14424.77
2502321	chr1	rs6698993	73940676	T	A	0.235	0.235	0.995	0.0013990209137074	0.02	0.9444	14004	16757	14424.77
2499218	chr1	rs6701520	73940718	T	C	0.235	0.235	0.995	0.0013990209137074	0.02	0.9425	14004	16757	14424.77
2493832	chr1	rs11210261	73941881	C	A	0.284	0.276	0.942	0.0035038543266769	0.0203	0.8638	14004	16757	14424.77
2492979	chr1	rs11210263	73942894	C	T	0.284	0.276	0.942	0.0037031349243813	0.0203	0.8573	14004	16757	14424.77
2509731	chr1	rs35079701	73943383	A	C	0.879	0.879	0.995	-0.0098988321792475	0.026	0.7039	14004	16757	14424.77
2503026	chr1	rs1578022	73944277	C	G	0.245	0.243	0.982	0.0029955089797983	0.02	0.879	14004	16757	14424.77
2500520	chr1	rs12239956	73944904	T	A	0.283	0.275	0.942	0.003902375817241	0.0203	0.8463	14004	16757	14424.77
2510820	chr1	rs1501483	73945480	C	T	0.879	0.879	0.996	-0.0101008421794295	0.026	0.6975	14004	16757	14424.77
2506986	chr1	rs666532	73945826	G	T	0.245	0.243	0.982	0.0034041991335623	0.02	0.8666	14004	16757	14424.77
2507883	chr1	rs580742	73946461	C	T	0.878	0.879	0.995	-0.0104039337153929	0.026	0.6901	14004	16757	14424.77
2492515	chr1	rs1697229	73947094	G	A	0.114	0.113	0.991	-0.005304041591906	0.0268	0.8432	14004	16757	14424.77
2501096	chr1	rs66553711	73951310	C	T	0.884	0.885	0.987	-0.0222967349986103	0.0267	0.4041	14004	16757	14424.77
2492359	chr1	rs9425120	73951515	C	T	0.244	0.242	0.984	0.0053954185169075	0.02	0.7889	14004	16757	14424.77
2505814	chr1	rs7513375	73952123	C	A	0.282	0.274	0.939	0.0064988367398296	0.0204	0.7499	14004	16757	14424.77
2503167	chr1	rs75407229	73954277	A	T	0.245	0.243	0.978	0.0090984829852593	0.02	0.6481	14004	16757	14424.77
2508859	chr1	rs1067872	73954939	C	T	0.244	0.242	0.979	0.0063994795805678	0.02	0.7481	14004	16757	14424.77
2492976	chr1	rs11589271	73956385	G	T	0.884	0.885	0.978	-0.0229002198863326	0.0268	0.3922	14004	16757	14424.77
2506884	chr1	rs527068	73956490	C	T	0.244	0.242	0.977	0.0063994795805678	0.0201	0.7481	14004	16757	14424.77
2497317	chr1	rs61765555	73957815	C	T	0.919	0.914	0.707	0.0782010127941653	0.0375	0.03711	14004	16757	14424.77
2505906	chr1	rs1021756	73958086	G	T	0.28	0.272	0.935	0.0088011559530687	0.0204	0.6663	14004	16757	14424.77
2496456	chr1	rs477278	73958578	C	T	0.243	0.241	0.976	0.0065981840282271	0.0201	0.7422	14004	16757	14424.77
2511605	chr1	rs12139950	73959879	G	A	0.941	0.948	0.639	-0.021203207651103	0.0516	0.6804	13513	16078	13854.87
2497594	chr1	rs1546271	73960825	A	G	0.245	0.242	0.973	0.009504687014246	0.0201	0.6352	14004	16757	14424.77
2501779	chr1	rs71655410	73961154	C	G	0.883	0.884	0.982	-0.0165969709073694	0.0267	0.5341	14004	16757	14424.77
2505625	chr1	rs11210266	73964312	G	T	0.283	0.274	0.929	0.0075017910703226	0.0205	0.7133	14004	16757	14424.77
2510267	chr1	rs10789373	73965869	G	C	0.244	0.242	0.969	0.0088011559530687	0.0201	0.6621	14004	16757	14424.77
2504113	chr1	rs871819	73966712	G	A	0.242	0.24	0.973	0.0064988367398296	0.0201	0.746	14004	16757	14424.77
2508669	chr1	rs11800984	73967329	A	C	0.244	0.241	0.97	0.009197572354042	0.0201	0.6469	14004	16757	14424.77
2501306	chr1	rs7416650	73969936	G	A	0.277	0.269	0.933	0.009504687014246	0.0204	0.6405	14004	16757	14424.77
2505143	chr1	rs2173735	73971450	T	C	0.277	0.269	0.933	0.009504687014246	0.0204	0.6404	14004	16757	14424.77
2495014	chr1	rs7530705	73972994	C	A	0.113	0.113	0.983	0.0003999200213268	0.027	0.9886	14004	16757	14424.77
2502190	chr1	rs12742409	73974388	C	T	0.276	0.268	0.934	0.0097027754613851	0.0204	0.6333	14004	16757	14424.77
2502011	chr1	rs10465817	73975686	A	C	0.243	0.241	0.971	0.0099008246772624	0.0201	0.623	14004	16757	14424.77
2493305	chr1	rs7534840	73975758	A	G	0.243	0.241	0.971	0.0099008246772624	0.0201	0.6241	14004	16757	14424.77
2506524	chr1	rs12026485	73977107	T	G	0.276	0.268	0.932	0.0100988346774146	0.0205	0.6206	14004	16757	14424.77
2512178	chr1	rs4361946	73981238	T	C	0.113	0.112	0.98	0.0008995952428359	0.027	0.9737	14004	16757	14424.77
2498132	chr1	rs4384177	73982084	G	T	0.113	0.112	0.98	0.0012991557316201	0.027	0.9618	14004	16757	14424.77
2503130	chr1	rs12757636	73982713	C	T	0.886	0.887	0.972	-0.0201006717070029	0.0271	0.4586	14004	16757	14424.77
2502677	chr1	rs11210274	73983073	G	T	0.242	0.24	0.962	0.0097027754613851	0.0203	0.6336	14004	16757	14424.77
2512996	chr1	rs477870	73983290	T	A	0.096	0.0952	0.927	0.0026963615477425	0.0298	0.9269	14004	16757	14424.77
2509089	chr1	rs61605983	73985364	A	G	0.274	0.267	0.92	0.0097027754613851	0.0206	0.6375	14004	16757	14424.77
2494310	chr1	rs2341392	73986097	G	A	0.274	0.267	0.919	0.0098018049722602	0.0206	0.6356	14004	16757	14424.77
2506649	chr1	rs1338653	73987608	T	C	0.274	0.267	0.916	0.0098018049722602	0.0207	0.6337	14004	16757	14424.77
2501247	chr1	rs4649985	73987921	G	A	0.885	0.886	0.97	-0.0125990355765152	0.027	0.6412	14004	16757	14424.77
2504767	chr1	rs686775	73988045	G	A	0.24	0.238	0.955	0.0074025335167413	0.0204	0.7161	14004	16757	14424.77
2496715	chr1	rs12042444	73988149	C	T	0.242	0.24	0.951	0.0099008246772624	0.0204	0.6263	14004	16757	14424.77
2496660	chr1	rs1604350	73991651	G	C	0.239	0.238	0.95	0.0067968490002727	0.0204	0.7412	14004	16757	14424.77
2497883	chr1	rs11210276	73991792	T	G	0.273	0.266	0.911	0.0088011559530687	0.0207	0.6722	14004	16757	14424.77
2510692	chr1	rs10890042	73993804	G	T	0.189	0.192	0.831	-0.028399474521698	0.0241	0.237	14004	16757	14424.77
2493070	chr1	rs10890043	73993876	T	C	0.219	0.22	0.964	0.0046989426564652	0.0208	0.8213	14004	16757	14424.77
2504390	chr1	rs7519147	73994416	C	T	0.248	0.244	0.929	0.0062007356416035	0.0208	0.7674	14004	16757	14424.77
2510868	chr1	rs1501485	73995259	A	G	0.247	0.244	0.931	0.0058031292269501	0.0208	0.7805	14004	16757	14424.77
2501872	chr1	rs1501486	73995489	C	T	0.104	0.104	0.974	0.0027960873020011	0.0282	0.9201	14004	16757	14424.77
2508404	chr1	rs12743343	73995916	T	C	0.884	0.884	0.975	-0.0076995657264405	0.0268	0.7727	14004	16757	14424.77
2498387	chr1	rs1501488	73996208	T	C	0.104	0.104	0.977	0.001598721363697	0.0282	0.9558	14004	16757	14424.77
2499628	chr1	rs1501489	73996293	T	C	0.884	0.884	0.975	-0.0079011318962572	0.0268	0.7679	14004	16757	14424.77
2508252	chr1	rs7523027	73996658	T	C	0.104	0.104	0.977	0.001598721363697	0.0281	0.956	14004	16757	14424.77
2509865	chr1	rs10890045	73997624	T	C	0.129	0.126	0.937	0.0003999200213268	0.0273	0.9875	14004	16757	14424.77
2503007	chr1	rs10749825	73997850	C	G	0.104	0.104	0.977	0.0014988761237359	0.0281	0.9564	14004	16757	14424.77
2508090	chr1	rs12048330	73999568	C	T	0.246	0.242	0.939	0.0044998604248922	0.0207	0.8278	14004	16757	14424.77
2503336	chr1	rs1604349	74000243	G	A	0.101	0.102	0.985	-0.0038975857287134	0.0283	0.8916	14004	16757	14424.77
2509437	chr1	rs2173736	74000322	G	A	0.376	0.372	0.821	-0.0202027073175195	0.0203	0.319	14004	16757	14424.77
2512650	chr1	rs10736420	74000649	C	T	0.101	0.102	0.985	-0.0042992284528324	0.0283	0.8787	14004	16757	14424.77
2505177	chr1	rs12043079	74001297	A	G	0.102	0.102	0.988	0.0009995003330834	0.0281	0.9713	14004	16757	14424.77
2496408	chr1	rs1121232	74002481	T	G	0.102	0.102	0.989	0.001099395443301	0.0281	0.969	14004	16757	14424.77
2496962	chr1	rs1121231	74002528	G	T	0.102	0.102	0.989	0.001099395443301	0.0281	0.969	14004	16757	14424.77
2508748	chr1	rs2879989	74003312	T	C	0.102	0.102	0.989	0.001099395443301	0.0281	0.9685	14004	16757	14424.77
2509641	chr1	rs6695200	74004284	T	C	0.102	0.102	0.99	0.001099395443301	0.0281	0.9683	14004	16757	14424.77
2501568	chr1	rs7520239	74005206	C	T	0.243	0.24	0.948	0.0043007385516922	0.0207	0.8339	14004	16757	14424.77
2508477	chr1	rs2173895	74005504	A	T	0.128	0.124	0.943	0.0018981972830802	0.0273	0.9432	14004	16757	14424.77
2506100	chr1	rs7538462	74007363	A	G	0.102	0.102	0.991	0.0011992805754821	0.0281	0.9651	14004	16757	14424.77
2492827	chr1	rs7543450	74007721	T	C	0.101	0.102	0.988	-0.0033957590691798	0.0283	0.9041	14004	16757	14424.77
2496059	chr1	rs7551145	74007743	G	C	0.121	0.118	0.945	-0.0025031302181184	0.0278	0.9272	14004	16757	14424.77
2496065	chr1	rs7551153	74007768	G	T	0.243	0.24	0.95	0.003902375817241	0.0207	0.85	14004	16757	14424.77
2502283	chr1	rs12091246	74008198	A	G	0.885	0.885	0.987	-0.0051029981759033	0.0267	0.8488	14004	16757	14424.77
2508474	chr1	rs12086900	74008854	T	C	0.885	0.885	0.987	-0.0051029981759033	0.0267	0.8497	14004	16757	14424.77
2510791	chr1	rs10890046	74011492	T	A	0.244	0.24	0.952	0.0043007385516922	0.0207	0.8333	14004	16757	14424.77
2506010	chr1	rs10890047	74011554	T	G	0.242	0.239	0.952	0.0034041991335623	0.0207	0.868	14004	16757	14424.77
2508830	chr1	rs1393012	74011693	G	A	0.885	0.885	0.988	-0.0049019951702315	0.0267	0.8535	14004	16757	14424.77
2506237	chr1	rs978616	74015082	G	A	0.885	0.885	0.989	-0.0048015088161939	0.0267	0.856	14004	16757	14424.77
2509398	chr1	rs1604348	74016652	G	T	0.243	0.24	0.956	0.0044998604248922	0.0206	0.8263	14004	16757	14424.77
2510952	chr1	rs2062664	74017178	T	C	0.128	0.124	0.953	0.0034041991335623	0.0272	0.8996	14004	16757	14424.77
2498761	chr1	rs34411050	74017548	T	C	0.885	0.885	0.991	-0.0043996643446871	0.0267	0.8685	14004	16757	14424.77
2507404	chr1	rs1501482	74018481	T	C	0.241	0.238	0.961	0.0048979852621919	0.0206	0.81	14004	16757	14424.77
2511573	chr1	rs67805078	74018993	G	T	0.885	0.885	0.991	-0.0043996643446871	0.0267	0.8698	14004	16757	14424.77
2495322	chr1	rs1846939	74019038	T	C	0.233	0.231	0.963	0.0021975835434872	0.0207	0.9145	14004	16757	14424.77
2495346	chr1	rs1501481	74019251	A	G	0.118	0.115	0.955	-0.0004000800213396	0.0277	0.9886	14004	16757	14424.77
2502921	chr1	rs12023265	74020011	A	G	0.231	0.229	0.967	0.0022973590486834	0.0207	0.9112	14004	16757	14424.77
2497755	chr1	rs9661557	74020563	C	T	0.102	0.102	0.995	-0.001100605444033	0.0281	0.9685	14004	16757	14424.77
2499849	chr1	rs72678448	74020749	G	A	0.889	0.889	0.99	-0.0098988321792475	0.0271	0.7146	14004	16757	14424.77
2493743	chr1	rs6669337	74022034	A	C	0.238	0.236	0.966	0.0046989426564652	0.0205	0.8209	14004	16757	14424.77
2505759	chr1	rs1604347	74023504	A	G	0.124	0.121	0.957	0.0024968801985871	0.0272	0.9282	14004	16757	14424.77
2493569	chr1	rs1604346	74023548	G	A	0.103	0.102	0.997	0.004001981379298	0.028	0.885	14004	16757	14424.77
2494377	chr1	rs12023177	74023631	T	C	0.124	0.121	0.957	0.0023971245997214	0.0272	0.9294	14004	16757	14424.77
2506663	chr1	rs2088764	74025108	G	A	0.886	0.885	0.993	-0.0048015088161939	0.0267	0.8585	14004	16757	14424.77
2508966	chr1	rs959414	74026114	T	G	0.238	0.235	0.966	0.0043007385516922	0.0205	0.8346	14004	16757	14424.77
2499331	chr1	rs35105379	74027486	G	A	0.886	0.885	0.993	-0.0049019951702315	0.0267	0.8552	14004	16757	14424.77
2493320	chr1	rs139023090	74028515	A	G	0.977	0.978	0.583	0.0489996660319079	0.0809	0.5448	12546	15348	13013.71
2507128	chr1	rs12033289	74028580	C	T	0.237	0.235	0.967	0.004001981379298	0.0205	0.8462	14004	16757	14424.77
2497692	chr1	rs10890048	74028673	T	A	0.886	0.885	0.993	-0.0048015088161939	0.0267	0.8585	14004	16757	14424.77
2509487	chr1	rs11210285	74028873	T	C	0.123	0.12	0.958	0.0024968801985871	0.0272	0.9273	14004	16757	14424.77
2496002	chr1	rs11210286	74029349	T	C	0.886	0.885	0.993	-0.004701032558649	0.0267	0.8599	14004	16757	14424.77
2492527	chr1	rs34475691	74029671	C	T	0.886	0.885	0.993	-0.004701032558649	0.0267	0.8612	14004	16757	14424.77
2496193	chr1	rs10890049	74030449	C	A	0.886	0.885	0.993	-0.004701032558649	0.0267	0.861	14004	16757	14424.77
2500291	chr1	rs1360243	74030787	G	T	0.237	0.234	0.967	0.0037031349243813	0.0205	0.8576	14004	16757	14424.77
2499253	chr1	rs12026912	74032534	T	G	0.236	0.234	0.968	0.0034041991335623	0.0205	0.8691	14004	16757	14424.77
2499566	chr1	rs12060939	74033051	G	C	0.874	0.875	0.96	-0.0010005003335835	0.0265	0.9712	14004	16757	14424.77
2509045	chr1	rs7542499	74033340	A	C	0.236	0.234	0.968	0.0032048589489113	0.0205	0.8749	14004	16757	14424.77
2506449	chr1	rs12737220	74033552	G	T	0.889	0.889	0.991	-0.0099998320783335	0.0271	0.7126	14004	16757	14424.77
2508515	chr1	rs75054708	74034164	A	T	0.977	0.978	0.574	0.0501986955327459	0.0809	0.5349	12546	15348	13013.71
2510665	chr1	rs978433	74035041	T	C	0.236	0.233	0.966	0.0063001125484799	0.0206	0.7581	14004	16757	14424.77
2508443	chr1	rs1854643	74036009	A	G	0.235	0.233	0.967	0.0063001125484799	0.0206	0.7596	14004	16757	14424.77
2500094	chr1	rs11210288	74038223	T	C	0.878	0.878	0.973	0.001998002662673	0.0265	0.9402	14004	16757	14424.77
2501072	chr1	rs1854644	74038928	C	A	0.229	0.228	0.982	0.0048979852621919	0.0204	0.8115	14004	16757	14424.77
2506904	chr1	rs6694107	74039267	T	G	0.228	0.227	0.982	0.0050969882578437	0.0204	0.8023	14004	16757	14424.77
2503003	chr1	rs7512635	74039936	G	A	0.101	0.101	0.992	0.005703702916678	0.0282	0.8391	14004	16757	14424.77
2499681	chr1	rs1329988	74040961	A	G	0.102	0.102	0.995	0.0106035827841911	0.0281	0.7057	14004	16757	14424.77
2510543	chr1	rs1329989	74041079	A	G	0.102	0.102	0.995	0.0106035827841911	0.0281	0.7058	14004	16757	14424.77
2494874	chr1	rs12025606	74041576	T	C	0.228	0.227	0.985	0.0053954185169075	0.0204	0.7905	14004	16757	14424.77
2511876	chr1	rs12029032	74041715	A	G	0.228	0.227	0.985	0.0055048206344449	0.0204	0.7859	14004	16757	14424.77
2498291	chr1	rs7542794	74042455	C	T	0.227	0.226	0.987	0.0051964749068174	0.0204	0.799	14004	16757	14424.77
2507946	chr1	rs10890050	74042517	G	A	0.869	0.87	0.956	-0.0181028726978536	0.0257	0.4817	14004	16757	14424.77
2498539	chr1	rs2173894	74042529	T	C	0.103	0.102	0.995	0.0115035793834154	0.0281	0.6821	14004	16757	14424.77
2496013	chr1	rs10890051	74042635	A	G	0.881	0.881	0.986	0.0027960873020011	0.0264	0.9157	14004	16757	14424.77
2506981	chr1	rs10890052	74042679	G	T	0.881	0.881	0.986	0.0024968801985871	0.0264	0.9241	14004	16757	14424.77
2512194	chr1	rs11210289	74042928	T	C	0.108	0.106	0.995	0.0129951954948113	0.0275	0.6377	14004	16757	14424.77
2500857	chr1	rs11210290	74043621	G	A	0.886	0.885	0.993	-0.0055956263571598	0.0267	0.8342	14004	16757	14424.77
2492419	chr1	rs12134850	74044272	C	G	0.881	0.881	0.987	0.0024968801985871	0.0264	0.9238	14004	16757	14424.77
2495787	chr1	rs12134913	74044456	C	T	0.881	0.881	0.987	0.0024968801985871	0.0264	0.9257	14004	16757	14424.77
2494487	chr1	rs7546677	74045119	A	C	0.881	0.881	0.987	0.0023971245997214	0.0264	0.9265	14004	16757	14424.77
2505811	chr1	rs1576438	74046452	G	A	0.881	0.881	0.987	0.0022973590486834	0.0264	0.9313	14004	16757	14424.77
2509732	chr1	rs6703341	74047183	T	C	0.106	0.106	0.99	0.0064988367398296	0.0277	0.8143	14004	16757	14424.77
2499265	chr1	rs68057546	74047348	C	T	0.881	0.881	0.986	0.0020977980821461	0.0264	0.937	14004	16757	14424.77
2511086	chr1	rs61767168	74047756	T	A	0.905	0.903	0.707	0.0650009142174121	0.0356	0.06748	14004	16757	14424.77
2495016	chr1	rs4650213	74048577	G	C	0.881	0.881	0.986	0.0018981972830802	0.0264	0.9414	14004	16757	14424.77
2508710	chr1	rs4649988	74048649	C	T	0.881	0.881	0.986	0.001998002662673	0.0264	0.9411	14004	16757	14424.77
2494355	chr1	rs6670259	74049372	G	C	0.881	0.881	0.986	0.0018981972830802	0.0264	0.9423	14004	16757	14424.77
2494671	chr1	rs34958636	74050114	G	C	0.881	0.881	0.986	0.0017983819413794	0.0264	0.9465	14004	16757	14424.77
2511187	chr1	rs6662867	74050603	A	C	0.103	0.102	0.994	0.0118001041157506	0.0281	0.6741	14004	16757	14424.77
2502168	chr1	rs11210292	74053623	C	G	0.22	0.22	0.991	0.0044003044444822	0.0205	0.8311	14004	16757	14424.77
2499048	chr1	rs2341260	74054060	C	T	0.103	0.102	0.994	0.0118001041157506	0.0281	0.6727	14004	16757	14424.77
2507052	chr1	rs4571924	74054123	C	T	0.22	0.22	0.991	0.0044998604248922	0.0205	0.8279	14004	16757	14424.77
2503468	chr1	rs11210293	74054298	G	A	0.883	0.883	0.989	0.0025966258472659	0.0265	0.9203	14004	16757	14424.77
2494472	chr1	rs7546041	74055240	A	G	0.22	0.219	0.992	0.0049974917102918	0.0205	0.8071	14004	16757	14424.77
2494360	chr1	rs11210295	74055897	T	G	0.883	0.883	0.989	0.0027960873020011	0.0265	0.9165	14004	16757	14424.77
2495497	chr1	rs1329990	74057098	A	C	0.108	0.107	0.969	0.0140015196358136	0.028	0.6179	14004	16757	14424.77
2499823	chr1	rs11210296	74057540	G	T	0.883	0.883	0.987	0.0033045340083004	0.0265	0.9	14004	16757	14424.77
2504292	chr1	rs6703007	74057638	T	C	0.883	0.883	0.987	0.0033045340083004	0.0265	0.8999	14004	16757	14424.77
2504614	chr1	rs6700402	74057686	A	G	0.103	0.102	0.994	0.0124027667170427	0.028	0.657	14004	16757	14424.77
2510445	chr1	rs6666312	74058566	G	A	0.22	0.22	0.989	0.0049974917102918	0.0206	0.8082	14004	16757	14424.77
2510427	chr1	rs12123673	74058628	G	A	0.883	0.883	0.987	0.0037031349243813	0.0265	0.8901	14004	16757	14424.77
2498488	chr1	rs1360244	74058924	T	C	0.103	0.102	0.992	0.0126990249774084	0.0281	0.6503	14004	16757	14424.77
2505908	chr1	rs12746555	74059329	T	C	0.887	0.887	0.983	-0.0076995657264405	0.0269	0.7737	14004	16757	14424.77
2504874	chr1	rs12726518	74059330	G	A	0.886	0.886	0.983	-0.0059979518036359	0.0269	0.8228	14004	16757	14424.77
2505897	chr1	rs1411281	74060375	C	T	0.103	0.102	0.99	0.0129951954948113	0.0281	0.6433	14004	16757	14424.77
2495824	chr1	rs11210297	74060644	A	G	0.883	0.882	0.986	0.0051964749068174	0.0265	0.8441	14004	16757	14424.77
2511420	chr1	rs6667503	74060933	T	C	0.22	0.22	0.988	0.0045994064948955	0.0206	0.8222	14004	16757	14424.77
2495780	chr1	rs1411282	74061909	T	A	0.225	0.225	0.986	0.0061013488579762	0.0204	0.767	14004	16757	14424.77
2507760	chr1	rs11210298	74061956	G	A	0.884	0.883	0.985	0.001998002662673	0.0266	0.9395	14004	16757	14424.77
2510598	chr1	rs1556193	74062367	C	T	0.22	0.22	0.985	0.0048979852621919	0.0206	0.8123	14004	16757	14424.77
2500469	chr1	rs34805515	74063624	A	G	0.883	0.883	0.985	0.0038027603329278	0.0266	0.8868	14004	16757	14424.77
2493672	chr1	rs10159403	74065263	C	T	0.884	0.883	0.985	0.0033045340083004	0.0266	0.9013	14004	16757	14424.77
2500118	chr1	rs4650214	74066162	T	C	0.884	0.884	0.985	0.0018981972830802	0.0266	0.9438	14004	16757	14424.77
2507364	chr1	rs1604135	74066853	C	T	0.123	0.122	0.967	0.0198026272961797	0.0263	0.4522	14004	16757	14424.77
2502124	chr1	rs1604136	74066907	A	G	0.123	0.122	0.967	0.0198026272961797	0.0263	0.4505	14004	16757	14424.77
2496104	chr1	rs1604137	74066989	T	A	0.239	0.238	0.976	0.0108014536938559	0.0201	0.5916	14004	16757	14424.77
2509644	chr1	rs2088765	74067012	T	A	0.884	0.884	0.986	0.0018981972830802	0.0266	0.9429	14004	16757	14424.77
2506132	chr1	rs11210300	74067414	A	G	0.244	0.243	0.974	0.012096540947233	0.02	0.5434	14004	16757	14424.77
2503258	chr1	rs10890054	74067804	G	C	0.245	0.243	0.974	0.012096540947233	0.02	0.5455	14004	16757	14424.77
2499925	chr1	rs6671075	74068327	A	C	0.122	0.121	0.963	0.0165030720990143	0.0264	0.5324	14004	16757	14424.77
2508391	chr1	rs10159060	74068387	G	A	0.239	0.238	0.974	0.0109003744682883	0.0201	0.5879	14004	16757	14424.77
2497450	chr1	rs1566585	74069017	A	C	0.884	0.883	0.985	0.0029955089797983	0.0266	0.9114	14004	16757	14424.77
2502427	chr1	rs7517062	74069273	C	T	0.239	0.238	0.974	0.0111970780932162	0.0201	0.5784	14004	16757	14424.77
2496632	chr1	rs7520447	74070342	C	T	0.884	0.884	0.984	9.99950003332973e-05	0.0266	0.996	14004	16757	14424.77
2512967	chr1	rs4540593	74070609	T	C	0.123	0.122	0.965	0.0209000641077417	0.0263	0.4266	14004	16757	14424.77
2500637	chr1	rs12057619	74071388	C	T	0.883	0.883	0.98	0.0005998200719675	0.0266	0.9833	14004	16757	14424.77
2502659	chr1	rs6684815	74072307	A	T	0.26	0.259	0.837	-0.0151034855773182	0.0218	0.4889	14004	16757	14424.77
2495698	chr1	rs10890055	74072818	C	A	0.274	0.272	0.845	-0.0087985943563496	0.0213	0.6782	14004	16757	14424.77
2495631	chr1	rs6675727	74073343	C	T	0.137	0.136	0.968	0.0177023841130051	0.0252	0.4832	14004	16757	14424.77
2510773	chr1	rs11210301	74073395	T	A	0.884	0.884	0.989	0.0022973590486834	0.0266	0.9308	14004	16757	14424.77
2499834	chr1	rs11210302	74073403	C	G	0.884	0.884	0.989	0.0022973590486834	0.0266	0.9308	14004	16757	14424.77
2509733	chr1	rs11210303	74074004	T	A	0.884	0.884	0.991	0.0017983819413794	0.0266	0.9453	14004	16757	14424.77
2497494	chr1	rs11210304	74074098	A	G	0.884	0.884	0.991	0.0017983819413794	0.0266	0.9463	14004	16757	14424.77
2511904	chr1	rs12143351	74075689	A	G	0.884	0.884	0.992	0.0027960873020011	0.0266	0.9173	14004	16757	14424.77
2492209	chr1	rs11210305	74075811	C	T	0.884	0.884	0.991	0.0027960873020011	0.0266	0.915	14004	16757	14424.77
2501878	chr1	rs11210306	74076528	G	A	0.143	0.141	0.977	0.0255020410123433	0.0246	0.3	14004	16757	14424.77
2492879	chr1	rs12047954	74076707	A	G	0.389	0.387	0.868	-0.010302892995897	0.019	0.5866	14004	16757	14424.77
2512334	chr1	rs4650219	74077150	C	T	0.143	0.141	0.978	0.025297307774162	0.0246	0.3039	14004	16757	14424.77
2498608	chr1	rs7540134	74077588	T	C	0.26	0.258	0.983	0.0128964817350202	0.0195	0.5081	14004	16757	14424.77
2498146	chr1	rs1952648	74078323	G	A	0.884	0.884	0.99	0.0044998604248922	0.0265	0.8656	14004	16757	14424.77
2512823	chr1	rs10890056	74078641	A	G	0.884	0.883	0.99	0.0046989426564652	0.0265	0.8604	14004	16757	14424.77
2511088	chr1	rs2134094	74078828	C	T	0.257	0.256	0.982	0.0103957761821204	0.0196	0.5939	14004	16757	14424.77
2506079	chr1	rs10890057	74078900	T	C	0.884	0.883	0.99	0.0050969882578437	0.0265	0.8483	14004	16757	14424.77
2501565	chr1	rs12134636	74079554	G	A	0.884	0.883	0.989	0.0050969882578437	0.0265	0.8476	14004	16757	14424.77
2513128	chr1	rs10890058	74079766	C	G	0.884	0.883	0.99	0.0058031292269501	0.0265	0.8256	14004	16757	14424.77
2505596	chr1	rs1576439	74080156	T	C	0.884	0.883	0.989	0.0061013488579762	0.0265	0.8189	14004	16757	14424.77
2499665	chr1	rs1604352	74081123	C	T	0.257	0.256	0.982	0.0092966519050945	0.0196	0.636	14004	16757	14424.77
2500849	chr1	rs1576437	74081154	T	C	0.257	0.256	0.982	0.0096037361426946	0.0196	0.6244	14004	16757	14424.77
2508903	chr1	rs67682924	74081198	T	A	0.886	0.885	0.988	-0.0014009809156281	0.0268	0.9582	14004	16757	14424.77
2497167	chr1	rs10749826	74081430	C	T	0.141	0.139	0.979	0.0213015034199157	0.0247	0.3903	14004	16757	14424.77
2506612	chr1	rs6424554	74081912	T	C	0.258	0.257	0.982	0.009197572354042	0.0196	0.639	14004	16757	14424.77
2492642	chr1	rs12137601	74082230	G	A	0.884	0.883	0.992	0.0075017910703226	0.0264	0.777	14004	16757	14424.77
2504476	chr1	rs6424555	74082375	T	C	0.225	0.225	0.901	0.0089993837968006	0.0214	0.673	14004	16757	14424.77
2503271	chr1	rs4650220	74082593	C	T	0.884	0.883	0.994	0.0077002766261879	0.0264	0.772	14004	16757	14424.77
2501095	chr1	rs4339816	74082874	C	A	0.884	0.883	0.994	0.0077002766261879	0.0264	0.7709	14004	16757	14424.77
2505176	chr1	rs4339817	74082882	C	T	0.884	0.883	0.994	0.0077995046323818	0.0264	0.7688	14004	16757	14424.77
2504939	chr1	rs2341263	74083035	C	T	0.884	0.883	0.996	0.0077995046323818	0.0264	0.7686	14004	16757	14424.77
2509194	chr1	rs2879990	74083054	C	T	0.884	0.883	0.995	0.007997931111062	0.0264	0.7623	14004	16757	14424.77
2499851	chr1	rs2102123	74083325	A	G	0.883	0.882	0.995	0.0080971295874548	0.0264	0.759	14004	16757	14424.77
2493371	chr1	rs2102124	74083380	G	A	0.883	0.882	0.995	0.0081963182244858	0.0264	0.7573	14004	16757	14424.77
2499570	chr1	rs115811684	74083684	C	G	0.976	0.976	0.53	0.0485044090596151	0.0816	0.5522	12546	15348	13013.71
2498685	chr1	rs1576436	74083804	G	T	0.258	0.257	0.985	0.0081963182244858	0.0195	0.6752	14004	16757	14424.77
2494597	chr1	rs12094688	74084001	T	G	0.883	0.882	0.994	0.0082954970241069	0.0264	0.7539	14004	16757	14424.77
2498951	chr1	rs10159097	74084219	T	C	0.141	0.139	0.981	0.0209979909956055	0.0247	0.3959	14004	16757	14424.77
2504951	chr1	rs12139801	74084557	G	A	0.883	0.882	0.994	0.0084045823438103	0.0264	0.751	14004	16757	14424.77
2495503	chr1	rs10157198	74084595	A	G	0.258	0.257	0.984	0.0081963182244858	0.0195	0.6737	14004	16757	14424.77
2498629	chr1	rs12143730	74084598	T	A	0.883	0.882	0.994	0.0085037404912207	0.0264	0.7474	14004	16757	14424.77
2492400	chr1	rs10157205	74084664	A	G	0.141	0.139	0.98	0.0212036062510236	0.0247	0.39	14004	16757	14424.77
2498484	chr1	rs11210308	74084868	C	A	0.883	0.882	0.994	0.0085037404912207	0.0264	0.7476	14004	16757	14424.77
2494367	chr1	rs12125883	74085050	C	G	0.883	0.882	0.993	0.0084045823438103	0.0264	0.7491	14004	16757	14424.77
2509690	chr1	rs11210309	74085175	A	C	0.883	0.882	0.993	0.0084045823438103	0.0264	0.7494	14004	16757	14424.77
2506035	chr1	rs12096286	74085299	T	G	0.883	0.882	0.992	0.0085037404912207	0.0264	0.748	14004	16757	14424.77
2502245	chr1	rs12060012	74085302	A	G	0.883	0.882	0.991	0.0075017910703226	0.0264	0.7756	14004	16757	14424.77
2501344	chr1	rs12060055	74085409	A	C	0.883	0.882	0.992	0.0078987227933553	0.0264	0.764	14004	16757	14424.77
2493793	chr1	rs12060140	74085565	A	G	0.883	0.882	0.992	0.0085037404912207	0.0264	0.748	14004	16757	14424.77
2507973	chr1	rs12096458	74085646	T	C	0.883	0.882	0.991	0.0086028888072678	0.0264	0.7436	14004	16757	14424.77
2497197	chr1	rs11210312	74085675	C	T	0.884	0.883	0.988	0.0075017910703226	0.0265	0.776	14004	16757	14424.77
2492779	chr1	rs1576435	74085769	A	C	0.883	0.882	0.992	0.0084045823438103	0.0264	0.7506	14004	16757	14424.77
2506374	chr1	rs1576434	74085930	A	G	0.883	0.882	0.991	0.0075017910703226	0.0264	0.7778	14004	16757	14424.77
2509080	chr1	rs1576433	74085955	A	C	0.883	0.882	0.991	0.0078987227933553	0.0264	0.7659	14004	16757	14424.77
2501802	chr1	rs1576432	74086170	G	A	0.883	0.882	0.991	0.0081963182244858	0.0264	0.7556	14004	16757	14424.77
2500865	chr1	rs10789375	74086332	C	A	0.883	0.882	0.988	0.005703702916678	0.0265	0.8282	14004	16757	14424.77
2508467	chr1	rs10890059	74086354	G	A	0.883	0.882	0.988	0.0061013488579762	0.0265	0.8166	14004	16757	14424.77
2505116	chr1	rs11210313	74086504	A	C	0.883	0.882	0.989	0.0081963182244858	0.0264	0.7566	14004	16757	14424.77
2512146	chr1	rs11210314	74086609	A	G	0.883	0.882	0.989	0.0074025335167413	0.0264	0.7789	14004	16757	14424.77
2507923	chr1	rs11210316	74086762	T	C	0.883	0.882	0.989	0.0078987227933553	0.0264	0.7642	14004	16757	14424.77
2510041	chr1	rs1329984	74086841	C	T	0.141	0.139	0.982	0.0225048553400694	0.0247	0.3624	14004	16757	14424.77
2510350	chr1	rs1411280	74086973	A	G	0.883	0.882	0.988	0.0076010387728197	0.0264	0.7747	14004	16757	14424.77
2501481	chr1	rs1411279	74086988	G	A	0.883	0.882	0.988	0.0077002766261879	0.0264	0.7723	14004	16757	14424.77
2496044	chr1	rs1411278	74087021	G	C	0.883	0.882	0.987	0.0072039888485025	0.0264	0.786	14004	16757	14424.77
2496701	chr1	rs1411277	74087160	C	T	0.883	0.882	0.988	0.0074025335167413	0.0264	0.7784	14004	16757	14424.77
2497865	chr1	rs11210317	74087657	T	G	0.883	0.882	0.987	0.0072039888485025	0.0264	0.7852	14004	16757	14424.77
2504014	chr1	rs10890060	74087755	A	G	0.883	0.882	0.987	0.0074025335167413	0.0264	0.7798	14004	16757	14424.77
2498196	chr1	rs72680206	74087990	T	C	0.883	0.882	0.986	0.00730326611012	0.0264	0.7811	14004	16757	14424.77
2504812	chr1	rs6703116	74088019	A	C	0.141	0.139	0.983	0.0226026252094292	0.0247	0.3608	14004	16757	14424.77
2498681	chr1	rs10890061	74088380	C	T	0.141	0.139	0.983	0.0227981362759783	0.0247	0.3553	14004	16757	14424.77
2498840	chr1	rs11210318	74088750	A	T	0.882	0.882	0.985	0.00730326611012	0.0264	0.7836	14004	16757	14424.77
2505784	chr1	rs12142476	74088827	T	G	0.882	0.882	0.984	0.0072039888485025	0.0264	0.7842	14004	16757	14424.77
2502556	chr1	rs10890062	74088886	G	A	0.882	0.881	0.984	0.0077995046323818	0.0264	0.7677	14004	16757	14424.77
2508815	chr1	rs11210319	74089196	T	C	0.882	0.881	0.98	0.0074025335167413	0.0265	0.7792	14004	16757	14424.77
2506268	chr1	rs12117116	74089353	A	G	0.882	0.881	0.982	0.0069954745123864	0.0264	0.7913	14004	16757	14424.77
2511371	chr1	rs1329982	74089892	C	G	0.141	0.139	0.984	0.0227981362759783	0.0247	0.355	14004	16757	14424.77
2502789	chr1	rs12047905	74090215	T	C	0.141	0.139	0.984	0.0227981362759783	0.0247	0.3563	14004	16757	14424.77
2502322	chr1	rs11210320	74090402	T	G	0.141	0.139	0.983	0.0227981362759783	0.0247	0.3557	14004	16757	14424.77
2501061	chr1	rs1952647	74090796	A	C	0.141	0.139	0.983	0.023198814502523	0.0247	0.3476	14004	16757	14424.77
2503939	chr1	rs1952646	74090957	T	C	0.141	0.139	0.983	0.0228958774769045	0.0247	0.3533	14004	16757	14424.77
2499397	chr1	rs1952645	74091104	T	C	0.259	0.258	0.978	0.0102968054773682	0.0196	0.5997	14004	16757	14424.77
2505716	chr1	rs1952644	74091160	A	C	0.141	0.139	0.982	0.0231011029079872	0.0247	0.3494	14004	16757	14424.77
2501100	chr1	rs1360242	74091271	T	C	0.141	0.139	0.983	0.0228958774769045	0.0247	0.3534	14004	16757	14424.77
2510746	chr1	rs1360241	74091543	A	C	0.141	0.139	0.982	0.023003381764963	0.0247	0.3525	14004	16757	14424.77
2495652	chr1	rs4650221	74091548	C	T	0.882	0.881	0.979	0.0066975214477213	0.0265	0.8009	14004	16757	14424.77
2501139	chr1	rs1576431	74091995	C	A	0.14	0.139	0.982	0.0242046886968174	0.0247	0.3287	14004	16757	14424.77
2496690	chr1	rs6668347	74092066	A	G	0.14	0.139	0.982	0.0243998868235351	0.0248	0.3241	14004	16757	14424.77
2495567	chr1	rs1576430	74092424	T	G	0.115	0.111	0.996	0.0421970486997883	0.0268	0.1163	14004	16757	14424.77
2495254	chr1	rs1576429	74092495	G	A	0.115	0.111	0.996	0.0423983514166169	0.0268	0.1144	14004	16757	14424.77
2493289	chr1	rs1576428	74093259	C	T	0.234	0.23	0.981	0.0194986595340326	0.0202	0.3355	14004	16757	14424.77
2496240	chr1	rs1576427	74093417	G	A	0.234	0.23	0.981	0.0195967237465575	0.0202	0.3331	14004	16757	14424.77
2512671	chr1	rs10890063	74094854	T	C	0.234	0.23	0.98	0.0195967237465575	0.0203	0.3338	14004	16757	14424.77
2493751	chr1	rs1952643	74096615	G	A	0.234	0.23	0.978	0.0194986595340326	0.0203	0.3353	14004	16757	14424.77
2497421	chr1	rs7524524	74097006	T	C	0.234	0.231	0.978	0.0192044091837133	0.0203	0.3427	14004	16757	14424.77
2501391	chr1	rs12046068	74097497	G	A	0.234	0.23	0.978	0.0192044091837133	0.0203	0.3435	14004	16757	14424.77
2505163	chr1	rs1576426	74098633	C	T	0.234	0.231	0.976	0.0195967237465575	0.0203	0.3338	14004	16757	14424.77
2493843	chr1	rs1329981	74098899	C	T	0.234	0.231	0.976	0.0195967237465575	0.0203	0.3333	14004	16757	14424.77
2497247	chr1	rs11210321	74098978	C	G	0.881	0.88	0.971	0.0062007356416035	0.0265	0.8149	14004	16757	14424.77
2502889	chr1	rs12410714	74099273	G	A	0.885	0.889	0.986	-0.0406032684425478	0.027	0.133	14004	16757	14424.77
2500281	chr1	rs12049074	74100623	G	A	0.119	0.12	0.97	-0.0051029981759033	0.0265	0.8473	14004	16757	14424.77
2496951	chr1	rs10890064	74100671	T	A	0.114	0.114	0.975	0.0088011559530687	0.0269	0.7448	14004	16757	14424.77
2502904	chr1	rs1329992	74103113	G	A	0.115	0.115	0.975	0.0103957761821204	0.0269	0.6997	14004	16757	14424.77
2500766	chr1	rs6424557	74104126	G	T	0.887	0.891	0.991	-0.0433042394092723	0.0272	0.1112	14004	16757	14424.77
2506161	chr1	rs6680131	74106106	A	G	0.235	0.23	0.995	0.0277027118389473	0.0201	0.1675	14004	16757	14424.77
2509576	chr1	rs6683123	74106487	T	G	0.235	0.23	0.994	0.027799974857679	0.0201	0.1664	14004	16757	14424.77
2500854	chr1	rs1329987	74107316	T	A	0.235	0.23	0.994	0.0281014301108748	0.0201	0.1624	14004	16757	14424.77
2492584	chr1	rs1329986	74107985	T	C	0.119	0.118	0.994	0.0172012073197748	0.0262	0.5116	14004	16757	14424.77
2512264	chr1	rs1329985	74108328	A	G	0.235	0.23	0.994	0.0281014301108748	0.0201	0.1617	14004	16757	14424.77
2495663	chr1	rs1009146	74108971	T	C	0.244	0.238	0.96	0.0289955368412525	0.0202	0.1513	14004	16757	14424.77
2499300	chr1	rs7553862	74109213	G	A	0.119	0.118	0.994	0.0173977771764203	0.0263	0.5067	14004	16757	14424.77
2511635	chr1	rs7367782	74109744	T	C	0.893	0.896	0.978	-0.0353992243518656	0.028	0.2054	14004	16757	14424.77
2500618	chr1	rs6424558	74109767	C	T	0.119	0.118	0.994	0.0168964476597299	0.0262	0.5201	14004	16757	14424.77
2512841	chr1	rs10157788	74110629	C	T	0.12	0.119	0.99	0.0164047040252769	0.0262	0.5326	14004	16757	14424.77
2492932	chr1	rs10157802	74110649	G	A	0.119	0.118	0.993	0.0167981182758809	0.0262	0.5225	14004	16757	14424.77
2498078	chr1	rs4565655	74111698	G	A	0.119	0.118	0.992	0.0166014304974254	0.0263	0.5284	14004	16757	14424.77
2511811	chr1	rs4361947	74112247	A	G	0.119	0.118	0.992	0.0161980995687726	0.0263	0.5362	14004	16757	14424.77
2506506	chr1	rs10890065	74112610	G	T	0.119	0.118	0.991	0.0161980995687726	0.0263	0.5372	14004	16757	14424.77
2493470	chr1	rs4606267	74112883	G	A	0.119	0.118	0.991	0.0160997014894237	0.0263	0.5402	14004	16757	14424.77
2508429	chr1	rs4367755	74113031	A	C	0.119	0.119	0.99	0.0149969810059077	0.0263	0.5675	14004	16757	14424.77
2500028	chr1	rs4610956	74114789	G	A	0.122	0.122	0.985	0.005703702916678	0.026	0.8271	14004	16757	14424.77
2511955	chr1	rs4271157	74115104	T	C	0.119	0.119	0.987	0.0149969810059077	0.0263	0.5687	14004	16757	14424.77
2506822	chr1	rs7546056	74115466	A	G	0.123	0.122	0.982	0.0059025456526138	0.026	0.8196	14004	16757	14424.77
2495852	chr1	rs9425011	74115482	T	C	0.891	0.894	0.951	-0.0282965991551138	0.0281	0.3142	14004	16757	14424.77
2506553	chr1	rs9425122	74115945	T	A	0.12	0.119	0.985	0.0154992634469238	0.0263	0.556	14004	16757	14424.77
2506327	chr1	rs1497851	74117056	T	G	0.124	0.123	0.979	0.007997931111062	0.0259	0.7574	14004	16757	14424.77
2502654	chr1	rs1497848	74123576	C	T	0.125	0.124	0.971	0.005703702916678	0.0259	0.8266	14004	16757	14424.77
2496902	chr1	rs1353672	74124430	G	A	0.892	0.895	0.947	-0.0278029446620889	0.0282	0.3255	14004	16757	14424.77
2495529	chr1	rs4451508	74124656	G	A	0.124	0.124	0.971	0.0058031292269501	0.026	0.824	14004	16757	14424.77
2513487	chr1	rs4638066	74124851	T	C	0.12	0.12	0.974	0.0139029051689914	0.0263	0.5982	14004	16757	14424.77
2508740	chr1	rs4396074	74125147	G	A	0.12	0.119	0.973	0.0138042809763971	0.0264	0.602	14004	16757	14424.77
2512285	chr1	rs4382664	74125920	T	C	0.12	0.119	0.972	0.0131037693769772	0.0264	0.6204	14004	16757	14424.77
2503927	chr1	rs9425123	74129905	A	G	0.201	0.201	0.881	-0.0014009809156281	0.0222	0.9514	14004	16757	14424.77
2497184	chr1	rs4649989	74131469	A	G	0.891	0.894	0.942	-0.0285949668801128	0.0283	0.3109	14004	16757	14424.77
2513284	chr1	rs9425124	74131749	A	G	0.119	0.118	0.954	0.0117012723076411	0.0267	0.6606	14004	16757	14424.77
2497366	chr1	rs4650222	74133041	A	G	0.881	0.883	0.935	-0.0197028322758684	0.0272	0.4702	14004	16757	14424.77
2500764	chr1	rs7544143	74133616	T	G	0.879	0.882	0.925	-0.0217038334437866	0.0273	0.4275	14004	16757	14424.77
2497051	chr1	rs10158329	74134602	T	A	0.881	0.884	0.934	-0.0222967349986103	0.0274	0.414	14004	16757	14424.77
2508028	chr1	rs9425125	74136892	G	A	0.909	0.91	0.88	-0.0137034650584925	0.0316	0.6654	14004	16757	14424.77
2510329	chr1	rs6686422	74137450	T	C	0.354	0.349	0.884	-0.0188974371044634	0.0194	0.3309	14004	16757	14424.77
2502113	chr1	rs6424560	74137493	T	A	0.252	0.249	0.868	-0.0227979086760041	0.0218	0.2956	14004	16757	14424.77
2499344	chr1	rs6674198	74138048	C	T	0.277	0.274	0.941	-0.0218980211012161	0.0203	0.2814	14004	16757	14424.77
2493134	chr1	rs4617355	74138765	A	G	0.276	0.273	0.943	-0.0209989425960583	0.0203	0.301	14004	16757	14424.77
2510654	chr1	rs11210325	74139105	C	T	0.374	0.37	0.944	-0.0176040459483609	0.0185	0.3413	14004	16757	14424.77
2496561	chr1	rs9425012	74139340	G	A	0.905	0.905	0.944	0.0	0.0299	0.999	14004	16757	14424.77
2510360	chr1	rs1497853	74139796	G	T	0.279	0.276	0.937	-0.0198048272985997	0.0204	0.3297	14004	16757	14424.77
2504648	chr1	rs4584347	74141838	C	T	0.288	0.284	0.916	-0.0231969816042026	0.0203	0.2537	14004	16757	14424.77
2493340	chr1	rs1073099	74142926	T	C	0.394	0.392	0.908	-0.0216016445577609	0.0186	0.2453	14004	16757	14424.77
2508703	chr1	rs34293871	74143672	G	A	0.395	0.393	0.911	-0.0213972981080803	0.0185	0.2483	14004	16757	14424.77
2507020	chr1	rs9425014	74145078	G	A	0.292	0.292	0.913	-0.027998320426861	0.02	0.1622	14004	16757	14424.77
2502331	chr1	rs4431793	74145595	A	G	0.306	0.305	0.916	-0.0248051189189711	0.0198	0.2104	14004	16757	14424.77
2496988	chr1	rs4431794	74145730	A	G	0.306	0.305	0.915	-0.0248973835545144	0.0198	0.2075	14004	16757	14424.77
2505934	chr1	rs4456054	74145896	T	A	0.306	0.305	0.915	-0.0248973835545144	0.0198	0.2075	14004	16757	14424.77
2494585	chr1	rs2221052	74147300	C	T	0.91	0.912	0.868	0.0026963615477425	0.0319	0.9333	14004	16757	14424.77
2507526	chr1	rs9425015	74147640	T	C	0.307	0.306	0.914	-0.0256973671872587	0.0198	0.1944	14004	16757	14424.77
2491800	chr1	rs9425016	74147660	T	C	0.293	0.293	0.911	-0.0286978729475453	0.02	0.1512	14004	16757	14424.77
2491940	chr1	rs1603653	74147828	C	G	0.307	0.306	0.914	-0.0257999754904126	0.0198	0.1929	14004	16757	14424.77
2496681	chr1	rs4364822	74147893	A	G	0.293	0.294	0.911	-0.029202265808213	0.02	0.1452	14004	16757	14424.77
2513056	chr1	rs11210326	74148537	G	A	0.293	0.294	0.911	-0.029202265808213	0.02	0.1445	14004	16757	14424.77
2501594	chr1	rs36142686	74149555	A	G	0.91	0.912	0.868	0.0038027603329278	0.0319	0.9048	14004	16757	14424.77
2492734	chr1	rs11210327	74149583	C	T	0.307	0.306	0.915	-0.0262002485024742	0.0198	0.185	14004	16757	14424.77
2498757	chr1	rs11210328	74149647	C	T	0.397	0.395	0.926	-0.0236986067778773	0.0184	0.1968	14004	16757	14424.77
2506287	chr1	rs9425017	74150050	C	T	0.91	0.912	0.868	0.004101577021075	0.0319	0.8966	14004	16757	14424.77
2510630	chr1	rs4478768	74151090	T	G	0.308	0.307	0.917	-0.0267958227871631	0.0198	0.1752	14004	16757	14424.77
2501073	chr1	rs2880289	74151316	G	A	0.397	0.395	0.932	-0.0244976316004002	0.0183	0.1814	14004	16757	14424.77
2492366	chr1	rs12048991	74156361	T	A	0.399	0.396	0.911	-0.023401696181619	0.0185	0.2054	14004	16757	14424.77
2500612	chr1	rs9425018	74157007	C	T	0.294	0.295	0.889	-0.027998320426861	0.0203	0.1676	14004	16757	14424.77
2496809	chr1	rs4326578	74157945	A	G	0.075	0.0744	0.562	-0.0159972768350078	0.045	0.7218	13147	15808	13524.11
2498550	chr1	rs36125960	74158395	G	T	0.409	0.405	0.896	-0.0240980393840575	0.0186	0.195	14004	16757	14424.77
2494500	chr1	rs2342207	74158592	T	C	0.295	0.294	0.883	-0.026600681797179	0.0203	0.1909	14004	16757	14424.77
2502643	chr1	rs7515628	74159941	A	T	0.295	0.294	0.877	-0.0263953113595316	0.0204	0.1959	14004	16757	14424.77
2512051	chr1	rs4233107	74160428	G	A	0.295	0.295	0.874	-0.0263029084210524	0.0204	0.1979	14004	16757	14424.77
2500886	chr1	rs1353667	74161292	C	T	0.48	0.475	0.862	-0.0208049294331883	0.0185	0.2608	14004	16757	14424.77
2507737	chr1	rs141909065	74162847	T	C	0.962	0.962	0.492	0.0061013488579762	0.0619	0.9216	14004	16757	14424.77
2505591	chr1	rs1497841	74163209	G	A	0.764	0.762	0.943	0.0117012723076411	0.0205	0.5675	14004	16757	14424.77
2498696	chr1	rs11576660	74163442	T	C	0.456	0.451	0.924	-0.0122952780941516	0.0179	0.4924	14004	16757	14424.77
2509538	chr1	rs4633235	74164065	T	C	0.755	0.754	0.96	0.0123039944561641	0.0201	0.5411	14004	16757	14424.77
2511426	chr1	rs9425019	74164294	C	G	0.755	0.754	0.962	0.0123039944561641	0.0201	0.5416	14004	16757	14424.77
2500848	chr1	rs3738117	74165362	C	G	0.224	0.218	0.944	0.0048979852621919	0.0214	0.8198	14004	16757	14424.77
2505756	chr1	rs3738116	74165396	C	T	0.47	0.464	0.936	-0.006199175242821	0.0177	0.7265	14004	16757	14424.77
2491900	chr1	rs12123213	74165735	A	G	0.475	0.469	0.938	-0.0078003437327339	0.0177	0.6606	14004	16757	14424.77
2509388	chr1	rs4291455	74166048	T	C	0.224	0.218	0.949	0.0052959516591825	0.0213	0.804	14004	16757	14424.77
2499936	chr1	rs4650224	74166959	G	A	0.762	0.762	0.96	0.0046989426564652	0.0203	0.8188	14004	16757	14424.77
2513155	chr1	rs6677431	74167095	G	A	0.224	0.218	0.95	0.0051964749068174	0.0213	0.8061	14004	16757	14424.77
2495211	chr1	rs6677643	74167229	G	A	0.471	0.465	0.942	-0.0054950702819798	0.0177	0.7549	14004	16757	14424.77
2500161	chr1	rs9425126	74167309	C	T	0.224	0.218	0.95	0.0052959516591825	0.0213	0.8055	14004	16757	14424.77
2511636	chr1	rs6672593	74168400	T	C	0.471	0.465	0.942	-0.0066017436345624	0.0177	0.7095	14004	16757	14424.77
2499490	chr1	rs9425127	74168656	T	C	0.754	0.754	0.973	0.0109003744682883	0.0199	0.586	14004	16757	14424.77
2501053	chr1	rs9425128	74169283	C	T	0.454	0.449	0.931	0.0014988761237359	0.0178	0.9332	14004	16757	14424.77
2505861	chr1	rs1909067	74170011	C	T	0.752	0.753	0.98	0.009197572354042	0.0198	0.6436	14004	16757	14424.77
2513045	chr1	rs4451506	74170438	A	T	0.752	0.753	0.979	0.0092966519050945	0.0198	0.641	14004	16757	14424.77
2501570	chr1	rs12145301	74170796	G	A	0.481	0.474	0.95	-0.0034961042567088	0.0176	0.8404	14004	16757	14424.77
2491952	chr1	rs12760435	74170976	C	T	0.882	0.88	0.57	0.0189983824093147	0.0344	0.5807	14004	16757	14424.77
2501630	chr1	rs10890066	74171786	T	G	0.472	0.466	0.942	-0.005304041591906	0.0176	0.7645	14004	16757	14424.77
2512307	chr1	rs10789376	74172093	T	A	0.472	0.466	0.941	-0.005304041591906	0.0177	0.7624	14004	16757	14424.77
2508451	chr1	rs7550532	74173193	G	A	0.472	0.466	0.94	-0.0049019951702315	0.0177	0.7821	14004	16757	14424.77
2511282	chr1	rs7540734	74173502	A	G	0.473	0.466	0.939	-0.0048015088161939	0.0177	0.788	14004	16757	14424.77
2501307	chr1	rs1497840	74174778	G	A	0.748	0.748	0.979	0.0098018049722602	0.0197	0.6192	14004	16757	14424.77
2512031	chr1	rs6662778	74174808	C	T	0.225	0.218	0.943	0.0035038543266769	0.0214	0.8692	14004	16757	14424.77
2507881	chr1	rs4630083	74175290	A	G	0.224	0.218	0.944	0.0037031349243813	0.0214	0.8641	14004	16757	14424.77
2502642	chr1	rs9425129	74175497	C	G	0.224	0.218	0.939	0.0032048589489113	0.0214	0.883	14004	16757	14424.77
2501374	chr1	rs11210329	74175571	T	A	0.466	0.46	0.926	-0.0016012813669738	0.0178	0.9272	14004	16757	14424.77
2498722	chr1	rs7412683	74175798	C	G	0.471	0.465	0.926	-0.0033957590691798	0.0178	0.8493	14004	16757	14424.77
2508933	chr1	rs17515948	74176106	A	G	0.762	0.761	0.957	0.004001981379298	0.0203	0.8454	14004	16757	14424.77
2496039	chr1	rs10493519	74178107	G	A	0.762	0.762	0.95	0.0033045340083004	0.0204	0.8698	14004	16757	14424.77
2501745	chr1	rs6692022	74179179	T	C	0.468	0.462	0.911	-0.0012007205765188	0.0179	0.9486	14004	16757	14424.77
2492926	chr1	rs952930	74183266	A	G	0.796	0.797	0.959	-0.0076995657264405	0.0215	0.7205	14004	16757	14424.77
2504373	chr1	rs7515492	74183738	T	C	0.579	0.58	0.976	-0.0067024110596754	0.0173	0.6998	14004	16757	14424.77
2496063	chr1	rs72680263	74184227	C	T	0.782	0.783	0.977	-0.0036968248442897	0.0208	0.8591	14004	16757	14424.77
2500107	chr1	rs12032969	74184350	T	C	0.54	0.533	0.911	0.0027960873020011	0.0179	0.8749	14004	16757	14424.77
2495730	chr1	rs2341264	74184409	C	T	0.907	0.911	0.834	0.0195967237465575	0.0336	0.5604	14004	16757	14424.77
2494747	chr1	rs10890067	74185207	C	T	0.422	0.421	0.981	0.0063994795805678	0.0173	0.711	14004	16757	14424.77
2501420	chr1	rs56024645	74185569	C	T	0.782	0.782	0.98	-0.0038975857287134	0.0208	0.8493	14004	16757	14424.77
2492889	chr1	rs2341265	74186429	C	T	0.782	0.783	0.981	-0.0059979518036359	0.0208	0.7742	14004	16757	14424.77
2492219	chr1	rs10890068	74187343	G	A	0.422	0.421	0.983	0.0063994795805678	0.0173	0.7107	14004	16757	14424.77
2507532	chr1	rs11210333	74187665	T	G	0.781	0.782	0.981	-0.003797200248385	0.0207	0.855	14004	16757	14424.77
2501950	chr1	rs7554779	74188546	A	G	0.202	0.203	0.976	0.0044003044444822	0.0213	0.8364	14004	16757	14424.77
2505633	chr1	rs7543292	74188579	C	A	0.422	0.422	0.984	0.0063994795805678	0.0173	0.7112	14004	16757	14424.77
2504899	chr1	rs4644448	74189323	C	A	0.203	0.204	0.979	0.0055048206344449	0.0213	0.7947	14004	16757	14424.77
2503269	chr1	rs4372201	74189764	A	G	0.422	0.422	0.985	0.0062007356416035	0.0173	0.7185	14004	16757	14424.77
2494584	chr1	rs11526574	74189777	A	G	0.782	0.783	0.985	-0.0058973552660839	0.0207	0.7769	14004	16757	14424.77
2512988	chr1	rs7549433	74190420	C	A	0.203	0.204	0.981	0.0050969882578437	0.0213	0.8106	14004	16757	14424.77
2496535	chr1	rs12129428	74190747	T	C	0.203	0.203	0.979	0.003902375817241	0.0213	0.8552	14004	16757	14424.77
2508895	chr1	rs10890069	74191352	C	A	0.203	0.204	0.981	0.0048979852621919	0.0213	0.8172	14004	16757	14424.77
2503506	chr1	rs10890070	74191372	T	C	0.203	0.203	0.979	0.003902375817241	0.0213	0.8556	14004	16757	14424.77
2512774	chr1	rs72680271	74191416	G	A	0.782	0.783	0.986	-0.0067024110596754	0.0207	0.7462	14004	16757	14424.77
2491910	chr1	rs12076475	74191511	T	G	0.782	0.783	0.986	-0.0052035148315978	0.0207	0.8022	14004	16757	14424.77
2494260	chr1	rs79855077	74192689	T	A	0.782	0.783	0.987	-0.0075987978753305	0.0207	0.7135	14004	16757	14424.77
2513545	chr1	rs12750968	74193940	C	T	0.203	0.204	0.982	0.0026963615477425	0.0213	0.8998	14004	16757	14424.77
2513506	chr1	rs140803544	74196494	A	C	0.782	0.784	0.989	-0.0084959889212643	0.0207	0.6812	14004	16757	14424.77
2497574	chr1	rs10890071	74196781	G	A	0.422	0.421	0.986	0.0076010387728197	0.0173	0.6578	14004	16757	14424.77
2511037	chr1	rs10890072	74196898	A	G	0.204	0.204	0.985	0.0037031349243813	0.0212	0.8604	14004	16757	14424.77
2501019	chr1	rs11210334	74197008	A	G	0.422	0.421	0.987	0.0074025335167413	0.0172	0.6684	14004	16757	14424.77
2505456	chr1	rs7531876	74197538	G	A	0.423	0.422	0.987	0.0066975214477213	0.0172	0.697	14004	16757	14424.77
2493868	chr1	rs1391290	74198533	G	A	0.204	0.204	0.986	0.0028958031120254	0.0212	0.8903	14004	16757	14424.77
2494163	chr1	rs1603651	74199188	G	C	0.204	0.204	0.987	0.0028958031120254	0.0212	0.8896	14004	16757	14424.77
2493186	chr1	rs114247478	74200519	G	T	0.981	0.981	0.303	0.0985956857049385	0.1144	0.3888	13317	16265	13851.39
2508099	chr1	rs10789377	74200925	G	A	0.542	0.535	0.937	0.0008995952428359	0.0177	0.9579	14004	16757	14424.77
2493698	chr1	rs1874730	74201224	G	C	0.422	0.421	0.99	0.0074025335167413	0.0172	0.6655	14004	16757	14424.77
2512344	chr1	rs7522587	74201309	C	T	0.783	0.784	0.994	-0.0076995657264405	0.0206	0.7089	14004	16757	14424.77
2501484	chr1	rs10890073	74201562	A	G	0.422	0.421	0.989	0.0074025335167413	0.0172	0.667	14004	16757	14424.77
2513369	chr1	rs1603650	74203735	T	C	0.783	0.784	0.996	-0.0094040800752939	0.0206	0.6481	14004	16757	14424.77
2494936	chr1	rs1603649	74203867	C	T	0.783	0.784	0.996	-0.0095050300143049	0.0206	0.6456	14004	16757	14424.77
2497187	chr1	rs2030021	74204148	T	C	0.782	0.783	0.996	-0.0085968472255182	0.0206	0.6747	14004	16757	14424.77
2507074	chr1	rs11210335	74204559	A	C	0.783	0.784	0.996	-0.0094040800752939	0.0206	0.6482	14004	16757	14424.77
2492808	chr1	rs1580777	74204980	G	T	0.205	0.205	0.989	0.0028958031120254	0.0211	0.8927	14004	16757	14424.77
2501165	chr1	rs1580776	74204988	A	T	0.205	0.205	0.989	0.0027960873020011	0.0211	0.8932	14004	16757	14424.77
2508279	chr1	rs12046476	74205120	A	G	0.783	0.784	0.996	-0.0094040800752939	0.0206	0.6468	14004	16757	14424.77
2496576	chr1	rs6424563	74206079	C	T	0.783	0.784	0.996	-0.0081027387031859	0.0206	0.6962	14004	16757	14424.77
2512905	chr1	rs12410574	74206576	A	G	0.422	0.421	0.99	0.0074025335167413	0.0172	0.6689	14004	16757	14424.77
2498523	chr1	rs10890074	74206662	G	A	0.783	0.784	0.995	-0.0081027387031859	0.0206	0.6956	14004	16757	14424.77
2499309	chr1	rs12731999	74206692	T	A	0.422	0.421	0.989	0.00730326611012	0.0172	0.6699	14004	16757	14424.77
2495285	chr1	rs11210336	74207004	T	G	0.204	0.204	0.987	0.0014988761237359	0.0212	0.9426	14004	16757	14424.77
2507335	chr1	rs1546205	74207768	G	A	0.423	0.422	0.988	0.0077995046323818	0.0172	0.6519	14004	16757	14424.77
2507445	chr1	rs1497844	74208031	T	C	0.205	0.205	0.989	0.0026963615477425	0.0211	0.8985	14004	16757	14424.77
2509191	chr1	rs1463801	74208248	G	T	0.204	0.205	0.99	0.0023971245997214	0.0211	0.9081	14004	16757	14424.77
2497075	chr1	rs6673621	74208480	C	T	0.782	0.784	0.993	-0.0086977157031958	0.0206	0.6736	14004	16757	14424.77
2503793	chr1	rs11210337	74208548	A	G	0.906	0.91	0.898	0.0304031059110447	0.0322	0.3463	14004	16757	14424.77
2501034	chr1	rs12044240	74208574	A	G	0.783	0.784	0.993	-0.0093031403261444	0.0207	0.6508	14004	16757	14424.77
2499842	chr1	rs1546204	74209133	G	A	0.205	0.205	0.989	0.0025966258472659	0.0211	0.9002	14004	16757	14424.77
2512167	chr1	rs1463800	74209254	A	C	0.204	0.205	0.99	0.0022973590486834	0.0211	0.9149	14004	16757	14424.77
2511005	chr1	rs4649991	74209364	T	A	0.783	0.784	0.993	-0.0093031403261444	0.0207	0.654	14004	16757	14424.77
2505729	chr1	rs17487645	74210751	A	G	0.783	0.784	0.992	-0.0093031403261444	0.0207	0.6522	14004	16757	14424.77
2502352	chr1	rs58742045	74212830	A	T	0.782	0.784	0.99	-0.009000382197299	0.0207	0.6621	14004	16757	14424.77
2497232	chr1	rs12045842	74212998	T	C	0.782	0.784	0.99	-0.0091012913892029	0.0207	0.6612	14004	16757	14424.77
2492416	chr1	rs11590979	74213129	A	G	0.882	0.888	0.936	0.0198026272961797	0.0286	0.4887	14004	16757	14424.77
2511064	chr1	rs10789378	74213478	T	A	0.664	0.672	0.95	0.0007996801705642	0.0187	0.9658	14004	16757	14424.77
2506432	chr1	rs1846142	74213884	C	T	0.882	0.888	0.936	0.0198026272961797	0.0286	0.4881	14004	16757	14424.77
2501123	chr1	rs11210340	74215037	T	C	0.54	0.533	0.941	9.99950003332973e-05	0.0177	0.997	14004	16757	14424.77
2512271	chr1	rs11210342	74215528	C	G	0.54	0.533	0.942	-0.0004000800213396	0.0176	0.9823	14004	16757	14424.77
2498718	chr1	rs72682110	74215574	C	T	0.783	0.784	0.989	-0.0095958936734469	0.0207	0.6438	14004	16757	14424.77
2508282	chr1	rs12048881	74216184	T	G	0.783	0.784	0.989	-0.0094040800752939	0.0207	0.6491	14004	16757	14424.77
2510629	chr1	rs6683170	74216546	C	T	0.883	0.889	0.941	0.0200967016991224	0.0286	0.4829	14004	16757	14424.77
2506661	chr1	rs6704517	74218040	T	A	0.54	0.533	0.943	-0.0008003201707691	0.0176	0.9621	14004	16757	14424.77
2511937	chr1	rs4650226	74219037	C	G	0.783	0.784	0.987	-0.0094040800752939	0.0207	0.651	14004	16757	14424.77
2492489	chr1	rs12088506	74219038	G	A	0.882	0.889	0.947	0.0199006617063362	0.0285	0.4848	14004	16757	14424.77
2493021	chr1	rs3947376	74219498	A	C	0.665	0.673	0.953	0.0012991557316201	0.0187	0.9461	14004	16757	14424.77
2502745	chr1	rs17094315	74220383	C	T	0.783	0.784	0.986	-0.0092022107647994	0.0208	0.6561	14004	16757	14424.77
2501403	chr1	rs10890076	74220580	C	T	0.205	0.206	0.993	0.0001999800026662	0.0211	0.9921	14004	16757	14424.77
2493826	chr1	rs11210343	74220796	G	A	0.883	0.889	0.948	0.0212036062510236	0.0286	0.4584	14004	16757	14424.77
2507871	chr1	rs6666961	74221891	A	G	0.54	0.533	0.941	-0.0021022080918702	0.0176	0.9074	14004	16757	14424.77
2496593	chr1	rs1391288	74223965	A	C	0.205	0.206	0.994	-0.0003000450090019	0.021	0.9882	14004	16757	14424.77
2501764	chr1	rs12129561	74224444	C	T	0.54	0.533	0.939	-0.0025031302181184	0.0177	0.8891	14004	16757	14424.77
2500210	chr1	rs2133001	74224730	G	A	0.857	0.86	0.907	-0.0168003386783461	0.0257	0.5122	14004	16757	14424.77
2512942	chr1	rs12023556	74224755	T	C	0.783	0.784	0.979	-0.0092022107647994	0.0208	0.6597	14004	16757	14424.77
2507769	chr1	rs2342208	74225534	C	T	0.907	0.911	0.905	0.0318958749835631	0.0323	0.3237	14004	16757	14424.77
2511477	chr1	rs2342209	74225658	G	A	0.883	0.889	0.929	0.021898468701116	0.0287	0.4465	14004	16757	14424.77
2504096	chr1	rs2342210	74225784	C	T	0.205	0.206	0.991	-0.0007002451143934	0.021	0.9719	14004	16757	14424.77
2498073	chr1	rs6701802	74226794	C	A	0.539	0.533	0.934	-0.0029042131473898	0.0177	0.871	14004	16757	14424.77
2492581	chr1	rs1353670	74227271	T	C	0.205	0.205	0.99	-0.0008003201707691	0.0211	0.9704	14004	16757	14424.77
2501513	chr1	rs1353669	74227302	T	C	0.205	0.205	0.99	-0.0008003201707691	0.0211	0.97	14004	16757	14424.77
2501665	chr1	rs7554706	74227394	C	T	0.205	0.205	0.99	-0.0008003201707691	0.0211	0.968	14004	16757	14424.77
2509775	chr1	rs6424564	74228170	T	C	0.883	0.889	0.918	0.0219962978718961	0.0288	0.4445	14004	16757	14424.77
2510720	chr1	rs6680989	74228366	G	A	0.205	0.206	0.989	-0.001100605444033	0.0211	0.9591	14004	16757	14424.77
2500563	chr1	rs12066010	74230279	A	T	0.907	0.91	0.882	0.0317021347305135	0.0325	0.3292	14004	16757	14424.77
2498899	chr1	rs72682144	74230555	T	C	0.784	0.785	0.968	-0.0080019302190585	0.0209	0.7022	14004	16757	14424.77
2511699	chr1	rs7539595	74232242	T	G	0.206	0.206	0.966	-0.001300845733048	0.0213	0.9521	14004	16757	14424.77
2502973	chr1	rs1874729	74232457	C	G	0.205	0.205	0.969	-0.0008003201707691	0.0213	0.9713	14004	16757	14424.77
2497957	chr1	rs10518430	74232571	C	T	0.54	0.533	0.919	-0.004198802647333	0.0179	0.8147	14004	16757	14424.77
2512252	chr1	rs11210345	74233726	T	C	0.906	0.909	0.858	0.0339955472579582	0.0328	0.2992	14004	16757	14424.77
2512636	chr1	rs12733894	74233871	A	G	0.885	0.89	0.873	0.0248974696545107	0.0296	0.3997	14004	16757	14424.77
2512065	chr1	rs12028145	74234094	T	C	0.785	0.786	0.949	-0.0083043861636152	0.0212	0.6956	14004	16757	14424.77
2507284	chr1	rs4650227	74234635	G	A	0.784	0.784	0.931	-0.0038975857287134	0.0213	0.8542	14004	16757	14424.77
2509418	chr1	rs7531779	74234712	T	A	0.209	0.209	0.942	-0.0005001250416822	0.0214	0.981	14004	16757	14424.77
2498426	chr1	rs7518173	74235396	C	T	0.756	0.753	0.848	0.0382009626151637	0.0215	0.07538	14004	16757	14424.77
2494693	chr1	rs1532480	74236278	G	T	0.128	0.128	0.694	-0.0169020380753563	0.0307	0.5815	14004	16757	14424.77
2507117	chr1	rs12403088	74236492	G	T	0.916	0.915	0.78	0.0697965484520865	0.0352	0.04709	14004	16757	14424.77
2497294	chr1	rs2132999	74236657	G	A	0.273	0.269	0.862	0.0055048206344449	0.0206	0.788	14004	16757	14424.77
2498540	chr1	rs77159319	74238450	T	C	0.978	0.979	0.349	-0.0203047533403643	0.1004	0.8396	13317	16265	13851.39
2508206	chr1	rs4650228	74239827	A	G	0.239	0.239	0.917	-0.0139975096438537	0.0209	0.5022	14004	16757	14424.77
2512168	chr1	rs55791434	74240543	C	A	0.786	0.784	0.947	0.01600129372694	0.0212	0.4511	14004	16757	14424.77
2495453	chr1	rs7537401	74241248	C	T	0.739	0.736	0.908	0.0084045823438103	0.0204	0.6794	14004	16757	14424.77
2509894	chr1	rs2342211	74243377	G	A	0.244	0.242	0.936	-0.0151034855773182	0.0206	0.4643	14004	16757	14424.77
2496219	chr1	rs12122237	74243663	T	C	0.243	0.242	0.942	-0.0149004625639624	0.0206	0.47	14004	16757	14424.77
2502079	chr1	rs10493521	74244396	C	A	0.931	0.928	0.893	0.0701974789892495	0.0357	0.04945	14004	16757	14424.77
2492699	chr1	rs4649992	74246882	C	T	0.243	0.242	0.952	-0.0139975096438537	0.0205	0.4948	14004	16757	14424.77
2492177	chr1	rs4650230	74247134	T	G	0.243	0.242	0.951	-0.0132980281439898	0.0205	0.5171	14004	16757	14424.77
2507795	chr1	rs1874731	74249035	T	C	0.243	0.241	0.962	-0.0128015918372089	0.0204	0.5312	14004	16757	14424.77
2496390	chr1	rs4650231	74249523	C	A	0.28	0.279	0.929	-0.0131966945943914	0.0198	0.5045	14004	16757	14424.77
2509770	chr1	rs4650232	74249600	G	C	0.243	0.241	0.962	-0.0128015918372089	0.0204	0.5296	14004	16757	14424.77
2492278	chr1	rs4147207	74251125	C	T	0.785	0.782	0.993	0.0167981182758809	0.0206	0.4143	14004	16757	14424.77
2494176	chr1	rs1817986	74251304	A	T	0.219	0.221	0.984	-0.0164953025291975	0.0206	0.423	14004	16757	14424.77
2501797	chr1	rs1817985	74251305	A	T	0.219	0.221	0.984	-0.0164953025291975	0.0206	0.4241	14004	16757	14424.77
2506961	chr1	rs2880291	74252336	C	G	0.242	0.241	0.956	-0.0145960053074092	0.0204	0.4744	14004	16757	14424.77
2509094	chr1	rs12129729	74252659	A	C	0.504	0.506	0.895	-0.0194988734340555	0.018	0.2802	14004	16757	14424.77
2508508	chr1	rs74093357	74256942	T	A	0.929	0.929	0.676	0.0077995046323818	0.0408	0.8492	14004	16757	14424.77
2504687	chr1	rs2342213	74258672	T	C	0.765	0.76	0.97	0.0236969951765786	0.0203	0.241	14004	16757	14424.77
2507397	chr1	rs1463799	74259722	C	T	0.258	0.26	0.956	-0.0231969816042026	0.02	0.2452	14004	16757	14424.77
2510082	chr1	rs1497842	74259955	G	C	0.259	0.261	0.955	-0.0222047099881925	0.02	0.2675	14004	16757	14424.77
2504819	chr1	rs1353668	74260532	A	C	0.258	0.26	0.958	-0.0231969816042026	0.02	0.2447	14004	16757	14424.77
2499968	chr1	rs1391287	74260547	A	G	0.765	0.76	0.975	0.0225048553400694	0.0202	0.2661	14004	16757	14424.77
2503502	chr1	rs11210349	74263212	C	T	0.766	0.76	0.983	0.0227003855207759	0.0201	0.2591	14004	16757	14424.77
2494456	chr1	rs1340433	74263934	G	T	0.258	0.26	0.967	-0.0236986067778773	0.0199	0.233	14004	16757	14424.77
2511934	chr1	rs1340430	74264128	A	G	0.762	0.757	0.984	0.021497269010823	0.02	0.283	14004	16757	14424.77
2508049	chr1	rs1340429	74264228	A	G	0.257	0.259	0.972	-0.0231969816042026	0.0198	0.2416	14004	16757	14424.77
2499502	chr1	rs7547438	74265298	C	T	0.253	0.256	0.963	-0.0232993336544035	0.02	0.243	14004	16757	14424.77
2492728	chr1	rs61776223	74265340	T	A	0.766	0.761	0.979	0.0213993910058902	0.0202	0.2893	14004	16757	14424.77
2506607	chr1	rs7514189	74265483	A	T	0.257	0.259	0.963	-0.0217038334437866	0.0199	0.276	14004	16757	14424.77
2510453	chr1	rs7516730	74265891	A	T	0.257	0.259	0.961	-0.0218980211012161	0.02	0.2726	14004	16757	14424.77
2499248	chr1	rs7527637	74266435	G	A	0.767	0.761	0.973	0.0204984635773248	0.0203	0.3108	14004	16757	14424.77
2495565	chr1	rs1037519	74267230	T	C	0.259	0.26	0.948	-0.0201006717070029	0.0201	0.3164	14004	16757	14424.77
2509247	chr1	rs10890078	74267802	T	C	0.257	0.259	0.948	-0.0208049294331883	0.0201	0.3009	14004	16757	14424.77
2501109	chr1	rs10493523	74268356	C	G	0.758	0.755	0.934	0.0143958802837323	0.0205	0.4829	14004	16757	14424.77
2493153	chr1	rs2047402	74269313	T	A	0.264	0.267	0.963	-0.0093031403261444	0.0196	0.6342	14004	16757	14424.77
2505601	chr1	rs699819	74269781	C	G	0.801	0.798	0.984	0.0077995046323818	0.0214	0.7143	14004	16757	14424.77
2493803	chr1	rs1340443	74271482	A	G	0.264	0.267	0.971	-0.0093031403261444	0.0196	0.6347	14004	16757	14424.77
2500327	chr1	rs1811517	74272303	G	A	0.769	0.767	0.896	0.0088011559530687	0.0213	0.6781	14004	16757	14424.77
2492401	chr1	rs142816111	74272725	A	G	0.777	0.774	0.907	0.0081963182244858	0.0213	0.702	14004	16757	14424.77
2498142	chr1	rs12117315	74272921	C	T	0.496	0.501	0.912	-0.0123965203365513	0.0178	0.4859	14004	16757	14424.77
2491976	chr1	rs12136815	74272951	T	C	0.264	0.267	0.974	-0.0091012913892029	0.0196	0.6422	14004	16757	14424.77
2493065	chr1	rs17577526	74273516	C	T	0.956	0.958	0.436	-0.0646985339389367	0.073	0.3759	10077	12897	10749.19
2503367	chr1	rs10493524	74274122	A	C	0.801	0.799	0.997	0.0046989426564652	0.0213	0.8235	14004	16757	14424.77
2501058	chr1	rs2342214	74277427	T	C	0.264	0.267	0.976	-0.0094040800752939	0.0195	0.629	14004	16757	14424.77
2511769	chr1	rs12039842	74277734	T	C	0.808	0.806	0.844	0.0158044491449436	0.0232	0.4948	14004	16757	14424.77
2495800	chr1	rs1378045	74277783	C	T	0.497	0.502	0.919	-0.0122041688389067	0.0177	0.491	14004	16757	14424.77
2512189	chr1	rs979255	74278166	T	C	0.259	0.263	0.973	-0.0112025145079934	0.0197	0.5681	14004	16757	14424.77
2504188	chr1	rs826369	74279635	C	T	0.801	0.799	0.988	0.0066975214477213	0.0214	0.7544	14004	16757	14424.77
2498970	chr1	rs1417263	74280334	C	G	0.496	0.501	0.918	-0.0121029460677457	0.0177	0.4956	14004	16757	14424.77
2511137	chr1	rs7513302	74281305	G	A	0.273	0.274	0.96	-0.0073972926304747	0.0195	0.7032	14004	16757	14424.77
2499561	chr1	rs12044794	74282868	T	C	0.777	0.774	0.916	0.0066975214477213	0.0212	0.7523	14004	16757	14424.77
2502627	chr1	rs80340420	74284799	G	T	0.769	0.767	0.909	0.0047984689115734	0.0211	0.8203	14004	16757	14424.77
2492729	chr1	rs10890079	74286408	C	T	0.263	0.267	0.968	-0.0110002818588653	0.0196	0.5744	14004	16757	14424.77
2504008	chr1	rs1340446	74288195	G	A	0.802	0.8	0.971	0.0089002747867194	0.0216	0.6795	14004	16757	14424.77
2506699	chr1	rs1340445	74288197	T	C	0.802	0.8	0.97	0.0084045823438103	0.0216	0.6983	14004	16757	14424.77
2497024	chr1	rs984234	74288468	G	T	0.259	0.263	0.961	-0.0131966945943914	0.0198	0.5049	14004	16757	14424.77
2509481	chr1	rs861149	74289119	T	C	0.802	0.8	0.969	0.0093957216403621	0.0216	0.664	14004	16757	14424.77
2505130	chr1	rs1497856	74289939	C	G	0.258	0.263	0.957	-0.0136020904182857	0.0199	0.4934	14004	16757	14424.77
2511558	chr1	rs10890080	74290870	G	A	0.258	0.262	0.955	-0.0138961051921114	0.0199	0.4842	14004	16757	14424.77
2496629	chr1	rs1340444	74291780	G	A	0.262	0.266	0.957	-0.0125990355765152	0.0198	0.5254	14004	16757	14424.77
2507600	chr1	rs1340442	74294976	A	G	0.249	0.252	0.954	-0.0093031403261444	0.0202	0.644	14004	16757	14424.77
2493502	chr1	rs699811	74295398	C	T	0.819	0.817	0.964	0.0087020272939009	0.0224	0.698	14004	16757	14424.77
2505985	chr1	rs17094439	74295468	T	A	0.769	0.768	0.918	-0.0018016219466282	0.021	0.9324	14004	16757	14424.77
2495111	chr1	rs12411120	74297678	T	C	0.83	0.826	0.982	0.0109992854583691	0.0227	0.6267	14004	16757	14424.77
2494665	chr1	rs17094440	74297861	G	A	0.762	0.761	0.955	0.0030952049073025	0.0204	0.8785	14004	16757	14424.77
2491817	chr1	rs1948615	74298228	T	C	0.818	0.817	0.974	0.0066975214477213	0.0223	0.7642	14004	16757	14424.77
2494443	chr1	rs2016423	74298254	G	T	0.242	0.243	0.96	-0.0045001103249234	0.0202	0.8223	14004	16757	14424.77
2500079	chr1	rs6671711	74298880	A	C	0.815	0.814	0.978	0.0025966258472659	0.0222	0.9077	14004	16757	14424.77
2493760	chr1	rs17578280	74299064	A	G	0.937	0.936	0.858	0.0332026408277183	0.0383	0.3853	14004	16757	14424.77
2506767	chr1	rs12401808	74299658	T	C	0.826	0.824	0.991	0.0053954185169075	0.0225	0.8107	14004	16757	14424.77
2503797	chr1	rs12410805	74299988	G	A	0.826	0.824	0.99	0.0052959516591825	0.0225	0.8149	14004	16757	14424.77
2501790	chr1	rs11210353	74300016	T	C	0.489	0.491	0.942	-0.0036968248442897	0.0175	0.831	14004	16757	14424.77
2509800	chr1	rs1902087	74301539	T	C	0.815	0.814	0.973	0.0012991557316201	0.0222	0.9542	14004	16757	14424.77
2504477	chr1	rs61776243	74302012	G	A	0.826	0.823	0.984	0.0056042667198317	0.0225	0.8041	14004	16757	14424.77
2507348	chr1	rs66760907	74302417	A	C	0.463	0.465	0.938	-0.0025031302181184	0.0176	0.8865	14004	16757	14424.77
2495411	chr1	rs6674402	74305156	A	T	0.826	0.823	0.969	0.0055048206344449	0.0227	0.8075	14004	16757	14424.77
2499802	chr1	rs6685725	74305210	G	A	0.488	0.49	0.931	-0.003596459514405	0.0176	0.8395	14004	16757	14424.77
2510005	chr1	rs6662170	74305359	C	A	0.825	0.822	0.971	0.0059025456526138	0.0226	0.7938	14004	16757	14424.77
2503382	chr1	rs10789379	74305670	C	T	0.262	0.263	0.938	-0.004198802647333	0.0199	0.8323	14004	16757	14424.77
2510164	chr1	rs10890081	74307742	C	T	0.466	0.468	0.932	-0.0027036515743148	0.0177	0.8773	14004	16757	14424.77
2494629	chr1	rs35165660	74307843	A	G	0.813	0.812	0.95	0.0013990209137074	0.0224	0.9508	14004	16757	14424.77
2512131	chr1	rs7541029	74308404	T	C	0.813	0.812	0.948	0.0014988761237359	0.0224	0.9481	14004	16757	14424.77
2503536	chr1	rs977522	74309443	G	T	0.812	0.812	0.946	0.0006997551142732	0.0224	0.9737	14004	16757	14424.77
2513118	chr1	rs10789380	74310761	C	T	0.464	0.465	0.928	-0.001501126126267	0.0177	0.9345	14004	16757	14424.77
2492615	chr1	rs115375943	74311024	C	T	0.763	0.762	0.949	0.0016985566355815	0.0205	0.9333	14004	16757	14424.77
2510637	chr1	rs4650233	74311152	A	G	0.464	0.465	0.928	-0.001501126126267	0.0177	0.9322	14004	16757	14424.77
2494202	chr1	rs2792073	74311966	G	A	0.188	0.188	0.943	-0.0004000800213396	0.0225	0.9864	14004	16757	14424.77
2502747	chr1	rs11210354	74312117	G	A	0.464	0.466	0.927	-0.0017014466397575	0.0177	0.925	14004	16757	14424.77
2497745	chr1	rs6664685	74313400	G	A	0.464	0.466	0.924	-0.0017014466397575	0.0177	0.9227	14004	16757	14424.77
2511290	chr1	rs12408517	74313763	C	T	0.824	0.821	0.945	0.0059025456526138	0.0229	0.7969	14004	16757	14424.77
2512959	chr1	rs1671051	74314215	A	C	0.189	0.189	0.932	0.0	0.0225	0.9994	14004	16757	14424.77
2502792	chr1	rs3856034	74314477	G	A	0.465	0.466	0.923	-0.0016012813669738	0.0178	0.9296	14004	16757	14424.77
2507177	chr1	rs11210355	74319154	C	G	0.761	0.76	0.941	0.004001981379298	0.0205	0.8454	14004	16757	14424.77
2511241	chr1	rs72683877	74321061	T	C	0.764	0.763	0.938	0.001598721363697	0.0207	0.9402	14004	16757	14424.77
2492877	chr1	rs1454610	74321238	A	G	0.467	0.469	0.922	-0.002002002670673	0.0178	0.9123	14004	16757	14424.77
2512336	chr1	rs1340439	74321808	C	T	0.465	0.467	0.914	-0.0012007205765188	0.0179	0.9464	14004	16757	14424.77
2494609	chr1	rs921717	74321859	A	G	0.465	0.466	0.913	-0.001100605444033	0.0179	0.9501	14004	16757	14424.77
2494020	chr1	rs921718	74321867	C	T	0.191	0.191	0.907	0.0005998200719675	0.0227	0.9772	14004	16757	14424.77
2496546	chr1	rs12035249	74322237	T	C	0.765	0.764	0.933	0.0028958031120254	0.0207	0.8887	14004	16757	14424.77
2513396	chr1	rs12036352	74323287	T	C	0.764	0.763	0.931	0.0022973590486834	0.0207	0.9126	14004	16757	14424.77
2498377	chr1	rs12046593	74323399	C	A	0.765	0.763	0.93	0.0034041991335623	0.0208	0.8703	14004	16757	14424.77
2502335	chr1	rs17578476	74323957	C	A	0.822	0.819	0.904	0.0065981840282271	0.0233	0.7756	14004	16757	14424.77
2497656	chr1	rs12040443	74324054	A	G	0.764	0.763	0.921	0.0018981972830802	0.0208	0.9282	14004	16757	14424.77
2509783	chr1	rs1454612	74325405	C	T	0.234	0.234	0.886	-0.0023026490626755	0.0213	0.9156	14004	16757	14424.77
2511621	chr1	rs1454613	74325467	C	A	0.464	0.465	0.868	-0.0006001800720324	0.0183	0.9755	14004	16757	14424.77
2502221	chr1	rs17094489	74325809	G	A	0.769	0.77	0.874	-0.0021022080918702	0.0216	0.9218	14004	16757	14424.77
2495234	chr1	rs17094491	74325845	C	T	0.767	0.768	0.874	-0.001300845733048	0.0215	0.9522	14004	16757	14424.77
2497196	chr1	rs958820	74326154	T	C	0.262	0.261	0.793	-0.0040983869261633	0.0216	0.8479	14004	16757	14424.77
2498758	chr1	rs11210356	74326484	A	G	0.679	0.682	0.629	0.0	0.0226	0.9987	14004	16757	14424.77
2498276	chr1	rs7519992	74327078	A	G	0.465	0.465	0.626	0.0023971245997214	0.0215	0.9106	14004	16757	14424.77
2498948	chr1	rs7520000	74327108	A	G	0.429	0.427	0.62	0.0097027754613851	0.0218	0.6567	14004	16757	14424.77
2502171	chr1	rs2124033	74327371	G	A	0.413	0.414	0.543	-0.0176040459483609	0.0233	0.4491	14004	16757	14424.77
2503294	chr1	rs1671053	74327626	C	A	0.023	0.0206	0.627	0.110198792298076	0.0723	0.1273	14004	16757	14424.77
2508030	chr1	rs7523081	74327707	T	G	0.863	0.867	0.832	-0.0290993078252748	0.0279	0.2958	14004	16757	14424.77
2513472	chr1	rs1378046	74328629	G	A	0.874	0.875	0.841	-0.0098988321792475	0.0285	0.7294	14004	16757	14424.77
2508629	chr1	rs12033301	74329295	G	A	0.319	0.314	0.838	0.0056042667198317	0.0203	0.7824	14004	16757	14424.77
2501740	chr1	rs1340440	74329368	G	A	0.751	0.757	0.857	-0.0172987645783295	0.0217	0.4246	14004	16757	14424.77
2496105	chr1	rs1454614	74329404	G	C	0.75	0.756	0.86	-0.0182047046548463	0.0216	0.3984	14004	16757	14424.77
2505377	chr1	rs6659748	74329508	C	T	0.75	0.756	0.86	-0.0182047046548463	0.0216	0.3993	14004	16757	14424.77
2503659	chr1	rs6675003	74329827	A	G	0.747	0.751	0.823	-0.0181028726978536	0.0219	0.4082	14004	16757	14424.77
2492034	chr1	rs12086196	74330608	A	G	0.751	0.756	0.858	-0.0166986496230515	0.0216	0.4401	14004	16757	14424.77
2503376	chr1	rs12081419	74330640	T	A	0.751	0.756	0.857	-0.0163021610829842	0.0217	0.4525	14004	16757	14424.77
2510369	chr1	rs12096456	74330647	C	T	0.751	0.756	0.857	-0.0163021610829842	0.0217	0.4509	14004	16757	14424.77
2508043	chr1	rs1545564	74331182	G	A	0.752	0.757	0.858	-0.0158042315449673	0.0216	0.4641	14004	16757	14424.77
2505449	chr1	rs4649994	74331525	A	T	0.752	0.757	0.858	-0.0152050125429676	0.0216	0.4834	14004	16757	14424.77
2502919	chr1	rs12406213	74331887	G	A	0.896	0.897	0.855	-0.0082035573506883	0.0305	0.7878	14004	16757	14424.77
2492234	chr1	rs6669598	74331961	C	T	0.751	0.756	0.857	-0.0150019689183474	0.0216	0.4892	14004	16757	14424.77
2505431	chr1	rs2343093	74332207	A	C	0.751	0.756	0.857	-0.0147989665120717	0.0216	0.4946	14004	16757	14424.77
2507268	chr1	rs6697032	74333503	G	A	0.876	0.878	0.849	-0.0030045090202987	0.0286	0.9157	14004	16757	14424.77
2504596	chr1	rs11210357	74333708	C	T	0.892	0.892	0.883	-0.0105049846451474	0.0292	0.7201	14004	16757	14424.77
2504189	chr1	rs10890083	74335353	A	G	0.0964	0.0927	0.873	0.0047984689115734	0.0334	0.8864	14004	16757	14424.77
2492521	chr1	rs61778061	74335419	C	T	0.909	0.911	0.877	0.0051964749068174	0.0336	0.8769	14004	16757	14424.77
2493227	chr1	rs7534619	74336375	T	A	0.0976	0.0937	0.884	0.0050969882578437	0.0331	0.8772	14004	16757	14424.77
2498732	chr1	rs10789381	74336445	T	C	0.215	0.211	0.884	0.0114047182634362	0.0228	0.6166	14004	16757	14424.77
2502467	chr1	rs10458581	74336464	A	G	0.0963	0.0925	0.889	0.0074025335167413	0.0331	0.8239	14004	16757	14424.77
2497411	chr1	rs10890084	74336737	T	C	0.0962	0.0924	0.894	0.0078987227933553	0.0331	0.8101	14004	16757	14424.77
2495182	chr1	rs2343094	74337002	G	A	0.0915	0.089	0.901	-0.0030045090202987	0.0333	0.9278	14004	16757	14424.77
2501685	chr1	rs1158405	74337258	A	G	0.0964	0.0925	0.9	0.00730326611012	0.0329	0.8256	14004	16757	14424.77
2497394	chr1	rs3964041	74337600	A	G	0.0974	0.0934	0.906	0.0068961666878413	0.0328	0.8339	14004	16757	14424.77
2501531	chr1	rs7545797	74337673	G	A	0.0981	0.094	0.902	0.0099998345783334	0.0328	0.7595	14004	16757	14424.77
2497622	chr1	rs7524030	74337690	C	A	0.0981	0.094	0.903	0.0101978249764461	0.0327	0.7559	14004	16757	14424.77
2505517	chr1	rs7537932	74337712	A	C	0.0981	0.0939	0.904	0.0102968054773682	0.0327	0.754	14004	16757	14424.77
2511296	chr1	rs10789382	74337737	A	G	0.098	0.0939	0.906	0.0100988346774146	0.0327	0.758	14004	16757	14424.77
2513203	chr1	rs4300178	74337810	C	T	0.0973	0.0933	0.914	0.0071047017299317	0.0327	0.8287	14004	16757	14424.77
2493800	chr1	rs10458582	74337816	A	G	0.0973	0.0933	0.915	0.0072039888485025	0.0327	0.8256	14004	16757	14424.77
2512418	chr1	rs10458583	74337985	G	T	0.321	0.318	0.902	0.0077002766261879	0.0196	0.6943	14004	16757	14424.77
2501313	chr1	rs10458584	74338103	A	C	0.0972	0.0931	0.92	0.0075017910703226	0.0326	0.8179	14004	16757	14424.77
2513153	chr1	rs61778062	74338189	C	T	0.914	0.916	0.916	-0.001300845733048	0.0339	0.9702	14004	16757	14424.77
2498524	chr1	rs17094522	74338239	G	T	0.984	0.983	0.599	0.0619038033148151	0.0899	0.491	13317	16265	13851.39
2500436	chr1	rs6672527	74338530	C	T	0.909	0.912	0.936	0.0	0.0328	0.9998	14004	16757	14424.77
2511303	chr1	rs1979216	74338975	G	T	0.097	0.0929	0.934	0.0085037404912207	0.0325	0.7928	14004	16757	14424.77
2494206	chr1	rs11210359	74339167	G	A	0.0971	0.0929	0.933	0.0088011559530687	0.0325	0.786	14004	16757	14424.77
2513101	chr1	rs17094526	74339731	C	T	0.894	0.893	0.909	0.004001981379298	0.0291	0.89	14004	16757	14424.77
2498443	chr1	rs12079619	74339775	T	G	0.0971	0.0929	0.934	0.009197572354042	0.0325	0.7769	14004	16757	14424.77
2494309	chr1	rs11210360	74339794	A	G	0.0971	0.0929	0.934	0.0092966519050945	0.0325	0.7756	14004	16757	14424.77
2511977	chr1	rs11210361	74339944	T	C	0.909	0.912	0.937	-0.001300845733048	0.0328	0.968	14004	16757	14424.77
2499134	chr1	rs12085584	74340017	A	T	0.0971	0.0929	0.934	0.0092966519050945	0.0325	0.774	14004	16757	14424.77
2502344	chr1	rs7545016	74340541	A	G	0.0975	0.0933	0.932	0.0101978249764461	0.0324	0.7521	14004	16757	14424.77
2496232	chr1	rs7545026	74340578	A	G	0.0956	0.0918	0.929	0.0066975214477213	0.0327	0.8375	14004	16757	14424.77
2499123	chr1	rs7549862	74340819	T	G	0.0969	0.0928	0.936	0.0093957216403621	0.0325	0.7716	14004	16757	14424.77
2507660	chr1	rs35900026	74342010	A	T	0.883	0.883	0.905	-0.0125990355765152	0.028	0.6534	14004	16757	14424.77
2500065	chr1	rs1160782	74342400	G	A	0.214	0.21	0.914	0.0119977384336167	0.0225	0.5938	14004	16757	14424.77
2511257	chr1	rs12401749	74343194	C	T	0.894	0.893	0.914	0.0046989426564652	0.029	0.8713	14004	16757	14424.77
2496405	chr1	rs967881	74343741	G	A	0.0912	0.0884	0.94	0.001598721363697	0.0327	0.9615	14004	16757	14424.77
2492252	chr1	rs17520168	74344519	T	C	0.909	0.912	0.94	-0.0017014466397575	0.0327	0.9596	14004	16757	14424.77
2509655	chr1	rs17094536	74344637	T	A	0.883	0.883	0.914	-0.0110002818588653	0.0279	0.6941	14004	16757	14424.77
2501447	chr1	rs17579506	74344710	T	C	0.909	0.912	0.94	-0.0017014466397575	0.0327	0.9576	14004	16757	14424.77
2508535	chr1	rs17579548	74345293	G	A	0.979	0.981	0.757	-0.0962025778730607	0.0916	0.2935	7878	9636	8044.89
2500425	chr1	rs1551391	74345462	A	G	0.213	0.208	0.921	0.0114047182634362	0.0225	0.6132	14004	16757	14424.77
2509947	chr1	rs1551392	74345593	T	C	0.213	0.208	0.921	0.0112959597418516	0.0225	0.6146	14004	16757	14424.77
2510162	chr1	rs2014651	74345867	G	A	0.319	0.315	0.926	0.0061013488579762	0.0194	0.7517	14004	16757	14424.77
2510108	chr1	rs968173	74345936	T	G	0.884	0.884	0.914	-0.0111013930711739	0.0279	0.6911	14004	16757	14424.77
2504749	chr1	rs1963248	74346006	G	T	0.091	0.0868	0.912	0.0183015011699126	0.0335	0.5859	14004	16757	14424.77
2503341	chr1	rs2124032	74346157	G	A	0.213	0.208	0.92	0.0110981866660334	0.0225	0.6207	14004	16757	14424.77
2492323	chr1	rs17094545	74346254	C	T	0.883	0.884	0.914	-0.0119005312583873	0.0279	0.6705	14004	16757	14424.77
2497306	chr1	rs1023862	74346867	C	T	0.214	0.21	0.917	0.0080971295874548	0.0224	0.7176	14004	16757	14424.77
2504406	chr1	rs17094551	74347383	G	A	0.884	0.884	0.912	-0.0108991808690006	0.028	0.6977	14004	16757	14424.77
2512680	chr1	rs12083576	74347671	T	C	0.883	0.884	0.913	-0.0110002818588653	0.0279	0.6945	14004	16757	14424.77
2505305	chr1	rs79902855	74348167	G	A	0.894	0.893	0.916	0.0063994795805678	0.029	0.8252	14004	16757	14424.77
2498152	chr1	rs71655422	74348406	A	G	0.981	0.983	0.809	-0.0278029446620889	0.0881	0.7526	8922	11908	9475.51
2504660	chr1	rs17094561	74348680	T	C	0.883	0.884	0.912	-0.0108991808690006	0.0279	0.6965	14004	16757	14424.77
2500459	chr1	rs11210362	74348714	G	T	0.213	0.209	0.917	0.0103957761821204	0.0225	0.6438	14004	16757	14424.77
2501670	chr1	rs17094565	74348796	A	T	0.894	0.893	0.915	0.0066975214477213	0.0291	0.8182	14004	16757	14424.77
2498927	chr1	rs34446943	74349201	A	C	0.883	0.884	0.912	-0.0110002818588653	0.028	0.6936	14004	16757	14424.77
2510946	chr1	rs12060383	74349572	C	T	0.883	0.884	0.912	-0.0111013930711739	0.0279	0.6914	14004	16757	14424.77
2510845	chr1	rs11210363	74349846	G	A	0.909	0.911	0.931	0.0014988761237359	0.0328	0.963	14004	16757	14424.77
2507764	chr1	rs11210364	74350248	A	G	0.0961	0.0922	0.937	0.00730326611012	0.0325	0.8221	14004	16757	14424.77
2513097	chr1	rs6662779	74351328	A	C	0.883	0.883	0.911	-0.0117993392160431	0.0279	0.6734	14004	16757	14424.77
2507036	chr1	rs6701825	74351982	C	T	0.883	0.883	0.911	-0.0121029460677457	0.0279	0.6648	14004	16757	14424.77
2501739	chr1	rs1340436	74352113	G	A	0.318	0.316	0.92	0.0012991557316201	0.0194	0.9451	14004	16757	14424.77
2495560	chr1	rs72685809	74352555	A	G	0.894	0.892	0.909	0.0141987193998129	0.0291	0.6257	14004	16757	14424.77
2508547	chr1	rs72685810	74352843	C	T	0.894	0.892	0.908	0.0138042809763971	0.0291	0.6348	14004	16757	14424.77
2502969	chr1	rs12091914	74353094	T	C	0.885	0.886	0.895	-0.0143017847108596	0.0285	0.6163	14004	16757	14424.77
2499389	chr1	rs75787255	74354055	A	G	0.892	0.893	0.911	-0.0163021610829842	0.029	0.5728	14004	16757	14424.77
2511583	chr1	rs6700377	74354806	G	A	0.892	0.893	0.911	-0.0166986496230515	0.029	0.5634	14004	16757	14424.77
2500665	chr1	rs6700775	74355110	G	A	0.892	0.893	0.903	-0.01999864650669	0.0291	0.4915	14004	16757	14424.77
2501514	chr1	rs6700787	74355133	G	A	0.892	0.893	0.904	-0.0188974371044634	0.029	0.5155	14004	16757	14424.77
2500702	chr1	rs1340423	74356551	C	T	0.919	0.921	0.848	-0.001501126126267	0.0365	0.968	14004	16757	14424.77
2503586	chr1	rs6696503	74357099	A	G	0.614	0.614	0.859	0.0114047182634362	0.019	0.5471	14004	16757	14424.77
2501149	chr1	rs2789708	74357210	T	A	0.822	0.826	0.894	0.0126990249774084	0.0244	0.6019	14004	16757	14424.77
2508373	chr1	rs2792075	74357362	C	T	0.823	0.826	0.897	0.0141987193998129	0.0244	0.5607	14004	16757	14424.77
2494926	chr1	rs2034760	74357555	C	T	0.719	0.719	0.892	0.0215951374365897	0.0203	0.2875	14004	16757	14424.77
2510357	chr1	rs72685814	74358751	G	A	0.905	0.902	0.93	0.0217027816432335	0.0299	0.4665	14004	16757	14424.77
2510059	chr1	rs72954138	74359097	A	T	0.896	0.894	0.94	0.0178006246255066	0.0284	0.5309	14004	16757	14424.77
2498474	chr1	rs72685815	74359460	A	G	0.896	0.894	0.942	0.0182033098538737	0.0284	0.5221	14004	16757	14424.77
2508585	chr1	rs72685817	74360427	A	G	0.896	0.894	0.943	0.0195967237465575	0.0284	0.4911	14004	16757	14424.77
2502843	chr1	rs72685819	74360436	A	G	0.896	0.894	0.944	0.0195967237465575	0.0284	0.4897	14004	16757	14424.77
2510072	chr1	rs12047206	74360903	T	C	0.271	0.271	0.909	-0.0222047099881925	0.0204	0.2751	14004	16757	14424.77
2493253	chr1	rs6664601	74361336	T	C	0.905	0.902	0.938	0.0267977123853779	0.0297	0.3666	14004	16757	14424.77
2510942	chr1	rs9662577	74361342	T	C	0.902	0.906	0.875	-0.0225012653465135	0.0328	0.4919	14004	16757	14424.77
2513176	chr1	rs10890086	74361786	C	A	0.271	0.271	0.912	-0.0222047099881925	0.0203	0.2754	14004	16757	14424.77
2498695	chr1	rs2803128	74363353	G	A	0.271	0.271	0.918	-0.0222967349986103	0.0203	0.2712	14004	16757	14424.77
2501691	chr1	rs12747535	74363988	A	G	0.896	0.896	0.898	-0.009797842480111	0.0295	0.7405	14004	16757	14424.77
2494212	chr1	rs17094575	74364041	G	T	0.909	0.909	0.905	-0.010302892995897	0.0311	0.7412	14004	16757	14424.77
2500815	chr1	rs4549989	74364809	A	G	0.897	0.894	0.958	0.0239996896478807	0.0282	0.3946	14004	16757	14424.77
2497463	chr1	rs1340434	74365646	C	T	0.168	0.165	0.929	-0.0145960053074092	0.0244	0.5488	14004	16757	14424.77
2502338	chr1	rs12034480	74365907	C	T	0.271	0.271	0.927	-0.0226956079321885	0.0202	0.2602	14004	16757	14424.77
2496816	chr1	rs1417260	74366628	C	G	0.897	0.894	0.964	0.024097313483794	0.0282	0.3927	14004	16757	14424.77
2494064	chr1	rs11210366	74367555	C	T	0.902	0.906	0.898	-0.0229002198863326	0.0324	0.479	14004	16757	14424.77
2513403	chr1	rs10493525	74368855	C	T	0.906	0.902	0.957	0.0297044227063309	0.0295	0.3127	14004	16757	14424.77
2506860	chr1	rs17094586	74369034	G	T	0.897	0.894	0.968	0.026398473854531	0.0281	0.3479	14004	16757	14424.77
2503632	chr1	rs12120978	74369185	A	G	0.902	0.906	0.898	-0.0239034240815591	0.0324	0.4604	14004	16757	14424.77
2499541	chr1	rs12410370	74369425	G	A	0.897	0.894	0.969	0.0246048038572487	0.0281	0.3822	14004	16757	14424.77
2502333	chr1	rs2733256	74369577	A	G	0.172	0.177	0.97	-0.0408011614039327	0.0227	0.07237	14004	16757	14424.77
2494358	chr1	rs2733257	74369684	A	G	0.172	0.177	0.97	-0.0408011614039327	0.0227	0.07211	14004	16757	14424.77
2511761	chr1	rs77930985	74369915	G	T	0.897	0.894	0.969	0.0246048038572487	0.0281	0.3811	14004	16757	14424.77
2496749	chr1	rs2733258	74370075	G	A	0.104	0.107	0.964	-0.0278029446620889	0.0281	0.3221	14004	16757	14424.77
2501381	chr1	rs72685830	74370242	G	A	0.906	0.902	0.959	0.0301023438164435	0.0294	0.3064	14004	16757	14424.77
2510163	chr1	rs12096018	74370394	G	A	0.902	0.906	0.899	-0.0238010101859522	0.0324	0.4612	14004	16757	14424.77
2494826	chr1	rs4650235	74370640	A	G	0.27	0.271	0.933	-0.0227979086760041	0.0201	0.2571	14004	16757	14424.77
2507167	chr1	rs12130770	74371568	C	T	0.902	0.906	0.9	-0.0248973835545144	0.0324	0.4423	14004	16757	14424.77
2500143	chr1	rs113837344	74372346	T	A	0.897	0.895	0.974	0.025297307774162	0.0281	0.3674	14004	16757	14424.77
2510057	chr1	rs78890416	74375229	G	T	0.909	0.909	0.874	-0.0099998320783335	0.0315	0.7499	14004	16757	14424.77
2493554	chr1	rs1768652	74375482	T	C	0.167	0.165	0.929	-0.0130953713122409	0.0244	0.5902	14004	16757	14424.77
2494804	chr1	rs11210367	74375483	A	T	0.834	0.837	0.925	0.0124027667170427	0.0245	0.6119	14004	16757	14424.77
2502316	chr1	rs717830	74376663	A	G	0.906	0.902	0.972	0.0312951579807101	0.0293	0.2853	14004	16757	14424.77
2499699	chr1	rs7544252	74376862	G	C	0.902	0.906	0.903	-0.0247026126403718	0.0323	0.4446	14004	16757	14424.77
2506737	chr1	rs61200871	74377502	G	A	0.898	0.895	0.985	0.0274984287018097	0.0279	0.3252	14004	16757	14424.77
2511846	chr1	rs66562882	74377737	A	C	0.83	0.825	0.982	0.0412954824071715	0.0226	0.06826	14004	16757	14424.77
2503203	chr1	rs10890090	74377786	A	G	0.271	0.271	0.94	-0.0221024699079472	0.02	0.2691	14004	16757	14424.77
2507246	chr1	rs12062996	74377795	T	C	0.902	0.906	0.904	-0.0248051189189711	0.0323	0.4414	14004	16757	14424.77
2495097	chr1	rs72685833	74378764	G	A	0.947	0.947	0.506	0.0353961009469877	0.0521	0.4973	14004	16757	14424.77
2503112	chr1	rs7550937	74379312	G	A	0.902	0.907	0.908	-0.0256050287153947	0.0322	0.4265	14004	16757	14424.77
2500264	chr1	rs1768649	74379949	A	G	0.167	0.164	0.938	-0.0131966945943914	0.0243	0.5859	14004	16757	14424.77
2502849	chr1	rs11210368	74380471	G	A	0.902	0.907	0.909	-0.0256050287153947	0.0322	0.4267	14004	16757	14424.77
2502466	chr1	rs72685837	74383154	A	G	0.906	0.902	0.98	0.0323994240466592	0.0291	0.2659	14004	16757	14424.77
2500311	chr1	rs112926764	74383219	A	C	0.906	0.902	0.98	0.0323994240466592	0.0291	0.2662	14004	16757	14424.77
2495236	chr1	rs2803131	74383281	T	C	0.167	0.164	0.94	-0.0127003085782322	0.0242	0.599	14004	16757	14424.77
2505135	chr1	rs72685839	74383409	G	A	0.906	0.902	0.981	0.0310043588626902	0.0291	0.2872	14004	16757	14424.77
2497263	chr1	rs17521189	74383565	C	T	0.902	0.907	0.913	-0.0257999754904126	0.0322	0.4218	14004	16757	14424.77
2510749	chr1	rs11210369	74384352	T	C	0.902	0.907	0.913	-0.0270012755029434	0.0322	0.4018	14004	16757	14424.77
2501806	chr1	rs10493526	74385680	T	C	0.902	0.907	0.915	-0.0275048131221902	0.0321	0.3916	14004	16757	14424.77
2497478	chr1	rs1340425	74385848	C	T	0.898	0.895	0.999	0.0260965047212743	0.0277	0.3466	14004	16757	14424.77
2510970	chr1	rs55681160	74387236	T	G	0.898	0.895	0.998	0.0264958638039652	0.0278	0.3405	14004	16757	14424.77
2493573	chr1	rs2733260	74387277	T	C	0.168	0.165	0.942	-0.0124977728299804	0.0242	0.6058	14004	16757	14424.77
2503343	chr1	rs11210370	74387451	G	A	0.902	0.907	0.916	-0.0275048131221902	0.0321	0.3922	14004	16757	14424.77
2495086	chr1	rs1340424	74387876	C	G	0.27	0.27	0.953	-0.0222047099881925	0.0199	0.2655	14004	16757	14424.77
2495788	chr1	rs12753473	74388096	A	C	0.27	0.27	0.953	-0.0221024699079472	0.0199	0.2658	14004	16757	14424.77
2506680	chr1	rs12076161	74388884	A	C	0.902	0.907	0.917	-0.0263029084210524	0.0321	0.4118	14004	16757	14424.77
2508238	chr1	rs12077198	74388935	A	G	0.902	0.907	0.917	-0.0259949602770859	0.0321	0.4174	14004	16757	14424.77
2512786	chr1	rs2219141	74389249	G	A	0.898	0.895	0.997	0.0269047980491434	0.0278	0.3326	14004	16757	14424.77
2494647	chr1	rs7513356	74389575	T	G	0.898	0.895	0.996	0.0270994698817177	0.0278	0.329	14004	16757	14424.77
2496662	chr1	rs9659345	74391334	A	G	0.902	0.907	0.92	-0.0262002485024742	0.032	0.4133	14004	16757	14424.77
2500021	chr1	rs7533599	74393112	G	A	0.902	0.907	0.921	-0.0262002485024742	0.032	0.4127	14004	16757	14424.77
2494975	chr1	rs9660534	74395328	A	T	0.903	0.907	0.923	-0.0253998626327317	0.032	0.4271	14004	16757	14424.77
2494869	chr1	rs12081389	74395561	T	A	0.903	0.907	0.925	-0.0259025943231108	0.032	0.4186	14004	16757	14424.77
2495472	chr1	rs2792068	74395666	A	G	0.269	0.269	0.96	-0.0217958123704574	0.0198	0.2712	14004	16757	14424.77
2504633	chr1	rs11210372	74396743	G	A	0.903	0.907	0.926	-0.0257999754904126	0.032	0.42	14004	16757	14424.77
2506476	chr1	rs2733262	74396896	T	C	0.269	0.269	0.961	-0.0217958123704574	0.0198	0.271	14004	16757	14424.77
2506379	chr1	rs17094627	74397244	C	T	0.898	0.895	0.994	0.0274011363479391	0.0278	0.3238	14004	16757	14424.77
2492554	chr1	rs12082647	74398127	A	C	0.903	0.907	0.924	-0.0259949602770859	0.032	0.4161	14004	16757	14424.77
2501534	chr1	rs17094629	74399816	A	C	0.898	0.895	0.993	0.0274011363479391	0.0278	0.3246	14004	16757	14424.77
2512183	chr1	rs17094632	74400107	T	G	0.898	0.895	0.993	0.027196791588428	0.0278	0.3286	14004	16757	14424.77
2497537	chr1	rs60579799	74400300	A	T	0.898	0.895	0.993	0.0274984287018097	0.0278	0.3227	14004	16757	14424.77
2510506	chr1	rs2733264	74400671	T	C	0.269	0.269	0.956	-0.0217038334437866	0.0199	0.2755	14004	16757	14424.77
2500320	chr1	rs10890092	74402318	C	T	0.27	0.27	0.953	-0.0213972981080803	0.0199	0.2811	14004	16757	14424.77
2494592	chr1	rs10890093	74402825	G	T	0.902	0.906	0.915	-0.0278029446620889	0.0321	0.3851	14004	16757	14424.77
2499927	chr1	rs10890094	74402888	A	G	0.902	0.906	0.915	-0.0278954863187535	0.0321	0.3844	14004	16757	14424.77
2497320	chr1	rs2733265	74403128	G	C	0.27	0.27	0.951	-0.0221024699079472	0.0199	0.268	14004	16757	14424.77
2512005	chr1	rs1340447	74403780	C	A	0.27	0.27	0.95	-0.0216016445577609	0.0199	0.2791	14004	16757	14424.77
2510758	chr1	rs2255940	74404678	A	G	0.172	0.176	0.985	-0.0411032840784537	0.0226	0.06853	14004	16757	14424.77
2509717	chr1	rs2733267	74405054	G	A	0.271	0.271	0.947	-0.0221024699079472	0.02	0.2688	14004	16757	14424.77
2503134	chr1	rs2803133	74405105	C	T	0.271	0.271	0.947	-0.0221024699079472	0.02	0.2684	14004	16757	14424.77
2508905	chr1	rs12092771	74405134	A	G	0.901	0.906	0.908	-0.0275048131221902	0.0321	0.3925	14004	16757	14424.77
2495587	chr1	rs41410848	74406538	G	T	0.898	0.895	0.983	0.0274984287018097	0.028	0.3261	14004	16757	14424.77
2503257	chr1	rs7536904	74407400	T	G	0.901	0.906	0.904	-0.0274020297483382	0.0321	0.3932	14004	16757	14424.77
2494386	chr1	rs72685866	74408747	A	G	0.907	0.902	0.962	0.0323026073786261	0.0295	0.2738	14004	16757	14424.77
2508642	chr1	rs10493527	74410643	C	A	0.907	0.903	0.96	0.0320992618599997	0.0295	0.2765	14004	16757	14424.77
2501160	chr1	rs2603542	74412613	C	A	0.172	0.176	0.975	-0.0425004857321486	0.0227	0.06065	14004	16757	14424.77
2502394	chr1	rs12044322	74412635	T	C	0.273	0.272	0.932	-0.0229002198863326	0.0201	0.2533	14004	16757	14424.77
2513539	chr1	rs10493528	74412652	T	A	0.9	0.905	0.894	-0.0259949602770859	0.0322	0.4187	14004	16757	14424.77
2505311	chr1	rs7518124	74412966	G	A	0.273	0.273	0.933	-0.0235040691879941	0.0201	0.2421	14004	16757	14424.77
2497978	chr1	rs2792074	74413502	A	G	0.272	0.272	0.933	-0.023401696181619	0.0201	0.2443	14004	16757	14424.77
2501003	chr1	rs12137774	74413700	G	A	0.9	0.905	0.895	-0.0264979913062283	0.0321	0.41	14004	16757	14424.77
2506777	chr1	rs59674279	74413766	T	C	0.829	0.824	0.971	0.043097802902723	0.0228	0.05822	14004	16757	14424.77
2494324	chr1	rs2789706	74413924	T	C	0.273	0.273	0.932	-0.0235040691879941	0.0201	0.2426	14004	16757	14424.77
2504701	chr1	rs2603541	74417742	A	G	0.274	0.273	0.93	-0.0231969816042026	0.0201	0.247	14004	16757	14424.77
2508037	chr1	rs1417259	74418437	T	G	0.899	0.904	0.889	-0.0270012755029434	0.0322	0.4009	14004	16757	14424.77
2511108	chr1	rs72685874	74418578	T	A	0.949	0.949	0.47	0.0150954876453349	0.0552	0.7843	14004	16757	14424.77
2509892	chr1	rs11210374	74419186	C	G	0.899	0.904	0.884	-0.0275973271921043	0.0322	0.3914	14004	16757	14424.77
2498123	chr1	rs7544238	74419407	C	A	0.898	0.904	0.882	-0.0277001306422786	0.0322	0.3897	14004	16757	14424.77
2495403	chr1	rs11210375	74420351	C	T	0.898	0.903	0.877	-0.0275048131221902	0.0322	0.393	14004	16757	14424.77
2502097	chr1	rs58494793	74420386	C	T	0.898	0.895	0.954	0.027799974857679	0.0285	0.3294	14004	16757	14424.77
2512803	chr1	rs11810961	74420653	T	A	0.898	0.895	0.953	0.0278972284172359	0.0285	0.3278	14004	16757	14424.77
2503059	chr1	rs1361463	74422211	T	A	0.897	0.903	0.871	-0.0285023604727122	0.0322	0.3762	14004	16757	14424.77
2499642	chr1	rs11210377	74423383	G	T	0.896	0.902	0.866	-0.0288007896057264	0.0322	0.3712	14004	16757	14424.77
2498587	chr1	rs12116914	74423618	T	G	0.897	0.902	0.864	-0.0290993078252748	0.0322	0.3664	14004	16757	14424.77
2495327	chr1	rs10890095	74425275	G	A	0.367	0.365	0.882	-0.0164038098256767	0.019	0.3871	14004	16757	14424.77
2508856	chr1	rs72958118	74426696	C	G	0.899	0.896	0.94	0.0264958638039652	0.0288	0.356	14004	16757	14424.77
2513467	chr1	rs2343182	74427888	A	G	0.277	0.276	0.897	-0.0222967349986103	0.0204	0.2749	14004	16757	14424.77
2507079	chr1	rs1304907	74428582	C	T	0.278	0.277	0.892	-0.0225012653465135	0.0204	0.271	14004	16757	14424.77
2513527	chr1	rs1578310	74428590	G	A	0.893	0.9	0.85	-0.0300984478240329	0.0321	0.3476	14004	16757	14424.77
2499969	chr1	rs1591964	74428605	A	C	0.368	0.366	0.876	-0.0163021610829842	0.0191	0.3932	14004	16757	14424.77
2493754	chr1	rs61776686	74429544	T	C	0.894	0.9	0.854	-0.0285949668801128	0.032	0.3715	14004	16757	14424.77
2507014	chr1	rs12064944	74429944	A	G	0.893	0.9	0.855	-0.0289037168568363	0.032	0.3666	14004	16757	14424.77
2494084	chr1	rs12064997	74430080	A	T	0.723	0.724	0.89	0.0222017079836866	0.0205	0.2782	14004	16757	14424.77
2493477	chr1	rs12064998	74430102	A	G	0.893	0.899	0.852	-0.0285023604727122	0.032	0.3721	14004	16757	14424.77
2493618	chr1	rs11210379	74432014	C	T	0.892	0.899	0.847	-0.0285023604727122	0.0319	0.3713	14004	16757	14424.77
2493876	chr1	rs12401388	74432276	G	A	0.909	0.905	0.919	0.0307037775750057	0.0305	0.3135	14004	16757	14424.77
2492648	chr1	rs10890096	74432811	T	C	0.722	0.723	0.885	0.021898468701116	0.0205	0.2854	14004	16757	14424.77
2509817	chr1	rs11803052	74432955	A	G	0.899	0.896	0.927	0.0250047589895661	0.029	0.3895	14004	16757	14424.77
2494630	chr1	rs11210380	74433022	C	T	0.722	0.723	0.884	0.021497269010823	0.0205	0.2944	14004	16757	14424.77
2508401	chr1	rs2733253	74433749	A	G	0.28	0.278	0.884	-0.0229002198863326	0.0205	0.2633	14004	16757	14424.77
2509615	chr1	rs1551390	74435042	T	A	0.899	0.896	0.924	0.0243998868235351	0.0291	0.4008	14004	16757	14424.77
2505461	chr1	rs11210383	74435508	C	A	0.891	0.897	0.843	-0.0275048131221902	0.0317	0.3852	14004	16757	14424.77
2502912	chr1	rs72685889	74437279	C	T	0.909	0.905	0.91	0.0291023874205329	0.0306	0.3422	14004	16757	14424.77
2501377	chr1	rs2343185	74438138	T	C	0.281	0.279	0.879	-0.0220002402796674	0.0205	0.284	14004	16757	14424.77
2495930	chr1	rs72685892	74438968	A	G	0.909	0.905	0.908	0.0288012338056278	0.0307	0.3481	14004	16757	14424.77
2510530	chr1	rs56975240	74439174	T	A	0.899	0.896	0.915	0.0239996896478807	0.0292	0.411	14004	16757	14424.77
2498019	chr1	rs11585896	74439622	C	T	0.37	0.368	0.87	-0.0151034855773182	0.0191	0.4283	14004	16757	14424.77
2505720	chr1	rs10890098	74440178	T	C	0.89	0.896	0.844	-0.0270012755029434	0.0314	0.3899	14004	16757	14424.77
2492797	chr1	rs10890099	74440298	A	G	0.821	0.825	0.886	0.0126990249774084	0.0243	0.6003	14004	16757	14424.77
2499528	chr1	rs6424568	74440382	G	A	0.281	0.28	0.876	-0.021203207651103	0.0205	0.3009	14004	16757	14424.77
2509622	chr1	rs67551075	74441371	T	C	0.899	0.897	0.907	0.0227981362759783	0.0294	0.4366	14004	16757	14424.77
2496062	chr1	rs6424569	74442233	G	C	0.72	0.721	0.873	0.0209000641077417	0.0206	0.3093	14004	16757	14424.77
2505552	chr1	rs12138557	74442523	C	A	0.82	0.824	0.887	0.0131037693769772	0.0243	0.5878	14004	16757	14424.77
2506438	chr1	rs11210385	74443864	T	C	0.721	0.722	0.86	0.0221038989069263	0.0207	0.2869	14004	16757	14424.77
2498167	chr1	rs28890229	74444001	A	G	0.886	0.893	0.842	-0.0306963490025976	0.031	0.3216	14004	16757	14424.77
2509541	chr1	rs11210386	74444170	C	T	0.809	0.813	0.796	-0.0049019951702315	0.0249	0.8452	14004	16757	14424.77
2492686	chr1	rs79584705	74444248	C	A	0.962	0.96	0.664	0.0355022698424966	0.0541	0.511	14004	16757	14424.77
2507945	chr1	rs78968377	74444716	G	A	0.917	0.917	0.898	-0.0076995657264405	0.0324	0.8131	14004	16757	14424.77
2507513	chr1	rs6424570	74445040	A	C	0.0723	0.0737	0.938	-0.0540972217202848	0.0338	0.11	14004	16757	14424.77
2502981	chr1	rs10890100	74445055	A	C	0.769	0.775	0.915	-0.0159972768350078	0.0215	0.4563	14004	16757	14424.77
2505958	chr1	rs10890101	74445584	C	T	0.769	0.775	0.92	-0.0163021610829842	0.0215	0.4472	14004	16757	14424.77
2512799	chr1	rs2880560	74445650	G	A	0.304	0.299	0.921	-0.0050024916227914	0.0196	0.7973	14004	16757	14424.77
2506909	chr1	rs6703761	74445923	G	C	0.0723	0.0737	0.938	-0.0551005327305046	0.0338	0.1035	14004	16757	14424.77
2499703	chr1	rs2343189	74447563	T	A	0.0722	0.0737	0.935	-0.0564010536507698	0.0339	0.0958	14004	16757	14424.77
2497886	chr1	rs72958154	74447580	G	T	0.916	0.917	0.898	-0.0085968472255182	0.0323	0.7894	14004	16757	14424.77
2507043	chr1	rs75742892	74447818	G	T	0.928	0.927	0.932	0.0531046528867784	0.034	0.1184	14004	16757	14424.77
2513040	chr1	rs59927006	74447861	A	G	0.918	0.917	0.896	-0.006199175242821	0.0325	0.8489	14004	16757	14424.77
2494574	chr1	rs11210387	74448322	G	T	0.854	0.86	0.877	-0.0225012653465135	0.0267	0.3994	14004	16757	14424.77
2493256	chr1	rs75222971	74449005	G	A	0.917	0.917	0.894	-0.0059979518036359	0.0325	0.8544	14004	16757	14424.77
2500610	chr1	rs67082658	74449498	C	T	0.217	0.212	0.9	-0.0102018624845967	0.0223	0.6463	14004	16757	14424.77
2505581	chr1	rs6657933	74450177	A	G	0.86	0.866	0.879	-0.0209989425960583	0.0271	0.4393	14004	16757	14424.77
2498921	chr1	rs1986455	74451786	T	G	0.917	0.917	0.891	-0.0066017436345624	0.0326	0.8402	14004	16757	14424.77
2493614	chr1	rs1987219	74451840	G	A	0.928	0.927	0.932	0.0556995724703668	0.034	0.1016	14004	16757	14424.77
2508242	chr1	rs1578930	74451975	G	A	0.917	0.917	0.886	-0.0055956263571598	0.0326	0.8647	14004	16757	14424.77
2511820	chr1	rs74363345	74452322	C	T	0.918	0.918	0.89	-0.007296555232638	0.0327	0.8232	14004	16757	14424.77
2507779	chr1	rs9662322	74452323	G	T	0.861	0.867	0.884	-0.0203047533403643	0.0272	0.4546	14004	16757	14424.77
2501632	chr1	rs72958166	74452557	T	C	0.919	0.919	0.89	-0.0073972926304747	0.0328	0.8222	14004	16757	14424.77
2500522	chr1	rs11584480	74452596	T	A	0.215	0.21	0.905	-0.0115969858456632	0.0224	0.6035	14004	16757	14424.77
2501167	chr1	rs11210388	74452823	C	T	0.384	0.382	0.817	-0.0078003437327339	0.0195	0.6888	14004	16757	14424.77
2512394	chr1	rs72958168	74453208	T	C	0.919	0.919	0.889	-0.0073972926304747	0.0329	0.8228	14004	16757	14424.77
2502551	chr1	rs4650236	74453741	T	C	0.918	0.918	0.889	-0.007004474152883	0.0327	0.8305	14004	16757	14424.77
2498088	chr1	rs60264424	74454490	G	T	0.918	0.918	0.888	-0.0074980401773571	0.0328	0.8186	14004	16757	14424.77
2512309	chr1	rs11210389	74454701	A	C	0.214	0.21	0.906	-0.0123965203365513	0.0223	0.579	14004	16757	14424.77
2509704	chr1	rs11210390	74454776	C	T	0.214	0.21	0.906	-0.0123965203365513	0.0223	0.58	14004	16757	14424.77
2493232	chr1	rs11806015	74455745	G	A	0.919	0.919	0.885	-0.0086977157031958	0.033	0.791	14004	16757	14424.77
2510023	chr1	rs58096858	74456072	C	A	0.925	0.925	0.851	-0.0094040800752939	0.0346	0.7862	14004	16757	14424.77
2507747	chr1	rs9970341	74456361	T	G	0.918	0.918	0.879	-0.0084959889212643	0.033	0.7979	14004	16757	14424.77
2494366	chr1	rs57778052	74456386	A	G	0.862	0.867	0.874	-0.0191012733024012	0.0274	0.4854	14004	16757	14424.77
2505827	chr1	rs72958186	74457300	T	G	0.918	0.919	0.871	-0.0084959889212643	0.0332	0.7969	14004	16757	14424.77
2500297	chr1	rs2343194	74457400	G	A	0.296	0.291	0.892	-0.007296555232638	0.02	0.7164	14004	16757	14424.77
2507738	chr1	rs6699220	74458464	A	T	0.791	0.795	0.887	0.013202462677756	0.0228	0.5631	14004	16757	14424.77
2493295	chr1	rs4650237	74459849	T	G	0.214	0.209	0.886	-0.0138961051921114	0.0226	0.5398	14004	16757	14424.77
2494248	chr1	rs6663201	74460997	T	C	0.864	0.87	0.856	-0.0255024404124231	0.0278	0.3588	14004	16757	14424.77
2496440	chr1	rs6660710	74461136	A	G	0.863	0.87	0.855	-0.0255024404124231	0.0278	0.3589	14004	16757	14424.77
2509485	chr1	rs4556311	74461828	G	A	0.295	0.29	0.878	-0.006199175242821	0.0202	0.7597	14004	16757	14424.77
2493135	chr1	rs11210392	74462124	C	G	0.894	0.901	0.811	-0.0343016316970211	0.0326	0.292	14004	16757	14424.77
2492299	chr1	rs11210393	74462377	T	C	0.352	0.349	0.819	-0.0091012913892029	0.0198	0.6459	14004	16757	14424.77
2502499	chr1	rs142013592	74462397	T	C	0.921	0.921	0.839	-0.0084959889212643	0.0342	0.8029	14004	16757	14424.77
2502070	chr1	rs2343196	74462422	T	C	0.904	0.912	0.817	-0.0475948788076838	0.0348	0.1712	14004	16757	14424.77
2499193	chr1	rs2343197	74462490	T	C	0.883	0.891	0.651	-0.0476997588774203	0.0342	0.1628	14004	16757	14424.77
2493068	chr1	rs72958200	74464055	A	G	0.954	0.954	0.588	-0.0319964709431669	0.0587	0.5856	14004	16757	14424.77
2500451	chr1	rs11210394	74464107	C	T	0.357	0.357	0.701	-0.0174005146801673	0.0214	0.4182	14004	16757	14424.77
2506600	chr1	rs12039894	74464625	G	T	0.852	0.858	0.675	-0.0235962138551867	0.0306	0.4411	14004	16757	14424.77
2495050	chr1	rs17588031	74465302	G	A	0.939	0.937	0.486	-0.0092022107647994	0.0674	0.8912	8804	10663	8856.61
2502239	chr1	rs12066151	74465975	C	G	0.949	0.947	0.554	-0.0054045784588597	0.0646	0.9336	11072	12908	11113.05
2497112	chr1	rs1351778	74466312	G	A	0.0527	0.0552	0.529	0.0008995952428359	0.0637	0.9887	11072	12908	11113.05
2497704	chr1	rs1483784	74466483	C	T	0.0527	0.0552	0.526	-0.0001000050003333	0.0637	0.9987	11072	12908	11113.05
2505862	chr1	rs12045527	74466665	T	C	0.779	0.782	0.704	0.0180952882690919	0.0249	0.4676	14004	16757	14424.77
2496513	chr1	rs10890102	74470568	G	T	0.0367	0.0369	0.767	-0.0239034240815591	0.0515	0.6427	14004	16757	14424.77
2512153	chr1	rs12143930	74470770	A	G	0.0361	0.0363	0.77	-0.0226035462098532	0.0517	0.6615	14004	16757	14424.77
2497145	chr1	rs71655424	74473623	C	T	0.965	0.965	0.78	0.0226026252094292	0.0519	0.6632	14004	16757	14424.77
2501457	chr1	rs17522644	74474583	G	A	0.857	0.863	0.71	-0.0315009870620622	0.0298	0.2913	14004	16757	14424.77
2492970	chr1	rs922936	74476321	C	A	0.237	0.231	0.786	-0.0007002451143934	0.0231	0.976	14004	16757	14424.77
2496206	chr1	rs17094728	74478315	A	G	0.955	0.957	0.862	-0.0521041493573948	0.0445	0.2416	14004	16757	14424.77
2493665	chr1	rs11210395	74478339	G	A	0.284	0.277	0.821	0.0107025231331357	0.0212	0.6152	14004	16757	14424.77
2497480	chr1	rs11210396	74480299	C	T	0.955	0.957	0.865	-0.0517986852338873	0.0444	0.243	14004	16757	14424.77
2493373	chr1	rs11210397	74480457	A	C	0.955	0.957	0.865	-0.0519040071504222	0.0444	0.2425	14004	16757	14424.77
2511812	chr1	rs11210398	74480696	C	T	0.809	0.814	0.805	-0.005696192544881	0.0248	0.818	14004	16757	14424.77
2502901	chr1	rs11210399	74484823	C	A	0.866	0.873	0.758	-0.0456042446050211	0.03	0.1291	14004	16757	14424.77
2510922	chr1	rs10890103	74488022	C	G	0.0348	0.0348	0.845	-0.0252972953741621	0.0504	0.6161	14004	16757	14424.77
2511952	chr1	rs11210400	74490459	C	A	0.225	0.219	0.866	-0.0017014466397575	0.0225	0.9404	14004	16757	14424.77
2505561	chr1	rs78917996	74491578	G	T	0.955	0.957	0.917	-0.039104719880761	0.0432	0.3654	14004	16757	14424.77
2503911	chr1	rs7521245	74491800	T	A	0.0349	0.0347	0.879	-0.0208049294331883	0.0495	0.6742	14004	16757	14424.77
2495132	chr1	rs1384884	74492769	G	T	0.0349	0.0347	0.881	-0.021203207651103	0.0494	0.6685	14004	16757	14424.77
2511902	chr1	rs4650239	74495093	A	G	0.0349	0.0346	0.891	-0.0212951405401588	0.0492	0.6655	14004	16757	14424.77
2508415	chr1	rs76640738	74496645	A	T	0.0349	0.0346	0.897	-0.0222047099881925	0.049	0.6511	14004	16757	14424.77
2504232	chr1	rs78994872	74496880	C	A	0.866	0.873	0.827	-0.0315009870620622	0.0289	0.2753	14004	16757	14424.77
2505372	chr1	rs1384882	74499286	C	T	0.0349	0.0346	0.911	-0.0229002198863326	0.0487	0.6381	14004	16757	14424.77
2492474	chr1	rs4650240	74500399	A	T	0.0348	0.0346	0.916	-0.0226035462098532	0.0487	0.6427	14004	16757	14424.77
2495774	chr1	rs4650241	74500534	T	C	0.0349	0.0345	0.918	-0.0226956079321885	0.0486	0.6397	14004	16757	14424.77
2505303	chr1	rs4650242	74500657	C	T	0.0348	0.0346	0.92	-0.0227979086760041	0.0486	0.6387	14004	16757	14424.77
2510187	chr1	rs1483787	74501474	T	G	0.0349	0.0346	0.924	-0.023401696181619	0.0484	0.6294	14004	16757	14424.77
2501765	chr1	rs1384883	74501477	C	T	0.224	0.218	0.903	-0.0017014466397575	0.0221	0.9385	14004	16757	14424.77
2512195	chr1	rs1843024	74502629	C	T	0.811	0.817	0.889	-0.0049019951702315	0.0239	0.8375	14004	16757	14424.77
2508329	chr1	rs6681458	74506753	T	C	0.0348	0.0345	0.941	-0.0235962138551867	0.048	0.6231	14004	16757	14424.77
2505527	chr1	rs79435376	74506942	G	A	0.955	0.957	0.959	-0.0390007373497326	0.0422	0.3549	14004	16757	14424.77
2510274	chr1	rs17094777	74507315	C	T	0.955	0.957	0.959	-0.0378991867540796	0.0422	0.3688	14004	16757	14424.77
2507683	chr1	rs7538410	74507711	T	G	0.0349	0.0346	0.945	-0.0236986067778773	0.0479	0.6209	14004	16757	14424.77
2504254	chr1	rs12029234	74508744	G	C	0.812	0.818	0.9	-0.0042992284528324	0.0238	0.8551	14004	16757	14424.77
2513385	chr1	rs6676622	74509805	C	T	0.223	0.217	0.917	-0.0019018072895963	0.0219	0.9301	14004	16757	14424.77
2502847	chr1	rs2211207	74511694	G	A	0.0348	0.0345	0.957	-0.0242004837056584	0.0476	0.6107	14004	16757	14424.77
2495551	chr1	rs7554250	74512767	T	C	0.0351	0.0348	0.956	-0.0243951568347216	0.0475	0.6068	14004	16757	14424.77
2492076	chr1	rs10789383	74512896	A	G	0.812	0.818	0.908	-0.004198802647333	0.0237	0.8601	14004	16757	14424.77
2504667	chr1	rs6424572	74513945	G	T	0.0349	0.0346	0.964	-0.0247026126403718	0.0474	0.6027	14004	16757	14424.77
2494988	chr1	rs7547033	74515848	T	C	0.0821	0.0826	0.659	0.0001999800026662	0.0375	0.995	14004	16757	14424.77
2508354	chr1	rs10493531	74517667	T	G	0.284	0.275	0.904	0.0069954745123864	0.0203	0.7313	14004	16757	14424.77
2505742	chr1	rs1483782	74518334	A	T	0.0348	0.0345	0.971	-0.0247026126403718	0.0474	0.6024	14004	16757	14424.77
2512090	chr1	rs4650243	74518464	C	A	0.284	0.274	0.906	0.0071047017299317	0.0203	0.7285	14004	16757	14424.77
2510658	chr1	rs7542672	74518831	C	T	0.965	0.966	0.97	0.0250047589895661	0.0475	0.5984	14004	16757	14424.77
2495462	chr1	rs4649995	74520088	T	C	0.0347	0.0344	0.973	-0.0248973835545144	0.0474	0.5988	14004	16757	14424.77
2501345	chr1	rs4649996	74520279	G	C	0.267	0.259	0.931	0.0050969882578437	0.0203	0.803	14004	16757	14424.77
2509026	chr1	rs10789384	74521552	G	T	0.222	0.216	0.934	-0.0023026490626755	0.0217	0.9139	14004	16757	14424.77
2492325	chr1	rs4650245	74522474	C	T	0.221	0.216	0.936	-0.0032954239497972	0.0217	0.8791	14004	16757	14424.77
2499885	chr1	rs1072936	74522532	G	A	0.0348	0.0346	0.974	-0.0271040176920589	0.0473	0.5664	14004	16757	14424.77
2507179	chr1	rs76366507	74523188	T	G	0.955	0.957	0.977	-0.0393023164827424	0.0418	0.3471	14004	16757	14424.77
2503013	chr1	rs11210402	74523308	C	T	0.965	0.966	0.977	0.0251998010217421	0.0473	0.5945	14004	16757	14424.77
2513333	chr1	rs1574842	74524827	G	A	0.221	0.216	0.938	-0.003797200248385	0.0217	0.8596	14004	16757	14424.77
2502082	chr1	rs6670220	74525837	G	A	0.965	0.966	0.978	0.025297307774162	0.0473	0.5931	14004	16757	14424.77
2500760	chr1	rs12044425	74527778	A	G	0.221	0.215	0.939	-0.0036968248442897	0.0217	0.8642	14004	16757	14424.77
2491922	chr1	rs6669321	74528451	T	A	0.0348	0.0346	0.978	-0.0263953113595316	0.0472	0.5762	14004	16757	14424.77
2510715	chr1	rs11210403	74530240	T	A	0.221	0.215	0.941	-0.0034961042567088	0.0216	0.8718	14004	16757	14424.77
2493108	chr1	rs1483789	74530242	A	G	0.0347	0.0344	0.982	-0.0246001168682327	0.0472	0.6017	14004	16757	14424.77
2497492	chr1	rs1934729	74531511	T	G	0.0348	0.0345	0.981	-0.0257999754904126	0.0472	0.584	14004	16757	14424.77
2509123	chr1	rs1032082	74531987	A	G	0.221	0.215	0.941	-0.0036968248442897	0.0217	0.8653	14004	16757	14424.77
2512073	chr1	rs1984229	74532053	A	G	0.221	0.215	0.942	-0.0033957590691798	0.0216	0.8756	14004	16757	14424.77
2495776	chr1	rs1483792	74532536	G	A	0.0347	0.0344	0.983	-0.0243951568347216	0.0472	0.6047	14004	16757	14424.77
2500031	chr1	rs11579809	74532587	C	T	0.283	0.273	0.918	0.0064988367398296	0.0202	0.7486	14004	16757	14424.77
2510449	chr1	rs12068778	74533312	C	G	0.955	0.957	0.982	-0.0386992491392765	0.0417	0.3544	14004	16757	14424.77
2504428	chr1	rs1483793	74535130	A	G	0.252	0.243	0.922	0.0103957761821204	0.0209	0.6185	14004	16757	14424.77
2491895	chr1	rs1340473	74535725	T	A	0.814	0.82	0.937	-0.0027036515743148	0.0234	0.9072	14004	16757	14424.77
2500209	chr1	rs1340474	74535871	T	C	0.814	0.82	0.937	-0.0027036515743148	0.0234	0.9077	14004	16757	14424.77
2508896	chr1	rs7535190	74536732	T	C	0.342	0.335	0.639	0.0133998200630165	0.0226	0.5523	14004	16757	14424.77
2500465	chr1	rs7535276	74536803	T	C	0.0347	0.0344	0.987	-0.0239034240815591	0.0471	0.6127	14004	16757	14424.77
2502200	chr1	rs11210404	74538252	G	A	0.221	0.215	0.946	-0.0033957590691798	0.0216	0.8744	14004	16757	14424.77
