## Supplementary material for "Characterization of shared and ancestry-specific signals driving complex traits using multi-ancestry fine-mapping": EUR_schizophrenia_gwas_1_97335921_99052832.tsv

Unnamed: 0	chrom	ID	pos	A1	A2	FCAS	FCON	IMPINFO	BETA	SE	P	NCAS	NCON	NEFF
6812054	chr1	rs11578295	97337654	C	T	0.958	0.958	0.999	-0.0084959889212643	0.0215	0.6939	53386	77258	58749.13
6809609	chr1	rs11589601	97338074	G	A	0.958	0.958	0.999	-0.0084959889212643	0.0215	0.6932	53386	77258	58749.13
6805134	chr1	rs76803023	97338485	G	A	0.958	0.958	0.999	-0.0086977157031958	0.0215	0.6868	53386	77258	58749.13
6818738	chr1	rs35212019	97339206	G	A	0.933	0.932	0.999	0.0189983824093147	0.0172	0.2671	53386	77258	58749.13
6804644	chr1	rs12096480	97339253	G	A	0.955	0.955	0.997	-0.0076995657264405	0.0208	0.7126	53386	77258	58749.13
6823759	chr1	rs78170509	97340174	G	C	0.912	0.912	0.832	0.0308977113278438	0.0168	0.06585	53386	77258	58749.13
6807984	chr1	rs11165731	97340388	A	G	0.955	0.955	0.997	-0.0076995657264405	0.0208	0.7117	53386	77258	58749.13
6825389	chr1	rs74107605	97341129	T	G	0.955	0.955	0.996	-0.0084959889212643	0.0208	0.6844	53386	77258	58749.13
6801045	chr1	rs12094917	97341724	A	C	0.955	0.955	0.997	-0.0076995657264405	0.0208	0.7109	53386	77258	58749.13
6820916	chr1	rs34851434	97341728	G	A	0.929	0.93	0.948	-0.0393023164827424	0.0173	0.02317	53386	77258	58749.13
6817728	chr1	rs115444038	97342174	C	T	0.987	0.987	0.891	-0.0232993336544035	0.0499	0.6412	33928	50636	37755.97
6820576	chr1	rs182223969	97342396	T	A	0.985	0.983	0.907	0.041995705452017	0.0394	0.2867	45370	64143	49552.82
6815576	chr1	rs1519890	97343286	C	T	0.933	0.931	0.998	0.0209000641077417	0.0171	0.2221	53386	77258	58749.13
6806443	chr1	rs11165732	97344106	G	A	0.605	0.606	0.978	0.0006997551142732	0.0089	0.9394	53386	77258	58749.13
6811521	chr1	rs6659844	97344465	T	C	0.881	0.881	0.993	0.0068961666878413	0.0133	0.6022	53386	77258	58749.13
6802005	chr1	rs6660077	97344882	A	G	0.955	0.955	0.996	-0.0080019302190585	0.0208	0.7006	53386	77258	58749.13
6806803	chr1	rs113265390	97344952	T	C	0.981	0.98	0.915	-0.0075987978753305	0.0332	0.8182	52107	74276	57066.76
6804851	chr1	rs149887189	97345386	G	A	0.986	0.985	0.632	0.0782010127941653	0.0517	0.13	43858	62884	48001.25
6815203	chr1	rs7518502	97345846	A	G	0.604	0.606	0.979	0.0004998750416509	0.0089	0.954	53386	77258	58749.13
6803429	chr1	rs77754450	97345956	A	G	0.958	0.958	0.998	-0.0086977157031958	0.0215	0.6846	53386	77258	58749.13
6813584	chr1	rs1494806	97346268	G	T	0.933	0.932	0.997	0.021497269010823	0.0172	0.2111	53386	77258	58749.13
6821676	chr1	rs116133443	97346629	G	A	0.958	0.958	0.998	-0.0087985943563496	0.0215	0.6824	53386	77258	58749.13
6818487	chr1	rs75002994	97347147	G	A	0.833	0.834	0.954	0.0047984689115734	0.0118	0.6821	53386	77258	58749.13
6813135	chr1	rs2642875	97347408	A	G	0.581	0.58	0.986	0.0029955089797983	0.0088	0.7357	53386	77258	58749.13
6802613	chr1	rs79741362	97347462	A	G	0.955	0.955	0.996	-0.0086977157031958	0.0208	0.6749	53386	77258	58749.13
6819387	chr1	rs722102	97349337	G	A	0.955	0.955	0.996	-0.0074980401773571	0.0208	0.7167	53386	77258	58749.13
6815571	chr1	rs7520236	97350425	C	T	0.604	0.606	0.981	0.0007996801705642	0.0089	0.9273	53386	77258	58749.13
6807855	chr1	rs76549306	97351337	A	G	0.932	0.932	0.799	0.0280041964095973	0.0193	0.1467	53386	77258	58749.13
6806052	chr1	rs12069698	97352212	C	G	0.954	0.955	0.996	-0.0042992284528324	0.0207	0.8364	53386	77258	58749.13
6806107	chr1	rs12144834	97352352	T	G	0.982	0.981	0.81	0.0507976715868588	0.0372	0.1717	48786	72264	54214.18
6817220	chr1	rs181798216	97352571	A	G	0.983	0.983	0.937	-0.0240980393840575	0.0358	0.5014	49641	71558	54582.04
6815440	chr1	rs139854315	97352691	A	G	0.988	0.988	0.697	-0.0159972768350078	0.0639	0.802	32095	40231	33978.66
6819999	chr1	rs6680664	97352971	G	T	0.954	0.955	0.995	-0.0042992284528324	0.0207	0.8357	53386	77258	58749.13
6816202	chr1	rs79648733	97353273	G	C	0.919	0.919	0.885	-0.0085968472255182	0.0168	0.6082	53386	77258	58749.13
6809638	chr1	rs6669942	97353389	A	G	0.954	0.955	0.995	-0.0046005663955682	0.0208	0.8234	53386	77258	58749.13
6810662	chr1	rs6675133	97353641	T	C	0.929	0.928	0.997	0.0189002595004805	0.0168	0.2595	53386	77258	58749.13
6806287	chr1	rs114809584	97354839	C	T	0.98	0.981	0.886	-0.0991023610432115	0.0348	0.004347	49223	69371	53865.58
6814064	chr1	rs12723843	97355146	A	G	0.926	0.927	0.953	-0.040197189751413	0.0169	0.01726	53386	77258	58749.13
6820476	chr1	rs142416265	97355769	C	T	0.987	0.988	0.91	-0.0662039071233048	0.0534	0.2154	31547	45916	34707.83
6808955	chr1	rs12026710	97356395	G	A	0.463	0.464	0.993	-0.0034961042567088	0.0086	0.6863	53386	77258	58749.13
6812470	chr1	rs145101408	97356830	C	A	0.987	0.987	0.887	-0.0171970248285215	0.0497	0.7298	34703	51719	38670.07
6816092	chr1	rs138603485	97356863	T	C	0.98	0.98	0.772	0.03649585023784	0.0357	0.3065	51992	75727	57354.94
6824601	chr1	rs12752081	97357127	G	A	0.929	0.93	0.952	-0.0399994162638657	0.0172	0.02025	53386	77258	58749.13
6823718	chr1	rs114706558	97357419	G	A	0.987	0.987	0.921	-0.0755967721743758	0.0522	0.1477	32367	40176	34319.16
6807852	chr1	rs12027801	97357655	G	A	0.605	0.606	0.984	0.0006997551142732	0.0089	0.9366	53386	77258	58749.13
6802090	chr1	rs11165733	97359058	T	C	0.605	0.606	0.984	0.0004998750416509	0.0089	0.9561	53386	77258	58749.13
6807606	chr1	rs76712526	97363685	G	A	0.897	0.897	0.96	-0.027196494688472	0.0144	0.05991	53386	77258	58749.13
6806057	chr1	rs2642878	97365177	G	A	0.582	0.58	0.995	0.003902375817241	0.0087	0.6549	53386	77258	58749.13
6819979	chr1	rs12027936	97365196	T	C	0.897	0.897	0.96	-0.0275973271921043	0.0144	0.05637	53386	77258	58749.13
6815896	chr1	rs2681194	97365977	C	T	0.581	0.579	0.996	0.0038027603329278	0.0087	0.6647	53386	77258	58749.13
6821823	chr1	rs11584972	97366006	C	G	0.929	0.928	0.997	0.0199006617063362	0.0168	0.2349	53386	77258	58749.13
6807722	chr1	rs7512687	97368287	T	C	0.42	0.422	0.996	-0.0050024916227914	0.0087	0.5684	53386	77258	58749.13
6814128	chr1	rs72724320	97369849	G	C	0.981	0.981	0.881	-0.0557981629302465	0.0342	0.1022	52365	76284	57754.22
6804262	chr1	rs115473986	97370238	C	T	0.987	0.987	0.92	-0.0671018035407359	0.0527	0.2028	31725	39694	33698.52
6817165	chr1	rs143134347	97370904	A	G	0.988	0.988	0.908	-0.0525045539821493	0.0559	0.3472	29272	39316	31653.83
6813044	chr1	rs1850898	97372363	G	C	0.42	0.422	0.997	-0.0048015088161939	0.0087	0.5813	53386	77258	58749.13
6815781	chr1	rs12717805	97372940	A	G	0.929	0.93	0.957	-0.0403950023610502	0.0172	0.0188	53386	77258	58749.13
6813663	chr1	rs6689294	97372972	C	T	0.605	0.606	0.988	0.0008995952428359	0.0088	0.9199	53386	77258	58749.13
6818290	chr1	rs114344631	97373175	G	A	0.958	0.958	0.996	-0.0107980900995126	0.0215	0.6146	53386	77258	58749.13
6818468	chr1	rs112428412	97373993	C	A	0.95	0.947	0.921	0.0349037160078804	0.0204	0.0873	53386	77258	58749.13
6804390	chr1	rs114779685	97374045	A	T	0.982	0.981	0.833	0.0584009748744768	0.0381	0.1246	46120	68056	51173.23
6818767	chr1	rs2391807	97374100	T	C	0.605	0.606	0.988	0.0006997551142732	0.0088	0.9405	53386	77258	58749.13
6825201	chr1	rs950390	97374535	A	T	0.933	0.932	1.0	0.0178006246255066	0.0172	0.2995	53386	77258	58749.13
6810391	chr1	rs111295835	97375988	T	C	0.951	0.947	0.92	0.0347008987793103	0.0204	0.08882	53386	77258	58749.13
6812600	chr1	rs1976805	97377456	T	C	0.42	0.422	0.999	-0.004701032558649	0.0087	0.5919	53386	77258	58749.13
6802794	chr1	rs4433451	97378162	C	T	0.933	0.932	1.0	0.0179970767016546	0.0172	0.2948	53386	77258	58749.13
6801552	chr1	rs1850896	97378547	C	T	0.605	0.606	0.989	0.0006997551142732	0.0088	0.9399	53386	77258	58749.13
6803578	chr1	rs74104219	97380346	C	T	0.98	0.98	0.778	0.0350002811846215	0.0354	0.3233	51992	75727	57354.94
6811866	chr1	rs140128604	97380378	C	T	0.987	0.988	0.91	-0.0736034840446347	0.0535	0.1686	31547	45916	34707.83
6812251	chr1	rs35669205	97382293	A	T	0.986	0.985	0.856	0.0384030712829451	0.0413	0.3528	48755	70091	53770.73
6825505	chr1	rs7515595	97383948	C	T	0.929	0.928	0.997	0.0190964956909883	0.0167	0.2531	53386	77258	58749.13
6806295	chr1	rs112461167	97385254	C	T	0.932	0.931	0.999	0.0199006617063362	0.0171	0.2452	53386	77258	58749.13
6809789	chr1	rs4950016	97385644	G	A	0.545	0.548	0.998	-0.0105959392134034	0.0086	0.2204	53386	77258	58749.13
6820075	chr1	rs7525364	97387038	C	A	0.616	0.618	0.99	-0.0009004052431641	0.0089	0.9154	53386	77258	58749.13
6806214	chr1	rs12096182	97387161	C	A	0.929	0.928	0.997	0.0189983824093147	0.0167	0.2573	53386	77258	58749.13
6804195	chr1	rs2030342	97388226	C	T	0.431	0.434	0.998	-0.0062998021485279	0.0087	0.4672	53386	77258	58749.13
6812527	chr1	rs4498849	97389546	T	A	0.929	0.928	0.997	0.0189983824093147	0.0167	0.2552	53386	77258	58749.13
6818924	chr1	rs35061101	97390045	T	C	0.958	0.958	0.993	-0.0102018624845967	0.0216	0.6349	53386	77258	58749.13
6809919	chr1	rs2932317	97392785	C	T	0.5	0.499	0.988	-0.004198802647333	0.0086	0.6235	53386	77258	58749.13
6824061	chr1	rs79137025	97393838	C	A	0.933	0.932	0.999	0.0176041339483571	0.0171	0.3046	53386	77258	58749.13
6811960	chr1	rs1844444	97393910	G	A	0.982	0.982	0.883	-0.0530000131617053	0.035	0.1301	52217	76051	57573.2
6820958	chr1	rs76530383	97395837	A	C	0.82	0.82	0.954	0.0096037361426946	0.0115	0.4003	53386	77258	58749.13
6825080	chr1	rs79724648	97395907	T	A	0.958	0.958	0.989	-0.0094040800752939	0.0216	0.6651	53386	77258	58749.13
6801423	chr1	rs145942414	97396408	G	T	0.987	0.985	0.887	0.0227003855207759	0.0497	0.6475	32938	48069	36666.32
6812987	chr1	rs11808794	97396662	A	G	0.931	0.932	0.956	-0.0425004857321486	0.0174	0.01488	53386	77258	58749.13
6821193	chr1	rs7551794	97397047	A	T	0.432	0.435	0.997	-0.0059979518036359	0.0087	0.4891	53386	77258	58749.13
6817414	chr1	rs17115963	97397211	C	T	0.933	0.932	0.999	0.0180952882690919	0.0171	0.2904	53386	77258	58749.13
6800899	chr1	rs75804019	97397376	T	C	0.951	0.947	0.914	0.0344014267173323	0.0205	0.09412	53386	77258	58749.13
6810272	chr1	rs1489810	97398684	T	C	0.932	0.931	0.999	0.0189002595004805	0.0171	0.2688	53386	77258	58749.13
6814169	chr1	rs114119439	97398828	A	C	0.972	0.975	0.893	-0.109402004817546	0.0285	0.0001265	53316	77188	58679.13
6801973	chr1	rs10875039	97398903	C	A	0.616	0.618	0.987	-0.001300845733048	0.0089	0.885	53386	77258	58749.13
6813733	chr1	rs11588838	97399271	A	G	0.932	0.931	0.999	0.0183015011699126	0.0171	0.2863	53386	77258	58749.13
6811326	chr1	rs2391808	97399785	G	A	0.933	0.932	0.999	0.0183015011699126	0.0171	0.2862	53386	77258	58749.13
6820219	chr1	rs2130366	97400169	A	G	0.433	0.436	0.997	-0.0068030886197391	0.0087	0.4351	53386	77258	58749.13
6809155	chr1	rs2171827	97400567	G	C	0.933	0.932	0.999	0.0183015011699126	0.0171	0.285	53386	77258	58749.13
6804453	chr1	rs184612197	97400592	G	A	0.98	0.98	0.963	-0.0226035462098532	0.0321	0.4823	51002	73640	56009.74
6819295	chr1	rs6593627	97402354	G	A	0.933	0.932	0.999	0.0183996828453635	0.0171	0.2832	53386	77258	58749.13
6817875	chr1	rs72724326	97404186	C	T	0.974	0.974	0.777	0.0002999550089979	0.0313	0.9918	52605	74098	57508.63
6819642	chr1	rs6659733	97404744	A	G	0.928	0.927	0.998	0.0192044091837133	0.0167	0.2491	53386	77258	58749.13
6816342	chr1	rs74838719	97405929	G	A	0.928	0.927	0.828	0.0235016597850914	0.0183	0.1987	53386	77258	58749.13
6822424	chr1	rs144191853	97407087	G	A	0.987	0.986	0.896	0.0479040574070545	0.0449	0.2857	43141	58216	46763.68
6811741	chr1	rs58922146	97407734	C	T	0.929	0.928	0.998	0.0195967237465575	0.0167	0.241	53386	77258	58749.13
6821641	chr1	rs74630773	97408893	A	G	0.933	0.932	1.0	0.0177023841130051	0.0171	0.3021	53386	77258	58749.13
6805116	chr1	rs11165740	97409943	G	A	0.579	0.581	0.988	-0.0022024235552	0.0088	0.8023	53386	77258	58749.13
6807046	chr1	rs10493887	97410506	T	C	0.929	0.928	0.999	0.0199986865066891	0.0167	0.2326	53386	77258	58749.13
6802884	chr1	rs12561898	97411467	G	A	0.929	0.928	0.999	0.0199006617063362	0.0167	0.2346	53386	77258	58749.13
6812128	chr1	rs12094491	97411718	A	G	0.929	0.928	0.999	0.0199006617063362	0.0167	0.2349	53386	77258	58749.13
6813248	chr1	rs74365124	97412345	G	A	0.983	0.983	0.96	-0.0292949370570243	0.0349	0.4011	49960	72760	55086.23
6808404	chr1	rs731925	97412364	G	A	0.91	0.911	0.962	-0.0335050785573982	0.0153	0.02897	53386	77258	58749.13
6818131	chr1	rs17116005	97415620	G	C	0.929	0.928	0.997	0.0197045832743354	0.0168	0.2403	53386	77258	58749.13
6805049	chr1	rs17116013	97416202	A	T	0.929	0.928	0.996	0.0183996828453635	0.0167	0.2713	53386	77258	58749.13
6817442	chr1	rs17116017	97416483	A	G	0.929	0.928	0.996	0.0183996828453635	0.0167	0.2714	53386	77258	58749.13
6803360	chr1	rs1489809	97417047	A	T	0.928	0.928	0.996	0.0183015011699126	0.0167	0.274	53386	77258	58749.13
6823518	chr1	rs72724327	97418377	G	T	0.983	0.984	0.895	-0.050104527566688	0.0371	0.1774	49132	69825	53767.86
6812769	chr1	rs11165742	97419143	A	C	0.927	0.926	0.997	0.0178988554877579	0.0166	0.2792	53386	77258	58749.13
6809848	chr1	rs12098200	97419377	A	G	0.943	0.942	0.985	0.0307037775750057	0.0187	0.1004	53386	77258	58749.13
6801559	chr1	rs12565126	97421239	C	T	0.87	0.868	0.978	-0.0057967688471774	0.0129	0.6545	53386	77258	58749.13
6824488	chr1	rs6593628	97421494	A	T	0.865	0.864	0.977	-0.0048015088161939	0.0127	0.7045	53386	77258	58749.13
6809015	chr1	rs12060321	97421828	A	T	0.866	0.865	0.977	-0.0040983869261633	0.0128	0.7506	53386	77258	58749.13
6808126	chr1	rs113061193	97422058	G	A	0.934	0.93	0.918	0.0395956428583544	0.0179	0.02709	53386	77258	58749.13
6819568	chr1	rs4385771	97422152	C	T	0.866	0.865	0.977	-0.0038975857287134	0.0127	0.7596	53386	77258	58749.13
6811647	chr1	rs6671669	97423794	A	G	0.431	0.434	0.996	-0.0064004391810282	0.0087	0.4622	53386	77258	58749.13
6824895	chr1	rs72724329	97426655	T	C	0.981	0.981	0.882	-0.0536012187552047	0.0342	0.1167	52365	76284	57754.22
6824824	chr1	rs7545975	97426770	G	A	0.926	0.927	0.957	-0.0385017716536664	0.0169	0.02236	53386	77258	58749.13
6810097	chr1	rs1489808	97427338	T	G	0.749	0.747	0.964	-0.0008003201707691	0.0101	0.9341	53386	77258	58749.13
6822078	chr1	rs12066233	97428030	G	A	0.985	0.986	0.939	-0.0698968513822572	0.0419	0.095	44677	58356	47939.23
6804045	chr1	rs11165745	97428382	T	G	0.814	0.815	0.973	-0.0108991808690006	0.0112	0.3319	53386	77258	58749.13
6820324	chr1	rs112979864	97428880	A	C	0.982	0.981	0.853	0.0399992561638529	0.035	0.252	53028	76797	58420.75
6806900	chr1	rs11165746	97429246	G	T	0.91	0.91	0.963	-0.0325955083699338	0.0153	0.03341	53386	77258	58749.13
6818032	chr1	rs79963760	97429348	G	A	0.986	0.987	0.934	-0.0794004139882947	0.0472	0.09266	37768	49572	40306.35
6811213	chr1	rs7547816	97429866	T	C	0.985	0.987	0.932	-0.0722051682492376	0.046	0.1165	38239	50280	40835.26
6821834	chr1	rs12729476	97430143	C	T	0.872	0.871	0.971	-0.0055956263571598	0.013	0.6679	53386	77258	58749.13
6804649	chr1	rs78711704	97430761	G	T	0.985	0.987	0.931	-0.0720009626887629	0.046	0.1175	38239	50280	40835.26
6823634	chr1	rs995258	97431052	A	C	0.571	0.568	0.995	0.0061013488579762	0.0087	0.4846	53386	77258	58749.13
6802129	chr1	rs17116080	97431236	C	T	0.926	0.927	0.956	-0.0388967656299467	0.0169	0.02126	53386	77258	58749.13
6809198	chr1	rs60519916	97431995	A	T	0.985	0.987	0.932	-0.0726029514196542	0.046	0.1146	38239	50280	40835.26
6810862	chr1	rs10157469	97432440	A	G	0.985	0.987	0.932	-0.0727965247845636	0.046	0.1138	38239	50280	40835.26
6800631	chr1	rs17116084	97432920	C	T	0.87	0.868	0.976	-0.0059979518036359	0.0129	0.6395	53386	77258	58749.13
6825091	chr1	rs10493888	97434827	G	C	0.815	0.816	0.971	-0.0114958245134845	0.0113	0.3074	53386	77258	58749.13
6803087	chr1	rs7512858	97435890	G	A	0.926	0.926	0.957	-0.0370997639570267	0.0168	0.027	53386	77258	58749.13
6807797	chr1	rs11802567	97436526	T	A	0.926	0.926	0.957	-0.0375045865412751	0.0168	0.02544	53386	77258	58749.13
6809284	chr1	rs72724331	97437466	G	A	0.982	0.983	0.88	-0.0393959285025942	0.0354	0.2666	51422	72935	56253.79
6804513	chr1	rs74955872	97437889	G	C	0.962	0.963	0.97	-0.0162005226717083	0.023	0.4818	53386	77258	58749.13
6804982	chr1	rs182527693	97438551	A	G	0.986	0.986	0.895	-0.0620030714417325	0.0451	0.1689	40213	58461	44727.84
6817554	chr1	rs1994570	97438979	T	C	0.572	0.57	0.987	0.0062007356416035	0.0087	0.4787	53386	77258	58749.13
6804029	chr1	rs78933896	97439035	G	T	0.957	0.956	0.869	0.0139029051689914	0.0227	0.5397	53386	77258	58749.13
6815474	chr1	rs114620107	97439333	T	C	0.982	0.982	0.882	-0.0557030028762507	0.035	0.1112	52217	76051	57573.2
6816715	chr1	rs3002273	97439491	G	T	0.751	0.748	0.961	-0.0001000050003333	0.0102	0.9898	53386	77258	58749.13
6818800	chr1	rs11808362	97439659	C	A	0.986	0.987	0.943	-0.066503116358279	0.0415	0.1091	46187	64333	50154.05
6803060	chr1	rs77852814	97439877	C	T	0.986	0.987	0.943	-0.0668986373554447	0.0415	0.107	46187	64333	50154.05
6823931	chr1	rs3002272	97440850	G	A	0.751	0.748	0.958	-0.0006001800720324	0.0102	0.9523	53386	77258	58749.13
6811234	chr1	rs3002271	97442229	A	C	0.572	0.569	0.98	0.0065981840282271	0.0088	0.4539	53386	77258	58749.13
6815520	chr1	rs6697652	97442319	A	T	0.958	0.959	0.962	-0.013004189135254	0.022	0.5561	53386	77258	58749.13
6822811	chr1	rs36098010	97442394	G	A	0.96	0.961	0.928	-0.0551005327305046	0.0229	0.01605	53386	77258	58749.13
6818543	chr1	rs17428852	97444498	A	T	0.724	0.724	0.951	0.01600129372694	0.0099	0.1045	53386	77258	58749.13
6808392	chr1	rs140679466	97444565	A	G	0.983	0.983	0.843	-0.034198147379977	0.0372	0.3581	52049	74679	57267.84
6803018	chr1	rs77440194	97445094	C	T	0.967	0.966	0.918	0.0255020410123433	0.0253	0.3138	51914	74045	56793.71
6801812	chr1	rs72724332	97445388	C	T	0.983	0.983	0.888	-0.0430014511447026	0.0369	0.2439	49325	70433	54060.85
6808012	chr1	rs17116141	97445479	C	T	0.931	0.93	0.979	0.0138042809763971	0.0171	0.4208	53386	77258	58749.13
6802715	chr1	rs1489805	97445508	C	A	0.751	0.749	0.95	0.0	0.0102	0.9996	53386	77258	58749.13
6825406	chr1	rs3002269	97445538	T	C	0.751	0.749	0.95	-0.0003000450090019	0.0102	0.9791	53386	77258	58749.13
6825621	chr1	rs74339478	97445885	C	A	0.962	0.963	0.962	-0.015895669405385	0.0231	0.4926	53386	77258	58749.13
6824144	chr1	rs11165751	97446238	T	G	0.616	0.617	0.962	0.0	0.009	0.9994	53386	77258	58749.13
6811021	chr1	rs75082473	97446247	T	C	0.962	0.963	0.962	-0.0154994990469515	0.0231	0.5038	53386	77258	58749.13
6819222	chr1	rs9651214	97446435	T	G	0.962	0.963	0.961	-0.0150019689183474	0.0231	0.5157	53386	77258	58749.13
6801713	chr1	rs10493889	97447183	T	C	0.91	0.911	0.949	-0.0343016316970211	0.0155	0.02648	53386	77258	58749.13
6807634	chr1	rs2004950	97447304	C	A	0.962	0.963	0.96	-0.0150019689183474	0.0232	0.5186	53386	77258	58749.13
6807818	chr1	rs111678902	97447958	G	A	0.984	0.983	0.841	0.0503983940836932	0.0369	0.1721	52964	76538	58318.11
6803709	chr1	rs138870820	97448561	C	T	0.962	0.963	0.959	-0.0158042315449673	0.0232	0.4962	53386	77258	58749.13
6822662	chr1	rs114950032	97449520	C	T	0.986	0.986	0.896	-0.0521041493573948	0.0431	0.2274	41733	61763	46496.18
6809646	chr1	rs115861818	97450458	C	T	0.946	0.949	0.894	-0.0501991563328521	0.0205	0.01455	53386	77258	58749.13
6821710	chr1	rs184093059	97450886	T	A	0.986	0.986	0.905	-0.0318003125497978	0.0474	0.5024	35506	51976	39270.52
6800678	chr1	rs290829	97451677	A	G	0.189	0.187	0.959	0.0112959597418516	0.0113	0.3138	53386	77258	58749.13
6815766	chr1	rs115778297	97452834	C	T	0.983	0.983	0.845	-0.0366017456445608	0.0369	0.3209	52049	74679	57267.84
6811805	chr1	rs12077060	97453507	T	C	0.959	0.96	0.95	-0.0159972768350078	0.0224	0.4748	53386	77258	58749.13
6816732	chr1	rs55992002	97453773	G	T	0.984	0.982	0.903	0.0437010460710946	0.0375	0.2443	48375	69199	53076.25
6811698	chr1	rs12038456	97454259	G	T	0.929	0.928	0.969	0.0121953336998771	0.017	0.4717	53386	77258	58749.13
6807250	chr1	rs290831	97454547	C	T	0.19	0.188	0.948	0.0138042809763971	0.0113	0.2202	53386	77258	58749.13
6800817	chr1	rs76813458	97454752	G	A	0.979	0.979	0.721	-0.0194988734340555	0.0359	0.5863	52841	75249	57900.31
6806322	chr1	rs183266710	97455240	G	A	0.983	0.983	0.944	-0.0396039865931634	0.0352	0.2601	49960	72760	55086.23
6806346	chr1	rs36088337	97455350	T	A	0.939	0.939	0.891	-0.0086977157031958	0.019	0.6478	53386	77258	58749.13
6806399	chr1	rs17116157	97455550	G	C	0.987	0.987	0.938	-0.0542027860143161	0.045	0.2279	42593	59400	46269.53
6801492	chr1	rs7535326	97456110	T	A	0.799	0.8	0.92	0.0118989261570991	0.0112	0.2907	53386	77258	58749.13
6813656	chr1	rs79981306	97456509	T	G	0.979	0.979	0.689	0.0061013488579762	0.0374	0.8708	50876	73772	55971.74
6819216	chr1	rs727092	97456801	C	A	0.771	0.77	0.921	0.0205964297986501	0.0107	0.05381	53386	77258	58749.13
6809594	chr1	rs146583484	97457345	A	G	0.966	0.967	0.934	-0.0253998626327317	0.0247	0.3026	53386	77258	58749.13
6823506	chr1	rs290833	97457427	G	T	0.644	0.644	0.932	-0.0180010511095525	0.0093	0.05337	53386	77258	58749.13
6820972	chr1	rs80176175	97457534	C	T	0.8	0.801	0.922	0.0115035793834154	0.0113	0.3078	53386	77258	58749.13
6802634	chr1	rs11165753	97457893	T	G	0.876	0.874	0.962	-0.0054045784588597	0.0133	0.6856	53386	77258	58749.13
6817700	chr1	rs114067214	97458211	T	C	0.981	0.983	0.928	-0.0994999446238294	0.0357	0.005342	49692	70234	54271.39
6812853	chr1	rs12116554	97458722	C	T	0.771	0.771	0.918	0.0194986595340326	0.0107	0.06944	53386	77258	58749.13
6824315	chr1	rs2015551	97459354	C	T	0.124	0.125	0.954	0.0049974917102918	0.0133	0.7084	53386	77258	58749.13
6801042	chr1	rs78135887	97460050	T	C	0.92	0.919	0.871	0.016296487966892	0.017	0.3376	53386	77258	58749.13
6820598	chr1	rs10875042	97460766	A	T	0.807	0.805	0.906	0.0254045542217263	0.0115	0.02701	53386	77258	58749.13
6816003	chr1	rs76942566	97460769	A	G	0.813	0.813	0.917	0.0164047040252769	0.0115	0.1554	53386	77258	58749.13
6809830	chr1	rs74733751	97461176	C	T	0.813	0.812	0.916	0.0166997792224134	0.0116	0.1472	53386	77258	58749.13
6817995	chr1	rs6683880	97461418	C	G	0.783	0.782	0.921	0.021898468701116	0.0109	0.04485	53386	77258	58749.13
6818691	chr1	rs7537724	97462321	T	C	0.966	0.967	0.912	-0.0217958123704574	0.0253	0.3895	53386	77258	58749.13
6805592	chr1	rs544746	97462677	T	C	0.589	0.59	0.93	-0.0203966036652218	0.0091	0.02443	53386	77258	58749.13
6803016	chr1	rs182358	97463150	C	T	0.493	0.493	0.935	-0.0232993336544035	0.0089	0.009124	53386	77258	58749.13
6824980	chr1	rs78713725	97463424	T	C	0.964	0.966	0.911	-0.0185000759845861	0.0247	0.4524	53386	77258	58749.13
6808368	chr1	rs11165754	97463800	C	T	0.819	0.821	0.96	-0.0239956055562207	0.0114	0.03543	53386	77258	58749.13
6822776	chr1	rs59607765	97464080	A	G	0.985	0.986	0.97	-0.100395086055156	0.0465	0.03083	34877	45890	37644.43
6812584	chr1	rs12089450	97467231	T	A	0.808	0.808	0.978	-0.0055956263571598	0.011	0.6144	53386	77258	58749.13
6817805	chr1	rs12088604	97467516	A	T	0.774	0.773	0.983	-0.004198802647333	0.0104	0.6868	53386	77258	58749.13
6823672	chr1	rs147687533	97468250	G	A	0.986	0.986	0.758	0.0118001041157506	0.0467	0.8004	45048	58992	48383.84
6802071	chr1	rs113763728	97469043	G	A	0.985	0.985	0.871	0.0117012723076411	0.0407	0.7728	47052	68806	52041.29
6822917	chr1	rs290822	97469304	C	G	0.0159	0.0156	0.982	0.04149696667529	0.0363	0.2524	49883	71337	54858.82
6821026	chr1	rs290821	97469804	C	A	0.423	0.422	0.996	0.0139029051689914	0.0087	0.1115	53386	77258	58749.13
6812889	chr1	rs61788476	97471019	G	A	0.952	0.955	0.891	-0.0868986560701441	0.0216	5.838e-05	53386	77258	58749.13
6817420	chr1	rs185467587	97472512	T	C	0.984	0.984	0.877	-0.102797137254666	0.038	0.006822	48777	72968	54437.47
6819281	chr1	rs182506080	97472782	G	A	0.984	0.985	0.945	-0.0285023604727122	0.0372	0.4442	49294	71936	54351.63
6804064	chr1	rs10783053	97473280	C	T	0.818	0.819	0.991	-0.0152963956259917	0.0112	0.1732	53386	77258	58749.13
6813467	chr1	rs11165756	97473587	C	A	0.819	0.82	0.991	-0.0153979421800967	0.0112	0.1719	53386	77258	58749.13
6810615	chr1	rs6666366	97473644	G	A	0.812	0.812	0.989	0.0001999800026662	0.0111	0.9822	53386	77258	58749.13
6808729	chr1	rs290826	97473707	T	C	0.876	0.874	0.974	0.0022973590486834	0.0132	0.8643	53386	77258	58749.13
6813814	chr1	rs290827	97474284	A	G	0.386	0.384	0.996	0.0116024307308398	0.0089	0.1913	53386	77258	58749.13
6806512	chr1	rs7545161	97474454	C	T	0.811	0.812	0.99	-0.0007002451143934	0.0111	0.9482	53386	77258	58749.13
6809066	chr1	rs17469736	97474548	A	T	0.845	0.846	0.943	0.0102968054773682	0.0123	0.4027	53386	77258	58749.13
6812877	chr1	rs290824	97475033	C	T	0.204	0.203	0.99	0.0038027603329278	0.0107	0.7233	53386	77258	58749.13
6806098	chr1	rs11165757	97475054	C	T	0.812	0.813	0.99	-0.0004000800213396	0.0111	0.9703	53386	77258	58749.13
6806584	chr1	rs12066912	97475775	C	T	0.812	0.812	0.99	0.0	0.0111	0.9993	53386	77258	58749.13
6822657	chr1	rs2497653	97476416	T	C	0.0159	0.0156	0.986	0.0404987422798789	0.0361	0.2614	50388	71842	55363.82
6804234	chr1	rs72724340	97476444	T	C	0.972	0.973	0.854	-0.0236986067778773	0.0287	0.4102	52841	75249	57900.31
6825354	chr1	rs12057641	97477060	G	T	0.963	0.961	0.988	-0.0206007457079636	0.0228	0.3667	53386	77258	58749.13
6816217	chr1	rs114492433	97477154	T	A	0.963	0.962	0.989	-0.0231969816042026	0.0229	0.3105	53386	77258	58749.13
6824993	chr1	rs290825	97477667	A	G	0.241	0.241	0.994	0.0066975214477213	0.0101	0.5041	53386	77258	58749.13
6818950	chr1	rs75841690	97477947	T	C	0.978	0.976	0.912	0.0011992805754821	0.0306	0.9681	52493	75664	57604.43
6812162	chr1	rs7526788	97478401	T	C	0.775	0.774	0.995	-0.0040983869261633	0.0103	0.6941	53386	77258	58749.13
6819267	chr1	rs11577283	97478661	G	T	0.985	0.985	0.984	-0.0453007592301635	0.0371	0.2222	49071	70388	54015.94
6802838	chr1	rs116191619	97479956	C	A	0.952	0.951	0.852	0.0385955177593629	0.0219	0.07758	53386	77258	58749.13
6806273	chr1	rs519300	97480263	G	A	0.241	0.241	0.995	0.0068961666878413	0.0101	0.4912	53386	77258	58749.13
6806622	chr1	rs12117420	97480472	A	C	0.967	0.966	0.976	0.0020977980821461	0.0243	0.9318	53386	77258	58749.13
6801545	chr1	rs545370	97480777	C	T	0.0159	0.0156	0.988	0.0421970486997883	0.0361	0.2422	50388	71842	55363.82
6803735	chr1	rs1489814	97480785	C	T	0.812	0.812	0.992	-0.0003000450090019	0.011	0.9814	53386	77258	58749.13
6802255	chr1	rs76136477	97480939	G	C	0.938	0.936	0.924	0.0185960172820726	0.0185	0.3146	53386	77258	58749.13
6806538	chr1	rs290809	97482059	A	C	0.241	0.241	0.996	0.0069954745123864	0.0101	0.485	53386	77258	58749.13
6803827	chr1	rs290810	97482473	C	G	0.241	0.241	0.996	0.0075017910703226	0.0101	0.4539	53386	77258	58749.13
6807584	chr1	rs290811	97482757	G	A	0.241	0.241	0.996	0.0075017910703226	0.0101	0.458	53386	77258	58749.13
6813969	chr1	rs80269540	97484544	A	T	0.983	0.984	0.882	-0.0630995569433169	0.0391	0.1067	46349	62861	50097.11
6814758	chr1	rs115081198	97484568	G	T	0.982	0.98	0.888	0.0686954939412985	0.0345	0.04604	51936	75197	57099.26
6811319	chr1	rs58404459	97485049	G	A	0.808	0.808	0.992	-0.0069037763167944	0.011	0.5311	53386	77258	58749.13
6824833	chr1	rs35072849	97485109	T	A	0.951	0.949	0.923	0.0200967016991224	0.0204	0.3243	53386	77258	58749.13
6811887	chr1	rs6678369	97485676	A	G	0.774	0.774	0.997	-0.0049019951702315	0.0103	0.6342	53386	77258	58749.13
6810419	chr1	rs75968189	97485772	A	G	0.967	0.966	0.978	0.0017983819413794	0.0243	0.9418	53386	77258	58749.13
6804280	chr1	rs3123303	97486201	G	A	0.241	0.241	0.996	0.0074025335167413	0.0101	0.4637	53386	77258	58749.13
6816437	chr1	rs142905224	97486338	G	A	0.984	0.984	0.889	-0.0256050287153947	0.038	0.5002	49472	71057	54542.23
6818256	chr1	rs114253730	97486354	G	A	0.983	0.984	0.951	-0.0765031459861153	0.0357	0.03236	50307	73526	55534.07
6809268	chr1	rs290820	97486667	A	G	0.241	0.241	0.997	0.0069954745123864	0.0101	0.4883	53386	77258	58749.13
6822622	chr1	rs12060897	97486803	T	A	0.775	0.774	0.997	-0.004198802647333	0.0103	0.6843	53386	77258	58749.13
6813914	chr1	rs290819	97486893	A	G	0.0158	0.0155	0.989	0.0409019913204257	0.0361	0.2576	50388	71842	55363.82
6813487	chr1	rs290818	97487049	C	A	0.0159	0.0156	0.99	0.042503779526724	0.036	0.2383	50388	71842	55363.82
6811873	chr1	rs116534431	97488007	G	A	0.983	0.984	0.875	-0.102398240862713	0.038	0.007017	48777	72968	54437.47
6818261	chr1	rs12120951	97488215	T	A	0.775	0.774	0.998	-0.0042992284528324	0.0103	0.6755	53386	77258	58749.13
6818623	chr1	rs72980472	97488327	G	A	0.775	0.774	0.998	-0.0042992284528324	0.0103	0.674	53386	77258	58749.13
6804921	chr1	rs11165761	97488820	A	G	0.775	0.774	0.998	-0.0042992284528324	0.0103	0.6758	53386	77258	58749.13
6803669	chr1	rs290817	97488880	A	G	0.423	0.422	0.996	0.0138042809763971	0.0087	0.1145	53386	77258	58749.13
6804454	chr1	rs188470296	97489191	C	T	0.987	0.987	0.889	-0.0378991867540796	0.0535	0.4787	30631	44888	33640.04
6806452	chr1	rs11165762	97489192	A	G	0.775	0.774	0.998	-0.0046005663955682	0.0103	0.6535	53386	77258	58749.13
6807651	chr1	rs11165763	97489302	A	C	0.775	0.774	0.998	-0.0048015088161939	0.0103	0.6439	53386	77258	58749.13
6821036	chr1	rs138839151	97489331	C	T	0.981	0.984	0.965	-0.106995184334287	0.0352	0.00236	49465	69707	53935.1
6811169	chr1	rs114681011	97489986	G	A	0.987	0.986	0.849	0.0828970915794702	0.0464	0.07387	41614	56054	44940.88
6807763	chr1	rs7547732	97490001	T	C	0.775	0.774	0.998	-0.0048015088161939	0.0103	0.6423	53386	77258	58749.13
6804322	chr1	rs58359408	97490005	G	A	0.963	0.962	0.99	-0.0203047533403643	0.0229	0.375	53386	77258	58749.13
6823613	chr1	rs78151315	97490174	C	T	0.97	0.973	0.866	-0.088700074764719	0.028	0.00156	52841	75249	57900.31
6817498	chr1	rs11165764	97490204	G	C	0.818	0.819	0.994	-0.0147989665120717	0.0112	0.1879	53386	77258	58749.13
6825441	chr1	rs290816	97490398	C	T	0.0159	0.0156	0.99	0.042503779526724	0.036	0.2372	50388	71842	55363.82
6811663	chr1	rs116448748	97490443	G	A	0.967	0.967	0.978	0.0018981972830802	0.0244	0.937	53386	77258	58749.13
6818362	chr1	rs290815	97490598	C	T	0.0158	0.0155	0.99	0.0407003871263756	0.0361	0.26	50388	71842	55363.82
6812951	chr1	rs11165765	97490921	C	T	0.775	0.774	0.998	-0.0043996643446871	0.0103	0.6692	53386	77258	58749.13
6804739	chr1	rs77806213	97490949	T	C	0.857	0.857	0.983	0.001998002662673	0.0124	0.873	53386	77258	58749.13
6803064	chr1	rs113879239	97490960	A	G	0.982	0.981	0.842	0.0553968632202877	0.0353	0.1168	53322	76999	58646.49
6810565	chr1	rs12133631	97491052	C	T	0.774	0.774	0.998	-0.0042992284528324	0.0103	0.6746	53386	77258	58749.13
6803307	chr1	rs150143811	97491830	T	G	0.967	0.966	0.981	0.0025966258472659	0.0242	0.9157	53386	77258	58749.13
6811616	chr1	rs290813	97491891	G	A	0.913	0.912	0.969	0.0133998200630165	0.0155	0.3867	53386	77258	58749.13
6820133	chr1	rs11488019	97492349	G	A	0.775	0.774	0.998	-0.0042992284528324	0.0103	0.6781	53386	77258	58749.13
6818385	chr1	rs2200872	97492631	G	A	0.775	0.774	0.998	-0.0042992284528324	0.0103	0.6748	53386	77258	58749.13
6802374	chr1	rs2200871	97492705	G	A	0.775	0.774	0.998	-0.0042992284528324	0.0103	0.6742	53386	77258	58749.13
6801690	chr1	rs28750379	97492937	C	T	0.774	0.774	0.998	-0.0048015088161939	0.0103	0.6407	53386	77258	58749.13
6823683	chr1	rs11165766	97493232	T	A	0.774	0.774	0.998	-0.0048015088161939	0.0103	0.6404	53386	77258	58749.13
6815228	chr1	rs6685017	97493467	A	G	0.984	0.985	0.988	-0.036798848237098	0.0361	0.3084	50388	71842	55363.82
6822669	chr1	rs11165767	97493607	A	G	0.775	0.774	0.998	-0.0042992284528324	0.0103	0.6748	53386	77258	58749.13
6821022	chr1	rs7543748	97494037	T	C	0.775	0.774	0.998	-0.0042992284528324	0.0103	0.6734	53386	77258	58749.13
6813054	chr1	rs1117413	97494243	G	T	0.775	0.774	0.997	-0.004198802647333	0.0103	0.6807	53386	77258	58749.13
6810569	chr1	rs6693797	97494876	T	A	0.775	0.774	0.997	-0.0043996643446871	0.0103	0.6716	53386	77258	58749.13
6824856	chr1	rs6691437	97495086	A	G	0.775	0.774	0.997	-0.004198802647333	0.0103	0.6862	53386	77258	58749.13
6820844	chr1	rs7547371	97495589	T	C	0.774	0.774	0.997	-0.004198802647333	0.0103	0.6808	53386	77258	58749.13
6822387	chr1	rs80057864	97496814	A	G	0.977	0.976	0.911	-0.0017014466397575	0.0305	0.9557	52493	75664	57604.43
6822725	chr1	rs72724344	97496897	A	G	0.714	0.713	0.986	0.029296631955588	0.0096	0.002273	53386	77258	58749.13
6805028	chr1	rs970872	97497108	C	T	0.775	0.774	0.997	-0.0042992284528324	0.0103	0.6764	53386	77258	58749.13
6813754	chr1	rs970873	97497251	G	A	0.775	0.774	0.997	-0.0043996643446871	0.0103	0.6717	53386	77258	58749.13
6800626	chr1	rs6701162	97497427	T	A	0.775	0.774	0.997	-0.0043996643446871	0.0103	0.6717	53386	77258	58749.13
6809738	chr1	rs144101070	97497894	T	C	0.978	0.976	0.914	0.0009995003330834	0.0306	0.9737	52493	75664	57604.43
6800877	chr1	rs6689318	97498168	C	A	0.775	0.774	0.997	-0.004198802647333	0.0103	0.6861	53386	77258	58749.13
6825135	chr1	rs6656001	97498401	T	A	0.775	0.774	0.997	-0.0042992284528324	0.0103	0.6781	53386	77258	58749.13
6818056	chr1	rs6664634	97498499	G	A	0.775	0.774	0.997	-0.0043996643446871	0.0103	0.6686	53386	77258	58749.13
6821034	chr1	rs11165770	97498578	T	C	0.775	0.774	0.997	-0.0043996643446871	0.0103	0.6686	53386	77258	58749.13
6818845	chr1	rs290871	97499187	T	C	0.241	0.241	0.996	0.0068961666878413	0.0101	0.495	53386	77258	58749.13
6803013	chr1	rs3844167	97499518	C	A	0.775	0.774	0.997	-0.0043996643446871	0.0103	0.6695	53386	77258	58749.13
6800911	chr1	rs67530	97499599	T	C	0.732	0.733	0.977	-0.0154994990469515	0.0098	0.1158	53386	77258	58749.13
6816762	chr1	rs6659233	97501631	G	A	0.76	0.761	0.994	-0.0140989243795016	0.0101	0.1645	53386	77258	58749.13
6804278	chr1	rs6696799	97501639	A	G	0.759	0.761	0.995	-0.0138961051921114	0.0101	0.1685	53386	77258	58749.13
6815222	chr1	rs6659688	97502033	G	A	0.759	0.761	0.993	-0.0131966945943914	0.0101	0.1908	53386	77258	58749.13
6810943	chr1	rs112919351	97502480	T	C	0.982	0.981	0.836	0.0548006364661149	0.0355	0.1221	53066	76869	58474.06
6812991	chr1	rs291590	97502842	G	A	0.016	0.0156	0.989	0.0418998134646779	0.036	0.2438	50388	71842	55363.82
6819997	chr1	rs291589	97503207	T	C	0.0162	0.0158	0.988	0.0402010017441475	0.0358	0.2614	50388	71842	55363.82
6807901	chr1	rs186025	97503873	G	A	0.0162	0.0158	0.988	0.0407963941925694	0.0358	0.2552	50388	71842	55363.82
6822264	chr1	rs12064287	97504198	T	C	0.757	0.759	0.996	-0.0144032303107437	0.0101	0.1521	53386	77258	58749.13
6812154	chr1	rs76505950	97504845	T	C	0.978	0.976	0.914	0.0005998200719675	0.0306	0.9835	52493	75664	57604.43
6812893	chr1	rs141543681	97505053	T	G	0.984	0.984	0.885	-0.0222047099881925	0.0383	0.5615	50093	71698	55172.83
6815448	chr1	rs290840	97505149	G	C	0.188	0.185	0.95	0.0284027945161868	0.0114	0.01233	53386	77258	58749.13
6821888	chr1	rs76228359	97506471	G	T	0.986	0.986	0.815	-0.0361972883118878	0.0436	0.4058	48502	66064	52528.31
6825463	chr1	rs290839	97508059	G	A	0.259	0.256	0.996	0.0165030720990143	0.0099	0.09426	53386	77258	58749.13
6813212	chr1	rs563268732	97508125	C	T	0.988	0.989	0.936	-0.0861026990534117	0.0521	0.09871	34285	48941	37467.41
6824844	chr1	rs6593629	97508570	C	T	0.757	0.759	0.996	-0.0143017847108596	0.0101	0.1555	53386	77258	58749.13
6821982	chr1	rs290838	97508673	T	G	0.0162	0.0158	0.988	0.0409979790340721	0.0358	0.2526	50388	71842	55363.82
6801886	chr1	rs290837	97509331	T	G	0.0162	0.0158	0.988	0.0414010268486756	0.0358	0.2479	50388	71842	55363.82
6819747	chr1	rs115320841	97509336	C	T	0.983	0.984	0.867	-0.0618966805401821	0.0396	0.1178	46284	62599	49992.95
6820158	chr1	rs116791404	97509513	C	T	0.983	0.983	0.866	-0.056496280157669	0.0371	0.1275	52067	74429	57143.5
6813040	chr1	rs74503846	97509527	A	C	0.981	0.984	0.968	-0.106105237338636	0.0351	0.002526	49333	69438	53758.0
6801137	chr1	rs114853178	97509552	G	A	0.983	0.983	0.878	0.0065981840282271	0.0383	0.8631	46840	67494	51547.87
6809628	chr1	rs158602	97509735	C	T	0.0162	0.0158	0.988	0.0409979790340721	0.0358	0.2524	50388	71842	55363.82
6803842	chr1	rs12126988	97509780	T	C	0.967	0.965	0.883	0.0308007491527123	0.0253	0.2228	53386	77258	58749.13
6803299	chr1	rs158601	97509926	T	G	0.0162	0.0158	0.988	0.0406043708419401	0.0358	0.2573	50388	71842	55363.82
6814957	chr1	rs11165771	97510741	G	A	0.826	0.83	0.99	-0.0159972768350078	0.0114	0.1623	53386	77258	58749.13
6815484	chr1	rs290835	97510945	A	T	0.0159	0.0156	0.989	0.0412954824071715	0.036	0.251	50388	71842	55363.82
6818654	chr1	rs11804383	97511483	A	G	0.819	0.819	0.994	-0.013399371963117	0.0112	0.2321	53386	77258	58749.13
6823583	chr1	rs291581	97511824	T	C	0.0159	0.0156	0.989	0.0411995232473163	0.036	0.2526	50388	71842	55363.82
6810211	chr1	rs291580	97511838	C	T	0.0159	0.0156	0.989	0.0411995232473163	0.036	0.2525	50388	71842	55363.82
6821892	chr1	rs75877752	97513299	A	G	0.969	0.969	0.906	-0.0278029446620889	0.0266	0.2974	52345	75431	57423.41
6814132	chr1	rs290848	97513579	C	T	0.0159	0.0156	0.989	0.0411995232473163	0.036	0.2526	50388	71842	55363.82
6804378	chr1	rs290847	97514260	G	A	0.0158	0.0155	0.989	0.0392976332717761	0.0361	0.2757	50388	71842	55363.82
6823429	chr1	rs72724352	97514403	C	A	0.713	0.712	0.988	0.0304031059110447	0.0096	0.001549	53386	77258	58749.13
6812634	chr1	rs150385997	97514425	T	C	0.965	0.964	0.992	-0.0274020297483382	0.0235	0.2438	53386	77258	58749.13
6805131	chr1	rs4949943	97514583	G	A	0.819	0.819	0.994	-0.0130953713122409	0.0112	0.2419	53386	77258	58749.13
6813230	chr1	rs4950019	97514736	C	T	0.818	0.819	0.994	-0.0138961051921114	0.0112	0.2151	53386	77258	58749.13
6824055	chr1	rs290846	97514737	A	G	0.258	0.256	0.996	0.0166014304974254	0.0099	0.09158	53386	77258	58749.13
6816234	chr1	rs290845	97515225	C	A	0.0159	0.0156	0.988	0.0392014821991368	0.036	0.2751	50604	72080	55590.29
6805437	chr1	rs114387151	97515472	T	C	0.985	0.985	0.947	-0.0992017421200319	0.0392	0.01144	46706	66633	51444.28
6822053	chr1	rs290844	97515572	T	A	0.0159	0.0156	0.988	0.0402970567645369	0.036	0.2622	50604	72080	55590.29
6802246	chr1	rs6663838	97515670	T	C	0.931	0.929	0.993	-0.008395140788382	0.017	0.6225	53386	77258	58749.13
6810730	chr1	rs290843	97516154	T	G	0.259	0.257	0.997	0.0166997792224134	0.0099	0.08966	53386	77258	58749.13
6800861	chr1	rs290842	97516478	A	G	0.0159	0.0156	0.988	0.0389033551082361	0.036	0.2795	50604	72080	55590.29
6820843	chr1	rs290841	97517079	A	T	0.19	0.186	0.992	0.0184978548821194	0.011	0.09361	53386	77258	58749.13
6806931	chr1	rs116321181	97517168	C	T	0.981	0.983	0.963	-0.107395919019897	0.0351	0.002233	49333	69438	53758.0
6803745	chr1	rs1514493	97517457	G	A	0.831	0.833	0.991	-0.013004189135254	0.0116	0.2624	53386	77258	58749.13
6805750	chr1	rs169734	97517868	C	T	0.0151	0.0151	0.992	0.0250047589895661	0.043	0.561	37589	50357	40768.96
6804790	chr1	rs291571	97517907	C	A	0.0151	0.0151	0.992	0.0259990758686168	0.043	0.5459	37589	50357	40768.96
6805546	chr1	rs144411286	97518194	A	G	0.984	0.985	0.935	-0.0476997588774203	0.0388	0.2188	47514	66710	51785.87
6816696	chr1	rs290860	97518326	T	C	0.0151	0.0151	0.992	0.024702368640342	0.043	0.566	37589	50357	40768.96
6817217	chr1	rs10875044	97518663	G	A	0.82	0.821	0.994	-0.0153979421800967	0.0113	0.1724	53386	77258	58749.13
6817981	chr1	rs75646453	97518832	A	T	0.979	0.979	0.758	-0.0252972953741621	0.0353	0.4734	53200	76329	58439.19
6822333	chr1	rs56062920	97519454	C	T	0.832	0.834	0.992	-0.0139975096438537	0.0116	0.2267	53386	77258	58749.13
6811944	chr1	rs72724354	97519837	A	T	0.981	0.982	0.861	-0.0874987684728371	0.0355	0.01361	50172	74307	55770.27
6801416	chr1	rs11165773	97521511	G	A	0.819	0.82	0.995	-0.0127003085782322	0.0112	0.2565	53386	77258	58749.13
6805500	chr1	rs290859	97521810	T	G	0.0151	0.0151	0.994	0.0281986543586787	0.043	0.5114	37589	50357	40768.96
6802331	chr1	rs12132152	97523004	G	A	0.966	0.966	0.99	0.004201162744548	0.0241	0.8599	53386	77258	58749.13
6804842	chr1	rs114250564	97523171	C	T	0.978	0.976	0.916	-0.0001000050003333	0.0306	0.998	52493	75664	57604.43
6809300	chr1	rs290858	97523561	C	A	0.0149	0.015	0.994	0.0232965165504356	0.0431	0.589	37589	50357	40768.96
6816560	chr1	rs76969442	97523602	T	C	0.832	0.834	0.994	-0.0138961051921114	0.0116	0.2294	53386	77258	58749.13
6818559	chr1	rs72963859	97523612	A	T	0.964	0.963	0.993	-0.021203207651103	0.0231	0.3591	53386	77258	58749.13
6808246	chr1	rs17116306	97524305	G	A	0.93	0.929	0.994	-0.0066017436345624	0.0169	0.6985	53386	77258	58749.13
6811814	chr1	rs74978782	97525509	A	G	0.964	0.963	0.993	-0.021101069908054	0.0231	0.3611	53386	77258	58749.13
6804078	chr1	rs11165774	97526589	A	G	0.832	0.834	0.995	-0.0138961051921114	0.0116	0.2296	53386	77258	58749.13
6808951	chr1	rs158637	97526678	A	G	0.912	0.912	0.974	-0.003797200248385	0.0154	0.8044	53386	77258	58749.13
6804391	chr1	rs290857	97526732	T	G	0.252	0.25	1.0	0.0109992854583691	0.0099	0.2683	53386	77258	58749.13
6807964	chr1	rs12095325	97527092	C	T	0.832	0.834	0.995	-0.0139975096438537	0.0116	0.226	53386	77258	58749.13
6810576	chr1	rs141490438	97527793	G	A	0.987	0.988	0.876	-0.0313049258284153	0.0502	0.5331	36368	51553	39763.28
6805491	chr1	rs2391810	97527976	C	T	0.947	0.948	0.86	-0.0356997191343252	0.0208	0.08667	53386	77258	58749.13
6804573	chr1	rs36069622	97529318	C	A	0.828	0.827	0.975	-0.0158042315449673	0.0115	0.1713	53386	77258	58749.13
6803608	chr1	rs74729068	97529499	G	A	0.832	0.834	0.996	-0.0140989243795016	0.0116	0.2235	53386	77258	58749.13
6806876	chr1	rs148558585	97529682	G	T	0.984	0.985	0.934	-0.0507039943747058	0.0387	0.1901	47595	67033	51915.39
6804196	chr1	rs12135974	97529713	A	C	0.93	0.928	0.995	-0.0057967688471774	0.0169	0.7297	53386	77258	58749.13
6820241	chr1	rs291565	97529847	T	C	0.0151	0.0151	0.998	0.0312951579807101	0.0429	0.4659	37589	50357	40768.96
6802668	chr1	rs115533118	97530186	C	A	0.977	0.977	0.804	0.0469980831605826	0.0328	0.1517	53386	77258	58749.13
6823405	chr1	rs12085574	97530237	A	G	0.831	0.834	0.996	-0.0140989243795016	0.0116	0.2222	53386	77258	58749.13
6803957	chr1	rs12090195	97530366	G	C	0.832	0.834	0.996	-0.0140989243795016	0.0116	0.2229	53386	77258	58749.13
6822383	chr1	rs12090393	97530801	G	C	0.831	0.834	0.996	-0.0142003494011414	0.0116	0.22	53386	77258	58749.13
6820998	chr1	rs291564	97530879	G	A	0.0173	0.0173	0.928	0.023198814502523	0.0379	0.5397	45765	59530	49044.08
6816143	chr1	rs291563	97530996	A	G	0.0151	0.0151	0.999	0.0318958749835631	0.0429	0.457	37589	50357	40768.96
6801432	chr1	rs291562	97531455	G	A	0.182	0.178	0.997	0.0129951954948113	0.0112	0.2469	53386	77258	58749.13
6801172	chr1	rs291561	97532109	T	C	0.0149	0.015	0.998	0.0307037775750057	0.0431	0.4767	37589	50357	40768.96
6806147	chr1	rs67811612	97532229	T	C	0.819	0.82	0.998	-0.0124977728299804	0.0112	0.2661	53386	77258	58749.13
6805667	chr1	rs291560	97532470	T	C	0.252	0.25	1.0	0.0109003744682883	0.0099	0.2701	53386	77258	58749.13
6812319	chr1	rs291559	97532700	C	A	0.0151	0.0151	1.0	0.0326027085440124	0.0429	0.4462	37589	50357	40768.96
6809528	chr1	rs291558	97532838	A	G	0.182	0.178	0.997	0.0129951954948113	0.0112	0.2452	53386	77258	58749.13
6811628	chr1	rs290869	97533336	G	T	0.0151	0.0151	1.0	0.0339955472579582	0.0429	0.4275	37589	50357	40768.96
6805697	chr1	rs17100610	97533597	A	G	0.831	0.834	0.997	-0.0138961051921114	0.0116	0.2274	53386	77258	58749.13
6807467	chr1	rs158636	97534265	A	G	0.912	0.912	0.976	-0.003596459514405	0.0153	0.8161	53386	77258	58749.13
6818358	chr1	rs11165775	97534491	A	G	0.93	0.929	0.996	-0.007296555232638	0.0169	0.668	53386	77258	58749.13
6825573	chr1	rs78065256	97534684	T	C	0.977	0.976	0.915	-0.0038975857287134	0.0304	0.8988	52493	75664	57604.43
6809046	chr1	rs290868	97535350	C	T	0.252	0.25	1.0	0.0114047182634362	0.0099	0.2491	53386	77258	58749.13
6801242	chr1	rs290867	97536362	G	A	0.182	0.178	0.998	0.0140015196358136	0.0112	0.2112	53386	77258	58749.13
6809753	chr1	rs72963878	97536881	A	T	0.986	0.986	0.995	-0.0275973271921043	0.0445	0.534	36831	49009	39807.21
6801941	chr1	rs158635	97537648	A	G	0.0149	0.0149	0.997	0.0250047589895661	0.0429	0.5602	37881	50654	41063.49
6808369	chr1	rs1849747	97538048	C	T	0.82	0.82	0.999	-0.0113036461713921	0.0112	0.3135	53386	77258	58749.13
6808408	chr1	rs76387818	97539400	G	A	0.967	0.966	0.994	0.0032048589489113	0.0241	0.8946	53386	77258	58749.13
6824524	chr1	rs12047996	97540173	G	A	0.82	0.821	0.997	-0.0124977728299804	0.0112	0.2666	53386	77258	58749.13
6802262	chr1	rs12027927	97540180	C	G	0.82	0.821	0.997	-0.0124977728299804	0.0112	0.2683	53386	77258	58749.13
6802832	chr1	rs290865	97540371	T	G	0.015	0.0151	1.0	0.0251998010217421	0.0427	0.5545	38094	50862	41273.96
6817942	chr1	rs290863	97540910	C	G	0.015	0.0151	1.0	0.0254045542217263	0.0427	0.5512	38094	50862	41273.96
6823902	chr1	rs291550	97541643	A	G	0.912	0.913	0.979	-0.0032954239497972	0.0153	0.8304	53386	77258	58749.13
6809355	chr1	rs290862	97541687	C	T	0.015	0.0151	1.0	0.025696986087186	0.0426	0.547	38094	50862	41273.96
6807733	chr1	rs72963889	97541721	C	A	0.985	0.985	0.998	-0.0275048131221902	0.0433	0.5257	37296	49801	40385.19
6821260	chr1	rs158634	97542236	C	T	0.183	0.179	0.998	0.0126990249774084	0.0112	0.2561	53386	77258	58749.13
6819895	chr1	rs17430460	97542479	A	C	0.715	0.714	0.999	0.0295005481176215	0.0096	0.001986	53386	77258	58749.13
6817514	chr1	rs290861	97542797	C	T	0.183	0.179	0.998	0.0127977582298607	0.0112	0.2513	53386	77258	58749.13
6824003	chr1	rs41285690	97543470	T	C	0.984	0.983	0.818	0.0663961696396827	0.0382	0.08221	52001	75986	57441.42
6813063	chr1	rs17470762	97543632	A	G	0.964	0.963	0.996	-0.022398994943479	0.0232	0.335	53386	77258	58749.13
6808383	chr1	rs291593	97543752	G	A	0.718	0.717	0.999	-0.013004189135254	0.0096	0.1732	53386	77258	58749.13
6803601	chr1	rs291592	97543764	C	T	0.538	0.537	0.999	-0.0170952954286372	0.0087	0.04796	53386	77258	58749.13
6825074	chr1	rs1042482	97543959	C	T	0.92	0.919	0.98	0.0009995003330834	0.016	0.9515	53386	77258	58749.13
6809019	chr1	rs56160474	97544258	A	G	0.83	0.833	0.998	-0.0137034650584925	0.0115	0.2346	53386	77258	58749.13
6824117	chr1	rs17116357	97544760	C	G	0.83	0.833	0.998	-0.0137034650584925	0.0115	0.2358	53386	77258	58749.13
6801971	chr1	rs290855	97544771	T	C	0.183	0.179	0.998	0.0126002819757385	0.0112	0.2609	53386	77258	58749.13
6818722	chr1	rs113604832	97544825	C	G	0.986	0.986	0.868	-0.0259025943231108	0.0434	0.5514	44428	65213	49162.9
6806388	chr1	rs1023244	97546200	T	C	0.936	0.935	0.922	0.0018981972830802	0.0182	0.9147	53386	77258	58749.13
6821116	chr1	rs6668057	97547475	T	A	0.964	0.962	0.997	-0.0149004625639624	0.023	0.5162	53386	77258	58749.13
6816945	chr1	rs1399285	97547530	T	C	0.83	0.833	0.998	-0.0130953713122409	0.0115	0.2537	53386	77258	58749.13
6817890	chr1	rs2171826	97548359	C	T	0.83	0.833	0.997	-0.013004189135254	0.0115	0.258	53386	77258	58749.13
6816845	chr1	rs290853	97548439	A	T	0.183	0.18	0.998	0.0119977384336167	0.0112	0.2814	53386	77258	58749.13
6817446	chr1	rs12060037	97548597	G	A	0.83	0.833	0.997	-0.0130953713122409	0.0115	0.2554	53386	77258	58749.13
6809083	chr1	rs2130365	97548815	T	A	0.987	0.986	0.826	0.0485044090596151	0.0465	0.2974	41755	61436	46347.17
6809898	chr1	rs78213473	97549757	A	G	0.83	0.833	0.997	-0.013004189135254	0.0115	0.2576	53386	77258	58749.13
6804550	chr1	rs1014320	97549997	T	C	0.645	0.642	0.996	0.0260965047212743	0.009	0.003842	53386	77258	58749.13
6801297	chr1	rs290852	97550191	T	C	0.183	0.18	0.997	0.0121953336998771	0.0112	0.2762	53386	77258	58749.13
6810049	chr1	rs290851	97550461	G	T	0.015	0.0151	1.0	0.0266029817945341	0.0427	0.5329	38094	50862	41273.96
6821581	chr1	rs290850	97550579	T	C	0.0149	0.015	0.998	0.027196791588428	0.0428	0.526	38094	50862	41273.96
6814082	chr1	rs80344467	97550927	C	T	0.83	0.833	0.997	-0.013004189135254	0.0115	0.2598	53386	77258	58749.13
6807429	chr1	rs79920791	97551055	T	A	0.83	0.833	0.997	-0.0129028853555234	0.0115	0.2624	53386	77258	58749.13
6814188	chr1	rs1040090	97551437	G	A	0.83	0.833	0.997	-0.0129028853555234	0.0115	0.264	53386	77258	58749.13
6812098	chr1	rs1040091	97551481	T	C	0.83	0.833	0.997	-0.0129028853555234	0.0115	0.2647	53386	77258	58749.13
6811192	chr1	rs290806	97552056	T	C	0.015	0.0151	1.0	0.0248974696545107	0.0427	0.559	38094	50862	41273.96
6803426	chr1	rs290807	97552243	G	A	0.015	0.0151	1.0	0.0248974696545107	0.0427	0.5591	38094	50862	41273.96
6810192	chr1	rs114874062	97552480	T	G	0.928	0.927	0.896	0.0147999386115992	0.0176	0.3997	53386	77258	58749.13
6804553	chr1	rs72724364	97552938	A	C	0.715	0.714	0.998	0.029403450369242	0.0096	0.002109	53386	77258	58749.13
6820931	chr1	rs6667364	97553007	A	G	0.964	0.962	0.997	-0.0147989665120717	0.023	0.5203	53386	77258	58749.13
6816265	chr1	rs17471125	97553128	T	C	0.853	0.853	0.945	0.0106035827841911	0.0126	0.3985	53386	77258	58749.13
6821370	chr1	rs6680642	97556286	T	C	0.985	0.985	0.954	-0.0955972209967065	0.039	0.01418	46470	66400	51209.79
6803479	chr1	rs1514494	97557073	T	G	0.0151	0.0151	0.997	0.0358014124633833	0.043	0.4053	37589	50357	40768.96
6807398	chr1	rs17116398	97557184	T	C	0.831	0.833	0.995	-0.0123965203365513	0.0115	0.2829	53386	77258	58749.13
6821636	chr1	rs2056049	97557831	G	C	0.182	0.179	0.995	0.0116024307308398	0.0112	0.3021	53386	77258	58749.13
6825260	chr1	rs2056048	97558162	T	G	0.538	0.537	0.999	-0.0169020380753563	0.0087	0.05122	53386	77258	58749.13
6807164	chr1	rs12062102	97558368	A	G	0.831	0.833	0.995	-0.0128015918372089	0.0115	0.2671	53386	77258	58749.13
6818593	chr1	rs2056047	97558380	C	G	0.82	0.821	0.996	-0.0116981574124923	0.0112	0.2968	53386	77258	58749.13
6805374	chr1	rs72963902	97559099	A	G	0.93	0.929	0.997	-0.004198802647333	0.0169	0.8051	53386	77258	58749.13
6821231	chr1	rs10449720	97559591	C	G	0.645	0.642	0.997	0.0250047589895661	0.009	0.005499	53386	77258	58749.13
6801129	chr1	rs55836864	97559639	A	C	0.831	0.833	0.995	-0.0124977728299804	0.0115	0.2779	53386	77258	58749.13
6802586	chr1	rs10449721	97559723	A	G	0.644	0.642	0.998	0.0247999239054771	0.009	0.005792	53386	77258	58749.13
6820341	chr1	rs10157336	97560451	C	T	0.979	0.978	0.889	-0.0062998021485279	0.0328	0.8474	50385	71446	55062.28
6803921	chr1	rs1855363	97561342	T	C	0.0149	0.015	0.995	0.0260965047212743	0.0429	0.5429	38094	50862	41273.96
6820107	chr1	rs75206280	97561604	T	A	0.967	0.966	0.993	0.0036034995896235	0.0242	0.8823	53386	77258	58749.13
6823272	chr1	rs12403912	97562106	T	C	0.82	0.821	0.996	-0.0115969858456632	0.0112	0.3038	53386	77258	58749.13
6815977	chr1	rs1810252	97562223	C	T	0.538	0.537	0.999	-0.0170037478161859	0.0087	0.04963	53386	77258	58749.13
6802698	chr1	rs112341588	97562412	A	G	0.831	0.833	0.995	-0.0124977728299804	0.0115	0.2774	53386	77258	58749.13
6824689	chr1	rs76651381	97563243	A	C	0.83	0.833	0.995	-0.0124977728299804	0.0115	0.2801	53386	77258	58749.13
6813981	chr1	rs11165779	97564650	C	T	0.93	0.929	0.997	-0.0032954239497972	0.0169	0.8456	53386	77258	58749.13
6816799	chr1	rs11165780	97564729	G	A	0.645	0.642	0.997	0.0250047589895661	0.009	0.005538	53386	77258	58749.13
6819233	chr1	rs11165781	97565233	T	C	0.83	0.833	0.995	-0.0122952780941516	0.0115	0.2875	53386	77258	58749.13
6816522	chr1	rs6697058	97566920	A	T	0.93	0.929	0.996	-0.003797200248385	0.0169	0.8198	53386	77258	58749.13
6809841	chr1	rs72724374	97567534	C	A	0.715	0.714	0.999	0.0288983900426488	0.0096	0.002531	53386	77258	58749.13
6814481	chr1	rs11165782	97567931	T	C	0.93	0.929	0.996	-0.0051029981759033	0.0169	0.7633	53386	77258	58749.13
6802717	chr1	rs6663628	97568483	G	T	0.538	0.537	0.999	-0.0170037478161859	0.0087	0.04963	53386	77258	58749.13
6812052	chr1	rs11165783	97569544	T	C	0.718	0.717	0.995	-0.0137034650584925	0.0096	0.1548	53386	77258	58749.13
6823780	chr1	rs7524812	97570107	G	C	0.015	0.0151	0.993	0.024702368640342	0.0423	0.5594	39159	52031	42388.54
6814840	chr1	rs10218636	97570985	C	A	0.949	0.948	0.948	0.0154992634469238	0.0199	0.4355	53386	77258	58749.13
6807026	chr1	rs993568	97571799	A	G	0.538	0.537	0.999	-0.0170037478161859	0.0087	0.04898	53386	77258	58749.13
6814849	chr1	rs6686861	97572669	C	T	0.93	0.929	0.995	-0.0050024916227914	0.0169	0.7676	53386	77258	58749.13
6812217	chr1	rs72965820	97573766	A	G	0.985	0.985	0.994	-0.019294956182969	0.043	0.6534	38094	50862	41273.96
6816933	chr1	rs75376263	97573876	T	C	0.984	0.983	0.917	0.005703702916678	0.0391	0.8843	44872	67443	50189.81
6806018	chr1	rs914937	97574046	C	A	0.985	0.985	0.992	-0.0185000759845861	0.0423	0.662	39159	52031	42388.54
6821124	chr1	rs77490973	97574191	T	A	0.985	0.985	0.993	-0.0185000759845861	0.0431	0.6681	38094	50862	41273.96
6807715	chr1	rs74561515	97574192	C	G	0.985	0.985	0.993	-0.0189993500097828	0.043	0.6584	38094	50862	41273.96
6810873	chr1	rs6593630	97574944	C	T	0.17	0.167	0.992	0.0112959597418516	0.0115	0.3267	53386	77258	58749.13
6803576	chr1	rs6669422	97575392	G	A	0.982	0.98	0.843	0.0528960093534967	0.0356	0.1376	49195	73110	54733.64
6820127	chr1	rs115548223	97576002	A	G	0.978	0.977	0.791	0.0450976409030327	0.0332	0.174	53386	77258	58749.13
6814008	chr1	rs72965828	97576146	T	A	0.985	0.985	0.993	-0.0160988945897493	0.0429	0.7068	38094	50862	41273.96
6812002	chr1	rs1399289	97576677	T	C	0.966	0.964	0.899	0.024702368640342	0.0247	0.3177	53386	77258	58749.13
6819770	chr1	rs1399290	97576830	G	C	0.0151	0.0153	0.994	0.0202045073158995	0.0422	0.6321	39159	52031	42388.54
6824663	chr1	rs1399291	97576922	C	T	0.538	0.538	0.996	-0.0177974390305806	0.0087	0.04042	53386	77258	58749.13
6814952	chr1	rs78065033	97577502	T	A	0.917	0.917	0.963	0.0007996801705642	0.0159	0.9621	53386	77258	58749.13
6807351	chr1	rs17116410	97578263	A	G	0.986	0.985	0.99	-0.017502275136142	0.0443	0.692	37189	49688	40276.03
6811507	chr1	rs74365866	97578541	C	T	0.963	0.962	0.989	-0.0187038311937836	0.023	0.4154	53386	77258	58749.13
6805986	chr1	rs17471577	97580211	C	T	0.946	0.943	0.929	0.0278972284172359	0.0196	0.1541	53386	77258	58749.13
6807466	chr1	rs2137975	97580323	T	C	0.646	0.644	0.995	0.0239020562806236	0.009	0.008023	53386	77258	58749.13
6818601	chr1	rs148872245	97580779	T	G	0.984	0.984	0.926	-0.0302015087331214	0.0385	0.4332	47359	66800	51680.9
6824333	chr1	rs6593631	97581080	C	G	0.154	0.152	0.982	0.0103957761821204	0.0121	0.3876	53386	77258	58749.13
6825670	chr1	rs72724382	97581449	T	A	0.715	0.714	0.995	0.0284027945161868	0.0096	0.003062	53386	77258	58749.13
6824981	chr1	rs61788541	97581762	C	T	0.831	0.83	0.966	-0.0187955345843259	0.0116	0.1075	53386	77258	58749.13
6802545	chr1	rs6421757	97582475	T	C	0.17	0.167	0.987	0.0118001041157506	0.0116	0.3091	53386	77258	58749.13
6804338	chr1	rs6702924	97582644	C	A	0.718	0.717	0.987	-0.0140989243795016	0.0096	0.1425	53386	77258	58749.13
6824395	chr1	rs116319961	97583114	T	G	0.979	0.979	0.854	0.0336958638567256	0.0328	0.3042	53386	77258	58749.13
6808266	chr1	rs17471640	97583327	T	C	0.715	0.714	0.993	0.0288012338056278	0.0096	0.002661	53386	77258	58749.13
6814500	chr1	rs7525018	97583471	T	G	0.698	0.696	0.984	-0.0122041688389067	0.0095	0.1961	53386	77258	58749.13
6800798	chr1	rs72965835	97583856	T	C	0.964	0.963	0.977	-0.0292949370570243	0.0233	0.2084	53386	77258	58749.13
6808793	chr1	rs12130586	97584032	T	C	0.834	0.834	0.961	-0.0235040691879941	0.0118	0.04609	53386	77258	58749.13
6810130	chr1	rs6681958	97584161	G	A	0.643	0.641	0.978	0.0199986865066891	0.0091	0.02788	53386	77258	58749.13
6825290	chr1	rs970337	97584646	A	G	0.478	0.475	0.989	0.0243998868235351	0.0087	0.004929	53386	77258	58749.13
6807370	chr1	rs72724388	97584677	T	C	0.987	0.988	0.803	-0.0676045499371671	0.0544	0.2143	33818	48630	37458.65
6814430	chr1	rs11165784	97584685	C	G	0.811	0.811	0.997	0.0013990209137074	0.011	0.9017	53386	77258	58749.13
6806811	chr1	rs72724390	97584859	A	G	0.988	0.988	0.806	-0.0870950168509818	0.055	0.1133	33487	48069	37054.15
6810356	chr1	rs1514499	97585201	A	C	0.987	0.986	0.982	0.0222017079836866	0.0467	0.6349	35391	44787	37969.98
6812394	chr1	rs74594568	97585506	G	A	0.981	0.983	0.924	-0.10659461017264	0.0345	0.001987	51405	73586	56225.87
6811215	chr1	rs9437663	97585937	A	G	0.205	0.202	0.981	0.0202045073158995	0.0108	0.06122	53386	77258	58749.13
6813552	chr1	rs12136135	97586731	G	T	0.987	0.986	0.824	0.0404987422798789	0.0464	0.3829	41551	61251	46153.14
6802718	chr1	rs61056107	97586876	C	T	0.984	0.985	0.932	-0.101800194463069	0.0377	0.006968	47891	70607	53045.86
6808053	chr1	rs80119522	97588127	G	T	0.987	0.988	0.852	-0.0449973659307358	0.0501	0.369	38870	53008	42226.77
6805598	chr1	rs10493890	97588830	C	T	0.68	0.677	0.986	0.0235993322503244	0.0093	0.01112	53386	77258	58749.13
6802723	chr1	rs10875045	97588913	C	T	0.811	0.811	0.999	0.0004998750416509	0.011	0.9666	53386	77258	58749.13
6800768	chr1	rs11165786	97589333	G	T	0.811	0.811	0.998	9.99950003332973e-05	0.011	0.9905	53386	77258	58749.13
6801200	chr1	rs12042544	97591436	T	A	0.811	0.811	0.999	0.0004998750416509	0.011	0.9605	53386	77258	58749.13
6818565	chr1	rs56130535	97591512	C	T	0.679	0.677	0.98	0.0242046886968174	0.0093	0.00949	53386	77258	58749.13
6809472	chr1	rs6682836	97591557	C	G	0.479	0.476	0.979	0.0244974716003874	0.0087	0.004916	53386	77258	58749.13
6804480	chr1	rs4146964	97592775	T	C	0.716	0.715	0.974	0.0297044227063309	0.0097	0.002249	53386	77258	58749.13
6820794	chr1	rs6683233	97592783	A	T	0.987	0.986	0.981	0.0298985503458634	0.0494	0.5454	31625	40397	33936.79
6824356	chr1	rs151261016	97593945	C	T	0.978	0.976	0.894	-0.0005001250416822	0.031	0.9867	52493	75664	57604.43
6803443	chr1	rs4950021	97594060	G	T	0.478	0.475	0.976	0.0247999239054771	0.0087	0.0045	53386	77258	58749.13
6804530	chr1	rs56822709	97594444	A	G	0.963	0.962	0.967	-0.028399474521698	0.0232	0.2221	53386	77258	58749.13
6800744	chr1	rs67517372	97594689	T	G	0.68	0.677	0.975	0.0238044133801613	0.0094	0.01104	53386	77258	58749.13
6817669	chr1	rs828051	97594740	C	T	0.679	0.677	0.974	0.0246048038572487	0.0094	0.0087	53386	77258	58749.13
6801479	chr1	rs10875046	97594797	T	C	0.811	0.811	0.999	0.0008995952428359	0.011	0.9329	53386	77258	58749.13
6809834	chr1	rs10875047	97594994	T	C	0.811	0.811	0.999	0.0008995952428359	0.011	0.9314	53386	77258	58749.13
6803651	chr1	rs10875048	97595033	G	A	0.812	0.811	0.999	0.0007996801705642	0.011	0.9426	53386	77258	58749.13
6817697	chr1	rs79313673	97595236	T	C	0.794	0.798	0.962	-0.0206007457079636	0.0109	0.05855	53386	77258	58749.13
6805196	chr1	rs6696033	97595784	T	C	0.986	0.985	0.98	0.0275957115907991	0.0447	0.5364	37609	49815	40620.64
6825715	chr1	rs114829396	97595899	T	C	0.978	0.976	0.896	0.0021975835434872	0.031	0.9426	52493	75664	57604.43
6822269	chr1	rs75188345	97597300	C	T	0.986	0.987	0.93	-0.0776048483355155	0.0444	0.08021	39629	59894	44684.68
6808907	chr1	rs12139650	97598100	T	G	0.811	0.811	0.999	0.0006997551142732	0.011	0.9516	53386	77258	58749.13
6811884	chr1	rs12090721	97598880	T	A	0.68	0.677	0.967	0.0239996896478807	0.0094	0.01073	53386	77258	58749.13
6809049	chr1	rs111254568	97598885	T	C	0.987	0.986	0.98	0.0282958691548473	0.0495	0.5672	31625	40397	33936.79
6800710	chr1	rs57027253	97599061	C	T	0.68	0.677	0.967	0.0239020562806236	0.0094	0.01097	53386	77258	58749.13
6816326	chr1	rs12026902	97599420	C	T	0.48	0.477	0.967	0.0242046886968174	0.0088	0.005946	53386	77258	58749.13
6804206	chr1	rs12047910	97600039	G	A	0.848	0.848	0.998	0.0007996801705642	0.012	0.9481	53386	77258	58749.13
6810358	chr1	rs17431828	97600310	G	C	0.68	0.677	0.965	0.0239020562806236	0.0094	0.01103	53386	77258	58749.13
6823301	chr1	rs116014441	97600861	A	G	0.933	0.932	0.839	0.0358978909969844	0.0189	0.05672	53386	77258	58749.13
6807888	chr1	rs182794453	97600884	C	A	0.986	0.984	0.806	0.0784044433741818	0.0414	0.05824	50157	72449	55127.52
6801615	chr1	rs55897914	97600910	C	G	0.68	0.677	0.963	0.0239020562806236	0.0094	0.01113	53386	77258	58749.13
6823032	chr1	rs17116458	97602384	G	A	0.963	0.963	0.963	-0.0295009039176847	0.0233	0.2058	53386	77258	58749.13
6808255	chr1	rs1709409	97602726	T	C	0.797	0.796	1.0	0.005703702916678	0.0107	0.5948	53386	77258	58749.13
6809935	chr1	rs11165789	97602898	T	C	0.808	0.808	0.999	0.0009995003330834	0.0109	0.9257	53386	77258	58749.13
6811475	chr1	rs1760217	97602994	A	G	0.797	0.796	0.999	0.0052959516591825	0.0107	0.6216	53386	77258	58749.13
6809866	chr1	rs114102605	97603203	G	A	0.985	0.985	0.886	0.0089002747867194	0.0393	0.8199	49490	72762	54748.44
6823828	chr1	rs12039249	97603679	T	C	0.808	0.808	0.997	0.0011992805754821	0.0109	0.9149	53386	77258	58749.13
6814781	chr1	rs17116469	97604037	G	A	0.987	0.986	0.969	0.0318958749835631	0.0491	0.5149	32477	41358	34840.9
6808930	chr1	rs11799399	97604531	C	T	0.818	0.817	0.992	0.0014988761237359	0.0112	0.8951	53386	77258	58749.13
6822571	chr1	rs72965857	97605003	C	T	0.987	0.986	0.959	0.0332026408277183	0.0495	0.5023	32108	40981	34467.94
6812664	chr1	rs11586728	97605584	T	G	0.731	0.73	0.936	-0.0163021610829842	0.01	0.1054	53386	77258	58749.13
6803004	chr1	rs1760216	97605851	T	G	0.205	0.201	0.94	0.021898468701116	0.0111	0.04799	53386	77258	58749.13
6818723	chr1	rs57140765	97606375	C	T	0.909	0.908	0.898	0.0018981972830802	0.0157	0.902	53386	77258	58749.13
6808977	chr1	rs12023630	97606480	C	T	0.838	0.836	0.978	0.0036034995896235	0.0118	0.7581	53386	77258	58749.13
6814762	chr1	rs7552825	97606764	C	T	0.658	0.659	0.9	-0.0081027387031859	0.0096	0.3999	53386	77258	58749.13
6820023	chr1	rs116833987	97606979	C	T	0.981	0.981	0.857	-0.0255024404124231	0.0351	0.4672	51096	71683	55582.44
6813024	chr1	rs6667550	97607220	T	C	0.805	0.804	0.877	0.0114047182634362	0.0117	0.3276	53386	77258	58749.13
6823944	chr1	rs78489382	97607299	A	G	0.98	0.979	0.887	-0.0150019689183474	0.0329	0.6491	52242	74674	57231.55
6815313	chr1	rs17702702	97607837	G	C	0.822	0.819	0.942	0.0005998200719675	0.0116	0.9556	53386	77258	58749.13
6809526	chr1	rs6668653	97608447	A	C	0.833	0.829	0.962	0.0063001125484799	0.0117	0.5892	53386	77258	58749.13
6811697	chr1	rs828052	97608892	T	C	0.487	0.481	0.967	0.0218006299588528	0.0088	0.01282	53386	77258	58749.13
6814136	chr1	rs828053	97609326	A	G	0.846	0.843	0.973	0.0049974917102918	0.0121	0.6761	53386	77258	58749.13
6821674	chr1	rs186293220	97609441	C	T	0.982	0.981	0.879	-0.0021022080918702	0.035	0.9516	50784	73666	55988.94
6809759	chr1	rs76110644	97609467	G	A	0.972	0.973	0.941	-0.0421040660228114	0.0272	0.1214	53321	76999	58645.21
6806575	chr1	rs17599509	97609747	A	C	0.986	0.985	0.793	-0.0130953713122409	0.048	0.7848	38309	57151	42789.9
6813674	chr1	rs828054	97610026	G	T	0.496	0.491	0.973	0.0205964297986501	0.0087	0.01824	53386	77258	58749.13
6825084	chr1	rs1760215	97611515	C	T	0.098	0.0967	0.87	0.0208021276292633	0.0156	0.183	53386	77258	58749.13
6806066	chr1	rs79836259	97611910	G	A	0.904	0.904	0.968	0.0036034995896235	0.0149	0.8103	53386	77258	58749.13
6802684	chr1	rs828057	97613290	G	A	0.843	0.84	0.979	0.0063994795805678	0.0119	0.5935	53386	77258	58749.13
6822874	chr1	rs17432093	97613855	A	G	0.78	0.776	0.976	0.0317021347305135	0.0105	0.002494	53386	77258	58749.13
6813322	chr1	rs12091136	97614332	T	C	0.843	0.84	0.98	0.0063994795805678	0.0119	0.5921	53386	77258	58749.13
6816215	chr1	rs17116479	97614372	T	C	0.775	0.776	0.975	-0.005304041591906	0.0105	0.6135	53386	77258	58749.13
6810833	chr1	rs7520102	97614600	C	T	0.843	0.84	0.981	0.0064988367398296	0.0119	0.5877	53386	77258	58749.13
6816689	chr1	rs6593632	97615098	C	T	0.396	0.39	0.977	0.0242046886968174	0.0089	0.006526	53386	77258	58749.13
6803932	chr1	rs4390222	97615250	A	G	0.843	0.84	0.982	0.0063994795805678	0.0119	0.5927	53386	77258	58749.13
6810454	chr1	rs2039449	97616058	A	G	0.775	0.776	0.977	-0.0050024916227914	0.0104	0.6316	53386	77258	58749.13
6804547	chr1	rs57870709	97616984	C	A	0.806	0.806	0.975	-0.0009004052431641	0.011	0.9326	53386	77258	58749.13
6807490	chr1	rs185404868	97617754	A	G	0.982	0.981	0.879	0.0034041991335623	0.035	0.9223	50084	73092	55358.17
6807368	chr1	rs1514495	97617789	C	T	0.775	0.776	0.979	-0.0050024916227914	0.0104	0.6322	53386	77258	58749.13
6820332	chr1	rs1514497	97617831	C	T	0.763	0.763	0.97	-0.0026033858701149	0.0103	0.7976	53386	77258	58749.13
6818411	chr1	rs17116488	97617935	A	G	0.969	0.971	0.958	-0.0338050046123612	0.0258	0.1904	53321	76999	58645.21
6821867	chr1	rs74326595	97618812	T	G	0.969	0.971	0.958	-0.033701571673015	0.0258	0.1915	53321	76999	58645.21
6805498	chr1	rs59037549	97619586	C	G	0.775	0.776	0.98	-0.0048015088161939	0.0104	0.6432	53386	77258	58749.13
6822341	chr1	rs58721972	97619806	G	A	0.903	0.903	0.971	-0.0080019302190585	0.0147	0.5883	53386	77258	58749.13
6806044	chr1	rs115046541	97620237	T	A	0.985	0.984	0.741	0.0090984829852593	0.0431	0.8323	48333	70590	53341.03
6811801	chr1	rs1760210	97620315	G	C	0.843	0.84	0.986	0.0062007356416035	0.0119	0.5997	53386	77258	58749.13
6806724	chr1	rs11165791	97620987	A	C	0.843	0.84	0.987	0.0062007356416035	0.0119	0.5996	53386	77258	58749.13
6814060	chr1	rs11165792	97621204	C	A	0.846	0.843	0.987	0.0068961666878413	0.012	0.5629	53386	77258	58749.13
6818237	chr1	rs10875049	97621359	T	C	0.843	0.84	0.987	0.0063994795805678	0.0119	0.5921	53386	77258	58749.13
6815739	chr1	rs11165793	97621437	G	A	0.843	0.84	0.988	0.0063994795805678	0.0119	0.5923	53386	77258	58749.13
6806990	chr1	rs11165794	97621606	T	C	0.843	0.84	0.988	0.0062007356416035	0.0119	0.6022	53386	77258	58749.13
6801883	chr1	rs12026200	97621911	G	A	0.775	0.776	0.983	-0.0045001103249234	0.0104	0.6679	53386	77258	58749.13
6800970	chr1	rs17116506	97622914	C	T	0.779	0.775	0.979	0.0308977113278438	0.0104	0.003117	53386	77258	58749.13
6807497	chr1	rs77238270	97623808	C	T	0.779	0.776	0.979	0.0310043588626902	0.0105	0.003047	53386	77258	58749.13
6809636	chr1	rs10875050	97623853	C	T	0.846	0.842	0.99	0.0072039888485025	0.012	0.5487	53386	77258	58749.13
6813602	chr1	rs146391061	97624271	A	G	0.985	0.986	0.775	-0.0689964429219005	0.0461	0.1349	44152	58178	47314.66
6810744	chr1	rs10875051	97625198	T	C	0.846	0.842	0.991	0.0068961666878413	0.012	0.5616	53386	77258	58749.13
6819452	chr1	rs12120077	97626106	G	A	0.846	0.842	0.991	0.0069954745123864	0.0119	0.5558	53386	77258	58749.13
6813452	chr1	rs864341	97628791	G	T	0.843	0.84	0.994	0.0063001125484799	0.0118	0.596	53386	77258	58749.13
6824009	chr1	rs55881838	97630087	T	C	0.987	0.987	0.866	-0.083001246503406	0.0462	0.07245	40393	58753	45014.62
6806010	chr1	rs828058	97630122	C	A	0.395	0.39	0.987	0.0247999239054771	0.0089	0.005203	53386	77258	58749.13
6821174	chr1	rs78393924	97631122	A	T	0.779	0.775	0.982	0.0311013012983478	0.0104	0.002861	53386	77258	58749.13
6802183	chr1	rs6656329	97631230	C	T	0.775	0.776	0.99	-0.0036968248442897	0.0104	0.7227	53386	77258	58749.13
6811730	chr1	rs10875052	97631407	C	A	0.846	0.843	0.996	0.0067968490002727	0.0119	0.5685	53386	77258	58749.13
6818403	chr1	rs6593633	97631949	C	T	0.553	0.551	0.988	0.0198026272961797	0.0087	0.02289	53386	77258	58749.13
6802033	chr1	rs828059	97632298	T	G	0.843	0.84	0.997	0.0063994795805678	0.0118	0.5882	53386	77258	58749.13
6813014	chr1	rs993714	97633000	C	T	0.843	0.84	0.998	0.0064988367398296	0.0118	0.5816	53386	77258	58749.13
6815892	chr1	rs111336203	97634712	G	C	0.985	0.985	0.868	-0.0138048499765589	0.0421	0.7429	44110	62417	48448.92
6802601	chr1	rs113206364	97634717	G	T	0.985	0.985	0.868	-0.0138048499765589	0.0421	0.7427	44110	62417	48448.92
6818693	chr1	rs6593634	97635212	A	C	0.775	0.776	0.994	-0.0033957590691798	0.0103	0.7428	53386	77258	58749.13
6823475	chr1	rs1760209	97635438	C	A	0.843	0.84	1.0	0.0063994795805678	0.0118	0.5897	53386	77258	58749.13
6822176	chr1	rs111612054	97635700	G	A	0.972	0.973	0.964	-0.0364046818937998	0.0268	0.174	53321	76999	58645.21
6806636	chr1	rs6670102	97635830	T	C	0.775	0.776	0.994	-0.0033957590691798	0.0103	0.7416	53386	77258	58749.13
6806259	chr1	rs12122422	97636336	A	C	0.846	0.842	1.0	0.0071047017299317	0.0119	0.5531	53386	77258	58749.13
6809383	chr1	rs12133566	97636450	C	T	0.846	0.842	1.0	0.0072039888485025	0.0119	0.5433	53386	77258	58749.13
6806303	chr1	rs12133667	97636724	C	T	0.949	0.948	0.891	0.0190964956909883	0.0209	0.362	53386	77258	58749.13
6825244	chr1	rs10875053	97636966	C	G	0.843	0.84	1.0	0.0064988367398296	0.0118	0.5845	53386	77258	58749.13
6818016	chr1	rs17116539	97637066	C	T	0.985	0.985	0.791	0.0382009626151637	0.0416	0.3593	48776	70025	53537.96
6810693	chr1	rs71656170	97637685	C	T	0.987	0.987	0.943	-0.0686000914922569	0.0439	0.1178	43187	64087	47908.69
6814976	chr1	rs12134860	97638127	C	T	0.843	0.84	1.0	0.0064988367398296	0.0118	0.5821	53386	77258	58749.13
6816494	chr1	rs12124552	97638241	A	C	0.843	0.84	1.0	0.0065981840282271	0.0118	0.5774	53386	77258	58749.13
6817891	chr1	rs116078748	97638427	G	A	0.972	0.973	0.965	-0.0366951051877892	0.027	0.1745	53321	76999	58645.21
6800703	chr1	rs11165798	97638550	G	A	0.747	0.744	0.997	0.0065981840282271	0.0099	0.506	53386	77258	58749.13
6813947	chr1	rs12029380	97638722	A	G	0.846	0.842	1.0	0.0071047017299317	0.0119	0.5519	53386	77258	58749.13
6813098	chr1	rs76214615	97639351	C	T	0.977	0.977	0.725	-0.0243029385231735	0.0342	0.4785	53330	77032	58659.37
6804386	chr1	rs10430074	97639546	T	C	0.395	0.39	0.994	0.0247999239054771	0.0088	0.00492	53386	77258	58749.13
6808135	chr1	rs74451502	97640434	G	A	0.904	0.904	0.991	0.0025966258472659	0.0147	0.8583	53386	77258	58749.13
6819886	chr1	rs914959	97640563	T	C	0.395	0.39	0.994	0.0248974696545107	0.0088	0.004864	53386	77258	58749.13
6812541	chr1	rs11165800	97640673	G	A	0.843	0.84	1.0	0.0063994795805678	0.0118	0.5854	53386	77258	58749.13
6822578	chr1	rs12759852	97641178	G	A	0.843	0.84	1.0	0.0063001125484799	0.0118	0.59	53386	77258	58749.13
6811113	chr1	rs12035468	97641436	G	A	0.846	0.842	1.0	0.0069954745123864	0.0119	0.5566	53386	77258	58749.13
6824230	chr1	rs77974239	97641552	C	T	0.955	0.954	0.92	-0.0117993392160431	0.0216	0.5844	53386	77258	58749.13
6803836	chr1	rs12035560	97641771	G	A	0.903	0.902	0.986	-0.0052035148315978	0.0146	0.7216	53386	77258	58749.13
6819601	chr1	rs74660763	97641963	C	G	0.779	0.775	0.986	0.0310043588626902	0.0104	0.002893	53386	77258	58749.13
6815782	chr1	rs34031151	97642342	G	T	0.846	0.842	1.0	0.0082954970241069	0.0119	0.4839	53386	77258	58749.13
6801871	chr1	rs6593635	97642689	T	A	0.395	0.39	0.995	0.024702368640342	0.0088	0.005104	53386	77258	58749.13
6803503	chr1	rs6661442	97643462	C	T	0.399	0.393	0.995	0.025297307774162	0.0088	0.004008	53386	77258	58749.13
6815704	chr1	rs6593636	97644724	C	T	0.396	0.39	0.996	0.0250047589895661	0.0088	0.004549	53386	77258	58749.13
6817319	chr1	rs6593637	97645277	A	G	0.392	0.386	0.993	0.0267977123853779	0.0089	0.002506	53386	77258	58749.13
6801305	chr1	rs6683351	97645313	T	C	0.396	0.39	0.996	0.0244974716003874	0.0088	0.005564	53386	77258	58749.13
6820752	chr1	rs12041436	97645607	C	T	0.846	0.843	1.0	0.0065981840282271	0.0119	0.5765	53386	77258	58749.13
6803760	chr1	rs12740796	97645979	T	C	0.846	0.843	1.0	0.0063994795805678	0.0119	0.5906	53386	77258	58749.13
6808837	chr1	rs67665424	97646131	A	T	0.385	0.379	0.996	0.0247999239054771	0.0089	0.005092	53386	77258	58749.13
6821223	chr1	rs79997740	97646232	T	A	0.904	0.904	0.993	0.0012991557316201	0.0147	0.9294	53386	77258	58749.13
6820680	chr1	rs12127420	97646243	A	T	0.385	0.379	0.996	0.0247999239054771	0.0089	0.00513	53386	77258	58749.13
6825105	chr1	rs76370325	97646419	C	T	0.892	0.892	0.982	-0.003596459514405	0.014	0.7973	53386	77258	58749.13
6821819	chr1	rs72965902	97646443	T	C	0.903	0.903	0.992	0.0036034995896235	0.0146	0.8053	53386	77258	58749.13
6806824	chr1	rs80184654	97646617	A	G	0.969	0.97	0.972	-0.0260975991218731	0.0254	0.3039	53321	76999	58645.21
6803274	chr1	rs76912324	97646993	C	T	0.985	0.986	0.761	-0.0648052233661156	0.0469	0.167	43833	57899	47017.0
6811945	chr1	rs7529372	97647338	C	T	0.872	0.873	0.993	-0.0024028846163103	0.0129	0.8511	53386	77258	58749.13
6807206	chr1	rs11165803	97647869	T	A	0.846	0.843	1.0	0.0064988367398296	0.0119	0.5859	53386	77258	58749.13
6811374	chr1	rs10047165	97647933	C	G	0.892	0.892	0.982	-0.0059979518036359	0.014	0.6686	53386	77258	58749.13
6813349	chr1	rs1413232	97648490	G	C	0.892	0.892	0.982	-0.0058973552660839	0.014	0.6725	53386	77258	58749.13
6825487	chr1	rs1413231	97648547	T	C	0.385	0.379	0.997	0.0246048038572487	0.0089	0.005528	53386	77258	58749.13
6816684	chr1	rs1413230	97648818	C	T	0.0345	0.034	0.859	0.0267003518299564	0.0258	0.3016	52493	75664	57604.43
6811849	chr1	rs77283449	97648872	T	A	0.969	0.971	0.977	-0.0289963604415917	0.0255	0.2556	53321	76999	58645.21
6820979	chr1	rs6681752	97649058	C	T	0.385	0.379	0.998	0.0246048038572487	0.0089	0.005478	53386	77258	58749.13
6802316	chr1	rs6656660	97649209	G	T	0.872	0.873	0.993	-0.0025031302181184	0.0129	0.8479	53386	77258	58749.13
6824528	chr1	rs6656968	97649434	G	A	0.892	0.892	0.982	-0.005696192544881	0.014	0.6841	53386	77258	58749.13
6823522	chr1	rs112398095	97649756	T	C	0.939	0.936	0.916	0.0121953336998771	0.0186	0.5108	53386	77258	58749.13
6804081	chr1	rs75992642	97650095	C	T	0.904	0.904	0.994	0.0013990209137074	0.0147	0.9256	53386	77258	58749.13
6800700	chr1	rs6703589	97650998	T	C	0.779	0.775	0.987	0.0311982343370806	0.0104	0.002698	53386	77258	58749.13
6810004	chr1	rs77141363	97651169	T	G	0.892	0.892	0.983	-0.0052035148315978	0.014	0.7098	53386	77258	58749.13
6816194	chr1	rs11165804	97651567	T	C	0.846	0.843	1.0	0.0063994795805678	0.0119	0.5899	53386	77258	58749.13
6803431	chr1	rs11589971	97651569	C	A	0.779	0.775	0.986	0.0312951579807101	0.0104	0.002609	53386	77258	58749.13
6808722	chr1	rs11584924	97651657	T	C	0.779	0.775	0.986	0.0314017631395316	0.0104	0.002572	53386	77258	58749.13
6809511	chr1	rs6673282	97651660	C	T	0.385	0.379	0.998	0.0254045542217263	0.0089	0.004161	53386	77258	58749.13
6806070	chr1	rs11165805	97652000	C	G	0.846	0.843	1.0	0.0064988367398296	0.0119	0.586	53386	77258	58749.13
6820313	chr1	rs7528359	97652309	C	G	0.385	0.379	0.998	0.0247999239054771	0.0089	0.005151	53386	77258	58749.13
6801696	chr1	rs7531100	97652792	C	T	0.451	0.448	0.975	0.0208021276292633	0.0088	0.01729	53386	77258	58749.13
6817596	chr1	rs11587873	97653070	C	T	0.779	0.775	0.987	0.0307037775750057	0.0104	0.003151	53386	77258	58749.13
6824992	chr1	rs147472939	97653122	T	C	0.986	0.986	0.832	0.0250047589895661	0.0527	0.6361	32580	41852	34701.7
6802114	chr1	rs72726628	97653140	T	C	0.965	0.967	0.74	-0.0580953231907121	0.0277	0.03593	53386	77258	58749.13
6821497	chr1	rs6692424	97653169	T	C	0.386	0.381	0.998	0.0247999239054771	0.0088	0.004982	53386	77258	58749.13
6806653	chr1	rs6700957	97653284	G	A	0.386	0.381	0.998	0.0247999239054771	0.0089	0.005008	53386	77258	58749.13
6824581	chr1	rs12034568	97653802	T	C	0.892	0.892	0.983	-0.0046005663955682	0.014	0.742	53386	77258	58749.13
6815789	chr1	rs6693034	97653944	A	G	0.386	0.381	0.998	0.0248974696545107	0.0088	0.004879	53386	77258	58749.13
6800981	chr1	rs115232121	97654207	G	A	0.988	0.988	0.902	-0.0214994661132367	0.0531	0.6859	32847	49497	36882.27
6803787	chr1	rs141055843	97654363	G	A	0.984	0.985	0.712	-0.0185000759845861	0.0453	0.6835	46296	64955	50283.29
6809077	chr1	rs77993430	97654393	G	T	0.892	0.892	0.984	-0.004701032558649	0.014	0.7369	53386	77258	58749.13
6806094	chr1	rs114131530	97654726	G	C	0.968	0.969	0.794	-0.0361972883118878	0.0281	0.1973	52841	75249	57900.31
6819486	chr1	rs6683883	97654795	C	T	0.386	0.381	0.999	0.0250047589895661	0.0088	0.004789	53386	77258	58749.13
6817575	chr1	rs146557761	97654894	G	A	0.974	0.974	0.966	-0.0313049258284153	0.0278	0.2592	52428	75405	57500.51
6810607	chr1	rs114379890	97655612	C	T	0.985	0.985	0.792	0.0141987193998129	0.042	0.7349	47585	68663	52268.75
6819859	chr1	rs74461426	97656290	A	G	0.982	0.981	0.886	-0.0005001250416822	0.0355	0.9897	50118	71746	54850.78
6825653	chr1	rs12036730	97656466	A	T	0.892	0.892	0.984	-0.0045001103249234	0.014	0.7491	53386	77258	58749.13
6808072	chr1	rs3762412	97657086	T	C	0.386	0.38	0.999	0.0247999239054771	0.0088	0.005002	53386	77258	58749.13
6817001	chr1	rs147252710	97657741	A	C	0.982	0.981	0.91	-0.0247026126403718	0.0343	0.4711	50813	72478	55735.54
6812785	chr1	rs4950023	97658395	C	T	0.389	0.384	0.999	0.0247999239054771	0.0088	0.004926	53386	77258	58749.13
6816300	chr1	rs10875054	97660277	C	T	0.386	0.38	0.999	0.0255995183002125	0.0088	0.003793	53386	77258	58749.13
6822814	chr1	rs1413228	97660692	A	G	0.903	0.903	0.996	0.0055048206344449	0.0146	0.708	53386	77258	58749.13
6813811	chr1	rs1413229	97660753	A	G	0.386	0.38	0.999	0.025696986087186	0.0088	0.003604	53386	77258	58749.13
6817267	chr1	rs79224290	97663193	G	A	0.982	0.981	0.865	0.0551981604647623	0.0361	0.1258	48083	70596	53294.48
6811313	chr1	rs7513333	97663530	A	C	0.385	0.38	1.0	0.0251998010217421	0.0088	0.004403	53386	77258	58749.13
6815357	chr1	rs74556004	97663910	A	G	0.904	0.904	0.995	0.0036034995896235	0.0147	0.8064	53386	77258	58749.13
6825165	chr1	rs75637747	97664561	C	T	0.891	0.891	0.983	-0.003797200248385	0.0139	0.7843	53386	77258	58749.13
6824761	chr1	rs79946066	97664577	C	T	0.892	0.891	0.984	-0.0040983869261633	0.0139	0.767	53386	77258	58749.13
6824851	chr1	rs77334809	97664654	C	A	0.892	0.891	0.984	-0.0039979812872983	0.014	0.7719	53386	77258	58749.13
6806750	chr1	rs28619552	97664756	G	C	0.386	0.38	0.999	0.0259990758686168	0.0088	0.003342	53386	77258	58749.13
6804719	chr1	rs74601902	97666106	G	T	0.871	0.868	0.972	0.0189002595004805	0.013	0.1457	53386	77258	58749.13
6819292	chr1	rs75215924	97667195	T	C	0.985	0.985	0.79	0.0192044091837133	0.0418	0.647	48204	68737	52788.61
6813606	chr1	rs4949945	97667243	C	T	0.386	0.381	0.997	0.0255995183002125	0.0089	0.003791	53386	77258	58749.13
6800986	chr1	rs4112180	97668221	T	C	0.0419	0.0416	0.871	0.0121953336998771	0.0233	0.5996	52493	75664	57604.43
6823347	chr1	rs8179310	97668900	C	A	0.848	0.844	0.992	0.0052959516591825	0.012	0.6565	53386	77258	58749.13
6822229	chr1	rs75392002	97668984	C	T	0.985	0.983	0.836	0.104504149080618	0.0388	0.007081	51809	75265	57148.43
6816425	chr1	rs11165807	97669403	T	A	0.498	0.492	0.992	0.0247999239054771	0.0086	0.004088	53386	77258	58749.13
6818634	chr1	rs76246330	97669493	G	A	0.984	0.984	0.731	-0.0540972217202848	0.0405	0.1817	51405	75468	56948.35
6823331	chr1	rs75110606	97670034	T	A	0.904	0.904	0.995	0.0043007385516922	0.0147	0.7694	53386	77258	58749.13
6810813	chr1	rs7545506	97670173	G	A	0.386	0.38	0.996	0.0251022847608284	0.0089	0.004581	53386	77258	58749.13
6818186	chr1	rs6593639	97670325	C	T	0.498	0.492	0.992	0.024702368640342	0.0086	0.004152	53386	77258	58749.13
6809171	chr1	rs10783055	97670641	C	T	0.848	0.844	0.99	0.0052959516591825	0.012	0.6613	53386	77258	58749.13
6814552	chr1	rs61786273	97671192	C	A	0.935	0.937	0.781	-0.0320997276601081	0.02	0.1089	53386	77258	58749.13
6821531	chr1	rs111554392	97672272	G	A	0.779	0.775	0.979	0.0297044227063309	0.0105	0.004478	53386	77258	58749.13
6818001	chr1	rs4128473	97672838	T	C	0.871	0.873	0.993	-0.0012007205765188	0.0129	0.9263	53386	77258	58749.13
6807064	chr1	rs4128474	97673073	T	C	0.871	0.869	0.969	0.0161980995687726	0.013	0.2136	53386	77258	58749.13
6821780	chr1	rs58951949	97673259	C	G	0.969	0.97	0.972	-0.0319964709431669	0.0254	0.2077	53257	76740	58542.57
6802484	chr1	rs79816507	97673331	C	T	0.972	0.973	0.963	-0.0332982854015147	0.0268	0.213	53257	76740	58542.57
6822728	chr1	rs76038939	97673383	T	C	0.925	0.925	0.936	-0.0042992284528324	0.0169	0.7974	53386	77258	58749.13
6809215	chr1	rs12120388	97673404	C	A	0.519	0.511	0.987	0.0236969951765786	0.0087	0.006109	53386	77258	58749.13
6817718	chr1	rs189125993	97674520	G	A	0.987	0.987	0.776	0.0195967237465575	0.0466	0.6745	45378	60286	49029.46
6803649	chr1	rs72726635	97675300	A	G	0.987	0.987	0.743	-0.0329985112635755	0.053	0.5339	38214	54915	41650.54
6813891	chr1	rs139548851	97675508	T	C	0.987	0.987	0.683	-0.0591981397259644	0.0556	0.287	38023	54207	41567.83
6820388	chr1	rs7537668	97676260	A	G	0.35	0.344	0.987	0.0225048553400694	0.0091	0.01349	53386	77258	58749.13
6801030	chr1	rs3897933	97676519	G	A	0.709	0.704	0.989	0.013202462677756	0.0095	0.166	53386	77258	58749.13
6802341	chr1	rs7528631	97676684	C	T	0.97	0.971	0.97	-0.013399371963117	0.0262	0.6087	52428	75405	57500.51
6807316	chr1	rs10783056	97676941	C	T	0.71	0.704	0.99	0.013202462677756	0.0095	0.1645	53386	77258	58749.13
6808946	chr1	rs34773620	97677905	T	C	0.986	0.986	0.952	-0.0802994072847293	0.039	0.03958	50115	73357	55495.73
6806211	chr1	rs113589535	97678225	G	A	0.94	0.937	0.907	0.0055048206344449	0.019	0.77	53386	77258	58749.13
6803514	chr1	rs138702430	97678531	G	C	0.988	0.988	0.899	0.0002999550089979	0.0468	0.9942	41507	59211	45589.08
6816222	chr1	rs115302069	97679538	G	A	0.97	0.971	0.774	-0.0380965452668448	0.0295	0.1962	52841	75249	57900.31
6820086	chr1	rs77271952	97679796	T	A	0.954	0.953	0.919	-0.0093031403261444	0.0213	0.6638	53386	77258	58749.13
6807922	chr1	rs12120068	97680316	G	A	0.885	0.885	0.982	0.0100988346774146	0.0137	0.4606	53386	77258	58749.13
6823382	chr1	rs2027054	97680720	C	T	0.709	0.703	0.992	0.0121953336998771	0.0095	0.1982	53386	77258	58749.13
6821812	chr1	rs114436742	97680878	C	T	0.959	0.96	0.822	-0.0613011005766046	0.0241	0.01079	53386	77258	58749.13
6824584	chr1	rs1333727	97681342	T	C	0.674	0.67	0.995	0.0097027754613851	0.0092	0.2891	53386	77258	58749.13
6821805	chr1	rs6697132	97682026	G	A	0.373	0.367	0.999	0.0223972974420383	0.0089	0.01194	53386	77258	58749.13
6821681	chr1	rs116375943	97682212	G	A	0.971	0.971	0.972	-0.0138961051921114	0.0263	0.5973	52428	75405	57500.51
6802696	chr1	rs12046655	97682376	A	G	0.79	0.788	0.996	0.0118001041157506	0.0106	0.2642	53386	77258	58749.13
6814204	chr1	rs189573130	97682696	G	A	0.962	0.962	0.902	-0.009000382197299	0.0238	0.7051	53386	77258	58749.13
6803415	chr1	rs12116905	97683103	G	T	0.885	0.885	0.985	0.0108014536938559	0.0136	0.4298	53386	77258	58749.13
6816739	chr1	rs75112377	97683453	G	A	0.926	0.923	0.88	0.0204004877576787	0.0174	0.2416	53386	77258	58749.13
6804939	chr1	rs71656171	97683598	G	A	0.986	0.986	0.95	-0.0781994075954536	0.039	0.04481	50404	73822	55815.25
6824278	chr1	rs61637399	97683745	T	C	0.677	0.672	0.994	0.0108014536938559	0.0092	0.2422	53386	77258	58749.13
6813787	chr1	rs10875055	97683997	T	C	0.464	0.459	1.0	0.0166014304974254	0.0086	0.0547	53386	77258	58749.13
6824448	chr1	rs4511173	97684328	T	C	0.674	0.67	0.995	0.0098018049722602	0.0092	0.2848	53386	77258	58749.13
6819698	chr1	rs71656172	97685484	T	C	0.885	0.884	0.984	0.0108014536938559	0.0136	0.4284	53386	77258	58749.13
6805127	chr1	rs2039447	97685486	T	C	0.674	0.67	0.995	0.0099008246772624	0.0092	0.284	53386	77258	58749.13
6824241	chr1	rs1413234	97685992	C	A	0.909	0.909	0.996	0.0141987193998129	0.015	0.3444	53386	77258	58749.13
6805368	chr1	rs1413235	97686036	T	C	0.372	0.367	0.999	0.0227003855207759	0.0089	0.0107	53386	77258	58749.13
6813757	chr1	rs2039448	97686519	T	G	0.677	0.672	0.994	0.0109003744682883	0.0092	0.2352	53386	77258	58749.13
6818607	chr1	rs1413239	97687015	C	T	0.674	0.67	0.995	0.0097027754613851	0.0092	0.2915	53386	77258	58749.13
6815416	chr1	rs4415625	97688831	G	A	0.869	0.866	0.984	0.0128964817350202	0.0128	0.314	53386	77258	58749.13
6814078	chr1	rs1333728	97689736	G	T	0.91	0.909	0.995	0.013202462677756	0.015	0.3792	53386	77258	58749.13
6822699	chr1	rs72967839	97690052	C	T	0.909	0.909	0.995	0.0139029051689914	0.015	0.3539	53386	77258	58749.13
6802471	chr1	rs74676854	97690195	C	A	0.985	0.984	0.841	0.0956010465893889	0.0395	0.01544	51120	73856	56197.76
6811608	chr1	rs885622	97691005	T	C	0.373	0.367	0.998	0.022299507494767	0.0089	0.01229	53386	77258	58749.13
6805397	chr1	rs10875056	97691100	A	T	0.71	0.704	0.995	0.0131037693769772	0.0095	0.1676	53386	77258	58749.13
6823473	chr1	rs148245643	97691199	A	G	0.985	0.983	0.761	0.0760995590558653	0.0425	0.07363	47228	68412	52007.83
6803324	chr1	rs75993802	97691464	G	C	0.909	0.909	0.996	0.0126990249774084	0.015	0.3967	53386	77258	58749.13
6824660	chr1	rs115115446	97692365	C	G	0.971	0.971	0.97	-0.0138961051921114	0.0263	0.5973	52428	75405	57500.51
6801689	chr1	rs188489679	97692837	C	T	0.983	0.981	0.837	0.0046989426564652	0.0359	0.8957	50430	73223	55548.21
6821192	chr1	rs11165810	97693323	C	T	0.966	0.967	0.982	-0.0170037478161859	0.0245	0.4884	52428	75405	57500.51
6819733	chr1	rs12402250	97693692	A	T	0.71	0.704	0.995	0.0124027667170427	0.0095	0.1902	53386	77258	58749.13
6805407	chr1	rs1931072	97693858	G	A	0.706	0.701	0.996	0.0116024307308398	0.0094	0.2197	53386	77258	58749.13
6814255	chr1	rs827497	97694442	C	T	0.71	0.704	0.995	0.0125015292229252	0.0095	0.1872	53386	77258	58749.13
6821899	chr1	rs9969993	97694535	C	T	0.79	0.789	0.994	0.0110981866660334	0.0106	0.2945	53386	77258	58749.13
6806265	chr1	rs12120514	97695162	A	G	0.885	0.884	0.983	0.0111970780932162	0.0136	0.4135	53386	77258	58749.13
6815219	chr1	rs140241547	97695296	T	C	0.986	0.986	0.822	-0.0730008928844903	0.0441	0.09768	44256	65806	49464.75
6804075	chr1	rs12729191	97695911	C	T	0.885	0.884	0.983	0.0105046326450854	0.0136	0.4426	53386	77258	58749.13
6801774	chr1	rs866129	97696711	A	T	0.707	0.701	0.995	0.0116024307308398	0.0095	0.2181	53386	77258	58749.13
6807877	chr1	rs9651211	97696936	T	A	0.79	0.789	0.994	0.0107025231331357	0.0106	0.3124	53386	77258	58749.13
6806864	chr1	rs112599248	97697114	A	G	0.966	0.968	0.979	-0.0186019483996616	0.0247	0.4517	52428	75405	57500.51
6805062	chr1	rs595937	97697147	T	C	0.372	0.367	0.995	0.0221038989069263	0.0089	0.01318	53386	77258	58749.13
6812231	chr1	rs688913	97698224	T	C	0.372	0.367	0.995	0.0215951374365897	0.0089	0.0158	53386	77258	58749.13
6824904	chr1	rs676686	97698637	C	G	0.5	0.493	0.996	0.0176041339483571	0.0086	0.04118	53386	77258	58749.13
6810012	chr1	rs71656173	97698922	G	T	0.791	0.79	0.994	0.0099998345783334	0.0106	0.3458	53386	77258	58749.13
6802713	chr1	rs673989	97699226	C	T	0.0361	0.0359	0.848	0.0227981362759783	0.0253	0.3677	52493	75664	57604.43
6813315	chr1	rs4412640	97699280	G	C	0.497	0.491	0.996	0.0166997792224134	0.0086	0.05222	53386	77258	58749.13
6822273	chr1	rs71656174	97699703	C	A	0.885	0.885	0.983	0.0093957216403621	0.0137	0.4889	53386	77258	58749.13
6802635	chr1	rs1520658	97699757	T	C	0.868	0.865	0.98	0.0117012723076411	0.0128	0.3616	53386	77258	58749.13
6818116	chr1	rs17432999	97700245	T	C	0.94	0.937	0.902	0.004001981379298	0.019	0.8349	53386	77258	58749.13
6818007	chr1	rs12137711	97700589	C	T	0.885	0.885	0.983	0.0102968054773682	0.0137	0.4509	53386	77258	58749.13
6805083	chr1	rs2184191	97700885	T	A	0.912	0.912	0.973	0.0022973590486834	0.0154	0.8807	53386	77258	58749.13
6801526	chr1	rs1970143	97700939	C	T	0.492	0.485	0.992	0.0187039847937718	0.0086	0.0301	53386	77258	58749.13
6814018	chr1	rs1970142	97701034	A	G	0.372	0.367	0.994	0.0215951374365897	0.0089	0.01577	53386	77258	58749.13
6803436	chr1	rs17116594	97701403	C	T	0.967	0.968	0.976	-0.01999864650669	0.0248	0.4197	52428	75405	57500.51
6802224	chr1	rs77594823	97701419	C	G	0.97	0.971	0.839	0.0215951374365897	0.0279	0.4402	53386	77258	58749.13
6806113	chr1	rs189664358	97702669	C	T	0.988	0.988	0.896	-0.0180010511095525	0.0542	0.7396	32539	48915	36120.76
6803678	chr1	rs533365	97703325	C	T	0.371	0.366	0.995	0.0204984635773248	0.0089	0.02186	53386	77258	58749.13
6808186	chr1	rs17116602	97703552	T	C	0.905	0.904	0.974	0.0066975214477213	0.0148	0.6522	53386	77258	58749.13
6825234	chr1	rs12119089	97703563	A	T	0.696	0.695	0.99	0.0134984841513417	0.0094	0.151	53386	77258	58749.13
6811499	chr1	rs505864	97704042	G	A	0.405	0.399	0.995	0.021898468701116	0.0088	0.01259	53386	77258	58749.13
6811035	chr1	rs72726650	97704200	C	T	0.905	0.904	0.978	0.0082954970241069	0.0148	0.5741	53386	77258	58749.13
6803375	chr1	rs79714321	97704554	C	T	0.981	0.98	0.803	0.0368043345220483	0.0352	0.2959	53200	76329	58439.19
6813399	chr1	rs79435028	97704756	A	C	0.978	0.979	0.816	0.0281014301108748	0.0332	0.3962	52841	75249	57900.31
6805188	chr1	rs865242	97704798	T	C	0.707	0.702	0.993	0.0109003744682883	0.0095	0.2517	53386	77258	58749.13
6819271	chr1	rs1413227	97704898	T	C	0.346	0.34	0.99	0.0282958691548473	0.0091	0.001873	53386	77258	58749.13
6821571	chr1	rs12133176	97706237	C	T	0.871	0.871	0.982	0.0032048589489113	0.013	0.8034	53386	77258	58749.13
6804426	chr1	rs72726651	97706445	A	G	0.917	0.916	0.973	0.0164047040252769	0.0158	0.2997	53386	77258	58749.13
6814658	chr1	rs12738234	97707562	C	A	0.944	0.944	0.954	0.0133998200630165	0.0192	0.4866	53386	77258	58749.13
6823650	chr1	rs542490	97707568	C	T	0.347	0.34	0.99	0.027799974857679	0.0091	0.002254	53386	77258	58749.13
6810537	chr1	rs34346385	97707988	C	T	0.87	0.87	0.981	0.004001981379298	0.013	0.7578	53386	77258	58749.13
6822180	chr1	rs76859231	97708188	T	C	0.91	0.91	0.994	0.0133998200630165	0.0151	0.3751	53386	77258	58749.13
6806380	chr1	rs11165814	97708261	T	A	0.347	0.34	0.99	0.0281014301108748	0.0091	0.002021	53386	77258	58749.13
6820260	chr1	rs12403951	97708274	A	G	0.707	0.702	0.993	0.0110981866660334	0.0095	0.2422	53386	77258	58749.13
6806268	chr1	rs79023416	97708492	T	C	0.91	0.91	0.994	0.0133011462391285	0.0151	0.3767	53386	77258	58749.13
6811602	chr1	rs12125127	97708511	T	C	0.87	0.87	0.98	0.0049974917102918	0.013	0.6996	53386	77258	58749.13
6816751	chr1	rs78357087	97708757	G	C	0.986	0.986	0.941	-0.0868004901369162	0.0397	0.02872	49141	72321	54494.26
6818326	chr1	rs74775655	97708799	A	T	0.984	0.984	0.833	-0.0142003494011414	0.0408	0.7276	46751	67846	51571.05
6804631	chr1	rs12124488	97709053	A	G	0.779	0.778	0.982	0.0100988346774146	0.0105	0.3347	53386	77258	58749.13
6804266	chr1	rs77934634	97710440	T	G	0.983	0.982	0.838	0.0755990028718877	0.0363	0.03719	53036	76689	58362.64
6822810	chr1	rs35182755	97710954	C	T	0.779	0.779	0.981	0.0097027754613851	0.0105	0.3558	53386	77258	58749.13
6804427	chr1	rs592609	97711452	A	G	0.403	0.396	0.997	0.023198814502523	0.0088	0.008293	53386	77258	58749.13
6802644	chr1	rs12758854	97711561	G	A	0.696	0.695	0.993	0.0146028573839336	0.0094	0.1202	53386	77258	58749.13
6819332	chr1	rs58261705	97713126	G	A	0.917	0.916	0.97	0.0180952882690919	0.0158	0.254	53386	77258	58749.13
6825293	chr1	rs10875057	97714665	T	C	0.609	0.604	0.994	0.01600129372694	0.0088	0.06976	53386	77258	58749.13
6801126	chr1	rs116583800	97714813	G	A	0.963	0.963	0.898	-0.0054950702819798	0.024	0.8179	53386	77258	58749.13
6804007	chr1	rs10875058	97714892	C	T	0.608	0.603	0.994	0.016296487966892	0.0088	0.06575	53386	77258	58749.13
6806435	chr1	rs12128564	97714918	G	A	0.872	0.872	0.974	0.0024968801985871	0.0131	0.846	53386	77258	58749.13
6811413	chr1	rs12069661	97715155	A	T	0.918	0.916	0.966	0.0183996828453635	0.0159	0.2476	53386	77258	58749.13
6806154	chr1	rs56038816	97715643	T	C	0.912	0.911	0.979	0.0154992634469238	0.0153	0.3122	53386	77258	58749.13
6817833	chr1	rs12137174	97715757	C	T	0.87	0.87	0.973	-0.000200020002667	0.013	0.9907	53386	77258	58749.13
6822196	chr1	rs12564297	97716141	A	C	0.944	0.944	0.953	0.017496047616751	0.0192	0.3631	53386	77258	58749.13
6823616	chr1	rs146546313	97716156	A	G	0.987	0.986	0.778	0.039701366851552	0.0444	0.3711	50141	71564	55107.78
6824952	chr1	rs1760212	97716167	C	T	0.609	0.604	0.993	0.0155977206230546	0.0088	0.07703	53386	77258	58749.13
6804224	chr1	rs11165815	97716617	A	C	0.609	0.604	0.994	0.0155977206230546	0.0088	0.0778	53386	77258	58749.13
6805477	chr1	rs2151567	97717024	G	A	0.948	0.947	0.944	0.0189983824093147	0.0199	0.3389	53386	77258	58749.13
6809563	chr1	rs77987628	97717200	C	T	0.91	0.909	0.976	0.0149969810059077	0.0152	0.3218	53386	77258	58749.13
6807905	chr1	rs4950025	97717279	A	C	0.944	0.944	0.954	0.0155977206230546	0.0193	0.4191	53386	77258	58749.13
6815005	chr1	rs563033	97717618	T	C	0.615	0.61	0.977	0.014504302202808	0.0089	0.1049	53386	77258	58749.13
6802095	chr1	rs563832	97717669	G	T	0.611	0.606	0.989	0.0165030720990143	0.0089	0.06332	53386	77258	58749.13
6814379	chr1	rs1520663	97717987	C	T	0.609	0.605	0.993	0.0156961681063242	0.0088	0.07523	53386	77258	58749.13
6818730	chr1	rs1520664	97718075	C	T	0.609	0.605	0.993	0.0156961681063242	0.0088	0.0752	53386	77258	58749.13
6824015	chr1	rs72726653	97719612	C	T	0.925	0.924	0.949	0.0146028573839336	0.0167	0.3824	53386	77258	58749.13
6820083	chr1	rs666924	97719847	T	C	0.609	0.604	0.994	0.01600129372694	0.0088	0.0708	53386	77258	58749.13
6809262	chr1	rs12735722	97719934	G	A	0.944	0.944	0.946	0.0156961681063242	0.0193	0.4165	53386	77258	58749.13
6802305	chr1	rs576189	97720465	T	C	0.608	0.604	0.994	0.0158044491449436	0.0088	0.07301	53386	77258	58749.13
6808775	chr1	rs652247	97720874	G	A	0.609	0.604	0.992	0.0154007965760229	0.0088	0.08145	53386	77258	58749.13
6818661	chr1	rs652246	97720875	T	A	0.701	0.697	0.976	0.0107025231331357	0.0095	0.2614	53386	77258	58749.13
6812975	chr1	rs10875059	97720978	G	A	0.789	0.787	0.98	0.0086028888072678	0.0106	0.4198	53386	77258	58749.13
6810614	chr1	rs10875060	97721062	C	T	0.789	0.787	0.98	0.0085037404912207	0.0106	0.4244	53386	77258	58749.13
6803772	chr1	rs650879	97721146	T	C	0.341	0.334	0.982	0.0289955368412525	0.0092	0.001578	53386	77258	58749.13
6803008	chr1	rs493517	97721227	A	G	0.599	0.594	0.989	0.0150954876453349	0.0088	0.08701	53386	77258	58749.13
6823644	chr1	rs494271	97721260	T	C	0.341	0.335	0.981	0.0288012338056278	0.0092	0.001697	53386	77258	58749.13
6808839	chr1	rs495257	97721392	A	G	0.599	0.594	0.989	0.0150954876453349	0.0088	0.08615	53386	77258	58749.13
6806249	chr1	rs496179	97721488	G	A	0.342	0.335	0.981	0.0284999894699013	0.0092	0.001908	53386	77258	58749.13
6825754	chr1	rs1413241	97722672	G	T	0.767	0.766	0.922	0.013202462677756	0.0106	0.2138	53386	77258	58749.13
6825490	chr1	rs2027055	97723064	A	G	0.921	0.92	0.794	0.0183996828453635	0.0179	0.3041	53386	77258	58749.13
6805155	chr1	rs2027056	97723601	G	T	0.214	0.213	0.745	0.0063001125484799	0.0122	0.6052	53386	77258	58749.13
6812473	chr1	rs188619167	97723604	A	G	0.986	0.986	0.741	0.0047984689115734	0.0459	0.9171	48229	71133	53584.53
6810790	chr1	rs11165822	97723617	T	G	0.69	0.694	0.679	0.0005998200719675	0.0114	0.9547	53386	77258	58749.13
6818970	chr1	rs71656176	97723966	C	T	0.981	0.981	0.888	-0.0408011614039327	0.035	0.2439	49927	72998	55139.19
6819664	chr1	rs12140120	97724009	C	T	0.627	0.63	0.824	-0.0153979421800967	0.0099	0.1178	53386	77258	58749.13
6818875	chr1	rs55811950	97724933	A	T	0.789	0.784	0.922	0.0437967654983826	0.011	6.517e-05	53386	77258	58749.13
6818311	chr1	rs78581965	97725056	G	A	0.963	0.965	0.89	-0.0613011005766046	0.0246	0.01286	53200	76329	58439.19
6810594	chr1	rs11165823	97725679	T	C	0.872	0.874	0.916	-0.0221024699079472	0.0135	0.1008	53386	77258	58749.13
6817318	chr1	rs191768562	97725721	G	A	0.985	0.986	0.882	-0.0501991563328521	0.0524	0.3383	28763	43535	31919.29
6811268	chr1	rs77285274	97726100	T	C	0.984	0.985	0.903	-0.0773995372615036	0.0379	0.04113	50506	71890	55258.97
6804026	chr1	rs693680	97727083	G	A	0.292	0.286	0.967	0.0360040066341877	0.0096	0.0001869	53386	77258	58749.13
6813966	chr1	rs148846281	97727499	C	T	0.986	0.986	0.94	-0.0831968434005588	0.0425	0.05038	41514	61046	46087.95
6816869	chr1	rs7522938	97727820	G	C	0.638	0.634	0.959	0.0066975214477213	0.0091	0.4658	53386	77258	58749.13
6819099	chr1	rs827500	97728497	A	C	0.292	0.286	0.971	0.0358014124633833	0.0096	0.0001963	53386	77258	58749.13
6817367	chr1	rs75433128	97728595	A	T	0.985	0.986	0.925	-0.0852964846220847	0.0397	0.03161	46849	67952	51737.85
6803754	chr1	rs6660936	97729236	A	G	0.3	0.294	0.966	0.0338022134084658	0.0096	0.0004116	53386	77258	58749.13
6809853	chr1	rs1402256	97729867	C	T	0.984	0.985	0.91	-0.0851004766504662	0.0379	0.02478	50571	72152	55363.13
6810392	chr1	rs75437550	97730142	G	A	0.98	0.979	0.77	0.0732969290614569	0.035	0.03654	52841	75249	57900.31
6816087	chr1	rs10783057	97730626	G	A	0.638	0.634	0.965	0.0066975214477213	0.0091	0.4612	53386	77258	58749.13
6803258	chr1	rs12139679	97730636	G	A	0.97	0.969	0.714	0.0139029051689914	0.0299	0.6427	53386	77258	58749.13
6815618	chr1	rs1402258	97731111	C	T	0.638	0.634	0.965	0.0066975214477213	0.0091	0.46	53386	77258	58749.13
6819189	chr1	rs499009	97731402	T	C	0.292	0.286	0.974	0.0355987772398635	0.0096	0.0002134	53386	77258	58749.13
6809538	chr1	rs61786278	97731530	A	G	0.749	0.742	0.954	0.044600447168905	0.0101	1.084e-05	53386	77258	58749.13
6807447	chr1	rs78970785	97731961	A	G	0.88	0.886	0.93	-0.0598030843707537	0.0138	1.508e-05	53386	77258	58749.13
6817257	chr1	rs7518848	97732025	G	T	0.292	0.286	0.975	0.0355987772398635	0.0096	0.0002116	53386	77258	58749.13
6817657	chr1	rs7556387	97732317	T	C	0.3	0.294	0.97	0.0335024720540013	0.0095	0.0004526	53386	77258	58749.13
6820871	chr1	rs144895542	97732528	C	T	0.952	0.955	0.943	-0.0430014511447026	0.0211	0.04141	53386	77258	58749.13
6821154	chr1	rs149025913	97732602	G	A	0.952	0.955	0.942	-0.0431998193062192	0.0211	0.0403	53386	77258	58749.13
6822283	chr1	rs12739965	97733357	T	C	0.98	0.98	0.927	-0.0309026047398165	0.0324	0.3414	52107	75466	57349.45
6801864	chr1	rs12753487	97733434	G	A	0.934	0.936	0.929	-0.0467981495486393	0.018	0.009301	53386	77258	58749.13
6818696	chr1	rs12048612	97733932	C	T	0.655	0.653	0.965	0.0247999239054771	0.0092	0.007017	53386	77258	58749.13
6810585	chr1	rs10157665	97734344	A	T	0.749	0.742	0.959	0.0446960805488528	0.0101	9.983e-06	53386	77258	58749.13
6810060	chr1	rs79880567	97734455	C	T	0.952	0.955	0.947	-0.0430014511447026	0.021	0.04068	53386	77258	58749.13
6815773	chr1	rs77119729	97734845	C	G	0.98	0.98	0.934	-0.0328021562323804	0.0325	0.3127	51458	74817	56700.45
6825380	chr1	rs148548179	97735117	C	T	0.985	0.986	0.943	-0.0867023338392929	0.0423	0.04049	41514	61046	46087.95
6805099	chr1	rs72726670	97735214	A	G	0.744	0.739	0.96	0.041995705452017	0.01	2.914e-05	53386	77258	58749.13
6824062	chr1	rs78907290	97735650	T	C	0.985	0.985	0.927	-0.0842950694954015	0.0387	0.02943	49009	70051	53713.56
6805646	chr1	rs34992328	97736099	G	C	0.984	0.983	0.938	-0.0360003042410416	0.036	0.317	51217	74703	56529.18
6815176	chr1	rs59037276	97736216	G	A	0.984	0.985	0.92	-0.0860046112211286	0.0377	0.02273	50571	72152	55363.13
6820183	chr1	rs10158174	97736453	T	C	0.98	0.979	0.82	0.0056042667198317	0.0341	0.8693	52493	75664	57604.43
6805929	chr1	rs7526691	97736657	T	C	0.983	0.984	0.91	-0.101003355216417	0.0366	0.005792	51176	73680	56127.78
6810480	chr1	rs12752763	97736712	A	G	0.98	0.98	0.939	-0.0334016766340304	0.0324	0.3024	51458	74817	56700.45
6815082	chr1	rs77087744	97736762	C	T	0.952	0.955	0.955	-0.0428970626523952	0.0209	0.04012	53386	77258	58749.13
6809607	chr1	rs78340425	97736769	G	A	0.952	0.955	0.955	-0.0428970626523952	0.0209	0.04033	53386	77258	58749.13
6818259	chr1	rs12753135	97736954	A	G	0.98	0.98	0.939	-0.0343016316970211	0.0324	0.2899	51458	74817	56700.45
6808901	chr1	rs75268624	97737028	C	T	0.984	0.985	0.92	-0.0861026990534117	0.0377	0.02252	50571	72152	55363.13
6814426	chr1	rs7527272	97737237	T	C	0.741	0.735	0.967	0.0448012667045393	0.01	6.895e-06	53386	77258	58749.13
6812300	chr1	rs553388	97737348	C	T	0.292	0.286	0.98	0.0347008987793103	0.0096	0.0002862	53386	77258	58749.13
6802655	chr1	rs644428	97737704	C	T	0.292	0.286	0.98	0.0346043046869299	0.0096	0.0002973	53386	77258	58749.13
6816734	chr1	rs76130084	97737756	G	C	0.971	0.971	0.779	-0.0248051189189711	0.0294	0.3981	53027	76178	58210.26
6817286	chr1	rs75585626	97738178	C	A	0.984	0.985	0.922	-0.0862989035863658	0.0377	0.02213	50571	72152	55363.13
6801943	chr1	rs507170	97738354	G	C	0.292	0.286	0.98	0.0347974835421732	0.0096	0.0002807	53386	77258	58749.13
6808532	chr1	rs76530406	97738578	G	T	0.952	0.955	0.958	-0.0423961495190412	0.0209	0.04217	53386	77258	58749.13
6814166	chr1	rs75749428	97738687	G	A	0.952	0.955	0.958	-0.0423961495190412	0.0209	0.04201	53386	77258	58749.13
6806507	chr1	rs628959	97738860	C	T	0.292	0.286	0.98	0.0347974835421732	0.0096	0.000271	53386	77258	58749.13
6811101	chr1	rs144327505	97739306	C	T	0.988	0.987	0.708	0.022299507494767	0.0603	0.7109	32962	44536	35668.46
6818098	chr1	rs471581	97739678	C	T	0.292	0.286	0.981	0.0347008987793103	0.0096	0.000286	53386	77258	58749.13
6817047	chr1	rs11165826	97739747	A	G	0.638	0.634	0.975	0.0066975214477213	0.009	0.4601	53386	77258	58749.13
6824604	chr1	rs11165827	97739908	A	T	0.638	0.634	0.975	0.0067968490002727	0.009	0.4505	53386	77258	58749.13
6816165	chr1	rs114262821	97740547	T	C	0.985	0.986	0.823	-0.16699954069617	0.0516	0.001197	31704	45183	34187.79
6815477	chr1	rs75800350	97740736	C	G	0.975	0.976	0.903	-0.0717001041652131	0.0292	0.01396	53170	77020	58522.67
6820537	chr1	rs7539889	97741123	T	C	0.711	0.705	0.964	0.0202045073158995	0.0096	0.03599	53386	77258	58749.13
6819717	chr1	rs78547229	97741415	C	G	0.952	0.955	0.963	-0.0423022562339069	0.0208	0.04178	53386	77258	58749.13
6812647	chr1	rs7525922	97741801	T	C	0.977	0.976	0.87	0.0243022925229648	0.0307	0.4293	52493	75664	57604.43
6805566	chr1	rs2090763	97742005	A	G	0.638	0.634	0.978	0.0065981840282271	0.009	0.4667	53386	77258	58749.13
6813661	chr1	rs11587447	97742573	T	G	0.711	0.706	0.967	0.0335024720540013	0.0096	0.0005062	53386	77258	58749.13
6819709	chr1	rs145563249	97742576	G	T	0.952	0.955	0.964	-0.0423961495190412	0.0208	0.04133	53386	77258	58749.13
6814275	chr1	rs142444049	97742655	C	T	0.985	0.985	0.811	-0.121704464417631	0.0409	0.002904	49790	70036	54473.61
6816673	chr1	rs75526386	97742846	A	G	0.952	0.955	0.965	-0.0423961495190412	0.0208	0.04115	53386	77258	58749.13
6815542	chr1	rs644023	97743295	G	A	0.292	0.286	0.983	0.0347974835421732	0.0096	0.0002653	53386	77258	58749.13
6804920	chr1	rs11165829	97743702	C	G	0.638	0.634	0.98	0.0067968490002727	0.009	0.4503	53386	77258	58749.13
6803031	chr1	rs641805	97743805	A	T	0.589	0.588	0.979	-0.000200020002667	0.0088	0.9822	53386	77258	58749.13
6814742	chr1	rs6675639	97743864	A	G	0.984	0.985	0.928	-0.0864951466230935	0.0376	0.02142	50571	72152	55363.13
6810242	chr1	rs10875061	97744048	G	A	0.638	0.634	0.98	0.0067968490002727	0.009	0.4525	53386	77258	58749.13
6821359	chr1	rs146204216	97745143	C	T	0.976	0.977	0.879	-0.0611947843281922	0.0306	0.04564	52993	76568	58248.36
6803283	chr1	rs116121732	97745158	C	T	0.952	0.955	0.968	-0.04470452178448	0.0207	0.03072	53386	77258	58749.13
6802969	chr1	rs75151632	97745346	G	A	0.975	0.974	0.803	0.0205964297986501	0.0306	0.5008	53386	77258	58749.13
6808159	chr1	rs12048063	97746093	G	A	0.933	0.935	0.939	-0.0442967745820927	0.0178	0.01276	53386	77258	58749.13
6822451	chr1	rs72726674	97746529	G	A	0.965	0.964	0.834	0.0258041896815329	0.0256	0.3135	53386	77258	58749.13
6820363	chr1	rs10735793	97746592	T	C	0.602	0.602	0.984	0.0002999550089979	0.0088	0.9703	53386	77258	58749.13
6800779	chr1	rs4351704	97746919	T	C	0.602	0.602	0.984	0.0001999800026662	0.0088	0.9809	53386	77258	58749.13
6808563	chr1	rs10875062	97746924	C	A	0.652	0.648	0.985	0.0077002766261879	0.0091	0.3984	53386	77258	58749.13
6807603	chr1	rs11589238	97747164	A	G	0.74	0.733	0.979	0.0416024898545136	0.0099	2.65e-05	53386	77258	58749.13
6808714	chr1	rs638456	97747318	A	G	0.602	0.602	0.985	0.0003999200213268	0.0088	0.9641	53386	77258	58749.13
6813108	chr1	rs552926	97747389	T	C	0.602	0.602	0.985	0.0003999200213268	0.0088	0.9637	53386	77258	58749.13
6807209	chr1	rs148703110	97747564	C	A	0.985	0.986	0.958	-0.0915014422624946	0.0424	0.0308	40710	59350	45071.2
6814624	chr1	rs12029106	97747589	C	T	0.732	0.726	0.984	0.0416024898545136	0.0098	2.091e-05	53386	77258	58749.13
6822772	chr1	rs12046744	97747664	A	C	0.732	0.726	0.984	0.0416024898545136	0.0098	2.096e-05	53386	77258	58749.13
6806886	chr1	rs6700670	97748085	G	C	0.737	0.731	0.98	0.0407963941925694	0.0099	3.508e-05	53386	77258	58749.13
6818024	chr1	rs56300389	97748304	G	A	0.732	0.726	0.984	0.0411995232473163	0.0098	2.441e-05	53386	77258	58749.13
6823214	chr1	rs114849039	97748359	G	A	0.985	0.986	0.956	-0.0916987090225895	0.0422	0.02993	40705	60308	45266.27
6824098	chr1	rs71656179	97748666	G	A	0.978	0.977	0.954	0.0012991557316201	0.0308	0.9652	51458	74817	56700.45
6815275	chr1	rs519852	97748692	T	A	0.602	0.601	0.987	0.0004998750416509	0.0088	0.9527	53386	77258	58749.13
6806242	chr1	rs6692946	97748929	A	G	0.984	0.985	0.932	-0.0923017097918708	0.0374	0.01353	50571	72152	55363.13
6818008	chr1	rs114726984	97748978	C	T	0.976	0.977	0.878	-0.0620988329318545	0.0306	0.04231	52993	76568	58248.36
6810013	chr1	rs71656180	97749114	A	G	0.978	0.977	0.955	0.0017983819413794	0.0308	0.9539	51458	74817	56700.45
6822447	chr1	rs528455	97749198	T	C	0.602	0.601	0.988	0.0007996801705642	0.0088	0.925	53386	77258	58749.13
6812674	chr1	rs71656181	97749235	G	A	0.978	0.977	0.955	0.0012991557316201	0.0308	0.9651	51458	74817	56700.45
6813603	chr1	rs667565	97749248	T	C	0.602	0.601	0.988	0.0006997551142732	0.0088	0.9399	53386	77258	58749.13
6803358	chr1	rs526645	97749380	G	A	0.294	0.288	0.988	0.0366983037826737	0.0095	0.0001101	53386	77258	58749.13
6815318	chr1	rs79652940	97749690	T	C	0.984	0.985	0.932	-0.090296767981159	0.0374	0.01557	50571	72152	55363.13
6819720	chr1	rs12049622	97750144	T	C	0.732	0.726	0.986	0.0411995232473163	0.0098	2.431e-05	53386	77258	58749.13
6813795	chr1	rs11165830	97750176	G	A	0.933	0.935	0.941	-0.04470452178448	0.0177	0.01169	53386	77258	58749.13
6825143	chr1	rs12726453	97750189	T	C	0.398	0.398	0.988	-0.0005001250416822	0.0088	0.9554	53386	77258	58749.13
6819310	chr1	rs61786317	97750333	A	C	0.705	0.712	0.989	-0.036798848237098	0.0095	0.0001069	53386	77258	58749.13
6804245	chr1	rs115139581	97750504	G	A	0.985	0.985	0.814	-0.122201532853853	0.0404	0.002475	49925	72898	54994.79
6804586	chr1	rs6593640	97750526	T	C	0.398	0.399	0.989	-0.0006001800720324	0.0088	0.9503	53386	77258	58749.13
6818667	chr1	rs6593641	97750576	T	C	0.398	0.399	0.989	-0.0006001800720324	0.0088	0.9495	53386	77258	58749.13
6815153	chr1	rs74655673	97750728	T	C	0.984	0.985	0.933	-0.090001296894138	0.0373	0.01597	50571	72152	55363.13
6806533	chr1	rs6593642	97750838	C	T	0.398	0.398	0.989	-0.0005001250416822	0.0088	0.9505	53386	77258	58749.13
6816239	chr1	rs78815677	97750955	T	A	0.984	0.985	0.933	-0.0898043646600713	0.0373	0.01616	50571	72152	55363.13
6811248	chr1	rs79204295	97750973	C	T	0.984	0.985	0.933	-0.0901982679181488	0.0373	0.01579	50571	72152	55363.13
6815714	chr1	rs12024830	97750974	G	A	0.652	0.648	0.989	0.0081963182244858	0.0091	0.3671	53386	77258	58749.13
6823919	chr1	rs145599941	97752375	G	A	0.732	0.726	0.987	0.0412954824071715	0.0098	2.255e-05	53386	77258	58749.13
6809461	chr1	rs145261174	97752476	C	T	0.984	0.985	0.932	-0.0909974928220588	0.0373	0.01479	50641	72222	55433.13
6808827	chr1	rs188783007	97752813	G	A	0.963	0.962	0.855	0.0363994293800054	0.0247	0.1398	53386	77258	58749.13
6818380	chr1	rs61786318	97752847	T	G	0.706	0.712	0.99	-0.0366951051877892	0.0095	0.0001092	53386	77258	58749.13
6806671	chr1	rs60600201	97752922	G	A	0.961	0.961	0.949	-0.0252049938352247	0.0229	0.2705	53386	77258	58749.13
6818564	chr1	rs4285753	97753218	G	A	0.952	0.955	0.98	-0.0453007592301635	0.0206	0.02756	53386	77258	58749.13
6811465	chr1	rs4266934	97753343	T	G	0.398	0.398	0.991	-0.0003000450090019	0.0088	0.9724	53386	77258	58749.13
6802941	chr1	rs546231663	97757385	A	T	0.985	0.986	0.886	-0.0394999521368577	0.0521	0.4485	29132	43912	32292.25
6821151	chr1	rs10465748	97757424	C	A	0.399	0.399	0.991	0.0002999550089979	0.0088	0.975	53386	77258	58749.13
6812430	chr1	rs72726678	97757537	T	C	0.706	0.712	0.993	-0.0366017456445608	0.0095	0.000113	53386	77258	58749.13
6807858	chr1	rs10465749	97757949	C	A	0.74	0.734	0.987	0.0414010268486756	0.0098	2.657e-05	53386	77258	58749.13
6812294	chr1	rs12121789	97758094	G	A	0.892	0.891	0.846	0.0312951579807101	0.0151	0.03794	53386	77258	58749.13
6812087	chr1	rs1610253	97758264	G	A	0.652	0.648	0.993	0.0080971295874548	0.009	0.3682	53386	77258	58749.13
6811751	chr1	rs72726681	97758266	G	A	0.398	0.398	0.992	-0.0001000050003333	0.0088	0.9867	53386	77258	58749.13
6824450	chr1	rs144524239	97758459	A	T	0.985	0.986	0.815	-0.135395987043614	0.0423	0.001352	48281	67799	52763.95
6814115	chr1	rs11165837	97759020	A	T	0.349	0.353	0.993	-0.0085968472255182	0.009	0.3403	53386	77258	58749.13
6808858	chr1	rs149212857	97759071	A	T	0.97	0.971	0.917	-0.0542027860143161	0.0262	0.03886	53386	77258	58749.13
6824302	chr1	rs59373360	97759254	T	C	0.952	0.955	0.983	-0.0454995840713661	0.0205	0.02661	53386	77258	58749.13
6807649	chr1	rs6696988	97759396	C	T	0.961	0.961	0.953	-0.0252972953741621	0.0229	0.2693	53386	77258	58749.13
6823767	chr1	rs12723967	97759969	C	T	0.978	0.977	0.963	0.001099395443301	0.0307	0.9708	51458	74817	56700.45
6808189	chr1	rs4950026	97760661	A	G	0.349	0.353	0.995	-0.0088994831870327	0.009	0.3264	53386	77258	58749.13
6825758	chr1	rs1879373	97761119	T	C	0.358	0.36	0.991	-0.0242004837056584	0.009	0.007305	53386	77258	58749.13
6800666	chr1	rs114322239	97761599	T	A	0.985	0.986	0.964	-0.0934978231153142	0.0422	0.02664	40780	59420	45141.2
6808884	chr1	rs6700920	97761698	A	G	0.349	0.353	0.994	-0.0088994831870327	0.009	0.3247	53386	77258	58749.13
6817295	chr1	rs10783058	97761972	T	C	0.652	0.648	0.994	0.0082954970241069	0.009	0.3569	53386	77258	58749.13
6818765	chr1	rs116493120	97763658	C	A	0.987	0.987	0.809	0.0086028888072678	0.0457	0.8511	47025	69910	52267.85
6802156	chr1	rs184703346	97763663	C	T	0.985	0.986	0.885	-0.0375980304153185	0.0521	0.4711	29132	43912	32292.25
6811298	chr1	rs4264037	97764073	A	G	0.732	0.726	0.995	0.0416024898545136	0.0097	1.835e-05	53386	77258	58749.13
6821303	chr1	rs77284010	97764126	C	A	0.984	0.985	0.942	-0.0953001798543245	0.0375	0.01108	49996	71051	54601.31
6812661	chr1	rs28552810	97764905	T	A	0.775	0.77	0.951	0.0228958774769045	0.0105	0.02964	53386	77258	58749.13
6821147	chr1	rs28478258	97765025	C	A	0.933	0.935	0.946	-0.0451019739124202	0.0177	0.01086	53386	77258	58749.13
6818211	chr1	rs28696953	97765076	A	G	0.311	0.304	0.992	0.039701366851552	0.0093	2.064e-05	53386	77258	58749.13
6811558	chr1	rs34749427	97765112	T	C	0.978	0.977	0.965	0.0016985566355815	0.0307	0.957	51458	74817	56700.45
6805991	chr1	rs61786353	97765680	A	T	0.705	0.712	0.997	-0.0366951051877892	0.0095	0.0001026	53386	77258	58749.13
6807288	chr1	rs28538108	97765692	C	T	0.978	0.977	0.965	0.001598721363697	0.0307	0.9593	51458	74817	56700.45
6812405	chr1	rs72971802	97766486	C	T	0.978	0.977	0.769	0.0465972853767823	0.0343	0.1742	52520	75112	57708.28
6806693	chr1	rs1589342	97766707	C	G	0.652	0.648	0.994	0.007997931111062	0.009	0.3731	53386	77258	58749.13
6809842	chr1	rs1589343	97766774	A	T	0.652	0.648	0.994	0.007997931111062	0.009	0.3753	53386	77258	58749.13
6806623	chr1	rs1589344	97766866	C	G	0.0167	0.0158	0.941	0.0723020567553947	0.0363	0.0464	51534	73816	56577.84
6817185	chr1	rs76473287	97767173	A	G	0.952	0.955	0.986	-0.0453949344903922	0.0205	0.02642	53386	77258	58749.13
6800859	chr1	rs2049112	97767418	G	A	0.732	0.726	0.993	0.0418998134646779	0.0097	1.632e-05	53386	77258	58749.13
6810452	chr1	rs28483122	97767541	C	T	0.652	0.648	0.994	0.0078987227933553	0.009	0.3798	53386	77258	58749.13
6816736	chr1	rs28595744	97767604	A	T	0.652	0.648	0.994	0.0078987227933553	0.009	0.379	53386	77258	58749.13
6822998	chr1	rs79140353	97767715	A	G	0.971	0.972	0.787	-0.0191012733024012	0.0292	0.5137	53386	77258	58749.13
6811067	chr1	rs61081552	97768330	T	G	0.984	0.985	0.943	-0.0963016711694802	0.0375	0.0102	49996	71051	54601.31
6822157	chr1	rs10783060	97768846	A	G	0.311	0.304	0.993	0.039701366851552	0.0093	2.067e-05	53386	77258	58749.13
6819995	chr1	rs76192937	97769435	G	A	0.984	0.985	0.943	-0.0967972849973384	0.0375	0.009851	49996	71051	54601.31
6815634	chr1	rs61786354	97769910	C	T	0.74	0.733	0.988	0.0421011760186353	0.0098	1.895e-05	53386	77258	58749.13
6807253	chr1	rs12741841	97770442	G	A	0.979	0.977	0.963	0.004101577021075	0.0305	0.8921	52107	75466	57349.45
6806748	chr1	rs34534958	97770715	G	T	0.978	0.977	0.967	9.99950003332973e-05	0.0306	0.9974	51458	74817	56700.45
6804932	chr1	rs1801160	97770920	C	T	0.952	0.955	0.987	-0.0453949344903922	0.0205	0.02666	53386	77258	58749.13
6824191	chr1	rs7556439	97771947	C	A	0.705	0.712	1.0	-0.0369026020501437	0.0094	9.251e-05	53386	77258	58749.13
6802039	chr1	rs61786355	97772282	C	T	0.972	0.972	0.83	-0.0490957108440633	0.029	0.0901	52493	75664	57604.43
6807216	chr1	rs61786356	97772701	T	G	0.705	0.712	0.999	-0.0369959896867261	0.0094	9.035e-05	53386	77258	58749.13
6824187	chr1	rs140244067	97773123	T	A	0.978	0.977	0.967	-0.0005001250416822	0.0306	0.9865	51458	74817	56700.45
6819587	chr1	rs115644251	97773324	C	T	0.98	0.981	0.811	-0.120902897367662	0.0343	0.0004263	53386	77258	58749.13
6814563	chr1	rs80174161	97773647	C	T	0.952	0.955	0.985	-0.0454995840713661	0.0205	0.0263	53386	77258	58749.13
6802760	chr1	rs11808765	97774248	G	A	0.319	0.311	0.987	0.0389995348490096	0.0093	2.628e-05	53386	77258	58749.13
6817229	chr1	rs72726689	97774833	T	C	0.74	0.733	0.985	0.0423983514166169	0.0099	1.678e-05	53386	77258	58749.13
6820403	chr1	rs61786357	97775113	A	G	0.705	0.712	0.998	-0.0372969647443931	0.0094	7.976e-05	53386	77258	58749.13
6814152	chr1	rs76805496	97776758	T	C	0.952	0.955	0.982	-0.0458031298018141	0.0205	0.02573	53386	77258	58749.13
6812805	chr1	rs72726691	97777159	C	T	0.706	0.712	0.996	-0.0372969647443931	0.0095	8.034e-05	53386	77258	58749.13
6819289	chr1	rs75454821	97777918	T	A	0.945	0.944	0.903	0.0072039888485025	0.0199	0.7175	53386	77258	58749.13
6812178	chr1	rs10875064	97778724	C	T	0.628	0.624	0.99	0.0088011559530687	0.0089	0.3241	53386	77258	58749.13
6814787	chr1	rs72726696	97779035	G	A	0.987	0.987	0.78	-0.0540972217202848	0.054	0.316	36331	51971	39452.93
6809730	chr1	rs115602400	97779149	T	C	0.982	0.983	0.924	-0.0570995920405728	0.0364	0.1163	46977	66628	51614.92
6806506	chr1	rs10783059	97779384	C	T	0.311	0.303	0.99	0.0402010017441475	0.0093	1.682e-05	53386	77258	58749.13
6824814	chr1	rs61249534	97779494	G	A	0.984	0.985	0.943	-0.0994005339083771	0.0375	0.008105	49996	71051	54601.31
6806547	chr1	rs12030332	97779535	A	G	0.734	0.728	0.986	0.043203157300648	0.0098	9.758e-06	53386	77258	58749.13
6819909	chr1	rs116213296	97780355	G	T	0.962	0.964	0.946	-0.0575973336805821	0.0235	0.01438	53200	76329	58439.19
6824200	chr1	rs138317927	97780493	T	C	0.987	0.986	0.84	0.0341018649449722	0.0465	0.4629	41290	61810	46079.82
6814728	chr1	rs58203161	97780673	C	T	0.734	0.729	0.978	0.0399992561638529	0.0098	4.645e-05	53386	77258	58749.13
6819900	chr1	rs1609519	97781039	A	G	0.705	0.712	0.994	-0.0364980230402006	0.0095	0.0001137	53386	77258	58749.13
6807681	chr1	rs75007747	97781409	C	T	0.987	0.987	0.807	0.0177023841130051	0.0463	0.7019	46021	68928	51265.72
6812117	chr1	rs114753598	97781484	C	T	0.973	0.972	0.803	0.0295005481176215	0.0294	0.3159	53386	77258	58749.13
6801127	chr1	rs71656186	97781912	A	G	0.978	0.977	0.969	-0.005304041591906	0.0303	0.8607	52107	75466	57349.45
6803660	chr1	rs11583545	97782026	C	T	0.734	0.729	0.978	0.039701366851552	0.0098	5.476e-05	53386	77258	58749.13
6806909	chr1	rs79683729	97782102	T	A	0.978	0.977	0.973	-0.0050024916227914	0.0305	0.8701	50758	74243	56069.68
6807188	chr1	rs61787962	97782951	G	C	0.706	0.712	0.992	-0.0364980230402006	0.0095	0.0001163	53386	77258	58749.13
6800979	chr1	rs61787963	97782985	C	T	0.705	0.712	0.992	-0.0366017456445608	0.0095	0.0001111	53386	77258	58749.13
6803652	chr1	rs57555420	97783448	C	T	0.734	0.728	0.977	0.0397974698740661	0.0098	5.111e-05	53386	77258	58749.13
6804781	chr1	rs61787976	97788390	A	T	0.705	0.712	0.989	-0.0366017456445608	0.0095	0.0001135	53386	77258	58749.13
6818282	chr1	rs61787977	97788636	C	T	0.734	0.729	0.975	0.0399992561638529	0.0098	4.936e-05	53386	77258	58749.13
6804614	chr1	rs77459229	97788637	G	A	0.985	0.986	0.957	-0.105705019436884	0.0399	0.008028	44741	64580	49231.01
6808422	chr1	rs28468570	97789449	G	A	0.667	0.663	0.981	0.0096037361426946	0.0092	0.2965	53386	77258	58749.13
6820103	chr1	rs34843163	97789682	T	C	0.978	0.977	0.971	-0.0069037763167944	0.0304	0.8219	51523	74878	56763.39
6822267	chr1	rs59879323	97789694	C	A	0.74	0.735	0.968	0.0407963941925694	0.01	4.083e-05	53386	77258	58749.13
6804306	chr1	rs58645363	97789950	G	T	0.941	0.941	0.961	-0.0177974390305806	0.0187	0.3395	53386	77258	58749.13
6805585	chr1	rs144735814	97789980	G	C	0.985	0.984	0.746	0.0450976409030327	0.0419	0.2822	51823	74359	56825.32
6811611	chr1	rs76431772	97790135	G	A	0.968	0.967	0.919	0.0432989243951476	0.0257	0.09225	52423	75594	57534.43
6806765	chr1	rs57058326	97790805	C	T	0.74	0.735	0.967	0.0411995232473163	0.01	3.533e-05	53386	77258	58749.13
6810794	chr1	rs61787980	97791240	G	C	0.705	0.712	0.985	-0.0369959896867261	0.0095	0.0001011	53386	77258	58749.13
6812733	chr1	rs28699374	97791507	A	T	0.691	0.688	0.98	0.0088011559530687	0.0094	0.3486	53386	77258	58749.13
6807311	chr1	rs10127817	97792410	C	T	0.74	0.734	0.966	0.0412954824071715	0.01	3.437e-05	53386	77258	58749.13
6811996	chr1	rs77085839	97792483	G	C	0.952	0.954	0.949	-0.048203336386541	0.0208	0.02073	53386	77258	58749.13
6801820	chr1	rs115332211	97792597	A	G	0.973	0.975	0.818	-0.123501856987344	0.0295	2.905e-05	53386	77258	58749.13
6800894	chr1	rs55651621	97792693	A	G	0.705	0.712	0.984	-0.0369959896867261	0.0095	9.975e-05	53386	77258	58749.13
6820622	chr1	rs114819357	97792723	A	G	0.978	0.977	0.91	0.0200967016991224	0.0311	0.5182	53198	76494	58447.38
6818586	chr1	rs12140043	97792868	C	T	0.771	0.765	0.965	0.0264958638039652	0.0104	0.01059	53386	77258	58749.13
6810736	chr1	rs10875069	97793775	T	G	0.667	0.663	0.982	0.0097027754613851	0.0092	0.2934	53386	77258	58749.13
6819000	chr1	rs6698780	97794907	A	G	0.733	0.728	0.966	0.0397974698740661	0.0099	5.759e-05	53386	77258	58749.13
6807181	chr1	rs6698789	97794973	A	T	0.733	0.728	0.966	0.0400953305639422	0.0099	5.074e-05	53386	77258	58749.13
6816905	chr1	rs6701415	97794995	T	C	0.733	0.728	0.966	0.0399992561638529	0.0099	5.265e-05	53386	77258	58749.13
6818897	chr1	rs61787981	97795017	T	C	0.706	0.712	0.979	-0.036798848237098	0.0095	0.0001133	53386	77258	58749.13
6811074	chr1	rs6661380	97795029	G	A	0.689	0.686	0.978	0.0092966519050945	0.0094	0.3187	53386	77258	58749.13
6803969	chr1	rs7516576	97795054	G	A	0.941	0.941	0.96	-0.0183982139464423	0.0187	0.3242	53386	77258	58749.13
6807631	chr1	rs7539913	97795055	C	A	0.941	0.941	0.96	-0.0183982139464423	0.0187	0.3238	53386	77258	58749.13
6806992	chr1	rs6686712	97795214	C	T	0.733	0.728	0.964	0.0402010017441475	0.0099	4.772e-05	53386	77258	58749.13
6808669	chr1	rs6593646	97795501	T	A	0.267	0.273	0.963	-0.0401035026973339	0.0099	4.955e-05	53386	77258	58749.13
6803871	chr1	rs12038518	97797970	A	C	0.84	0.847	0.992	-0.0615988462189574	0.0119	2.114e-07	53386	77258	58749.13
6809741	chr1	rs4950027	97798063	C	T	0.942	0.944	0.986	-0.0534957179427506	0.0187	0.004126	53386	77258	58749.13
6825498	chr1	rs12407539	97798186	A	G	0.736	0.749	0.994	-0.066599309771242	0.0098	1.371e-11	53386	77258	58749.13
6815869	chr1	rs35691382	97798298	T	C	0.978	0.977	0.979	-0.0147989665120717	0.0302	0.6238	50694	73984	55967.04
6823516	chr1	rs75363500	97798555	T	G	0.956	0.959	0.979	-0.050398957583852	0.0215	0.0189	53386	77258	58749.13
6807336	chr1	rs112728586	97798878	A	T	0.956	0.959	0.979	-0.050504132173768	0.0215	0.01858	53386	77258	58749.13
6812876	chr1	rs12401348	97798907	C	T	0.942	0.944	0.987	-0.0530949163341788	0.0186	0.004378	53386	77258	58749.13
6823133	chr1	rs148652810	97799209	C	T	0.956	0.959	0.98	-0.050504132173768	0.0215	0.01856	53386	77258	58749.13
6814770	chr1	rs7555294	97799545	C	T	0.793	0.803	0.998	-0.0620030714417325	0.0107	6.656e-09	53386	77258	58749.13
6817515	chr1	rs74104367	97800233	G	T	0.859	0.867	0.992	-0.0683002542587931	0.0125	4.857e-08	53386	77258	58749.13
6813521	chr1	rs80251895	97800954	T	C	0.956	0.959	0.981	-0.050504132173768	0.0215	0.01868	53386	77258	58749.13
6801409	chr1	rs150049388	97801026	C	G	0.985	0.985	0.842	0.0301023438164435	0.0409	0.4625	49528	71524	54498.94
6824922	chr1	rs76252209	97801137	A	G	0.956	0.959	0.981	-0.050504132173768	0.0215	0.01867	53386	77258	58749.13
6819599	chr1	rs71512508	97801187	A	G	0.978	0.977	0.979	-0.0145960053074092	0.0302	0.6272	50694	73984	55967.04
6820793	chr1	rs75267292	97801307	A	G	0.954	0.958	0.876	-0.0767946549790727	0.0222	0.0005423	53386	77258	58749.13
6825519	chr1	rs80099795	97801510	G	A	0.956	0.959	0.981	-0.050504132173768	0.0215	0.0185	53386	77258	58749.13
6820995	chr1	rs58054780	97801826	C	T	0.956	0.959	0.979	-0.0501991563328521	0.0215	0.01944	53386	77258	58749.13
6819990	chr1	rs58623258	97802065	G	A	0.956	0.959	0.98	-0.0501991563328521	0.0215	0.01935	53386	77258	58749.13
6822575	chr1	rs60852591	97802101	C	T	0.956	0.959	0.98	-0.0503043099097479	0.0215	0.01925	53386	77258	58749.13
6802178	chr1	rs117967363	97802172	G	A	0.958	0.956	0.984	0.0030952049073025	0.0216	0.8857	53386	77258	58749.13
6810040	chr1	rs36025579	97802624	A	G	0.735	0.747	0.997	-0.0660970683749259	0.0098	1.607e-11	53386	77258	58749.13
6810538	chr1	rs79626151	97802632	A	G	0.956	0.959	0.976	-0.0490011864330638	0.0216	0.02334	53386	77258	58749.13
6802958	chr1	rs80283604	97802639	A	G	0.956	0.959	0.977	-0.0486966685402845	0.0216	0.02405	53386	77258	58749.13
6825449	chr1	rs75113655	97802675	T	C	0.956	0.959	0.979	-0.0505987987633697	0.0215	0.01873	53386	77258	58749.13
6802640	chr1	rs12754968	97802733	C	T	0.742	0.74	0.961	0.0102968054773682	0.01	0.3048	53386	77258	58749.13
6811579	chr1	rs72728409	97802809	T	G	0.981	0.982	0.907	-0.0671980545634774	0.0339	0.04742	51369	75141	56744.79
6804310	chr1	rs79132726	97802836	C	T	0.956	0.959	0.979	-0.050903896528528	0.0215	0.01799	53386	77258	58749.13
6823105	chr1	rs35814910	97802884	C	T	0.978	0.977	0.981	-0.013399371963117	0.0301	0.6557	50694	73984	55967.04
6822148	chr1	rs146236925	97802911	G	A	0.985	0.985	0.898	-0.090701814649167	0.0403	0.02421	46490	65090	50745.17
6802526	chr1	rs79331711	97803351	G	A	0.956	0.959	0.982	-0.0515986041477272	0.0215	0.01626	53386	77258	58749.13
6816601	chr1	rs9783115	97803594	C	A	0.837	0.843	0.994	-0.0593042438991411	0.0117	4.349e-07	53386	77258	58749.13
6807805	chr1	rs116234142	97803610	G	A	0.987	0.986	0.752	0.00730326611012	0.0455	0.872	48482	71751	54014.75
6802598	chr1	rs9782950	97803724	T	C	0.689	0.701	0.996	-0.0593997472816252	0.0094	2.129e-10	53386	77258	58749.13
6814532	chr1	rs79851747	97803999	T	A	0.956	0.959	0.982	-0.0511985620326965	0.0214	0.01686	53386	77258	58749.13
6804866	chr1	rs12750945	97804547	T	C	0.837	0.844	0.995	-0.0605996221289296	0.0118	2.571e-07	53386	77258	58749.13
6817557	chr1	rs184634280	97805890	T	C	0.985	0.985	0.842	0.0307037775750057	0.0408	0.4523	49808	72021	54828.05
6823467	chr1	rs115262804	97806112	C	A	0.958	0.956	0.987	0.0033045340083004	0.0215	0.8768	53386	77258	58749.13
6807787	chr1	rs12024103	97806124	C	T	0.859	0.867	0.994	-0.068396620708353	0.0125	4.536e-08	53386	77258	58749.13
6819135	chr1	rs114719882	97806218	T	C	0.958	0.956	0.987	0.0026963615477425	0.0215	0.9006	53386	77258	58749.13
6812970	chr1	rs74682146	97806475	C	T	0.958	0.956	0.987	0.0026963615477425	0.0215	0.8992	53386	77258	58749.13
6801105	chr1	rs74784253	97806542	C	G	0.956	0.959	0.981	-0.0513985630860003	0.0215	0.01656	53386	77258	58749.13
6815099	chr1	rs75323142	97806602	G	A	0.948	0.95	0.979	-0.0570043080677942	0.0197	0.003761	53386	77258	58749.13
6814872	chr1	rs6684671	97807219	G	T	0.947	0.95	0.98	-0.0570043080677942	0.0197	0.003779	53386	77258	58749.13
6814653	chr1	rs1879375	97807335	A	G	0.792	0.802	0.998	-0.0608015124606624	0.0107	1.272e-08	53386	77258	58749.13
6804990	chr1	rs56339143	97807367	C	T	0.975	0.976	0.941	-0.0570043080677942	0.0288	0.04732	52913	76566	58225.08
6802624	chr1	rs12746909	97808134	G	A	0.978	0.977	0.978	-0.0146974807605841	0.0302	0.6268	50694	73984	55967.04
6818846	chr1	rs12044858	97809250	A	G	0.843	0.841	0.952	0.0323026073786261	0.0121	0.007763	53386	77258	58749.13
6809640	chr1	rs79806521	97809699	T	C	0.955	0.959	0.982	-0.0555972801024095	0.0214	0.00937	53386	77258	58749.13
6808252	chr1	rs144883827	97810086	T	C	0.982	0.983	0.823	-0.103695236338765	0.0368	0.004867	51948	75382	57197.72
6818740	chr1	rs35181732	97810267	T	C	0.978	0.977	0.977	-0.0136020904182857	0.0302	0.6519	50694	73984	55967.04
6807698	chr1	rs12046771	97810607	T	C	0.793	0.803	1.0	-0.0630036995790015	0.0107	3.567e-09	53386	77258	58749.13
6811508	chr1	rs75306259	97810954	C	T	0.956	0.959	0.982	-0.0553964376203783	0.0214	0.009692	53386	77258	58749.13
6809732	chr1	rs79512458	97811145	G	A	0.956	0.959	0.982	-0.0555021391616052	0.0214	0.009537	53386	77258	58749.13
6818852	chr1	rs74104372	97811356	C	G	0.859	0.867	0.994	-0.0674975614490263	0.0125	6.785e-08	53386	77258	58749.13
6823370	chr1	rs11588048	97811574	A	C	0.737	0.735	0.967	0.009197572354042	0.0099	0.3534	53386	77258	58749.13
6800639	chr1	rs79426638	97811599	G	A	0.947	0.95	0.981	-0.0566020980240563	0.0197	0.003977	53386	77258	58749.13
6817195	chr1	rs12745512	97811628	G	A	0.978	0.977	0.977	-0.0131966945943914	0.0302	0.6622	50694	73984	55967.04
6819988	chr1	rs74104373	97811932	G	A	0.858	0.865	0.988	-0.0657979805904322	0.0125	1.393e-07	53386	77258	58749.13
6819633	chr1	rs78987067	97812401	C	T	0.958	0.957	0.989	0.004001981379298	0.0215	0.8543	53386	77258	58749.13
6819253	chr1	rs7414210	97812612	A	C	0.844	0.841	0.951	0.0326994961630157	0.0121	0.007147	53386	77258	58749.13
6814935	chr1	rs78786116	97812891	A	G	0.956	0.959	0.982	-0.05519563546795	0.0214	0.009943	53386	77258	58749.13
6803814	chr1	rs74885558	97813060	T	C	0.956	0.959	0.982	-0.05519563546795	0.0214	0.00995	53386	77258	58749.13
6818978	chr1	rs75932131	97813098	T	G	0.958	0.957	0.989	0.0045994064948955	0.0215	0.8304	53386	77258	58749.13
6805973	chr1	rs80068634	97813117	T	C	0.98	0.979	0.757	0.0753022587095424	0.036	0.03643	52841	75249	57900.31
6823176	chr1	rs114588763	97814358	T	C	0.98	0.98	0.819	0.0148984646619666	0.0346	0.666	53136	76070	58336.55
6822368	chr1	rs10875070	97814644	A	G	0.837	0.844	0.996	-0.0605040040910452	0.0117	2.553e-07	53386	77258	58749.13
6803839	chr1	rs10875071	97814678	T	C	0.793	0.803	1.0	-0.0633978386299677	0.0107	2.785e-09	53386	77258	58749.13
6820927	chr1	rs74727720	97814706	T	C	0.956	0.959	0.982	-0.0546040319940407	0.0214	0.01081	53386	77258	58749.13
6825446	chr1	rs76254164	97814713	A	G	0.956	0.959	0.983	-0.0548047153744336	0.0214	0.01045	53386	77258	58749.13
6814058	chr1	rs76963298	97816002	T	C	0.958	0.957	0.99	0.004201162744548	0.0215	0.8437	53386	77258	58749.13
6813100	chr1	rs115872137	97816123	A	G	0.947	0.944	0.811	0.0112959597418516	0.021	0.5899	53386	77258	58749.13
6803830	chr1	rs111788017	97817039	A	T	0.948	0.95	0.877	-0.0623968162257107	0.0208	0.002734	53386	77258	58749.13
6818894	chr1	rs74940085	97817905	T	C	0.983	0.982	0.743	0.0318958749835631	0.0392	0.4147	51184	73455	56239.9
6805956	chr1	rs74679167	97818661	A	G	0.81	0.81	0.946	0.0142973047008244	0.0113	0.2052	53386	77258	58749.13
6811851	chr1	rs11165845	97819405	A	G	0.291	0.28	0.999	0.0555955265008719	0.0095	4.928e-09	53386	77258	58749.13
6818104	chr1	rs11165846	97819667	C	G	0.754	0.765	1.0	-0.0649012535836979	0.01	9.736e-11	53386	77258	58749.13
6807813	chr1	rs77807619	97819785	C	T	0.987	0.987	0.955	0.0258041896815329	0.0505	0.6096	32503	43363	35183.94
6825056	chr1	rs75777655	97819835	T	A	0.971	0.973	0.989	-0.0433982268254708	0.0263	0.09866	53386	77258	58749.13
6819764	chr1	rs76416031	97820261	G	A	0.981	0.98	0.979	-0.0137034650584925	0.0329	0.6779	50614	73900	55884.98
6807676	chr1	rs78342127	97820281	T	C	0.981	0.98	0.979	-0.0138961051921114	0.0329	0.6718	50549	73839	55822.04
6813776	chr1	rs79510932	97820533	G	A	0.945	0.943	0.876	0.0394995204367644	0.02	0.04851	53386	77258	58749.13
6825189	chr1	rs78891055	97820546	T	C	0.971	0.973	0.987	-0.0433042394092723	0.0263	0.09899	53386	77258	58749.13
6820049	chr1	rs76248704	97820732	C	A	0.981	0.98	0.979	-0.0147989665120717	0.0329	0.6528	50549	73839	55822.04
6817646	chr1	rs74105107	97820887	T	C	0.754	0.765	1.0	-0.0649012535836979	0.01	9.778e-11	53386	77258	58749.13
6803361	chr1	rs4950028	97821081	A	G	0.913	0.918	0.995	-0.050104527566688	0.0155	0.001176	53386	77258	58749.13
6821745	chr1	rs6679536	97821302	G	A	0.291	0.281	0.998	0.0551981604647623	0.0095	6.566e-09	53386	77258	58749.13
6813223	chr1	rs77656893	97821504	G	A	0.958	0.957	0.993	0.0035038543266769	0.0216	0.8694	53386	77258	58749.13
6817346	chr1	rs115506594	97821549	C	T	0.981	0.98	0.977	-0.0124977728299804	0.0329	0.7031	50549	73839	55822.04
6811421	chr1	rs6685859	97822769	G	C	0.44	0.432	0.969	0.0301023438164435	0.0088	0.0006501	53386	77258	58749.13
6806964	chr1	rs112749677	97822975	T	C	0.946	0.948	0.874	-0.0644958553811008	0.0206	0.001741	53386	77258	58749.13
6812141	chr1	rs11165847	97823523	C	T	0.291	0.28	0.997	0.0560021901152849	0.0095	4.18e-09	53386	77258	58749.13
6812308	chr1	rs74538697	97823714	C	A	0.958	0.957	0.987	0.0048979852621919	0.0216	0.8196	53386	77258	58749.13
6816618	chr1	rs10875073	97823752	T	C	0.754	0.765	0.999	-0.0649972930239685	0.01	9.709e-11	53386	77258	58749.13
6814063	chr1	rs145939847	97824415	C	G	0.969	0.967	0.789	-0.0059979518036359	0.0276	0.8265	52493	75664	57604.43
6816000	chr1	rs146209480	97824522	C	T	0.985	0.984	0.813	-0.013004189135254	0.0404	0.748	49211	72094	54366.82
6814963	chr1	rs79134772	97824629	G	T	0.914	0.918	0.994	-0.050504132173768	0.0155	0.001136	53386	77258	58749.13
6815058	chr1	rs144644749	97824845	C	G	0.943	0.945	0.998	-0.0530000131617053	0.0187	0.004515	53386	77258	58749.13
6821936	chr1	rs112508617	97824865	T	C	0.971	0.973	0.988	-0.0435966737180782	0.0263	0.09703	53386	77258	58749.13
6825672	chr1	rs111244535	97825223	A	G	0.874	0.88	0.988	-0.0638027918527484	0.0131	1.215e-06	53386	77258	58749.13
6808987	chr1	rs145400209	97826020	T	C	0.943	0.945	0.998	-0.0529051189949894	0.0187	0.004627	53386	77258	58749.13
6807425	chr1	rs140918097	97826416	C	T	0.958	0.957	0.99	-0.0019018072895963	0.0217	0.9304	53386	77258	58749.13
6807314	chr1	rs111377057	97826561	T	C	0.971	0.973	0.985	-0.0478046499481398	0.0262	0.06845	53386	77258	58749.13
6819628	chr1	rs149004577	97826608	C	T	0.972	0.974	0.973	-0.0617052054366793	0.0272	0.02298	53386	77258	58749.13
6806348	chr1	rs77299972	97826655	A	G	0.711	0.721	0.994	-0.0586996008587778	0.0096	8.291e-10	53386	77258	58749.13
6801582	chr1	rs138372200	97826989	A	T	0.976	0.975	0.79	0.0247999239054771	0.0315	0.4315	53321	76996	58644.97
6817965	chr1	rs142477428	97827037	G	T	0.973	0.974	0.977	-0.0544033888793865	0.0271	0.04496	53386	77258	58749.13
6809020	chr1	rs6691565	97827246	T	C	0.711	0.722	0.994	-0.0587950465105055	0.0096	7.898e-10	53386	77258	58749.13
6824449	chr1	rs34011849	97827520	C	T	0.74	0.738	0.973	0.0105046326450854	0.0099	0.2925	53386	77258	58749.13
6813604	chr1	rs147193697	97827663	C	G	0.943	0.945	0.997	-0.0525045539821493	0.0187	0.004934	53386	77258	58749.13
6809501	chr1	rs113793055	97827879	A	C	0.855	0.851	0.939	0.0343048036919902	0.0126	0.006322	53386	77258	58749.13
6817202	chr1	rs56306472	97827914	G	A	0.934	0.933	0.896	0.0324962313421326	0.0183	0.0756	53386	77258	58749.13
6811230	chr1	rs150148381	97828021	A	G	0.706	0.699	0.958	0.026398473854531	0.0096	0.006047	53386	77258	58749.13
6807909	chr1	rs145868982	97828417	C	T	0.971	0.973	0.986	-0.0465047776557534	0.0262	0.07655	53386	77258	58749.13
6803970	chr1	rs56013752	97828445	A	G	0.943	0.945	0.996	-0.0523043316292892	0.0187	0.005137	53386	77258	58749.13
6802112	chr1	rs56103838	97828568	G	A	0.943	0.945	0.997	-0.0525045539821493	0.0187	0.00497	53386	77258	58749.13
6811946	chr1	rs12123145	97828604	T	C	0.705	0.699	0.958	0.026398473854531	0.0096	0.00593	53386	77258	58749.13
6817190	chr1	rs78922435	97828894	C	T	0.943	0.945	0.997	-0.0525045539821493	0.0187	0.004959	53386	77258	58749.13
6820737	chr1	rs79124115	97829620	T	C	0.971	0.973	0.986	-0.0476997588774203	0.0262	0.06886	53386	77258	58749.13
6818072	chr1	rs74344183	97829727	T	C	0.914	0.918	0.992	-0.0513985630860003	0.0155	0.0009123	53386	77258	58749.13
6800945	chr1	rs74105109	97829764	T	A	0.712	0.723	0.992	-0.0596013954910886	0.0096	4.879e-10	53386	77258	58749.13
6823123	chr1	rs75995514	97829811	A	G	0.913	0.917	0.992	-0.050504132173768	0.0155	0.00109	53386	77258	58749.13
6823167	chr1	rs74105110	97830355	C	T	0.841	0.848	0.992	-0.0620988329318545	0.0119	1.733e-07	53386	77258	58749.13
6825331	chr1	rs12564011	97830546	T	C	0.914	0.918	0.993	-0.0511985620326965	0.0155	0.0009531	53386	77258	58749.13
6811716	chr1	rs12563828	97830721	A	T	0.711	0.722	0.993	-0.0591026555948241	0.0096	6.417e-10	53386	77258	58749.13
6821291	chr1	rs80147656	97830828	C	T	0.943	0.945	0.996	-0.0523043316292892	0.0187	0.005127	53386	77258	58749.13
6818145	chr1	rs75242832	97830870	G	T	0.943	0.945	0.996	-0.0523991687992084	0.0187	0.005068	53386	77258	58749.13
6816661	chr1	rs78413744	97830924	T	C	0.971	0.973	0.985	-0.0476997588774203	0.0262	0.069	53386	77258	58749.13
6824819	chr1	rs80216782	97830969	C	T	0.86	0.857	0.939	0.036997088886122	0.0128	0.003799	53386	77258	58749.13
6806681	chr1	rs116038331	97830986	T	C	0.981	0.981	0.759	-0.023401696181619	0.0382	0.5405	48253	69459	53175.26
6820529	chr1	rs74229079	97831009	C	T	0.943	0.945	0.996	-0.0523991687992084	0.0187	0.005074	53386	77258	58749.13
6816408	chr1	rs74105111	97831065	T	C	0.859	0.867	0.99	-0.0680968444676575	0.0125	5.578e-08	53386	77258	58749.13
6810668	chr1	rs75402597	97831471	G	A	0.958	0.957	0.989	-0.0019018072895963	0.0217	0.9319	53386	77258	58749.13
6815517	chr1	rs11165850	97831765	T	C	0.712	0.723	0.992	-0.058901107920161	0.0096	7.981e-10	53386	77258	58749.13
6821542	chr1	rs76416878	97832002	C	T	0.971	0.973	0.983	-0.0495999919914836	0.0262	0.05891	53317	76982	58638.73
6810707	chr1	rs12063370	97832032	T	C	0.756	0.768	0.995	-0.0654989822326957	0.0101	8.465e-11	53386	77258	58749.13
6820518	chr1	rs78638054	97832038	A	G	0.945	0.947	0.993	-0.0519988063604998	0.0191	0.006441	53386	77258	58749.13
6820535	chr1	rs78597006	97832224	T	C	0.985	0.985	0.732	-0.0138961051921114	0.049	0.776	41207	54692	44368.39
6802237	chr1	rs10875075	97832498	T	C	0.702	0.712	0.984	-0.0568031828243105	0.0095	2.383e-09	53386	77258	58749.13
6805180	chr1	rs12403997	97832736	G	A	0.955	0.958	0.987	-0.0561048513847726	0.0213	0.008351	53386	77258	58749.13
6809582	chr1	rs143454920	97832764	G	A	0.981	0.981	0.979	-0.0159972768350078	0.033	0.6272	50549	73839	55822.04
6802595	chr1	rs867261	97832839	T	A	0.726	0.726	0.956	0.0067968490002727	0.0099	0.4923	53386	77258	58749.13
6801904	chr1	rs74105112	97832840	A	T	0.946	0.95	0.98	-0.05519563546795	0.0196	0.004768	53386	77258	58749.13
6803533	chr1	rs144549655	97833133	C	T	0.981	0.981	0.979	-0.0149004625639624	0.033	0.6518	50396	73598	55634.87
6813786	chr1	rs114037302	97833188	G	T	0.981	0.981	0.979	-0.0149004625639624	0.033	0.6517	50396	73598	55634.87
6808826	chr1	rs76364010	97833189	G	C	0.959	0.96	0.994	-0.0458973523870375	0.0219	0.03626	53386	77258	58749.13
6819034	chr1	rs1879372	97833918	T	C	0.944	0.948	0.994	-0.0460020545617973	0.0191	0.0162	53386	77258	58749.13
6804859	chr1	rs1879371	97834019	C	T	0.471	0.479	0.986	-0.0380965452668448	0.0087	1.122e-05	53386	77258	58749.13
6820061	chr1	rs72728414	97834028	G	A	0.749	0.762	0.999	-0.0680005069007488	0.01	9.54e-12	53386	77258	58749.13
6816012	chr1	rs72728415	97834255	T	C	0.944	0.948	0.994	-0.0465047776557534	0.0191	0.01502	53386	77258	58749.13
6821279	chr1	rs76869799	97834525	C	G	0.96	0.963	0.847	-0.0926965981861868	0.024	0.0001136	53386	77258	58749.13
6810292	chr1	rs75916323	97834547	T	G	0.955	0.954	0.921	0.0356952753244514	0.0218	0.101	52493	75664	57604.43
6821092	chr1	rs12126526	97834642	G	C	0.943	0.943	0.738	0.0143958802837323	0.0218	0.5077	53386	77258	58749.13
6805569	chr1	rs145825055	97834674	A	G	0.985	0.986	0.95	-0.108599087508344	0.0428	0.01113	39758	58429	44090.65
6819933	chr1	rs72728416	97834691	A	G	0.749	0.762	0.999	-0.068396620708353	0.01	7.188e-12	53386	77258	58749.13
6802021	chr1	rs72728417	97834905	A	C	0.903	0.908	0.993	-0.0486021818392175	0.0147	0.0009708	53386	77258	58749.13
6809877	chr1	rs7515904	97835163	G	T	0.534	0.526	0.991	0.0381047060335456	0.0086	1.031e-05	53386	77258	58749.13
6814079	chr1	rs72728418	97835388	A	G	0.944	0.948	0.994	-0.046400022834317	0.0191	0.01513	53386	77258	58749.13
6808546	chr1	rs1915313	97835573	G	C	0.749	0.762	1.0	-0.0680005069007488	0.01	9.299e-12	53386	77258	58749.13
6818074	chr1	rs141462099	97835716	A	G	0.981	0.981	0.98	-0.0152050125429676	0.033	0.6458	50396	73598	55634.87
6825571	chr1	rs113154640	97835747	T	C	0.944	0.948	0.995	-0.046400022834317	0.0191	0.01511	53386	77258	58749.13
6805775	chr1	rs149517030	97835815	C	T	0.987	0.987	0.945	0.0556995724703668	0.0532	0.2951	30084	38571	32185.42
6811484	chr1	rs6701322	97835921	A	G	0.749	0.762	1.0	-0.0686000914922569	0.01	6.145e-12	53386	77258	58749.13
6806428	chr1	rs12070583	97836421	T	C	0.846	0.854	0.995	-0.0682038970948312	0.012	1.496e-08	53386	77258	58749.13
6808925	chr1	rs74384723	97836819	T	C	0.958	0.96	0.996	-0.046400022834317	0.0219	0.03377	53386	77258	58749.13
6809518	chr1	rs78735515	97837223	A	G	0.958	0.96	0.996	-0.0462952789853036	0.0219	0.03424	53386	77258	58749.13
6806702	chr1	rs10875076	97837564	C	T	0.749	0.762	1.0	-0.0679041786138728	0.01	9.484e-12	53386	77258	58749.13
6824504	chr1	rs10875077	97837761	T	C	0.467	0.476	0.994	-0.0388967656299467	0.0086	6.583e-06	53386	77258	58749.13
6817645	chr1	rs10875078	97837807	C	G	0.467	0.476	0.993	-0.0390007373497326	0.0086	6.433e-06	53386	77258	58749.13
6807005	chr1	rs72728421	97838416	A	G	0.903	0.908	0.995	-0.0476997588774203	0.0147	0.001207	53386	77258	58749.13
6817103	chr1	rs55652347	97838854	C	T	0.865	0.873	0.996	-0.0748959748540066	0.0127	4.02e-09	53386	77258	58749.13
6807471	chr1	rs11582179	97838887	T	C	0.761	0.758	0.992	0.014504302202808	0.0101	0.1499	53386	77258	58749.13
6804068	chr1	rs1879374	97838972	A	G	0.944	0.948	0.996	-0.0467038420537432	0.0191	0.01446	53386	77258	58749.13
6822985	chr1	rs1890138	97839016	A	G	0.749	0.762	1.0	-0.0680968444676575	0.01	8.423e-12	53386	77258	58749.13
6805818	chr1	rs6699630	97839413	C	G	0.467	0.476	0.993	-0.0388032003238938	0.0086	7.167e-06	53386	77258	58749.13
6810746	chr1	rs72728423	97839444	T	C	0.988	0.988	0.726	-0.0757046307503157	0.0629	0.2288	31378	41437	33533.43
6807615	chr1	rs7523609	97839665	T	C	0.749	0.762	1.0	-0.0676045499371671	0.01	1.162e-11	53386	77258	58749.13
6804671	chr1	rs140879071	97839998	C	G	0.958	0.956	0.987	0.0028958031120254	0.0215	0.8927	53386	77258	58749.13
6808570	chr1	rs35398836	97840167	C	A	0.767	0.763	0.991	0.0154007965760229	0.0102	0.131	53386	77258	58749.13
6801825	chr1	rs113268154	97840321	G	A	0.944	0.947	0.994	-0.046201018900714	0.0191	0.01558	53386	77258	58749.13
6823189	chr1	rs78974981	97840353	C	T	0.865	0.873	0.997	-0.0746050187378346	0.0127	4.434e-09	53386	77258	58749.13
6808849	chr1	rs138635313	97840508	C	T	0.986	0.986	0.943	-0.0527048164320283	0.041	0.1982	48042	70057	53152.09
6804343	chr1	rs77621792	97840756	G	A	0.958	0.96	0.997	-0.0462952789853036	0.0219	0.0341	53386	77258	58749.13
6812637	chr1	rs77975962	97840879	T	C	0.981	0.981	0.981	-0.0145046862028817	0.033	0.6604	50396	73598	55634.87
6808370	chr1	rs12030316	97841628	T	C	0.791	0.801	1.0	-0.0663962456396854	0.0106	4.385e-10	53386	77258	58749.13
6817903	chr1	rs12040045	97841850	C	T	0.846	0.854	0.998	-0.0676045499371671	0.012	1.872e-08	53386	77258	58749.13
6814798	chr1	rs10875079	97841879	A	G	0.529	0.52	0.993	0.0371030879515023	0.0086	1.759e-05	53386	77258	58749.13
6813586	chr1	rs72728426	97842126	A	T	0.944	0.947	0.995	-0.0465990663783681	0.0191	0.01457	53386	77258	58749.13
6812079	chr1	rs11580977	97842384	A	G	0.767	0.763	0.992	0.0152038337422728	0.0102	0.1355	53386	77258	58749.13
6817595	chr1	rs72728430	97842475	C	T	0.958	0.96	0.836	-0.0288007896057264	0.0238	0.2265	53386	77258	58749.13
6807344	chr1	rs191316497	97842825	T	C	0.987	0.988	0.849	-0.0509986009718156	0.0576	0.3758	30226	40313	32795.98
6810501	chr1	rs12738091	97842978	T	C	0.761	0.758	0.994	0.0138042809763971	0.0101	0.1704	53386	77258	58749.13
6802930	chr1	rs12756826	97843251	C	T	0.761	0.758	0.994	0.0136957831289865	0.0101	0.1751	53386	77258	58749.13
6806698	chr1	rs74105139	97843390	G	A	0.959	0.958	0.979	0.0077995046323818	0.0219	0.7226	53386	77258	58749.13
6808286	chr1	rs12032384	97843647	T	C	0.749	0.761	1.0	-0.0677008493642598	0.01	1.069e-11	53386	77258	58749.13
6818780	chr1	rs6672867	97843748	G	A	0.535	0.526	0.994	0.0379988130912113	0.0086	1.092e-05	53386	77258	58749.13
6804540	chr1	rs56062554	97843847	A	C	0.944	0.947	0.995	-0.0456042446050211	0.0191	0.0169	53386	77258	58749.13
6821963	chr1	rs56000287	97843957	A	T	0.79	0.801	1.0	-0.0663962456396854	0.0106	4.163e-10	53386	77258	58749.13
6805843	chr1	rs139090364	97844018	G	A	0.975	0.974	0.803	0.021898468701116	0.0308	0.4767	53321	76996	58644.97
6811053	chr1	rs55844132	97844136	C	T	0.944	0.947	0.996	-0.0456984484517478	0.0191	0.01659	53386	77258	58749.13
6802290	chr1	rs6665022	97844241	T	C	0.958	0.96	0.998	-0.0456042446050211	0.0219	0.03683	53386	77258	58749.13
6813915	chr1	rs34085458	97844979	C	T	0.704	0.704	0.99	-0.0004000800213396	0.0095	0.9704	53386	77258	58749.13
6801046	chr1	rs1415683	97845053	T	G	0.749	0.761	1.0	-0.067305011010914	0.01	1.42e-11	53386	77258	58749.13
6809484	chr1	rs74105145	97845229	G	A	0.847	0.854	0.998	-0.0662039071233048	0.012	3.675e-08	53386	77258	58749.13
6822764	chr1	rs74105146	97845511	T	C	0.847	0.854	0.998	-0.0662039071233048	0.012	3.682e-08	53386	77258	58749.13
6803291	chr1	rs80188499	97845840	T	C	0.958	0.96	0.998	-0.0451019739124202	0.0219	0.03921	53386	77258	58749.13
6802918	chr1	rs12565467	97846232	T	C	0.749	0.761	1.0	-0.0671980545634774	0.01	1.437e-11	53386	77258	58749.13
6801550	chr1	rs74105148	97846296	T	C	0.865	0.873	0.998	-0.0744003225762502	0.0127	4.752e-09	53386	77258	58749.13
6809629	chr1	rs74105150	97846406	A	G	0.847	0.854	0.998	-0.066300071757232	0.012	3.598e-08	53386	77258	58749.13
6802175	chr1	rs34448971	97846434	C	T	0.762	0.758	0.995	0.0136957831289865	0.0101	0.1745	53386	77258	58749.13
6807761	chr1	rs72728435	97846855	G	C	0.755	0.767	1.0	-0.0662039071233048	0.0101	4.715e-11	53386	77258	58749.13
6814941	chr1	rs72728436	97846875	T	C	0.791	0.801	1.0	-0.0652961413926661	0.0106	8.26e-10	53386	77258	58749.13
6806847	chr1	rs55698615	97847384	G	A	0.944	0.947	0.996	-0.0460962958929736	0.0191	0.01557	53386	77258	58749.13
6815463	chr1	rs74105153	97847590	G	A	0.847	0.854	0.998	-0.066300071757232	0.012	3.627e-08	53386	77258	58749.13
6812290	chr1	rs72728438	97847874	T	C	0.791	0.801	1.0	-0.0654028946007014	0.0106	7.694e-10	53386	77258	58749.13
6815427	chr1	rs56279424	97848140	G	T	0.791	0.801	1.0	-0.0652961413926661	0.0106	8.109e-10	53386	77258	58749.13
6823398	chr1	rs150937234	97848411	A	T	0.985	0.985	0.787	0.0190964956909883	0.0414	0.6438	51165	72133	56056.9
6807838	chr1	rs12568621	97848488	C	T	0.755	0.767	1.0	-0.066503116358279	0.0101	3.767e-11	53386	77258	58749.13
6812024	chr1	rs72728440	97848576	C	T	0.944	0.947	0.996	-0.0460962958929736	0.0191	0.01568	53386	77258	58749.13
6818662	chr1	rs4949947	97848758	C	T	0.761	0.758	0.995	0.0135971385060249	0.0101	0.1757	53386	77258	58749.13
6810018	chr1	rs139445170	97848971	G	T	0.961	0.962	0.999	-0.0411032840784537	0.0225	0.06728	53386	77258	58749.13
6820030	chr1	rs143152993	97848973	A	G	0.964	0.965	0.844	-0.0306035477981776	0.0254	0.2296	52493	75664	57604.43
6818285	chr1	rs6690620	97849281	G	A	0.847	0.854	0.998	-0.066300071757232	0.012	3.577e-08	53386	77258	58749.13
6817742	chr1	rs10875080	97849296	G	A	0.724	0.72	0.992	0.0152038337422728	0.0096	0.1152	53386	77258	58749.13
6824667	chr1	rs11165854	97849325	C	T	0.957	0.956	0.984	0.0060019521956343	0.0215	0.781	53386	77258	58749.13
6822489	chr1	rs6690816	97849481	G	T	0.751	0.764	1.0	-0.0663962456396854	0.01	3.08e-11	53386	77258	58749.13
6821810	chr1	rs72728442	97849858	A	G	0.791	0.801	1.0	-0.0654028946007014	0.0106	7.578e-10	53386	77258	58749.13
6823071	chr1	rs4950030	97849885	A	T	0.761	0.758	0.996	0.0134984841513417	0.0101	0.1805	53386	77258	58749.13
6804186	chr1	rs72728443	97849910	A	T	0.791	0.801	1.0	-0.0654028946007014	0.0106	7.491e-10	53386	77258	58749.13
6820008	chr1	rs74105186	97850060	T	C	0.865	0.873	0.998	-0.0744003225762502	0.0127	4.814e-09	53386	77258	58749.13
6824953	chr1	rs79537678	97850468	T	C	0.984	0.985	0.843	-0.0555972801024095	0.0417	0.182	45199	65052	49485.66
6812773	chr1	rs1112314	97850697	C	T	0.791	0.801	1.0	-0.0654028946007014	0.0106	7.721e-10	53386	77258	58749.13
6823591	chr1	rs12739046	97850971	A	G	0.762	0.758	0.996	0.0138042809763971	0.0101	0.1717	53386	77258	58749.13
6823882	chr1	rs6679142	97850999	G	A	0.475	0.483	0.994	-0.0366951051877892	0.0086	2.07e-05	53386	77258	58749.13
6814905	chr1	rs58067278	97851035	C	A	0.791	0.801	1.0	-0.0654989822326957	0.0106	7.375e-10	53386	77258	58749.13
6809261	chr1	rs72728447	97851271	C	G	0.791	0.801	1.0	-0.0654989822326957	0.0106	7.364e-10	53386	77258	58749.13
6811634	chr1	rs72728450	97851325	G	C	0.791	0.801	1.0	-0.0654989822326957	0.0106	7.281e-10	53386	77258	58749.13
6808689	chr1	rs74105189	97851609	T	C	0.865	0.873	0.998	-0.0744972786929105	0.0127	4.645e-09	53386	77258	58749.13
6813140	chr1	rs11165855	97851776	G	A	0.751	0.763	1.0	-0.066300071757232	0.01	3.094e-11	53386	77258	58749.13
6824328	chr1	rs72728452	97851972	G	A	0.944	0.947	0.996	-0.0460962958929736	0.0191	0.01558	53386	77258	58749.13
6806762	chr1	rs11165856	97852031	T	C	0.751	0.763	1.0	-0.0663962456396854	0.01	2.919e-11	53386	77258	58749.13
6822077	chr1	rs1356917	97852258	A	C	0.791	0.801	1.0	-0.0654989822326957	0.0106	7.119e-10	53386	77258	58749.13
6806474	chr1	rs181034694	97852293	T	C	0.981	0.981	0.982	-0.0143017847108596	0.033	0.6639	50549	73839	55822.04
6814977	chr1	rs1356918	97852354	T	A	0.791	0.801	1.0	-0.0655950790984102	0.0106	6.826e-10	53386	77258	58749.13
6804963	chr1	rs1356919	97852376	A	T	0.791	0.801	1.0	-0.0655950790984102	0.0106	6.837e-10	53386	77258	58749.13
6820574	chr1	rs6677502	97852932	T	C	0.791	0.801	1.0	-0.0655950790984102	0.0106	6.782e-10	53386	77258	58749.13
6822946	chr1	rs2152878	97853443	T	C	0.761	0.758	0.996	0.0135971385060249	0.0101	0.177	53386	77258	58749.13
6808132	chr1	rs56401000	97853602	G	A	0.791	0.802	1.0	-0.0654989822326957	0.0106	7.293e-10	53386	77258	58749.13
6823917	chr1	rs6665429	97853619	C	T	0.702	0.696	0.972	0.0260965047212743	0.0095	0.006133	53386	77258	58749.13
6824776	chr1	rs55748568	97853995	T	C	0.791	0.801	1.0	-0.0655950790984102	0.0106	6.812e-10	53386	77258	58749.13
6821150	chr1	rs56389703	97854180	A	T	0.791	0.801	1.0	-0.0655950790984102	0.0106	6.72e-10	53386	77258	58749.13
6825705	chr1	rs4950031	97854245	T	G	0.961	0.962	0.999	-0.0404991299799539	0.0225	0.07132	53386	77258	58749.13
6816659	chr1	rs12047563	97854533	C	A	0.791	0.801	1.0	-0.0655950790984102	0.0106	6.841e-10	53386	77258	58749.13
6806072	chr1	rs12040388	97854625	G	A	0.791	0.801	1.0	-0.0655950790984102	0.0106	6.827e-10	53386	77258	58749.13
6809804	chr1	rs1577895	97854712	A	G	0.961	0.962	0.999	-0.0408011614039327	0.0224	0.06904	53386	77258	58749.13
6808732	chr1	rs12047716	97854999	C	A	0.791	0.802	1.0	-0.0652000732482552	0.0106	8.538e-10	53386	77258	58749.13
6824505	chr1	rs7538155	97855144	T	C	0.961	0.962	0.999	-0.0406970023321042	0.0224	0.06975	53386	77258	58749.13
6814890	chr1	rs4319377	97855334	G	A	0.751	0.763	1.0	-0.0663962456396854	0.01	2.992e-11	53386	77258	58749.13
6818639	chr1	rs4495747	97855607	A	G	0.791	0.801	1.0	-0.0654989822326957	0.0106	7.354e-10	53386	77258	58749.13
6807257	chr1	rs72728456	97855612	A	G	0.944	0.947	0.996	-0.046400022834317	0.0191	0.01499	53386	77258	58749.13
6812520	chr1	rs4503384	97855821	G	A	0.791	0.801	1.0	-0.0655950790984102	0.0106	6.944e-10	53386	77258	58749.13
6817870	chr1	rs7527030	97855907	C	T	0.791	0.801	1.0	-0.0654989822326957	0.0106	7.186e-10	53386	77258	58749.13
6811728	chr1	rs12039093	97856036	T	A	0.846	0.854	0.999	-0.0663962456396854	0.012	3.357e-08	53386	77258	58749.13
6810558	chr1	rs7541618	97856487	T	G	0.751	0.763	1.0	-0.066300071757232	0.01	3.115e-11	53386	77258	58749.13
6803456	chr1	rs12049600	97856602	C	T	0.865	0.873	0.997	-0.0744003225762502	0.0127	4.993e-09	53386	77258	58749.13
6822469	chr1	rs7530072	97856731	C	T	0.96	0.962	0.999	-0.0449973659307358	0.0223	0.04393	53386	77258	58749.13
6811919	chr1	rs72728460	97856828	C	T	0.946	0.949	0.989	-0.0515038428671156	0.0194	0.007832	53386	77258	58749.13
6804516	chr1	rs12021567	97856946	C	T	0.791	0.801	1.0	-0.0654028946007014	0.0106	7.809e-10	53386	77258	58749.13
6822135	chr1	rs12042394	97856985	G	C	0.791	0.801	1.0	-0.0657018642254792	0.0106	6.314e-10	53386	77258	58749.13
6806763	chr1	rs12040059	97856990	T	G	0.791	0.801	1.0	-0.0652961413926661	0.0106	8.133e-10	53386	77258	58749.13
6811655	chr1	rs12040763	97857061	T	C	0.791	0.801	1.0	-0.0649972930239685	0.0106	9.421e-10	53386	77258	58749.13
6812904	chr1	rs12043125	97857145	G	T	0.791	0.801	1.0	-0.0651040143320462	0.0106	8.924e-10	53386	77258	58749.13
6807988	chr1	rs56682383	97857539	A	C	0.865	0.873	0.998	-0.0740987414270944	0.0127	5.608e-09	53386	77258	58749.13
6820149	chr1	rs60314659	97857688	G	A	0.791	0.801	1.0	-0.0649972930239685	0.0106	9.608e-10	53386	77258	58749.13
6802171	chr1	rs955850	97857761	T	C	0.532	0.524	0.993	0.0374017521540008	0.0086	1.482e-05	53386	77258	58749.13
6803239	chr1	rs28714464	97857902	C	T	0.791	0.801	1.0	-0.0652000732482552	0.0106	8.769e-10	53386	77258	58749.13
6818916	chr1	rs4634942	97857955	T	C	0.47	0.478	0.992	-0.0377018671840115	0.0086	1.294e-05	53386	77258	58749.13
6813935	chr1	rs28526496	97857963	G	T	0.791	0.801	1.0	-0.0652000732482552	0.0106	8.829e-10	53386	77258	58749.13
6824414	chr1	rs12089260	97858048	G	A	0.751	0.764	1.0	-0.0662039071233048	0.01	3.516e-11	53386	77258	58749.13
6812211	chr1	rs28829687	97858143	T	C	0.791	0.801	1.0	-0.0652000732482552	0.0106	8.492e-10	53386	77258	58749.13
6809660	chr1	rs138554903	97858200	C	T	0.985	0.986	0.952	-0.106305406370931	0.0422	0.01175	40250	58914	44579.13
6806195	chr1	rs4950032	97858897	C	T	0.96	0.962	0.994	-0.0426048328324374	0.0223	0.05609	53386	77258	58749.13
6818794	chr1	rs7536690	97858941	C	T	0.532	0.524	0.992	0.0372957847436969	0.0086	1.583e-05	53386	77258	58749.13
6817605	chr1	rs7536770	97859016	C	T	0.961	0.962	1.0	-0.0416973775562091	0.0225	0.06326	53386	77258	58749.13
6812927	chr1	rs9727787	97859064	T	C	0.791	0.801	1.0	-0.0652000732482552	0.0106	8.556e-10	53386	77258	58749.13
6822213	chr1	rs111316699	97859249	T	C	0.944	0.947	0.995	-0.0462952789853036	0.0191	0.01523	53386	77258	58749.13
6814460	chr1	rs35675942	97859338	T	C	0.768	0.765	0.968	0.0126990249774084	0.0103	0.2191	53386	77258	58749.13
6813352	chr1	rs35767735	97859369	G	T	0.768	0.765	0.968	0.0126990249774084	0.0103	0.2194	53386	77258	58749.13
6805962	chr1	rs77292185	97860125	A	C	0.949	0.948	0.878	0.0044003044444822	0.0209	0.834	53386	77258	58749.13
6822625	chr1	rs7516781	97860207	G	C	0.791	0.801	1.0	-0.0649012535836979	0.0106	1.032e-09	53386	77258	58749.13
6821153	chr1	rs7540201	97860321	C	A	0.751	0.764	1.0	-0.0660970683749259	0.01	3.651e-11	53386	77258	58749.13
6804483	chr1	rs55824522	97861328	C	A	0.791	0.801	1.0	-0.0648052233661156	0.0106	1.113e-09	53386	77258	58749.13
6809247	chr1	rs12411169	97861504	C	A	0.751	0.764	1.0	-0.0660009232598249	0.01	3.83e-11	53386	77258	58749.13
6801107	chr1	rs12740800	97861661	A	T	0.767	0.764	0.987	0.0149969810059077	0.0102	0.1422	53386	77258	58749.13
6800929	chr1	rs78101370	97861734	T	A	0.961	0.963	1.0	-0.0430014511447026	0.0225	0.05544	53386	77258	58749.13
6817149	chr1	rs12407440	97861746	A	T	0.961	0.963	1.0	-0.0431998193062192	0.0225	0.05436	53386	77258	58749.13
6824522	chr1	rs72728467	97861820	T	C	0.791	0.801	1.0	-0.0646985339389367	0.0106	1.127e-09	53386	77258	58749.13
6805487	chr1	rs75588123	97862029	G	A	0.949	0.948	0.877	0.0046989426564652	0.0209	0.8214	53386	77258	58749.13
6815601	chr1	rs12566907	97862237	T	C	0.751	0.764	1.0	-0.066300071757232	0.01	3.233e-11	53386	77258	58749.13
6820338	chr1	rs72728468	97862433	C	T	0.791	0.802	1.0	-0.0646985339389367	0.0106	1.15e-09	53386	77258	58749.13
6816839	chr1	rs12043021	97862725	G	T	0.791	0.802	1.0	-0.0646025231856585	0.0106	1.261e-09	53386	77258	58749.13
6804091	chr1	rs12043040	97862756	G	T	0.791	0.802	1.0	-0.0646025231856585	0.0106	1.31e-09	53386	77258	58749.13
6804221	chr1	rs12022243	97862780	C	T	0.791	0.802	0.999	-0.0646025231856585	0.0107	1.342e-09	53386	77258	58749.13
6813937	chr1	rs12407793	97862794	A	G	0.96	0.962	0.999	-0.0473956369746291	0.0224	0.03396	53386	77258	58749.13
6813728	chr1	rs12040699	97862828	T	C	0.792	0.802	0.999	-0.0643998640842381	0.0107	1.586e-09	53386	77258	58749.13
6801635	chr1	rs4428925	97862883	G	A	0.791	0.802	1.0	-0.0649972930239685	0.0106	1.033e-09	53386	77258	58749.13
6803818	chr1	rs4363450	97863155	A	C	0.944	0.947	0.995	-0.0451961304529691	0.0191	0.0179	53386	77258	58749.13
6806531	chr1	rs76012985	97863258	C	T	0.958	0.957	0.972	0.0047984689115734	0.0217	0.8235	53386	77258	58749.13
6822939	chr1	rs4445510	97863281	T	C	0.791	0.802	1.0	-0.0646025231856585	0.0106	1.215e-09	53386	77258	58749.13
6813047	chr1	rs148185926	97864016	T	C	0.958	0.957	0.97	0.0044998604248922	0.0217	0.8375	53386	77258	58749.13
6813687	chr1	rs58897692	97864282	T	A	0.791	0.802	1.0	-0.0649012535836979	0.0106	1.081e-09	53386	77258	58749.13
6811273	chr1	rs12024083	97864615	C	T	0.791	0.802	1.0	-0.0652961413926661	0.0106	8.309e-10	53386	77258	58749.13
6817690	chr1	rs149906100	97864635	G	A	0.703	0.697	0.964	0.027196791588428	0.0096	0.004378	53386	77258	58749.13
6815421	chr1	rs146592832	97865433	G	T	0.981	0.981	0.98	-0.0144032303107437	0.033	0.6617	50396	73598	55634.87
6810996	chr1	rs11165860	97866419	T	C	0.47	0.478	0.986	-0.0380965452668448	0.0087	1.082e-05	53386	77258	58749.13
6807383	chr1	rs72728475	97866544	G	C	0.944	0.948	0.993	-0.046400022834317	0.0191	0.01522	53386	77258	58749.13
6819423	chr1	rs12047072	97866719	G	T	0.791	0.802	1.0	-0.0652961413926661	0.0106	8.77e-10	53386	77258	58749.13
6813373	chr1	rs116675568	97866775	T	A	0.949	0.951	0.848	-0.0716034188596929	0.0215	0.0008462	53386	77258	58749.13
6810056	chr1	rs114500736	97866777	T	A	0.949	0.951	0.848	-0.0711952950421515	0.0215	0.0009044	53386	77258	58749.13
6805444	chr1	rs12026223	97866857	C	T	0.791	0.802	1.0	-0.0654028946007014	0.0106	8.315e-10	53386	77258	58749.13
6814779	chr1	rs111766159	97866868	T	G	0.944	0.947	0.989	-0.0480984034910313	0.0191	0.01166	53386	77258	58749.13
6805555	chr1	rs12026229	97866892	C	T	0.791	0.801	1.0	-0.0654989822326957	0.0106	7.411e-10	53386	77258	58749.13
6810297	chr1	rs12045421	97867143	T	C	0.791	0.801	1.0	-0.0654989822326957	0.0106	7.747e-10	53386	77258	58749.13
6819603	chr1	rs1577897	97867198	G	A	0.905	0.909	0.994	-0.0431998193062192	0.0149	0.003634	53386	77258	58749.13
6805781	chr1	rs1577896	97867312	T	C	0.96	0.962	0.999	-0.0467981495486393	0.0223	0.03626	53386	77258	58749.13
6818672	chr1	rs80121219	97867406	T	C	0.835	0.832	0.936	0.0219962978718961	0.012	0.06566	53386	77258	58749.13
6812159	chr1	rs7512213	97867433	A	G	0.846	0.854	0.996	-0.0662039071233048	0.012	3.8e-08	53386	77258	58749.13
6825690	chr1	rs185595110	97867553	A	G	0.985	0.986	0.902	-0.001501126126267	0.0512	0.9764	28618	43907	31994.78
6813840	chr1	rs7548189	97867713	C	A	0.791	0.802	1.0	-0.0655950790984102	0.0106	7.192e-10	53386	77258	58749.13
6810482	chr1	rs72728482	97867725	G	T	0.944	0.948	0.992	-0.0465990663783681	0.0191	0.01497	53386	77258	58749.13
6813675	chr1	rs72728483	97868308	T	C	0.944	0.948	0.991	-0.0467981495486393	0.0191	0.01452	53386	77258	58749.13
6822714	chr1	rs116620462	97869006	T	C	0.98	0.982	0.789	-0.124894512371765	0.0355	0.000436	52419	76235	57809.52
6819040	chr1	rs146290416	97869183	T	C	0.985	0.985	0.72	-0.0008003201707691	0.0501	0.9869	40179	53673	43313.17
6823820	chr1	rs55912562	97869190	C	T	0.791	0.802	0.998	-0.0657979805904322	0.0107	6.793e-10	53386	77258	58749.13
6813376	chr1	rs12725266	97869199	C	T	0.608	0.613	0.985	-0.0256050287153947	0.0089	0.003861	53386	77258	58749.13
6811146	chr1	rs72728488	97869734	T	C	0.986	0.986	0.705	-0.0243029385231735	0.0527	0.6448	37876	51776	40985.17
6822539	chr1	rs60495923	97869738	A	T	0.791	0.802	0.998	-0.0659047873877183	0.0107	6.141e-10	53386	77258	58749.13
6811389	chr1	rs74229081	97869773	A	C	0.961	0.963	0.996	-0.0437011352710986	0.0225	0.05197	53386	77258	58749.13
6802872	chr1	rs72728490	97869846	C	G	0.944	0.948	0.989	-0.0471964348309747	0.0192	0.01381	53386	77258	58749.13
6815147	chr1	rs12047625	97869853	T	C	0.791	0.802	0.998	-0.0660009232598249	0.0107	6.067e-10	53386	77258	58749.13
6809818	chr1	rs12048428	97870078	T	C	0.865	0.873	0.997	-0.0747019947040337	0.0127	4.342e-09	53386	77258	58749.13
6821040	chr1	rs142393164	97870190	A	G	0.987	0.988	0.813	-0.0104039337153929	0.047	0.8244	44574	62814	48740.0
6809520	chr1	rs11165861	97870258	C	T	0.807	0.816	0.997	-0.0659047873877183	0.011	2.019e-09	53386	77258	58749.13
6820976	chr1	rs12022771	97870315	G	A	0.79	0.801	0.997	-0.0660009232598249	0.0107	5.727e-10	53386	77258	58749.13
6822228	chr1	rs12022799	97870432	G	A	0.847	0.854	0.996	-0.0669948688242784	0.0121	2.658e-08	53386	77258	58749.13
6824656	chr1	rs12030174	97870591	C	T	0.847	0.854	0.996	-0.066599309771242	0.012	3.206e-08	53386	77258	58749.13
6804252	chr1	rs12048663	97870876	T	C	0.846	0.854	0.996	-0.066599309771242	0.012	3.255e-08	53386	77258	58749.13
6811524	chr1	rs11165862	97871356	A	T	0.571	0.564	0.969	0.0314017631395316	0.0088	0.000361	53386	77258	58749.13
6815546	chr1	rs115526910	97871378	A	C	0.981	0.981	0.976	-0.0152050125429676	0.0331	0.6462	50382	73250	55562.26
6820684	chr1	rs4949949	97871409	T	C	0.96	0.962	0.996	-0.0462952789853036	0.0224	0.03836	53386	77258	58749.13
6821159	chr1	rs7544128	97871760	C	G	0.708	0.719	0.983	-0.052198967543594	0.0096	4.845e-08	53386	77258	58749.13
6825158	chr1	rs7555984	97872049	A	G	0.746	0.756	0.981	-0.050104527566688	0.01	5.538e-07	53386	77258	58749.13
6803110	chr1	rs72728494	97872219	C	T	0.9	0.902	0.961	-0.0083043861636152	0.0147	0.5712	53386	77258	58749.13
6809405	chr1	rs7521383	97872220	G	T	0.431	0.438	0.968	-0.0313049258284153	0.0088	0.0003762	53386	77258	58749.13
6820194	chr1	rs12403187	97872300	C	T	0.983	0.984	0.924	-0.0300984478240329	0.0364	0.4095	50842	73480	56045.77
6819285	chr1	rs11165863	97872422	A	G	0.746	0.756	0.981	-0.0501991563328521	0.01	5.444e-07	53386	77258	58749.13
6821479	chr1	rs75302512	97872448	A	C	0.981	0.981	0.976	-0.0153979421800967	0.0331	0.6407	50382	73250	55562.26
6800762	chr1	rs4300257	97872655	A	C	0.788	0.799	0.994	-0.0662039071233048	0.0106	4.774e-10	53386	77258	58749.13
6805128	chr1	rs4434871	97873007	T	C	0.846	0.854	0.995	-0.066503116358279	0.012	3.432e-08	53386	77258	58749.13
6823433	chr1	rs79213791	97873024	C	G	0.959	0.958	0.866	0.0035038543266769	0.0233	0.88	53386	77258	58749.13
6812648	chr1	rs57676409	97873152	T	C	0.746	0.755	0.979	-0.050398957583852	0.01	5.037e-07	53386	77258	58749.13
6801528	chr1	rs12410949	97873296	G	A	0.961	0.963	0.992	-0.043502667649395	0.0226	0.05353	53386	77258	58749.13
6822541	chr1	rs12409761	97873302	A	G	0.431	0.438	0.966	-0.0315009870620622	0.0088	0.0003597	53386	77258	58749.13
6804830	chr1	rs58516533	97873390	T	C	0.746	0.755	0.978	-0.0501991563328521	0.01	5.504e-07	53386	77258	58749.13
6820025	chr1	rs4381229	97873631	A	G	0.743	0.753	0.978	-0.0501991563328521	0.01	5.116e-07	53386	77258	58749.13
6804777	chr1	rs4319378	97873801	T	C	0.571	0.564	0.966	0.0311982343370806	0.0088	0.0004149	53386	77258	58749.13
6815303	chr1	rs4336888	97873826	C	G	0.707	0.718	0.98	-0.0530949163341788	0.0096	2.932e-08	53386	77258	58749.13
6811264	chr1	rs4497251	97874074	G	C	0.9	0.902	0.956	-0.0082035573506883	0.0147	0.5795	53386	77258	58749.13
6816151	chr1	rs116310345	97874304	C	T	0.975	0.974	0.788	0.0239996896478807	0.031	0.4394	53386	77258	58749.13
6825506	chr1	rs2018902	97874592	A	G	0.879	0.88	0.955	-0.0086977157031958	0.0135	0.5205	53386	77258	58749.13
6823589	chr1	rs11165864	97874663	T	C	0.702	0.696	0.956	0.027799974857679	0.0096	0.003683	53386	77258	58749.13
6818750	chr1	rs12096100	97875071	T	G	0.746	0.756	0.976	-0.050398957583852	0.01	5.193e-07	53386	77258	58749.13
6819539	chr1	rs74106717	97875200	T	A	0.865	0.873	0.997	-0.0751977965659022	0.0127	3.505e-09	53386	77258	58749.13
6803849	chr1	rs78155123	97875348	T	C	0.846	0.854	0.992	-0.066695512438268	0.0121	3.192e-08	53386	77258	58749.13
6808945	chr1	rs12143861	97875528	A	G	0.526	0.518	0.974	0.0372957847436969	0.0087	1.922e-05	53386	77258	58749.13
6804558	chr1	rs11165865	97875670	G	T	0.846	0.854	0.994	-0.0680968444676575	0.012	1.594e-08	53386	77258	58749.13
6814278	chr1	rs116406354	97875985	A	G	0.977	0.978	0.901	-0.0697038384497916	0.0314	0.02647	51863	74512	56814.77
6811420	chr1	rs148430764	97876291	T	C	0.981	0.981	0.974	-0.0162005226717083	0.0331	0.625	50382	73250	55562.26
6821740	chr1	rs945879	97876372	C	T	0.804	0.81	0.982	-0.0542027860143161	0.011	7.945e-07	53386	77258	58749.13
6805419	chr1	rs4492658	97876523	G	C	0.703	0.696	0.953	0.0277027118389473	0.0096	0.003969	53386	77258	58749.13
6808915	chr1	rs1556794	97877048	A	G	0.811	0.82	0.994	-0.0686964868417913	0.0111	5.918e-10	53386	77258	58749.13
6816585	chr1	rs79593470	97877165	T	C	0.957	0.956	0.947	0.0093957216403621	0.0218	0.6661	53386	77258	58749.13
6820819	chr1	rs1538176	97877321	T	G	0.81	0.82	0.992	-0.0686964868417913	0.0111	6.013e-10	53386	77258	58749.13
6804061	chr1	rs11165867	97878068	C	T	0.829	0.84	0.998	-0.0743033758591671	0.0116	1.3e-10	53386	77258	58749.13
6819512	chr1	rs6663751	97878443	C	A	0.864	0.872	0.994	-0.0741956683066094	0.0127	5.098e-09	53386	77258	58749.13
6804238	chr1	rs6687374	97878461	G	A	0.811	0.82	0.993	-0.0683002542587931	0.0111	7.705e-10	53386	77258	58749.13
6821616	chr1	rs6678858	97878565	A	T	0.829	0.84	0.997	-0.073904915847972	0.0116	1.632e-10	53386	77258	58749.13
6804449	chr1	rs150350672	97878610	C	T	0.981	0.981	0.969	-0.0172987645783295	0.0332	0.6033	50146	73017	55327.77
6808997	chr1	rs7543523	97879083	G	C	0.811	0.82	0.992	-0.068396620708353	0.0111	7.227e-10	53386	77258	58749.13
6818959	chr1	rs12750717	97879160	C	T	0.978	0.978	0.803	-0.010302892995897	0.0335	0.758	52067	75242	57180.44
6806825	chr1	rs7543614	97879161	G	A	0.811	0.821	0.992	-0.0685037054338901	0.0111	7.053e-10	53386	77258	58749.13
6824830	chr1	rs7535930	97879262	T	C	0.811	0.82	0.992	-0.0683002542587931	0.0111	7.64e-10	53386	77258	58749.13
6809632	chr1	rs4589145	97879266	A	G	0.663	0.673	0.959	-0.0475948788076838	0.0093	3.246e-07	53386	77258	58749.13
6803573	chr1	rs116747202	97879697	A	C	0.981	0.981	0.718	0.0811006094365496	0.0384	0.03454	52219	74818	57410.85
6809734	chr1	rs6693628	97879926	G	T	0.83	0.84	0.994	-0.0743033758591671	0.0116	1.433e-10	53386	77258	58749.13
6808567	chr1	rs114638322	97880453	C	A	0.981	0.981	0.964	-0.0172987645783295	0.0334	0.6045	49993	72776	55140.59
6805806	chr1	rs12024396	97880883	A	G	0.524	0.516	0.961	0.0366983037826737	0.0088	2.887e-05	53386	77258	58749.13
6820621	chr1	rs72729904	97881659	T	C	0.898	0.9	0.93	-0.0055956263571598	0.0148	0.7035	53386	77258	58749.13
6820419	chr1	rs72729905	97881752	G	A	0.898	0.9	0.93	-0.0055956263571598	0.0148	0.707	53386	77258	58749.13
6804867	chr1	rs140389825	97882434	C	T	0.985	0.986	0.944	-0.108097591367713	0.0424	0.0108	40250	58914	44579.13
6820594	chr1	rs4497250	97882933	G	A	0.811	0.821	0.987	-0.0689000186550519	0.0111	6.445e-10	53386	77258	58749.13
6821017	chr1	rs79157526	97882937	T	C	0.987	0.986	0.878	0.0352995739869328	0.0438	0.4199	44690	66047	49703.07
6805560	chr1	rs59111295	97883247	G	A	0.811	0.821	0.986	-0.0691035919019447	0.0112	6.053e-10	53386	77258	58749.13
6818985	chr1	rs58941846	97883401	C	T	0.879	0.886	0.985	-0.0711952950421515	0.0134	1.192e-07	53386	77258	58749.13
6805954	chr1	rs148908604	97883780	C	A	0.987	0.987	0.936	-0.0615988462189574	0.0422	0.1448	46643	67087	51357.91
6815632	chr1	rs140281723	97884058	G	A	0.978	0.978	0.813	0.0251998010217421	0.0327	0.44	53386	77258	58749.13
6800980	chr1	rs72729906	97884223	A	C	0.853	0.854	0.922	-0.001501126126267	0.0127	0.9078	53386	77258	58749.13
6823163	chr1	rs115359427	97884294	A	C	0.963	0.96	0.785	0.0170045988158238	0.0256	0.505	52493	75664	57604.43
6804789	chr1	rs11165868	97885040	C	T	0.833	0.843	0.985	-0.0754026560491867	0.0117	1.333e-10	53386	77258	58749.13
6814246	chr1	rs10875084	97885200	T	C	0.809	0.818	0.973	-0.0692000358011391	0.0112	5.817e-10	53386	77258	58749.13
6815040	chr1	rs10875085	97885249	A	T	0.809	0.819	0.972	-0.0692964890026564	0.0112	5.95e-10	53386	77258	58749.13
6805748	chr1	rs4949952	97886171	T	C	0.377	0.369	0.956	0.0352030377085245	0.0091	0.0001107	53386	77258	58749.13
6801970	chr1	rs11165869	97887134	C	T	0.968	0.967	0.902	0.0243998868235351	0.0258	0.3435	53200	76329	58439.19
6811073	chr1	rs10875086	97887414	T	C	0.455	0.446	0.945	0.0352030377085245	0.0089	7.393e-05	53386	77258	58749.13
6807522	chr1	rs12403515	97888287	T	C	0.967	0.967	0.894	0.0270021387025708	0.0258	0.2957	53200	76329	58439.19
6820377	chr1	rs4950033	97890347	C	T	0.464	0.455	0.953	0.0355022698424966	0.0088	5.986e-05	53386	77258	58749.13
6807864	chr1	rs12123121	97891161	G	T	0.756	0.753	0.945	0.0199006617063362	0.0103	0.05355	53386	77258	58749.13
6801991	chr1	rs17116720	97891548	T	C	0.942	0.943	0.927	-0.0021022080918702	0.0195	0.9122	52493	75664	57604.43
6801115	chr1	rs1556798	97892858	T	C	0.156	0.156	0.97	0.0109003744682883	0.012	0.3628	53386	77258	58749.13
6808529	chr1	rs146730881	97893205	A	G	0.986	0.985	0.682	0.10570145753054	0.0498	0.03378	42588	63478	46921.43
6804065	chr1	rs4350236	97893792	G	T	0.984	0.984	0.743	0.004201162744548	0.0406	0.9185	51991	73747	56901.83
6807523	chr1	rs7549538	97893975	T	A	0.132	0.13	0.971	0.0209000641077417	0.0129	0.1071	53386	77258	58749.13
6811003	chr1	rs61788022	97894035	G	T	0.828	0.821	0.966	0.0297044227063309	0.0115	0.00995	53386	77258	58749.13
6817246	chr1	rs12028565	97894619	T	C	0.596	0.607	0.979	-0.0358033589652777	0.0089	5.61e-05	53386	77258	58749.13
6811022	chr1	rs142651753	97894635	G	T	0.975	0.974	0.968	0.031799009548949	0.0282	0.2593	52493	75664	57604.43
6817015	chr1	rs11165870	97895762	T	C	0.557	0.546	0.984	0.0384992991506098	0.0087	1.034e-05	53386	77258	58749.13
6813172	chr1	rs192797153	97896026	T	C	0.987	0.987	0.89	-0.085503423613941	0.0472	0.07032	38853	55219	42855.06
6815052	chr1	rs137987543	97896295	C	T	0.975	0.974	0.97	0.0307037775750057	0.0282	0.2762	52493	75664	57604.43
6812841	chr1	rs4353133	97896489	A	G	0.132	0.13	0.977	0.0194986595340326	0.0129	0.1314	53386	77258	58749.13
6817592	chr1	rs61788023	97896731	T	C	0.817	0.811	0.973	0.0285971749776749	0.0112	0.01086	53386	77258	58749.13
6807957	chr1	rs12126093	97896865	T	C	0.74	0.735	0.976	0.0267977123853779	0.0099	0.0069	53386	77258	58749.13
6822584	chr1	rs142620527	97897240	T	C	0.975	0.974	0.973	0.0299956000353805	0.0282	0.2874	52493	75664	57604.43
6807720	chr1	rs12126921	97897249	T	C	0.557	0.546	0.986	0.0382972099323441	0.0087	1.082e-05	53386	77258	58749.13
6818159	chr1	rs56064273	97897811	T	G	0.817	0.811	0.974	0.0285971749776749	0.0112	0.01091	53386	77258	58749.13
6805300	chr1	rs7517433	97898232	T	C	0.156	0.157	0.982	0.0115035793834154	0.0119	0.3375	53386	77258	58749.13
6813618	chr1	rs142475554	97898389	G	A	0.986	0.986	0.728	-0.0064004391810282	0.0503	0.8995	40334	54083	43409.88
6807767	chr1	rs10449723	97898560	A	C	0.131	0.13	0.98	0.0204004877576787	0.0129	0.1141	53386	77258	58749.13
6809399	chr1	rs12129397	97900552	A	T	0.557	0.546	0.989	0.0384030712829451	0.0087	1.037e-05	53386	77258	58749.13
6808380	chr1	rs140805772	97900783	T	C	0.975	0.974	0.977	0.0308007491527123	0.0281	0.2738	52096	75447	57323.81
6813175	chr1	rs112782275	97901556	T	C	0.971	0.972	0.815	-0.0449973659307358	0.0289	0.1192	53386	77258	58749.13
6805939	chr1	rs12073650	97901571	G	T	0.952	0.953	0.949	-0.0164038098256767	0.0208	0.431	53386	77258	58749.13
6805200	chr1	rs11165872	97902590	T	G	0.559	0.548	0.99	0.0384992991506098	0.0087	9.481e-06	53386	77258	58749.13
6815862	chr1	rs11165873	97902790	A	T	0.56	0.548	0.99	0.0384030712829451	0.0087	1.027e-05	53386	77258	58749.13
6805978	chr1	rs7516433	97903111	T	C	0.599	0.61	0.993	-0.0340015566760147	0.0088	0.0001142	53386	77258	58749.13
6819194	chr1	rs12031561	97903583	A	G	0.61	0.621	0.988	-0.034198147379977	0.0089	0.0001183	53386	77258	58749.13
6812333	chr1	rs10875087	97903703	C	T	0.6	0.611	0.994	-0.0338981034057645	0.0088	0.0001226	53386	77258	58749.13
6820657	chr1	rs72729921	97903729	A	T	0.978	0.979	0.772	-0.109000465578422	0.0335	0.001133	53080	76955	58444.64
6809631	chr1	rs4949953	97904780	T	C	0.556	0.546	0.991	0.0381047060335456	0.0087	1.163e-05	53386	77258	58749.13
6818157	chr1	rs55931309	97905169	G	C	0.817	0.811	0.977	0.0280041964095973	0.0112	0.0123	53386	77258	58749.13
6808425	chr1	rs10875088	97905260	C	T	0.6	0.611	0.993	-0.0338050046123612	0.0088	0.0001277	53386	77258	58749.13
6825720	chr1	rs112419833	97905287	T	A	0.971	0.972	0.814	-0.0442027026797326	0.0289	0.1267	53386	77258	58749.13
6820119	chr1	rs4949954	97905749	G	A	0.979	0.978	0.832	-0.0142003494011414	0.0331	0.6676	51436	74411	56511.09
6814873	chr1	rs116606497	97905925	T	A	0.985	0.985	0.745	0.0014988761237359	0.0416	0.9706	51991	73747	56901.83
6802271	chr1	rs140821433	97907072	C	G	0.975	0.974	0.981	0.0326027085440124	0.0281	0.2448	51860	75214	57089.32
6801257	chr1	rs116367593	97907085	G	A	0.975	0.975	0.784	-0.0292949370570243	0.0318	0.3562	52493	75664	57604.43
6820965	chr1	rs7517899	97907753	C	T	0.923	0.923	0.969	0.0060019521956343	0.0164	0.7172	53386	77258	58749.13
6815583	chr1	rs10783063	97907894	T	G	0.131	0.13	0.988	0.0202045073158995	0.0128	0.1159	53386	77258	58749.13
6823729	chr1	rs11165874	97908244	G	C	0.596	0.608	0.991	-0.0353992243518656	0.0088	6.187e-05	53386	77258	58749.13
6805948	chr1	rs56339395	97908778	T	C	0.956	0.957	0.782	-0.0185000759845861	0.0238	0.4361	53386	77258	58749.13
6801090	chr1	rs141420760	97908872	C	T	0.975	0.973	0.982	0.0326027085440124	0.028	0.2449	51860	75214	57089.32
6816235	chr1	rs1415681	97908878	T	G	0.159	0.159	0.992	0.0111970780932162	0.0118	0.3431	53386	77258	58749.13
6824924	chr1	rs143022055	97910513	A	G	0.975	0.973	0.982	0.0330962274891896	0.028	0.2377	51860	75214	57089.32
6801448	chr1	rs56296115	97911857	G	T	0.985	0.985	0.944	-0.0272992569378225	0.0395	0.4902	46687	64099	50871.77
6801192	chr1	rs4950034	97912056	C	T	0.923	0.923	0.968	0.0075017910703226	0.0164	0.6487	53386	77258	58749.13
6810940	chr1	rs4612663	97912335	G	T	0.134	0.133	0.992	0.0213015034199157	0.0127	0.09254	53386	77258	58749.13
6823936	chr1	rs114843736	97912390	A	G	0.975	0.974	0.982	0.0326027085440124	0.028	0.2449	52096	75447	57323.81
6804473	chr1	rs10783065	97912721	G	A	0.159	0.159	0.993	0.0121953336998771	0.0118	0.3001	53386	77258	58749.13
6815635	chr1	rs1538175	97913459	T	A	0.131	0.13	0.99	0.0213993910058902	0.0128	0.09516	53386	77258	58749.13
6808379	chr1	rs10747482	97914806	C	A	0.135	0.133	0.994	0.0217027816432335	0.0127	0.08741	53386	77258	58749.13
6808419	chr1	rs11165875	97915213	T	C	0.597	0.608	0.99	-0.0349952529972629	0.0088	7.328e-05	53386	77258	58749.13
6808684	chr1	rs17376848	97915624	A	G	0.955	0.956	0.966	-0.0146974807605841	0.0215	0.4925	52493	75664	57604.43
6802543	chr1	rs10783066	97916309	G	C	0.131	0.13	0.991	0.0218006299588528	0.0128	0.08821	53386	77258	58749.13
6812427	chr1	rs147764253	97916900	C	T	0.975	0.974	0.982	0.0341985075799122	0.028	0.2229	52096	75447	57323.81
6804012	chr1	rs147019521	97916977	C	T	0.979	0.977	0.834	-0.0138048499765589	0.0329	0.6739	51436	74411	56511.09
6805540	chr1	rs61789171	97917523	G	A	0.947	0.945	0.847	0.0421970486997883	0.0208	0.04265	53386	77258	58749.13
6808831	chr1	rs115652558	97917680	G	A	0.98	0.979	0.743	0.0394995204367644	0.0363	0.2756	52706	75118	57767.38
6824518	chr1	rs3897855	97918137	T	A	0.563	0.551	0.994	0.0399031725325864	0.0087	4.474e-06	53386	77258	58749.13
6815608	chr1	rs3897854	97918306	C	T	0.56	0.548	0.996	0.0382972099323441	0.0087	1.006e-05	53386	77258	58749.13
6811007	chr1	rs115764845	97918650	C	T	0.975	0.974	0.982	0.0346043046869299	0.028	0.2165	52096	75447	57323.81
6822089	chr1	rs75122842	97919354	T	C	0.98	0.981	0.673	-0.0393959285025942	0.0388	0.3092	51731	73228	56636.64
6802378	chr1	rs141931909	97919745	G	T	0.986	0.987	0.835	-0.114098581601112	0.0465	0.01427	39647	56790	43743.76
6811401	chr1	rs75852638	97919800	G	A	0.975	0.974	0.981	0.0347008987793103	0.028	0.2157	52096	75447	57323.81
6805490	chr1	rs76262284	97920168	A	G	0.975	0.974	0.881	0.0065981840282271	0.0295	0.8225	52281	75172	57320.77
6812639	chr1	rs79058138	97920501	G	C	0.985	0.985	0.908	0.01600129372694	0.0404	0.6913	46195	67169	51116.01
6818208	chr1	rs4950035	97920746	T	C	0.556	0.546	0.992	0.0384030712829451	0.0087	9.939e-06	53386	77258	58749.13
6823728	chr1	rs150038173	97920757	A	G	0.975	0.973	0.981	0.0347974835421732	0.028	0.2151	52096	75447	57323.81
6812669	chr1	rs12354219	97920956	T	C	0.556	0.546	0.992	0.0382972099323441	0.0087	1.034e-05	53386	77258	58749.13
6800893	chr1	rs2039676	97920977	C	T	0.132	0.13	0.992	0.0228958774769045	0.0128	0.07337	53386	77258	58749.13
6811440	chr1	rs6593648	97921342	C	A	0.132	0.13	0.992	0.0228958774769045	0.0128	0.07352	53386	77258	58749.13
6809548	chr1	rs6593649	97921434	C	A	0.132	0.13	0.992	0.0228958774769045	0.0128	0.074	53386	77258	58749.13
6824373	chr1	rs61789172	97922014	T	A	0.96	0.961	0.919	-0.0689964429219005	0.0231	0.002855	52493	75664	57604.43
6823891	chr1	rs10875090	97922774	T	C	0.599	0.61	0.989	-0.0343016316970211	0.0088	0.0001045	53386	77258	58749.13
6820155	chr1	rs7531138	97923499	T	A	0.56	0.549	0.989	0.0402970567645369	0.0087	3.841e-06	53386	77258	58749.13
6810337	chr1	rs79807948	97923785	A	G	0.955	0.955	0.956	-0.0140989243795016	0.0216	0.5123	52493	75664	57604.43
6824611	chr1	rs61789173	97924563	A	G	0.979	0.98	0.856	-0.0754026560491867	0.0332	0.02321	51939	74862	56987.53
6815105	chr1	rs7523116	97925053	C	T	0.135	0.133	0.994	0.0226026252094292	0.0127	0.07473	53386	77258	58749.13
6810176	chr1	rs184316732	97926320	C	G	0.981	0.98	0.7	0.0324962313421326	0.0372	0.3835	53386	77258	58749.13
6805943	chr1	rs7548444	97926486	G	A	0.985	0.985	0.928	-0.0300984478240329	0.0399	0.4512	46687	64099	50871.77
6824941	chr1	rs7550959	97926839	G	A	0.563	0.552	0.99	0.0395956428583544	0.0087	5.42e-06	53386	77258	58749.13
6804046	chr1	rs72729930	97927565	T	G	0.813	0.807	0.965	0.0289955368412525	0.0112	0.009495	53386	77258	58749.13
6809252	chr1	rs4431878	97928949	T	C	0.157	0.157	0.989	0.0129951954948113	0.0119	0.2752	53386	77258	58749.13
6805723	chr1	rs6696976	97928976	T	G	0.689	0.7	0.967	-0.0430014511447026	0.0095	5.73e-06	53386	77258	58749.13
6814215	chr1	rs12735808	97929458	G	A	0.765	0.761	0.967	0.0284999894699013	0.0103	0.005679	53386	77258	58749.13
6821181	chr1	rs79206631	97929998	C	T	0.978	0.979	0.772	-0.106895025749778	0.0335	0.001433	53150	77025	58514.64
6805768	chr1	rs138870478	97930280	G	A	0.98	0.98	0.791	-0.0278029446620889	0.0353	0.4309	51941	74896	57001.97
6802850	chr1	rs149558699	97931154	C	T	0.98	0.98	0.79	-0.0295009039176847	0.0353	0.4033	51941	74896	57001.97
6822897	chr1	rs115085562	97931485	G	T	0.975	0.973	0.972	0.0369007163483657	0.0282	0.1901	52096	75447	57323.81
6806280	chr1	rs10783067	97931595	C	T	0.135	0.133	0.992	0.0242046886968174	0.0127	0.05591	53386	77258	58749.13
6801979	chr1	rs80175316	97931922	T	C	0.984	0.984	0.878	-0.0055956263571598	0.038	0.8833	49663	71035	54428.2
6817187	chr1	rs12136186	97932256	T	C	0.765	0.761	0.965	0.0281014301108748	0.0103	0.006318	53386	77258	58749.13
6805355	chr1	rs10783068	97932322	C	T	0.135	0.133	0.992	0.0242046886968174	0.0127	0.05547	53386	77258	58749.13
6823994	chr1	rs150531239	97932751	C	A	0.975	0.973	0.971	0.0374017521540008	0.0282	0.1847	52096	75447	57323.81
6812489	chr1	rs13376084	97933173	G	A	0.975	0.973	0.97	0.036997088886122	0.0282	0.1889	52096	75447	57323.81
6825322	chr1	rs11165877	97933215	G	A	0.714	0.711	0.971	0.0238044133801613	0.0096	0.01378	53386	77258	58749.13
6824523	chr1	rs61789175	97934085	T	C	0.96	0.962	0.919	-0.0680968444676575	0.0231	0.003152	53386	77258	58749.13
6814036	chr1	rs76692391	97934254	G	C	0.962	0.96	0.895	0.007997931111062	0.0237	0.7354	53386	77258	58749.13
6816543	chr1	rs115396448	97934864	A	C	0.975	0.973	0.969	0.0379988130912113	0.0282	0.1781	52096	75447	57323.81
6801092	chr1	rs34387885	97935510	T	C	0.922	0.922	0.958	0.0060019521956343	0.0165	0.7133	53386	77258	58749.13
6803919	chr1	rs143966823	97935782	T	C	0.975	0.973	0.968	0.0384030712829451	0.0282	0.1734	52096	75447	57323.81
6815223	chr1	rs143979894	97935802	C	T	0.975	0.973	0.967	0.0390957053401303	0.0283	0.1663	52096	75447	57323.81
6821781	chr1	rs61789177	97936870	A	G	0.826	0.82	0.979	0.0264958638039652	0.0114	0.01983	53386	77258	58749.13
6812053	chr1	rs34044808	97936889	C	A	0.826	0.82	0.979	0.0267003518299564	0.0114	0.01919	53386	77258	58749.13
6818869	chr1	rs74105234	97937069	G	A	0.765	0.761	0.965	0.0282958691548473	0.0103	0.006041	53386	77258	58749.13
6815697	chr1	rs139426672	97937120	A	G	0.975	0.973	0.967	0.0387975467079122	0.0282	0.1696	52096	75447	57323.81
6801088	chr1	rs7513650	97937394	T	C	0.132	0.131	0.99	0.0235993322503244	0.0128	0.06506	53386	77258	58749.13
6821526	chr1	rs61789178	97938391	A	G	0.823	0.817	0.979	0.0260965047212743	0.0113	0.02152	53386	77258	58749.13
6804247	chr1	rs10875091	97938684	T	C	0.132	0.131	0.99	0.0244974716003874	0.0128	0.05577	53386	77258	58749.13
6804930	chr1	rs141877895	97939487	G	C	0.975	0.973	0.965	0.0397974698740661	0.0283	0.1588	52096	75447	57323.81
6815495	chr1	rs11811087	97940170	A	C	0.824	0.818	0.978	0.0273038345273452	0.0114	0.01631	53386	77258	58749.13
6807348	chr1	rs11811436	97940231	T	C	0.827	0.821	0.978	0.0298014912367898	0.0114	0.009105	53386	77258	58749.13
6820448	chr1	rs12117481	97940343	G	A	0.696	0.692	0.967	0.0238044133801613	0.0095	0.01233	53386	77258	58749.13
6806267	chr1	rs11165879	97941485	A	G	0.33	0.336	0.985	-0.0121029460677457	0.0092	0.1871	53386	77258	58749.13
6817847	chr1	rs114273993	97942236	G	A	0.975	0.973	0.962	0.0411035548784171	0.0283	0.1466	52096	75447	57323.81
6804980	chr1	rs149262453	97942311	T	C	0.975	0.973	0.962	0.0411995232473163	0.0283	0.1458	52096	75447	57323.81
6814971	chr1	rs12096724	97944050	G	T	0.83	0.823	0.976	0.0301023438164435	0.0115	0.008859	53386	77258	58749.13
6820096	chr1	rs6672095	97944059	G	T	0.695	0.704	0.957	-0.0403950023610502	0.0096	2.528e-05	53386	77258	58749.13
6815969	chr1	rs12759539	97944341	G	A	0.766	0.762	0.963	0.0284027945161868	0.0103	0.005953	53386	77258	58749.13
6803186	chr1	rs141590460	97944866	A	C	0.975	0.973	0.959	0.0423983514166169	0.0284	0.1353	52096	75447	57323.81
6814016	chr1	rs945881	97945292	G	A	0.412	0.417	0.981	-0.0113036461713921	0.0088	0.1982	53386	77258	58749.13
6811474	chr1	rs61789180	97945793	A	G	0.826	0.82	0.973	0.0259990758686168	0.0114	0.02307	53386	77258	58749.13
6822649	chr1	rs950467	97946041	T	G	0.132	0.131	0.988	0.023198814502523	0.0128	0.0701	53386	77258	58749.13
6802779	chr1	rs55865801	97946461	A	G	0.823	0.817	0.974	0.0262036654966364	0.0114	0.02096	53386	77258	58749.13
6817031	chr1	rs11165880	97946840	C	T	0.136	0.134	0.99	0.0238044133801613	0.0127	0.06046	53386	77258	58749.13
6811164	chr1	rs952856	97947179	C	G	0.136	0.134	0.989	0.0246048038572487	0.0127	0.05212	53386	77258	58749.13
6808818	chr1	rs11165881	97947883	C	T	0.413	0.419	0.978	-0.0105959392134034	0.0088	0.2321	53386	77258	58749.13
6818340	chr1	rs6685976	97948014	G	A	0.83	0.823	0.967	0.0299956000353805	0.0116	0.009456	53386	77258	58749.13
6820150	chr1	rs79156814	97948766	C	A	0.984	0.984	0.852	0.0008995952428359	0.039	0.9808	49663	71035	54428.2
6820514	chr1	rs117960039	97949304	A	G	0.973	0.971	0.911	0.0487996879336047	0.028	0.08131	52493	75664	57604.43
6802456	chr1	rs4495745	97949375	A	C	0.115	0.116	0.917	0.0089993837968006	0.0141	0.5217	53386	77258	58749.13
6801457	chr1	rs4451581	97949431	A	C	0.156	0.155	0.955	0.024702368640342	0.0122	0.04257	53386	77258	58749.13
6806783	chr1	rs13375021	97949735	C	T	0.861	0.862	0.758	0.001598721363697	0.0144	0.9087	53386	77258	58749.13
6813585	chr1	rs7545712	97950034	G	A	0.438	0.44	0.682	-0.0248051189189711	0.0105	0.01812	53386	77258	58749.13
6812380	chr1	rs6593650	97950902	A	C	0.727	0.726	0.92	0.0022973590486834	0.0101	0.8164	53386	77258	58749.13
6806472	chr1	rs4950037	97950934	G	T	0.412	0.411	0.914	-0.0022024235552	0.0091	0.8117	53386	77258	58749.13
6812872	chr1	rs4950038	97951106	A	C	0.802	0.803	0.935	-0.0030045090202987	0.0112	0.7868	53386	77258	58749.13
6807616	chr1	rs11165882	97951525	C	A	0.43	0.43	0.921	-0.0064004391810282	0.0091	0.4783	53386	77258	58749.13
6817912	chr1	rs10747483	97951926	T	C	0.407	0.406	0.922	-0.0010005003335835	0.0091	0.9107	53386	77258	58749.13
6809828	chr1	rs4949955	97951969	T	A	0.624	0.623	0.926	-0.0032954239497972	0.0092	0.7183	53386	77258	58749.13
6822312	chr1	rs36028550	97952408	C	T	0.95	0.951	0.853	-0.0166986496230515	0.0217	0.4405	53386	77258	58749.13
6816937	chr1	rs9629025	97953000	C	T	0.982	0.981	0.91	0.0481042146741464	0.034	0.1575	51956	75289	57185.92
6813204	chr1	rs55701055	97953329	T	G	0.967	0.967	0.726	0.0116024307308398	0.0281	0.6808	53386	77258	58749.13
6808656	chr1	rs6687950	97953641	G	A	0.393	0.392	0.924	-0.0027036515743148	0.0092	0.7696	53386	77258	58749.13
6809923	chr1	rs11165883	97953720	T	A	0.804	0.805	0.953	-0.0026033858701149	0.0111	0.8127	53386	77258	58749.13
6810907	chr1	rs12058771	97953752	T	G	0.899	0.899	0.914	-0.0152050125429676	0.0149	0.3073	53386	77258	58749.13
6824487	chr1	rs6679873	97953946	T	G	0.388	0.387	0.928	0.0	0.0092	0.997	53386	77258	58749.13
6810881	chr1	rs6664888	97954176	C	G	0.76	0.758	0.913	0.0061013488579762	0.0105	0.5652	53386	77258	58749.13
6803654	chr1	rs12060079	97954272	T	C	0.896	0.895	0.92	-0.0110002818588653	0.0147	0.4545	53386	77258	58749.13
6811307	chr1	rs12074340	97954318	C	T	0.896	0.896	0.919	-0.0113036461713921	0.0147	0.4408	53386	77258	58749.13
6821966	chr1	rs12121057	97954403	G	C	0.807	0.808	0.964	-0.0032954239497972	0.0111	0.7632	53386	77258	58749.13
6816549	chr1	rs10875092	97954589	A	G	0.759	0.757	0.915	0.0068961666878413	0.0105	0.5131	53386	77258	58749.13
6815009	chr1	rs140578680	97954922	A	G	0.982	0.981	0.922	0.0463013553668425	0.0339	0.1719	51956	75289	57185.92
6819208	chr1	rs1415682	97955133	A	G	0.807	0.808	0.968	-0.0034961042567088	0.0111	0.7527	53386	77258	58749.13
6815552	chr1	rs952501	97955273	G	A	0.807	0.808	0.97	-0.0033957590691798	0.011	0.7596	53386	77258	58749.13
6820818	chr1	rs10875093	97955719	A	C	0.387	0.386	0.937	0.0002999550089979	0.0091	0.971	53386	77258	58749.13
6807009	chr1	rs144409110	97955794	C	T	0.988	0.988	0.829	0.0423024980338776	0.0552	0.4438	34054	43832	36377.36
6821863	chr1	rs11165884	97955825	A	T	0.807	0.808	0.971	-0.0033957590691798	0.011	0.7615	53386	77258	58749.13
6821195	chr1	rs115216079	97956008	C	T	0.895	0.894	0.923	-0.0131966945943914	0.0146	0.3661	53386	77258	58749.13
6804456	chr1	rs4364915	97956480	T	A	0.387	0.386	0.94	0.0003999200213268	0.0091	0.9662	53386	77258	58749.13
6806951	chr1	rs75028638	97956846	T	C	0.983	0.983	0.72	-0.0045001103249234	0.0445	0.9194	44825	59044	47973.59
6809400	chr1	rs74480548	97956999	T	C	0.97	0.968	0.822	0.0487044462100383	0.0277	0.07898	53386	77258	58749.13
6807073	chr1	rs78338622	97957779	T	A	0.896	0.895	0.932	-0.0108991808690006	0.0146	0.4551	53386	77258	58749.13
6815348	chr1	rs2811188	97958108	G	A	0.427	0.427	0.954	-0.0049019951702315	0.0089	0.5793	53386	77258	58749.13
6808999	chr1	rs2786779	97959482	T	C	0.807	0.808	0.976	-0.0030045090202987	0.011	0.7832	53386	77258	58749.13
6824562	chr1	rs79926623	97959669	T	C	0.982	0.98	0.925	0.0444952398865513	0.0335	0.1838	52172	75527	57412.39
6817797	chr1	rs12062552	97961206	T	C	0.896	0.895	0.94	-0.0108991808690006	0.0145	0.4524	53386	77258	58749.13
6815594	chr1	rs56229527	97961780	C	T	0.984	0.984	0.676	0.025696986087186	0.0432	0.5515	51499	72821	56175.52
6801439	chr1	rs115346130	97961878	C	T	0.986	0.985	0.784	0.104396050710996	0.0443	0.01843	47287	67522	51895.43
6804702	chr1	rs2811187	97962038	A	C	0.807	0.808	0.978	-0.0032954239497972	0.011	0.7638	53386	77258	58749.13
6825177	chr1	rs76394731	97962543	G	C	0.896	0.895	0.941	-0.0111013930711739	0.0145	0.4424	53386	77258	58749.13
6825200	chr1	rs77950444	97962879	T	C	0.982	0.981	0.939	0.0456041418050158	0.0336	0.1752	52172	75527	57412.39
6800655	chr1	rs2786778	97962979	C	T	0.807	0.808	0.98	-0.0033957590691798	0.011	0.7602	53386	77258	58749.13
6825397	chr1	rs2786777	97963025	G	C	0.807	0.808	0.98	-0.0033957590691798	0.011	0.756	53386	77258	58749.13
6825295	chr1	rs2786776	97963035	T	G	0.387	0.385	0.951	0.0005998200719675	0.0091	0.9494	53386	77258	58749.13
6801588	chr1	rs2786775	97963085	C	A	0.807	0.808	0.98	-0.0034961042567088	0.011	0.7533	53386	77258	58749.13
6805558	chr1	rs2786774	97963907	T	C	0.807	0.808	0.981	-0.0036968248442897	0.011	0.7378	53386	77258	58749.13
6801223	chr1	rs2786773	97963919	C	T	0.807	0.808	0.981	-0.004198802647333	0.011	0.7029	53386	77258	58749.13
6816594	chr1	rs2811186	97964122	A	G	0.409	0.408	0.961	-0.001501126126267	0.0089	0.8683	53386	77258	58749.13
6822208	chr1	rs77944334	97964195	A	T	0.896	0.895	0.945	-0.0108991808690006	0.0145	0.4497	53386	77258	58749.13
6802984	chr1	rs78673388	97964441	C	T	0.896	0.895	0.945	-0.0112025145079934	0.0145	0.4391	53386	77258	58749.13
6818423	chr1	rs191919167	97964874	T	A	0.982	0.981	0.942	0.0452027848308288	0.0336	0.1778	52172	75527	57412.39
6825025	chr1	rs183277867	97965362	T	G	0.982	0.981	0.942	0.0452983606272869	0.0336	0.1767	52172	75527	57412.39
6807971	chr1	rs78472505	97965500	T	C	0.942	0.94	0.862	0.0109992854583691	0.0196	0.5773	53386	77258	58749.13
6821561	chr1	rs114369627	97966191	G	A	0.983	0.983	0.723	0.0131037693769772	0.0442	0.7678	45482	60405	48883.81
6819090	chr1	rs4520446	97966205	C	T	0.532	0.532	0.974	-0.0012007205765188	0.0087	0.889	53386	77258	58749.13
6812530	chr1	rs79961076	97966992	G	A	0.896	0.895	0.948	-0.0113036461713921	0.0144	0.4354	53386	77258	58749.13
6801102	chr1	rs189491568	97967865	G	C	0.982	0.981	0.945	0.0441986870716702	0.0335	0.1873	52172	75527	57412.39
6801610	chr1	rs10493892	97967983	A	C	0.896	0.895	0.95	-0.0111013930711739	0.0144	0.44	53386	77258	58749.13
6818249	chr1	rs2811185	97968480	C	G	0.807	0.808	0.988	-0.0038975857287134	0.0109	0.7224	53386	77258	58749.13
6805235	chr1	rs2786782	97968615	A	G	0.388	0.386	0.961	0.0009995003330834	0.009	0.9148	53386	77258	58749.13
6819809	chr1	rs12073044	97968757	T	A	0.896	0.895	0.952	-0.0112025145079934	0.0144	0.4377	53386	77258	58749.13
6822741	chr1	rs77750308	97969062	A	G	0.896	0.895	0.952	-0.0113036461713921	0.0144	0.4345	53386	77258	58749.13
6822079	chr1	rs2786781	97969298	A	G	0.405	0.404	0.971	9.99950003332973e-05	0.0089	0.9929	53386	77258	58749.13
6804288	chr1	rs2811184	97969840	G	C	0.427	0.427	0.97	-0.0040983869261633	0.0088	0.6419	53386	77258	58749.13
6821608	chr1	rs115191210	97970457	G	A	0.97	0.968	0.821	0.0471984218290006	0.0277	0.08839	53386	77258	58749.13
6821333	chr1	rs7516492	97970618	G	A	0.726	0.726	0.987	0.0013990209137074	0.0097	0.8863	53386	77258	58749.13
6820946	chr1	rs17377093	97970943	C	T	0.966	0.965	0.781	0.0513012943555507	0.0269	0.05627	53386	77258	58749.13
6807242	chr1	rs12029826	97971063	T	A	0.726	0.726	0.988	0.0013990209137074	0.0097	0.8876	53386	77258	58749.13
6806957	chr1	rs11165886	97971215	C	T	0.727	0.726	0.989	0.0016985566355815	0.0097	0.8638	53386	77258	58749.13
6812034	chr1	rs2811183	97971252	T	C	0.807	0.807	0.995	-0.0030045090202987	0.0109	0.7858	53386	77258	58749.13
6815736	chr1	rs76563222	97971296	A	G	0.987	0.986	0.783	0.0672005996602386	0.0513	0.19	37532	55075	41176.79
6820825	chr1	rs2811182	97971440	G	A	0.414	0.413	0.973	-0.0029042131473898	0.0088	0.742	53386	77258	58749.13
6817495	chr1	rs10875094	97972686	G	A	0.726	0.726	0.992	0.0011992805754821	0.0097	0.9044	53386	77258	58749.13
6809924	chr1	rs17116806	97973252	C	A	0.811	0.811	0.995	-0.005304041591906	0.011	0.6294	53386	77258	58749.13
6803136	chr1	rs2786780	97973891	A	G	0.811	0.811	0.995	-0.0050024916227914	0.011	0.6474	53386	77258	58749.13
6815395	chr1	rs17377142	97974231	G	A	0.984	0.984	0.692	0.023003381764963	0.0427	0.5908	50446	72741	55307.5
6801625	chr1	rs12087910	97974234	C	T	0.896	0.896	0.961	-0.0115969858456632	0.0144	0.4181	53386	77258	58749.13
6823639	chr1	rs2811179	97974243	T	C	0.807	0.807	0.996	-0.003797200248385	0.0109	0.7284	53386	77258	58749.13
6821835	chr1	rs12032158	97974244	A	G	0.708	0.707	0.983	0.001998002662673	0.0095	0.833	53386	77258	58749.13
6821509	chr1	rs141460384	97974404	A	G	0.984	0.985	0.798	-0.0430954101055856	0.0523	0.4106	28434	44821	32323.51
6806699	chr1	rs11165887	97974659	G	A	0.726	0.726	0.995	0.001598721363697	0.0097	0.8725	53386	77258	58749.13
6822056	chr1	rs11165888	97975461	G	A	0.897	0.896	0.963	-0.0110002818588653	0.0144	0.4437	53386	77258	58749.13
6822738	chr1	rs868184	97975700	C	T	0.414	0.413	0.976	-0.0034961042567088	0.0088	0.6911	53386	77258	58749.13
6822302	chr1	rs76807833	97976338	T	A	0.987	0.986	0.666	0.0335024720540013	0.0469	0.4748	50725	74064	56082.97
6825242	chr1	rs10875095	97976668	A	G	0.414	0.414	0.969	-0.0060985584618694	0.0089	0.4922	53386	77258	58749.13
6825106	chr1	rs78284086	97977364	G	A	0.942	0.94	0.865	0.0106035827841911	0.0196	0.5871	53386	77258	58749.13
6816936	chr1	rs79192556	97977645	G	A	0.977	0.977	0.588	0.005703702916678	0.0379	0.8799	52776	74987	57796.15
6806930	chr1	rs75258541	97977688	G	T	0.952	0.951	0.72	0.0194005857039748	0.0238	0.4147	53386	77258	58749.13
6804494	chr1	rs17377205	97977743	G	T	0.987	0.987	0.613	-0.0651040143320462	0.0655	0.3203	29228	44804	33077.67
6825748	chr1	rs10493893	97977771	G	C	0.708	0.708	0.986	0.0011992805754821	0.0095	0.9012	53386	77258	58749.13
6804232	chr1	rs17116810	97978299	C	T	0.726	0.726	0.997	0.0009995003330834	0.0097	0.9196	53386	77258	58749.13
6803308	chr1	rs1556795	97979317	T	C	0.721	0.722	0.996	0.0022973590486834	0.0096	0.8087	53386	77258	58749.13
6823357	chr1	rs1556796	97979675	C	G	0.6	0.598	0.984	0.0006997551142732	0.0088	0.9381	53386	77258	58749.13
6808307	chr1	rs7545340	97979726	G	A	0.726	0.726	0.999	0.0006997551142732	0.0096	0.9392	53386	77258	58749.13
6814734	chr1	rs147288173	97979767	G	A	0.982	0.981	0.954	0.043203157300648	0.0332	0.1927	52172	75527	57412.39
6810189	chr1	rs144275479	97979844	T	C	0.982	0.981	0.953	0.043203157300648	0.0332	0.1926	52172	75527	57412.39
6813791	chr1	rs61789182	97979931	G	A	0.974	0.975	0.682	-0.0398016818829366	0.0332	0.2308	53150	77025	58514.64
6809462	chr1	rs149875286	97980340	T	C	0.982	0.981	0.953	0.0434042576072856	0.0332	0.1911	52172	75527	57412.39
6810260	chr1	rs2027250	97980872	C	T	0.41	0.409	0.979	-0.0021022080918702	0.0088	0.8112	53386	77258	58749.13
6808353	chr1	rs2811178	97981242	T	C	0.41	0.41	0.975	-0.0024028846163103	0.0088	0.7897	53386	77258	58749.13
6821803	chr1	rs2786783	97981243	G	A	0.811	0.812	0.995	-0.0052035148315978	0.011	0.6363	53386	77258	58749.13
6821726	chr1	rs1801159	97981395	T	C	0.807	0.807	0.996	-0.0033957590691798	0.0109	0.7533	53386	77258	58749.13
6825003	chr1	rs1801158	97981421	C	T	0.98	0.98	0.687	-0.0306963490025976	0.0369	0.4055	53327	77015	58654.18
6801558	chr1	rs1337752	97981706	C	T	0.41	0.409	0.979	-0.0021022080918702	0.0088	0.8079	53386	77258	58749.13
6809257	chr1	rs140470649	97983033	T	C	0.982	0.981	0.953	0.0439020462871288	0.0332	0.1857	52172	75527	57412.39
6804647	chr1	rs7519652	97984103	C	A	0.722	0.722	0.986	0.0030952049073025	0.0097	0.7449	53386	77258	58749.13
6803588	chr1	rs184081216	97984205	C	A	0.982	0.981	0.957	0.0471030274686428	0.0333	0.1572	52172	75527	57412.39
6821146	chr1	rs2786784	97984236	A	C	0.405	0.404	0.987	-0.001100605444033	0.0088	0.8964	53386	77258	58749.13
6802165	chr1	rs78991521	97984240	A	G	0.982	0.981	0.957	0.0471984218290006	0.0333	0.157	52172	75527	57412.39
6822695	chr1	rs2811177	97984484	C	T	0.405	0.405	0.989	-0.001100605444033	0.0088	0.8978	53386	77258	58749.13
6825681	chr1	rs1556797	97985214	G	C	0.714	0.715	0.973	0.0007996801705642	0.0097	0.9343	53386	77258	58749.13
6818202	chr1	rs2105129	97985966	C	G	0.405	0.405	0.989	-0.001300845733048	0.0088	0.8869	53386	77258	58749.13
6810574	chr1	rs2811176	97986130	T	C	0.405	0.404	0.988	-0.001100605444033	0.0088	0.8988	53386	77258	58749.13
6814408	chr1	rs141629739	97986188	C	A	0.978	0.978	0.763	-0.0159972768350078	0.034	0.6367	52776	74987	57796.15
6816491	chr1	rs6671771	97986367	C	A	0.722	0.722	0.985	0.0037031349243813	0.0097	0.7037	53386	77258	58749.13
6802947	chr1	rs2811175	97986546	T	C	0.405	0.404	0.989	-0.0008003201707691	0.0088	0.9308	53386	77258	58749.13
6823588	chr1	rs12097874	97987038	C	T	0.897	0.896	0.977	-0.013004189135254	0.0143	0.3639	53386	77258	58749.13
6806958	chr1	rs10157130	97987755	C	G	0.982	0.981	0.956	0.047799197133273	0.0333	0.1508	52172	75527	57412.39
6816001	chr1	rs4427441	97988069	T	G	0.405	0.405	0.99	-0.0014009809156281	0.0088	0.8702	53386	77258	58749.13
6807792	chr1	rs4612662	97988200	G	A	0.897	0.896	0.977	-0.0138961051921114	0.0143	0.3294	53386	77258	58749.13
6824063	chr1	rs10158124	97988414	T	C	0.982	0.981	0.957	0.0446960805488528	0.0331	0.1776	52172	75527	57412.39
6803176	chr1	rs10158132	97988488	T	C	0.982	0.981	0.956	0.0443995872966845	0.0331	0.1801	52172	75527	57412.39
6811018	chr1	rs12061124	97989751	C	T	0.897	0.896	0.978	-0.0130953713122409	0.0143	0.3598	53386	77258	58749.13
6802203	chr1	rs11165889	97989860	A	T	0.721	0.721	0.983	0.0028958031120254	0.0097	0.7669	53386	77258	58749.13
6806335	chr1	rs116021858	97990468	C	A	0.972	0.971	0.791	-0.0418016408837633	0.0294	0.1551	52493	75664	57604.43
6806923	chr1	rs2811174	97990575	T	C	0.402	0.401	0.994	0.001099395443301	0.0088	0.8983	53386	77258	58749.13
6825292	chr1	rs2786771	97991021	G	A	0.806	0.807	0.981	-0.0046005663955682	0.011	0.6774	53386	77258	58749.13
6815761	chr1	rs2786770	97991219	A	G	0.384	0.383	0.983	0.0017983819413794	0.0089	0.8381	53386	77258	58749.13
6814906	chr1	rs17368837	97991606	A	C	0.897	0.896	0.976	-0.0129028853555234	0.0143	0.3647	53386	77258	58749.13
6814857	chr1	rs74868689	97991945	A	G	0.895	0.894	0.976	-0.009797842480111	0.0142	0.4908	53386	77258	58749.13
6817253	chr1	rs115023154	97992143	T	C	0.984	0.983	0.711	0.0208021276292633	0.0445	0.6395	46120	61042	49521.31
6817893	chr1	rs2811173	97992257	C	T	0.497	0.497	0.97	0.0032048589489113	0.0087	0.7113	53386	77258	58749.13
6808499	chr1	rs2811172	97992389	G	T	0.408	0.408	0.986	-0.0009004052431641	0.0088	0.9209	53386	77258	58749.13
6800636	chr1	rs112710870	97992454	A	T	0.975	0.974	0.848	0.0177023841130051	0.0297	0.5497	53284	76927	58593.19
6825324	chr1	rs2786512	97992465	A	G	0.389	0.389	0.977	-0.0016012813669738	0.0089	0.8572	53386	77258	58749.13
6815711	chr1	rs10430076	97992505	C	T	0.844	0.845	0.879	-0.0010005003335835	0.0127	0.9345	53386	77258	58749.13
6806752	chr1	rs185788381	97992782	C	T	0.98	0.978	0.908	0.0509972505709038	0.0319	0.1097	52493	75664	57604.43
6818548	chr1	rs2786513	97992879	T	C	0.569	0.567	0.912	0.0131037693769772	0.0091	0.1506	53386	77258	58749.13
6802600	chr1	rs2786769	97992929	A	G	0.579	0.577	0.928	0.0159028762794155	0.009	0.07802	53386	77258	58749.13
6802118	chr1	rs79925977	97993213	T	C	0.981	0.979	0.94	0.0395956428583544	0.0321	0.2178	52493	75664	57604.43
6813901	chr1	rs79390450	97994994	A	T	0.895	0.895	0.966	-0.0162005226717083	0.0143	0.2579	53386	77258	58749.13
6802735	chr1	rs77212630	97995144	G	C	0.895	0.895	0.966	-0.0160988945897493	0.0143	0.2602	53386	77258	58749.13
6807027	chr1	rs76198425	97995191	T	C	0.981	0.98	0.798	0.0757009883436821	0.0354	0.03232	53386	77258	58749.13
6812350	chr1	rs12138657	97995929	A	G	0.772	0.773	0.966	0.0025966258472659	0.0105	0.807	53386	77258	58749.13
6807997	chr1	rs2786517	97996037	G	T	0.647	0.647	0.957	-0.0004000800213396	0.0092	0.9614	53386	77258	58749.13
6819517	chr1	rs142161197	97996383	A	C	0.981	0.979	0.937	0.04149696667529	0.0323	0.1985	52493	75664	57604.43
6814541	chr1	rs150652692	97996423	C	T	0.986	0.986	0.637	-0.0122041688389067	0.0493	0.8051	46289	64358	50357.12
6823493	chr1	rs72729989	97996454	G	A	0.773	0.772	0.928	9.99950003332973e-05	0.0107	0.9943	53386	77258	58749.13
6814032	chr1	rs2786518	97996797	G	C	0.647	0.647	0.957	-0.0003000450090019	0.0092	0.9715	53386	77258	58749.13
6825546	chr1	rs2786785	97997645	A	T	0.667	0.668	0.959	-0.0039979812872983	0.0093	0.6646	53386	77258	58749.13
6812123	chr1	rs143317384	97998062	C	T	0.981	0.979	0.934	0.0414010268486756	0.0323	0.1998	52493	75664	57604.43
6818640	chr1	rs138599477	97998151	A	G	0.981	0.979	0.936	0.0409979790340721	0.0323	0.2042	52493	75664	57604.43
6817895	chr1	rs71657272	97998734	C	T	0.95	0.951	0.928	-0.0112025145079934	0.0208	0.5901	53386	77258	58749.13
6804581	chr1	rs2297780	97999375	C	T	0.831	0.831	0.987	0.0055048206344449	0.0115	0.6345	53386	77258	58749.13
6813924	chr1	rs77920795	97999555	A	G	0.979	0.98	0.529	-0.0313049258284153	0.0419	0.4554	52776	74987	57796.15
6822468	chr1	rs17368930	97999580	T	A	0.981	0.981	0.721	0.0537018913875451	0.0381	0.1587	52493	75664	57604.43
6808357	chr1	rs1812389	97999687	T	C	0.942	0.943	0.923	-0.0065010863423599	0.0195	0.7368	53386	77258	58749.13
6824638	chr1	rs2786519	98000861	A	G	0.774	0.775	0.978	0.004001981379298	0.0104	0.7	53386	77258	58749.13
6809869	chr1	rs12729863	98000954	C	T	0.826	0.826	0.988	0.0077995046323818	0.0114	0.4935	53386	77258	58749.13
6824327	chr1	rs12063030	98001389	C	A	0.776	0.777	0.981	0.0055048206344449	0.0104	0.5986	53386	77258	58749.13
6810041	chr1	rs12089969	98001608	T	C	0.942	0.943	0.933	-0.0059979518036359	0.0193	0.7545	53386	77258	58749.13
6821233	chr1	rs12093651	98001750	G	A	0.776	0.777	0.98	0.0052959516591825	0.0104	0.6147	53386	77258	58749.13
6802797	chr1	rs2786772	98002054	T	G	0.651	0.65	0.964	0.0027960873020011	0.0092	0.7564	53386	77258	58749.13
6814546	chr1	rs12568733	98002240	G	T	0.772	0.771	0.93	-0.0017014466397575	0.0106	0.8697	53386	77258	58749.13
6825098	chr1	rs2786520	98002279	T	C	0.644	0.643	0.961	0.0026963615477425	0.0091	0.7661	53386	77258	58749.13
6804993	chr1	rs2786521	98003268	A	C	0.663	0.663	0.961	-0.0012007205765188	0.0093	0.8938	53386	77258	58749.13
6803267	chr1	rs12091654	98003300	A	G	0.769	0.77	0.972	0.0047984689115734	0.0104	0.6404	53386	77258	58749.13
6822224	chr1	rs12096383	98003358	G	A	0.769	0.77	0.972	0.0050969882578437	0.0104	0.6216	53386	77258	58749.13
6817107	chr1	rs34934786	98003524	G	A	0.827	0.827	0.982	0.007997931111062	0.0115	0.4859	53386	77258	58749.13
6804567	chr1	rs149045074	98003705	C	T	0.982	0.981	0.938	0.0305970979773775	0.0338	0.3665	52493	75664	57604.43
6820426	chr1	rs4950041	98003908	A	G	0.776	0.777	0.973	0.0047984689115734	0.0105	0.6432	53386	77258	58749.13
6810491	chr1	rs74550569	98004090	A	C	0.896	0.895	0.959	-0.0127003085782322	0.0143	0.3754	53386	77258	58749.13
6819457	chr1	rs4950042	98004418	C	T	0.831	0.831	0.978	0.0064988367398296	0.0116	0.5741	53386	77258	58749.13
6815365	chr1	rs10875097	98004512	G	A	0.831	0.832	0.976	0.0062007356416035	0.0116	0.5908	53386	77258	58749.13
6804961	chr1	rs3956688	98004718	T	C	0.896	0.895	0.957	-0.0116981574124923	0.0144	0.4151	53386	77258	58749.13
6810262	chr1	rs2811171	98005144	C	T	0.89	0.89	0.938	-0.0135007260538548	0.0142	0.3402	53386	77258	58749.13
6818921	chr1	rs75730464	98005263	A	G	0.957	0.957	0.793	0.0209979909956055	0.0239	0.379	53386	77258	58749.13
6824125	chr1	rs111710181	98005687	C	T	0.972	0.971	0.784	0.007997931111062	0.0294	0.7869	52493	75664	57604.43
6811216	chr1	rs75027277	98006101	A	G	0.918	0.918	0.716	-0.0110002818588653	0.0185	0.5514	53386	77258	58749.13
6821085	chr1	rs12756513	98006222	T	C	0.706	0.707	0.825	0.0029955089797983	0.0104	0.7698	53386	77258	58749.13
6813374	chr1	rs148803313	98006333	C	T	0.982	0.98	0.92	0.0816997954833017	0.0335	0.01469	52493	75664	57604.43
6803755	chr1	rs58578592	98006348	T	C	0.985	0.985	0.794	0.0473033451158665	0.0538	0.3793	30542	42336	33538.65
6820633	chr1	rs56776420	98006350	T	A	0.985	0.985	0.793	0.0497040321791155	0.0537	0.3552	30542	42336	33538.65
6804213	chr1	rs75720706	98006414	A	T	0.981	0.979	0.922	0.0820959828759047	0.0328	0.0123	52493	75664	57604.43
6822712	chr1	rs187411337	98006991	T	C	0.98	0.978	0.945	0.0589007839201085	0.0319	0.065	51577	74852	56747.19
6825709	chr1	rs2811170	98007575	T	A	0.87	0.871	0.935	-0.0252972953741621	0.0133	0.056	53386	77258	58749.13
6808523	chr1	rs2811169	98007685	T	C	0.866	0.866	0.934	-0.0188974371044634	0.0131	0.1492	53386	77258	58749.13
6812374	chr1	rs145444581	98008280	C	T	0.987	0.986	0.934	0.0404987422798789	0.0428	0.3441	45021	67298	50071.19
6810244	chr1	rs148820292	98008972	C	T	0.987	0.987	0.805	0.089200645458302	0.0457	0.05074	46365	67092	50946.75
6801160	chr1	rs181968808	98009194	A	T	0.98	0.978	0.951	0.0585990423029356	0.0311	0.05942	52493	75664	57604.43
6822327	chr1	rs113784881	98009402	C	T	0.981	0.981	0.841	-0.0270012755029434	0.0356	0.4479	49347	72378	54582.25
6809702	chr1	rs76313637	98010041	A	G	0.98	0.978	0.955	0.0565977011143899	0.031	0.06753	52493	75664	57604.43
6815370	chr1	rs2811168	98010251	T	G	0.871	0.871	0.935	-0.0247026126403718	0.0133	0.06282	53386	77258	58749.13
6813861	chr1	rs77311029	98010282	A	G	0.891	0.893	0.933	-0.0430954101055856	0.0144	0.002659	53386	77258	58749.13
6816746	chr1	rs17368985	98010949	T	C	0.91	0.907	0.957	0.0350968370374295	0.0154	0.02237	53386	77258	58749.13
6818110	chr1	rs2811167	98011140	G	A	0.979	0.977	0.95	0.0560967393518702	0.0305	0.06576	52493	75664	57604.43
6818891	chr1	rs115138685	98011658	A	T	0.98	0.978	0.958	0.0565977011143899	0.0309	0.06744	52493	75664	57604.43
6805565	chr1	rs144407312	98012151	T	C	0.971	0.968	0.9	0.0927979358513521	0.0266	0.0004785	53386	77258	58749.13
6811566	chr1	rs2786522	98012711	C	T	0.777	0.775	0.945	-0.0026033858701149	0.0107	0.805	53386	77258	58749.13
6803184	chr1	rs74809217	98012771	T	G	0.908	0.906	0.956	0.0254045542217263	0.0152	0.09507	53386	77258	58749.13
6808540	chr1	rs7530858	98013638	A	G	0.907	0.905	0.958	0.025696986087186	0.0152	0.08953	53386	77258	58749.13
6816084	chr1	rs75128572	98013910	C	A	0.98	0.978	0.957	0.0563992368491194	0.0309	0.06769	52493	75664	57604.43
6818666	chr1	rs143310307	98014234	G	A	0.98	0.978	0.959	0.0587027762537362	0.0309	0.05776	52493	75664	57604.43
6820282	chr1	rs557831916	98014606	G	A	0.988	0.988	0.689	-0.0671980545634774	0.0569	0.2373	38396	54967	41979.08
6811589	chr1	rs61789183	98015406	A	T	0.872	0.873	0.767	-0.0082035573506883	0.0147	0.5775	53386	77258	58749.13
6824829	chr1	rs115241663	98015612	A	G	0.98	0.977	0.96	0.0600032523358097	0.0308	0.05134	52493	75664	57604.43
6808355	chr1	rs149824840	98016092	C	T	0.98	0.979	0.883	0.0657034673241941	0.033	0.04632	52338	75061	57405.29
6811253	chr1	rs79279886	98017030	G	A	0.891	0.893	0.939	-0.043502667649395	0.0143	0.002343	53386	77258	58749.13
6814502	chr1	rs115460054	98017043	C	A	0.98	0.977	0.961	0.0605963861236938	0.0308	0.04872	52493	75664	57604.43
6810181	chr1	rs2786529	98017090	C	G	0.777	0.775	0.951	-0.0009004052431641	0.0106	0.9295	53386	77258	58749.13
6823556	chr1	rs7540983	98017233	A	G	0.908	0.906	0.963	0.0260965047212743	0.0152	0.08542	53386	77258	58749.13
6807587	chr1	rs76851297	98017472	T	C	0.891	0.893	0.939	-0.0430954101055856	0.0143	0.002544	53386	77258	58749.13
6805305	chr1	rs17116909	98018197	T	G	0.937	0.934	0.949	0.0366983037826737	0.0181	0.04264	53386	77258	58749.13
6812511	chr1	rs2786533	98018735	G	A	0.798	0.798	0.949	-0.0106970095483354	0.011	0.3301	53386	77258	58749.13
6817902	chr1	rs12060391	98019997	T	C	0.908	0.906	0.964	0.0267003518299564	0.0151	0.07831	53386	77258	58749.13
6825066	chr1	rs77540430	98020746	A	G	0.979	0.98	0.708	-0.0633978386299677	0.0363	0.08066	52780	75006	57802.79
6813671	chr1	rs17100624	98020955	C	T	0.864	0.863	0.879	0.0136957831289865	0.0134	0.3084	53386	77258	58749.13
6808752	chr1	rs142623637	98021569	C	T	0.981	0.979	0.907	0.0080971295874548	0.0331	0.8074	51291	75421	56877.58
6824065	chr1	rs17116920	98023377	T	C	0.908	0.906	0.964	0.0270021387025708	0.0151	0.07394	53386	77258	58749.13
6813336	chr1	rs17116925	98023643	C	A	0.908	0.906	0.965	0.0270021387025708	0.0151	0.07421	53386	77258	58749.13
6812553	chr1	rs2811221	98024695	C	G	0.777	0.775	0.952	-0.0006001800720324	0.0106	0.9578	53386	77258	58749.13
6817607	chr1	rs2811220	98024748	C	G	0.777	0.775	0.952	-0.0010005003335835	0.0106	0.9282	53386	77258	58749.13
6812560	chr1	rs75280548	98025357	A	G	0.98	0.977	0.966	0.0589007839201085	0.0307	0.05501	52493	75664	57604.43
6809950	chr1	rs114733895	98025811	A	T	0.972	0.968	0.919	0.0914025549733078	0.0264	0.0005359	53386	77258	58749.13
6823692	chr1	rs17377638	98025817	G	A	0.891	0.893	0.942	-0.0431998193062192	0.0143	0.002452	53386	77258	58749.13
6803661	chr1	rs12066229	98026230	G	A	0.908	0.906	0.966	0.0274984287018097	0.0151	0.06959	53386	77258	58749.13
6810204	chr1	rs139939880	98026461	A	C	0.986	0.985	0.812	-0.0226035462098532	0.0425	0.5952	47427	67725	51989.6
6820464	chr1	rs2811219	98026801	A	G	0.777	0.775	0.952	-0.0004000800213396	0.0106	0.9674	53386	77258	58749.13
6823127	chr1	rs2811218	98027316	G	A	0.798	0.797	0.95	-0.0101008421794295	0.011	0.3601	53386	77258	58749.13
6803752	chr1	rs146244937	98028555	G	A	0.89	0.893	0.938	-0.0431998193062192	0.0143	0.002489	53386	77258	58749.13
6817934	chr1	rs115807698	98029050	A	G	0.98	0.977	0.965	0.0611045066532856	0.0307	0.04657	52493	75664	57604.43
6824253	chr1	rs77571413	98029111	G	C	0.936	0.934	0.95	0.0382009626151637	0.018	0.03424	53386	77258	58749.13
6814096	chr1	rs112971064	98029788	G	A	0.985	0.984	0.886	0.0135971385060249	0.0395	0.7306	47545	69618	52612.87
6809886	chr1	rs61789185	98030023	C	T	0.972	0.973	0.643	-0.0707014731729843	0.0328	0.03132	53386	77258	58749.13
6822112	chr1	rs148941589	98030145	T	C	0.979	0.977	0.963	0.059701843246044	0.0307	0.05162	52493	75664	57604.43
6825014	chr1	rs79334427	98030308	T	C	0.89	0.892	0.936	-0.0421979407001862	0.0143	0.003126	53386	77258	58749.13
6805102	chr1	rs76901112	98031724	C	T	0.839	0.839	0.898	-0.023401696181619	0.0124	0.0579	53386	77258	58749.13
6807043	chr1	rs111328225	98031801	A	G	0.962	0.963	0.831	-0.0343016316970211	0.0248	0.1665	53386	77258	58749.13
6808452	chr1	rs145929931	98031923	A	G	0.989	0.987	0.813	0.123499995985613	0.0513	0.01608	40532	53758	43694.07
6817342	chr1	rs12122032	98033259	T	C	0.144	0.153	0.984	-0.0527996915922012	0.0122	1.598e-05	53386	77258	58749.13
6819199	chr1	rs77856561	98033287	G	T	0.981	0.978	0.981	0.0636975426142417	0.031	0.03999	52493	75664	57604.43
6806875	chr1	rs115117569	98033476	G	A	0.981	0.978	0.981	0.0636975426142417	0.031	0.03998	52493	75664	57604.43
6808334	chr1	rs2786541	98033698	A	T	0.0151	0.0154	0.947	0.0089002747867194	0.0462	0.8476	34555	45791	37428.14
6811537	chr1	rs115272223	98033987	A	G	0.981	0.978	0.983	0.0636037093371393	0.031	0.03997	52493	75664	57604.43
6816729	chr1	rs11165895	98035253	C	A	0.145	0.153	0.989	-0.052198967543594	0.0122	1.875e-05	53386	77258	58749.13
6808822	chr1	rs114170368	98035441	C	T	0.983	0.98	0.966	0.0796980328953936	0.0335	0.01725	50701	74316	56092.72
6819160	chr1	rs74684283	98035484	A	G	0.889	0.882	0.99	0.0542040540135122	0.0137	7.22e-05	53386	77258	58749.13
6824548	chr1	rs2786543	98036617	G	A	0.889	0.882	0.991	0.054497654936202	0.0136	6.128e-05	53386	77258	58749.13
6818410	chr1	rs2811215	98036832	C	T	0.869	0.86	0.993	0.059701843246044	0.0127	2.457e-06	53386	77258	58749.13
6818617	chr1	rs2811214	98036858	C	T	0.889	0.882	0.992	0.054402954379292	0.0136	6.327e-05	53386	77258	58749.13
6809696	chr1	rs79323392	98037094	T	C	0.981	0.978	0.987	0.0636975426142417	0.0309	0.03944	52493	75664	57604.43
6802792	chr1	rs2786544	98037286	T	A	0.869	0.86	0.994	0.059701843246044	0.0127	2.413e-06	53386	77258	58749.13
6813762	chr1	rs115587017	98037495	T	A	0.979	0.98	0.701	-0.0698968513822572	0.0365	0.05531	52780	75006	57802.79
6819023	chr1	rs116772342	98037830	T	C	0.981	0.978	0.987	0.0636037093371393	0.0309	0.03967	52493	75664	57604.43
6825489	chr1	rs2248658	98038091	T	C	0.888	0.881	0.993	0.0549994182186046	0.0136	5.095e-05	53386	77258	58749.13
6816361	chr1	rs4949958	98038179	T	C	0.144	0.153	0.992	-0.0523991687992084	0.0122	1.724e-05	53386	77258	58749.13
6804125	chr1	rs79917705	98038926	T	C	0.889	0.882	0.993	0.054402954379292	0.0136	6.517e-05	53386	77258	58749.13
6804877	chr1	rs56038477	98039419	C	T	0.981	0.978	0.987	0.063997749947184	0.0309	0.03839	52493	75664	57604.43
6819863	chr1	rs56293913	98039541	A	G	0.889	0.882	0.993	0.055302247784655	0.0136	4.761e-05	53386	77258	58749.13
6806351	chr1	rs80098619	98039905	C	A	0.957	0.958	0.79	0.0118989261570991	0.0241	0.6217	53386	77258	58749.13
6807325	chr1	rs145367992	98040487	A	G	0.98	0.981	0.872	-0.088700074764719	0.0345	0.01007	48671	69027	53294.64
6801070	chr1	rs115767057	98040703	T	C	0.981	0.978	0.988	0.0639039448366128	0.0309	0.03861	52493	75664	57604.43
6824794	chr1	rs34961061	98040871	C	T	0.835	0.841	0.886	-0.0383978517965666	0.0124	0.001894	53386	77258	58749.13
6806498	chr1	rs10875098	98041720	T	C	0.144	0.153	0.993	-0.0525994101433915	0.0122	1.606e-05	53386	77258	58749.13
6811184	chr1	rs148063988	98041871	G	T	0.985	0.984	0.774	0.031498667059371	0.0485	0.5161	39017	50249	41594.98
6803231	chr1	rs115810978	98042298	A	G	0.981	0.978	0.988	0.064297867182731	0.0309	0.03746	52493	75664	57604.43
6812998	chr1	rs2811212	98042396	G	A	0.0151	0.0155	0.957	0.0068961666878413	0.0459	0.8804	34555	45791	37428.14
6818613	chr1	rs10875099	98042712	C	T	0.145	0.153	0.993	-0.0525994101433915	0.0122	1.541e-05	53386	77258	58749.13
6808516	chr1	rs74584403	98043110	T	C	0.981	0.978	0.988	0.0641009254065236	0.0309	0.03782	52493	75664	57604.43
6811365	chr1	rs115485654	98044387	T	C	0.987	0.987	0.867	-0.0309954337025195	0.0513	0.5462	34490	50128	38055.37
6821280	chr1	rs6663357	98044939	A	C	0.144	0.153	0.993	-0.0527048164320283	0.0122	1.485e-05	53386	77258	58749.13
6804595	chr1	rs75017182	98045449	G	C	0.981	0.978	0.988	0.0648978315778429	0.0309	0.03561	52493	75664	57604.43
6823584	chr1	rs10783069	98045996	G	C	0.145	0.154	0.993	-0.0529051189949894	0.0122	1.357e-05	53386	77258	58749.13
6813939	chr1	rs2811211	98046492	G	T	0.033	0.0349	0.971	-0.0290993078252748	0.0242	0.2298	53386	77258	58749.13
6823573	chr1	rs78372232	98046502	G	A	0.859	0.862	0.918	-0.0469972723609114	0.013	0.0002897	53386	77258	58749.13
6802915	chr1	rs2811210	98046674	G	A	0.869	0.859	0.995	0.0603045706055096	0.0126	1.773e-06	53386	77258	58749.13
6809971	chr1	rs146353874	98046756	G	T	0.98	0.978	0.982	0.0639039448366128	0.0308	0.03777	52493	75664	57604.43
6817276	chr1	rs2811209	98046819	G	C	0.889	0.882	0.994	0.0548006364661149	0.0136	5.489e-05	53386	77258	58749.13
6820959	chr1	rs185381455	98047146	T	A	0.981	0.98	0.914	0.0100988346774146	0.0336	0.7644	51146	75276	56732.58
6824088	chr1	rs2811208	98047271	T	C	0.0155	0.0157	0.96	0.012096540947233	0.0431	0.7798	38767	50681	41883.9
6821488	chr1	rs2811206	98048331	A	T	0.0148	0.0151	0.96	0.0058031292269501	0.0439	0.8957	38421	50550	41693.86
6805034	chr1	rs2485436	98048600	T	C	0.0154	0.0158	0.96	0.0077995046323818	0.0431	0.8562	38767	50681	41883.9
6811482	chr1	rs2485437	98048749	G	A	0.889	0.882	0.995	0.0548952993715794	0.0136	5.339e-05	53386	77258	58749.13
6824475	chr1	rs78846772	98048824	C	G	0.948	0.946	0.829	0.054402954379292	0.0212	0.01035	53386	77258	58749.13
6822203	chr1	rs79954780	98049300	A	T	0.981	0.978	0.989	0.0656004570839489	0.0309	0.03371	52493	75664	57604.43
6821821	chr1	rs78944474	98049321	T	C	0.981	0.978	0.989	0.0656004570839489	0.0309	0.03367	52493	75664	57604.43
6819932	chr1	rs142272269	98049511	T	C	0.889	0.882	0.995	0.0542040540135122	0.0136	6.722e-05	53386	77258	58749.13
6808736	chr1	rs150034831	98050074	T	G	0.976	0.975	0.807	-0.0191012733024012	0.0316	0.5463	53386	77258	58749.13
6824676	chr1	rs143953339	98050107	A	G	0.981	0.978	0.989	0.0657971037900478	0.0309	0.03321	52493	75664	57604.43
6813657	chr1	rs2811205	98050656	T	C	0.0152	0.0155	0.955	0.0065981840282271	0.0459	0.8862	34555	45791	37428.14
6804077	chr1	rs142069183	98051419	G	C	0.981	0.978	0.989	0.0659000937767033	0.0309	0.0329	52493	75664	57604.43
6803991	chr1	rs72732342	98051531	T	A	0.973	0.973	0.657	0.0204984635773248	0.0326	0.5289	52841	75249	57900.31
6801906	chr1	rs111361711	98053518	A	T	0.946	0.945	0.904	0.0315955615897506	0.02	0.1136	53386	77258	58749.13
6813984	chr1	rs76997178	98053874	T	G	0.981	0.978	0.99	0.0660966815748511	0.0309	0.03229	52493	75664	57604.43
6820364	chr1	rs76430515	98053960	G	A	0.987	0.985	0.948	0.0606999130996222	0.0404	0.1334	45962	68849	51193.73
6807595	chr1	rs80317254	98054230	G	A	0.976	0.975	0.809	-0.0208049294331883	0.0316	0.5105	53386	77258	58749.13
6825017	chr1	rs72732346	98055055	G	A	0.98	0.978	0.983	0.0651039862320457	0.0307	0.03423	52493	75664	57604.43
6809259	chr1	rs116786060	98055308	A	G	0.981	0.978	0.99	0.0663961696396827	0.0309	0.03139	52493	75664	57604.43
6805032	chr1	rs77743956	98056050	A	G	0.889	0.882	0.996	0.0542987734073789	0.0136	6.388e-05	53386	77258	58749.13
6818374	chr1	rs7537165	98056463	A	G	0.145	0.154	0.994	-0.053200374867981	0.0121	1.186e-05	53386	77258	58749.13
6807187	chr1	rs11165897	98056575	T	C	0.888	0.881	0.997	0.0556995724703668	0.0135	3.989e-05	53386	77258	58749.13
6802379	chr1	rs77936524	98056959	T	G	0.981	0.978	0.989	0.0666955680382664	0.0309	0.03057	52493	75664	57604.43
6824463	chr1	rs2786490	98057024	T	G	0.888	0.881	0.997	0.055500929860874	0.0135	4.028e-05	53386	77258	58749.13
6825069	chr1	rs115637836	98057420	A	G	0.889	0.882	0.997	0.0542987734073789	0.0136	6.342e-05	53386	77258	58749.13
6801431	chr1	rs2811203	98057444	C	T	0.868	0.859	0.998	0.0608975257512388	0.0126	1.304e-06	53386	77258	58749.13
6808716	chr1	rs146813894	98058405	G	A	0.984	0.983	0.913	0.039701366851552	0.0363	0.2742	52280	75172	57319.49
6811424	chr1	rs115349832	98058994	A	C	0.981	0.978	0.99	0.0663025892540632	0.0308	0.03158	52493	75664	57604.43
6823016	chr1	rs3790384	98060205	A	C	0.661	0.665	0.887	-0.0084959889212643	0.0097	0.3764	53386	77258	58749.13
6809183	chr1	rs2811202	98060481	A	C	0.888	0.881	0.998	0.055500929860874	0.0135	4.001e-05	53386	77258	58749.13
6818291	chr1	rs116716248	98060963	T	C	0.981	0.978	0.99	0.0666020156675811	0.0309	0.03091	52493	75664	57604.43
6802806	chr1	rs3790386	98060977	T	C	0.888	0.882	0.997	0.0540998523168248	0.0136	6.717e-05	53386	77258	58749.13
6809663	chr1	rs116566349	98061237	C	T	0.981	0.978	0.989	0.0679016096105729	0.0309	0.02772	52493	75664	57604.43
6817656	chr1	rs1337523	98061402	C	T	0.145	0.153	0.994	-0.0530000131617053	0.0122	1.303e-05	53386	77258	58749.13
6806430	chr1	rs76125757	98062755	T	C	0.981	0.978	0.99	0.0669013524517588	0.0309	0.03	52493	75664	57604.43
6814224	chr1	rs2786494	98064334	G	A	0.0149	0.0152	0.953	0.0178006246255066	0.0462	0.701	34555	45791	37428.14
6806600	chr1	rs10783070	98064363	T	C	0.145	0.153	0.994	-0.0523991687992084	0.0122	1.656e-05	53386	77258	58749.13
6801965	chr1	rs79290905	98064412	C	T	0.981	0.978	0.99	0.0666020156675811	0.0309	0.03098	52493	75664	57604.43
6804840	chr1	rs2786496	98064612	G	A	0.0149	0.0152	0.953	0.0178988554877579	0.0462	0.6979	34555	45791	37428.14
6825034	chr1	rs2811201	98065573	G	C	0.869	0.859	0.997	0.0608975257512388	0.0126	1.389e-06	53386	77258	58749.13
6800853	chr1	rs72732366	98066339	A	G	0.98	0.977	0.983	0.0648041108654969	0.0307	0.03499	52493	75664	57604.43
6814568	chr1	rs74105269	98066779	T	C	0.981	0.978	0.99	0.0667984655384157	0.0308	0.03038	52493	75664	57604.43
6801047	chr1	rs2786498	98067147	G	A	0.869	0.859	0.997	0.0608975257512388	0.0126	1.406e-06	53386	77258	58749.13
6818089	chr1	rs114448991	98067153	C	G	0.981	0.978	0.99	0.0666955680382664	0.0309	0.03059	52493	75664	57604.43
6813971	chr1	rs139906750	98067355	C	T	0.96	0.96	0.7	-0.0093031403261444	0.0263	0.7243	53386	77258	58749.13
6812894	chr1	rs77530919	98067443	A	G	0.981	0.978	0.99	0.0666020156675811	0.0308	0.03083	52493	75664	57604.43
6823332	chr1	rs77806051	98067568	A	G	0.889	0.882	0.997	0.0558036076154242	0.0136	3.965e-05	53386	77258	58749.13
6811090	chr1	rs116474277	98067579	C	G	0.981	0.978	0.99	0.0666020156675811	0.0308	0.03083	52493	75664	57604.43
6802354	chr1	rs115803273	98067628	T	C	0.981	0.978	0.99	0.0666020156675811	0.0308	0.03089	52493	75664	57604.43
6818378	chr1	rs2811200	98067668	A	G	0.888	0.881	0.997	0.0556995724703668	0.0136	3.891e-05	53386	77258	58749.13
6810843	chr1	rs74727777	98067802	T	C	0.981	0.978	0.99	0.0666020156675811	0.0308	0.03088	52493	75664	57604.43
6816752	chr1	rs2811199	98067896	C	T	0.869	0.859	0.997	0.0611985747210087	0.0126	1.242e-06	53386	77258	58749.13
6811828	chr1	rs141832068	98068737	T	C	0.981	0.978	0.99	0.0660030731575139	0.0309	0.03244	52493	75664	57604.43
6813243	chr1	rs2811198	98068801	A	G	0.888	0.881	0.997	0.0558981756288099	0.0135	3.575e-05	53386	77258	58749.13
6823390	chr1	rs138502409	98069255	T	C	0.985	0.985	0.757	-0.0007002451143934	0.0468	0.9883	42253	59481	45879.9
6802094	chr1	rs1013810	98071095	A	T	0.888	0.881	0.997	0.0549994182186046	0.0135	4.707e-05	53386	77258	58749.13
6819914	chr1	rs2065943	98071426	T	C	0.145	0.154	0.994	-0.0523043316292892	0.0121	1.684e-05	53386	77258	58749.13
6816221	chr1	rs75260359	98071503	T	C	0.981	0.978	0.99	0.0667984655384157	0.0308	0.03046	52493	75664	57604.43
6807947	chr1	rs139743335	98071727	G	C	0.981	0.978	0.99	0.0666955680382664	0.0308	0.0307	52493	75664	57604.43
6817553	chr1	rs116570677	98072166	A	C	0.981	0.978	0.99	0.0666955680382664	0.0308	0.03067	52493	75664	57604.43
6824458	chr1	rs115996553	98072375	A	G	0.981	0.978	0.99	0.0666955680382664	0.0308	0.0307	52493	75664	57604.43
6801131	chr1	rs116240210	98072518	A	G	0.987	0.987	0.861	-0.0328021562323804	0.0517	0.5259	34490	50128	38055.37
6825659	chr1	rs145702260	98072906	A	G	0.982	0.982	0.756	0.0129951954948113	0.0417	0.7556	45612	60102	48877.94
6811088	chr1	rs76382421	98073014	A	C	0.981	0.978	0.991	0.0664990979502052	0.0308	0.03102	52493	75664	57604.43
6815579	chr1	rs12144462	98073410	G	A	0.924	0.923	0.964	0.0183015011699126	0.0165	0.2671	53386	77258	58749.13
6813648	chr1	rs74721888	98073451	T	A	0.889	0.882	0.997	0.0539956397610122	0.0136	6.861e-05	53386	77258	58749.13
6804404	chr1	rs79763638	98073659	A	G	0.981	0.978	0.991	0.0664990979502052	0.0308	0.031	52493	75664	57604.43
6820423	chr1	rs115488556	98073884	A	G	0.981	0.978	0.991	0.0664990979502052	0.0308	0.03108	52493	75664	57604.43
6820211	chr1	rs114904431	98074066	C	T	0.972	0.968	0.962	0.0778032789468595	0.0259	0.002679	53386	77258	58749.13
6809027	chr1	rs72732372	98074768	A	G	0.964	0.965	0.664	0.012096540947233	0.0287	0.6719	53200	76329	58439.19
6811141	chr1	rs116425298	98074841	T	C	0.98	0.979	0.945	0.0298985503458634	0.0314	0.3409	53386	77258	58749.13
6819940	chr1	rs115698228	98075116	T	C	0.981	0.978	0.991	0.0664990979502052	0.0308	0.03114	52493	75664	57604.43
6809394	chr1	rs2786500	98075724	A	C	0.869	0.859	0.997	0.0608975257512388	0.0126	1.434e-06	53386	77258	58749.13
6802983	chr1	rs2786501	98075725	C	A	0.888	0.882	0.998	0.0555955265008719	0.0136	4.077e-05	53386	77258	58749.13
6801662	chr1	rs7554746	98075762	C	T	0.897	0.894	0.857	0.0392976332717761	0.0154	0.01092	53386	77258	58749.13
6801509	chr1	rs79339775	98076370	A	G	0.981	0.978	0.991	0.0664990979502052	0.0308	0.03119	52493	75664	57604.43
6824669	chr1	rs116731995	98076385	G	T	0.981	0.978	0.99	0.0669013524517588	0.0308	0.02998	52493	75664	57604.43
6809313	chr1	rs2811197	98076665	C	T	0.868	0.859	0.997	0.0608034293588251	0.0126	1.416e-06	53386	77258	58749.13
6822412	chr1	rs77235815	98076833	C	T	0.929	0.93	0.913	-0.0166986496230515	0.0176	0.3421	53386	77258	58749.13
6820582	chr1	rs10875100	98077078	A	T	0.144	0.153	0.993	-0.0529051189949894	0.0122	1.394e-05	53386	77258	58749.13
6815553	chr1	rs17377919	98077168	C	T	0.982	0.983	0.701	-0.0797035985108817	0.0395	0.04352	52759	76721	58173.96
6812321	chr1	rs116333436	98077926	T	C	0.981	0.978	0.991	0.0664990979502052	0.0308	0.03108	52493	75664	57604.43
6815334	chr1	rs115701932	98078020	C	T	0.981	0.978	0.99	0.0664990979502052	0.0308	0.03103	52493	75664	57604.43
6804290	chr1	rs74345451	98078217	A	T	0.981	0.978	0.991	0.0666020156675811	0.0309	0.03089	52493	75664	57604.43
6811766	chr1	rs113834024	98078348	T	C	0.981	0.981	0.917	-0.0352956263947246	0.0342	0.3019	48792	70746	53802.67
6824086	chr1	rs74653112	98078473	T	C	0.981	0.978	0.991	0.0664990979502052	0.0308	0.0311	52493	75664	57604.43
6805439	chr1	rs2786503	98078883	T	G	0.868	0.859	0.997	0.0606999130996222	0.0126	1.451e-06	53386	77258	58749.13
6821335	chr1	rs2811196	98078993	T	C	0.868	0.859	0.997	0.0603987139482326	0.0126	1.689e-06	53386	77258	58749.13
6822512	chr1	rs72732380	98079201	G	A	0.982	0.983	0.702	-0.0802994072847293	0.0396	0.04255	52759	76721	58173.96
6807682	chr1	rs7533902	98079228	T	C	0.221	0.231	0.989	-0.0462952789853036	0.0104	8.266e-06	53386	77258	58749.13
6823515	chr1	rs141377600	98079435	A	G	0.98	0.979	0.947	0.0295976364389436	0.0313	0.345	53173	76766	58464.19
6810352	chr1	rs2786504	98079506	C	T	0.868	0.859	0.996	0.0605963861236938	0.0126	1.565e-06	53386	77258	58749.13
6825543	chr1	rs12033263	98079674	C	A	0.835	0.842	0.904	-0.0416973775562091	0.0123	0.0006689	53386	77258	58749.13
6819750	chr1	rs2786505	98080308	G	T	0.888	0.882	0.997	0.0553968632202877	0.0136	4.448e-05	53386	77258	58749.13
6807468	chr1	rs2811195	98080718	C	T	0.869	0.859	0.996	0.0605963861236938	0.0126	1.597e-06	53386	77258	58749.13
6812210	chr1	rs75659087	98080755	T	C	0.909	0.903	0.987	0.0560967393518702	0.0149	0.0001689	53386	77258	58749.13
6802809	chr1	rs2811194	98081891	A	T	0.868	0.859	0.995	0.0605022613895267	0.0126	1.605e-06	53386	77258	58749.13
6818226	chr1	rs79470803	98082177	G	A	0.98	0.978	0.988	0.0657034673241941	0.0308	0.03303	52493	75664	57604.43
6801304	chr1	rs114827595	98082804	T	C	0.981	0.978	0.989	0.0660966815748511	0.0309	0.03212	52493	75664	57604.43
6807212	chr1	rs148822173	98083544	G	C	0.986	0.986	0.811	-0.0428970626523952	0.0505	0.3955	34246	46136	37308.34
6801216	chr1	rs78874992	98083555	G	T	0.98	0.978	0.988	0.0657971037900478	0.0309	0.03302	52493	75664	57604.43
6817444	chr1	rs117910319	98083648	A	G	0.978	0.98	0.825	-0.088995161571562	0.033	0.007068	52423	75594	57534.43
6807819	chr1	rs78891607	98083984	T	A	0.894	0.886	0.994	0.063997749947184	0.0139	3.92e-06	53386	77258	58749.13
6802313	chr1	rs17369442	98085570	C	A	0.859	0.862	0.97	-0.0428031223253094	0.0126	0.000697	53386	77258	58749.13
6820950	chr1	rs114964942	98085582	C	T	0.973	0.975	0.707	-0.0643998640842381	0.0323	0.04625	53386	77258	58749.13
6821476	chr1	rs191636740	98085782	T	A	0.982	0.979	0.975	0.0737986386007454	0.0322	0.0219	52493	75664	57604.43
6818368	chr1	rs77086158	98086589	T	C	0.98	0.978	0.988	0.0657034673241941	0.0308	0.03308	52493	75664	57604.43
6820660	chr1	rs80345826	98086947	G	A	0.975	0.975	0.846	-0.0456984484517478	0.0297	0.124	53386	77258	58749.13
6810343	chr1	rs11578528	98087130	T	C	0.945	0.943	0.875	0.0537966583556417	0.0202	0.007817	53386	77258	58749.13
6812214	chr1	rs2811193	98087725	A	G	0.14	0.15	0.987	-0.0591981397259644	0.0124	1.666e-06	53386	77258	58749.13
6819495	chr1	rs2811192	98088158	C	T	0.0151	0.0155	0.937	0.0166014304974254	0.0459	0.7177	35539	46762	38375.87
6818937	chr1	rs11578795	98088937	A	C	0.953	0.951	0.887	0.0483996117232768	0.0215	0.0242	53386	77258	58749.13
6800846	chr1	rs75162484	98089614	T	C	0.982	0.979	0.974	0.0744022145744603	0.0322	0.021	52493	75664	57604.43
6817076	chr1	rs2811190	98091117	G	T	0.0151	0.0155	0.935	0.0142973047008244	0.0461	0.756	35018	46083	37786.27
6812472	chr1	rs114360246	98091720	G	A	0.976	0.972	0.974	0.096200692271283	0.0278	0.0005342	52993	76568	58248.36
6806208	chr1	rs72732387	98093395	A	G	0.893	0.885	0.992	0.0636037093371393	0.0138	4.213e-06	53386	77258	58749.13
6807893	chr1	rs79047566	98093431	T	C	0.893	0.886	0.993	0.0622985141942241	0.0139	6.803e-06	53386	77258	58749.13
6804871	chr1	rs1337521	98093880	A	T	0.138	0.148	0.985	-0.0608971589513062	0.0124	9.994e-07	53386	77258	58749.13
6814099	chr1	rs78466668	98093941	A	G	0.973	0.973	0.85	-0.0475948788076838	0.0289	0.1001	53386	77258	58749.13
6816478	chr1	rs116368600	98094024	C	A	0.981	0.978	0.984	0.0659000937767033	0.0309	0.0331	52493	75664	57604.43
6801459	chr1	rs79561591	98094057	T	C	0.893	0.886	0.992	0.0624958112255439	0.0139	6.558e-06	53386	77258	58749.13
6806187	chr1	rs113997389	98094296	A	G	0.981	0.978	0.982	0.0680978043671968	0.031	0.02794	52493	75664	57604.43
6802736	chr1	rs1337522	98095024	G	A	0.139	0.149	0.986	-0.0598986354083514	0.0124	1.366e-06	53386	77258	58749.13
6813813	chr1	rs75812626	98095264	T	A	0.838	0.84	0.95	-0.0316041926269978	0.012	0.00868	53386	77258	58749.13
6825604	chr1	rs147854501	98095722	T	C	0.979	0.98	0.836	-0.0850024870699465	0.0341	0.01283	50306	71805	55054.85
6813056	chr1	rs78923081	98096366	T	C	0.982	0.979	0.969	0.0745043221681052	0.0323	0.02114	52493	75664	57604.43
6813285	chr1	rs72732395	98098183	C	G	0.893	0.886	0.991	0.0616969878029145	0.0139	8.525e-06	53386	77258	58749.13
6814783	chr1	rs10518636	98098879	G	A	0.836	0.842	0.901	-0.0428031223253094	0.0123	0.00049	53386	77258	58749.13
6818439	chr1	rs72732396	98098931	C	A	0.893	0.886	0.99	0.0635004825618992	0.0139	4.788e-06	53386	77258	58749.13
6809554	chr1	rs72732398	98099069	A	G	0.894	0.886	0.991	0.0630029677787336	0.0139	5.645e-06	53386	77258	58749.13
6810928	chr1	rs74796875	98099217	T	G	0.894	0.886	0.991	0.0622045495436565	0.0139	7.787e-06	53386	77258	58749.13
6819713	chr1	rs12073839	98099400	T	A	0.874	0.864	0.992	0.0676960309526514	0.0129	1.504e-07	53386	77258	58749.13
6819657	chr1	rs114479539	98099718	T	C	0.981	0.978	0.988	0.0673034452096881	0.0309	0.02933	52493	75664	57604.43
6809126	chr1	rs12074083	98100212	A	T	0.98	0.977	0.978	0.0690035380967296	0.0305	0.02379	52493	75664	57604.43
6802127	chr1	rs142710642	98100223	C	T	0.983	0.984	0.679	-0.0954981974785401	0.0421	0.02333	51527	72102	56238.3
6806941	chr1	rs116771875	98100954	A	G	0.98	0.978	0.986	0.0656004570839489	0.0309	0.0336	52493	75664	57604.43
6812932	chr1	rs78030525	98101326	C	A	0.97	0.971	0.663	-0.0206007457079636	0.0311	0.5078	53386	77258	58749.13
6816686	chr1	rs12070513	98102187	T	A	0.893	0.886	0.988	0.0608975257512388	0.0139	1.128e-05	53386	77258	58749.13
6800726	chr1	rs75314491	98103177	G	T	0.91	0.904	0.977	0.054402954379292	0.0151	0.0003064	53386	77258	58749.13
6806084	chr1	rs76050843	98103800	G	A	0.904	0.904	0.904	-0.022398994943479	0.0153	0.1437	53386	77258	58749.13
6804549	chr1	rs78508369	98103912	A	G	0.976	0.972	0.976	0.0956010465893889	0.0277	0.0005659	52891	76237	58092.41
6812503	chr1	rs150592042	98104263	G	A	0.974	0.975	0.694	-0.0685037054338901	0.0328	0.03689	52842	75770	57952.41
6825599	chr1	rs1538120	98104290	C	T	0.0393	0.0387	0.869	0.0409979790340721	0.024	0.08799	53386	77258	58749.13
6816372	chr1	rs116372849	98104936	C	T	0.988	0.988	0.626	-0.0098988321792475	0.0633	0.8757	35129	44846	37568.72
6819346	chr1	rs6663670	98105438	A	C	0.87	0.86	0.991	0.0645978943749456	0.0127	3.927e-07	53386	77258	58749.13
6803953	chr1	rs143738601	98105559	T	A	0.976	0.976	0.865	0.0069954745123864	0.0306	0.8193	52257	75431	57369.94
6810568	chr1	rs79607352	98105976	T	C	0.89	0.883	0.991	0.0592966816705476	0.0137	1.51e-05	53386	77258	58749.13
6807618	chr1	rs76816490	98106273	G	C	0.89	0.883	0.991	0.0592966816705476	0.0137	1.494e-05	53386	77258	58749.13
6805622	chr1	rs151122402	98106783	T	C	0.985	0.986	0.765	-0.0458973523870375	0.043	0.2857	50190	68931	54481.91
6809488	chr1	rs7512910	98106812	C	T	0.87	0.86	0.992	0.063997749947184	0.0127	4.892e-07	53386	77258	58749.13
6812480	chr1	rs141113302	98107019	T	C	0.981	0.981	0.863	-0.0019018072895963	0.0347	0.9567	52369	75159	57405.32
6813247	chr1	rs77326442	98107128	A	G	0.89	0.883	0.992	0.0592966816705476	0.0137	1.516e-05	53386	77258	58749.13
6813005	chr1	rs146958696	98108071	T	C	0.98	0.977	0.979	0.0648041108654969	0.0306	0.03407	52493	75664	57604.43
6821600	chr1	rs137963308	98108449	T	A	0.973	0.974	0.733	-0.049400350295127	0.0314	0.1162	52841	75249	57900.31
6801958	chr1	rs77083779	98109671	A	G	0.981	0.978	0.987	0.0624958112255439	0.031	0.04381	52493	75664	57604.43
6817219	chr1	rs79385582	98109889	C	T	0.89	0.883	0.992	0.0590044865764036	0.0137	1.632e-05	53386	77258	58749.13
6813052	chr1	rs10518637	98109958	T	C	0.945	0.943	0.875	0.0542987734073789	0.0202	0.007169	53386	77258	58749.13
6808658	chr1	rs76834760	98110838	C	G	0.89	0.883	0.992	0.0592024345167419	0.0137	1.584e-05	53386	77258	58749.13
6822994	chr1	rs76968654	98111659	C	A	0.981	0.978	0.987	0.0624018651129649	0.031	0.04414	52493	75664	57604.43
6816506	chr1	rs12731506	98112078	T	C	0.978	0.979	0.739	-0.12199815681085	0.0359	0.0006805	48918	69977	53761.86
6812750	chr1	rs192077069	98112666	C	T	0.985	0.985	0.649	-0.0433042394092723	0.0454	0.341	50733	71884	55514.62
6808494	chr1	rs115343713	98112802	A	G	0.981	0.978	0.987	0.0622985141942241	0.031	0.04462	52493	75664	57604.43
6809743	chr1	rs114331770	98114007	G	A	0.988	0.988	0.627	-0.0227979086760041	0.0629	0.7173	34655	44390	37103.9
6822909	chr1	rs67086927	98114016	C	T	0.869	0.858	0.983	0.0641009254065236	0.0127	4.675e-07	53386	77258	58749.13
6802970	chr1	rs145563742	98114484	C	T	0.988	0.987	0.84	0.121101966352117	0.0481	0.01186	42577	60691	46669.31
6820020	chr1	rs142577617	98114882	T	C	0.99	0.988	0.846	0.157499352473604	0.0612	0.01007	28745	40179	31817.54
6817626	chr1	rs77619582	98114973	T	C	0.89	0.882	0.991	0.059701843246044	0.0137	1.299e-05	53386	77258	58749.13
6801507	chr1	rs139209915	98115057	A	G	0.976	0.976	0.868	0.0108014536938559	0.0305	0.7246	52257	75431	57369.94
6809495	chr1	rs111505702	98115534	G	A	0.981	0.981	0.892	-0.0247026126403718	0.0352	0.4835	48792	70746	53802.67
6824882	chr1	rs80215295	98116224	C	T	0.907	0.901	0.984	0.0522033801338585	0.0148	0.0004309	53386	77258	58749.13
6812735	chr1	rs2786507	98118320	G	A	0.922	0.92	0.88	0.0444952398865513	0.0172	0.009874	53386	77258	58749.13
6824044	chr1	rs76277277	98118436	C	T	0.907	0.901	0.984	0.0522982892110339	0.0148	0.0004149	53386	77258	58749.13
6809165	chr1	rs75722236	98118470	C	T	0.956	0.951	0.952	0.0579009158948382	0.0212	0.006368	53386	77258	58749.13
6802320	chr1	rs76278687	98118501	G	A	0.981	0.978	0.985	0.0600032523358097	0.031	0.05269	52493	75664	57604.43
6819597	chr1	rs72975761	98118694	T	G	0.87	0.86	0.992	0.0645978943749456	0.0127	3.969e-07	53386	77258	58749.13
6815359	chr1	rs79725088	98118780	C	A	0.98	0.978	0.98	0.0605022613895267	0.0308	0.04956	52493	75664	57604.43
6817438	chr1	rs144290245	98119423	G	T	0.978	0.978	0.8	-0.0249999098013234	0.0337	0.4584	51537	72003	56097.38
6823134	chr1	rs72975763	98120613	A	G	0.87	0.86	0.992	0.0647010079358763	0.0127	3.731e-07	53386	77258	58749.13
6804749	chr1	rs72975765	98120682	C	T	0.87	0.86	0.991	0.0647010079358763	0.0127	3.624e-07	53386	77258	58749.13
6812800	chr1	rs79054405	98121991	T	C	0.98	0.978	0.985	0.0592966816705476	0.0308	0.05398	52493	75664	57604.43
6819987	chr1	rs115368645	98122073	C	T	0.976	0.972	0.979	0.0949010051947198	0.0277	0.0006021	52891	76237	58092.41
6807568	chr1	rs75382280	98122194	C	T	0.89	0.883	0.991	0.0600032523358097	0.0137	1.19e-05	53386	77258	58749.13
6800704	chr1	rs146436155	98122790	G	T	0.978	0.977	0.821	0.0022973590486834	0.0327	0.9435	52779	74995	57800.64
6822563	chr1	rs17117037	98124237	C	T	0.982	0.982	0.685	-0.0453949344903922	0.0388	0.2416	53316	77188	58679.13
6803899	chr1	rs115566878	98124680	G	T	0.983	0.982	0.95	0.0799011591944847	0.0345	0.02054	52220	75432	57468.27
6804162	chr1	rs76431122	98125067	G	T	0.975	0.975	0.816	-0.0517039049923374	0.0308	0.0926	52493	75664	57604.43
6807152	chr1	rs143148361	98125407	C	T	0.986	0.986	0.798	-0.0390007373497326	0.0519	0.4527	33385	43889	36205.51
6815648	chr1	rs147481664	98125491	A	C	0.986	0.985	0.845	0.0654974362315006	0.0411	0.1109	47702	68077	52333.71
6818263	chr1	rs79415308	98126166	G	T	0.907	0.901	0.983	0.0522982892110339	0.0148	0.0004132	53386	77258	58749.13
6802062	chr1	rs80253778	98126593	C	T	0.89	0.883	0.991	0.0598996532078335	0.0137	1.258e-05	53386	77258	58749.13
6815340	chr1	rs13375516	98126717	A	C	0.87	0.86	0.992	0.0644010116835795	0.0127	4.191e-07	53386	77258	58749.13
6808270	chr1	rs149657041	98127586	C	T	0.916	0.915	0.915	0.0243022925229648	0.0162	0.1332	53386	77258	58749.13
6813801	chr1	rs2786523	98128050	G	A	0.961	0.961	0.88	-0.0428970626523952	0.024	0.07351	53324	77004	58649.46
6800668	chr1	rs78210029	98128055	G	A	0.915	0.914	0.914	0.0225048553400694	0.0161	0.1633	53386	77258	58749.13
6806593	chr1	rs77661969	98130248	G	A	0.981	0.978	0.986	0.0605963861236938	0.031	0.05049	52493	75664	57604.43
6818904	chr1	rs78080847	98130449	G	A	0.98	0.978	0.98	0.0584952975902863	0.0308	0.05745	52493	75664	57604.43
6805805	chr1	rs114654880	98130601	C	T	0.974	0.973	0.87	-0.0490011864330638	0.0291	0.09215	53324	77004	58649.46
6801435	chr1	rs72975785	98131080	A	T	0.87	0.86	0.991	0.0645041455467373	0.0127	4.155e-07	53386	77258	58749.13
6803491	chr1	rs149172548	98131480	C	A	0.978	0.978	0.806	-0.0236986067778773	0.0336	0.4797	51537	72003	56097.38
6816561	chr1	rs116570304	98131929	G	A	0.981	0.978	0.987	0.0602010026907569	0.031	0.05202	52493	75664	57604.43
6811903	chr1	rs115816339	98131950	G	A	0.981	0.981	0.873	-0.0009004052431641	0.0348	0.9798	52121	74162	57008.13
6807749	chr1	rs116241948	98132182	A	G	0.976	0.972	0.981	0.0933992642585498	0.0276	0.0007245	52891	76237	58092.41
6802523	chr1	rs77325233	98132530	T	C	0.89	0.883	0.99	0.0595039941477318	0.0137	1.428e-05	53386	77258	58749.13
6814671	chr1	rs74886436	98132975	C	T	0.981	0.978	0.987	0.0600032523358097	0.031	0.05273	52493	75664	57604.43
6822921	chr1	rs78593303	98133440	G	T	0.981	0.978	0.986	0.0606999130996222	0.031	0.05017	52493	75664	57604.43
6811387	chr1	rs75848580	98133866	C	T	0.89	0.883	0.99	0.0603045706055096	0.0137	1.099e-05	53386	77258	58749.13
6806637	chr1	rs72975790	98135934	C	T	0.87	0.86	0.991	0.0645041455467373	0.0127	4.071e-07	53386	77258	58749.13
6803742	chr1	rs148404384	98136094	C	T	0.981	0.978	0.987	0.0600032523358097	0.031	0.05278	52493	75664	57604.43
6811344	chr1	rs140582039	98136545	C	T	0.98	0.981	0.829	-0.0898043646600713	0.0356	0.0117	48780	68748	53325.62
6816054	chr1	rs79854150	98139202	T	C	0.97	0.971	0.654	-0.0196008476550609	0.0314	0.5317	53386	77258	58749.13
6819589	chr1	rs12097618	98139905	G	A	0.979	0.977	0.982	0.0608975257512388	0.0303	0.04433	52493	75664	57604.43
6812870	chr1	rs76353325	98140967	T	C	0.902	0.895	0.996	0.0701974789892495	0.0144	1.045e-06	53386	77258	58749.13
6803304	chr1	rs72975796	98141112	G	A	0.882	0.873	0.996	0.0728972395126652	0.0132	3.491e-08	53386	77258	58749.13
6808996	chr1	rs144560321	98141356	G	C	0.982	0.983	0.681	-0.0772050709089715	0.0395	0.05064	53254	76934	58579.46
6811685	chr1	rs114773631	98141594	C	T	0.97	0.97	0.775	-0.0548047153744336	0.0287	0.05642	53386	77258	58749.13
6822726	chr1	rs77334208	98141776	T	C	0.98	0.978	0.988	0.0584952975902863	0.0308	0.05766	52493	75664	57604.43
6817836	chr1	rs2786508	98141828	C	T	0.969	0.969	0.889	-0.0458031298018141	0.0266	0.08509	53324	77004	58649.46
6818689	chr1	rs2893373	98143204	C	A	0.979	0.98	0.82	-0.0802994072847293	0.0342	0.01874	51085	72278	55735.03
6807185	chr1	rs2151563	98143266	G	A	0.1	0.107	0.999	-0.0689000186550519	0.0142	1.286e-06	53386	77258	58749.13
6825370	chr1	rs2786509	98143293	T	C	0.0997	0.106	0.999	-0.0691035919019447	0.0142	1.236e-06	53386	77258	58749.13
6810759	chr1	rs3790387	98144856	T	C	0.9	0.894	0.998	0.069498077182394	0.0142	1.084e-06	53386	77258	58749.13
6820045	chr1	rs75294762	98146100	C	G	0.881	0.872	0.998	0.0715017216887108	0.0131	5.44e-08	53386	77258	58749.13
6807282	chr1	rs116571796	98146259	C	T	0.98	0.978	0.983	0.0595039941477318	0.031	0.05474	52493	75664	57604.43
6802212	chr1	rs77710101	98146504	T	C	0.974	0.974	0.879	-0.0484972070855493	0.029	0.09407	53259	76742	58545.3
6812500	chr1	rs78695904	98146979	G	A	0.901	0.894	0.998	0.069498077182394	0.0143	1.102e-06	53386	77258	58749.13
6821514	chr1	rs75706535	98147099	T	C	0.881	0.872	0.998	0.0716972114610293	0.0131	4.914e-08	53386	77258	58749.13
6821585	chr1	rs74935720	98147542	T	C	0.968	0.97	0.859	-0.108398458871277	0.0271	6.183e-05	52391	75333	57448.48
6817358	chr1	rs146009839	98148411	G	A	0.988	0.987	0.874	0.0823999272472146	0.0552	0.1354	30723	45937	34219.5
6821069	chr1	rs114563030	98148860	T	A	0.98	0.978	0.987	0.0590044865764036	0.0309	0.05602	52493	75664	57604.43
6808156	chr1	rs115034759	98148985	T	C	0.98	0.978	0.987	0.0587027762537362	0.0308	0.05707	52493	75664	57604.43
6814177	chr1	rs7515966	98149785	T	C	0.944	0.943	0.865	0.0507976715868588	0.0201	0.0115	53386	77258	58749.13
6825470	chr1	rs2780851	98150128	T	A	0.943	0.942	0.782	-0.019294956182969	0.0208	0.3541	53386	77258	58749.13
6813794	chr1	rs150479177	98150371	T	C	0.98	0.978	0.987	0.0590044865764036	0.0309	0.05586	52493	75664	57604.43
6814282	chr1	rs139919539	98152521	C	A	0.983	0.982	0.957	0.0827037792644135	0.0344	0.01627	52220	75432	57468.27
6811947	chr1	rs61789253	98152581	A	C	0.883	0.874	0.997	0.0732969290614569	0.0133	3.514e-08	53386	77258	58749.13
6805870	chr1	rs2780852	98152604	G	A	0.0225	0.0258	0.856	0.0131037693769772	0.0337	0.6965	52434	75421	57509.48
6824908	chr1	rs61789254	98152715	T	C	0.926	0.92	0.984	0.0725996924143435	0.0164	9.418e-06	53386	77258	58749.13
6823519	chr1	rs115060176	98154030	C	A	0.98	0.978	0.987	0.0575044650684261	0.0306	0.06034	52493	75664	57604.43
6817933	chr1	rs78558062	98154552	G	T	0.905	0.898	0.995	0.0716972114610293	0.0146	8.933e-07	53386	77258	58749.13
6812612	chr1	rs79691313	98154553	A	T	0.905	0.898	0.995	0.0716041258594429	0.0146	9.026e-07	53386	77258	58749.13
6817126	chr1	rs61789255	98155047	G	A	0.885	0.876	0.997	0.0732969290614569	0.0134	4.149e-08	53386	77258	58749.13
6811641	chr1	rs75914094	98155154	T	C	0.844	0.847	0.919	-0.0372969647443931	0.0124	0.002571	53386	77258	58749.13
6817826	chr1	rs79884288	98155322	T	C	0.905	0.898	0.997	0.0717995956157747	0.0146	8.109e-07	53386	77258	58749.13
6802639	chr1	rs61789256	98155444	C	G	0.921	0.916	0.987	0.0657971037900478	0.016	3.835e-05	53386	77258	58749.13
6805033	chr1	rs116495583	98155986	T	C	0.98	0.978	0.987	0.0587027762537362	0.0309	0.05701	52493	75664	57604.43
6821405	chr1	rs114333699	98156606	G	A	0.986	0.986	0.585	-0.0303973537275885	0.0554	0.5833	41094	52592	43786.29
6815606	chr1	rs3790389	98156892	A	G	0.883	0.874	0.997	0.0728972395126652	0.0133	4.1e-08	53386	77258	58749.13
6802389	chr1	rs114452583	98157998	C	T	0.98	0.978	0.987	0.0585990423029356	0.0309	0.05767	52493	75664	57604.43
6818810	chr1	rs61789257	98158333	T	A	0.903	0.897	0.997	0.0712968818820338	0.0145	8.364e-07	53386	77258	58749.13
6813019	chr1	rs72977714	98158573	G	A	0.903	0.896	0.997	0.0709988581496884	0.0145	8.964e-07	53386	77258	58749.13
6801870	chr1	rs145331486	98158912	C	T	0.986	0.986	0.585	-0.0174005146801673	0.0559	0.7558	40671	52124	43438.3
6817434	chr1	rs10875102	98159558	G	A	0.472	0.485	0.911	-0.0263029084210524	0.009	0.003563	53386	77258	58749.13
6815144	chr1	rs61789258	98160327	T	C	0.885	0.876	0.997	0.0732969290614569	0.0134	4.064e-08	53386	77258	58749.13
6823978	chr1	rs149497973	98161454	G	C	0.98	0.978	0.987	0.0587970705084571	0.0309	0.05663	52493	75664	57604.43
6823873	chr1	rs75621692	98161511	T	C	0.883	0.874	0.997	0.0725996924143435	0.0133	4.634e-08	53386	77258	58749.13
6803480	chr1	rs72977716	98161560	C	T	0.903	0.896	0.996	0.0705982488455367	0.0144	1.028e-06	53386	77258	58749.13
6803019	chr1	rs74675134	98162175	A	T	0.903	0.896	0.995	0.0705982488455367	0.0144	1.001e-06	53386	77258	58749.13
6818984	chr1	rs12119882	98162362	A	G	0.912	0.911	0.914	0.0203025023378308	0.0158	0.1983	53386	77258	58749.13
6807161	chr1	rs61789259	98162545	C	A	0.905	0.898	0.996	0.0715017216887108	0.0146	8.98e-07	53386	77258	58749.13
6823713	chr1	rs61790060	98164325	C	A	0.885	0.876	0.997	0.073101751798059	0.0134	4.382e-08	53386	77258	58749.13
6808796	chr1	rs115842839	98164637	T	A	0.98	0.978	0.988	0.0590987523872065	0.0309	0.05574	52493	75664	57604.43
6818336	chr1	rs6668296	98164768	C	T	0.885	0.876	0.995	0.0743000965537901	0.0134	2.953e-08	53386	77258	58749.13
6807123	chr1	rs2297595	98165091	T	C	0.905	0.898	0.996	0.0703000168001571	0.0145	1.332e-06	53386	77258	58749.13
6816056	chr1	rs114242178	98167659	C	T	0.981	0.978	0.988	0.0590044865764036	0.0309	0.05612	52493	75664	57604.43
6817013	chr1	rs115051546	98167688	A	C	0.984	0.985	0.663	-0.0689000186550519	0.0434	0.1126	51448	74228	56706.17
6814287	chr1	rs114403055	98167739	T	C	0.975	0.972	0.985	0.0884961075648239	0.0276	0.001325	52826	75975	57988.25
6820849	chr1	rs116497028	98168509	G	T	0.981	0.978	0.988	0.0590044865764036	0.0309	0.05599	52493	75664	57604.43
6820074	chr1	rs116025468	98169262	A	G	0.981	0.978	0.988	0.0590044865764036	0.0309	0.05602	52493	75664	57604.43
6821603	chr1	rs116371884	98170386	C	T	0.981	0.978	0.988	0.0590987523872065	0.0309	0.05563	52493	75664	57604.43
6813792	chr1	rs114469519	98171742	C	A	0.98	0.978	0.986	0.0589007839201085	0.0306	0.05465	52493	75664	57604.43
6814290	chr1	rs61790062	98172676	G	T	0.905	0.898	0.994	0.0713993070302905	0.0146	9.698e-07	53386	77258	58749.13
6801168	chr1	rs61790063	98173801	G	T	0.885	0.876	0.997	0.0737986386007454	0.0134	3.393e-08	53386	77258	58749.13
6803783	chr1	rs61790064	98174034	T	C	0.905	0.898	0.993	0.0713993070302905	0.0146	9.417e-07	53386	77258	58749.13
6820326	chr1	rs114970958	98174705	T	C	0.981	0.978	0.987	0.0584009748744768	0.0309	0.05874	52493	75664	57604.43
6801144	chr1	rs72977720	98174928	A	T	0.884	0.875	0.993	0.0737986386007454	0.0133	3.141e-08	53386	77258	58749.13
6809492	chr1	rs142554180	98175103	C	T	0.986	0.986	0.756	0.0392976332717761	0.0539	0.4663	34746	45401	37214.83
6803269	chr1	rs75818154	98175170	T	C	0.98	0.977	0.983	0.0590044865764036	0.0306	0.05399	52493	75664	57604.43
6808384	chr1	rs74568113	98176399	C	T	0.98	0.977	0.982	0.0589007839201085	0.0306	0.05457	52493	75664	57604.43
6811501	chr1	rs77627802	98176401	T	G	0.98	0.977	0.982	0.0592024345167419	0.0306	0.05321	52493	75664	57604.43
6813531	chr1	rs114658708	98177972	C	T	0.981	0.978	0.986	0.0575044650684261	0.0309	0.06316	52493	75664	57604.43
6818244	chr1	rs191873177	98178923	C	T	0.986	0.986	0.787	-0.0217958123704574	0.0535	0.684	31992	42454	34655.3
6824112	chr1	rs61790065	98180481	G	A	0.905	0.899	0.987	0.0716041258594429	0.0146	9.857e-07	53386	77258	58749.13
6802777	chr1	rs140829333	98181081	A	G	0.981	0.978	0.986	0.0582028682075395	0.0309	0.05982	52493	75664	57604.43
6811630	chr1	rs144959980	98181774	T	C	0.988	0.989	0.732	-0.127401646534707	0.0588	0.03022	34356	45133	36784.86
6823829	chr1	rs74105276	98182223	A	T	0.906	0.899	0.987	0.0758029634155007	0.0147	2.345e-07	53386	77258	58749.13
6809469	chr1	rs61790066	98182260	T	C	0.906	0.9	0.989	0.074197968103965	0.0147	4.532e-07	53386	77258	58749.13
6805801	chr1	rs77233321	98182318	T	C	0.981	0.978	0.986	0.0592966816705476	0.0309	0.05522	52493	75664	57604.43
6820157	chr1	rs72977724	98182706	G	A	0.926	0.925	0.861	0.0439977464776452	0.0179	0.014	52975	75606	58090.9
6806079	chr1	rs77293675	98183052	G	A	0.98	0.978	0.985	0.0565977011143899	0.0307	0.06521	52493	75664	57604.43
6823559	chr1	rs116756399	98184676	A	C	0.984	0.982	0.957	0.0796980328953936	0.0349	0.02249	51327	73838	56323.56
6821682	chr1	rs75848562	98185700	T	C	0.97	0.972	0.863	-0.112194928252491	0.0279	5.884e-05	51980	73681	56790.25
6817028	chr1	rs61786599	98185724	A	T	0.92	0.916	0.969	0.0657034673241941	0.016	3.999e-05	53386	77258	58749.13
6812418	chr1	rs55684412	98186229	T	C	0.886	0.877	0.997	0.0762014934935767	0.0134	1.384e-08	53386	77258	58749.13
6814085	chr1	rs56276561	98187048	C	T	0.98	0.978	0.99	0.0614995330875717	0.0308	0.04604	52493	75664	57604.43
6818360	chr1	rs4304627	98187755	C	T	0.115	0.125	0.988	-0.0777021156640369	0.0134	6.912e-09	53386	77258	58749.13
6804766	chr1	rs146957199	98188556	C	T	0.985	0.986	0.791	-0.020498669477346	0.0529	0.6978	31992	42454	34655.3
6804154	chr1	rs74868099	98189454	G	A	0.98	0.978	0.99	0.0628996789690455	0.0308	0.04111	52493	75664	57604.43
6820184	chr1	rs76413586	98190653	C	T	0.98	0.978	0.99	0.0628996789690455	0.0308	0.04145	52493	75664	57604.43
6824442	chr1	rs80120599	98191703	G	A	0.98	0.978	0.99	0.0627024616114006	0.0308	0.04211	52493	75664	57604.43
6819101	chr1	rs61033129	98193056	T	C	0.931	0.927	0.992	0.0603045706055096	0.0169	0.0003602	53386	77258	58749.13
6820996	chr1	rs72734017	98194785	C	T	0.969	0.969	0.616	-0.0130953713122409	0.0319	0.6824	53386	77258	58749.13
6804601	chr1	rs17378455	98194845	C	T	0.932	0.929	0.994	0.0610010215573989	0.0171	0.0003485	53386	77258	58749.13
6812440	chr1	rs148956247	98195002	T	C	0.984	0.984	0.83	-0.0677971580658255	0.0391	0.08263	48791	71065	53863.35
6812703	chr1	rs181227023	98195257	A	T	0.98	0.978	0.989	0.0619977962278187	0.0308	0.0442	52493	75664	57604.43
6813167	chr1	rs72734018	98195640	T	C	0.964	0.965	0.663	0.01600129372694	0.0287	0.5767	53200	76329	58439.19
6824684	chr1	rs72977741	98196350	C	T	0.98	0.978	0.988	0.0603045706055096	0.0306	0.04878	52493	75664	57604.43
6809885	chr1	rs72977743	98197512	T	C	0.98	0.978	0.988	0.0606999130996222	0.0306	0.04742	52493	75664	57604.43
6806981	chr1	rs4554755	98198206	C	T	0.671	0.675	0.873	-0.0121029460677457	0.0098	0.2189	53386	77258	58749.13
6806556	chr1	rs78560841	98198809	A	G	0.98	0.978	0.989	0.0616029666104685	0.0308	0.04574	52493	75664	57604.43
6824948	chr1	rs79692595	98200373	T	G	0.98	0.978	0.989	0.0618004009054468	0.0308	0.04488	52493	75664	57604.43
6805303	chr1	rs6683957	98200719	A	G	0.0893	0.096	0.985	-0.0662039071233048	0.0151	1.117e-05	53386	77258	58749.13
6807374	chr1	rs12139338	98201283	T	A	0.957	0.959	0.678	-0.100704704121632	0.0259	9.896e-05	53386	77258	58749.13
6803831	chr1	rs4970728	98202161	G	C	0.113	0.124	0.987	-0.0772050709089715	0.0135	1.068e-08	53386	77258	58749.13
6809994	chr1	rs17369919	98203820	T	C	0.932	0.929	0.99	0.0605022613895267	0.0171	0.0004018	53386	77258	58749.13
6803122	chr1	rs41309171	98206158	C	G	0.986	0.987	0.846	-0.0717001041652131	0.0511	0.1607	35052	49730	38057.71
6825673	chr1	rs74105295	98206489	C	T	0.912	0.907	0.988	0.0648041108654969	0.0152	1.914e-05	53386	77258	58749.13
6805050	chr1	rs148437562	98206763	T	C	0.98	0.978	0.979	0.0628996789690455	0.0311	0.04267	52185	75180	57227.98
6805176	chr1	rs79112588	98208158	G	A	0.98	0.978	0.977	0.0589007839201085	0.0307	0.05495	52493	75664	57604.43
6815939	chr1	rs72734021	98208612	T	C	0.984	0.984	0.66	0.0273038345273452	0.0454	0.5469	48241	68199	52701.91
6816068	chr1	rs17378539	98209110	T	C	0.823	0.822	0.925	-0.0189993500097828	0.0117	0.1045	53386	77258	58749.13
6824292	chr1	rs4970716	98209131	G	A	0.962	0.96	0.939	0.0522982892110339	0.0231	0.02336	53321	76999	58645.21
6810456	chr1	rs80248574	98209302	C	T	0.98	0.978	0.98	0.0582972096102774	0.0307	0.05793	52493	75664	57604.43
6821170	chr1	rs147331060	98209949	G	T	0.971	0.972	0.633	-0.0145960053074092	0.0325	0.6538	53386	77258	58749.13
6824588	chr1	rs74105298	98210395	T	C	0.93	0.927	0.982	0.0608034293588251	0.017	0.0003409	53386	77258	58749.13
6805393	chr1	rs74105299	98210609	C	T	0.932	0.928	0.983	0.061302039376164	0.0171	0.0003412	53386	77258	58749.13
6804034	chr1	rs115413182	98210616	T	C	0.986	0.986	0.859	0.0068961666878413	0.0525	0.8947	32920	42389	34891.1
6824984	chr1	rs72977750	98210781	C	A	0.98	0.978	0.979	0.0579952857871378	0.0307	0.05904	52493	75664	57604.43
6823158	chr1	rs72977751	98211103	C	A	0.912	0.906	0.984	0.0648041108654969	0.0152	1.952e-05	53386	77258	58749.13
6817408	chr1	rs76626357	98211213	A	T	0.98	0.978	0.978	0.0582972096102774	0.0308	0.05812	52493	75664	57604.43
6808895	chr1	rs80339829	98211596	C	A	0.966	0.965	0.922	0.0371030879515023	0.0247	0.1329	53321	76999	58645.21
6814915	chr1	rs74105301	98211710	G	T	0.937	0.934	0.979	0.0667984655384157	0.0178	0.0001778	53386	77258	58749.13
6822977	chr1	rs59593128	98212138	C	T	0.98	0.978	0.979	0.0590044865764036	0.0308	0.05522	52493	75664	57604.43
6821211	chr1	rs74105302	98212290	C	T	0.937	0.934	0.979	0.0670977435324941	0.0178	0.0001651	53386	77258	58749.13
6819376	chr1	rs74108303	98212797	C	A	0.916	0.91	0.98	0.0690968660793263	0.0155	8.628e-06	53386	77258	58749.13
6803072	chr1	rs79808923	98213292	T	G	0.929	0.929	0.888	-0.0164038098256767	0.0177	0.3556	53386	77258	58749.13
6817098	chr1	rs75302628	98214254	G	A	0.984	0.983	0.896	0.0207041815582916	0.038	0.5859	47781	69851	52847.36
6821045	chr1	rs58626076	98215326	C	A	0.937	0.934	0.978	0.0677988255644351	0.0179	0.0001491	53386	77258	58749.13
6821226	chr1	rs78058894	98215983	C	T	0.954	0.952	0.968	0.0560021901152849	0.0208	0.007131	53386	77258	58749.13
6802079	chr1	rs78343601	98216044	C	T	0.98	0.978	0.973	0.0647010079358763	0.0311	0.03749	52185	75180	57227.98
6815242	chr1	rs74108304	98216085	C	T	0.937	0.934	0.977	0.0680043830932363	0.0179	0.0001384	53386	77258	58749.13
6810282	chr1	rs80211592	98216182	C	T	0.98	0.978	0.975	0.0605963861236938	0.0311	0.05119	52185	75180	57227.98
6823184	chr1	rs12144395	98216309	T	C	0.981	0.981	0.907	-0.0361039752308815	0.0344	0.2947	48503	70954	53668.42
6817633	chr1	rs77258298	98216803	C	T	0.98	0.978	0.974	0.0594003432814475	0.0309	0.05426	52493	75664	57604.43
6815388	chr1	rs115350011	98217505	G	A	0.965	0.966	0.725	-0.0872041228366444	0.0274	0.00143	53386	77258	58749.13
6807056	chr1	rs79723387	98217632	G	T	0.972	0.972	0.806	-0.048896169787829	0.0293	0.09476	53386	77258	58749.13
6803095	chr1	rs143038621	98217683	G	A	0.986	0.986	0.758	0.0456996792509903	0.0544	0.4015	34290	43699	36495.54
6819073	chr1	rs56202188	98218276	C	A	0.734	0.742	0.82	-0.0347985055426955	0.0108	0.001268	53386	77258	58749.13
6824052	chr1	rs74108305	98218887	C	T	0.936	0.932	0.974	0.0680043830932363	0.0177	0.0001213	53386	77258	58749.13
6800916	chr1	rs76846966	98219584	T	A	0.955	0.953	0.963	0.0624958112255439	0.0212	0.003164	53386	77258	58749.13
6801505	chr1	rs56012174	98220320	C	G	0.893	0.884	0.972	0.081497034243183	0.014	5.302e-09	53386	77258	58749.13
6818778	chr1	rs55914037	98220700	C	T	0.965	0.966	0.658	0.0154007965760229	0.0293	0.5977	53200	76329	58439.19
6807945	chr1	rs71657277	98222807	G	C	0.979	0.978	0.844	-0.0239956055562207	0.0332	0.4695	51522	72315	56174.42
6810977	chr1	rs138966542	98222981	A	G	0.983	0.982	0.733	0.0670042287804738	0.0422	0.1127	44796	65797	49311.86
6823162	chr1	rs74108308	98224148	T	G	0.984	0.982	0.964	0.0887981131587986	0.035	0.01123	52015	74324	56916.24
6810731	chr1	rs61786604	98227080	A	G	0.797	0.793	0.96	0.016296487966892	0.0109	0.134	53386	77258	58749.13
6820487	chr1	rs114560456	98228659	G	A	0.981	0.982	0.666	-0.0989036285144588	0.0396	0.01259	52289	74630	57317.44
6802821	chr1	rs17117116	98229008	T	G	0.984	0.982	0.969	0.0887981131587986	0.035	0.01115	52015	74324	56916.24
6806486	chr1	rs17117118	98229591	C	T	0.984	0.982	0.967	0.0876994735302296	0.0348	0.0118	52015	74324	56916.24
6801232	chr1	rs17378671	98230887	T	C	0.797	0.793	0.964	0.01600129372694	0.0109	0.14	53386	77258	58749.13
6819321	chr1	rs4537601	98233530	G	C	0.222	0.229	0.963	-0.0238010101859522	0.0105	0.02355	53386	77258	58749.13
6819755	chr1	rs77871763	98233654	G	A	0.955	0.956	0.845	-0.0369959896867261	0.0229	0.1062	53386	77258	58749.13
6809676	chr1	rs114124780	98233987	T	C	0.985	0.985	0.771	0.0218006299588528	0.044	0.6209	45303	64464	49622.79
6803775	chr1	rs12406752	98234512	C	T	0.797	0.793	0.967	0.0161980995687726	0.0108	0.1356	53386	77258	58749.13
6813645	chr1	rs11165908	98236756	G	A	0.222	0.228	0.965	-0.0239956055562207	0.0105	0.02239	53386	77258	58749.13
6817758	chr1	rs74105004	98237158	T	C	0.984	0.982	0.97	0.0902976379807806	0.0349	0.00978	52015	74324	56916.24
6813866	chr1	rs12126850	98238740	T	A	0.946	0.948	0.756	-0.0880009573719162	0.022	6.309e-05	53386	77258	58749.13
6800659	chr1	rs74107709	98239629	A	G	0.984	0.982	0.971	0.0910009082162264	0.0349	0.009198	52015	74324	56916.24
6818139	chr1	rs111307925	98240812	C	G	0.983	0.983	0.727	-0.0076995657264405	0.0423	0.855	47484	67071	51753.56
6807940	chr1	rs12739159	98241291	C	T	0.795	0.791	0.971	0.0147999386115992	0.0108	0.1697	53386	77258	58749.13
6813092	chr1	rs115499708	98241746	T	C	0.968	0.967	0.839	-0.0222967349986103	0.0266	0.4015	53386	77258	58749.13
6803135	chr1	rs114509974	98243646	G	A	0.984	0.982	0.97	0.0903981354433043	0.0346	0.009044	52080	74583	57020.16
6822562	chr1	rs193292954	98243798	G	A	0.981	0.981	0.537	-0.0431998193062192	0.0431	0.3163	53150	77025	58514.64
6825028	chr1	rs12565244	98244251	G	A	0.204	0.208	0.976	-0.0151034855773182	0.0108	0.1617	53386	77258	58749.13
6821232	chr1	rs10783076	98244768	G	C	0.204	0.208	0.976	-0.0151034855773182	0.0108	0.1617	53386	77258	58749.13
6820498	chr1	rs143720621	98244914	T	A	0.987	0.987	0.914	0.0807962698280896	0.0456	0.07626	40053	61025	45077.5
6803003	chr1	rs76593957	98246494	C	T	0.934	0.927	0.946	0.073101751798059	0.0175	3.067e-05	53386	77258	58749.13
6816724	chr1	rs75798741	98246539	T	A	0.984	0.982	0.971	0.0912017517597817	0.0346	0.008471	52080	74583	57020.16
6813788	chr1	rs115091873	98247337	T	G	0.967	0.968	0.924	-0.009000382197299	0.0252	0.7199	53386	77258	58749.13
6809579	chr1	rs74443656	98249477	C	T	0.972	0.971	0.79	0.0418998134646779	0.0294	0.1541	52841	75249	57900.31
6820432	chr1	rs150149373	98250007	C	T	0.987	0.987	0.915	0.0797996012024758	0.0456	0.08003	39988	60964	45014.56
6823422	chr1	rs116282615	98253331	G	A	0.984	0.982	0.976	0.0929984188337525	0.0347	0.007405	52015	74324	56916.24
6808763	chr1	rs7527085	98253405	A	G	0.204	0.208	0.982	-0.0150019689183474	0.0107	0.1636	53386	77258	58749.13
6824563	chr1	rs61786605	98253510	G	A	0.797	0.793	0.982	0.0154007965760229	0.0107	0.1509	53386	77258	58749.13
6818545	chr1	rs10747485	98253666	T	C	0.204	0.208	0.982	-0.0150019689183474	0.0107	0.1635	53386	77258	58749.13
6817273	chr1	rs75696555	98253703	G	A	0.921	0.922	0.889	-0.0138048499765589	0.017	0.4152	53386	77258	58749.13
6820057	chr1	rs10747486	98253738	A	G	0.223	0.229	0.979	-0.0231048737150968	0.0104	0.02636	53386	77258	58749.13
6801636	chr1	rs151196452	98253892	C	T	0.983	0.981	0.936	0.0780992819830517	0.0353	0.02702	46848	70340	52337.62
6822027	chr1	rs114394933	98253972	G	A	0.984	0.982	0.973	0.0915029414613708	0.0346	0.008191	52080	74583	57020.16
6815976	chr1	rs77073430	98254296	C	T	0.984	0.982	0.973	0.0933992642585498	0.0346	0.006938	52080	74583	57020.16
6815915	chr1	rs10747487	98254702	G	A	0.206	0.21	0.982	-0.0139975096438537	0.0107	0.1895	53386	77258	58749.13
6818582	chr1	rs6685266	98255121	G	A	0.204	0.208	0.982	-0.0149004625639624	0.0107	0.1638	53386	77258	58749.13
6802525	chr1	rs144036749	98255168	T	C	0.986	0.983	0.964	0.10880059180499	0.0399	0.006372	44411	65092	48653.45
6821023	chr1	rs147049391	98257759	C	T	0.988	0.987	0.912	0.0832007925927607	0.0447	0.06262	41955	63229	47120.07
6820650	chr1	rs61786606	98258097	C	T	0.971	0.967	0.962	0.0909004713156247	0.0259	0.0004476	51998	74643	56947.71
6825315	chr1	rs34486749	98258690	C	T	0.788	0.784	0.978	0.0188021269625962	0.0106	0.07645	53386	77258	58749.13
6810718	chr1	rs139220381	98259387	C	A	0.984	0.982	0.977	0.0941003573550956	0.0347	0.00672	52015	74324	56916.24
6808060	chr1	rs72977779	98262237	G	A	0.984	0.981	0.968	0.0943005794202359	0.0346	0.006339	52015	74324	56916.24
6808225	chr1	rs1889229	98262653	A	T	0.215	0.219	0.979	-0.0176956485356892	0.0105	0.09263	53386	77258	58749.13
6808172	chr1	rs115292582	98263561	G	A	0.977	0.978	0.807	-0.0544033888793865	0.0325	0.09359	52085	75231	57184.3
6820323	chr1	rs1931063	98263610	C	T	0.231	0.238	0.978	-0.0263953113595316	0.0103	0.0103	53386	77258	58749.13
6814672	chr1	rs1333717	98264578	G	A	0.223	0.229	0.982	-0.023401696181619	0.0104	0.0245	53386	77258	58749.13
6809007	chr1	rs114905034	98264778	A	G	0.981	0.981	0.923	-0.0467038420537432	0.0331	0.1588	52197	73464	57048.19
6822037	chr1	rs115369766	98264873	T	C	0.97	0.97	0.911	0.0092966519050945	0.0267	0.7288	52493	75664	57604.43
6803838	chr1	rs10493894	98265667	G	A	0.204	0.208	0.985	-0.0152050125429676	0.0107	0.1575	53386	77258	58749.13
6817341	chr1	rs36081268	98265722	C	T	0.986	0.986	0.661	-0.0049019951702315	0.0467	0.9167	51438	73847	56595.0
6802049	chr1	rs79085678	98266009	T	C	0.944	0.944	0.885	-0.0130953713122409	0.02	0.5131	53386	77258	58749.13
6814310	chr1	rs12725934	98266254	T	A	0.734	0.739	0.876	-0.017502275136142	0.0104	0.09409	53386	77258	58749.13
6817597	chr1	rs61786609	98266980	A	G	0.987	0.987	0.603	-0.0188974371044634	0.0611	0.7572	36259	48657	39180.94
6803647	chr1	rs17379095	98267427	G	T	0.797	0.793	0.985	0.0154007965760229	0.0107	0.1499	53386	77258	58749.13
6809426	chr1	rs6703307	98268137	A	C	0.204	0.208	0.986	-0.0151034855773182	0.0107	0.1604	53386	77258	58749.13
6814281	chr1	rs61786610	98268172	T	C	0.971	0.967	0.966	0.0924971359949265	0.0259	0.000362	51998	74643	56947.71
6801605	chr1	rs17370607	98268404	T	C	0.984	0.985	0.766	-0.0042992284528324	0.0459	0.9248	41735	59968	45580.39
6812417	chr1	rs76357981	98269004	C	G	0.932	0.932	0.929	0.0152038337422728	0.0176	0.3891	53386	77258	58749.13
6805151	chr1	rs150842168	98269089	A	G	0.988	0.987	0.922	0.0789960062264979	0.0454	0.08211	39988	60964	45014.56
6812917	chr1	rs10875105	98270478	C	A	0.215	0.219	0.982	-0.0178992398878318	0.0105	0.08984	53386	77258	58749.13
6815684	chr1	rs10493895	98271226	A	C	0.788	0.783	0.981	0.0189983824093147	0.0106	0.07196	53386	77258	58749.13
6811087	chr1	rs116443183	98271612	T	C	0.984	0.982	0.971	0.0927979358513521	0.0347	0.007433	52015	74324	56916.24
6823179	chr1	rs12568335	98274132	T	C	0.424	0.43	0.941	-0.0225012653465135	0.009	0.01215	53386	77258	58749.13
6813992	chr1	rs114332654	98274513	T	A	0.984	0.982	0.973	0.0929984188337525	0.0346	0.007277	52015	74324	56916.24
6812295	chr1	rs11165913	98275559	C	T	0.204	0.208	0.988	-0.0152050125429676	0.0107	0.1552	53386	77258	58749.13
6824411	chr1	rs56767454	98275613	C	T	0.984	0.981	0.965	0.0925974126674659	0.0345	0.007288	52015	74324	56916.24
6808791	chr1	rs79498699	98276110	G	A	0.934	0.927	0.955	0.0735013596301142	0.0174	2.549e-05	53386	77258	58749.13
6813574	chr1	rs114564527	98277624	T	C	0.984	0.982	0.971	0.0937999490706712	0.0346	0.006796	52015	74324	56916.24
6803270	chr1	rs115306154	98278583	T	C	0.975	0.975	0.848	0.0007996801705642	0.0304	0.9797	52841	75249	57900.31
6824510	chr1	rs10493896	98279091	T	C	0.788	0.783	0.985	0.0189002595004805	0.0106	0.07393	53386	77258	58749.13
6808473	chr1	rs12059052	98279259	T	G	0.231	0.237	0.983	-0.0262002485024742	0.0102	0.01047	53386	77258	58749.13
6806943	chr1	rs115737435	98280163	T	C	0.986	0.984	0.959	0.108997892375111	0.0409	0.007689	42679	63364	46993.76
6806855	chr1	rs1984091	98282662	C	T	0.215	0.219	0.987	-0.0178992398878318	0.0105	0.08827	53386	77258	58749.13
6807828	chr1	rs1931064	98283854	T	C	0.204	0.208	0.992	-0.0151034855773182	0.0107	0.1579	53386	77258	58749.13
6811514	chr1	rs1931066	98283965	A	G	0.204	0.208	0.992	-0.0152050125429676	0.0107	0.1544	53386	77258	58749.13
6811645	chr1	rs1034215	98284940	T	C	0.206	0.21	0.992	-0.0145960053074092	0.0106	0.1689	53386	77258	58749.13
6805399	chr1	rs1034216	98285320	A	G	0.204	0.208	0.992	-0.0151034855773182	0.0107	0.1568	53386	77258	58749.13
6806290	chr1	rs1034217	98285422	A	G	0.204	0.208	0.992	-0.0152963956259917	0.0107	0.1529	53386	77258	58749.13
6817453	chr1	rs12119653	98286571	T	G	0.987	0.987	0.883	-0.0338050046123612	0.0532	0.5255	29607	46273	33468.48
6819152	chr1	rs116060669	98286845	A	G	0.98	0.979	0.82	0.0308977113278438	0.0345	0.3698	50596	72719	55480.43
6822709	chr1	rs4329543	98287474	C	T	0.212	0.217	0.987	-0.0187038311937836	0.0105	0.07608	53386	77258	58749.13
6806047	chr1	rs10875108	98287683	C	T	0.213	0.217	0.988	-0.0187038311937836	0.0105	0.07605	53386	77258	58749.13
6811370	chr1	rs1023245	98288517	A	C	0.212	0.217	0.988	-0.0187038311937836	0.0105	0.07664	53386	77258	58749.13
6813807	chr1	rs78164635	98288581	T	C	0.926	0.925	0.897	0.0426954385276174	0.0174	0.01408	53386	77258	58749.13
6821398	chr1	rs189435356	98288721	T	G	0.988	0.986	0.855	0.113703615012076	0.0474	0.01647	39730	60343	44512.38
6814559	chr1	rs1963206	98288805	G	A	0.215	0.219	0.989	-0.0180010511095525	0.0105	0.08601	53386	77258	58749.13
6820803	chr1	rs6675325	98289809	A	G	0.212	0.217	0.988	-0.0187955345843259	0.0105	0.07504	53386	77258	58749.13
6803379	chr1	rs12134028	98290238	C	T	0.944	0.944	0.903	-0.0123965203365513	0.0198	0.5302	53386	77258	58749.13
6814802	chr1	rs114071729	98290519	C	T	0.958	0.959	0.929	0.0077002766261879	0.0224	0.7298	53325	77015	58651.61
6806464	chr1	rs1974204	98290577	C	T	0.206	0.21	0.994	-0.0146974807605841	0.0106	0.1668	53386	77258	58749.13
6819458	chr1	rs1974203	98290685	C	T	0.231	0.237	0.987	-0.0264979913062283	0.0102	0.009543	53386	77258	58749.13
6815454	chr1	rs78104608	98291087	G	A	0.979	0.978	0.832	0.0299956000353805	0.0337	0.3733	50917	72856	55672.47
6810834	chr1	rs6676451	98291840	T	A	0.212	0.217	0.987	-0.0187955345843259	0.0105	0.07455	53386	77258	58749.13
6822844	chr1	rs10157611	98292937	A	G	0.212	0.217	0.987	-0.0188974371044634	0.0105	0.07233	53386	77258	58749.13
6817708	chr1	rs75992345	98294818	T	C	0.931	0.931	0.942	0.0131037693769772	0.0174	0.4526	53386	77258	58749.13
6809016	chr1	rs114918218	98294939	T	C	0.971	0.97	0.837	0.0178988554877579	0.0281	0.5234	53386	77258	58749.13
6808961	chr1	rs10875109	98295006	A	T	0.215	0.219	0.987	-0.0185000759845861	0.0105	0.07872	53386	77258	58749.13
6816394	chr1	rs147896945	98295647	T	C	0.972	0.971	0.805	0.0416984103556758	0.0292	0.153	52841	75249	57900.31
6812775	chr1	rs7538995	98296227	C	T	0.207	0.21	0.99	-0.0151034855773182	0.0107	0.1554	53386	77258	58749.13
6821037	chr1	rs4246514	98297731	C	G	0.209	0.215	0.976	-0.033701571673015	0.0107	0.001546	53386	77258	58749.13
6802965	chr1	rs4375301	98298371	A	G	0.773	0.756	0.99	0.0807040274149627	0.0102	2.946e-15	53386	77258	58749.13
6817483	chr1	rs10747488	98299475	C	A	0.228	0.244	0.993	-0.0791947339715482	0.0102	8.541e-15	53386	77258	58749.13
6821443	chr1	rs113811368	98300948	T	G	0.93	0.933	0.795	-0.0686000914922569	0.019	0.0003066	53386	77258	58749.13
6817289	chr1	rs78284108	98300976	T	G	0.945	0.948	0.779	-0.066300071757232	0.0216	0.00211	53386	77258	58749.13
6814130	chr1	rs150635700	98303731	A	C	0.978	0.978	0.892	-0.0334016766340304	0.0318	0.2932	51522	72315	56174.42
6824024	chr1	rs11165917	98304427	A	T	0.746	0.755	0.916	-0.0589965728077175	0.0104	1.199e-08	53386	77258	58749.13
6807512	chr1	rs7526108	98305394	G	A	0.228	0.244	0.996	-0.079497856132099	0.0102	6.116e-15	53386	77258	58749.13
6810691	chr1	rs77018612	98305424	C	A	0.93	0.923	0.988	0.0703000168001571	0.0167	2.501e-05	53386	77258	58749.13
6818927	chr1	rs75800281	98306368	T	G	0.93	0.923	0.989	0.0704957416116978	0.0167	2.377e-05	53386	77258	58749.13
6819531	chr1	rs149186959	98307395	T	C	0.968	0.967	0.844	-0.0274020297483382	0.0268	0.3073	53386	77258	58749.13
6816387	chr1	rs4414075	98307452	T	C	0.93	0.928	0.919	0.0448968808822823	0.0175	0.01042	53386	77258	58749.13
6816525	chr1	rs61787781	98308535	C	T	0.971	0.966	0.974	0.0953010888539114	0.0256	0.0001953	51998	74643	56947.71
6816022	chr1	rs6658412	98309251	A	C	0.22	0.236	0.999	-0.0780047856479711	0.0103	3.841e-14	53386	77258	58749.13
6800796	chr1	rs61787782	98310239	A	G	0.782	0.766	0.999	0.0791992751612369	0.0103	1.914e-14	53386	77258	58749.13
6822347	chr1	rs116072346	98310643	C	T	0.977	0.978	0.612	-0.0456042446050211	0.0374	0.2222	53386	77258	58749.13
6813287	chr1	rs151110145	98311669	G	A	0.987	0.986	0.929	0.0697965484520865	0.0411	0.08901	46858	67694	51645.47
6822511	chr1	rs74525187	98312525	G	A	0.93	0.923	0.989	0.0700016957858908	0.0167	2.671e-05	53386	77258	58749.13
6810464	chr1	rs77039014	98313546	C	T	0.93	0.923	0.99	0.0701974789892495	0.0167	2.562e-05	53386	77258	58749.13
6802422	chr1	rs12073487	98315061	T	A	0.783	0.767	1.0	0.0791992751612369	0.0103	1.927e-14	53386	77258	58749.13
6824293	chr1	rs12072739	98315893	A	G	0.782	0.767	1.0	0.07909764585865	0.0103	1.931e-14	53386	77258	58749.13
6813503	chr1	rs4421623	98316285	T	G	0.22	0.235	1.0	-0.0780047856479711	0.0103	3.7e-14	53386	77258	58749.13
6804945	chr1	rs12089031	98316355	C	T	0.781	0.765	1.0	0.0778032789468595	0.0103	4.579e-14	53386	77258	58749.13
6803552	chr1	rs4970719	98318162	A	G	0.218	0.233	1.0	-0.0751007725092503	0.0103	3.606e-13	53386	77258	58749.13
6821378	chr1	rs10747489	98318735	C	T	0.218	0.233	1.0	-0.0751977965659022	0.0103	3.321e-13	53386	77258	58749.13
6816606	chr1	rs4372296	98320492	C	A	0.218	0.233	1.0	-0.0752948300371352	0.0103	3.144e-13	53386	77258	58749.13
6823533	chr1	rs45522136	98320923	T	G	0.93	0.923	0.989	0.0703000168001571	0.0167	2.464e-05	53386	77258	58749.13
6817665	chr1	rs78411707	98321389	G	A	0.93	0.923	0.989	0.0703000168001571	0.0167	2.467e-05	53386	77258	58749.13
6817569	chr1	rs4379706	98322379	C	T	0.218	0.233	1.0	-0.0751007725092503	0.0103	3.533e-13	53386	77258	58749.13
6822856	chr1	rs11588741	98323170	C	T	0.833	0.837	0.838	-0.008395140788382	0.0127	0.5068	53386	77258	58749.13
6825663	chr1	rs115044824	98323370	C	T	0.977	0.978	0.613	-0.0499047851286405	0.0374	0.1818	53386	77258	58749.13
6808810	chr1	rs10747490	98325796	G	A	0.212	0.227	1.0	-0.0758988055082073	0.0104	3.096e-13	53386	77258	58749.13
6805857	chr1	rs11165920	98325947	A	G	0.79	0.775	1.0	0.0772017529034669	0.0105	1.528e-13	53386	77258	58749.13
6825631	chr1	rs4970720	98326447	G	A	0.212	0.227	1.0	-0.0759959070279224	0.0104	3.036e-13	53386	77258	58749.13
6807268	chr1	rs75641275	98327133	A	C	0.866	0.851	1.0	0.0924971359949265	0.0124	1.009e-13	53386	77258	58749.13
6816398	chr1	rs113985410	98327239	T	C	0.974	0.974	0.814	0.004201162744548	0.0303	0.8897	53189	76675	58475.54
6802539	chr1	rs4523551	98327831	C	T	0.212	0.227	1.0	-0.0765031459861153	0.0104	2.104e-13	53386	77258	58749.13
6806354	chr1	rs4523552	98328093	C	T	0.79	0.775	1.0	0.0773035750572786	0.0105	1.433e-13	53386	77258	58749.13
6825353	chr1	rs144483395	98328865	G	C	0.987	0.988	0.738	-0.0625990697565225	0.0483	0.1953	47348	63336	51095.94
6819927	chr1	rs77079365	98329069	A	C	0.977	0.978	0.852	-0.0630036995790015	0.0319	0.04875	51304	72071	55943.79
6813750	chr1	rs115781043	98329139	A	C	0.971	0.971	0.984	0.0085037404912207	0.0263	0.7482	51577	74852	56747.19
6824612	chr1	rs76586805	98330439	T	C	0.907	0.896	0.994	0.0873971359084229	0.0146	2.004e-09	53386	77258	58749.13
6816771	chr1	rs61787783	98330948	A	G	0.907	0.896	0.995	0.0874979252724816	0.0146	1.916e-09	53386	77258	58749.13
6824226	chr1	rs61787784	98331051	A	G	0.907	0.896	0.994	0.0873971359084229	0.0146	1.925e-09	53386	77258	58749.13
6812815	chr1	rs71657279	98332516	A	G	0.978	0.978	0.871	-0.0369026020501437	0.0324	0.2557	51522	72315	56174.42
6801927	chr1	rs61787785	98332523	G	C	0.866	0.851	1.0	0.0922965524785719	0.0124	1.157e-13	53386	77258	58749.13
6804611	chr1	rs11590802	98332868	C	T	0.928	0.925	0.935	0.0515957486436504	0.0172	0.002654	53386	77258	58749.13
6817206	chr1	rs12135891	98333187	T	C	0.987	0.987	0.879	-0.0346017967900747	0.0534	0.5162	29607	46273	33468.48
6818827	chr1	rs7412142	98333191	A	T	0.928	0.925	0.935	0.0515007728624032	0.0172	0.002728	53386	77258	58749.13
6825153	chr1	rs79599355	98334214	A	G	0.959	0.955	0.986	0.0809991731914479	0.0216	0.0001731	53386	77258	58749.13
6805268	chr1	rs116317946	98334448	T	C	0.985	0.985	0.826	0.0616969878029145	0.0424	0.146	44662	64622	49054.27
6819772	chr1	rs17370884	98334676	A	C	0.972	0.972	0.723	-0.0797035985108817	0.0307	0.009419	53386	77258	58749.13
6806421	chr1	rs12137138	98334938	T	G	0.976	0.976	0.917	-0.0248051189189711	0.03	0.4091	51546	74172	56486.75
6823205	chr1	rs11165921	98334990	G	T	0.212	0.227	1.0	-0.0762980609560639	0.0104	2.389e-13	53386	77258	58749.13
6823484	chr1	rs10875111	98335004	G	C	0.21	0.225	1.0	-0.0773995372615036	0.0104	1.317e-13	53386	77258	58749.13
6821143	chr1	rs116303728	98335202	T	C	0.928	0.931	0.916	-0.0431998193062192	0.0175	0.01368	53386	77258	58749.13
6803404	chr1	rs12060207	98335381	C	T	0.924	0.924	0.992	0.0280041964095973	0.0163	0.08639	53386	77258	58749.13
6822091	chr1	rs147060001	98335609	A	G	0.986	0.986	0.743	-0.021203207651103	0.0455	0.6409	44946	65448	49711.43
6818120	chr1	rs113411628	98335991	C	T	0.968	0.966	0.977	0.0704957416116978	0.0246	0.004115	53317	76982	58638.73
6822929	chr1	rs9661794	98336329	G	A	0.212	0.227	1.0	-0.0757046307503157	0.0104	3.704e-13	53386	77258	58749.13
6807658	chr1	rs74993515	98336754	T	G	0.929	0.932	0.917	-0.044495399886564	0.0176	0.01143	53386	77258	58749.13
6811908	chr1	rs11165922	98336823	T	G	0.404	0.419	0.973	-0.0555972801024095	0.0089	3.77e-10	53386	77258	58749.13
6818872	chr1	rs6677116	98337283	A	G	0.212	0.227	1.01	-0.0748959748540066	0.0104	6.103e-13	53386	77258	58749.13
6803946	chr1	rs79206149	98337480	C	A	0.984	0.984	0.942	0.0124027667170427	0.0375	0.741	47862	70174	52976.88
6803175	chr1	rs6604093	98337578	T	A	0.212	0.227	1.01	-0.0750037578653527	0.0104	5.822e-13	53386	77258	58749.13
6812239	chr1	rs145030418	98339755	C	T	0.987	0.988	0.74	-0.066503116358279	0.0482	0.1672	47348	63336	51095.94
6810390	chr1	rs12141657	98339878	A	G	0.976	0.976	0.918	-0.0248051189189711	0.03	0.4093	51546	74172	56486.75
6824179	chr1	rs17379561	98340139	A	T	0.866	0.851	1.0	0.0922965524785719	0.0124	1.117e-13	53386	77258	58749.13
6804334	chr1	rs147698866	98341059	G	C	0.981	0.983	0.661	-0.102198852320248	0.0405	0.01154	51888	74161	56885.1
6818227	chr1	rs10747491	98341152	G	T	0.213	0.227	1.0	-0.0752948300371352	0.0104	4.513e-13	53386	77258	58749.13
6811666	chr1	rs4970721	98342067	C	A	0.212	0.227	1.01	-0.0757046307503157	0.0104	3.708e-13	53386	77258	58749.13
6817707	chr1	rs75207540	98342408	G	C	0.971	0.972	0.988	0.0045994064948955	0.0267	0.8637	51577	74852	56747.19
6811244	chr1	rs10747492	98342417	G	A	0.212	0.227	1.0	-0.0752948300371352	0.0104	4.63e-13	53386	77258	58749.13
6819640	chr1	rs12062845	98342685	C	A	0.79	0.775	1.0	0.0764979709727249	0.0105	2.53e-13	53386	77258	58749.13
6825342	chr1	rs79645286	98343420	G	C	0.971	0.972	0.974	0.0021975835434872	0.0268	0.9357	51577	74852	56747.19
6815763	chr1	rs61787819	98344088	T	C	0.79	0.775	1.0	0.0767017482633775	0.0105	2.189e-13	53386	77258	58749.13
6814358	chr1	rs61787820	98344661	T	C	0.79	0.775	1.0	0.0768962242207427	0.0105	1.948e-13	53386	77258	58749.13
6820369	chr1	rs7524038	98345019	G	A	0.212	0.227	1.0	-0.0757046307503157	0.0104	3.67e-13	53386	77258	58749.13
6809963	chr1	rs10875112	98345449	A	T	0.212	0.227	1.0	-0.0752948300371352	0.0104	4.856e-13	53386	77258	58749.13
6821256	chr1	rs4394693	98345517	G	C	0.212	0.227	1.0	-0.0752948300371352	0.0104	4.815e-13	53386	77258	58749.13
6824891	chr1	rs4546957	98345614	A	T	0.212	0.227	1.0	-0.0752948300371352	0.0104	4.8e-13	53386	77258	58749.13
6819778	chr1	rs10875113	98346177	T	C	0.212	0.227	1.0	-0.0752948300371352	0.0104	4.772e-13	53386	77258	58749.13
6812442	chr1	rs111983855	98347353	T	C	0.959	0.955	0.985	0.0797996012024758	0.0215	0.0002117	53386	77258	58749.13
6814286	chr1	rs16798	98347775	T	G	0.971	0.971	0.841	-0.033701571673015	0.028	0.2283	52493	75664	57604.43
6825047	chr1	rs80016823	98348277	A	C	0.976	0.976	0.838	0.0202045073158995	0.0316	0.5225	51153	73089	55906.96
6814212	chr1	rs1801265	98348885	G	A	0.212	0.227	1.0	-0.0750037578653527	0.0104	5.742e-13	53386	77258	58749.13
6816314	chr1	rs140310784	98350283	C	T	0.986	0.987	0.79	-0.0754026560491867	0.052	0.147	36045	47546	38982.67
6808561	chr1	rs74439783	98351869	C	G	0.954	0.956	0.891	-0.0369026020501437	0.0219	0.09194	53386	77258	58749.13
6819943	chr1	rs4970722	98352053	A	T	0.21	0.225	1.0	-0.0765031459861153	0.0104	2.42e-13	53386	77258	58749.13
6817063	chr1	rs149986635	98352871	C	T	0.98	0.981	0.796	-0.116297889032788	0.0376	0.001965	45627	65773	50256.49
6821157	chr1	rs4970723	98353416	A	G	0.21	0.225	1.0	-0.0765031459861153	0.0104	2.4e-13	53386	77258	58749.13
6825474	chr1	rs112160725	98353532	C	T	0.974	0.974	0.816	-0.001100605444033	0.0301	0.972	53189	76675	58475.54
6805885	chr1	rs77705434	98355399	T	C	0.984	0.986	0.844	-0.164296979881136	0.0447	0.0002407	39636	60260	44060.23
6805542	chr1	rs9324374	98357727	T	C	0.212	0.227	1.0	-0.0751007725092503	0.0104	5.393e-13	53386	77258	58749.13
6807155	chr1	rs141098699	98359018	A	G	0.934	0.936	0.878	-0.0484972070855493	0.0186	0.008971	53386	77258	58749.13
6806924	chr1	rs12406713	98359342	C	T	0.212	0.227	1.0	-0.0755967721743758	0.0104	3.94e-13	53386	77258	58749.13
6803854	chr1	rs61787822	98359519	T	C	0.987	0.987	0.634	-0.0618966805401821	0.0562	0.2709	39274	52394	42332.05
6813032	chr1	rs9727548	98360091	T	A	0.212	0.227	1.0	-0.0751977965659022	0.0104	5.254e-13	53386	77258	58749.13
6805577	chr1	rs7418577	98362040	T	C	0.212	0.227	1.0	-0.0754026560491867	0.0104	4.585e-13	53386	77258	58749.13
6814661	chr1	rs12125748	98365247	G	A	0.976	0.976	0.922	-0.0249999098013234	0.03	0.4045	51546	74172	56486.75
6816678	chr1	rs76266880	98365299	A	T	0.959	0.955	0.985	0.0796980328953936	0.0215	0.0002134	53386	77258	58749.13
6816530	chr1	rs10875118	98365310	A	C	0.213	0.227	1.0	-0.0751977965659022	0.0104	5.069e-13	53386	77258	58749.13
6805320	chr1	rs78160265	98366203	C	T	0.924	0.924	0.991	0.0269047980491434	0.0163	0.09989	53386	77258	58749.13
6825643	chr1	rs111711976	98366458	T	C	0.959	0.955	0.985	0.0797996012024758	0.0215	0.0002107	53386	77258	58749.13
6817625	chr1	rs9662719	98369744	G	A	0.21	0.225	1.0	-0.0767946549790727	0.0105	2.012e-13	53386	77258	58749.13
6825629	chr1	rs74342068	98369956	T	C	0.959	0.955	0.982	0.0788019382374035	0.0215	0.00025	53386	77258	58749.13
6822261	chr1	rs12077442	98370375	G	C	0.79	0.775	1.0	0.0769980774873111	0.0105	1.883e-13	53386	77258	58749.13
6819841	chr1	rs115923460	98370438	A	T	0.983	0.981	0.914	0.0800027068735152	0.0351	0.02263	49898	72811	55059.55
6822673	chr1	rs78736851	98371000	T	C	0.971	0.97	0.814	0.0366983037826737	0.0284	0.1966	52841	75249	57900.31
6804421	chr1	rs6604094	98371201	T	G	0.956	0.956	0.885	-0.0281011651109099	0.0225	0.213	53386	77258	58749.13
6803424	chr1	rs4394694	98371449	A	T	0.212	0.227	1.0	-0.0759959070279224	0.0104	3.174e-13	53386	77258	58749.13
6816141	chr1	rs112043062	98371453	T	G	0.959	0.955	0.987	0.0813956382039941	0.0216	0.000159	53386	77258	58749.13
6802849	chr1	rs12127542	98372260	G	A	0.941	0.941	0.923	-0.0085968472255182	0.0191	0.6547	53386	77258	58749.13
6817097	chr1	rs74450569	98372645	T	C	0.928	0.931	0.917	-0.0437011352710986	0.0175	0.01239	53386	77258	58749.13
6803172	chr1	rs114378385	98373770	T	C	0.985	0.985	0.743	-0.0147989665120717	0.0423	0.7268	50448	71536	55329.86
6802423	chr1	rs76831591	98374171	C	G	0.972	0.972	0.984	0.0034041991335623	0.0268	0.8988	51577	74852	56747.19
6802087	chr1	rs79215295	98374638	C	T	0.959	0.955	0.986	0.0809991731914479	0.0216	0.0001725	53386	77258	58749.13
6818373	chr1	rs61787823	98375391	C	T	0.779	0.763	1.0	0.0787002685436651	0.0103	1.876e-14	53386	77258	58749.13
6822767	chr1	rs11165924	98375448	A	G	0.677	0.682	0.942	-0.033701571673015	0.0095	0.000363	53386	77258	58749.13
6800935	chr1	rs181378933	98375753	C	T	0.987	0.986	0.797	-0.0449973659307358	0.0488	0.3563	39604	58337	44178.66
6814562	chr1	rs77350815	98376178	T	A	0.928	0.925	0.935	0.0497040321791155	0.0172	0.003757	53386	77258	58749.13
6808098	chr1	rs9727976	98376245	C	T	0.221	0.237	1.0	-0.0789025245960416	0.0103	1.554e-14	53386	77258	58749.13
6803434	chr1	rs139027552	98376461	C	T	0.973	0.97	0.88	0.0712968818820338	0.0278	0.01025	52493	75664	57604.43
6824210	chr1	rs4399192	98376502	G	T	0.223	0.239	1.0	-0.0777993924544118	0.0102	2.939e-14	53386	77258	58749.13
6824679	chr1	rs75570956	98377149	A	G	0.904	0.892	0.991	0.0912017517597817	0.0143	2.069e-10	53386	77258	58749.13
6820494	chr1	rs114078222	98377499	G	A	0.987	0.988	0.505	-0.108900105956359	0.0668	0.1032	38082	53069	41450.13
6805424	chr1	rs6604095	98378494	G	C	0.956	0.956	0.885	-0.0282965991551138	0.0225	0.2096	53386	77258	58749.13
6825704	chr1	rs61787824	98378559	T	C	0.896	0.883	0.991	0.0878002324280124	0.0139	2.528e-10	53386	77258	58749.13
6800926	chr1	rs9662870	98378786	A	C	0.223	0.239	1.0	-0.0778966787084814	0.0102	2.855e-14	53386	77258	58749.13
6810509	chr1	rs76003396	98379562	G	A	0.787	0.771	0.999	0.0789960062264979	0.0104	3.184e-14	53386	77258	58749.13
6811305	chr1	rs61787826	98381860	T	C	0.779	0.763	1.0	0.0791992751612369	0.0103	1.358e-14	53386	77258	58749.13
6818376	chr1	rs145205908	98381909	C	T	0.984	0.985	0.677	-0.0754997094016475	0.0438	0.0847	51255	73605	56357.64
6824714	chr1	rs6689552	98382113	G	A	0.223	0.239	1.0	-0.0784048829742783	0.0102	1.921e-14	53386	77258	58749.13
6824237	chr1	rs6692580	98382114	G	T	0.223	0.239	1.0	-0.0784048829742783	0.0102	1.925e-14	53386	77258	58749.13
6817659	chr1	rs79616494	98382367	C	T	0.977	0.978	0.857	-0.0618966805401821	0.0318	0.05104	51304	72071	55943.79
6816225	chr1	rs79055225	98383395	C	T	0.779	0.763	0.999	0.0793008941363585	0.0103	1.314e-14	53386	77258	58749.13
6801352	chr1	rs148985929	98383700	C	T	0.983	0.981	0.91	0.0827037792644135	0.0351	0.01858	49898	72811	55059.55
6810863	chr1	rs72734093	98384122	C	T	0.972	0.972	0.707	0.0112959597418516	0.0312	0.7174	52841	75249	57900.31
6817560	chr1	rs75469693	98384790	A	C	0.924	0.924	0.988	0.0269047980491434	0.0164	0.1	53386	77258	58749.13
6800919	chr1	rs77822194	98385111	T	C	0.971	0.97	0.824	-0.0341050206499513	0.0282	0.2272	52493	75664	57604.43
6808318	chr1	rs61787827	98385673	T	A	0.896	0.884	0.991	0.0885967862306421	0.0139	1.69e-10	53386	77258	58749.13
6809820	chr1	rs75451404	98385830	T	C	0.896	0.883	0.991	0.0895024383849204	0.0139	1.108e-10	53386	77258	58749.13
6821395	chr1	rs72981743	98386721	C	T	0.918	0.918	0.949	0.0274011363479391	0.0161	0.08947	53386	77258	58749.13
6807116	chr1	rs61787828	98386955	A	C	0.889	0.876	0.991	0.0885967862306421	0.0135	5.112e-11	53386	77258	58749.13
6821753	chr1	rs4456128	98390072	T	A	0.211	0.228	1.0	-0.0891044750828209	0.0104	1.27e-17	53386	77258	58749.13
6819349	chr1	rs138428353	98390114	G	A	0.986	0.986	0.736	-0.0297996312385195	0.0467	0.5233	43967	64487	48741.6
6812817	chr1	rs61787829	98390477	A	T	0.889	0.876	0.995	0.0858014786911132	0.0135	1.843e-10	53386	77258	58749.13
6813748	chr1	rs79255919	98391159	G	T	0.985	0.985	0.769	0.0045994064948955	0.0415	0.9122	51374	74414	56648.37
6813370	chr1	rs9729897	98391864	C	A	0.211	0.228	1.0	-0.0892028674607707	0.0104	1.165e-17	53386	77258	58749.13
6804328	chr1	rs72981753	98392169	G	A	0.943	0.942	0.993	0.0522982892110339	0.0187	0.005087	53386	77258	58749.13
6802013	chr1	rs191141330	98392438	G	A	0.987	0.987	0.535	-0.10450532588131	0.0616	0.08996	38067	52452	41491.72
6812816	chr1	rs79957304	98393340	T	C	0.98	0.981	0.856	-0.0961034943951495	0.0349	0.00588	49951	70488	54620.26
6818462	chr1	rs61787830	98393523	C	T	0.889	0.876	0.996	0.0858014786911132	0.0134	1.732e-10	53386	77258	58749.13
6819008	chr1	rs113933113	98394391	G	A	0.959	0.955	0.988	0.0829983354991691	0.0215	0.0001147	53386	77258	58749.13
6801976	chr1	rs78228849	98394749	T	C	0.986	0.984	0.861	0.0848006016924651	0.0406	0.03686	47653	67699	52342.84
6825288	chr1	rs4970725	98394864	A	G	0.211	0.228	1.0	-0.0891044750828209	0.0104	1.1e-17	53386	77258	58749.13
6803558	chr1	rs4294451	98395714	T	A	0.211	0.228	1.0	-0.0891044750828209	0.0104	1.106e-17	53386	77258	58749.13
6804898	chr1	rs4378243	98395881	G	T	0.154	0.171	1.0	-0.0913042144088996	0.0117	5.692e-15	53386	77258	58749.13
6818589	chr1	rs72981758	98395896	G	C	0.943	0.942	0.994	0.0524975689577541	0.0186	0.004862	53386	77258	58749.13
6817002	chr1	rs4478846	98396847	C	T	0.153	0.169	1.0	-0.0926965981861868	0.0118	3.018e-15	53386	77258	58749.13
6801190	chr1	rs4271249	98398619	G	T	0.403	0.421	0.97	-0.066300071757232	0.0089	9.067e-14	53386	77258	58749.13
6824574	chr1	rs12741167	98399715	T	A	0.747	0.755	0.942	-0.0551005327305046	0.0102	6.665e-08	53386	77258	58749.13
6824723	chr1	rs10875120	98399903	G	T	0.211	0.228	1.0	-0.0891044750828209	0.0104	1.108e-17	53386	77258	58749.13
6821575	chr1	rs9662232	98400439	T	A	0.211	0.228	1.0	-0.0892028674607707	0.0104	1.059e-17	53386	77258	58749.13
6818841	chr1	rs6604097	98400875	G	A	0.956	0.956	0.882	-0.027196494688472	0.0226	0.2275	53386	77258	58749.13
6807793	chr1	rs75467533	98401618	A	C	0.959	0.955	0.987	0.0827958374084022	0.0215	0.0001203	53386	77258	58749.13
6825701	chr1	rs77834366	98402891	G	A	0.977	0.978	0.858	-0.0668986373554447	0.032	0.03638	51304	72071	55943.79
6809514	chr1	rs115678220	98403768	A	G	0.986	0.987	0.933	-0.0231048737150968	0.0445	0.6046	41408	57740	44988.16
6801171	chr1	rs61789073	98404096	T	C	0.934	0.924	0.961	0.0914025549733078	0.0172	1.115e-07	53386	77258	58749.13
6819072	chr1	rs4506495	98404234	T	C	0.848	0.832	1.0	0.0917036842102131	0.0118	6.612e-15	53386	77258	58749.13
6812382	chr1	rs12122552	98405031	C	T	0.946	0.949	0.781	-0.0908989237168223	0.0219	3.165e-05	52769	76551	58090.32
6820942	chr1	rs6604098	98405032	C	G	0.211	0.228	1.0	-0.0893996812646141	0.0104	9.696e-18	53386	77258	58749.13
6817016	chr1	rs4322261	98405856	G	A	0.152	0.168	1.0	-0.0930038414484547	0.0118	3.097e-15	53386	77258	58749.13
6801598	chr1	rs191396637	98406546	G	T	0.984	0.985	0.764	-0.132001135493996	0.0515	0.01043	29675	46118	33555.09
6817082	chr1	rs140838634	98406840	C	A	0.986	0.986	0.739	-0.0226035462098532	0.0462	0.6254	44441	64943	49206.43
6810486	chr1	rs6696127	98407367	T	C	0.943	0.942	0.994	0.0548952993715794	0.0187	0.003254	53386	77258	58749.13
6805124	chr1	rs78805408	98407722	C	T	0.943	0.943	0.994	0.054402954379292	0.0187	0.00359	53386	77258	58749.13
6809040	chr1	rs4423049	98409303	C	A	0.211	0.228	1.0	-0.0894981026943194	0.0104	8.875e-18	53386	77258	58749.13
6819980	chr1	rs74948275	98409565	C	T	0.944	0.943	0.995	0.0548952993715794	0.0187	0.00333	53386	77258	58749.13
6810967	chr1	rs112509352	98409701	T	C	0.986	0.984	0.894	0.059701843246044	0.0397	0.1324	48331	70505	53536.4
6818141	chr1	rs111584358	98409862	G	C	0.959	0.955	0.986	0.0813956382039941	0.0215	0.0001572	53386	77258	58749.13
6806853	chr1	rs4495746	98409901	A	G	0.209	0.227	1.0	-0.0908003643264966	0.0105	3.802e-18	53386	77258	58749.13
6802790	chr1	rs75568898	98410509	T	C	0.969	0.969	0.985	0.0102968054773682	0.0254	0.6842	53170	77020	58522.67
6824426	chr1	rs4598523	98410616	C	T	0.209	0.227	1.0	-0.0913042144088996	0.0105	2.507e-18	53386	77258	58749.13
6822880	chr1	rs79924101	98410731	T	G	0.943	0.942	0.994	0.0555955265008719	0.0187	0.002905	53386	77258	58749.13
6807215	chr1	rs116665811	98411921	A	T	0.943	0.942	0.994	0.0555955265008719	0.0187	0.002914	53386	77258	58749.13
6825246	chr1	rs77603986	98412089	C	T	0.977	0.978	0.858	-0.0676045499371671	0.032	0.03459	51304	72071	55943.79
6817915	chr1	rs187951956	98412713	T	A	0.988	0.986	0.82	0.0719019692890779	0.0472	0.1277	41221	62986	46297.43
6824646	chr1	rs139660678	98413937	G	A	0.986	0.987	0.794	-0.0657979805904322	0.0517	0.2036	37046	48393	39897.41
6819703	chr1	rs75514295	98414911	C	T	0.986	0.984	0.859	0.0829983354991691	0.0406	0.04105	47653	67699	52342.84
6822713	chr1	rs61789075	98414977	A	G	0.892	0.879	0.991	0.0863978554904648	0.0136	2.293e-10	53386	77258	58749.13
6818294	chr1	rs112716947	98414995	C	T	0.959	0.955	0.985	0.0813034510640348	0.0215	0.0001624	53386	77258	58749.13
6814341	chr1	rs4274102	98416157	A	G	0.209	0.227	1.0	-0.0924991344969235	0.0105	8.778e-19	53386	77258	58749.13
6801830	chr1	rs12116803	98416866	G	A	0.976	0.976	0.925	-0.0252049938352247	0.0304	0.4071	49789	72899	55005.63
6822249	chr1	rs9324378	98416940	T	C	0.209	0.227	1.0	-0.0924991344969235	0.0105	8.766e-19	53386	77258	58749.13
6816554	chr1	rs10875121	98417446	G	C	0.151	0.168	1.0	-0.0956962543215012	0.0118	5.244e-16	53386	77258	58749.13
6805247	chr1	rs11165934	98417967	C	A	0.209	0.227	1.0	-0.0925978614675665	0.0105	7.855e-19	53386	77258	58749.13
6806347	chr1	rs6664489	98418687	G	A	0.209	0.227	1.0	-0.0925978614675665	0.0105	8.016e-19	53386	77258	58749.13
6823100	chr1	rs9729190	98419702	C	T	0.208	0.225	1.0	-0.0939041687013481	0.0105	3.346e-19	53386	77258	58749.13
6811076	chr1	rs4246516	98420453	G	C	0.153	0.169	1.0	-0.094200795398827	0.0118	1.169e-15	53386	77258	58749.13
6813804	chr1	rs113529524	98420565	C	G	0.961	0.957	0.987	0.0912017517597817	0.0219	3.201e-05	53386	77258	58749.13
6815263	chr1	rs78190633	98421137	A	C	0.977	0.978	0.859	-0.0680005069007488	0.032	0.03342	51304	72071	55943.79
6811220	chr1	rs79871536	98421570	A	T	0.944	0.943	0.994	0.056900047132812	0.0187	0.002365	53386	77258	58749.13
6802875	chr1	rs9285628	98421934	A	G	0.151	0.168	1.0	-0.0957952974548668	0.0118	4.88e-16	53386	77258	58749.13
6813335	chr1	rs9324379	98421965	C	A	0.151	0.168	1.0	-0.0959053568870712	0.0118	4.829e-16	53386	77258	58749.13
6819981	chr1	rs77779411	98422077	C	T	0.929	0.926	0.932	0.052601937740197	0.0172	0.002282	53386	77258	58749.13
6817114	chr1	rs11165935	98422612	A	G	0.151	0.167	1.0	-0.0960044207338013	0.0118	4.575e-16	53386	77258	58749.13
6812880	chr1	rs74594312	98422772	T	C	0.944	0.943	0.995	0.0577027101282892	0.0187	0.002071	53386	77258	58749.13
6809073	chr1	rs9659380	98423149	G	A	0.151	0.168	1.0	-0.0957952974548668	0.0118	4.892e-16	53386	77258	58749.13
6820213	chr1	rs56732321	98424252	G	A	0.791	0.773	1.0	0.0926976792856023	0.0105	7.402e-19	53386	77258	58749.13
6812148	chr1	rs190075198	98424434	A	G	0.987	0.986	0.752	-0.0540022233826842	0.0556	0.3311	31432	48190	35304.3
6812575	chr1	rs10783081	98425474	C	T	0.0437	0.0441	0.881	0.0260965047212743	0.0227	0.2498	53386	77258	58749.13
6810590	chr1	rs78246936	98425544	C	G	0.984	0.984	0.941	0.0343048036919902	0.0376	0.3618	47807	70074	52902.31
6809502	chr1	rs28641479	98425888	A	G	0.849	0.833	1.0	0.0961007762914555	0.0118	4.26e-16	53386	77258	58749.13
6807541	chr1	rs77259662	98425905	A	G	0.985	0.984	0.887	0.0513012943555507	0.0392	0.1902	47611	68911	52465.1
6816539	chr1	rs28582591	98426476	G	A	0.849	0.833	1.0	0.0961007762914555	0.0118	4.279e-16	53386	77258	58749.13
6808934	chr1	rs61789077	98428260	C	T	0.85	0.833	1.0	0.0955010706744124	0.0118	6.866e-16	53386	77258	58749.13
6822443	chr1	rs79230710	98430521	G	A	0.971	0.97	0.813	0.0361004656247227	0.0287	0.208	52841	75249	57900.31
6802258	chr1	rs75513088	98430950	C	A	0.849	0.833	1.0	0.0948009592644593	0.0118	1.033e-15	53386	77258	58749.13
6825417	chr1	rs148807675	98430986	T	C	0.981	0.981	0.857	-0.0939041687013481	0.035	0.007292	49951	70488	54620.26
6814795	chr1	rs61789078	98431165	A	G	0.849	0.833	1.0	0.0948009592644593	0.0118	1.031e-15	53386	77258	58749.13
6823915	chr1	rs77291070	98431319	T	C	0.944	0.942	0.995	0.0565031992337321	0.0187	0.002512	53386	77258	58749.13
6824176	chr1	rs9887831	98431639	G	A	0.79	0.773	1.0	0.091995601745583	0.0104	1.332e-18	53386	77258	58749.13
6820319	chr1	rs61789079	98432507	T	A	0.849	0.833	1.0	0.0947009033240091	0.0118	1.114e-15	53386	77258	58749.13
6822821	chr1	rs116610533	98432735	G	A	0.979	0.976	0.896	0.0760995590558653	0.0314	0.01529	51226	74104	56231.66
6809283	chr1	rs9887848	98432826	G	A	0.79	0.773	1.0	0.0923968492659676	0.0104	9.328e-19	53386	77258	58749.13
6813205	chr1	rs9887792	98432916	A	G	0.79	0.773	1.0	0.091995601745583	0.0104	1.313e-18	53386	77258	58749.13
6809644	chr1	rs77009978	98432917	T	C	0.943	0.942	0.994	0.0560967393518702	0.0186	0.002591	53386	77258	58749.13
6806624	chr1	rs80075254	98433312	T	C	0.933	0.924	0.959	0.0909004713156247	0.0172	1.314e-07	53386	77258	58749.13
6818061	chr1	rs181972137	98433451	T	C	0.987	0.988	0.645	-0.0659047873877183	0.0605	0.2762	35337	44386	37727.11
6803386	chr1	rs11165937	98433535	T	A	0.847	0.831	1.0	0.0929984188337525	0.0118	2.706e-15	53386	77258	58749.13
6808611	chr1	rs116208494	98433830	A	G	0.98	0.981	0.82	-0.115994635797167	0.0373	0.001877	45627	65773	50256.49
6804428	chr1	rs114743589	98435238	A	G	0.923	0.926	0.921	-0.0451019739124202	0.0169	0.007723	53386	77258	58749.13
6806037	chr1	rs6703588	98435544	G	A	0.79	0.773	1.0	0.0921962456307218	0.0105	1.123e-18	53386	77258	58749.13
6811785	chr1	rs61789080	98435816	G	A	0.971	0.966	0.936	0.09789773827646	0.0261	0.0001788	51998	74643	56947.71
6818938	chr1	rs12067700	98436232	T	G	0.79	0.773	1.0	0.0915029414613708	0.0105	2.128e-18	53386	77258	58749.13
6805841	chr1	rs113400063	98436522	C	T	0.96	0.957	0.987	0.0884045727082867	0.0218	5.181e-05	53386	77258	58749.13
6817839	chr1	rs111348842	98436574	G	A	0.928	0.925	0.928	0.0520989697439806	0.0172	0.002449	53386	77258	58749.13
6818973	chr1	rs61789082	98437556	T	G	0.849	0.832	1.0	0.094500761404526	0.0118	1.197e-15	53386	77258	58749.13
6824180	chr1	rs143556814	98438579	C	T	0.978	0.977	0.968	0.09349945051399	0.0302	0.001963	51511	75749	57078.09
6813301	chr1	rs57468345	98440529	C	T	0.79	0.773	1.0	0.0921962456307218	0.0105	1.14e-18	53386	77258	58749.13
6812531	chr1	rs72963714	98440856	C	A	0.943	0.942	0.993	0.0567016428693038	0.0187	0.002364	53386	77258	58749.13
6808027	chr1	rs12071067	98441830	G	A	0.79	0.773	1.0	0.0921962456307218	0.0105	1.172e-18	53386	77258	58749.13
6811918	chr1	rs12067567	98441888	T	C	0.79	0.773	0.999	0.0918040404750372	0.0105	1.739e-18	53386	77258	58749.13
6818632	chr1	rs77316149	98442063	C	T	0.978	0.979	0.636	-0.0544033888793865	0.0371	0.1422	53386	77258	58749.13
6817614	chr1	rs12068763	98442308	T	G	0.792	0.774	0.999	0.0930986452544318	0.0105	6.914e-19	53386	77258	58749.13
6811769	chr1	rs115061963	98442483	T	C	0.973	0.973	0.893	-0.0078003437327339	0.0285	0.7858	52841	75249	57900.31
6806253	chr1	rs75998673	98442994	A	T	0.942	0.941	0.981	0.0582028682075395	0.0186	0.001728	53386	77258	58749.13
6811743	chr1	rs11165938	98443440	T	A	0.79	0.773	0.999	0.091995601745583	0.0105	1.394e-18	53386	77258	58749.13
6819529	chr1	rs72963721	98443461	T	C	0.943	0.942	0.991	0.0563047162104676	0.0187	0.002564	53386	77258	58749.13
6814640	chr1	rs11165939	98443509	C	T	0.79	0.773	0.999	0.0920959287203985	0.0105	1.268e-18	53386	77258	58749.13
6821743	chr1	rs11165940	98443858	A	G	0.79	0.772	0.999	0.0923968492659676	0.0105	9.775e-19	53386	77258	58749.13
6825192	chr1	rs61789085	98443881	A	G	0.713	0.722	0.957	-0.0300984478240329	0.0098	0.002024	53386	77258	58749.13
6818807	chr1	rs10875122	98443993	C	T	0.0367	0.0376	0.876	0.0185960172820726	0.0246	0.4505	53386	77258	58749.13
6815767	chr1	rs6604099	98444582	G	A	0.0363	0.0372	0.876	0.0204004877576787	0.0247	0.4101	53386	77258	58749.13
6801501	chr1	rs6604100	98445512	T	C	0.0366	0.0374	0.876	0.0183996828453635	0.0247	0.4555	53386	77258	58749.13
6823410	chr1	rs80289781	98445830	C	G	0.849	0.832	1.0	0.0953010888539114	0.0118	7.401e-16	53386	77258	58749.13
6801709	chr1	rs12077962	98446194	G	C	0.79	0.772	0.998	0.0925974126674659	0.0105	8.534e-19	53386	77258	58749.13
6813970	chr1	rs72963731	98446959	G	A	0.942	0.941	0.981	0.0579952857871378	0.0186	0.001847	53386	77258	58749.13
6820230	chr1	rs61785881	98447298	A	C	0.849	0.833	1.0	0.0961007762914555	0.0118	4.149e-16	53386	77258	58749.13
6816562	chr1	rs77654485	98447821	T	A	0.964	0.964	0.877	-0.0209989425960583	0.025	0.3998	53386	77258	58749.13
6800701	chr1	rs114424269	98447924	T	C	0.965	0.962	0.914	0.0663961696396827	0.0242	0.006106	52493	75664	57604.43
6813741	chr1	rs61785882	98448341	A	G	0.849	0.833	1.0	0.0963005982689046	0.0118	3.738e-16	53386	77258	58749.13
6810138	chr1	rs78542688	98449061	A	C	0.975	0.973	0.987	0.107795548557375	0.0275	8.914e-05	53065	77024	58478.45
6802324	chr1	rs61785883	98449380	C	T	0.888	0.875	0.997	0.0861042990521317	0.0134	1.222e-10	53386	77258	58749.13
6811967	chr1	rs75074153	98449946	C	T	0.976	0.976	0.933	-0.0235962138551867	0.0303	0.4373	49789	72899	55005.63
6807080	chr1	rs113386591	98450656	G	T	0.961	0.958	0.989	0.0957010125101811	0.0221	1.491e-05	53386	77258	58749.13
6809968	chr1	rs12732155	98450672	T	C	0.655	0.663	0.964	-0.0128015918372089	0.0092	0.1668	53386	77258	58749.13
6802294	chr1	rs12094520	98450788	C	T	0.502	0.494	0.971	0.0411035548784171	0.0087	2.577e-06	53386	77258	58749.13
6814724	chr1	rs36028749	98451459	A	G	0.502	0.494	0.971	0.0409979790340721	0.0087	2.662e-06	53386	77258	58749.13
6801688	chr1	rs115311709	98451994	G	A	0.978	0.979	0.638	-0.0534007767271153	0.0369	0.1486	53386	77258	58749.13
6804650	chr1	rs72963738	98452069	C	T	0.847	0.831	0.998	0.0940002312871902	0.0118	1.349e-15	53386	77258	58749.13
6814411	chr1	rs187704085	98454624	G	A	0.981	0.982	0.679	-0.0959053568870712	0.0391	0.01405	51888	74161	56885.1
6816417	chr1	rs61785886	98455957	G	A	0.849	0.832	0.999	0.0967999785937107	0.0118	2.714e-16	53386	77258	58749.13
6804455	chr1	rs186768004	98456350	A	C	0.981	0.982	0.678	-0.0978002775259131	0.0391	0.01243	51888	74161	56885.1
6809931	chr1	rs61785888	98456731	C	T	0.848	0.832	1.0	0.0953010888539114	0.0118	6.195e-16	53386	77258	58749.13
6811063	chr1	rs4573558	98456907	C	A	0.848	0.832	1.0	0.095401084763253	0.0118	5.878e-16	53386	77258	58749.13
6816833	chr1	rs2893376	98457303	C	G	0.846	0.83	1.0	0.0928981823667306	0.0117	2.342e-15	53386	77258	58749.13
6805274	chr1	rs116777712	98457354	T	C	0.989	0.987	0.865	0.0840010170662233	0.0526	0.11	34845	50397	38506.19
6821629	chr1	rs2391873	98457523	A	T	0.846	0.83	1.0	0.0928981823667306	0.0117	2.472e-15	53386	77258	58749.13
6803974	chr1	rs9440288	98460106	G	A	0.154	0.17	1.0	-0.09330020116546	0.0117	1.739e-15	53386	77258	58749.13
6824913	chr1	rs41285696	98460525	C	T	0.971	0.97	0.824	0.0320024161254944	0.0283	0.2594	52841	75249	57900.31
6820928	chr1	rs9324380	98461132	G	C	0.112	0.125	0.999	-0.0860046112211286	0.0133	1.18e-10	53386	77258	58749.13
6821212	chr1	rs9662365	98461443	C	T	0.501	0.509	0.977	-0.0416973775562091	0.0087	1.698e-06	53386	77258	58749.13
6816204	chr1	rs1938570	98461954	T	C	0.152	0.169	1.0	-0.0961034943951495	0.0118	3.302e-16	53386	77258	58749.13
6808037	chr1	rs10443185	98462220	C	A	0.987	0.987	0.881	-0.0213972981080803	0.0542	0.6931	28859	45417	32728.18
6808524	chr1	rs78807223	98462868	T	C	0.97	0.97	0.969	0.0133011462391285	0.0261	0.6097	52470	76446	57891.9
6807338	chr1	rs114379518	98463971	T	G	0.974	0.974	0.886	-0.0067024110596754	0.0291	0.8178	52841	75249	57900.31
6813696	chr1	rs114831558	98464183	C	G	0.961	0.957	0.988	0.0941003573550956	0.0219	1.773e-05	53386	77258	58749.13
6824280	chr1	rs75497903	98464227	A	G	0.961	0.957	0.988	0.0948009592644593	0.0219	1.543e-05	53386	77258	58749.13
6823462	chr1	rs111883241	98464653	C	T	0.965	0.965	0.784	-0.0403950023610502	0.0263	0.1246	53386	77258	58749.13
6807655	chr1	rs138547212	98465472	A	G	0.983	0.983	0.861	-0.0575973336805821	0.0383	0.1328	47891	68703	52673.62
6823822	chr1	rs2154403	98465528	G	A	0.152	0.168	1.0	-0.0957952974548668	0.0118	4.079e-16	53386	77258	58749.13
6802185	chr1	rs61785889	98465548	T	C	0.951	0.943	0.95	0.0957010125101811	0.0201	1.851e-06	52493	75664	57604.43
6807580	chr1	rs116319667	98465840	G	A	0.986	0.986	0.618	-0.0341050206499513	0.0507	0.5018	45177	59910	48833.86
6819511	chr1	rs12138817	98466786	T	C	0.692	0.701	0.966	-0.0488016642355575	0.0095	2.702e-07	53386	77258	58749.13
6801466	chr1	rs10747495	98470605	A	G	0.152	0.169	1.0	-0.0945964345810584	0.0118	8.155e-16	53386	77258	58749.13
6816968	chr1	rs77177281	98471702	A	G	0.967	0.966	0.868	-0.0232993336544035	0.026	0.371	53386	77258	58749.13
6813379	chr1	rs55635742	98471787	C	A	0.969	0.97	0.78	-0.0754026560491867	0.0284	0.007994	53386	77258	58749.13
6816896	chr1	rs1938564	98472879	C	T	0.155	0.171	1.0	-0.0925978614675665	0.0117	2.192e-15	53386	77258	58749.13
6817765	chr1	rs1938563	98472958	T	A	0.152	0.169	1.0	-0.0944975101098114	0.0118	8.862e-16	53386	77258	58749.13
6825660	chr1	rs1938562	98473716	T	A	0.152	0.169	1.0	-0.0944975101098114	0.0118	8.699e-16	53386	77258	58749.13
6822246	chr1	rs2391902	98474767	C	T	0.155	0.171	1.0	-0.0927953446547093	0.0117	1.936e-15	53386	77258	58749.13
6803285	chr1	rs72735950	98475185	T	C	0.97	0.971	0.734	-0.0861026990534117	0.0298	0.00387	53386	77258	58749.13
6817586	chr1	rs2154402	98475522	T	C	0.113	0.126	1.0	-0.085503423613941	0.0133	1.415e-10	53386	77258	58749.13
6815342	chr1	rs9324381	98475913	G	A	0.154	0.171	1.0	-0.092203012053614	0.0117	3.173e-15	53386	77258	58749.13
6816755	chr1	rs12143723	98476499	T	C	0.985	0.985	0.655	-0.0255024404124231	0.0497	0.608	42904	63225	47327.39
6819245	chr1	rs1938561	98476718	G	A	0.152	0.169	1.0	-0.0943985954236476	0.0117	9.148e-16	53386	77258	58749.13
6808276	chr1	rs9440293	98476950	T	C	0.152	0.169	1.0	-0.0943985954236476	0.0118	1.052e-15	53386	77258	58749.13
6802501	chr1	rs9727941	98476958	C	T	0.154	0.17	1.0	-0.0919946821460059	0.0117	3.972e-15	53386	77258	58749.13
6824645	chr1	rs9724773	98476966	G	C	0.154	0.17	1.0	-0.092203012053614	0.0117	3.491e-15	53386	77258	58749.13
6819553	chr1	rs1938565	98478544	A	T	0.152	0.169	1.0	-0.0945964345810584	0.0117	8.394e-16	53386	77258	58749.13
6824286	chr1	rs61785940	98478943	A	C	0.971	0.967	0.906	0.100596184233562	0.0267	0.0001622	51998	74643	56947.71
6813700	chr1	rs1938566	98478981	C	T	0.155	0.171	1.0	-0.0931026182623243	0.0117	1.645e-15	53386	77258	58749.13
6804339	chr1	rs140937880	98480118	A	G	0.985	0.984	0.798	0.0701042536729151	0.0427	0.1005	45859	65817	50248.29
6812799	chr1	rs1938567	98480128	T	C	0.153	0.169	1.0	-0.0950032269191822	0.0117	6.109e-16	53386	77258	58749.13
6817791	chr1	rs11165944	98480212	C	T	0.657	0.665	0.972	-0.0138961051921114	0.0092	0.1311	53386	77258	58749.13
6825350	chr1	rs6683447	98481750	C	T	0.681	0.69	0.974	-0.0259949602770859	0.0094	0.005558	53386	77258	58749.13
6815019	chr1	rs74542894	98481774	C	T	0.971	0.97	0.826	0.0277027118389473	0.0283	0.328	52841	75249	57900.31
6807879	chr1	rs2391903	98482580	G	A	0.113	0.126	1.0	-0.0857975684987579	0.0133	1.268e-10	53386	77258	58749.13
6805840	chr1	rs1892549	98482693	A	G	0.153	0.169	1.0	-0.0944975101098114	0.0117	8.606e-16	53386	77258	58749.13
6818407	chr1	rs1892550	98482828	A	G	0.153	0.169	1.0	-0.0944975101098114	0.0117	8.608e-16	53386	77258	58749.13
6810801	chr1	rs114055400	98482877	A	G	0.987	0.988	0.525	-0.115500642298853	0.0672	0.08555	36788	50323	39960.51
6815953	chr1	rs1892551	98482961	C	T	0.153	0.169	1.0	-0.0944975101098114	0.0117	8.572e-16	53386	77258	58749.13
6813873	chr1	rs1892552	98483035	G	A	0.153	0.169	1.0	-0.0945964345810584	0.0117	7.914e-16	53386	77258	58749.13
6825141	chr1	rs2391904	98483150	A	G	0.153	0.169	1.0	-0.0942996905206311	0.0117	9.841e-16	53386	77258	58749.13
6804147	chr1	rs116414424	98483230	T	A	0.96	0.962	0.811	-0.0671018035407359	0.0247	0.00671	53386	77258	58749.13
6804129	chr1	rs9324382	98483322	T	C	0.154	0.17	1.0	-0.0923017097918708	0.0117	2.996e-15	53386	77258	58749.13
6816124	chr1	rs77914247	98484102	G	A	0.986	0.985	0.861	0.0793008941363585	0.0426	0.06234	45564	65608	50270.33
6813256	chr1	rs1938571	98484152	T	C	0.155	0.171	1.0	-0.0929050743904805	0.0117	1.784e-15	53386	77258	58749.13
6816086	chr1	rs4447033	98484291	G	A	0.153	0.169	1.0	-0.0943985954236476	0.0117	8.799e-16	53386	77258	58749.13
6814673	chr1	rs1938572	98484474	T	C	0.153	0.169	1.0	-0.0943985954236476	0.0117	8.802e-16	53386	77258	58749.13
6807014	chr1	rs1938573	98484617	C	T	0.153	0.169	1.0	-0.0943985954236476	0.0117	8.833e-16	53386	77258	58749.13
6822629	chr1	rs1938558	98484954	G	T	0.153	0.169	1.0	-0.0943985954236476	0.0117	8.868e-16	53386	77258	58749.13
6815314	chr1	rs1938559	98485102	G	A	0.153	0.169	1.0	-0.0943985954236476	0.0117	8.846e-16	53386	77258	58749.13
6818160	chr1	rs1938560	98485192	C	T	0.153	0.169	1.0	-0.0943985954236476	0.0117	8.869e-16	53386	77258	58749.13
6813128	chr1	rs114990651	98485339	T	C	0.976	0.978	0.647	-0.0726997334182779	0.0359	0.04286	53386	77258	58749.13
6822543	chr1	rs9324383	98485573	C	T	0.153	0.169	1.0	-0.0943985954236476	0.0117	8.852e-16	53386	77258	58749.13
6821811	chr1	rs9725319	98485927	T	C	0.153	0.169	1.0	-0.0943985954236476	0.0117	8.867e-16	53386	77258	58749.13
6820862	chr1	rs4477335	98486162	T	C	0.153	0.169	1.0	-0.0943985954236476	0.0117	8.859e-16	53386	77258	58749.13
6811204	chr1	rs4480407	98486370	G	A	0.152	0.169	1.0	-0.0945964345810584	0.0117	7.819e-16	53386	77258	58749.13
6820182	chr1	rs79792869	98486694	A	C	0.96	0.962	0.813	-0.0668024151462154	0.0247	0.00692	53386	77258	58749.13
6824673	chr1	rs77482155	98487080	A	G	0.947	0.95	0.82	-0.0740018239414889	0.0214	0.0005528	53386	77258	58749.13
6815007	chr1	rs9659624	98487333	A	G	0.153	0.169	1.0	-0.0942996905206311	0.0117	9.261e-16	53386	77258	58749.13
6810734	chr1	rs5005705	98487510	C	A	0.154	0.17	1.0	-0.0925978614675665	0.0117	2.485e-15	53386	77258	58749.13
6800813	chr1	rs9324384	98487566	C	T	0.153	0.169	1.0	-0.0942996905206311	0.0117	9.505e-16	53386	77258	58749.13
6818204	chr1	rs79699616	98487629	T	C	0.96	0.957	0.992	0.0904986228071027	0.0217	3.166e-05	53386	77258	58749.13
6817127	chr1	rs4634961	98487763	G	A	0.153	0.169	1.0	-0.0943985954236476	0.0117	8.888e-16	53386	77258	58749.13
6809704	chr1	rs9324385	98487899	C	A	0.153	0.169	1.0	-0.0942996905206311	0.0117	9.466e-16	53386	77258	58749.13
6817753	chr1	rs9324386	98487959	G	A	0.153	0.169	1.0	-0.0942996905206311	0.0117	9.541e-16	53386	77258	58749.13
6802724	chr1	rs9324387	98488030	G	A	0.153	0.169	1.0	-0.0942996905206311	0.0117	9.257e-16	53386	77258	58749.13
6809957	chr1	rs9324388	98488155	G	A	0.153	0.169	1.0	-0.094200795398827	0.0117	9.858e-16	53386	77258	58749.13
6801420	chr1	rs79733093	98488509	G	C	0.944	0.944	0.955	-0.0136020904182857	0.0192	0.4774	53386	77258	58749.13
6804995	chr1	rs9659996	98488863	A	G	0.153	0.169	1.0	-0.0942996905206311	0.0117	9.731e-16	53386	77258	58749.13
6810232	chr1	rs9658841	98488895	C	T	0.153	0.169	1.0	-0.094200795398827	0.0117	9.775e-16	53386	77258	58749.13
6810492	chr1	rs9661157	98489080	G	A	0.153	0.169	1.0	-0.0942996905206311	0.0117	9.517e-16	53386	77258	58749.13
6817184	chr1	rs10747496	98489330	C	T	0.153	0.169	1.0	-0.0942996905206311	0.0117	9.547e-16	53386	77258	58749.13
6816396	chr1	rs4584446	98489478	A	G	0.153	0.169	1.0	-0.0942996905206311	0.0117	9.567e-16	53386	77258	58749.13
6803157	chr1	rs2391905	98489735	T	C	0.153	0.169	1.0	-0.0942996905206311	0.0117	9.728e-16	53386	77258	58749.13
6815794	chr1	rs4950117	98490165	C	T	0.152	0.169	1.0	-0.0944975101098114	0.0117	8.763e-16	53386	77258	58749.13
6803843	chr1	rs4950118	98490358	G	T	0.153	0.17	1.0	-0.09330020116546	0.0117	1.785e-15	53386	77258	58749.13
6806665	chr1	rs10783082	98490636	T	C	0.153	0.169	1.0	-0.094200795398827	0.0117	9.868e-16	53386	77258	58749.13
6815698	chr1	rs75133093	98490668	G	T	0.923	0.926	0.934	-0.0476997588774203	0.0168	0.004542	53386	77258	58749.13
6816473	chr1	rs4950119	98491248	A	C	0.179	0.198	1.0	-0.10319619282845	0.011	8.766e-21	53386	77258	58749.13
6820237	chr1	rs4950120	98491382	G	A	0.153	0.169	1.0	-0.0943985954236476	0.0117	8.705e-16	53386	77258	58749.13
6809995	chr1	rs4245673	98491473	A	C	0.153	0.169	1.0	-0.094200795398827	0.0117	9.981e-16	53386	77258	58749.13
6812046	chr1	rs1938568	98491732	T	C	0.153	0.169	1.0	-0.094200795398827	0.0117	1.003e-15	53386	77258	58749.13
6825131	chr1	rs4394709	98491744	C	T	0.981	0.981	0.862	-0.0985945675055636	0.0349	0.004704	49951	70488	54620.26
6823565	chr1	rs72735971	98491910	C	A	0.973	0.972	0.991	0.111299842883075	0.0266	2.84e-05	53386	77258	58749.13
6804273	chr1	rs9440393	98492462	C	T	0.153	0.169	1.0	-0.094200795398827	0.0117	1.015e-15	53386	77258	58749.13
6810775	chr1	rs9440302	98492580	A	G	0.502	0.511	0.976	-0.0413012760239546	0.0087	2.028e-06	53386	77258	58749.13
6825497	chr1	rs78882372	98492609	G	A	0.971	0.971	0.795	-0.0341050206499513	0.0291	0.2415	52493	75664	57604.43
6823781	chr1	rs17117424	98492786	G	A	0.973	0.972	0.991	0.111299842883075	0.0266	2.846e-05	53386	77258	58749.13
6807550	chr1	rs9324389	98492854	T	C	0.153	0.169	1.0	-0.094101910056301	0.0117	1.072e-15	53386	77258	58749.13
6819378	chr1	rs74700717	98492901	G	A	0.969	0.97	0.786	-0.0740018239414889	0.0282	0.008836	53386	77258	58749.13
6821186	chr1	rs1938569	98493263	A	G	0.153	0.169	1.0	-0.094200795398827	0.0117	1.027e-15	53386	77258	58749.13
6804089	chr1	rs35676984	98494171	T	G	0.924	0.925	0.879	-0.0341050206499513	0.0174	0.04968	53386	77258	58749.13
6809701	chr1	rs10875124	98494185	G	A	0.153	0.169	1.0	-0.094101910056301	0.0117	1.112e-15	53386	77258	58749.13
6808089	chr1	rs10875125	98494200	A	C	0.153	0.169	1.0	-0.094101910056301	0.0117	1.113e-15	53386	77258	58749.13
6807040	chr1	rs1198574	98494606	A	G	0.153	0.169	1.0	-0.0940030344911192	0.0117	1.136e-15	53386	77258	58749.13
6819303	chr1	rs112185417	98494707	T	C	0.983	0.982	0.81	0.0349037160078804	0.0373	0.3492	51967	73859	56942.94
6811341	chr1	rs1198573	98495513	T	C	0.153	0.169	1.0	-0.0942996905206311	0.0117	9.364e-16	53386	77258	58749.13
6804548	chr1	rs138244728	98496544	A	C	0.981	0.982	0.682	-0.0949042622000238	0.0391	0.01511	51888	74161	56885.1
6820136	chr1	rs1198572	98497176	A	C	0.181	0.199	1.0	-0.101401695470647	0.011	3.121e-20	53386	77258	58749.13
6805215	chr1	rs1198571	98497672	A	G	0.153	0.169	1.0	-0.0942996905206311	0.0117	9.59e-16	53386	77258	58749.13
6805425	chr1	rs17371457	98498339	C	T	0.749	0.757	0.961	-0.0530000131617053	0.0101	1.658e-07	53386	77258	58749.13
6810334	chr1	rs11804556	98498441	G	A	0.929	0.926	0.945	0.0511967897311259	0.0172	0.002872	53386	77258	58749.13
6808125	chr1	rs1782815	98498898	C	A	0.154	0.171	1.0	-0.0924004172723329	0.0117	2.607e-15	53386	77258	58749.13
6815286	chr1	rs1782813	98499843	T	C	0.153	0.169	1.0	-0.0952011857443932	0.0117	5.033e-16	53386	77258	58749.13
6809551	chr1	rs7554283	98500045	G	C	0.68	0.689	0.972	-0.0263953113595316	0.0094	0.004857	53386	77258	58749.13
6802186	chr1	rs17117459	98500533	C	A	0.972	0.97	0.994	0.0989037153144551	0.0259	0.000131	53386	77258	58749.13
6807701	chr1	rs76649014	98500628	T	C	0.972	0.97	0.993	0.0999991692904564	0.0259	0.0001157	53386	77258	58749.13
6817430	chr1	rs17117461	98500698	T	C	0.972	0.97	0.993	0.0999991692904564	0.0259	0.0001154	53386	77258	58749.13
6806690	chr1	rs17117466	98500928	C	T	0.972	0.97	0.994	0.0999991692904564	0.0259	0.0001152	53386	77258	58749.13
6818822	chr1	rs4950101	98501011	T	C	0.711	0.72	0.966	-0.0307994715535284	0.0097	0.001464	53386	77258	58749.13
6823435	chr1	rs17117472	98501264	C	T	0.973	0.972	0.992	0.111496651013675	0.0266	2.711e-05	53386	77258	58749.13
6807412	chr1	rs145066899	98501564	T	C	0.987	0.988	0.568	-0.125200476984246	0.0655	0.05605	32754	44092	35104.14
6802878	chr1	rs138848630	98501597	G	C	0.983	0.983	0.937	0.0402970567645369	0.036	0.2631	49139	73031	54688.71
6821649	chr1	rs1702294	98501984	T	C	0.181	0.199	1.0	-0.101899844028846	0.011	1.9470000000000003e-20	53386	77258	58749.13
6816090	chr1	rs17117478	98502103	C	T	0.972	0.97	0.994	0.10189752642616	0.0259	8.38e-05	53386	77258	58749.13
6809560	chr1	rs1702293	98502159	G	C	0.113	0.125	1.0	-0.0851004766504662	0.0133	1.76e-10	53386	77258	58749.13
6802078	chr1	rs1782810	98502340	G	A	0.181	0.2	1.0	-0.102298541622007	0.011	1.2460000000000002e-20	53386	77258	58749.13
6808842	chr1	rs1782811	98502410	A	C	0.152	0.169	1.0	-0.0944975101098114	0.0117	8.856e-16	53386	77258	58749.13
6807862	chr1	rs1628294	98502594	A	C	0.113	0.125	1.0	-0.0851984758338849	0.0133	1.664e-10	53386	77258	58749.13
6802554	chr1	rs72735981	98502695	C	T	0.972	0.97	0.994	0.102303848807923	0.0259	7.875e-05	53386	77258	58749.13
6806149	chr1	rs1625579	98502934	G	T	0.182	0.2	1.0	-0.102099172955455	0.011	1.4750000000000002e-20	53386	77258	58749.13
6802145	chr1	rs78949299	98503955	C	T	0.972	0.97	0.995	0.10219551231467	0.0259	8.202e-05	53386	77258	58749.13
6817106	chr1	rs76871704	98504347	T	C	0.972	0.97	0.995	0.10219551231467	0.0259	8.204e-05	53386	77258	58749.13
6817499	chr1	rs145078673	98505035	T	C	0.972	0.97	0.995	0.102303848807923	0.0259	8.115e-05	53386	77258	58749.13
6807410	chr1	rs75229359	98505736	T	A	0.972	0.97	0.994	0.102403146950678	0.026	7.953e-05	53386	77258	58749.13
6817762	chr1	rs143674409	98506096	T	A	0.972	0.97	0.994	0.10219551231467	0.026	8.23e-05	53386	77258	58749.13
6823208	chr1	rs72969621	98506270	A	T	0.972	0.97	0.995	0.101102463005078	0.0259	9.43e-05	53386	77258	58749.13
6806559	chr1	rs79439991	98506304	A	G	0.984	0.985	0.681	-0.101999503525648	0.0429	0.01733	51779	75616	57234.11
6816305	chr1	rs140920004	98506393	A	T	0.972	0.97	0.994	0.102303848807923	0.026	8.136e-05	53386	77258	58749.13
6817115	chr1	rs139304127	98507431	A	T	0.972	0.97	0.994	0.10270098223192	0.026	7.662e-05	53386	77258	58749.13
6809290	chr1	rs4292998	98507696	A	G	0.181	0.199	1.0	-0.102398240862713	0.011	1.233e-20	53386	77258	58749.13
6815466	chr1	rs4411173	98507718	C	A	0.153	0.169	1.0	-0.0951022014333257	0.0117	5.343e-16	53386	77258	58749.13
6812297	chr1	rs2802535	98508258	C	T	0.181	0.199	1.0	-0.10319619282845	0.011	5.847e-21	53386	77258	58749.13
6807549	chr1	rs138057001	98508595	T	C	0.972	0.97	0.995	0.106097244206691	0.026	4.62e-05	53386	77258	58749.13
6819266	chr1	rs115354697	98508887	G	C	0.96	0.957	0.994	0.09349945051399	0.0218	1.731e-05	53386	77258	58749.13
6816397	chr1	rs116048198	98509003	T	G	0.972	0.97	0.995	0.106304070370039	0.026	4.421e-05	53386	77258	58749.13
6825256	chr1	rs114845577	98509298	C	G	0.974	0.972	0.993	0.1183961809777	0.0267	9.105e-06	53386	77258	58749.13
6810770	chr1	rs148617624	98509438	C	T	0.972	0.97	0.995	0.106304070370039	0.026	4.441e-05	53386	77258	58749.13
6810719	chr1	rs116790941	98509727	T	C	0.96	0.957	0.993	0.0933992642585498	0.0218	1.751e-05	53386	77258	58749.13
6811564	chr1	rs114894221	98509934	C	G	0.972	0.97	0.995	0.10599831222235	0.026	4.686e-05	53386	77258	58749.13
6819996	chr1	rs12744323	98510109	G	C	0.924	0.926	0.87	-0.0349952529972629	0.0175	0.04604	53386	77258	58749.13
6801151	chr1	rs76183049	98510315	C	T	0.96	0.957	0.993	0.0933992642585498	0.0218	1.763e-05	53386	77258	58749.13
6822165	chr1	rs114402789	98510326	G	T	0.972	0.97	0.995	0.106196166404463	0.026	4.502e-05	53386	77258	58749.13
6813088	chr1	rs74904371	98510847	C	T	0.972	0.97	0.995	0.105899370449502	0.026	4.743e-05	53386	77258	58749.13
6824132	chr1	rs565828322	98511397	G	C	0.983	0.983	0.933	0.0384992991506098	0.0361	0.2853	49139	73031	54688.71
6800752	chr1	rs2660304	98512127	G	T	0.181	0.199	1.0	-0.102996645135889	0.011	7.856e-21	53386	77258	58749.13
6807949	chr1	rs78422095	98512350	C	T	0.972	0.97	0.994	0.105395515045341	0.026	5.156e-05	53386	77258	58749.13
6817801	chr1	rs115108429	98513072	A	C	0.972	0.97	0.994	0.106097244206691	0.026	4.592e-05	53386	77258	58749.13
6823879	chr1	rs141931471	98513457	A	T	0.96	0.957	0.992	0.0941003573550956	0.0218	1.555e-05	53386	77258	58749.13
6805842	chr1	rs61786696	98513845	G	A	0.113	0.126	0.999	-0.0858956360237757	0.0133	1.195e-10	53386	77258	58749.13
6811458	chr1	rs61786697	98513959	A	G	0.113	0.126	0.999	-0.0858956360237757	0.0133	1.154e-10	53386	77258	58749.13
6807719	chr1	rs78977259	98516072	C	T	0.971	0.97	0.833	0.0298014912367898	0.0281	0.2893	52841	75249	57900.31
6802796	chr1	rs76963373	98517797	C	G	0.972	0.971	0.994	0.106699618659056	0.0261	4.398e-05	53386	77258	58749.13
6811183	chr1	rs76372718	98518211	C	T	0.972	0.971	0.994	0.106600746253814	0.0261	4.454e-05	53386	77258	58749.13
6816555	chr1	rs115510655	98519377	A	T	0.972	0.971	0.994	0.106699618659056	0.0261	4.44e-05	53386	77258	58749.13
6819290	chr1	rs532776470	98519801	G	T	0.988	0.988	0.672	-0.050104527566688	0.0597	0.4007	36211	45819	38686.93
6803927	chr1	rs76866146	98520076	C	T	0.972	0.971	0.994	0.106600746253814	0.0261	4.476e-05	53386	77258	58749.13
6825706	chr1	rs2660302	98520219	T	A	0.181	0.198	0.982	-0.0933990072585827	0.0111	4.629e-17	53386	77258	58749.13
6801324	chr1	rs77674075	98521499	G	A	0.972	0.971	0.994	0.106600746253814	0.0261	4.518e-05	53386	77258	58749.13
6809598	chr1	rs2660301	98521585	A	G	0.16	0.176	1.0	-0.0894981026943194	0.0115	8.658e-15	53386	77258	58749.13
6811953	chr1	rs74646430	98521650	C	A	0.983	0.981	0.861	0.0743000965537901	0.0367	0.04266	49624	72556	54795.52
6824140	chr1	rs139889128	98522787	C	T	0.984	0.986	0.862	-0.147595545078873	0.0442	0.0008522	40157	59466	44273.95
6819213	chr1	rs150253940	98523325	A	T	0.972	0.971	0.995	0.106501864071853	0.0261	4.586e-05	53386	77258	58749.13
6811191	chr1	rs145801776	98523590	G	A	0.972	0.971	0.995	0.106501864071853	0.0261	4.562e-05	53386	77258	58749.13
6809365	chr1	rs78000828	98524347	A	G	0.972	0.971	0.995	0.106501864071853	0.0261	4.535e-05	53386	77258	58749.13
6809459	chr1	rs1702292	98524960	A	G	0.188	0.206	1.0	-0.0982966348251106	0.0108	1.246e-19	53386	77258	58749.13
6817668	chr1	rs75269296	98525009	G	A	0.972	0.971	0.995	0.106501864071853	0.0261	4.558e-05	53386	77258	58749.13
6818884	chr1	rs1782818	98525221	A	G	0.189	0.206	1.0	-0.0983959358562678	0.0108	1.13e-19	53386	77258	58749.13
6822758	chr1	rs144601766	98525521	C	T	0.974	0.972	0.993	0.119301881625653	0.0268	8.346e-06	53386	77258	58749.13
6806995	chr1	rs78576334	98526015	T	C	0.972	0.971	0.995	0.106501864071853	0.0261	4.533e-05	53386	77258	58749.13
6807404	chr1	rs1702291	98526167	T	C	0.188	0.206	1.0	-0.0983959358562678	0.0108	1.161e-19	53386	77258	58749.13
6811336	chr1	rs76611862	98526773	A	T	0.972	0.971	0.995	0.106501864071853	0.0261	4.529e-05	53386	77258	58749.13
6814604	chr1	rs2802533	98527259	C	T	0.188	0.206	1.0	-0.0982966348251106	0.0108	1.249e-19	53386	77258	58749.13
6817087	chr1	rs10875127	98527414	A	G	0.692	0.701	0.967	-0.0490011864330638	0.0095	2.353e-07	53386	77258	58749.13
6813046	chr1	rs78040625	98527700	G	A	0.923	0.927	0.933	-0.0507039943747058	0.0169	0.002667	53386	77258	58749.13
6813933	chr1	rs12567114	98527951	G	A	0.713	0.721	0.959	-0.0275048131221902	0.0097	0.004766	53386	77258	58749.13
6811071	chr1	rs142469003	98528105	G	A	0.974	0.972	0.994	0.119301881625653	0.0268	8.397e-06	53386	77258	58749.13
6801846	chr1	rs145403806	98528142	C	T	0.923	0.927	0.933	-0.050903896528528	0.0169	0.002573	53386	77258	58749.13
6801793	chr1	rs2660300	98528211	A	C	0.188	0.206	1.0	-0.0983959358562678	0.0108	1.178e-19	53386	77258	58749.13
6820765	chr1	rs2660299	98528452	C	T	0.189	0.206	1.0	-0.0984952467490992	0.0108	1.014e-19	53386	77258	58749.13
6822099	chr1	rs114326478	98528798	C	T	0.972	0.971	0.991	0.106501864071853	0.0261	4.502e-05	53386	77258	58749.13
6814693	chr1	rs2802532	98528830	C	T	0.112	0.125	0.999	-0.085405394542797	0.0133	1.57e-10	53386	77258	58749.13
6814276	chr1	rs1198583	98529378	A	G	0.16	0.176	1.0	-0.0899028259293165	0.0115	6.69e-15	53386	77258	58749.13
6809294	chr1	rs115390393	98529585	T	C	0.971	0.97	0.836	0.0304031059110447	0.028	0.2771	52841	75249	57900.31
6822677	chr1	rs143612452	98529708	T	C	0.972	0.971	0.996	0.106304070370039	0.0261	4.705e-05	53386	77258	58749.13
6823440	chr1	rs148050011	98529865	T	G	0.972	0.971	0.996	0.106304070370039	0.0261	4.714e-05	53386	77258	58749.13
6806529	chr1	rs116797348	98530225	C	T	0.987	0.986	0.944	0.0471984218290006	0.0416	0.2571	44561	65605	49363.87
6823866	chr1	rs80158081	98530384	A	G	0.972	0.971	0.996	0.106196166404463	0.0261	4.745e-05	53386	77258	58749.13
6804357	chr1	rs1198582	98530398	A	G	0.189	0.206	1.0	-0.0985945675055636	0.0108	9.142e-20	53386	77258	58749.13
6815666	chr1	rs1198581	98530559	T	C	0.188	0.206	1.0	-0.0984952467490992	0.0109	1.101e-19	53386	77258	58749.13
6811070	chr1	rs80348255	98530569	G	C	0.972	0.971	0.995	0.106196166404463	0.0261	4.763e-05	53386	77258	58749.13
6806942	chr1	rs1198580	98531022	A	G	0.188	0.206	1.0	-0.0984952467490992	0.0108	1.132e-19	53386	77258	58749.13
6820616	chr1	rs149760873	98531465	A	G	0.972	0.971	0.995	0.106097244206691	0.0261	4.819e-05	53386	77258	58749.13
6804069	chr1	rs114307916	98531764	T	G	0.972	0.971	0.995	0.106097244206691	0.0261	4.855e-05	53386	77258	58749.13
6814716	chr1	rs116398601	98532003	G	T	0.986	0.986	0.797	-0.0426987545331152	0.0475	0.3689	40344	58926	44833.39
6807235	chr1	rs115861610	98532318	A	G	0.972	0.971	0.995	0.106097244206691	0.0261	4.853e-05	53386	77258	58749.13
6814490	chr1	rs1198579	98532403	T	C	0.16	0.176	1.0	-0.0900997775564454	0.0115	6.01e-15	53386	77258	58749.13
6803169	chr1	rs146602127	98532676	C	T	0.987	0.986	0.819	0.0280041964095973	0.0537	0.6018	33595	44211	36233.1
6824378	chr1	rs1211661	98532848	A	G	0.112	0.126	0.998	-0.0856995105900367	0.0134	1.376e-10	53386	77258	58749.13
6801522	chr1	rs1848177	98532942	A	G	0.969	0.969	0.944	0.0136957831289865	0.0257	0.5931	53386	77258	58749.13
6808654	chr1	rs150285005	98533044	C	T	0.971	0.97	0.837	0.0304031059110447	0.028	0.2776	52841	75249	57900.31
6803449	chr1	rs1198600	98533392	G	A	0.16	0.176	1.0	-0.0903952777473875	0.0115	4.962e-15	53386	77258	58749.13
6824943	chr1	rs79441368	98533896	A	C	0.972	0.971	0.994	0.105899370449502	0.0261	5.073e-05	53386	77258	58749.13
6809265	chr1	rs114212116	98533960	G	A	0.97	0.969	0.861	-0.0248973835545144	0.0272	0.3612	53386	77258	58749.13
6806199	chr1	rs77974252	98534192	T	C	0.972	0.971	0.994	0.105899370449502	0.0261	5.113e-05	53386	77258	58749.13
6823226	chr1	rs116711437	98534292	A	T	0.972	0.971	0.994	0.105899370449502	0.0261	5.115e-05	53386	77258	58749.13
6811017	chr1	rs1198598	98535375	A	C	0.188	0.206	1.0	-0.0990029898420079	0.0109	7.505000000000001e-20	53386	77258	58749.13
6812137	chr1	rs76373424	98535522	G	A	0.986	0.985	0.937	0.0773961316557046	0.0429	0.07155	42583	54890	45489.6
6823087	chr1	rs11808051	98535665	A	G	0.93	0.927	0.94	0.0495993604912842	0.0173	0.004139	53386	77258	58749.13
6811395	chr1	rs78575518	98536351	C	A	0.974	0.972	0.992	0.118698172346595	0.0268	9.48e-06	53386	77258	58749.13
6813464	chr1	rs116104946	98536477	C	T	0.974	0.972	0.992	0.118795855914076	0.0268	9.485e-06	53386	77258	58749.13
6823905	chr1	rs1198596	98537363	T	G	0.16	0.176	1.0	-0.0903952777473875	0.0116	5.04e-15	53386	77258	58749.13
6819048	chr1	rs1198595	98537932	A	T	0.162	0.178	1.0	-0.088295837920128	0.0115	1.68e-14	53386	77258	58749.13
6801989	chr1	rs67887321	98539032	A	G	0.826	0.831	0.886	-0.0216016445577609	0.0121	0.07457	53386	77258	58749.13
6824105	chr1	rs146156809	98539731	G	C	0.987	0.988	0.747	-0.0934978231153142	0.0566	0.09852	35404	45448	37289.93
6803319	chr1	rs1198594	98540744	A	T	0.162	0.178	1.0	-0.0886017318428716	0.0115	1.395e-14	53386	77258	58749.13
6806014	chr1	rs1198593	98541309	G	A	0.16	0.176	1.0	-0.0908003643264966	0.0116	3.872e-15	53386	77258	58749.13
6813330	chr1	rs1198592	98541359	A	G	0.16	0.176	1.0	-0.090701814649167	0.0116	4.213e-15	53386	77258	58749.13
6814678	chr1	rs4950142	98541677	C	T	0.749	0.758	0.965	-0.0523043316292892	0.0101	2.352e-07	53386	77258	58749.13
6805295	chr1	rs1198591	98541836	C	G	0.189	0.207	1.0	-0.0997982360788863	0.0108	3.541e-20	53386	77258	58749.13
6801410	chr1	rs116674558	98544073	G	A	0.974	0.972	0.99	0.117800813276138	0.0268	1.145e-05	53386	77258	58749.13
6817303	chr1	rs77431965	98544412	T	C	0.973	0.971	0.988	0.122102581858364	0.0265	4.083e-06	53386	77258	58749.13
6802257	chr1	rs2802531	98545954	C	T	0.113	0.126	0.995	-0.0873023284027966	0.0134	6.407e-11	53386	77258	58749.13
6825415	chr1	rs2802530	98546134	G	A	0.113	0.126	0.995	-0.0874005436142293	0.0134	6.259e-11	53386	77258	58749.13
6814151	chr1	rs2802529	98546821	G	A	0.163	0.179	1.0	-0.0909974928220588	0.0115	2.205e-15	53386	77258	58749.13
6812419	chr1	rs1782812	98547502	A	G	0.191	0.209	1.0	-0.0990029898420079	0.0108	5.284e-20	53386	77258	58749.13
6819609	chr1	rs115708714	98547556	C	T	0.974	0.972	0.989	0.117302920419506	0.0269	1.248e-05	53386	77258	58749.13
6823130	chr1	rs78728761	98548966	A	T	0.973	0.971	0.986	0.121704226617602	0.0265	4.463e-06	53386	77258	58749.13
6821902	chr1	rs2802525	98549810	A	G	0.173	0.189	0.99	-0.085405394542797	0.0113	3.847e-14	53386	77258	58749.13
6807629	chr1	rs1198590	98550374	G	A	0.164	0.18	0.999	-0.0932014048340167	0.0115	4.391e-16	53386	77258	58749.13
6815790	chr1	rs77665265	98550381	C	G	0.987	0.986	0.938	0.0551981604647623	0.0423	0.1925	44561	65605	49363.87
6803856	chr1	rs1198589	98550411	T	C	0.164	0.18	0.999	-0.0931026182623243	0.0115	4.778e-16	53386	77258	58749.13
6801676	chr1	rs1198588	98552832	A	T	0.194	0.212	0.997	-0.102597669168898	0.0108	1.731e-21	53386	77258	58749.13
6825198	chr1	rs77093818	98552968	G	C	0.969	0.969	0.935	0.0147999386115992	0.0258	0.5672	53386	77258	58749.13
6819121	chr1	rs191988161	98553285	T	C	0.987	0.988	0.67	-0.0700040968887733	0.0641	0.2744	30924	39224	32737.12
6818815	chr1	rs114522393	98553641	G	A	0.971	0.971	0.798	-0.0394999521368577	0.029	0.1731	52493	75664	57604.43
6820551	chr1	rs76286687	98554209	G	A	0.973	0.971	0.98	0.123199451467404	0.0264	2.937e-06	53386	77258	58749.13
6807576	chr1	rs7549825	98554409	A	G	0.685	0.694	0.966	-0.0262002485024742	0.0094	0.005591	53386	77258	58749.13
6801424	chr1	rs1622611	98555553	C	T	0.166	0.182	0.994	-0.0909974928220588	0.0114	1.848e-15	53386	77258	58749.13
6825357	chr1	rs2802536	98556115	T	C	0.164	0.181	0.994	-0.09330020116546	0.0115	4.686e-16	53386	77258	58749.13
6818187	chr1	rs2660298	98556159	A	T	0.166	0.182	0.994	-0.0909974928220588	0.0114	1.815e-15	53386	77258	58749.13
6803536	chr1	rs1198578	98557010	T	C	0.166	0.182	0.993	-0.0914028234733439	0.0115	1.411e-15	53386	77258	58749.13
6809054	chr1	rs74773972	98557013	C	T	0.973	0.971	0.979	0.121199415401845	0.0264	4.224e-06	53386	77258	58749.13
6805941	chr1	rs1198577	98559024	T	C	0.164	0.181	0.99	-0.0934978231153142	0.0115	4.475e-16	53386	77258	58749.13
6802742	chr1	rs1198576	98559093	T	A	0.164	0.181	0.99	-0.09330020116546	0.0115	4.813e-16	53386	77258	58749.13
6824782	chr1	rs79536980	98560276	C	T	0.926	0.929	0.93	-0.0507039943747058	0.0171	0.003026	53386	77258	58749.13
6808257	chr1	rs189482326	98561488	C	T	0.988	0.989	0.745	-0.0646025231856585	0.057	0.2573	37460	48989	40224.49
6825606	chr1	rs1198575	98562260	T	C	0.181	0.197	0.975	-0.0811992094973757	0.0111	3.31e-13	53386	77258	58749.13
6807643	chr1	rs77521299	98563757	G	A	0.961	0.964	0.829	-0.0657979805904322	0.0249	0.00822	53386	77258	58749.13
6812451	chr1	rs17117562	98564736	T	C	0.652	0.658	0.974	-0.0146974807605841	0.0092	0.1086	53386	77258	58749.13
6817354	chr1	rs1198587	98565026	A	G	0.69	0.693	0.912	-0.005696192544881	0.0098	0.5573	53386	77258	58749.13
6808682	chr1	rs1198586	98565035	T	C	0.711	0.716	0.9	-0.0106970095483354	0.01	0.2888	53386	77258	58749.13
6804681	chr1	rs1198585	98565234	A	C	0.281	0.29	0.969	-0.0208049294331883	0.0097	0.0316	53386	77258	58749.13
6804509	chr1	rs74997684	98565744	C	T	0.918	0.915	0.974	0.0384992991506098	0.0159	0.01521	53386	77258	58749.13
6816680	chr1	rs140220742	98566627	C	G	0.986	0.986	0.908	0.0044998604248922	0.0417	0.915	45796	67806	50730.37
6812590	chr1	rs12027634	98566705	A	G	0.918	0.915	0.975	0.0372957847436969	0.0158	0.01838	53386	77258	58749.13
6808908	chr1	rs1198584	98566759	G	A	0.698	0.704	0.975	-0.0176040459483609	0.0095	0.06343	53386	77258	58749.13
6813363	chr1	rs4950093	98567133	G	A	0.918	0.915	0.976	0.0369007163483657	0.0158	0.01946	53386	77258	58749.13
6803277	chr1	rs4950094	98567240	T	C	0.918	0.915	0.976	0.0368043345220483	0.0158	0.01999	53386	77258	58749.13
6820108	chr1	rs114322627	98567767	A	T	0.977	0.977	0.877	0.0238044133801613	0.0307	0.439	53321	77197	58686.2
6822025	chr1	rs12731784	98568394	T	C	0.721	0.729	0.988	-0.0423961495190412	0.0097	1.185e-05	53386	77258	58749.13
6819564	chr1	rs61786758	98568519	T	C	0.971	0.966	0.882	0.113301899233974	0.027	2.696e-05	51998	74643	56947.71
6824552	chr1	rs6664310	98568593	G	A	0.918	0.915	0.979	0.0366983037826737	0.0158	0.01974	53386	77258	58749.13
6810555	chr1	rs74340655	98568990	G	A	0.986	0.986	0.954	0.0085037404912207	0.0446	0.8496	39361	55930	43022.74
6819471	chr1	rs1507061	98569656	G	A	0.72	0.728	0.987	-0.0423961495190412	0.0097	1.204e-05	53386	77258	58749.13
6810548	chr1	rs2055686	98571169	T	C	0.918	0.915	0.982	0.03649585023784	0.0157	0.02033	53386	77258	58749.13
6819505	chr1	rs11580992	98571590	G	T	0.918	0.915	0.982	0.0363029992242924	0.0157	0.02103	53386	77258	58749.13
6800902	chr1	rs7528365	98571758	T	A	0.301	0.296	0.977	0.0152038337422728	0.0095	0.1096	53386	77258	58749.13
6821707	chr1	rs11802316	98572257	A	G	0.918	0.915	0.982	0.0371030879515023	0.0158	0.01865	53386	77258	58749.13
6818279	chr1	rs11165950	98572374	C	T	0.917	0.915	0.983	0.0363994293800054	0.0157	0.02073	53386	77258	58749.13
6815436	chr1	rs17372140	98572382	G	A	0.72	0.712	0.978	0.0223972974420383	0.0096	0.02007	53386	77258	58749.13
6805273	chr1	rs10158436	98572907	T	A	0.72	0.712	0.979	0.0221038989069263	0.0096	0.02189	53386	77258	58749.13
6807263	chr1	rs72737818	98573222	G	A	0.972	0.973	0.662	-0.0542027860143161	0.0326	0.09663	53316	77188	58679.13
6819921	chr1	rs140649591	98573242	A	C	0.987	0.986	0.844	0.0179970767016546	0.0524	0.7309	34084	44600	36666.41
6813859	chr1	rs1507071	98573306	A	C	0.303	0.297	0.982	0.0164047040252769	0.0094	0.08143	53386	77258	58749.13
6814931	chr1	rs113445054	98574822	C	T	0.947	0.944	0.982	0.0754970069979959	0.0192	8.34e-05	53386	77258	58749.13
6822795	chr1	rs7525127	98575809	G	T	0.918	0.915	0.985	0.0358014124633833	0.0157	0.02279	53386	77258	58749.13
6802874	chr1	rs17117613	98576274	C	T	0.918	0.915	0.985	0.0358014124633833	0.0157	0.02278	53386	77258	58749.13
6807127	chr1	rs17117616	98576912	C	T	0.918	0.915	0.985	0.0366983037826737	0.0158	0.01988	53386	77258	58749.13
6822022	chr1	rs12406529	98577444	G	A	0.969	0.969	0.931	0.0131037693769772	0.0259	0.6125	53386	77258	58749.13
6822316	chr1	rs4950095	98577777	A	G	0.918	0.915	0.985	0.0352995739869328	0.0157	0.02449	53386	77258	58749.13
6801936	chr1	rs58424079	98577901	G	A	0.783	0.787	0.935	-0.0220002402796674	0.0108	0.04157	53386	77258	58749.13
6808433	chr1	rs114854045	98578181	A	T	0.972	0.973	0.89	0.0017983819413794	0.0277	0.9494	53386	77258	58749.13
6821839	chr1	rs6694396	98578203	A	T	0.639	0.645	0.992	-0.0239956055562207	0.009	0.007787	53386	77258	58749.13
6824474	chr1	rs72737820	98578205	A	G	0.945	0.942	0.99	0.0799011591944847	0.0188	2.206e-05	53386	77258	58749.13
6822689	chr1	rs978346	98578574	C	G	0.441	0.441	0.978	-0.0153979421800967	0.0087	0.0779	53386	77258	58749.13
6807418	chr1	rs10518654	98578860	G	A	0.918	0.915	0.985	0.0358978909969844	0.0158	0.02258	53386	77258	58749.13
6808697	chr1	rs6679864	98579211	A	G	0.386	0.383	0.979	0.0024968801985871	0.0089	0.7806	53386	77258	58749.13
6824862	chr1	rs146394372	98579379	T	A	0.977	0.977	0.871	0.0236969951765786	0.0308	0.4411	53321	77197	58686.2
6811222	chr1	rs116392340	98579686	G	A	0.985	0.984	0.871	0.0619977962278187	0.0381	0.104	51835	75151	57143.06
6804654	chr1	rs1911502	98579707	T	C	0.918	0.915	0.986	0.0352030377085245	0.0157	0.02508	53386	77258	58749.13
6823836	chr1	rs1911501	98579746	T	C	0.918	0.915	0.986	0.0352995739869328	0.0157	0.02474	53386	77258	58749.13
6825536	chr1	rs1911500	98579820	G	A	0.303	0.298	0.988	0.0165030720990143	0.0094	0.0796	53386	77258	58749.13
6805381	chr1	rs959707	98580985	A	G	0.918	0.915	0.986	0.0350002811846215	0.0157	0.02584	53386	77258	58749.13
6811605	chr1	rs72737821	98581337	A	T	0.72	0.712	0.982	0.022299507494767	0.0096	0.02057	53386	77258	58749.13
6814983	chr1	rs355382	98582284	T	C	0.0824	0.0851	0.987	-0.0349952529972629	0.0157	0.0257	53386	77258	58749.13
6810795	chr1	rs17384988	98582988	C	T	0.98	0.98	0.919	-0.090296767981159	0.0345	0.008792	46028	66242	50688.84
6816028	chr1	rs17117677	98583425	G	C	0.918	0.915	0.986	0.0350968370374295	0.0157	0.02566	53386	77258	58749.13
6817583	chr1	rs55633054	98583814	G	A	0.972	0.973	0.829	-0.0385953087593848	0.029	0.1838	53386	77258	58749.13
6816276	chr1	rs116045131	98584196	C	T	0.969	0.969	0.847	-0.0766974758725041	0.0272	0.004788	52493	75664	57604.43
6822956	chr1	rs147133954	98584216	C	T	0.982	0.983	0.678	-0.0946953688393245	0.0406	0.01972	51717	73071	56556.35
6804645	chr1	rs76994232	98584367	G	A	0.987	0.986	0.96	0.001598721363697	0.0445	0.971	39514	56171	43209.91
6822819	chr1	rs355380	98584370	T	A	0.697	0.702	0.99	-0.0163021610829842	0.0094	0.08275	53386	77258	58749.13
6812522	chr1	rs17100664	98584403	A	C	0.945	0.942	0.995	0.0783027332571736	0.0188	3.074e-05	53386	77258	58749.13
6816311	chr1	rs12078119	98584868	T	C	0.976	0.976	0.864	0.0305001066483263	0.0306	0.3182	53386	77258	58749.13
6804459	chr1	rs17385037	98585180	T	C	0.72	0.711	0.983	0.0226026252094292	0.0096	0.019	53386	77258	58749.13
6813079	chr1	rs355379	98585590	G	T	0.0824	0.0851	0.986	-0.0349020520092649	0.0157	0.02646	53386	77258	58749.13
6825243	chr1	rs17380922	98586215	G	A	0.942	0.943	0.797	-0.0580953231907121	0.0206	0.004863	53386	77258	58749.13
6817210	chr1	rs114773807	98586447	C	A	0.988	0.987	0.82	0.052696808999969	0.0457	0.2487	46548	67874	51479.54
6811781	chr1	rs115633725	98587133	A	G	0.946	0.943	0.996	0.0768962242207427	0.0189	4.539e-05	53386	77258	58749.13
6807671	chr1	rs12038627	98587255	T	C	0.918	0.915	0.985	0.0335024720540013	0.0157	0.03354	53386	77258	58749.13
6805999	chr1	rs355377	98587259	G	A	0.0822	0.0848	0.985	-0.033701571673015	0.0157	0.03194	53386	77258	58749.13
6815046	chr1	rs79423253	98587299	T	G	0.969	0.969	0.928	0.0139029051689914	0.0259	0.5911	53386	77258	58749.13
6805512	chr1	rs355376	98587408	C	G	0.0824	0.0851	0.986	-0.0349020520092649	0.0157	0.02641	53386	77258	58749.13
6808386	chr1	rs12407367	98587734	T	C	0.918	0.915	0.986	0.0361004656247227	0.0157	0.02203	53386	77258	58749.13
6814291	chr1	rs12407126	98587947	A	C	0.918	0.915	0.986	0.0349037160078804	0.0157	0.02637	53386	77258	58749.13
6801440	chr1	rs1473476	98588587	G	A	0.721	0.73	0.994	-0.0416035498550752	0.0097	1.627e-05	53386	77258	58749.13
6816546	chr1	rs355375	98588692	A	G	0.697	0.702	0.992	-0.0162005226717083	0.0094	0.08457	53386	77258	58749.13
6816157	chr1	rs355374	98588753	A	G	0.689	0.695	0.987	-0.0145960053074092	0.0093	0.1182	53386	77258	58749.13
6804367	chr1	rs1473475	98588835	C	T	0.721	0.73	0.994	-0.0416035498550752	0.0097	1.668e-05	53386	77258	58749.13
6803655	chr1	rs1473474	98588885	T	C	0.441	0.441	0.982	-0.0150019689183474	0.0087	0.08492	53386	77258	58749.13
6811846	chr1	rs355373	98588906	G	A	0.0824	0.0851	0.986	-0.0347985055426955	0.0157	0.02668	53386	77258	58749.13
6815673	chr1	rs140304214	98589391	C	T	0.985	0.985	0.952	0.0425996136188173	0.0384	0.2677	47900	68991	52789.19
6808708	chr1	rs112339938	98589397	C	T	0.983	0.983	0.825	0.0087020272939009	0.0371	0.8141	51967	73859	56942.94
6813651	chr1	rs1843815	98589715	A	T	0.468	0.468	0.989	-0.0121029460677457	0.0087	0.1642	53386	77258	58749.13
6812118	chr1	rs12401542	98589828	C	T	0.886	0.883	0.997	0.0247999239054771	0.0135	0.06642	53386	77258	58749.13
6816205	chr1	rs355372	98589979	T	C	0.7	0.706	0.99	-0.017502275136142	0.0094	0.06396	53386	77258	58749.13
6809686	chr1	rs355371	98590052	A	G	0.701	0.707	0.991	-0.0176956485356892	0.0094	0.06115	53386	77258	58749.13
6820466	chr1	rs17117724	98591164	T	A	0.945	0.943	1.0	0.073203992258416	0.0188	9.978e-05	53386	77258	58749.13
6825605	chr1	rs12746085	98591844	G	A	0.961	0.963	0.715	-0.0669948688242784	0.0268	0.01243	53386	77258	58749.13
6810210	chr1	rs1487299	98592630	T	C	0.714	0.722	0.997	-0.0375045865412751	0.0096	8.634e-05	53386	77258	58749.13
6823656	chr1	rs12082064	98592888	T	G	0.945	0.943	1.0	0.0733991495697677	0.0188	9.624e-05	53386	77258	58749.13
6815152	chr1	rs11165951	98593653	A	C	0.886	0.883	0.999	0.0251998010217421	0.0135	0.06244	53386	77258	58749.13
6815857	chr1	rs12567725	98595058	G	A	0.886	0.883	1.0	0.0251022847608284	0.0135	0.06318	53386	77258	58749.13
6806315	chr1	rs11807935	98595170	A	T	0.886	0.883	1.0	0.0254045542217263	0.0135	0.06004	53386	77258	58749.13
6816964	chr1	rs11809431	98595242	G	C	0.886	0.883	1.0	0.0250047589895661	0.0135	0.06433	53386	77258	58749.13
6818854	chr1	rs1487301	98595815	C	G	0.886	0.883	1.0	0.0250047589895661	0.0135	0.06438	53386	77258	58749.13
6823624	chr1	rs1487302	98595853	C	A	0.886	0.883	1.0	0.0254045542217263	0.0135	0.06032	53386	77258	58749.13
6818626	chr1	rs116818286	98596347	A	G	0.946	0.943	1.0	0.0720973808403835	0.0189	0.0001359	53386	77258	58749.13
6815834	chr1	rs78126705	98596406	T	G	0.974	0.975	0.823	-0.0393023164827424	0.03	0.1908	53386	77258	58749.13
6815874	chr1	rs355357	98596776	C	T	0.701	0.707	0.991	-0.0180010511095525	0.0094	0.05656	53386	77258	58749.13
6820407	chr1	rs355356	98597182	G	A	0.701	0.707	0.991	-0.0180010511095525	0.0094	0.05586	53386	77258	58749.13
6815683	chr1	rs4950096	98597309	A	G	0.886	0.883	1.0	0.0254045542217263	0.0135	0.05955	53386	77258	58749.13
6814446	chr1	rs1352254	98597553	G	A	0.886	0.882	1.0	0.0258041896815329	0.0135	0.05544	53386	77258	58749.13
6818382	chr1	rs186507036	98597615	A	G	0.986	0.986	0.888	-0.0277001306422786	0.0435	0.5243	43928	64458	48776.03
6822129	chr1	rs12043365	98598019	T	A	0.886	0.883	1.0	0.025696986087186	0.0135	0.05648	53386	77258	58749.13
6810161	chr1	rs10493899	98598452	T	G	0.945	0.943	1.0	0.0725996924143435	0.0188	0.0001136	53386	77258	58749.13
6812958	chr1	rs11165952	98598635	G	A	0.886	0.883	1.0	0.0255020410123433	0.0135	0.05853	53386	77258	58749.13
6823925	chr1	rs12046836	98598745	G	A	0.886	0.883	1.0	0.0255995183002125	0.0135	0.05792	53386	77258	58749.13
6808559	chr1	rs12044342	98599144	A	G	0.886	0.883	1.0	0.0255020410123433	0.0135	0.05903	53386	77258	58749.13
6818367	chr1	rs977630	98599657	G	A	0.945	0.943	1.0	0.0728042655546038	0.0188	0.0001091	53386	77258	58749.13
6804465	chr1	rs11165953	98599780	C	T	0.886	0.883	1.0	0.0255020410123433	0.0135	0.05888	53386	77258	58749.13
6801804	chr1	rs11165954	98600110	G	A	0.886	0.883	1.0	0.0255020410123433	0.0135	0.05889	53386	77258	58749.13
6816015	chr1	rs11165955	98600210	C	T	0.886	0.883	1.0	0.0255020410123433	0.0135	0.05905	53386	77258	58749.13
6821738	chr1	rs11165956	98600355	T	C	0.886	0.883	1.0	0.0255020410123433	0.0135	0.05902	53386	77258	58749.13
6807458	chr1	rs17117759	98600618	C	T	0.886	0.883	1.0	0.0254045542217263	0.0135	0.06008	53386	77258	58749.13
6817817	chr1	rs17117764	98601002	A	G	0.886	0.883	1.0	0.0255020410123433	0.0135	0.05903	53386	77258	58749.13
6812108	chr1	rs17117765	98601247	T	C	0.886	0.883	1.0	0.0255995183002125	0.0135	0.05755	53386	77258	58749.13
6817470	chr1	rs17117766	98601353	A	T	0.886	0.883	1.0	0.0255020410123433	0.0135	0.05904	53386	77258	58749.13
6816613	chr1	rs72737833	98601574	C	G	0.974	0.975	0.67	-0.0758988055082073	0.0338	0.02484	53173	77050	58538.66
6819400	chr1	rs78890790	98601644	A	G	0.886	0.883	1.0	0.0254045542217263	0.0135	0.05999	53386	77258	58749.13
6812406	chr1	rs1032196	98602249	A	G	0.886	0.883	1.0	0.0258041896815329	0.0135	0.05606	53386	77258	58749.13
6803297	chr1	rs11165957	98602415	T	A	0.886	0.883	1.0	0.0255995183002125	0.0135	0.05806	53386	77258	58749.13
6806271	chr1	rs11165958	98602431	C	T	0.886	0.883	1.0	0.0255995183002125	0.0135	0.05809	53386	77258	58749.13
6818051	chr1	rs355354	98602816	G	A	0.7	0.707	0.992	-0.0181028726978536	0.0094	0.0542	53386	77258	58749.13
6804541	chr1	rs1487289	98603170	G	A	0.886	0.883	1.0	0.0254045542217263	0.0135	0.06002	53386	77258	58749.13
6805159	chr1	rs72737834	98603628	A	T	0.754	0.746	0.991	0.0235016597850914	0.01	0.01862	53386	77258	58749.13
6813855	chr1	rs143503662	98604071	A	T	0.976	0.976	0.928	-0.0160988945897493	0.0299	0.5894	51782	74405	56721.24
6806578	chr1	rs17381287	98604137	G	T	0.7	0.689	0.993	0.0394033887747662	0.0094	2.707e-05	53386	77258	58749.13
6807812	chr1	rs17381294	98604201	G	A	0.754	0.746	0.991	0.0235993322503244	0.01	0.0182	53386	77258	58749.13
6805896	chr1	rs355353	98604440	T	A	0.7	0.707	0.993	-0.0182047046548463	0.0094	0.05337	53386	77258	58749.13
6802567	chr1	rs72737838	98604958	G	T	0.754	0.746	0.991	0.0235993322503244	0.01	0.01842	53386	77258	58749.13
6817802	chr1	rs17381322	98605004	C	A	0.987	0.986	0.963	0.0087020272939009	0.0457	0.8491	37854	54092	41366.55
6801265	chr1	rs4950106	98605413	G	A	0.6	0.605	1.0	-0.0196008476550609	0.0088	0.02528	53386	77258	58749.13
6801999	chr1	rs4950107	98605732	G	A	0.6	0.605	1.0	-0.0198966317144566	0.0088	0.02356	53386	77258	58749.13
6816640	chr1	rs111252289	98606768	A	G	0.946	0.944	1.0	0.0716041258594429	0.019	0.0001564	53386	77258	58749.13
6824840	chr1	rs1487308	98608313	A	T	0.714	0.722	1.0	-0.0364046818937998	0.0095	0.0001378	53386	77258	58749.13
6821825	chr1	rs116022628	98609197	A	C	0.966	0.966	0.773	0.0182033098538737	0.0273	0.504	53386	77258	58749.13
6814213	chr1	rs355368	98609443	G	T	0.698	0.704	0.993	-0.019203206984436	0.0094	0.04138	53386	77258	58749.13
6801054	chr1	rs994478	98609553	T	A	0.718	0.725	1.0	-0.0350988198393953	0.0096	0.0002452	53386	77258	58749.13
6810432	chr1	rs80333180	98609642	A	G	0.936	0.939	0.852	-0.0551005327305046	0.0193	0.004253	53386	77258	58749.13
6804199	chr1	rs355366	98610145	G	T	0.698	0.704	0.993	-0.0191012733024012	0.0094	0.04207	53386	77258	58749.13
6825549	chr1	rs4133804	98611061	T	A	0.754	0.746	0.99	0.0236969951765786	0.01	0.01793	53386	77258	58749.13
6822292	chr1	rs111682630	98611353	C	T	0.942	0.939	0.947	0.0379025370484673	0.0187	0.04314	53386	77258	58749.13
6812656	chr1	rs112793346	98611378	C	T	0.985	0.984	0.859	0.0535976373487916	0.0384	0.1624	51899	75410	57245.7
6802193	chr1	rs1118413	98611600	C	T	0.698	0.704	0.993	-0.0189993500097828	0.0094	0.04275	53386	77258	58749.13
6810859	chr1	rs12140519	98611758	G	T	0.976	0.976	0.928	-0.0170952954286372	0.0299	0.5666	51782	74405	56721.24
6801539	chr1	rs116285028	98611959	C	T	0.972	0.969	0.85	0.0441030061101949	0.0277	0.1105	52493	75664	57604.43
6825639	chr1	rs114979040	98612001	G	T	0.968	0.967	0.778	0.0176041339483571	0.0278	0.527	53386	77258	58749.13
6803894	chr1	rs11587636	98612694	T	C	0.718	0.725	1.0	-0.0352956263947246	0.0096	0.0002322	53386	77258	58749.13
6806042	chr1	rs355365	98613971	A	T	0.698	0.704	0.993	-0.0189993500097828	0.0094	0.04352	53386	77258	58749.13
6824145	chr1	rs355364	98614478	G	A	0.643	0.647	0.995	-0.0003000450090019	0.009	0.9764	53386	77258	58749.13
6813313	chr1	rs355363	98614551	A	G	0.698	0.704	0.993	-0.0188974371044634	0.0094	0.04368	53386	77258	58749.13
6805304	chr1	rs12749164	98614594	C	T	0.978	0.978	0.899	-0.0338981034057645	0.0321	0.2906	51522	72315	56174.42
6818830	chr1	rs111391027	98614768	A	T	0.987	0.987	0.885	-0.0087985943563496	0.0511	0.8629	32692	49610	36752.18
6820266	chr1	rs355361	98615074	G	C	0.452	0.45	0.998	0.0020977980821461	0.0086	0.8043	53386	77258	58749.13
6804285	chr1	rs80086390	98615405	T	G	0.986	0.985	0.799	0.099102978043021	0.0434	0.02249	46691	69677	51947.31
6812966	chr1	rs1507070	98615652	C	T	0.698	0.704	0.993	-0.0188974371044634	0.0094	0.04407	53386	77258	58749.13
6804030	chr1	rs723702	98615782	G	A	0.718	0.725	1.0	-0.0352023974087295	0.0096	0.0002353	53386	77258	58749.13
6816573	chr1	rs2632300	98616100	A	G	0.451	0.45	0.998	0.001998002662673	0.0086	0.8174	53386	77258	58749.13
6824183	chr1	rs1507069	98616396	G	T	0.452	0.45	0.998	0.0021975835434872	0.0086	0.8015	53386	77258	58749.13
6808926	chr1	rs1507068	98616498	A	G	0.452	0.45	0.999	0.0020977980821461	0.0086	0.808	53386	77258	58749.13
6808918	chr1	rs1507067	98616538	T	C	0.452	0.45	0.999	0.0020977980821461	0.0086	0.8088	53386	77258	58749.13
6811565	chr1	rs2632303	98617672	T	C	0.698	0.704	0.992	-0.0187955345843259	0.0094	0.045	53386	77258	58749.13
6804243	chr1	rs2632304	98618132	G	A	0.698	0.704	0.992	-0.0187955345843259	0.0094	0.04555	53386	77258	58749.13
6805762	chr1	rs149646593	98618267	T	G	0.975	0.975	0.839	0.0258041896815329	0.0304	0.397	53321	77197	58686.2
6815921	chr1	rs192617265	98618797	C	T	0.985	0.984	0.829	0.0589007839201085	0.0428	0.169	43820	64618	48483.47
6816666	chr1	rs13373752	98619159	T	C	0.946	0.943	1.0	0.0723020567553947	0.0189	0.000129	53386	77258	58749.13
6805073	chr1	rs147838288	98619170	C	A	0.946	0.944	0.999	0.0721997240344179	0.019	0.000142	53386	77258	58749.13
6816180	chr1	rs9440334	98619188	C	G	0.698	0.704	0.992	-0.0187955345843259	0.0094	0.04558	53386	77258	58749.13
6807504	chr1	rs2939963	98620303	G	A	0.698	0.704	0.992	-0.0187038311937836	0.0094	0.04632	53386	77258	58749.13
6812833	chr1	rs2391907	98620447	G	T	0.754	0.746	0.989	0.0234039777790161	0.01	0.01958	53386	77258	58749.13
6804460	chr1	rs2660311	98620585	C	T	0.698	0.704	0.992	-0.0187038311937836	0.0094	0.04659	53386	77258	58749.13
6801823	chr1	rs114319849	98620621	G	T	0.984	0.984	0.929	-0.0159972768350078	0.0372	0.6677	48858	69406	53362.74
6817961	chr1	rs11165961	98621065	A	C	0.886	0.883	0.999	0.025696986087186	0.0135	0.05767	53386	77258	58749.13
6809544	chr1	rs2660310	98621251	C	T	0.698	0.704	0.992	-0.0187955345843259	0.0094	0.04592	53386	77258	58749.13
6809940	chr1	rs185256413	98621573	T	C	0.983	0.984	0.791	-0.0824038262548157	0.0465	0.07626	34380	52232	38474.33
6817128	chr1	rs113128853	98621660	A	G	0.946	0.943	0.999	0.0721997240344179	0.0189	0.0001327	53386	77258	58749.13
6808893	chr1	rs2263255	98621723	T	G	0.698	0.704	0.992	-0.0186019483996616	0.0094	0.04721	53386	77258	58749.13
6810216	chr1	rs150432419	98621928	C	T	0.984	0.984	0.848	0.0105046326450854	0.0391	0.7876	50508	72147	55290.93
6810909	chr1	rs79474968	98622158	C	T	0.98	0.981	0.654	-0.0938053126850552	0.0386	0.01501	53386	77258	58749.13
6811672	chr1	rs6701393	98622349	C	A	0.549	0.551	0.998	-0.0025031302181184	0.0087	0.7695	53386	77258	58749.13
6803410	chr1	rs2660309	98622407	C	T	0.698	0.704	0.992	-0.0185000759845861	0.0094	0.04917	53386	77258	58749.13
6813972	chr1	rs17385603	98622590	T	C	0.754	0.746	0.989	0.0232965165504356	0.01	0.02013	53386	77258	58749.13
6807045	chr1	rs17381509	98622667	A	G	0.754	0.746	0.989	0.023198814502523	0.01	0.02017	53386	77258	58749.13
6813221	chr1	rs1507065	98622974	C	T	0.943	0.944	0.883	-0.0182047046548463	0.0201	0.3653	53386	77258	58749.13
6802823	chr1	rs1487303	98623003	C	A	0.549	0.551	0.998	-0.0025031302181184	0.0087	0.7723	53386	77258	58749.13
6822477	chr1	rs1507064	98623004	G	A	0.698	0.704	0.992	-0.0185000759845861	0.0094	0.04885	53386	77258	58749.13
6805413	chr1	rs80319638	98623485	T	C	0.982	0.982	0.9	-0.0259025943231108	0.0354	0.4643	50552	72917	55398.18
6816270	chr1	rs2253341	98623686	T	C	0.698	0.704	0.992	-0.0185000759845861	0.0094	0.04891	53386	77258	58749.13
6820425	chr1	rs2660308	98623822	G	A	0.698	0.704	0.992	-0.0185000759845861	0.0094	0.04894	53386	77258	58749.13
6812007	chr1	rs111732361	98624368	G	T	0.984	0.983	0.809	0.0121953336998771	0.0395	0.7577	48653	69874	53405.86
6813847	chr1	rs2632308	98624393	G	A	0.698	0.704	0.991	-0.0183982139464423	0.0094	0.04992	53386	77258	58749.13
6809122	chr1	rs2660307	98625150	G	A	0.698	0.704	0.991	-0.0185000759845861	0.0094	0.04908	53386	77258	58749.13
6822790	chr1	rs12021635	98625675	A	G	0.886	0.883	0.998	0.0247999239054771	0.0135	0.06619	53386	77258	58749.13
6802904	chr1	rs2893391	98625707	C	T	0.717	0.725	1.0	-0.0355028330426552	0.0096	0.0002124	53386	77258	58749.13
6808052	chr1	rs2200585	98626217	A	G	0.698	0.704	0.991	-0.0183982139464423	0.0094	0.05044	53386	77258	58749.13
6824685	chr1	rs2220332	98626334	G	A	0.698	0.704	0.991	-0.0183982139464423	0.0094	0.05035	53386	77258	58749.13
6806350	chr1	rs2660306	98626365	G	T	0.698	0.704	0.991	-0.0183982139464423	0.0094	0.05035	53386	77258	58749.13
6803757	chr1	rs2632311	98626445	T	G	0.698	0.704	0.991	-0.0183982139464423	0.0094	0.05038	53386	77258	58749.13
6802160	chr1	rs147613212	98627205	A	G	0.757	0.749	0.978	0.0215951374365897	0.0101	0.03212	53386	77258	58749.13
6820212	chr1	rs12734197	98627747	A	T	0.717	0.725	1.0	-0.0355028330426552	0.0096	0.0002126	53386	77258	58749.13
6811119	chr1	rs12734505	98627901	A	G	0.755	0.763	0.984	-0.0453007592301635	0.0101	7.727e-06	53386	77258	58749.13
6811901	chr1	rs71657286	98628161	A	G	0.983	0.983	0.688	-0.0484972070855493	0.0408	0.2342	53192	76679	58479.64
6800745	chr1	rs822565	98628609	A	C	0.698	0.704	0.991	-0.0185000759845861	0.0094	0.04914	53386	77258	58749.13
6818836	chr1	rs822567	98629139	A	G	0.452	0.45	0.997	0.001998002662673	0.0087	0.8155	53386	77258	58749.13
6824185	chr1	rs963852	98629277	C	G	0.754	0.746	0.988	0.023003381764963	0.01	0.02164	53386	77258	58749.13
6814363	chr1	rs61787320	98630474	G	A	0.754	0.746	0.988	0.0228958774769045	0.01	0.02208	53386	77258	58749.13
6806566	chr1	rs355370	98630705	C	T	0.943	0.944	0.883	-0.0177974390305806	0.02	0.3741	53386	77258	58749.13
6811654	chr1	rs7554282	98630763	T	C	0.946	0.943	0.997	0.0725996924143435	0.0189	0.0001237	53386	77258	58749.13
6802864	chr1	rs7554083	98631137	A	C	0.946	0.943	0.997	0.0725996924143435	0.0189	0.000124	53386	77258	58749.13
6822860	chr1	rs355369	98631611	T	C	0.698	0.704	0.991	-0.0186019483996616	0.0094	0.04844	53386	77258	58749.13
6809367	chr1	rs79475932	98631848	A	C	0.895	0.892	0.981	0.0262036654966364	0.0142	0.0644	53386	77258	58749.13
6821992	chr1	rs72737852	98631919	T	C	0.96	0.962	0.709	-0.050398957583852	0.0263	0.0555	53386	77258	58749.13
6805343	chr1	rs71657288	98632006	G	A	0.603	0.608	0.998	-0.0187955345843259	0.0088	0.03295	53386	77258	58749.13
6817436	chr1	rs148603842	98632274	C	A	0.926	0.928	0.891	-0.0492952917248775	0.0175	0.004912	53386	77258	58749.13
6823716	chr1	rs112797689	98632344	C	T	0.754	0.746	0.988	0.023003381764963	0.01	0.0217	53386	77258	58749.13
6819066	chr1	rs150786883	98632349	C	T	0.968	0.966	0.881	0.0259990758686168	0.0261	0.3197	52841	75249	57900.31
6813558	chr1	rs17385693	98635676	C	T	0.946	0.944	0.996	0.073101751798059	0.019	0.0001199	53386	77258	58749.13
6810295	chr1	rs355387	98635876	T	C	0.698	0.704	0.99	-0.0187038311937836	0.0094	0.04623	53386	77258	58749.13
6810123	chr1	rs72737855	98636199	A	C	0.93	0.928	0.886	0.0291023874205329	0.0177	0.1012	53386	77258	58749.13
6825374	chr1	rs355385	98636703	C	A	0.451	0.45	0.996	0.0018981972830802	0.0087	0.8307	53386	77258	58749.13
6813304	chr1	rs12737713	98637060	G	A	0.718	0.725	0.999	-0.0349952529972629	0.0096	0.0002612	53386	77258	58749.13
6802785	chr1	rs12724641	98637193	T	C	0.717	0.725	0.999	-0.0352023974087295	0.0096	0.0002357	53386	77258	58749.13
6807320	chr1	rs17117845	98639563	A	G	0.717	0.725	0.999	-0.0355028330426552	0.0096	0.0002091	53386	77258	58749.13
6805573	chr1	rs61787323	98639741	C	T	0.755	0.747	0.987	0.023003381764963	0.01	0.02213	53386	77258	58749.13
6801034	chr1	rs355384	98639881	C	T	0.451	0.45	0.995	0.0017983819413794	0.0087	0.8391	53386	77258	58749.13
6805019	chr1	rs150505697	98641581	A	G	0.986	0.986	0.924	-0.0235040691879941	0.0452	0.6022	39070	58415	43438.09
6801020	chr1	rs17381615	98641669	C	T	0.946	0.944	0.995	0.0744022145744603	0.019	9.096e-05	53386	77258	58749.13
6804734	chr1	rs2046585	98641930	A	G	0.887	0.883	0.996	0.025696986087186	0.0135	0.0575	53386	77258	58749.13
6803222	chr1	rs2200584	98641958	C	T	0.946	0.944	0.995	0.074095829222854	0.019	9.794e-05	53386	77258	58749.13
6804957	chr1	rs355383	98642462	A	G	0.451	0.45	0.992	0.0016985566355815	0.0087	0.8418	53386	77258	58749.13
6819757	chr1	rs1487295	98643173	T	A	0.697	0.703	0.988	-0.0189993500097828	0.0094	0.04347	53386	77258	58749.13
6806761	chr1	rs1487296	98643448	T	G	0.717	0.725	0.993	-0.0352956263947246	0.0096	0.0002397	53386	77258	58749.13
6802843	chr1	rs17381657	98644483	C	G	0.753	0.745	0.986	0.0228958774769045	0.01	0.0219	53386	77258	58749.13
6822481	chr1	rs12069773	98644542	A	G	0.946	0.943	0.995	0.074095829222854	0.0189	8.988e-05	53386	77258	58749.13
6813897	chr1	rs12033249	98644672	G	A	0.888	0.884	0.997	0.0267977123853779	0.0136	0.04906	53386	77258	58749.13
6824541	chr1	rs10875130	98645029	C	T	0.888	0.884	0.997	0.0260965047212743	0.0136	0.05548	53386	77258	58749.13
6820277	chr1	rs10875131	98645192	G	A	0.832	0.826	0.997	0.0439020462871288	0.0115	0.0001326	53386	77258	58749.13
6820623	chr1	rs10493900	98645213	A	G	0.832	0.826	0.997	0.0439977464776452	0.0115	0.0001286	53386	77258	58749.13
6823842	chr1	rs2200583	98645741	T	C	0.828	0.822	0.994	0.0423024980338776	0.0114	0.0002022	53386	77258	58749.13
6825413	chr1	rs12567176	98645944	C	T	0.828	0.822	0.994	0.0423024980338776	0.0114	0.000206	53386	77258	58749.13
6808050	chr1	rs72737859	98646441	A	C	0.972	0.973	0.762	-0.0686964868417913	0.0301	0.02262	53316	77188	58679.13
6818702	chr1	rs12567432	98646871	C	A	0.754	0.745	0.986	0.023003381764963	0.01	0.02153	53386	77258	58749.13
6818390	chr1	rs1487297	98647073	T	C	0.59	0.577	0.992	0.039701366851552	0.0088	5.852e-06	53386	77258	58749.13
6823453	chr1	rs1487298	98647074	G	A	0.59	0.577	0.993	0.0394995204367644	0.0088	6.327e-06	53386	77258	58749.13
6817724	chr1	rs10875132	98647271	A	G	0.837	0.832	0.99	0.036997088886122	0.0117	0.001505	53386	77258	58749.13
6805507	chr1	rs1352253	98647451	G	T	0.731	0.738	0.988	-0.0344051267241774	0.0098	0.000446	53386	77258	58749.13
6808905	chr1	rs1507063	98648815	C	T	0.714	0.72	0.971	-0.0196008476550609	0.0097	0.04261	53386	77258	58749.13
6805313	chr1	rs4000209	98648914	A	T	0.982	0.983	0.719	-0.105404961089954	0.0392	0.007122	53316	77188	58679.13
6810753	chr1	rs17117881	98649772	C	T	0.895	0.892	0.987	0.0209979909956055	0.0141	0.1349	53386	77258	58749.13
6801470	chr1	rs9804043	98651299	A	G	0.754	0.745	0.982	0.0235016597850914	0.0101	0.01948	53386	77258	58749.13
6805369	chr1	rs9804044	98651301	A	C	0.754	0.745	0.982	0.0235016597850914	0.0101	0.01926	53386	77258	58749.13
6820544	chr1	rs139874954	98651450	A	G	0.986	0.986	0.803	0.0423024980338776	0.0437	0.3331	48189	69310	52946.3
6810175	chr1	rs1386499	98651527	A	G	0.59	0.577	0.991	0.0390957053401303	0.0088	8.067e-06	53386	77258	58749.13
6822804	chr1	rs10783085	98651987	C	T	0.837	0.832	0.989	0.0371030879515023	0.0117	0.001471	53386	77258	58749.13
6824305	chr1	rs822559	98652088	T	G	0.684	0.69	0.994	-0.0151034855773182	0.0093	0.1045	53386	77258	58749.13
6804484	chr1	rs12725029	98652395	C	T	0.73	0.737	0.978	-0.0322029950400999	0.0098	0.001051	53386	77258	58749.13
6801619	chr1	rs78222319	98653072	T	C	0.977	0.979	0.668	-0.0975025813612386	0.0359	0.006643	53386	77258	58749.13
6809052	chr1	rs114200631	98653723	C	T	0.986	0.986	0.667	-0.0416035498550752	0.0482	0.3876	46060	60664	49628.0
6812948	chr1	rs10875133	98654113	G	A	0.553	0.542	0.98	0.0323994240466592	0.0087	0.0002044	53386	77258	58749.13
6813305	chr1	rs11809984	98654262	C	T	0.852	0.851	0.974	0.0067968490002727	0.0123	0.5826	53386	77258	58749.13
6806359	chr1	rs1487288	98654619	A	G	0.759	0.751	0.979	0.0212036062510236	0.0101	0.03679	53386	77258	58749.13
6810332	chr1	rs72737867	98655006	A	T	0.975	0.977	0.899	-0.0416035498550752	0.0296	0.1599	53386	77258	58749.13
6819229	chr1	rs17385947	98655574	C	A	0.783	0.775	0.974	0.0270994698817177	0.0105	0.01007	53386	77258	58749.13
6813039	chr1	rs72737868	98655786	A	T	0.759	0.751	0.978	0.0209979909956055	0.0101	0.03822	53386	77258	58749.13
6814316	chr1	rs11165964	98655851	C	T	0.852	0.851	0.973	0.0063001125484799	0.0123	0.6094	53386	77258	58749.13
6805578	chr1	rs80144234	98656046	G	A	0.982	0.982	0.722	-0.0046005663955682	0.0388	0.906	52978	76825	58329.0
6817382	chr1	rs2391908	98657119	T	G	0.69	0.696	0.963	-0.0264979913062283	0.0095	0.005257	53386	77258	58749.13
6808873	chr1	rs12734525	98658035	A	G	0.77	0.768	0.973	0.0180952882690919	0.0104	0.08058	53386	77258	58749.13
6814987	chr1	rs2129579	98658738	G	C	0.529	0.519	0.978	0.0287040681283552	0.0087	0.0009905	53386	77258	58749.13
6802745	chr1	rs4950097	98659152	A	G	0.852	0.851	0.971	0.0053954185169075	0.0123	0.6583	53386	77258	58749.13
6823775	chr1	rs698997	98659529	C	T	0.744	0.749	0.966	-0.0110002818588653	0.0101	0.2728	53386	77258	58749.13
6813115	chr1	rs12567765	98660622	G	A	0.783	0.775	0.971	0.0274984287018097	0.0106	0.009179	53386	77258	58749.13
6822058	chr1	rs12094082	98661480	C	T	0.919	0.917	0.959	0.0307037775750057	0.016	0.05534	53386	77258	58749.13
6811028	chr1	rs822604	98662428	G	A	0.0273	0.0274	0.909	0.0133998200630165	0.028	0.632	52493	75664	57604.43
6808268	chr1	rs698994	98662961	T	C	0.266	0.26	0.962	0.0118001041157506	0.0099	0.2353	53386	77258	58749.13
6806411	chr1	rs78247481	98663176	T	G	0.92	0.921	0.865	-0.0374007702544828	0.0171	0.02899	53386	77258	58749.13
6801342	chr1	rs35492075	98663271	T	G	0.919	0.917	0.955	0.0305001066483263	0.0161	0.05778	53386	77258	58749.13
6821796	chr1	rs75239457	98663358	G	T	0.971	0.971	0.783	-0.0186019483996616	0.0292	0.5242	52493	75664	57604.43
6800805	chr1	rs76685943	98663557	A	G	0.981	0.98	0.822	-0.0217958123704574	0.0349	0.5322	53262	76757	58550.34
6825419	chr1	rs17266983	98663926	C	T	0.784	0.775	0.963	0.0278972284172359	0.0106	0.008504	53386	77258	58749.13
6824616	chr1	rs61788584	98664277	C	G	0.759	0.752	0.967	0.0213015034199157	0.0102	0.03673	53386	77258	58749.13
6810428	chr1	rs12042564	98664991	G	A	0.529	0.52	0.968	0.0280041964095973	0.0088	0.001395	53386	77258	58749.13
6820744	chr1	rs140268532	98665332	G	A	0.985	0.986	0.935	-0.0110002818588653	0.0408	0.7868	45075	62482	48948.87
6815363	chr1	rs34660856	98665834	T	A	0.924	0.923	0.935	0.0307037775750057	0.0168	0.06754	53386	77258	58749.13
6815125	chr1	rs11577139	98666125	C	A	0.581	0.572	0.966	0.0284027945161868	0.0089	0.001354	53386	77258	58749.13
6809897	chr1	rs190923640	98666234	T	C	0.98	0.98	0.814	-0.0390007373497326	0.0342	0.2539	53321	77000	58645.29
6819926	chr1	rs17117942	98666383	G	A	0.827	0.825	0.957	0.0116024307308398	0.0116	0.3193	53386	77258	58749.13
6813249	chr1	rs17267004	98666647	G	T	0.985	0.985	0.942	-0.0288007896057264	0.0393	0.4645	46772	67860	51512.19
6803348	chr1	rs139015522	98667088	G	A	0.986	0.985	0.765	0.0782010127941653	0.0444	0.07828	46678	68840	51662.01
6805122	chr1	rs12042846	98667103	T	C	0.824	0.824	0.961	-0.0003000450090019	0.0115	0.9801	53386	77258	58749.13
6812413	chr1	rs822555	98667546	A	G	0.388	0.379	0.996	0.031799009548949	0.0088	0.0003318	53386	77258	58749.13
6817417	chr1	rs72719814	98668504	A	G	0.984	0.984	0.711	-0.0968964372456969	0.0412	0.01872	52573	76539	57989.98
6800898	chr1	rs1487307	98668916	T	G	0.598	0.591	0.989	0.0173977771764203	0.0088	0.04798	53386	77258	58749.13
6817694	chr1	rs822602	98669164	C	A	0.0272	0.0271	0.912	0.0138042809763971	0.0281	0.6235	52493	75664	57604.43
6820636	chr1	rs1352256	98669290	G	A	0.542	0.534	0.988	0.0270994698817177	0.0087	0.001768	53386	77258	58749.13
6822086	chr1	rs79573214	98669432	G	T	0.847	0.845	0.98	0.0050969882578437	0.012	0.6742	53386	77258	58749.13
6817830	chr1	rs187242489	98670030	G	C	0.987	0.987	0.783	0.0475036226439669	0.0468	0.3092	46021	67015	50763.59
6802550	chr1	rs11165965	98670322	T	A	0.732	0.74	0.942	-0.040197189751413	0.01	6.228e-05	53386	77258	58749.13
6820917	chr1	rs4245672	98670496	G	A	0.396	0.386	0.994	0.0311013012983478	0.0088	0.0004225	53386	77258	58749.13
6802069	chr1	rs72719817	98671145	C	G	0.847	0.846	0.981	0.0053954185169075	0.012	0.6537	53386	77258	58749.13
6808634	chr1	rs1487306	98671265	A	G	0.388	0.378	0.996	0.0314017631395316	0.0089	0.0003941	53386	77258	58749.13
6820059	chr1	rs1487304	98671507	C	A	0.387	0.377	0.995	0.0324962313421326	0.0089	0.0002425	53386	77258	58749.13
6823349	chr1	rs12568130	98672308	G	C	0.541	0.533	0.989	0.0270994698817177	0.0087	0.001777	53386	77258	58749.13
6810310	chr1	rs6676121	98672549	T	C	0.388	0.378	0.996	0.0314017631395316	0.0088	0.000386	53386	77258	58749.13
6821185	chr1	rs6659077	98672971	G	A	0.598	0.591	0.992	0.0167981182758809	0.0088	0.05685	53386	77258	58749.13
6812249	chr1	rs6662252	98673697	G	A	0.55	0.541	0.991	0.0269047980491434	0.0087	0.001929	53386	77258	58749.13
6808705	chr1	rs116196581	98673909	G	C	0.847	0.846	0.983	0.005703702916678	0.012	0.6382	53386	77258	58749.13
6820453	chr1	rs76108660	98674895	A	G	0.978	0.978	0.76	-0.0538017009683557	0.0343	0.1166	50760	70583	55147.07
6820118	chr1	rs78249251	98675141	C	G	0.847	0.846	0.984	0.005703702916678	0.012	0.6369	53386	77258	58749.13
6806192	chr1	rs12097515	98676367	G	A	0.55	0.541	0.992	0.0269047980491434	0.0087	0.001905	53386	77258	58749.13
6809555	chr1	rs11165967	98677115	T	C	0.55	0.541	0.992	0.0267977123853779	0.0087	0.001999	53386	77258	58749.13
6819242	chr1	rs12743537	98680927	C	T	0.6	0.593	0.994	0.0164047040252769	0.0088	0.06193	53386	77258	58749.13
6812100	chr1	rs61788587	98681114	G	A	0.552	0.543	0.992	0.0263010744193707	0.0087	0.002405	53386	77258	58749.13
6801246	chr1	rs12027965	98681187	C	T	0.399	0.388	0.992	0.0311013012983478	0.0088	0.0004248	53386	77258	58749.13
6821552	chr1	rs114914936	98682772	A	T	0.953	0.951	0.994	0.0562007331879655	0.0204	0.005897	53386	77258	58749.13
6801185	chr1	rs822617	98683104	C	T	0.942	0.941	0.99	0.0477038600690104	0.0187	0.01067	53386	77258	58749.13
6805212	chr1	rs149063982	98683149	A	G	0.978	0.979	0.657	-0.0876952471391608	0.0366	0.01649	53322	76999	58646.49
6807359	chr1	rs1487294	98683720	C	T	0.541	0.532	0.993	0.0270994698817177	0.0087	0.00174	53386	77258	58749.13
6802704	chr1	rs4950110	98684517	A	T	0.56	0.551	0.976	0.029296631955588	0.0088	0.0008314	53386	77258	58749.13
6824650	chr1	rs11577300	98684624	G	A	0.55	0.541	0.995	0.0270021387025708	0.0087	0.001848	53386	77258	58749.13
6814690	chr1	rs61788591	98685356	C	T	0.55	0.541	0.996	0.0269047980491434	0.0087	0.001864	53386	77258	58749.13
6818762	chr1	rs181229360	98686727	T	A	0.971	0.971	0.769	-0.0568984476340911	0.0296	0.05487	52493	75664	57604.43
6804810	chr1	rs1487293	98687363	G	A	0.55	0.541	0.996	0.0267977123853779	0.0087	0.001919	53386	77258	58749.13
6805725	chr1	rs2031245	98687633	C	A	0.847	0.846	0.989	0.0065981840282271	0.012	0.5832	53386	77258	58749.13
6810159	chr1	rs12129731	98687691	C	T	0.731	0.74	0.937	-0.0396039865931634	0.0101	8.327e-05	53386	77258	58749.13
6819488	chr1	rs1487292	98687883	C	A	0.55	0.541	0.997	0.0267977123853779	0.0087	0.001936	53386	77258	58749.13
6815022	chr1	rs1487291	98687976	G	A	0.55	0.541	0.997	0.0269047980491434	0.0087	0.001879	53386	77258	58749.13
6807700	chr1	rs822615	98688280	T	C	0.387	0.378	0.992	0.0323994240466592	0.0089	0.0002641	53386	77258	58749.13
6824080	chr1	rs78703565	98688712	G	A	0.953	0.951	0.993	0.0546964969190277	0.0203	0.007088	53386	77258	58749.13
6801731	chr1	rs12724493	98689392	C	A	0.549	0.54	0.997	0.0275957115907991	0.0086	0.001437	53386	77258	58749.13
6816741	chr1	rs822614	98689515	C	G	0.387	0.378	0.991	0.0323026073786261	0.0089	0.0002731	53386	77258	58749.13
6810155	chr1	rs12753285	98690114	T	C	0.55	0.541	0.996	0.0267977123853779	0.0087	0.001949	53386	77258	58749.13
6806862	chr1	rs6683873	98690139	G	A	0.388	0.378	0.989	0.0323994240466592	0.0089	0.0002666	53386	77258	58749.13
6801087	chr1	rs35116467	98690261	C	T	0.598	0.591	0.997	0.016296487966892	0.0088	0.06337	53386	77258	58749.13
6811153	chr1	rs11165968	98690772	A	G	0.541	0.533	0.992	0.0264958638039652	0.0087	0.002156	53386	77258	58749.13
6823601	chr1	rs11165969	98691388	G	T	0.731	0.739	0.93	-0.0393023164827424	0.0101	9.757e-05	53386	77258	58749.13
6808310	chr1	rs822613	98692622	T	A	0.0273	0.0272	0.886	0.0183996828453635	0.0285	0.5192	52493	75664	57604.43
6811885	chr1	rs139182503	98693561	C	G	0.984	0.983	0.784	0.0463013553668425	0.04	0.2472	50170	71278	54846.04
6817203	chr1	rs10875134	98694154	G	A	0.387	0.378	0.98	0.0323026073786261	0.0089	0.0002962	53386	77258	58749.13
6817224	chr1	rs75862172	98694943	T	A	0.953	0.951	0.983	0.0565031992337321	0.0205	0.005892	53386	77258	58749.13
6802251	chr1	rs11578624	98695631	A	T	0.549	0.54	0.99	0.0273038345273452	0.0087	0.001678	53386	77258	58749.13
6807824	chr1	rs72719839	98695915	T	C	0.847	0.846	0.967	0.0063994795805678	0.0121	0.5956	53386	77258	58749.13
6810587	chr1	rs12759120	98697534	A	G	0.549	0.54	0.988	0.0273038345273452	0.0087	0.001701	53386	77258	58749.13
6809630	chr1	rs6677305	98698309	A	G	0.386	0.377	0.973	0.0332026408277183	0.009	0.0002155	53386	77258	58749.13
6822643	chr1	rs6672621	98698557	C	T	0.847	0.846	0.961	0.0061013488579762	0.0122	0.6135	53386	77258	58749.13
6821604	chr1	rs75051181	98699750	A	G	0.953	0.951	0.976	0.0565977011143899	0.0206	0.006047	53386	77258	58749.13
6801646	chr1	rs4950111	98700014	T	G	0.386	0.377	0.969	0.0332026408277183	0.009	0.00022	53386	77258	58749.13
6815311	chr1	rs2200582	98700325	T	C	0.731	0.739	0.911	-0.0390007373497326	0.0102	0.0001316	53386	77258	58749.13
6803155	chr1	rs12041603	98700623	C	T	0.847	0.846	0.955	0.0063001125484799	0.0122	0.6048	53386	77258	58749.13
6824436	chr1	rs12564403	98700681	A	C	0.597	0.59	0.989	0.0168964476597299	0.0088	0.05586	53386	77258	58749.13
6821935	chr1	rs142155171	98701022	C	T	0.975	0.975	0.781	-0.0069037763167944	0.0318	0.8289	52493	75664	57604.43
6811481	chr1	rs2391926	98701571	A	G	0.846	0.845	0.951	0.0068961666878413	0.0122	0.5717	53386	77258	58749.13
6814772	chr1	rs2129577	98701786	T	C	0.597	0.59	0.988	0.0167981182758809	0.0088	0.05698	53386	77258	58749.13
6817521	chr1	rs2171368	98702038	T	C	0.386	0.377	0.965	0.0332026408277183	0.009	0.0002292	53386	77258	58749.13
6819231	chr1	rs114567348	98702457	A	G	0.971	0.972	0.75	-0.0566020980240563	0.0298	0.05739	53386	77258	58749.13
6817177	chr1	rs34074228	98702869	A	T	0.55	0.541	0.982	0.027196791588428	0.0087	0.001782	53386	77258	58749.13
6822038	chr1	rs12028859	98703049	T	C	0.847	0.846	0.947	0.0063994795805678	0.0122	0.5991	53386	77258	58749.13
6823714	chr1	rs2171367	98703132	A	G	0.387	0.378	0.962	0.0327962744150825	0.009	0.0002798	53386	77258	58749.13
6822123	chr1	rs2171366	98703161	A	G	0.55	0.541	0.982	0.027196791588428	0.0087	0.001835	53386	77258	58749.13
6803120	chr1	rs61788594	98703448	T	G	0.55	0.541	0.982	0.027196791588428	0.0087	0.001851	53386	77258	58749.13
6817782	chr1	rs12733307	98704099	T	C	0.55	0.541	0.981	0.0270994698817177	0.0087	0.001869	53386	77258	58749.13
6801778	chr1	rs114357112	98704146	G	C	0.953	0.951	0.969	0.0565977011143899	0.0207	0.006247	53386	77258	58749.13
6820164	chr1	rs12404514	98704389	T	A	0.597	0.59	0.986	0.0166997792224134	0.0088	0.05854	53386	77258	58749.13
6823418	chr1	rs7520464	98704539	G	A	0.386	0.377	0.959	0.0332993704009261	0.009	0.0002305	53386	77258	58749.13
6823139	chr1	rs12735193	98705370	A	G	0.597	0.591	0.985	0.0166997792224134	0.0088	0.05923	53386	77258	58749.13
6802673	chr1	rs12739475	98705491	T	C	0.55	0.541	0.981	0.0270994698817177	0.0087	0.00194	53386	77258	58749.13
6815592	chr1	rs28708456	98706205	A	G	0.953	0.951	0.967	0.0563047162104676	0.0207	0.006436	53386	77258	58749.13
6824393	chr1	rs4950115	98706570	T	C	0.597	0.59	0.985	0.0167981182758809	0.0088	0.05645	53386	77258	58749.13
6805446	chr1	rs76112066	98707564	G	A	0.953	0.951	0.966	0.0558981756288099	0.0207	0.00689	53386	77258	58749.13
6806088	chr1	rs34169331	98708386	A	T	0.597	0.59	0.985	0.0166997792224134	0.0088	0.05825	53386	77258	58749.13
6802740	chr1	rs116814124	98708633	C	T	0.956	0.954	0.815	0.0082954970241069	0.0229	0.7152	53386	77258	58749.13
6821914	chr1	rs114976293	98709161	A	G	0.954	0.951	0.964	0.0565977011143899	0.0208	0.006445	53386	77258	58749.13
6821401	chr1	rs822611	98709946	A	G	0.0272	0.027	0.862	0.0189002595004805	0.0291	0.5166	52148	75449	57339.52
6820981	chr1	rs80339897	98710024	C	T	0.953	0.951	0.963	0.0558981756288099	0.0207	0.006957	53386	77258	58749.13
6821535	chr1	rs1580486	98711163	A	T	0.386	0.377	0.95	0.0326994961630157	0.0091	0.0003183	53386	77258	58749.13
6819692	chr1	rs79948264	98712289	G	A	0.953	0.951	0.962	0.0555955265008719	0.0207	0.007313	53386	77258	58749.13
6801447	chr1	rs11165972	98712294	T	G	0.848	0.847	0.929	0.005703702916678	0.0124	0.6484	53386	77258	58749.13
6816813	chr1	rs12030857	98712337	G	T	0.848	0.847	0.929	0.0049974917102918	0.0124	0.6885	53386	77258	58749.13
6803904	chr1	rs12030892	98712356	G	A	0.848	0.847	0.929	0.0048979852621919	0.0124	0.6939	53386	77258	58749.13
6807078	chr1	rs10875135	98712478	A	G	0.585	0.58	0.978	0.0164047040252769	0.0088	0.06298	53386	77258	58749.13
6810208	chr1	rs80247004	98712673	T	G	0.954	0.951	0.961	0.0563992368491194	0.0208	0.006749	53386	77258	58749.13
6802670	chr1	rs1487290	98713454	G	A	0.953	0.951	0.96	0.0556995724703668	0.0208	0.007311	53386	77258	58749.13
6820591	chr1	rs12404420	98714112	T	G	0.727	0.735	0.884	-0.0403950023610502	0.0103	8.961e-05	53386	77258	58749.13
6805615	chr1	rs75468679	98714456	A	G	0.954	0.951	0.96	0.0567016428693038	0.0208	0.006447	53386	77258	58749.13
6816216	chr1	rs13374691	98714970	T	A	0.953	0.951	0.96	0.0563047162104676	0.0208	0.006746	53386	77258	58749.13
6806915	chr1	rs12405617	98715203	G	T	0.595	0.589	0.983	0.0170045988158238	0.0088	0.05438	53386	77258	58749.13
6804138	chr1	rs13375041	98715209	G	A	0.953	0.951	0.959	0.0563047162104676	0.0208	0.006709	53386	77258	58749.13
6825341	chr1	rs12070862	98715770	A	C	0.539	0.531	0.971	0.0270021387025708	0.0088	0.002063	53386	77258	58749.13
6801569	chr1	rs189075317	98716696	C	T	0.98	0.98	0.761	-0.0346949697968869	0.0355	0.3272	53321	77000	58645.29
6824846	chr1	rs115564638	98716697	G	A	0.987	0.987	0.66	-0.0288007896057264	0.0574	0.6156	37854	49449	40577.91
6821950	chr1	rs74565802	98716836	C	A	0.953	0.951	0.958	0.0563047162104676	0.0208	0.006756	53386	77258	58749.13
6819626	chr1	rs150292618	98717269	C	T	0.984	0.984	0.758	0.0418039122811836	0.041	0.3088	50578	71663	55135.76
6807452	chr1	rs116432247	98717520	T	C	0.953	0.951	0.957	0.0562007331879655	0.0208	0.006845	53386	77258	58749.13
6811296	chr1	rs1015212	98719006	A	G	0.386	0.377	0.938	0.0326994961630157	0.0091	0.0003409	53386	77258	58749.13
6816293	chr1	rs12406167	98719258	T	C	0.595	0.589	0.983	0.0166997792224134	0.0088	0.05877	53386	77258	58749.13
6812792	chr1	rs10783086	98719689	G	T	0.585	0.579	0.977	0.0166997792224134	0.0088	0.05926	53386	77258	58749.13
6819918	chr1	rs1155645	98720223	G	A	0.585	0.579	0.977	0.0167981182758809	0.0088	0.05639	53386	77258	58749.13
6820546	chr1	rs1155644	98720270	C	T	0.595	0.588	0.983	0.0160997014894237	0.0088	0.06892	53386	77258	58749.13
6823042	chr1	rs116185972	98720605	C	G	0.954	0.951	0.956	0.0574006067311047	0.0209	0.006004	53386	77258	58749.13
6808811	chr1	rs79073170	98721265	A	G	0.953	0.951	0.955	0.0572967376061087	0.0208	0.005997	53386	77258	58749.13
6822413	chr1	rs10158172	98721370	C	A	0.954	0.952	0.954	0.055500929860874	0.0211	0.008361	53386	77258	58749.13
6819241	chr1	rs75393468	98721515	A	G	0.986	0.985	0.753	0.121801616998166	0.0486	0.01225	40732	60486	45073.67
6817348	chr1	rs1408082	98721794	T	G	0.389	0.381	0.925	0.0310043588626902	0.0092	0.0007482	53386	77258	58749.13
6815577	chr1	rs76902244	98722783	G	A	0.954	0.952	0.951	0.0560021901152849	0.0211	0.007938	53386	77258	58749.13
6801450	chr1	rs148853973	98723877	A	C	0.973	0.973	0.791	-0.0144032303107437	0.03	0.6321	53386	77258	58749.13
6803150	chr1	rs79144630	98723909	G	A	0.954	0.952	0.947	0.0567961259994112	0.0212	0.007337	53386	77258	58749.13
6817984	chr1	rs2031244	98725017	G	A	0.597	0.59	0.947	0.0159028762794155	0.009	0.07712	53386	77258	58749.13
6816232	chr1	rs79374047	98725075	T	C	0.954	0.952	0.946	0.0565977011143899	0.0212	0.007544	53386	77258	58749.13
6811145	chr1	rs77896850	98725129	C	T	0.954	0.952	0.945	0.0570984120398765	0.0212	0.00709	53386	77258	58749.13
6804117	chr1	rs11165974	98725352	C	T	0.88	0.878	0.833	0.0099008246772624	0.0145	0.4965	53386	77258	58749.13
6812306	chr1	rs75629412	98725928	C	T	0.955	0.953	0.941	0.0563992368491194	0.0214	0.008553	53386	77258	58749.13
6813844	chr1	rs71657290	98725996	C	T	0.973	0.973	0.779	-0.0165969709073694	0.0306	0.5883	52493	75664	57604.43
6811263	chr1	rs79942657	98726600	T	C	0.985	0.984	0.708	0.0076010387728197	0.0428	0.8588	50864	73783	56128.11
6806131	chr1	rs6670774	98726830	A	G	0.912	0.913	0.779	-0.0105049846451474	0.0173	0.5443	53386	77258	58749.13
6803225	chr1	rs11165975	98727000	C	A	0.956	0.954	0.938	0.0570984120398765	0.0217	0.008449	53386	77258	58749.13
6825486	chr1	rs1535732	98727701	C	T	0.856	0.854	0.719	0.0167981182758809	0.0146	0.2486	53386	77258	58749.13
6803889	chr1	rs1471908	98727706	A	G	0.95	0.95	0.69	0.0267977123853779	0.0241	0.2662	53386	77258	58749.13
6801006	chr1	rs12751197	98727780	C	A	0.337	0.335	0.806	0.0038027603329278	0.0102	0.7099	53386	77258	58749.13
6805822	chr1	rs822610	98728006	G	A	0.259	0.262	0.711	-0.008395140788382	0.0117	0.4736	53386	77258	58749.13
6805380	chr1	rs12134140	98728204	A	G	0.626	0.623	0.869	0.0098018049722602	0.0096	0.3048	53386	77258	58749.13
6810969	chr1	rs77966234	98728739	T	A	0.975	0.977	0.649	-0.049400350295127	0.035	0.1591	53386	77258	58749.13
6822153	chr1	rs17118062	98729165	G	C	0.985	0.985	0.838	0.0146028573839336	0.0446	0.7428	42166	57835	45405.6
6814338	chr1	rs77201322	98730703	A	G	0.985	0.985	0.847	0.0086028888072678	0.044	0.8451	42376	58001	45591.03
6801430	chr1	rs11586707	98730711	T	C	0.874	0.875	0.948	0.012096540947233	0.0133	0.3634	53386	77258	58749.13
6804769	chr1	rs11586315	98730780	A	G	0.874	0.875	0.949	0.012096540947233	0.0133	0.3629	53386	77258	58749.13
6817413	chr1	rs822607	98730925	A	C	0.798	0.799	0.948	0.0118001041157506	0.011	0.2817	53386	77258	58749.13
6802730	chr1	rs10489933	98731204	C	G	0.873	0.874	0.951	0.0111970780932162	0.0132	0.3976	53386	77258	58749.13
6802034	chr1	rs4141860	98731450	A	G	0.985	0.985	0.85	0.0090984829852593	0.0437	0.8357	42589	58209	45801.5
6806877	chr1	rs10875136	98731911	G	A	0.686	0.68	0.915	0.0086028888072678	0.0097	0.376	53386	77258	58749.13
6825022	chr1	rs10489932	98732955	G	A	0.874	0.875	0.954	0.0108014536938559	0.0133	0.4178	53386	77258	58749.13
6802972	chr1	rs76596642	98733565	G	A	0.983	0.982	0.777	0.0439020462871288	0.0399	0.2708	48008	70103	53008.72
6814794	chr1	rs17358243	98733591	G	A	0.979	0.979	0.661	0.0270994698817177	0.0368	0.4615	53200	76329	58439.19
6823409	chr1	rs11585586	98734301	A	G	0.935	0.935	0.899	0.025696986087186	0.0184	0.1641	53386	77258	58749.13
6804707	chr1	rs36173104	98734956	A	C	0.982	0.982	0.646	-0.0534007767271153	0.0424	0.2079	51404	72167	55958.88
6823699	chr1	rs11808087	98735592	T	A	0.873	0.874	0.96	0.0118989261570991	0.0132	0.3655	53386	77258	58749.13
6822344	chr1	rs138789715	98736012	C	T	0.985	0.985	0.869	0.0088011559530687	0.0449	0.8441	40729	55127	43696.3
6814542	chr1	rs58258211	98736226	A	G	0.873	0.874	0.962	0.0118989261570991	0.0132	0.3665	53386	77258	58749.13
6809684	chr1	rs78673640	98736392	A	T	0.927	0.926	0.924	0.0075017910703226	0.0172	0.6643	53386	77258	58749.13
6823940	chr1	rs78484861	98738409	G	A	0.978	0.978	0.78	-0.0319035490130083	0.0336	0.3416	52423	75594	57534.43
6824260	chr1	rs148079626	98740105	C	T	0.982	0.982	0.742	0.0007996801705642	0.0398	0.9845	48115	67697	52489.71
6820071	chr1	rs115168843	98740218	C	T	0.975	0.976	0.65	-0.0497050825796673	0.0348	0.1531	53386	77258	58749.13
6801193	chr1	rs17118102	98740356	C	T	0.873	0.875	0.978	0.0108014536938559	0.0131	0.4089	53386	77258	58749.13
6811675	chr1	rs10489931	98741424	G	T	0.957	0.957	0.864	-0.0088994831870327	0.023	0.7007	52493	75664	57604.43
6818751	chr1	rs115062876	98741545	T	G	0.896	0.897	0.957	0.005703702916678	0.0145	0.6916	53386	77258	58749.13
6815354	chr1	rs6664132	98741750	C	A	0.873	0.874	0.986	0.0100988346774146	0.013	0.4403	53386	77258	58749.13
6823460	chr1	rs1352255	98742460	A	G	0.925	0.924	0.938	0.0099998345783334	0.0168	0.5513	53386	77258	58749.13
6823861	chr1	rs11577467	98742777	C	A	0.873	0.874	0.986	0.0109992854583691	0.0131	0.4009	53386	77258	58749.13
6821882	chr1	rs10489930	98742786	T	C	0.873	0.874	0.986	0.0118989261570991	0.013	0.3607	53386	77258	58749.13
6821114	chr1	rs11577469	98742814	C	G	0.873	0.874	0.986	0.0101978249764461	0.013	0.4331	53386	77258	58749.13
6817467	chr1	rs2391927	98743555	G	A	0.873	0.874	0.987	0.0109992854583691	0.0131	0.3978	53386	77258	58749.13
6814607	chr1	rs12143154	98744169	G	A	0.688	0.682	0.957	0.0078987227933553	0.0095	0.4055	53386	77258	58749.13
6822822	chr1	rs17118112	98744184	A	G	0.873	0.874	0.989	0.0101978249764461	0.013	0.433	53386	77258	58749.13
6804759	chr1	rs140682381	98744894	G	C	0.987	0.987	0.659	-0.0320997276601081	0.0567	0.572	36822	48960	39642.56
6813677	chr1	rs115425064	98745188	A	G	0.972	0.971	0.834	0.0185960172820726	0.0286	0.5149	53200	76329	58439.19
6808950	chr1	rs114454757	98745404	C	T	0.981	0.982	0.742	-0.0555021391616052	0.0371	0.1353	53055	76126	58260.05
6824077	chr1	rs12410115	98746345	T	C	0.982	0.982	0.756	9.99950003332973e-05	0.0378	0.997	52163	74754	57137.34
6822858	chr1	rs79212040	98746376	A	G	0.927	0.925	0.941	0.0085037404912207	0.017	0.6163	53386	77258	58749.13
6810132	chr1	rs192741543	98746652	T	C	0.981	0.981	0.826	-0.0252049938352247	0.0361	0.4853	49798	72818	54883.83
6805452	chr1	rs151061963	98747078	G	A	0.958	0.957	0.882	-0.006199175242821	0.023	0.7887	52493	75664	57604.43
6817698	chr1	rs78321937	98747880	G	T	0.954	0.952	0.777	0.0311013012983478	0.0231	0.1791	53386	77258	58749.13
6803359	chr1	rs143570463	98748247	C	A	0.977	0.976	0.794	-0.0188974371044634	0.0321	0.5556	53386	77258	58749.13
6803328	chr1	rs143094650	98748690	G	A	0.977	0.977	0.587	-0.0355028330426552	0.0379	0.3488	53386	77258	58749.13
6812830	chr1	rs10875138	98749593	T	C	0.872	0.873	0.995	0.0103957761821204	0.0129	0.421	53386	77258	58749.13
6822548	chr1	rs6666675	98750111	G	C	0.872	0.873	0.996	0.0103957761821204	0.0129	0.4232	53386	77258	58749.13
6819831	chr1	rs6681415	98750476	A	C	0.559	0.555	0.976	0.0123039944561641	0.0088	0.1617	53386	77258	58749.13
6812082	chr1	rs6667101	98750581	G	A	0.797	0.797	0.981	0.0116024307308398	0.0108	0.2833	53386	77258	58749.13
6808913	chr1	rs6684371	98751024	A	T	0.872	0.873	0.997	0.0109003744682883	0.0129	0.3983	53386	77258	58749.13
6817980	chr1	rs4291549	98751421	C	A	0.797	0.797	0.982	0.0115035793834154	0.0108	0.2853	53386	77258	58749.13
6818112	chr1	rs140865897	98751650	C	T	0.688	0.682	0.978	0.007997931111062	0.0094	0.3923	53386	77258	58749.13
6818105	chr1	rs112162839	98751990	C	G	0.927	0.926	0.954	0.0065981840282271	0.0169	0.6953	53386	77258	58749.13
6803364	chr1	rs112655778	98752181	G	A	0.927	0.926	0.955	0.0067968490002727	0.0169	0.6895	53386	77258	58749.13
6813732	chr1	rs78762895	98752778	C	G	0.872	0.874	0.997	0.0117012723076411	0.0129	0.3681	53386	77258	58749.13
6815394	chr1	rs2181697	98753039	A	G	0.872	0.873	0.998	0.0108014536938559	0.0129	0.4026	53386	77258	58749.13
6814848	chr1	rs72975405	98753267	G	A	0.872	0.873	0.998	0.0109003744682883	0.0129	0.4008	53386	77258	58749.13
6810828	chr1	rs72975409	98753347	T	C	0.872	0.873	0.998	0.0108014536938559	0.0129	0.405	53386	77258	58749.13
6811830	chr1	rs184006746	98754181	T	C	0.981	0.981	0.84	-0.0231969816042026	0.0359	0.5185	49379	72288	54534.91
6822545	chr1	rs6698133	98754579	T	C	0.872	0.873	0.999	0.0108014536938559	0.0129	0.4018	53386	77258	58749.13
6813725	chr1	rs1998541	98754770	C	T	0.872	0.873	0.999	0.0107025231331357	0.0129	0.4089	53386	77258	58749.13
6818422	chr1	rs11165976	98755006	C	T	0.688	0.682	0.993	0.0080971295874548	0.0093	0.3833	53386	77258	58749.13
6801177	chr1	rs1924224	98755494	A	G	0.872	0.873	0.999	0.0107025231331357	0.0129	0.4079	53386	77258	58749.13
6811926	chr1	rs113356070	98755726	G	A	0.927	0.926	0.963	0.0064988367398296	0.0169	0.6986	53386	77258	58749.13
6804546	chr1	rs1924222	98755742	T	C	0.872	0.873	1.0	0.0106035827841911	0.0129	0.4104	53386	77258	58749.13
6816679	chr1	rs11165977	98755980	A	G	0.797	0.797	0.987	0.0111970780932162	0.0108	0.3002	53386	77258	58749.13
6816589	chr1	rs11165978	98756061	C	T	0.872	0.873	1.0	0.0106035827841911	0.0129	0.4095	53386	77258	58749.13
6805505	chr1	rs150091319	98756569	T	C	0.981	0.982	0.759	-0.0497050825796673	0.0367	0.1759	53055	76126	58260.05
6819762	chr1	rs59594660	98756719	G	T	0.872	0.873	1.0	0.0106035827841911	0.0129	0.4105	53386	77258	58749.13
6814232	chr1	rs12058461	98756983	A	G	0.872	0.873	1.0	0.0106035827841911	0.0129	0.4104	53386	77258	58749.13
6806162	chr1	rs12750688	98757620	C	G	0.741	0.736	0.961	0.0085037404912207	0.01	0.3978	53386	77258	58749.13
6815843	chr1	rs80002562	98757719	T	C	0.967	0.966	0.817	-0.003596459514405	0.0263	0.8923	53386	77258	58749.13
6813171	chr1	rs11165979	98757816	C	T	0.872	0.873	1.0	0.0105046326450854	0.0129	0.4162	53386	77258	58749.13
6820816	chr1	rs12118398	98757866	A	G	0.688	0.682	0.994	0.0085037404912207	0.0093	0.3611	53386	77258	58749.13
6812167	chr1	rs11165980	98757995	A	T	0.442	0.437	0.98	0.0141001243787816	0.0088	0.1076	53386	77258	58749.13
6802454	chr1	rs6660105	98758363	A	T	0.442	0.437	0.98	0.0140015196358136	0.0088	0.11	53386	77258	58749.13
6805964	chr1	rs6663562	98758770	T	C	0.872	0.873	1.0	0.0107025231331357	0.0129	0.4077	53386	77258	58749.13
6802829	chr1	rs12120201	98758989	T	C	0.688	0.682	0.995	0.0082954970241069	0.0093	0.3695	53386	77258	58749.13
6801014	chr1	rs77354393	98759512	A	G	0.974	0.975	0.659	-0.0469029460862576	0.034	0.1683	53386	77258	58749.13
6806361	chr1	rs1998540	98759621	A	C	0.872	0.873	0.999	0.0106035827841911	0.0129	0.4098	53386	77258	58749.13
6805966	chr1	rs115075496	98760039	G	T	0.896	0.896	0.973	0.0075017910703226	0.0143	0.6015	53386	77258	58749.13
6818406	chr1	rs11578695	98760870	A	C	0.927	0.926	0.97	0.0063994795805678	0.0168	0.7034	53386	77258	58749.13
6818322	chr1	rs12057752	98761483	A	G	0.872	0.873	0.999	0.0105046326450854	0.0129	0.4138	53386	77258	58749.13
6815805	chr1	rs79243764	98762912	G	A	0.896	0.896	0.973	0.0075017910703226	0.0143	0.5997	53386	77258	58749.13
6816035	chr1	rs79753669	98763995	T	C	0.984	0.985	0.893	-0.0017014466397575	0.042	0.967	42589	58209	45801.5
6824627	chr1	rs12024712	98764069	A	G	0.688	0.682	0.997	0.0080971295874548	0.0093	0.386	53386	77258	58749.13
6819170	chr1	rs12120750	98764432	T	G	0.613	0.606	0.993	0.0097027754613851	0.0088	0.2708	53386	77258	58749.13
6813148	chr1	rs4950116	98764778	G	A	0.958	0.957	0.933	-0.0067024110596754	0.0223	0.7657	52493	75664	57604.43
6809494	chr1	rs116076608	98764924	C	T	0.986	0.987	0.826	-0.131499173267521	0.0504	0.00903	35546	50798	39171.42
6816785	chr1	rs11165982	98764954	A	G	0.688	0.682	0.997	0.0080971295874548	0.0093	0.3821	53386	77258	58749.13
6821051	chr1	rs11165983	98764984	G	C	0.688	0.682	0.997	0.0081963182244858	0.0093	0.3799	53386	77258	58749.13
6808765	chr1	rs75240562	98765489	T	G	0.927	0.926	0.975	0.005703702916678	0.0168	0.7337	53386	77258	58749.13
6820016	chr1	rs1323726	98765572	A	T	0.896	0.896	0.972	0.0074025335167413	0.0143	0.6033	53386	77258	58749.13
6823436	chr1	rs12124493	98765641	G	A	0.688	0.682	0.997	0.0078987227933553	0.0093	0.394	53386	77258	58749.13
6818315	chr1	rs36000110	98766361	A	G	0.605	0.599	0.991	0.0097027754613851	0.0088	0.2702	53386	77258	58749.13
6823489	chr1	rs6703728	98766473	G	A	0.0942	0.0931	0.763	0.0043007385516922	0.017	0.7999	53386	77258	58749.13
6808188	chr1	rs145629202	98766654	A	G	0.92	0.919	0.972	0.0053954185169075	0.016	0.7344	53386	77258	58749.13
6819935	chr1	rs184979858	98767954	C	A	0.988	0.987	0.841	0.0199986865066891	0.0548	0.7144	32422	50579	36618.72
6823666	chr1	rs60947576	98768537	T	G	0.918	0.917	0.976	0.0064988367398296	0.0159	0.6829	53386	77258	58749.13
6816726	chr1	rs115283749	98768569	G	T	0.987	0.987	0.923	-0.0385953087593848	0.0425	0.3638	45787	64576	50200.59
6814464	chr1	rs77970352	98768653	T	C	0.92	0.919	0.972	0.0055048206344449	0.016	0.7329	53386	77258	58749.13
6815706	chr1	rs1575485	98768761	A	C	0.588	0.581	0.968	0.0077995046323818	0.0089	0.3767	53386	77258	58749.13
6811445	chr1	rs7516384	98769013	A	G	0.918	0.917	0.976	0.0063994795805678	0.0159	0.6864	53386	77258	58749.13
6819232	chr1	rs114746639	98769540	T	G	0.958	0.957	0.943	-0.007095110875924	0.0222	0.7506	52493	75664	57604.43
6808595	chr1	rs150754080	98770485	A	G	0.985	0.985	0.905	0.0029955089797983	0.0434	0.9442	41398	57037	44626.06
6818050	chr1	rs12127198	98770561	T	G	0.688	0.682	0.995	0.0081963182244858	0.0093	0.3769	53386	77258	58749.13
6800815	chr1	rs12127326	98770979	T	G	0.605	0.598	0.991	0.0098018049722602	0.0088	0.2673	53386	77258	58749.13
6821118	chr1	rs12132847	98771360	C	T	0.605	0.598	0.99	0.0097027754613851	0.0088	0.2728	53386	77258	58749.13
6823417	chr1	rs78173095	98771478	C	G	0.92	0.918	0.973	0.0049974917102918	0.016	0.7538	53386	77258	58749.13
6822964	chr1	rs113602622	98771485	C	G	0.92	0.918	0.973	0.0049974917102918	0.016	0.7541	53386	77258	58749.13
6811699	chr1	rs12125287	98771673	G	T	0.688	0.682	0.994	0.0082954970241069	0.0093	0.3722	53386	77258	58749.13
6812077	chr1	rs77565080	98772710	T	C	0.92	0.918	0.973	0.0048979852621919	0.016	0.76	53386	77258	58749.13
6811786	chr1	rs78196091	98773431	C	T	0.985	0.985	0.81	-0.0178992398878318	0.0414	0.665	46735	68934	51767.5
6809509	chr1	rs2224808	98773432	G	A	0.879	0.88	0.993	0.0102968054773682	0.0133	0.4401	53386	77258	58749.13
6807454	chr1	rs76141011	98773850	A	G	0.958	0.957	0.954	-0.007095110875924	0.0221	0.7493	52493	75664	57604.43
6821351	chr1	rs12745464	98774331	G	T	0.982	0.983	0.664	-0.0490957108440633	0.042	0.2424	51521	72820	56158.43
6803054	chr1	rs111520245	98774560	G	C	0.92	0.918	0.974	0.0047984689115734	0.016	0.7647	53386	77258	58749.13
6812438	chr1	rs1323725	98774697	G	T	0.888	0.89	0.976	0.0078987227933553	0.0139	0.5696	53386	77258	58749.13
6805092	chr1	rs56811475	98774758	C	T	0.918	0.917	0.978	0.0056042667198317	0.0158	0.7239	53386	77258	58749.13
6815004	chr1	rs1408081	98774883	T	G	0.434	0.429	0.99	0.0109003744682883	0.0087	0.2125	53386	77258	58749.13
6813883	chr1	rs12125948	98774953	T	C	0.687	0.682	0.994	0.0084045823438103	0.0093	0.3678	53386	77258	58749.13
6814138	chr1	rs12136897	98775224	C	T	0.687	0.682	0.993	0.0084045823438103	0.0093	0.3689	53386	77258	58749.13
6825594	chr1	rs11165985	98775468	T	C	0.605	0.598	0.99	0.0097027754613851	0.0088	0.2729	53386	77258	58749.13
6809634	chr1	rs76677766	98775508	C	T	0.92	0.918	0.974	0.0047984689115734	0.016	0.7633	53386	77258	58749.13
6816888	chr1	rs76510700	98775586	T	G	0.98	0.98	0.848	-0.0152050125429676	0.0338	0.6536	53386	77258	58749.13
6824298	chr1	rs10489929	98775762	G	A	0.879	0.881	0.99	0.0112959597418516	0.0133	0.3972	53386	77258	58749.13
6820653	chr1	rs111541644	98776154	G	A	0.92	0.918	0.974	0.0045994064948955	0.016	0.7723	53386	77258	58749.13
6815524	chr1	rs114840833	98776198	C	T	0.958	0.957	0.961	-0.007095110875924	0.022	0.747	52493	75664	57604.43
6810650	chr1	rs12127843	98776317	T	C	0.687	0.681	0.993	0.007997931111062	0.0093	0.3895	53386	77258	58749.13
6805984	chr1	rs1075032	98778347	T	C	0.441	0.436	0.996	0.012096540947233	0.0087	0.1626	53386	77258	58749.13
6818194	chr1	rs114450555	98778348	G	A	0.954	0.952	0.934	0.0190964956909883	0.0212	0.3668	53386	77258	58749.13
6801368	chr1	rs1075033	98778487	A	G	0.484	0.479	0.994	0.0134984841513417	0.0086	0.1178	53386	77258	58749.13
6806475	chr1	rs12132650	98778742	G	A	0.607	0.6	0.988	0.0088011559530687	0.0089	0.3191	53386	77258	58749.13
6819753	chr1	rs61786216	98778872	C	A	0.98	0.98	0.807	-0.0349952529972629	0.0354	0.3227	51200	72904	56151.3
6817199	chr1	rs6673332	98779892	C	T	0.441	0.436	0.994	0.0118001041157506	0.0087	0.1746	53386	77258	58749.13
6823625	chr1	rs116184177	98779991	T	C	0.987	0.986	0.82	0.0409979790340721	0.0509	0.4197	36309	49163	39444.47
6820094	chr1	rs35068763	98780457	C	T	0.971	0.971	0.663	-0.0323992324466777	0.0319	0.3103	53386	77258	58749.13
6800780	chr1	rs11165986	98781251	T	G	0.605	0.598	0.986	0.0089993837968006	0.0089	0.3083	53386	77258	58749.13
6820274	chr1	rs149264444	98783195	C	A	0.943	0.942	0.941	0.0234039777790161	0.0192	0.2223	53386	77258	58749.13
6815578	chr1	rs12036525	98783299	G	T	0.687	0.681	0.988	0.0074025335167413	0.0093	0.4269	53386	77258	58749.13
6817155	chr1	rs11165989	98783413	T	C	0.605	0.598	0.984	0.0089993837968006	0.0089	0.3119	53386	77258	58749.13
6808530	chr1	rs11165990	98783722	A	G	0.838	0.839	0.976	0.005703702916678	0.0119	0.6315	53386	77258	58749.13
6815995	chr1	rs17118163	98783755	T	C	0.958	0.957	0.963	-0.0051029981759033	0.0221	0.8169	52493	75664	57604.43
6814252	chr1	rs12074622	98783765	A	G	0.984	0.985	0.901	-0.0049019951702315	0.042	0.9062	42589	58209	45801.5
6824051	chr1	rs72975452	98783887	A	G	0.958	0.957	0.96	-0.0075987978753305	0.022	0.7296	52493	75664	57604.43
6813143	chr1	rs76310357	98784279	T	C	0.92	0.919	0.968	0.0047984689115734	0.0161	0.7647	53386	77258	58749.13
6825057	chr1	rs74930117	98784461	C	T	0.92	0.918	0.968	0.0045994064948955	0.0161	0.7761	53386	77258	58749.13
6814964	chr1	rs1924221	98784785	T	C	0.0155	0.0148	0.865	0.0638007490506618	0.0419	0.1275	43798	65613	48787.3
6825385	chr1	rs11165991	98784825	C	T	0.606	0.6	0.98	0.0082954970241069	0.0089	0.3509	53386	77258	58749.13
6819329	chr1	rs12141952	98785265	C	T	0.687	0.681	0.985	0.0069954745123864	0.0093	0.4505	53386	77258	58749.13
6807024	chr1	rs72719871	98785269	G	A	0.841	0.843	0.862	-0.007095110875924	0.0127	0.5777	53386	77258	58749.13
6821979	chr1	rs12134374	98785367	G	A	0.687	0.681	0.985	0.0069954745123864	0.0093	0.454	53386	77258	58749.13
6806311	chr1	rs141207575	98786276	A	C	0.981	0.98	0.828	-0.0454995840713661	0.0355	0.2009	49614	71747	54640.23
6808482	chr1	rs74996626	98786341	A	G	0.904	0.904	0.955	0.0049974917102918	0.015	0.7367	53386	77258	58749.13
6808441	chr1	rs72975459	98787341	A	G	0.958	0.957	0.957	-0.0092022107647994	0.0221	0.677	52493	75664	57604.43
6812722	chr1	rs79587772	98787503	G	A	0.963	0.962	0.949	-0.0078003437327339	0.0235	0.7408	52493	75664	57604.43
6819686	chr1	rs10783087	98787759	G	T	0.436	0.432	0.975	0.0089993837968006	0.0088	0.305	53386	77258	58749.13
6824000	chr1	rs4950098	98790075	T	C	0.959	0.958	0.951	0.0017983819413794	0.0225	0.9345	52493	75664	57604.43
6824973	chr1	rs114273273	98790932	G	T	0.948	0.949	0.932	-0.0262002485024742	0.0202	0.1951	53386	77258	58749.13
6804253	chr1	rs148003324	98791465	T	C	0.968	0.969	0.942	0.0062007356416035	0.0256	0.8096	53386	77258	58749.13
6818481	chr1	rs78600586	98791540	T	C	0.932	0.931	0.958	0.0074025335167413	0.0175	0.6715	53386	77258	58749.13
6809434	chr1	rs72977422	98793027	T	C	0.959	0.958	0.948	0.0012991557316201	0.0224	0.9526	52493	75664	57604.43
6812688	chr1	rs146549087	98793840	T	C	0.982	0.981	0.761	0.0166014304974254	0.0384	0.6649	48115	67697	52489.71
6824201	chr1	rs114177884	98794454	C	T	0.969	0.969	0.942	0.0065981840282271	0.0256	0.7974	53386	77258	58749.13
6819093	chr1	rs115183174	98795157	G	T	0.984	0.983	0.788	0.0235993322503244	0.0405	0.5604	47538	69386	52543.65
6802854	chr1	rs57353713	98795631	C	A	0.959	0.958	0.948	0.0003999200213268	0.0224	0.9859	52493	75664	57604.43
6807082	chr1	rs114369797	98795753	G	A	0.988	0.987	0.866	0.0358014124633833	0.0544	0.51	30405	48753	34639.37
6817145	chr1	rs112114170	98795811	C	T	0.982	0.982	0.944	-0.0341050206499513	0.036	0.344	46666	67878	51658.76
6814668	chr1	rs1323727	98796509	C	T	0.0846	0.0838	0.93	-0.0125990355765152	0.0161	0.436	53386	77258	58749.13
6822488	chr1	rs1328316	98797113	G	C	0.54	0.534	0.978	0.0062007356416035	0.0087	0.4775	53386	77258	58749.13
6820581	chr1	rs11165994	98798675	A	G	0.61	0.604	0.989	0.0043007385516922	0.0089	0.6277	53386	77258	58749.13
6825072	chr1	rs11165995	98798701	G	A	0.651	0.646	0.984	0.004001981379298	0.0091	0.6567	53386	77258	58749.13
6814239	chr1	rs11165996	98799369	C	A	0.61	0.605	0.99	0.0044003044444822	0.0089	0.6199	53386	77258	58749.13
6810064	chr1	rs61786219	98799823	A	G	0.9	0.901	0.804	-0.0074980401773571	0.0161	0.6404	53386	77258	58749.13
6807423	chr1	rs2893397	98800142	T	C	0.543	0.548	0.962	-0.0114047880634385	0.0088	0.1943	53386	77258	58749.13
6812672	chr1	rs1157647	98800168	A	C	0.543	0.548	0.961	-0.0108991808690006	0.0088	0.2187	53386	77258	58749.13
6821599	chr1	rs12022933	98801615	C	T	0.586	0.581	0.94	0.0011992805754821	0.009	0.8954	53386	77258	58749.13
6803714	chr1	rs78380627	98802042	A	G	0.953	0.951	0.901	-0.0004000800213396	0.0214	0.9868	52493	75664	57604.43
6810263	chr1	rs17118192	98802463	G	A	0.817	0.817	0.95	-0.0031048149534787	0.0114	0.7858	53386	77258	58749.13
6806708	chr1	rs72719878	98803288	G	T	0.987	0.987	0.643	-0.0730977134062134	0.0522	0.1618	43275	61124	47829.94
6825168	chr1	rs11165998	98803700	A	G	0.736	0.735	0.983	-0.0014009809156281	0.0098	0.8861	53386	77258	58749.13
6823909	chr1	rs10783088	98803940	C	T	0.403	0.402	0.973	-0.0012007205765188	0.0089	0.8927	53386	77258	58749.13
6812102	chr1	rs74705919	98804116	C	T	0.985	0.985	0.796	-0.0092022107647994	0.0453	0.8391	43039	59813	46716.69
6821325	chr1	rs17118201	98804560	T	C	0.953	0.953	0.946	0.0119977384336167	0.021	0.5677	53386	77258	58749.13
6802638	chr1	rs11810583	98806317	T	C	0.984	0.984	0.961	0.0274011363479391	0.0357	0.4426	51571	74252	56656.93
6825648	chr1	rs1028889	98806421	C	T	0.733	0.732	0.994	-0.0022024235552	0.0097	0.8235	53386	77258	58749.13
6812770	chr1	rs72719879	98806750	A	T	0.986	0.987	0.891	-0.120000492397341	0.0478	0.01206	36525	52098	40276.97
6816725	chr1	rs11165999	98807327	G	C	0.597	0.594	0.978	0.0024968801985871	0.0089	0.7802	53386	77258	58749.13
6819593	chr1	rs116528616	98807555	G	C	0.985	0.985	0.802	-0.0069037763167944	0.0452	0.878	43171	60082	46893.79
6821827	chr1	rs17118214	98807645	G	A	0.984	0.984	0.962	0.0263010744193707	0.0359	0.4628	51469	73921	56500.98
6807659	chr1	rs144881695	98808178	T	C	0.985	0.985	0.84	0.0007996801705642	0.0436	0.9847	42704	62060	47450.6
6804190	chr1	rs17386204	98808247	T	C	0.971	0.97	0.882	-0.0087985943563496	0.0275	0.7484	52493	75664	57604.43
6821315	chr1	rs10047243	98808282	T	C	0.264	0.262	0.994	0.0035038543266769	0.0098	0.7212	53386	77258	58749.13
6817866	chr1	rs10047236	98808348	A	G	0.263	0.262	0.995	0.0034041991335623	0.0098	0.7309	53386	77258	58749.13
6816430	chr1	rs17118223	98808593	G	T	0.984	0.984	0.963	0.0255020410123433	0.0355	0.4723	51633	74506	56756.6
6824493	chr1	rs1328307	98808760	C	T	0.264	0.262	0.996	0.0036034995896235	0.0098	0.7143	53386	77258	58749.13
6820848	chr1	rs1328308	98808808	A	T	0.264	0.262	0.996	0.0036034995896235	0.0098	0.7145	53386	77258	58749.13
6819982	chr1	rs12096576	98808909	T	A	0.597	0.594	0.977	0.0025966258472659	0.0089	0.7661	53386	77258	58749.13
6804984	chr1	rs17386287	98809016	T	C	0.984	0.984	0.965	0.0304031059110447	0.0359	0.3981	51259	73755	56315.56
6806884	chr1	rs1556048	98809121	T	C	0.953	0.953	0.925	0.007997931111062	0.0212	0.7067	53386	77258	58749.13
6821741	chr1	rs12758847	98809131	T	C	0.974	0.975	0.684	-0.0433982268254708	0.0336	0.1964	52493	75664	57604.43
6802343	chr1	rs75721166	98809925	A	T	0.979	0.98	0.649	-0.0505987987633697	0.0379	0.1816	53027	76178	58210.26
6815346	chr1	rs79926236	98809942	A	G	0.971	0.97	0.88	-0.0088994831870327	0.0275	0.7456	52493	75664	57604.43
6810011	chr1	rs977306	98811213	T	C	0.262	0.259	0.994	0.0030952049073025	0.0098	0.7559	53386	77258	58749.13
6806563	chr1	rs977307	98811234	T	G	0.0478	0.0479	0.928	-0.0088994831870327	0.0211	0.6725	53386	77258	58749.13
6825071	chr1	rs115057948	98811537	T	G	0.972	0.971	0.909	0.0406043708419401	0.0271	0.1342	53386	77258	58749.13
6817878	chr1	rs17118236	98811741	T	C	0.965	0.965	0.96	-0.0140989243795016	0.0239	0.5555	53316	77188	58679.13
6816224	chr1	rs12048166	98812484	A	G	0.678	0.679	0.965	-0.0050024916227914	0.0094	0.5907	53386	77258	58749.13
6818030	chr1	rs72719882	98813544	A	T	0.797	0.795	0.947	-0.0026033858701149	0.011	0.8127	53386	77258	58749.13
6812448	chr1	rs61786220	98814159	T	G	0.958	0.958	0.926	-0.0021022080918702	0.0224	0.9241	53386	77258	58749.13
6803408	chr1	rs61786221	98814216	A	G	0.699	0.702	0.942	-0.0060985584618694	0.0097	0.5295	53386	77258	58749.13
6802949	chr1	rs78919468	98814316	T	C	0.97	0.969	0.869	-0.0137034650584925	0.0272	0.6143	52493	75664	57604.43
6820878	chr1	rs1328309	98814369	C	T	0.878	0.878	0.953	-0.0051029981759033	0.0134	0.707	53386	77258	58749.13
6822568	chr1	rs7534382	98814370	G	A	0.72	0.718	0.971	0.0020977980821461	0.0097	0.8283	53386	77258	58749.13
6823979	chr1	rs1328310	98814626	T	C	0.84	0.841	0.93	-0.0034961042567088	0.0122	0.7763	53386	77258	58749.13
6803182	chr1	rs7537179	98815012	G	A	0.983	0.983	0.949	-0.0140989243795016	0.0351	0.6881	50151	72590	55311.54
6805629	chr1	rs72719884	98815843	T	G	0.867	0.868	0.96	-0.0082035573506883	0.0129	0.5262	53386	77258	58749.13
6804557	chr1	rs12119825	98816298	T	C	0.662	0.659	0.977	0.0069954745123864	0.0092	0.4436	53386	77258	58749.13
6804723	chr1	rs6604105	98816533	C	T	0.867	0.868	0.961	-0.0085968472255182	0.0129	0.5044	53386	77258	58749.13
6807264	chr1	rs11166000	98816534	G	A	0.662	0.659	0.978	0.0068961666878413	0.0092	0.4519	53386	77258	58749.13
6807134	chr1	rs114254614	98816923	G	A	0.954	0.954	0.949	-0.0082035573506883	0.0211	0.698	53386	77258	58749.13
6817660	chr1	rs72977449	98817347	A	G	0.966	0.966	0.967	0.0118001041157506	0.0243	0.6267	53386	77258	58749.13
6824617	chr1	rs17382283	98817831	C	T	0.741	0.737	0.973	0.0035038543266769	0.0099	0.7207	53386	77258	58749.13
6815300	chr1	rs72719886	98818310	A	T	0.867	0.868	0.966	-0.0083043861636152	0.0129	0.5194	53386	77258	58749.13
6802032	chr1	rs17386441	98818587	A	G	0.867	0.868	0.967	-0.0082035573506883	0.0129	0.5267	53386	77258	58749.13
6805626	chr1	rs12727789	98818716	C	T	0.733	0.737	0.925	-0.0221024699079472	0.0101	0.02963	53386	77258	58749.13
6822505	chr1	rs1013023	98818791	G	T	0.698	0.695	0.991	0.0038027603329278	0.0094	0.6827	53386	77258	58749.13
6824945	chr1	rs76167432	98818963	T	C	0.986	0.986	0.945	-0.0299953975354009	0.0498	0.547	31128	48961	34708.02
6813660	chr1	rs1013024	98819537	G	A	0.698	0.695	0.993	0.0037031349243813	0.0094	0.6913	53386	77258	58749.13
6814473	chr1	rs145587591	98820036	C	T	0.973	0.973	0.647	0.0239020562806236	0.0334	0.4758	53386	77258	58749.13
6809799	chr1	rs114884893	98820285	T	G	0.98	0.98	0.979	0.0060019521956343	0.0321	0.8522	51531	72286	56123.94
6805357	chr1	rs76126856	98820339	C	T	0.978	0.977	0.886	0.0605022613895267	0.0309	0.05038	53386	77258	58749.13
6809427	chr1	rs77436287	98820506	A	G	0.973	0.973	0.647	0.0239996896478807	0.0334	0.4727	53386	77258	58749.13
6812670	chr1	rs72977455	98820735	A	G	0.967	0.966	0.973	0.0118989261570991	0.0243	0.6233	53386	77258	58749.13
6813288	chr1	rs6697562	98820796	A	G	0.867	0.868	0.968	-0.007095110875924	0.0129	0.5793	53386	77258	58749.13
6810893	chr1	rs6700680	98820810	T	C	0.529	0.527	0.981	0.0024968801985871	0.0087	0.7719	53386	77258	58749.13
6804667	chr1	rs10875142	98821224	T	C	0.662	0.659	0.991	0.0063001125484799	0.0091	0.4861	53386	77258	58749.13
6814557	chr1	rs61786222	98821471	A	G	0.981	0.981	0.833	-0.013004189135254	0.0354	0.7131	51880	74318	56963.21
6824317	chr1	rs77165959	98821573	G	A	0.977	0.976	0.813	-0.0024028846163103	0.0315	0.9385	53386	77258	58749.13
6816790	chr1	rs1359958	98822185	A	G	0.529	0.527	0.98	0.0026963615477425	0.0087	0.7587	53386	77258	58749.13
6824500	chr1	rs72719888	98822801	T	G	0.901	0.901	0.966	-0.0033957590691798	0.0146	0.8158	53386	77258	58749.13
6806407	chr1	rs574741219	98823469	C	T	0.973	0.973	0.644	0.0190964956909883	0.0337	0.57	53386	77258	58749.13
6816354	chr1	rs77263547	98824438	T	C	0.971	0.97	0.942	0.0147999386115992	0.0263	0.5735	53316	77188	58679.13
6816631	chr1	rs72719890	98824756	T	C	0.907	0.908	0.972	-0.0058973552660839	0.015	0.6933	53386	77258	58749.13
6821528	chr1	rs72719891	98825164	C	T	0.901	0.899	0.935	-0.0066017436345624	0.0148	0.6571	53386	77258	58749.13
6802826	chr1	rs114814662	98825589	A	T	0.978	0.977	0.889	0.0580990823836463	0.0308	0.05921	53386	77258	58749.13
6814344	chr1	rs78914757	98825637	T	C	0.977	0.978	0.669	-0.0440981887217984	0.0356	0.2161	53386	77258	58749.13
6808734	chr1	rs10875143	98827096	G	T	0.733	0.731	0.989	0.0063994795805678	0.0097	0.5103	53386	77258	58749.13
6818304	chr1	rs4950121	98827493	T	C	0.523	0.525	0.961	-0.0112025145079934	0.0088	0.2031	53386	77258	58749.13
6802031	chr1	rs72719893	98827644	G	A	0.907	0.908	0.975	-0.007095110875924	0.015	0.6353	53386	77258	58749.13
6810993	chr1	rs72719894	98827741	T	C	0.907	0.908	0.975	-0.007095110875924	0.015	0.6351	53386	77258	58749.13
6819431	chr1	rs12069555	98827783	A	T	0.698	0.695	0.99	0.009504687014246	0.0094	0.3131	53386	77258	58749.13
6817345	chr1	rs4950122	98827969	C	T	0.977	0.976	0.857	-0.0187038311937836	0.0311	0.5465	52024	75294	57231.37
6814470	chr1	rs4518963	98828505	A	C	0.747	0.744	0.989	0.0044998604248922	0.0099	0.6465	53386	77258	58749.13
6821939	chr1	rs10875144	98829960	A	C	0.604	0.602	0.991	0.0060019521956343	0.0088	0.4968	53386	77258	58749.13
6816841	chr1	rs141187253	98830219	G	A	0.984	0.985	0.764	-0.0589965728077175	0.0487	0.2255	34942	52127	38668.22
6804676	chr1	rs12073753	98830625	A	G	0.604	0.602	0.991	0.0060019521956343	0.0088	0.4941	53386	77258	58749.13
6805125	chr1	rs58077558	98830642	G	T	0.986	0.986	0.982	0.0243998868235351	0.0392	0.5335	47088	66988	51476.91
6817709	chr1	rs61786224	98831251	T	G	0.971	0.972	0.86	0.0022973590486834	0.028	0.9347	53386	77258	58749.13
6810016	chr1	rs12407797	98832824	C	T	0.857	0.856	0.976	0.0126990249774084	0.0124	0.3067	53386	77258	58749.13
6808414	chr1	rs114064379	98832894	G	A	0.986	0.987	0.945	-0.0319964709431669	0.0501	0.5234	31128	48961	34708.02
6804868	chr1	rs10493901	98833455	T	G	0.961	0.962	0.918	-0.0087985943563496	0.0234	0.7057	53200	76329	58439.19
6811277	chr1	rs12125899	98833531	A	G	0.857	0.856	0.977	0.0126990249774084	0.0124	0.3041	53386	77258	58749.13
6811729	chr1	rs4542263	98834146	A	C	0.907	0.908	0.982	-0.0086977157031958	0.0149	0.5586	53386	77258	58749.13
6818679	chr1	rs35993047	98835554	T	C	0.986	0.985	0.735	0.0477038600690104	0.0446	0.2841	47985	68437	52524.72
6822954	chr1	rs55892660	98835679	C	T	0.842	0.839	0.953	0.0060019521956343	0.012	0.6199	53386	77258	58749.13
6812393	chr1	rs149912501	98835689	C	T	0.982	0.981	0.933	-0.0471964348309747	0.0344	0.1696	50514	72184	55315.62
6804341	chr1	rs2182944	98836231	T	A	0.907	0.908	0.984	-0.008395140788382	0.0149	0.5756	53386	77258	58749.13
6810169	chr1	rs138612274	98836278	A	G	0.986	0.986	0.987	0.0305001066483263	0.0392	0.4363	47431	67298	51800.8
6825477	chr1	rs2026664	98836595	T	G	0.698	0.695	0.996	0.0107025231331357	0.0094	0.2529	53386	77258	58749.13
6812965	chr1	rs115680060	98836767	C	T	0.985	0.985	0.638	0.0251998010217421	0.0457	0.5808	50933	73204	56110.01
6820829	chr1	rs2026663	98837117	A	G	0.986	0.985	0.986	0.0320992618599997	0.0389	0.4092	47667	67531	52035.29
6820990	chr1	rs17118257	98837239	A	G	0.9	0.898	0.947	-0.0087985943563496	0.0147	0.5503	53386	77258	58749.13
6804364	chr1	rs143600559	98837317	G	T	0.967	0.966	0.991	0.0159028762794155	0.0243	0.5114	53386	77258	58749.13
6816859	chr1	rs766204	98837396	C	G	0.746	0.744	0.996	0.0058031292269501	0.0099	0.5551	53386	77258	58749.13
6807590	chr1	rs17382589	98837778	T	C	0.907	0.908	0.985	-0.0084959889212643	0.0149	0.5677	53386	77258	58749.13
6814516	chr1	rs11166002	98838035	C	T	0.733	0.73	0.998	0.007997931111062	0.0097	0.4111	53386	77258	58749.13
6809871	chr1	rs11166003	98838141	A	G	0.604	0.602	0.996	0.0067968490002727	0.0088	0.4385	53386	77258	58749.13
6816876	chr1	rs72719899	98838270	G	A	0.906	0.908	0.984	-0.0075987978753305	0.0149	0.6116	53386	77258	58749.13
6813641	chr1	rs1328315	98838431	G	A	0.698	0.695	0.997	0.0109992854583691	0.0094	0.2417	53386	77258	58749.13
6802470	chr1	rs67027618	98839626	T	C	0.871	0.871	0.988	0.0011992805754821	0.0129	0.928	53386	77258	58749.13
6819765	chr1	rs6664206	98840567	A	T	0.871	0.871	0.989	0.0008995952428359	0.0129	0.9441	53386	77258	58749.13
6822156	chr1	rs7525553	98841829	T	C	0.144	0.144	0.987	-0.013399371963117	0.0123	0.276	53386	77258	58749.13
6824498	chr1	rs12133218	98842834	G	A	0.776	0.772	0.985	0.0075017910703226	0.0103	0.4659	53386	77258	58749.13
6816759	chr1	rs61786780	98842970	T	C	0.704	0.709	0.945	-0.022398994943479	0.0097	0.02139	53386	77258	58749.13
6817411	chr1	rs76352319	98843324	T	G	0.977	0.978	0.672	-0.0471020897690825	0.0355	0.1849	53386	77258	58749.13
6818863	chr1	rs17382685	98843334	G	A	0.963	0.963	0.955	-0.0306963490025976	0.0234	0.1898	53386	77258	58749.13
6818902	chr1	rs10875145	98843371	G	A	0.733	0.73	0.999	0.0084045823438103	0.0097	0.3842	53386	77258	58749.13
6823229	chr1	rs12724820	98843932	T	A	0.857	0.856	0.988	0.0133998200630165	0.0123	0.2766	53386	77258	58749.13
6803984	chr1	rs10875146	98845508	C	T	0.733	0.73	0.998	0.0082954970241069	0.0097	0.3945	53386	77258	58749.13
6804025	chr1	rs72719900	98845697	T	C	0.977	0.976	0.858	-0.015702643727291	0.031	0.6138	52024	75294	57231.37
6823193	chr1	rs11166004	98846178	A	G	0.746	0.744	0.997	0.0063001125484799	0.0099	0.5211	53386	77258	58749.13
6810854	chr1	rs1328314	98846239	C	T	0.604	0.602	0.998	0.0069954745123864	0.0088	0.4293	53386	77258	58749.13
6822026	chr1	rs72719901	98846579	C	A	0.907	0.908	0.987	-0.0079011318962572	0.0149	0.5964	53386	77258	58749.13
6815199	chr1	rs7541400	98846773	T	C	0.605	0.603	0.999	0.0069954745123864	0.0088	0.4294	53386	77258	58749.13
6817104	chr1	rs1328313	98847026	C	T	0.857	0.856	0.99	0.0133998200630165	0.0123	0.2757	53386	77258	58749.13
6820496	chr1	rs7543973	98847135	T	G	0.605	0.603	0.998	0.0067968490002727	0.0088	0.4386	53386	77258	58749.13
6810055	chr1	rs72977479	98847160	C	T	0.986	0.986	0.983	0.0259990758686168	0.0398	0.5135	46774	65937	50890.59
6814368	chr1	rs17118281	98848697	A	G	0.889	0.89	0.987	-0.0057967688471774	0.0138	0.6768	53386	77258	58749.13
6823985	chr1	rs72719902	98849383	A	C	0.986	0.987	0.93	-0.120203462527601	0.0477	0.01168	34062	49679	37871.72
6820906	chr1	rs6680034	98849559	T	C	0.967	0.966	0.994	0.0089993837968006	0.0241	0.7081	53386	77258	58749.13
6808002	chr1	rs61786782	98851189	C	T	0.522	0.524	0.99	-0.013004189135254	0.0087	0.1342	53386	77258	58749.13
6812132	chr1	rs7533184	98851712	C	T	0.641	0.639	0.993	0.0038027603329278	0.009	0.6708	53386	77258	58749.13
6822619	chr1	rs12134558	98851789	T	G	0.933	0.932	0.889	0.0147014028528927	0.0182	0.4209	53386	77258	58749.13
6813132	chr1	rs115728723	98852350	C	T	0.988	0.987	0.866	-0.0458973523870375	0.0485	0.3434	39443	58419	43750.0
6804301	chr1	rs11166005	98852924	G	C	0.837	0.837	0.994	0.016296487966892	0.0117	0.1619	53386	77258	58749.13
6820610	chr1	rs79454822	98853167	G	A	0.986	0.987	0.941	-0.0322959448008212	0.0502	0.5202	31128	48961	34708.02
6819157	chr1	rs78689577	98853747	A	G	0.967	0.966	0.992	0.0134984841513417	0.0243	0.577	53386	77258	58749.13
6804436	chr1	rs115656839	98854006	G	A	0.968	0.97	0.668	-0.0600048139370291	0.0307	0.05086	53386	77258	58749.13
6823784	chr1	rs72721803	98854279	C	G	0.926	0.927	0.984	-0.0143017847108596	0.0166	0.3908	53386	77258	58749.13
6808622	chr1	rs17386954	98854284	T	C	0.683	0.688	0.945	-0.0226035462098532	0.0095	0.01802	53386	77258	58749.13
6816374	chr1	rs12023121	98854815	C	T	0.519	0.521	0.991	-0.013399371963117	0.0086	0.1201	53386	77258	58749.13
6808462	chr1	rs728656	98855166	G	A	0.472	0.474	0.994	-0.0098988321792475	0.0086	0.2516	53386	77258	58749.13
6818509	chr1	rs7555933	98856371	T	C	0.472	0.474	0.992	-0.009696862978864	0.0086	0.2595	53386	77258	58749.13
6823630	chr1	rs7548836	98856577	C	T	0.163	0.164	0.996	-0.0169020380753563	0.0116	0.1469	53386	77258	58749.13
6814434	chr1	rs72979441	98856877	T	G	0.967	0.966	0.989	0.0088011559530687	0.0241	0.7168	53386	77258	58749.13
6825094	chr1	rs10875147	98856950	T	C	0.769	0.766	0.993	0.0050969882578437	0.0102	0.6193	53386	77258	58749.13
6818496	chr1	rs75199899	98856968	T	C	0.974	0.974	0.683	-0.043502667649395	0.0333	0.1907	52493	75664	57604.43
6806889	chr1	rs75963668	98857072	A	T	0.957	0.957	0.907	0.0058031292269501	0.0222	0.7936	53386	77258	58749.13
6808085	chr1	rs4950123	98858039	A	T	0.471	0.473	0.989	-0.010302892995897	0.0087	0.2348	53386	77258	58749.13
6803238	chr1	rs1526297	98858525	C	T	0.197	0.198	0.99	-0.0177974390305806	0.0109	0.1005	53386	77258	58749.13
6807244	chr1	rs10875148	98859508	G	A	0.772	0.769	0.987	0.0053954185169075	0.0103	0.6005	53386	77258	58749.13
6822632	chr1	rs10875149	98859549	C	T	0.772	0.769	0.987	0.0053954185169075	0.0103	0.6001	53386	77258	58749.13
6825460	chr1	rs59456240	98860064	T	C	0.966	0.965	0.985	0.0118989261570991	0.0237	0.6151	53386	77258	58749.13
6817457	chr1	rs185725842	98860237	C	T	0.98	0.98	0.81	0.0044003044444822	0.0354	0.9007	51186	74563	56438.75
6801532	chr1	rs12087723	98861126	A	G	0.483	0.486	0.962	-0.0226956079321885	0.0088	0.009705	53386	77258	58749.13
6823844	chr1	rs61786784	98861258	C	T	0.915	0.916	0.977	-0.0081027387031859	0.0157	0.6058	53386	77258	58749.13
6813941	chr1	rs12408712	98861758	A	T	0.822	0.82	0.987	0.0225048553400694	0.0113	0.04622	53386	77258	58749.13
6812751	chr1	rs61786785	98861874	A	G	0.915	0.916	0.978	-0.0066017436345624	0.0156	0.6722	53386	77258	58749.13
6821347	chr1	rs61786786	98862739	C	G	0.974	0.974	0.845	-0.0111013930711739	0.0295	0.7074	53386	77258	58749.13
6818595	chr1	rs4620590	98863384	G	T	0.456	0.452	0.988	0.025297307774162	0.0087	0.003573	53386	77258	58749.13
6801074	chr1	rs4448566	98863440	C	G	0.456	0.451	0.988	0.0251998010217421	0.0087	0.003755	53386	77258	58749.13
6810953	chr1	rs3908575	98863760	C	T	0.573	0.568	0.992	0.0248974696545107	0.0087	0.004254	53386	77258	58749.13
6813450	chr1	rs10783090	98864899	T	C	0.456	0.452	0.99	0.0251998010217421	0.0087	0.003656	53386	77258	58749.13
6817924	chr1	rs72721806	98865623	T	C	0.885	0.885	0.985	0.0006997551142732	0.0136	0.9594	53386	77258	58749.13
6801413	chr1	rs10875150	98866206	T	C	0.456	0.452	0.991	0.025297307774162	0.0087	0.003546	53386	77258	58749.13
6820437	chr1	rs71657297	98866763	G	A	0.822	0.82	0.991	0.0228958774769045	0.0113	0.04221	53386	77258	58749.13
6821829	chr1	rs112501009	98867549	A	G	0.986	0.985	0.957	0.0270021387025708	0.0391	0.4902	47920	70736	53385.4
6813480	chr1	rs1410468	98867564	A	G	0.319	0.313	0.939	0.0304031059110447	0.0095	0.001434	53386	77258	58749.13
6818855	chr1	rs12127246	98868382	C	G	0.751	0.748	0.991	0.0141001243787816	0.01	0.1561	53386	77258	58749.13
6814498	chr1	rs12117012	98868500	T	G	0.456	0.452	0.991	0.025297307774162	0.0087	0.003575	53386	77258	58749.13
6802577	chr1	rs149069707	98869213	C	T	0.969	0.968	0.97	0.0087020272939009	0.0251	0.729	53325	77015	58651.61
6818587	chr1	rs1410465	98870259	A	T	0.456	0.452	0.991	0.025297307774162	0.0087	0.003524	53386	77258	58749.13
6823129	chr1	rs72721807	98870839	A	G	0.885	0.885	0.986	0.0007996801705642	0.0136	0.9513	53386	77258	58749.13
6819734	chr1	rs12058177	98871410	G	A	0.751	0.748	0.992	0.0140015196358136	0.01	0.1594	53386	77258	58749.13
6810617	chr1	rs1568969	98871453	G	A	0.456	0.452	0.99	0.0255020410123433	0.0087	0.003304	53386	77258	58749.13
6801397	chr1	rs1568970	98871456	T	A	0.458	0.453	0.99	0.0250047589895661	0.0087	0.003936	53386	77258	58749.13
6823553	chr1	rs1568971	98871580	A	T	0.456	0.452	0.991	0.0251022847608284	0.0087	0.003792	53386	77258	58749.13
6821130	chr1	rs12757898	98873281	A	G	0.542	0.547	0.991	-0.0253998626327317	0.0087	0.00336	53386	77258	58749.13
6819514	chr1	rs1405227	98873390	G	A	0.683	0.68	0.982	0.0148984646619666	0.0093	0.1096	53386	77258	58749.13
6807029	chr1	rs7524325	98873604	C	T	0.883	0.883	0.988	-0.0012007205765188	0.0135	0.9312	53386	77258	58749.13
6820204	chr1	rs7524418	98873695	C	T	0.25	0.253	0.992	-0.0125990355765152	0.0099	0.2067	53386	77258	58749.13
6821286	chr1	rs17118336	98873757	T	C	0.546	0.551	0.99	-0.0239956055562207	0.0087	0.005739	53386	77258	58749.13
6822793	chr1	rs148254226	98873874	A	G	0.966	0.965	0.987	0.0077995046323818	0.0239	0.7452	53386	77258	58749.13
6816534	chr1	rs150764185	98873927	C	T	0.96	0.959	0.861	0.0166014304974254	0.0237	0.4837	53386	77258	58749.13
6808373	chr1	rs1818956	98874039	A	T	0.546	0.551	0.99	-0.0242004837056584	0.0087	0.005354	53386	77258	58749.13
6800698	chr1	rs1358107	98874497	T	C	0.546	0.551	0.99	-0.0239956055562207	0.0087	0.005618	53386	77258	58749.13
6820068	chr1	rs72721812	98874734	A	G	0.988	0.988	0.633	0.0056042667198317	0.0595	0.9251	38591	48605	40888.97
6804698	chr1	rs12033373	98875104	C	T	0.546	0.551	0.99	-0.0240980393840575	0.0087	0.005444	53386	77258	58749.13
6806859	chr1	rs17383059	98875442	T	C	0.849	0.848	0.99	0.0024968801985871	0.0121	0.8335	53386	77258	58749.13
6825140	chr1	rs4950124	98875469	G	T	0.547	0.551	0.99	-0.0240980393840575	0.0087	0.005594	53386	77258	58749.13
6816462	chr1	rs4950125	98875758	T	A	0.215	0.217	0.994	-0.0113036461713921	0.0105	0.28	53386	77258	58749.13
6823757	chr1	rs72721815	98876015	C	T	0.883	0.883	0.988	-0.0012007205765188	0.0134	0.9274	53386	77258	58749.13
6819567	chr1	rs4950099	98876348	T	C	0.546	0.551	0.99	-0.0240980393840575	0.0087	0.005437	53386	77258	58749.13
6822046	chr1	rs4950100	98876567	C	T	0.216	0.217	0.994	-0.0113036461713921	0.0105	0.2796	53386	77258	58749.13
6804380	chr1	rs11166007	98876628	T	G	0.546	0.551	0.99	-0.0240980393840575	0.0087	0.005453	53386	77258	58749.13
6818209	chr1	rs11166008	98876711	C	T	0.985	0.985	0.632	0.0208021276292633	0.0465	0.6551	50800	73060	55971.54
6823194	chr1	rs145646449	98877107	T	C	0.976	0.976	0.822	0.0077995046323818	0.0313	0.8033	53316	77188	58679.13
6819052	chr1	rs6683719	98877857	C	T	0.546	0.551	0.99	-0.0239956055562207	0.0087	0.005598	53386	77258	58749.13
6818454	chr1	rs114541229	98877922	C	G	0.966	0.966	0.955	0.0338988850054592	0.0244	0.1652	53386	77258	58749.13
6804776	chr1	rs7539771	98878073	C	T	0.849	0.848	0.99	0.0022973590486834	0.012	0.8506	53386	77258	58749.13
6801856	chr1	rs12403147	98878276	T	A	0.822	0.82	0.992	0.0236969951765786	0.0113	0.03517	53386	77258	58749.13
6805897	chr1	rs12404006	98878330	G	A	0.822	0.82	0.992	0.0239996896478807	0.0113	0.03317	53386	77258	58749.13
6809613	chr1	rs36095490	98879103	G	T	0.546	0.551	0.991	-0.0239956055562207	0.0087	0.005592	53386	77258	58749.13
6810995	chr1	rs34135039	98879191	C	T	0.546	0.551	0.991	-0.0239956055562207	0.0087	0.0056	53386	77258	58749.13
6808179	chr1	rs17118344	98879509	G	A	0.546	0.551	0.991	-0.0239956055562207	0.0087	0.005639	53386	77258	58749.13
6823755	chr1	rs17118347	98879854	A	G	0.546	0.551	0.991	-0.0239956055562207	0.0087	0.005596	53386	77258	58749.13
6806980	chr1	rs139992929	98880011	T	C	0.987	0.988	0.942	-0.0270012755029434	0.047	0.5661	38836	57630	43168.73
6803389	chr1	rs4950126	98880183	T	C	0.546	0.551	0.991	-0.0239956055562207	0.0087	0.005589	53386	77258	58749.13
6800868	chr1	rs1410463	98881016	C	T	0.546	0.551	0.991	-0.0239956055562207	0.0087	0.00565	53386	77258	58749.13
6811117	chr1	rs74615229	98881145	A	T	0.849	0.848	0.992	0.0021975835434872	0.012	0.8554	53386	77258	58749.13
6813183	chr1	rs17387268	98881389	G	A	0.849	0.848	0.992	0.0021975835434872	0.012	0.8559	53386	77258	58749.13
6805666	chr1	rs10875151	98881938	G	A	0.209	0.211	0.992	-0.0129028853555234	0.0106	0.2239	53386	77258	58749.13
6811121	chr1	rs17387282	98882087	A	T	0.849	0.848	0.991	0.0021975835434872	0.012	0.8564	53386	77258	58749.13
6808927	chr1	rs6604106	98882478	C	G	0.546	0.551	0.991	-0.0239956055562207	0.0087	0.005707	53386	77258	58749.13
6815101	chr1	rs1328306	98882770	T	C	0.914	0.914	0.984	-0.0065010863423599	0.0155	0.6731	53386	77258	58749.13
6810311	chr1	rs1405225	98882874	T	C	0.546	0.551	0.992	-0.0239956055562207	0.0087	0.005697	53386	77258	58749.13
6802218	chr1	rs6690442	98882886	T	C	0.546	0.551	0.992	-0.0239956055562207	0.0087	0.005696	53386	77258	58749.13
6812471	chr1	rs116148872	98883119	T	C	0.975	0.974	0.955	0.017496047616751	0.0279	0.5306	53325	77015	58651.61
6815997	chr1	rs10157099	98883368	C	T	0.546	0.551	0.992	-0.0239956055562207	0.0087	0.005708	53386	77258	58749.13
6804123	chr1	rs10157812	98883541	A	G	0.546	0.551	0.992	-0.0239956055562207	0.0087	0.005687	53386	77258	58749.13
6800883	chr1	rs7542173	98884223	C	T	0.546	0.551	0.992	-0.0239956055562207	0.0087	0.005584	53386	77258	58749.13
6803803	chr1	rs61786790	98884521	G	A	0.987	0.987	0.779	0.0192044091837133	0.0456	0.6733	48150	66649	52628.0
6818251	chr1	rs6700082	98885259	T	G	0.546	0.551	0.99	-0.0239956055562207	0.0087	0.005755	53386	77258	58749.13
6821642	chr1	rs6604107	98885527	C	T	0.395	0.399	0.992	-0.0232993336544035	0.0088	0.008239	53386	77258	58749.13
6814626	chr1	rs28562443	98886345	A	C	0.546	0.551	0.989	-0.0243029385231735	0.0087	0.005196	53386	77258	58749.13
6803097	chr1	rs1410467	98886596	C	T	0.215	0.217	0.995	-0.0113036461713921	0.0105	0.2793	53386	77258	58749.13
6802840	chr1	rs72721824	98886825	T	C	0.849	0.848	0.988	0.0022973590486834	0.0121	0.8484	53386	77258	58749.13
6819566	chr1	rs7556194	98887334	A	G	0.967	0.968	0.675	-0.0717967988196857	0.0299	0.01625	53386	77258	58749.13
6810703	chr1	rs7556597	98887793	A	T	0.546	0.551	0.99	-0.0243029385231735	0.0087	0.005196	53386	77258	58749.13
6804264	chr1	rs72721827	98887921	C	T	0.914	0.914	0.98	-0.0065010863423599	0.0155	0.6731	53386	77258	58749.13
6805359	chr1	rs28533029	98888315	C	T	0.546	0.551	0.989	-0.0243951568347216	0.0087	0.004965	53386	77258	58749.13
6804502	chr1	rs1328312	98888477	T	A	0.849	0.848	0.987	0.0022973590486834	0.0121	0.8466	53386	77258	58749.13
6806110	chr1	rs1358106	98889062	T	C	0.395	0.399	0.993	-0.023401696181619	0.0088	0.008074	53386	77258	58749.13
6805690	chr1	rs12408506	98889242	C	T	0.823	0.82	0.992	0.024702368640342	0.0113	0.02864	53386	77258	58749.13
6808259	chr1	rs2177892	98889426	C	T	0.546	0.551	0.989	-0.0243029385231735	0.0087	0.005224	53386	77258	58749.13
6807574	chr1	rs2391945	98889636	C	T	0.395	0.399	0.993	-0.0232993336544035	0.0088	0.008322	53386	77258	58749.13
6823960	chr1	rs1547208	98889771	T	C	0.209	0.211	0.992	-0.0128015918372089	0.0106	0.2274	53386	77258	58749.13
6821997	chr1	rs1157413	98890029	A	G	0.395	0.399	0.993	-0.0232993336544035	0.0088	0.008265	53386	77258	58749.13
6818888	chr1	rs1157414	98890377	C	T	0.849	0.848	0.986	0.0023971245997214	0.0121	0.8454	53386	77258	58749.13
6818579	chr1	rs2391946	98890379	G	A	0.395	0.399	0.993	-0.0232993336544035	0.0088	0.008287	53386	77258	58749.13
6817943	chr1	rs2177891	98890681	A	G	0.546	0.551	0.987	-0.0243951568347216	0.0087	0.005073	53386	77258	58749.13
6811452	chr1	rs4950127	98890842	T	C	0.546	0.551	0.987	-0.0243029385231735	0.0087	0.005231	53386	77258	58749.13
6822655	chr1	rs114694604	98891076	G	T	0.975	0.973	0.955	0.0155977206230546	0.0278	0.5746	53325	77015	58651.61
6811824	chr1	rs2030856	98891356	T	G	0.816	0.814	0.991	0.0221038989069263	0.0111	0.04704	53386	77258	58749.13
6806901	chr1	rs76348220	98891577	A	G	0.973	0.972	0.944	0.0513962890834148	0.0271	0.0578	53386	77258	58749.13
6809939	chr1	rs77098202	98891578	C	A	0.966	0.965	0.982	0.0071047017299317	0.024	0.7675	53386	77258	58749.13
6802496	chr1	rs6700104	98891837	A	G	0.849	0.848	0.985	0.0023971245997214	0.0121	0.8426	53386	77258	58749.13
6821633	chr1	rs6685937	98891908	G	A	0.395	0.398	0.993	-0.0232993336544035	0.0088	0.008176	53386	77258	58749.13
6808167	chr1	rs6688529	98892169	G	A	0.849	0.848	0.985	0.0023971245997214	0.0121	0.8401	53386	77258	58749.13
6817088	chr1	rs75138997	98892386	C	G	0.987	0.987	0.878	-0.031397792147416	0.053	0.554	30548	48090	34141.94
6800771	chr1	rs72721830	98892563	G	A	0.849	0.848	0.984	0.0025966258472659	0.0121	0.8277	53386	77258	58749.13
6819417	chr1	rs2391948	98893132	G	T	0.821	0.819	0.97	0.0235993322503244	0.0113	0.03734	53386	77258	58749.13
6808039	chr1	rs2391949	98893133	C	T	0.816	0.814	0.99	0.0225048553400694	0.0111	0.0432	53386	77258	58749.13
6807962	chr1	rs72721831	98893590	C	T	0.849	0.848	0.984	0.0024968801985871	0.0121	0.8373	53386	77258	58749.13
6825674	chr1	rs12040827	98893613	C	T	0.546	0.551	0.986	-0.0244976316004002	0.0087	0.004806	53386	77258	58749.13
6809270	chr1	rs12030530	98893908	A	G	0.215	0.217	0.995	-0.0113036461713921	0.0105	0.2808	53386	77258	58749.13
6818915	chr1	rs11581452	98894267	A	C	0.849	0.848	0.984	0.0024968801985871	0.0121	0.8384	53386	77258	58749.13
6808760	chr1	rs12756402	98894369	C	T	0.823	0.82	0.992	0.0248974696545107	0.0113	0.02721	53386	77258	58749.13
6807672	chr1	rs72721834	98895137	A	G	0.985	0.985	0.605	-0.0293979151845611	0.0477	0.5382	50308	69844	54746.13
6813074	chr1	rs11166009	98895138	T	C	0.546	0.551	0.986	-0.0246001168682327	0.0087	0.004649	53386	77258	58749.13
6804099	chr1	rs11166010	98895186	C	A	0.546	0.551	0.986	-0.0246001168682327	0.0087	0.004705	53386	77258	58749.13
6813881	chr1	rs11166011	98895427	G	T	0.82	0.818	0.985	0.0053954185169075	0.0112	0.6338	53386	77258	58749.13
6812025	chr1	rs996770	98895530	A	G	0.209	0.211	0.992	-0.0128015918372089	0.0106	0.2265	53386	77258	58749.13
6803133	chr1	rs1526296	98895901	C	T	0.546	0.551	0.986	-0.0246001168682327	0.0087	0.004631	53386	77258	58749.13
6820134	chr1	rs1540839	98896256	T	G	0.816	0.814	0.991	0.0227003855207759	0.0111	0.04089	53386	77258	58749.13
6824697	chr1	rs114061958	98896331	A	G	0.978	0.978	0.923	-0.0023026490626755	0.0307	0.9408	53386	77258	58749.13
6812261	chr1	rs116645026	98897215	G	A	0.962	0.963	0.946	-0.0282965991551138	0.0234	0.2262	53386	77258	58749.13
6807993	chr1	rs12044698	98897381	C	T	0.546	0.551	0.985	-0.0248973835545144	0.0087	0.004179	53386	77258	58749.13
6821797	chr1	rs12034466	98897700	A	G	0.546	0.551	0.984	-0.0249999098013234	0.0087	0.004104	53386	77258	58749.13
6810546	chr1	rs11166012	98898036	G	A	0.393	0.397	0.993	-0.023401696181619	0.0088	0.007976	53386	77258	58749.13
6825251	chr1	rs12739237	98898074	C	T	0.546	0.551	0.984	-0.0251024465608414	0.0087	0.004017	53386	77258	58749.13
6810348	chr1	rs10465761	98900396	T	C	0.395	0.399	0.992	-0.0239956055562207	0.0088	0.006423	53386	77258	58749.13
6813207	chr1	rs10493902	98900726	G	C	0.546	0.55	0.983	-0.0251024465608414	0.0087	0.00396	53386	77258	58749.13
6804865	chr1	rs72721835	98900793	C	T	0.849	0.848	0.979	0.0023971245997214	0.0121	0.8401	53386	77258	58749.13
6814380	chr1	rs10493903	98900818	C	A	0.395	0.398	0.992	-0.0239956055562207	0.0088	0.006535	53386	77258	58749.13
6801693	chr1	rs10875154	98901065	A	G	0.546	0.55	0.983	-0.0251024465608414	0.0087	0.003911	53386	77258	58749.13
6815420	chr1	rs72721839	98901448	T	C	0.849	0.848	0.978	0.0024968801985871	0.0121	0.8395	53386	77258	58749.13
6806083	chr1	rs2177893	98901655	T	A	0.546	0.55	0.983	-0.0252049938352247	0.0087	0.003882	53386	77258	58749.13
6808181	chr1	rs72721841	98901825	A	G	0.849	0.848	0.978	0.0023971245997214	0.0121	0.8426	53386	77258	58749.13
6816826	chr1	rs115724490	98902121	A	C	0.979	0.979	0.89	-0.0059979518036359	0.0324	0.8529	51694	74547	56687.69
6802892	chr1	rs113311214	98902590	A	G	0.982	0.982	0.876	-0.04470452178448	0.0364	0.2187	49544	71398	54474.58
6811987	chr1	rs145485179	98903209	A	T	0.988	0.987	0.952	0.0414010268486756	0.0461	0.3689	39866	59597	44654.18
6816196	chr1	rs71512511	98903508	G	A	0.974	0.974	0.682	-0.0426048328324374	0.0333	0.2008	52493	75664	57604.43
6801026	chr1	rs11166013	98903668	C	T	0.824	0.821	0.979	0.0250047589895661	0.0114	0.02779	53386	77258	58749.13
6814759	chr1	rs11166014	98903864	T	C	0.387	0.392	0.987	-0.0251024465608414	0.0089	0.004691	53386	77258	58749.13
6823313	chr1	rs114085225	98903891	C	T	0.969	0.97	0.922	-0.0364980230402006	0.0263	0.1652	53386	77258	58749.13
6815620	chr1	rs6672351	98904089	C	G	0.387	0.392	0.987	-0.0249999098013234	0.0089	0.004895	53386	77258	58749.13
6801817	chr1	rs11166015	98904871	A	C	0.396	0.4	0.994	-0.0252972953741621	0.0088	0.003999	53386	77258	58749.13
6810857	chr1	rs12131979	98905040	A	G	0.813	0.811	0.988	0.0238044133801613	0.0111	0.03135	53386	77258	58749.13
6817492	chr1	rs10875155	98905137	A	G	0.209	0.211	0.987	-0.0144032303107437	0.0106	0.1762	53386	77258	58749.13
6806959	chr1	rs11584512	98905208	A	G	0.852	0.851	0.973	0.0007996801705642	0.0123	0.9481	53386	77258	58749.13
6818930	chr1	rs10783091	98905974	A	C	0.396	0.4	0.991	-0.0253998626327317	0.0088	0.004011	53386	77258	58749.13
6812020	chr1	rs72721847	98906621	C	T	0.964	0.964	0.776	-0.0095958936734469	0.0264	0.7161	53386	77258	58749.13
6806352	chr1	rs141179355	98906736	C	G	0.969	0.968	0.957	0.0081963182244858	0.0253	0.745	53325	77015	58651.61
6820003	chr1	rs35152783	98906820	T	C	0.396	0.4	0.99	-0.0252049938352247	0.0088	0.004258	53386	77258	58749.13
6811856	chr1	rs1576177	98907437	A	G	0.396	0.4	0.989	-0.0252049938352247	0.0088	0.004346	53386	77258	58749.13
6823592	chr1	rs115601044	98908831	C	T	0.971	0.971	0.797	0.0160997014894237	0.0291	0.5807	52841	75249	57900.31
6822884	chr1	rs78046108	98909024	G	A	0.851	0.85	0.97	0.0007996801705642	0.0123	0.9466	53386	77258	58749.13
6813214	chr1	rs72721851	98909940	C	T	0.851	0.85	0.969	0.0007996801705642	0.0123	0.9508	53386	77258	58749.13
6803971	chr1	rs505578	98910158	A	T	0.544	0.549	0.976	-0.0253998626327317	0.0087	0.003615	53386	77258	58749.13
6821131	chr1	rs479764	98910612	C	G	0.396	0.4	0.986	-0.0249999098013234	0.0088	0.004655	53386	77258	58749.13
6810126	chr1	rs71657299	98910640	C	T	0.969	0.97	0.688	-0.0515986041477272	0.0308	0.0944	52493	75664	57604.43
6801111	chr1	rs637471	98910988	T	C	0.396	0.4	0.985	-0.0252049938352247	0.0088	0.004336	53386	77258	58749.13
6821404	chr1	rs2077956	98911086	A	C	0.961	0.961	0.81	0.0023971245997214	0.0249	0.922	53386	77258	58749.13
6824215	chr1	rs474348	98911170	G	A	0.544	0.549	0.974	-0.0256050287153947	0.0088	0.003429	53386	77258	58749.13
6802426	chr1	rs72721854	98911193	T	A	0.851	0.85	0.967	0.0009995003330834	0.0123	0.9341	53386	77258	58749.13
6812349	chr1	rs78051729	98911334	T	C	0.972	0.972	0.652	0.0232965165504356	0.0328	0.4765	53386	77258	58749.13
6824951	chr1	rs72721855	98911873	G	T	0.851	0.85	0.966	0.001099395443301	0.0123	0.9278	53386	77258	58749.13
6803427	chr1	rs1576176	98911950	A	C	0.735	0.74	0.883	-0.0393959285025942	0.0104	0.0001538	53386	77258	58749.13
6802719	chr1	rs12725724	98911951	G	A	0.819	0.817	0.98	0.0263010744193707	0.0113	0.01953	53386	77258	58749.13
6819139	chr1	rs555557	98912075	A	C	0.395	0.399	0.983	-0.0249999098013234	0.0089	0.004755	53386	77258	58749.13
6806955	chr1	rs494274	98912793	C	A	0.544	0.549	0.972	-0.0255024404124231	0.0088	0.003598	53386	77258	58749.13
6804090	chr1	rs138929407	98913138	T	C	0.982	0.982	0.794	0.0017983819413794	0.0377	0.963	51170	73546	56252.85
6805404	chr1	rs490686	98913160	C	T	0.545	0.55	0.97	-0.0256050287153947	0.0088	0.003459	53386	77258	58749.13
6806091	chr1	rs684637	98913185	C	A	0.545	0.549	0.97	-0.0255024404124231	0.0088	0.003656	53386	77258	58749.13
6804878	chr1	rs75621094	98913397	T	C	0.96	0.961	0.806	-0.0004000800213396	0.0248	0.9883	53386	77258	58749.13
6823079	chr1	rs72721858	98913582	A	T	0.857	0.856	0.958	0.001998002662673	0.0125	0.8702	53386	77258	58749.13
6806036	chr1	rs7546532	98913759	T	C	0.699	0.692	0.948	0.0324962313421326	0.0096	0.0007196	53386	77258	58749.13
6801031	chr1	rs7530588	98913843	G	A	0.736	0.73	0.977	0.0289955368412525	0.0098	0.003202	53386	77258	58749.13
6807573	chr1	rs34031504	98914134	T	C	0.755	0.748	0.953	0.0295005481176215	0.0102	0.003767	53386	77258	58749.13
6818176	chr1	rs34588016	98914162	G	A	0.796	0.793	0.974	0.029296631955588	0.0108	0.006539	53386	77258	58749.13
6820708	chr1	rs316040	98914324	A	G	0.964	0.964	0.938	0.0335024720540013	0.0239	0.1615	53386	77258	58749.13
6818014	chr1	rs316041	98914478	C	T	0.305	0.304	0.95	0.0006997551142732	0.0096	0.9444	53386	77258	58749.13
6810001	chr1	rs957984	98914635	T	C	0.735	0.729	0.976	0.0291995144044279	0.0098	0.002919	53386	77258	58749.13
6811687	chr1	rs72721859	98914702	G	A	0.869	0.866	0.832	0.0098018049722602	0.014	0.485	53386	77258	58749.13
6818499	chr1	rs185299537	98915209	G	A	0.988	0.987	0.941	0.0341985075799122	0.0458	0.4558	41088	60881	45906.41
6820694	chr1	rs12084220	98915407	G	A	0.735	0.729	0.976	0.029403450369242	0.0098	0.002711	53386	77258	58749.13
6802213	chr1	rs11166016	98916248	T	C	0.735	0.729	0.976	0.029403450369242	0.0098	0.002766	53386	77258	58749.13
6821550	chr1	rs144957336	98916316	A	G	0.975	0.973	0.935	0.0218006299588528	0.0281	0.4376	53325	77015	58651.61
6802011	chr1	rs7556292	98917554	A	G	0.735	0.729	0.973	0.0295005481176215	0.0098	0.002685	53386	77258	58749.13
6805561	chr1	rs7514150	98917651	T	G	0.735	0.729	0.973	0.0295976364389436	0.0098	0.002613	53386	77258	58749.13
6808111	chr1	rs7554710	98918238	C	T	0.735	0.729	0.971	0.029403450369242	0.0098	0.002792	53386	77258	58749.13
6806286	chr1	rs72721860	98918401	A	T	0.962	0.962	0.808	-0.0168003386783461	0.025	0.5003	53386	77258	58749.13
6803202	chr1	rs1434370	98918434	T	G	0.735	0.729	0.97	0.029403450369242	0.0099	0.002805	53386	77258	58749.13
6818250	chr1	rs1434371	98918443	A	C	0.735	0.729	0.969	0.0295005481176215	0.0099	0.0028	53386	77258	58749.13
6815753	chr1	rs17118449	98919044	C	T	0.966	0.965	0.953	0.0109992854583691	0.0242	0.6511	53386	77258	58749.13
6809475	chr1	rs76918396	98919359	T	A	0.951	0.951	0.894	-0.0024028846163103	0.021	0.9103	53386	77258	58749.13
6815851	chr1	rs17383572	98919403	A	G	0.987	0.988	0.914	-0.027998320426861	0.0476	0.5556	38836	57630	43168.73
6801029	chr1	rs72981573	98920485	A	T	0.966	0.965	0.953	0.0092966519050945	0.0243	0.7021	53386	77258	58749.13
6808209	chr1	rs144847841	98920585	C	T	0.989	0.988	0.921	0.0511017760490843	0.0537	0.3407	32616	48212	36418.18
6802920	chr1	rs11166017	98920621	T	A	0.735	0.73	0.966	0.0291995144044279	0.0099	0.003147	53386	77258	58749.13
6811676	chr1	rs10875156	98920735	T	C	0.735	0.73	0.965	0.0291995144044279	0.0099	0.003153	53386	77258	58749.13
6815937	chr1	rs11586421	98921109	G	A	0.735	0.73	0.965	0.029403450369242	0.0099	0.0029	53386	77258	58749.13
6823679	chr1	rs182622	98921411	A	G	0.733	0.728	0.962	0.0301023438164435	0.0099	0.002279	53386	77258	58749.13
6822349	chr1	rs10875157	98921741	C	T	0.735	0.73	0.964	0.029296631955588	0.0099	0.003026	53386	77258	58749.13
6824238	chr1	rs4000204	98922438	G	A	0.735	0.73	0.963	0.029296631955588	0.0099	0.00302	53386	77258	58749.13
6804360	chr1	rs4000199	98922686	C	T	0.735	0.73	0.961	0.0291023874205329	0.0099	0.003325	53386	77258	58749.13
6810683	chr1	rs11166018	98922915	A	C	0.736	0.731	0.96	0.0291023874205329	0.0099	0.00327	53386	77258	58749.13
6813164	chr1	rs7553779	98923223	C	T	0.737	0.732	0.957	0.0284027945161868	0.0099	0.0042	53386	77258	58749.13
6823818	chr1	rs79503821	98923768	C	A	0.966	0.965	0.941	0.009504687014246	0.0245	0.6978	53386	77258	58749.13
6819546	chr1	rs80328707	98925100	T	C	0.967	0.969	0.656	-0.0891044750828209	0.0306	0.003571	53386	77258	58749.13
6821937	chr1	rs11166019	98925776	C	G	0.772	0.771	0.871	0.0183015011699126	0.011	0.09585	53386	77258	58749.13
6809047	chr1	rs316039	98926388	T	C	0.134	0.137	0.966	-0.0194988734340555	0.0127	0.1265	53386	77258	58749.13
6818214	chr1	rs1434362	98926885	T	C	0.139	0.141	0.97	-0.0159972768350078	0.0125	0.2028	53386	77258	58749.13
6818675	chr1	rs1434363	98927700	T	A	0.135	0.137	0.981	-0.0182047046548463	0.0126	0.1499	53386	77258	58749.13
6804172	chr1	rs1434364	98927742	C	T	0.135	0.137	0.981	-0.0187038311937836	0.0126	0.1388	53386	77258	58749.13
6805150	chr1	rs60162041	98927864	A	G	0.95	0.949	0.828	0.0072039888485025	0.0219	0.7422	53386	77258	58749.13
6816310	chr1	rs4950129	98928271	A	G	0.139	0.141	0.985	-0.0177974390305806	0.0124	0.1523	53386	77258	58749.13
6806490	chr1	rs12045149	98928420	T	C	0.139	0.141	0.985	-0.017502275136142	0.0124	0.1585	53386	77258	58749.13
6805803	chr1	rs770918	98928937	A	G	0.132	0.135	0.984	-0.0209989425960583	0.0127	0.09771	53386	77258	58749.13
6807070	chr1	rs1434365	98929367	T	A	0.139	0.141	0.983	-0.0183982139464423	0.0125	0.1403	53386	77258	58749.13
6824380	chr1	rs6692390	98929898	A	G	0.139	0.141	0.981	-0.0182963622831166	0.0125	0.1424	53386	77258	58749.13
6812356	chr1	rs10875158	98931328	C	T	0.139	0.141	0.975	-0.0183982139464423	0.0125	0.1405	53386	77258	58749.13
6810818	chr1	rs77220830	98934687	C	T	0.97	0.97	0.672	-0.0557981629302465	0.0312	0.07355	53386	77258	58749.13
6809557	chr1	rs648124	98937092	C	T	0.182	0.187	0.966	-0.0197028322758684	0.0113	0.08103	53386	77258	58749.13
6825291	chr1	rs34955216	98937471	G	C	0.845	0.845	0.793	-0.0007002451143934	0.0134	0.9611	53386	77258	58749.13
6805575	chr1	rs116557385	98938120	A	T	0.96	0.96	0.845	-0.0129028853555234	0.0239	0.5891	53386	77258	58749.13
6811368	chr1	rs2479667	98938230	A	G	0.83	0.831	0.882	-0.0064004391810282	0.0122	0.6026	53386	77258	58749.13
6819159	chr1	rs316054	98938869	A	G	0.284	0.286	0.95	-0.0016012813669738	0.0098	0.8663	53386	77258	58749.13
6817161	chr1	rs316055	98938977	G	A	0.166	0.17	0.976	-0.0073972926304747	0.0117	0.5284	53386	77258	58749.13
6801251	chr1	rs115414713	98939587	A	G	0.988	0.987	0.791	0.031799009548949	0.0483	0.5107	44256	64471	48965.11
6813178	chr1	rs12744218	98939709	C	T	0.962	0.961	0.788	-0.0107980900995126	0.0253	0.6694	53386	77258	58749.13
6824735	chr1	rs72965921	98940258	G	T	0.888	0.888	0.939	0.0011992805754821	0.0141	0.9341	53386	77258	58749.13
6823362	chr1	rs7521127	98941246	A	G	0.888	0.888	0.941	0.0013990209137074	0.014	0.9226	53386	77258	58749.13
6822453	chr1	rs78938624	98941719	A	G	0.984	0.984	0.739	0.0172012073197748	0.0419	0.6817	52635	75294	57676.44
6806369	chr1	rs3853693	98942014	C	T	0.167	0.17	0.981	-0.0055956263571598	0.0116	0.6292	53386	77258	58749.13
6824240	chr1	rs3853694	98942178	G	A	0.167	0.17	0.982	-0.005304041591906	0.0116	0.6477	53386	77258	58749.13
6818515	chr1	rs146196399	98942797	A	G	0.982	0.982	0.719	-0.0471964348309747	0.0394	0.2317	51711	74500	56681.99
6809273	chr1	rs571452	98943179	C	T	0.166	0.17	0.983	-0.0067024110596754	0.0116	0.5658	53386	77258	58749.13
6804337	chr1	rs72965927	98943802	G	A	0.888	0.888	0.944	0.0021975835434872	0.014	0.8767	53386	77258	58749.13
6808626	chr1	rs3910294	98944697	T	C	0.167	0.17	0.986	-0.006199175242821	0.0116	0.5964	53386	77258	58749.13
6809497	chr1	rs1655565	98945932	T	C	0.166	0.17	0.987	-0.0075987978753305	0.0116	0.5149	53386	77258	58749.13
6810972	chr1	rs72721865	98946471	G	A	0.987	0.987	0.794	-0.0008003201707691	0.0507	0.9877	37844	54292	41582.35
6820315	chr1	rs11583017	98946622	C	A	0.961	0.96	0.796	0.0315955615897506	0.0249	0.2051	53386	77258	58749.13
6805657	chr1	rs192883	98947101	G	T	0.888	0.888	0.95	0.0018981972830802	0.014	0.8916	53386	77258	58749.13
6825122	chr1	rs17118544	98948007	G	A	0.942	0.943	0.797	-0.0227979086760041	0.0209	0.2743	53386	77258	58749.13
6808557	chr1	rs316049	98948670	C	G	0.166	0.17	0.99	-0.007296555232638	0.0116	0.5274	53386	77258	58749.13
6824465	chr1	rs3906675	98949968	G	A	0.279	0.282	0.976	-0.0066017436345624	0.0097	0.4985	53386	77258	58749.13
6810033	chr1	rs316050	98950261	T	G	0.166	0.17	0.992	-0.0073972926304747	0.0116	0.5222	53386	77258	58749.13
6807378	chr1	rs316051	98950329	T	C	0.164	0.168	0.991	-0.0086977157031958	0.0116	0.4523	53386	77258	58749.13
6806029	chr1	rs34228753	98950409	A	T	0.942	0.943	0.791	-0.022398994943479	0.021	0.2866	53386	77258	58749.13
6825692	chr1	rs12118517	98951729	A	G	0.984	0.984	0.91	-0.0374007702544828	0.0383	0.3285	48106	71151	53350.99
6816368	chr1	rs316052	98952064	C	A	0.166	0.17	0.993	-0.0057967688471774	0.0116	0.6158	53386	77258	58749.13
6804060	chr1	rs182706883	98952433	G	A	0.987	0.987	0.903	0.0260965047212743	0.0424	0.5378	47328	69556	52783.91
6806422	chr1	rs116784293	98953131	G	C	0.97	0.971	0.714	-0.046201018900714	0.0302	0.1267	53386	77258	58749.13
6807597	chr1	rs3853696	98953664	C	T	0.279	0.282	0.982	-0.0067024110596754	0.0097	0.4907	53386	77258	58749.13
6810038	chr1	rs111253996	98954075	T	A	0.974	0.973	0.787	-0.0264979913062283	0.0301	0.3792	53386	77258	58749.13
6819186	chr1	rs316053	98954240	C	T	0.166	0.169	0.996	-0.0079011318962572	0.0116	0.4955	53386	77258	58749.13
6823750	chr1	rs80138657	98956298	A	G	0.986	0.986	0.781	0.0159028762794155	0.0453	0.7254	46244	64793	50381.93
6804695	chr1	rs573643	98956448	T	C	0.164	0.168	0.992	-0.0085968472255182	0.0116	0.4606	53386	77258	58749.13
6806511	chr1	rs7539045	98956593	G	A	0.962	0.96	0.727	0.0194005857039748	0.0264	0.4614	53386	77258	58749.13
6813796	chr1	rs672852	98956653	G	C	0.165	0.168	0.991	-0.0075987978753305	0.0116	0.5138	53386	77258	58749.13
6803290	chr1	rs545030	98957162	G	T	0.166	0.17	0.991	-0.0058973552660839	0.0116	0.6117	53386	77258	58749.13
6822462	chr1	rs520465	98957502	G	A	0.164	0.168	0.99	-0.0087985943563496	0.0117	0.4521	53386	77258	58749.13
6820695	chr1	rs55730262	98957516	T	C	0.977	0.977	0.714	0.0176041339483571	0.0346	0.6116	52978	76825	58329.0
6807019	chr1	rs520327	98957554	T	G	0.164	0.168	0.989	-0.0084959889212643	0.0117	0.4655	53386	77258	58749.13
6801028	chr1	rs519549	98957595	A	G	0.164	0.168	0.989	-0.0087985943563496	0.0117	0.452	53386	77258	58749.13
6811823	chr1	rs149597621	98957610	A	T	0.987	0.987	0.666	-0.0695966251380842	0.0529	0.1884	44161	63809	48918.93
6823107	chr1	rs519433	98957635	C	G	0.164	0.168	0.988	-0.0086977157031958	0.0117	0.4557	53386	77258	58749.13
6821073	chr1	rs1369019	98958690	A	G	0.164	0.168	0.982	-0.0080019302190585	0.0117	0.4939	53386	77258	58749.13
6818369	chr1	rs9440371	98958791	G	C	0.164	0.168	0.979	-0.0081027387031859	0.0117	0.491	53386	77258	58749.13
6807179	chr1	rs316046	98960407	T	C	0.888	0.887	0.968	0.0020977980821461	0.0138	0.8788	53386	77258	58749.13
6806175	chr1	rs316047	98960511	G	A	0.888	0.887	0.968	0.0020977980821461	0.0138	0.8788	53386	77258	58749.13
6807453	chr1	rs10783093	98960728	G	A	0.113	0.113	0.966	-0.0025031302181184	0.0138	0.8561	53386	77258	58749.13
6802432	chr1	rs1724946	98961402	C	G	0.886	0.886	0.97	0.0050969882578437	0.0137	0.7077	53386	77258	58749.13
6806321	chr1	rs12031336	98961403	G	A	0.939	0.937	0.81	0.0503033045092425	0.02	0.01179	53386	77258	58749.13
6800820	chr1	rs167567	98961931	C	T	0.887	0.886	0.973	0.0052959516591825	0.0137	0.7005	53386	77258	58749.13
6806178	chr1	rs12124356	98962314	A	G	0.114	0.115	0.965	-0.0065010863423599	0.0137	0.6338	53386	77258	58749.13
6824069	chr1	rs6604108	98962353	C	T	0.114	0.114	0.964	-0.006199175242821	0.0138	0.6534	53386	77258	58749.13
6806488	chr1	rs185891900	98963497	C	A	0.988	0.987	0.82	0.0266029817945341	0.0495	0.5913	40991	57777	44933.52
6815385	chr1	rs571344	98964063	T	C	0.351	0.355	0.915	-0.0198048272985997	0.0095	0.03641	53386	77258	58749.13
6824001	chr1	rs571320	98964075	C	T	0.444	0.445	0.905	-0.0098988321792475	0.0091	0.2783	53386	77258	58749.13
6812528	chr1	rs61787888	98964078	A	G	0.975	0.974	0.776	0.0320992618599997	0.0313	0.306	53386	77258	58749.13
6821257	chr1	rs72965948	98964235	C	T	0.972	0.973	0.818	-0.0310985871020312	0.0295	0.2908	53200	76329	58439.19
6811701	chr1	rs35949358	98964386	A	C	0.942	0.942	0.825	-0.0203966036652218	0.0202	0.3141	53386	77258	58749.13
6823217	chr1	rs591520	98964498	A	G	0.829	0.831	0.91	0.001099395443301	0.0121	0.9267	53386	77258	58749.13
6810626	chr1	rs591545	98964518	T	C	0.925	0.927	0.903	-0.0008003201707691	0.0174	0.9651	53386	77258	58749.13
6818608	chr1	rs566731	98964541	C	T	0.39	0.391	0.967	-0.0092022107647994	0.009	0.3027	53386	77258	58749.13
6806293	chr1	rs591996	98964610	A	T	0.876	0.879	0.917	-0.0074980401773571	0.0138	0.5868	53386	77258	58749.13
6806828	chr1	rs3867319	98964760	G	A	0.921	0.923	0.91	-0.0010005003335835	0.0169	0.9534	53386	77258	58749.13
6820682	chr1	rs1724949	98964995	T	C	0.0164	0.015	0.951	0.0723020567553947	0.0393	0.06576	45338	66017	49804.12
6806546	chr1	rs1724950	98965621	G	A	0.311	0.313	0.98	-0.0067024110596754	0.0094	0.4744	53386	77258	58749.13
6819952	chr1	rs1724951	98965709	G	A	0.295	0.298	0.98	-0.0099998320783335	0.0095	0.2953	53386	77258	58749.13
6807462	chr1	rs1655566	98966257	A	G	0.282	0.285	0.984	-0.0105049846451474	0.0096	0.276	53386	77258	58749.13
6803809	chr1	rs1724952	98966324	T	C	0.282	0.285	0.984	-0.0105959392134034	0.0096	0.2714	53386	77258	58749.13
6821985	chr1	rs1655567	98966328	T	G	0.282	0.285	0.984	-0.0105959392134034	0.0096	0.2693	53386	77258	58749.13
6820781	chr1	rs1655568	98966491	T	C	0.297	0.299	0.984	-0.007296555232638	0.0095	0.4387	53386	77258	58749.13
6821275	chr1	rs1724953	98966688	C	T	0.282	0.285	0.984	-0.0106970095483354	0.0096	0.2685	53386	77258	58749.13
6812017	chr1	rs1724954	98966850	G	A	0.297	0.299	0.985	-0.007095110875924	0.0095	0.4534	53386	77258	58749.13
6804991	chr1	rs1821440	98966946	T	A	0.889	0.891	0.938	-0.0045001103249234	0.0142	0.7499	53386	77258	58749.13
6800958	chr1	rs1369020	98967249	A	G	0.282	0.285	0.985	-0.0106970095483354	0.0096	0.2669	53386	77258	58749.13
6815409	chr1	rs12090748	98967486	C	T	0.984	0.985	0.958	-0.0536012187552047	0.0381	0.1589	48035	69787	52882.38
6802216	chr1	rs1594858	98967593	A	G	0.297	0.299	0.985	-0.0071958279818024	0.0095	0.4498	53386	77258	58749.13
6814627	chr1	rs1434357	98967687	C	T	0.282	0.285	0.985	-0.0105049846451474	0.0096	0.2761	53386	77258	58749.13
6818755	chr1	rs1434358	98967702	A	G	0.437	0.437	0.968	-0.0036968248442897	0.0088	0.677	53386	77258	58749.13
6820924	chr1	rs1724956	98968130	G	A	0.282	0.285	0.986	-0.0105049846451474	0.0096	0.2746	53386	77258	58749.13
6824146	chr1	rs13343096	98968260	A	G	0.889	0.891	0.94	-0.001501126126267	0.0142	0.9175	53386	77258	58749.13
6825632	chr1	rs115593997	98968378	T	C	0.975	0.976	0.936	-0.0319035490130083	0.029	0.2718	53262	76753	58550.02
6810939	chr1	rs74450969	98968413	T	C	0.984	0.985	0.965	-0.0586041643160532	0.0397	0.1397	43708	63578	48202.02
6823622	chr1	rs74107417	98968610	A	G	0.984	0.985	0.96	-0.0536961790038609	0.0381	0.1583	48035	69787	52882.38
6809727	chr1	rs17118633	98969057	C	T	0.984	0.985	0.966	-0.0573960891413091	0.0397	0.148	43708	63578	48202.02
6825408	chr1	rs1655569	98969209	G	A	0.886	0.887	0.939	-0.0045001103249234	0.014	0.7469	53386	77258	58749.13
6818684	chr1	rs141593252	98969212	G	A	0.975	0.976	0.939	-0.0352956263947246	0.029	0.2235	53262	76753	58550.02
6801417	chr1	rs1724957	98969719	A	C	0.282	0.284	0.987	-0.0108991808690006	0.0096	0.2556	53386	77258	58749.13
6819800	chr1	rs6662541	98970191	A	G	0.297	0.299	0.988	-0.0075987978753305	0.0095	0.4249	53386	77258	58749.13
6801807	chr1	rs12406744	98970233	A	G	0.984	0.985	0.961	-0.0613011005766046	0.0378	0.1051	48816	70684	53642.67
6823970	chr1	rs112928740	98970287	A	G	0.978	0.979	0.781	-0.0083043861636152	0.0334	0.8034	53054	75747	58205.75
6815244	chr1	rs12407039	98970384	T	G	0.984	0.985	0.961	-0.0613011005766046	0.0378	0.1052	48816	70684	53642.67
6804305	chr1	rs114736279	98970676	A	G	0.975	0.976	0.94	-0.0331018715051171	0.029	0.254	53262	76753	58550.02
6803435	chr1	rs1614690	98970756	T	C	0.326	0.327	0.981	-0.0048015088161939	0.0093	0.6032	53386	77258	58749.13
6801994	chr1	rs1614772	98970789	A	G	0.283	0.285	0.987	-0.0115969858456632	0.0096	0.2257	53386	77258	58749.13
6823274	chr1	rs1615635	98970882	A	G	0.297	0.299	0.989	-0.0074980401773571	0.0095	0.4268	53386	77258	58749.13
6823246	chr1	rs1304458	98970954	G	C	0.297	0.299	0.989	-0.0074980401773571	0.0095	0.4255	53386	77258	58749.13
6821002	chr1	rs11809146	98971209	C	T	0.984	0.985	0.962	-0.061099109367851	0.0378	0.106	48816	70684	53642.67
6807481	chr1	rs1434359	98971214	C	T	0.297	0.299	0.989	-0.0074980401773571	0.0095	0.4282	53386	77258	58749.13
6802287	chr1	rs74107488	98971414	T	C	0.984	0.985	0.962	-0.0603977725486758	0.0378	0.1098	48816	70684	53642.67
6816286	chr1	rs1434360	98971673	A	T	0.297	0.299	0.989	-0.0074980401773571	0.0095	0.4305	53386	77258	58749.13
6825688	chr1	rs1724959	98971703	G	A	0.297	0.299	0.99	-0.0075987978753305	0.0095	0.4231	53386	77258	58749.13
6818829	chr1	rs77166801	98971914	C	T	0.984	0.985	0.969	-0.056496280157669	0.0396	0.1542	43708	63578	48202.02
6802531	chr1	rs1655572	98972355	T	C	0.281	0.284	0.99	-0.0111013930711739	0.0096	0.2488	53386	77258	58749.13
6806518	chr1	rs143630020	98972692	C	T	0.98	0.979	0.812	0.0143958802837323	0.034	0.6715	53098	76182	58295.51
6805435	chr1	rs80045174	98972731	T	C	0.982	0.982	0.921	-0.0208049294331883	0.0341	0.5426	53098	76168	58294.41
6823620	chr1	rs61787890	98972806	G	A	0.719	0.716	0.99	0.0115035793834154	0.0096	0.2322	53386	77258	58749.13
6804240	chr1	rs77937168	98972839	T	C	0.988	0.987	0.807	0.0166997792224134	0.0572	0.7708	29620	47241	33580.03
6802438	chr1	rs1655573	98973031	A	G	0.282	0.285	0.988	-0.0114047880634385	0.0096	0.2357	53386	77258	58749.13
6815096	chr1	rs1594859	98973069	G	T	0.409	0.409	0.976	-0.0060985584618694	0.0089	0.4911	53386	77258	58749.13
6822152	chr1	rs1655574	98973211	T	C	0.281	0.284	0.991	-0.0111013930711739	0.0096	0.2458	53386	77258	58749.13
6820505	chr1	rs2164082	98973403	G	T	0.984	0.985	0.965	-0.0618966805401821	0.0377	0.1013	48816	70684	53642.67
6817996	chr1	rs1724960	98973463	G	A	0.297	0.299	0.991	-0.0075987978753305	0.0094	0.422	53386	77258	58749.13
6803631	chr1	rs11166023	98973555	C	T	0.984	0.985	0.957	-0.0591981397259644	0.0376	0.1159	48816	70684	53642.67
6807995	chr1	rs12756659	98973564	A	G	0.772	0.771	0.852	-0.0025031302181184	0.0111	0.8214	53386	77258	58749.13
6813342	chr1	rs1724961	98973769	A	G	0.297	0.299	0.992	-0.0075987978753305	0.0094	0.4213	53386	77258	58749.13
6801648	chr1	rs10875160	98973807	C	T	0.437	0.437	0.974	-0.003797200248385	0.0088	0.6663	53386	77258	58749.13
6819296	chr1	rs1724962	98974161	A	G	0.281	0.284	0.992	-0.0111013930711739	0.0096	0.2458	53386	77258	58749.13
6814377	chr1	rs1655575	98974361	T	C	0.281	0.284	0.993	-0.0111013930711739	0.0096	0.2458	53386	77258	58749.13
6818819	chr1	rs59755784	98974413	C	T	0.984	0.985	0.967	-0.0620988329318545	0.0377	0.09971	48816	70684	53642.67
6806791	chr1	rs1724963	98974587	C	A	0.281	0.284	0.993	-0.0111013930711739	0.0096	0.245	53386	77258	58749.13
6818581	chr1	rs12132423	98974898	T	C	0.988	0.987	0.804	0.0247999239054771	0.0582	0.6692	28398	45957	32327.8
6812411	chr1	rs76951280	98975026	G	T	0.984	0.985	0.972	-0.0586041643160532	0.0394	0.1363	44053	63793	48466.93
6805908	chr1	rs1594860	98975106	C	A	0.437	0.437	0.975	-0.0036968248442897	0.0088	0.6754	53386	77258	58749.13
6803860	chr1	rs1608982	98975134	T	C	0.887	0.888	0.947	-0.0050024916227914	0.014	0.7215	53386	77258	58749.13
6810756	chr1	rs74208888	98975267	T	C	0.984	0.985	0.973	-0.0559990861201021	0.0395	0.1565	43708	63578	48202.02
6825183	chr1	rs1724964	98975907	G	T	0.282	0.285	0.994	-0.0113036461713921	0.0096	0.2361	53386	77258	58749.13
6815922	chr1	rs1724965	98976308	A	C	0.326	0.327	0.987	-0.0048015088161939	0.0092	0.6001	53386	77258	58749.13
6804002	chr1	rs79162661	98976588	C	T	0.984	0.985	0.975	-0.0559039069452338	0.0395	0.157	43708	63578	48202.02
6810925	chr1	rs1159583	98976740	C	A	0.297	0.299	0.996	-0.0075987978753305	0.0094	0.4213	53386	77258	58749.13
6805722	chr1	rs1159584	98976817	A	G	0.297	0.299	0.996	-0.0075987978753305	0.0094	0.4188	53386	77258	58749.13
6800875	chr1	rs138258416	98979037	G	A	0.984	0.985	0.962	-0.0562952570552056	0.0401	0.1605	43532	63114	47877.33
6801785	chr1	rs138161378	98979167	G	A	0.984	0.985	0.977	-0.0553964376203783	0.0395	0.1607	43708	63578	48202.02
6818525	chr1	rs6604110	98979540	G	A	0.282	0.285	0.997	-0.0114958245134845	0.0096	0.2275	53386	77258	58749.13
6808781	chr1	rs1434377	98979991	C	T	0.297	0.299	0.997	-0.0075987978753305	0.0094	0.4208	53386	77258	58749.13
6808602	chr1	rs1434376	98980011	A	T	0.282	0.285	0.997	-0.0114958245134845	0.0096	0.2283	53386	77258	58749.13
6808491	chr1	rs1434375	98980204	T	A	0.297	0.299	0.997	-0.0075987978753305	0.0094	0.4195	53386	77258	58749.13
6807393	chr1	rs1434374	98980485	T	C	0.297	0.299	0.997	-0.0075987978753305	0.0094	0.4191	53386	77258	58749.13
6808785	chr1	rs147874979	98980522	C	A	0.987	0.987	0.712	-0.0048015088161939	0.0511	0.9255	42101	62005	46857.87
6805321	chr1	rs75668431	98980971	C	T	0.984	0.985	0.978	-0.0566973436785452	0.0392	0.1485	44053	63793	48466.93
6804498	chr1	rs1627432	98981118	T	C	0.282	0.285	0.998	-0.0114958245134845	0.0096	0.2279	53386	77258	58749.13
6817578	chr1	rs76789834	98981260	T	A	0.984	0.985	0.978	-0.0564010536507698	0.0392	0.1501	44053	63793	48466.93
6811991	chr1	rs74985956	98981346	A	G	0.984	0.985	0.979	-0.0564010536507698	0.0392	0.1502	44053	63793	48466.93
6811911	chr1	rs1655590	98981369	C	T	0.297	0.299	0.998	-0.0076995657264405	0.0094	0.4154	53386	77258	58749.13
6803114	chr1	rs149545713	98981501	G	T	0.987	0.987	0.821	0.056900047132812	0.0481	0.2366	40775	61437	45545.49
6814158	chr1	rs77257506	98981726	G	A	0.984	0.985	0.979	-0.0562000496881991	0.0392	0.1516	44053	63793	48466.93
6812743	chr1	rs78906965	98981817	C	A	0.984	0.985	0.979	-0.0561048513847726	0.0392	0.1522	44053	63793	48466.93
6820121	chr1	rs114502976	98982001	G	A	0.982	0.982	0.775	-0.0115969858456632	0.0372	0.7554	52122	75300	57237.0
6807498	chr1	rs34591191	98982213	G	A	0.971	0.972	0.947	-0.0306035477981776	0.0268	0.2536	53321	77000	58645.29
6804118	chr1	rs76851057	98982336	A	G	0.984	0.985	0.98	-0.0559039069452338	0.0392	0.1534	44053	63793	48466.93
6807517	chr1	rs116145377	98982434	T	A	0.975	0.976	0.957	-0.0375980304153185	0.0287	0.1904	53197	76495	58446.18
6824388	chr1	rs77383409	98982691	T	C	0.984	0.985	0.98	-0.0557981629302465	0.0392	0.1545	44053	63793	48466.93
6816512	chr1	rs71657302	98982779	C	T	0.971	0.972	0.948	-0.0309026047398165	0.0268	0.2491	53321	77000	58645.29
6811997	chr1	rs6604111	98983000	C	T	0.438	0.437	0.982	-0.0034961042567088	0.0087	0.6881	53386	77258	58749.13
6805623	chr1	rs79107533	98983063	G	A	0.984	0.985	0.981	-0.0555972801024095	0.0392	0.1556	44053	63793	48466.93
6813405	chr1	rs1594868	98983081	A	G	0.297	0.299	0.999	-0.0078003437327339	0.0094	0.4054	53386	77258	58749.13
6817026	chr1	rs1594867	98983135	G	A	0.282	0.285	1.0	-0.0115969858456632	0.0095	0.2249	53386	77258	58749.13
6820766	chr1	rs78825066	98983140	A	G	0.984	0.985	0.981	-0.0553964376203783	0.0392	0.1572	44053	63793	48466.93
6805847	chr1	rs1594866	98983309	T	C	0.282	0.284	0.999	-0.0114958245134845	0.0095	0.2305	53386	77258	58749.13
6806984	chr1	rs1594865	98983314	A	G	0.325	0.326	0.992	-0.0046005663955682	0.0092	0.6144	53386	77258	58749.13
6815295	chr1	rs78704738	98983475	C	T	0.969	0.969	0.846	0.0030952049073025	0.0273	0.9108	53316	77188	58679.13
6813276	chr1	rs1655586	98983596	C	T	0.888	0.89	0.959	-0.0032954239497972	0.014	0.8149	53386	77258	58749.13
6822437	chr1	rs74427568	98983677	A	G	0.975	0.974	0.726	-0.0098988321792475	0.0324	0.7587	53316	77188	58679.13
6817982	chr1	rs150075819	98983734	T	C	0.982	0.981	0.649	-0.0116981574124923	0.0413	0.7765	50879	72678	55845.29
6823367	chr1	rs1594864	98984574	C	A	0.297	0.299	1.0	-0.0078003437327339	0.0094	0.405	53386	77258	58749.13
6818412	chr1	rs1304650	98984799	A	G	0.297	0.299	1.0	-0.0079011318962572	0.0094	0.399	53386	77258	58749.13
6809584	chr1	rs12408264	98985071	A	G	0.984	0.985	0.982	-0.0546990875223834	0.0391	0.1619	44053	63793	48466.93
6819138	chr1	rs12408266	98985115	A	G	0.984	0.985	0.982	-0.0546990875223834	0.0391	0.162	44053	63793	48466.93
6801887	chr1	rs12408267	98985125	A	C	0.984	0.985	0.983	-0.0546990875223834	0.0391	0.1621	44053	63793	48466.93
6801231	chr1	rs1724979	98985417	G	A	0.297	0.299	1.0	-0.0076995657264405	0.0094	0.4112	53386	77258	58749.13
6809356	chr1	rs1724978	98985987	C	A	0.888	0.89	0.962	-0.0034961042567088	0.014	0.8006	53386	77258	58749.13
6822087	chr1	rs75606786	98986097	T	C	0.984	0.985	0.983	-0.0532952970582236	0.0392	0.1734	44053	63793	48466.93
6817280	chr1	rs1121774	98986547	A	G	0.282	0.285	1.0	-0.0114958245134845	0.0095	0.228	53386	77258	58749.13
6805913	chr1	rs1121773	98986884	T	C	0.326	0.327	0.995	-0.004701032558649	0.0092	0.6124	53386	77258	58749.13
6824160	chr1	rs2099413	98986913	G	A	0.984	0.985	0.983	-0.0542027860143161	0.0391	0.1655	44053	63793	48466.93
6822465	chr1	rs2082643	98987109	A	G	0.984	0.985	0.984	-0.0519988063604998	0.0393	0.1857	43708	63578	48202.02
6814967	chr1	rs1594863	98987230	T	C	0.282	0.285	1.0	-0.0113036461713921	0.0095	0.2347	53386	77258	58749.13
6821974	chr1	rs57808287	98987320	A	G	0.984	0.985	0.983	-0.0540972217202848	0.0391	0.166	44053	63793	48466.93
6806405	chr1	rs1594862	98987331	A	G	0.282	0.285	1.0	-0.0114047880634385	0.0095	0.2297	53386	77258	58749.13
6819695	chr1	rs59655337	98987464	G	A	0.984	0.985	0.971	-0.0515038428671156	0.0384	0.1807	45348	66685	50234.64
6819715	chr1	rs1594861	98987535	T	C	0.282	0.285	1.0	-0.0114958245134845	0.0095	0.2291	53386	77258	58749.13
6804576	chr1	rs1724975	98987785	A	G	0.282	0.285	1.0	-0.0114047880634385	0.0095	0.2333	53386	77258	58749.13
6820889	chr1	rs79160913	98987843	G	A	0.98	0.981	0.787	-0.0388032003238938	0.0357	0.2775	51656	74836	56843.21
6824381	chr1	rs60829638	98987851	A	G	0.984	0.985	0.984	-0.0540022233826842	0.0391	0.1668	44053	63793	48466.93
6818911	chr1	rs181053395	98988058	A	G	0.987	0.987	0.805	0.0499038295281839	0.0489	0.3076	40562	61143	45301.54
6824525	chr1	rs1583377	98988107	G	A	0.326	0.327	0.995	-0.004701032558649	0.0092	0.6124	53386	77258	58749.13
6815398	chr1	rs76232146	98988123	G	A	0.923	0.925	0.906	-0.0052035148315978	0.0171	0.7608	53386	77258	58749.13
6820504	chr1	rs72724005	98988589	T	C	0.983	0.983	0.86	-0.0620030714417325	0.0391	0.1125	45322	67587	50526.19
6813028	chr1	rs1655583	98988824	A	G	0.282	0.285	1.0	-0.0114958245134845	0.0095	0.2289	53386	77258	58749.13
6803811	chr1	rs962650	98988853	C	T	0.282	0.285	1.0	-0.0114958245134845	0.0095	0.229	53386	77258	58749.13
6822620	chr1	rs78159444	98989138	G	A	0.984	0.985	0.968	-0.0608015124606624	0.0378	0.1083	47585	68416	52224.05
6801743	chr1	rs78845895	98989280	G	A	0.984	0.985	0.983	-0.0544984253364989	0.0385	0.1573	45511	66587	50378.93
6820772	chr1	rs113973415	98989455	C	T	0.898	0.899	0.958	-0.0003000450090019	0.0145	0.9852	53386	77258	58749.13
6807441	chr1	rs144248430	98989462	C	A	0.975	0.976	0.969	-0.0350988198393953	0.0286	0.2201	53197	76495	58446.18
6801158	chr1	rs1724972	98989858	G	C	0.282	0.285	1.0	-0.0114047880634385	0.0095	0.2319	53386	77258	58749.13
6805239	chr1	rs1526299	98990220	C	T	0.297	0.299	1.0	-0.0079011318962572	0.0094	0.4019	53386	77258	58749.13
6823035	chr1	rs1526298	98990263	A	G	0.327	0.328	0.995	-0.0050024916227914	0.0092	0.5841	53386	77258	58749.13
6804164	chr1	rs76665117	98990558	A	C	0.984	0.985	0.983	-0.0480039732984809	0.0381	0.207	45768	67454	50774.56
6814120	chr1	rs72724009	98990865	G	A	0.982	0.982	0.861	-0.0643038820008199	0.0372	0.08413	45442	67748	50663.7
6823324	chr1	rs77654376	98990943	T	C	0.984	0.985	0.983	-0.0480039732984809	0.0381	0.2074	45768	67454	50774.56
6824726	chr1	rs57492615	98991179	T	A	0.984	0.985	0.983	-0.0503043099097479	0.0377	0.1813	47697	68701	52387.53
6816999	chr1	rs1989123	98991223	T	G	0.297	0.299	1.0	-0.0076995657264405	0.0094	0.4104	53386	77258	58749.13
6810899	chr1	rs1836241	98991703	G	A	0.297	0.299	1.0	-0.0076995657264405	0.0094	0.4102	53386	77258	58749.13
6811586	chr1	rs12408854	98991796	T	C	0.439	0.438	0.991	-0.0034961042567088	0.0087	0.6836	53386	77258	58749.13
6807222	chr1	rs1724967	98991964	G	C	0.282	0.285	1.0	-0.0113036461713921	0.0095	0.2349	53386	77258	58749.13
6801667	chr1	rs1724966	98992119	A	G	0.327	0.328	0.996	-0.0049019951702315	0.0092	0.5952	53386	77258	58749.13
6807816	chr1	rs76313534	98992302	C	T	0.984	0.985	0.974	-0.0527996915922012	0.0373	0.1569	48097	70226	53021.24
6821388	chr1	rs116751252	98992310	T	C	0.972	0.972	0.809	-0.0004000800213396	0.0294	0.9892	53386	77258	58749.13
6816197	chr1	rs1081415	98992997	G	A	0.297	0.299	1.0	-0.0076995657264405	0.0094	0.4102	53386	77258	58749.13
6802121	chr1	rs75406357	98993034	A	C	0.975	0.976	0.975	-0.0343016316970211	0.0285	0.2287	53262	76753	58550.02
6824748	chr1	rs1081414	98993054	C	A	0.297	0.299	1.0	-0.0078003437327339	0.0094	0.4038	53386	77258	58749.13
6807771	chr1	rs1369023	98993058	C	T	0.439	0.438	0.991	-0.0036968248442897	0.0087	0.6708	53386	77258	58749.13
6808707	chr1	rs770928	98993567	A	G	0.282	0.285	1.0	-0.0111013930711739	0.0095	0.2427	53386	77258	58749.13
6815624	chr1	rs12403068	98993599	C	G	0.984	0.985	0.984	-0.0497050825796673	0.0376	0.1867	47697	68701	52387.53
6810633	chr1	rs12403076	98993663	C	T	0.984	0.985	0.981	-0.0534007767271153	0.0375	0.1545	47778	69024	52517.05
6823142	chr1	rs770927	98993681	G	A	0.297	0.299	1.0	-0.0078003437327339	0.0094	0.4071	53386	77258	58749.13
6813949	chr1	rs770926	98993761	T	C	0.282	0.285	1.0	-0.0111013930711739	0.0095	0.2462	53386	77258	58749.13
6810090	chr1	rs77903765	98993885	G	A	0.984	0.985	0.984	-0.0497996735526059	0.0376	0.1853	47761	68960	52490.17
6818276	chr1	rs74974125	98993944	T	C	0.987	0.987	0.855	0.0004998750416509	0.0475	0.9919	41329	58499	45537.2
6821708	chr1	rs6659903	98994034	A	T	0.439	0.438	0.993	-0.0034961042567088	0.0087	0.6911	53386	77258	58749.13
6820130	chr1	rs770925	98994136	G	A	0.297	0.299	1.0	-0.0075987978753305	0.0094	0.4195	53386	77258	58749.13
6817664	chr1	rs12410813	98994368	G	C	0.984	0.985	0.984	-0.050398957583852	0.0376	0.1799	47697	68701	52387.53
6802888	chr1	rs12141439	98994660	A	G	0.972	0.973	0.878	-0.0166986496230515	0.0284	0.5559	53200	76329	58439.19
6804912	chr1	rs796399	98995063	T	C	0.888	0.89	0.976	-0.0033957590691798	0.0139	0.8061	53386	77258	58749.13
6823122	chr1	rs79813323	98995570	A	G	0.984	0.985	0.985	-0.050104527566688	0.0376	0.1822	47697	68701	52387.53
6802807	chr1	rs79923831	98995695	C	T	0.981	0.98	0.718	-0.0085968472255182	0.0376	0.8196	51994	74753	57006.94
6815935	chr1	rs770930	98996155	A	G	0.888	0.89	0.977	-0.0031950988965408	0.0139	0.819	53386	77258	58749.13
6807047	chr1	rs79056929	98996628	C	T	0.975	0.976	0.979	-0.035596090043474	0.0284	0.2101	53262	76753	58550.02
6814392	chr1	rs811287	98998156	A	G	0.281	0.284	1.0	-0.0107980900995126	0.0095	0.2563	53386	77258	58749.13
6807983	chr1	rs57882381	98998582	G	A	0.984	0.985	0.986	-0.046201018900714	0.038	0.225	45768	67454	50774.56
6824721	chr1	rs11166031	98999297	G	T	0.984	0.985	0.986	-0.0404991299799539	0.0382	0.2884	45460	66970	50398.11
6805038	chr1	rs183237689	98999320	C	G	0.975	0.976	0.981	-0.0346949697968869	0.0284	0.2217	53262	76753	58550.02
6815041	chr1	rs11166032	98999380	C	T	0.984	0.985	0.987	-0.0396039865931634	0.0383	0.3009	45460	66970	50398.11
6805483	chr1	rs74583498	98999861	T	C	0.975	0.976	0.982	-0.0346949697968869	0.0284	0.2217	53262	76753	58550.02
6824878	chr1	rs770929	98999965	C	G	0.282	0.285	1.0	-0.0113036461713921	0.0095	0.2373	53386	77258	58749.13
6815166	chr1	rs143221246	99000162	T	C	0.977	0.977	0.778	-0.0048015088161939	0.0326	0.883	52283	75458	57396.49
6814741	chr1	rs148386246	99001041	T	G	0.975	0.976	0.982	-0.0347985055426955	0.0283	0.2197	53262	76753	58550.02
6822124	chr1	rs149249028	99001710	T	C	0.978	0.978	0.787	-0.006199175242821	0.0333	0.853	53054	75747	58205.75
6804584	chr1	rs4950103	99002621	A	G	0.281	0.284	1.0	-0.0108991808690006	0.0095	0.2539	53386	77258	58749.13
6818629	chr1	rs139922741	99002748	G	A	0.979	0.98	0.891	-0.0462952789853036	0.0327	0.1567	53027	76178	58210.26
6801384	chr1	rs74479635	99004772	T	C	0.975	0.976	0.986	-0.0343016316970211	0.0282	0.2231	53262	76753	58550.02
6821840	chr1	rs138512396	99005093	C	G	0.984	0.985	0.865	-0.0935966487375843	0.04	0.01916	48214	64433	51977.51
6810842	chr1	rs9943072	99005181	T	G	0.888	0.89	0.985	-0.0032954239497972	0.0138	0.8116	53386	77258	58749.13
6821330	chr1	rs146698872	99005204	C	T	0.985	0.985	0.923	-0.0416035498550752	0.0382	0.2768	50798	73075	55800.81
6806704	chr1	rs58258873	99005444	C	T	0.984	0.985	0.989	-0.0416035498550752	0.0383	0.277	45460	66970	50398.11
6824894	chr1	rs12120996	99005608	G	A	0.975	0.975	0.889	-0.0137034650584925	0.0296	0.6437	52605	74098	57508.63
6809221	chr1	rs4950130	99005684	A	T	0.439	0.438	0.998	-0.0032954239497972	0.0087	0.7017	53386	77258	58749.13
6806947	chr1	rs1434378	99006164	A	C	0.439	0.438	0.999	-0.0031950988965408	0.0087	0.7141	53386	77258	58749.13
6803007	chr1	rs142307394	99006867	G	A	0.987	0.987	0.855	0.0495041949030891	0.056	0.3771	29907	41983	32925.43
6806455	chr1	rs146030682	99006869	G	A	0.967	0.967	0.858	0.0127977582298607	0.0262	0.6254	53386	77258	58749.13
6818351	chr1	rs143417050	99007085	G	A	0.984	0.985	0.989	-0.0418954871740363	0.0383	0.2741	45460	66970	50398.11
6810170	chr1	rs2099414	99008004	T	G	0.281	0.284	1.0	-0.0106970095483354	0.0095	0.2599	53386	77258	58749.13
6811682	chr1	rs7545881	99008119	T	C	0.282	0.285	1.0	-0.0111013930711739	0.0095	0.2422	53386	77258	58749.13
6803093	chr1	rs75861618	99008605	C	T	0.987	0.987	0.831	0.0381047060335456	0.0464	0.4108	43303	61592	47687.71
6822142	chr1	rs115486274	99009829	C	T	0.983	0.982	0.823	-0.0040983869261633	0.0378	0.914	50458	71128	55116.25
6807388	chr1	rs12123631	99010292	T	C	0.439	0.438	1.0	-0.0032954239497972	0.0087	0.7024	53386	77258	58749.13
6804422	chr1	rs6673955	99010331	C	A	0.281	0.284	1.0	-0.0108991808690006	0.0095	0.2529	53386	77258	58749.13
6803695	chr1	rs75870572	99010544	T	A	0.984	0.985	0.99	-0.0421040660228114	0.0383	0.2709	45460	66970	50398.11
6816622	chr1	rs7528986	99010936	C	G	0.297	0.299	1.0	-0.0075987978753305	0.0094	0.4175	53386	77258	58749.13
6816952	chr1	rs77041155	99011768	T	C	0.984	0.985	0.99	-0.0421979407001862	0.0383	0.2697	45460	66970	50398.11
6818413	chr1	rs1529800	99012037	A	G	0.297	0.299	1.0	-0.0075987978753305	0.0094	0.4186	53386	77258	58749.13
6806301	chr1	rs79947166	99012285	C	T	0.981	0.982	0.958	-0.0226956079321885	0.0332	0.4941	52885	75677	58009.55
6820583	chr1	rs147661663	99013601	A	T	0.975	0.975	0.729	0.0335024720540013	0.0324	0.3011	53386	77258	58749.13
6810883	chr1	rs11166035	99014392	T	C	0.282	0.285	1.0	-0.0112025145079934	0.0095	0.2405	53386	77258	58749.13
6824432	chr1	rs10875162	99014660	C	A	0.282	0.285	1.0	-0.0113036461713921	0.0095	0.2373	53386	77258	58749.13
6803237	chr1	rs80135504	99014979	A	C	0.982	0.982	0.767	-0.0153979421800967	0.0373	0.6805	52122	75300	57237.0
6808191	chr1	rs76609176	99015207	T	C	0.975	0.976	0.989	-0.0331949048576409	0.0282	0.2391	53262	76753	58550.02
6804612	chr1	rs116442058	99015786	G	A	0.985	0.985	0.857	0.0213993910058902	0.0452	0.6369	40422	53706	43520.25
6824713	chr1	rs78295825	99016530	G	A	0.984	0.985	0.991	-0.0428031223253094	0.0383	0.2632	45460	66970	50398.11
6810120	chr1	rs115953648	99016652	T	C	0.959	0.958	0.772	-0.0460962958929736	0.0245	0.06038	53386	77258	58749.13
6808558	chr1	rs114046518	99016742	A	C	0.975	0.976	0.99	-0.0335050785573982	0.0282	0.235	53262	76753	58550.02
6816894	chr1	rs148053192	99016780	T	G	0.975	0.976	0.99	-0.0331949048576409	0.0282	0.2387	53262	76753	58550.02
6812662	chr1	rs111449411	99017163	A	G	0.975	0.976	0.99	-0.0331949048576409	0.0282	0.2384	53262	76753	58550.02
6809138	chr1	rs7513245	99017740	T	G	0.282	0.285	1.0	-0.0113036461713921	0.0095	0.2356	53386	77258	58749.13
6819065	chr1	rs11166036	99018541	C	T	0.439	0.438	1.0	-0.0032954239497972	0.0087	0.7023	53386	77258	58749.13
6800836	chr1	rs79284979	99019213	T	C	0.984	0.985	0.991	-0.0419997711602818	0.0384	0.2742	44955	66465	49893.11
6817140	chr1	rs11166037	99019352	G	A	0.887	0.889	0.987	-0.005304041591906	0.0137	0.6998	53386	77258	58749.13
6812879	chr1	rs78210855	99019353	T	C	0.975	0.976	0.991	-0.0335981494309355	0.0282	0.2329	53262	76753	58550.02
6801302	chr1	rs6687008	99019511	C	T	0.281	0.284	1.0	-0.0108991808690006	0.0095	0.2535	53386	77258	58749.13
6806229	chr1	rs4950131	99019885	C	T	0.281	0.284	1.0	-0.0111013930711739	0.0095	0.2462	53386	77258	58749.13
6815057	chr1	rs4950132	99020099	A	C	0.297	0.298	1.0	-0.007296555232638	0.0094	0.4356	53386	77258	58749.13
6811864	chr1	rs140115458	99021941	G	T	0.981	0.981	0.657	-0.0419997711602818	0.039	0.282	53386	77258	58749.13
6815186	chr1	rs1434354	99022163	C	T	0.282	0.285	1.0	-0.0095050300143049	0.0095	0.3183	53386	77258	58749.13
6817133	chr1	rs112945933	99023341	C	T	0.898	0.899	0.983	0.0002999550089979	0.0144	0.9813	53386	77258	58749.13
6801103	chr1	rs10783094	99024486	A	G	0.307	0.309	1.0	-0.007296555232638	0.0093	0.4359	53386	77258	58749.13
6819740	chr1	rs28823599	99024560	G	A	0.466	0.464	0.992	-0.002002002670673	0.0087	0.8159	53386	77258	58749.13
6805042	chr1	rs7518684	99024847	T	C	0.439	0.438	1.0	-0.0036968248442897	0.0087	0.6707	53386	77258	58749.13
6809428	chr1	rs59538341	99025692	T	A	0.323	0.323	1.0	-0.0045001103249234	0.0092	0.6237	53386	77258	58749.13
6806827	chr1	rs116576412	99025983	C	T	0.975	0.976	0.993	-0.0322029950400999	0.0281	0.2514	53327	77015	58654.18
6811683	chr1	rs114100212	99026183	C	T	0.958	0.958	0.778	-0.0454995840713661	0.0244	0.06195	53386	77258	58749.13
6812754	chr1	rs74108144	99026198	T	G	0.888	0.89	0.99	-0.003596459514405	0.0138	0.7927	53386	77258	58749.13
6812180	chr1	rs74469351	99026657	G	A	0.975	0.976	0.993	-0.0349020520092649	0.0281	0.2139	53262	76753	58550.02
6805391	chr1	rs4950133	99027481	C	T	0.888	0.89	0.99	-0.0029042131473898	0.0138	0.8327	53386	77258	58749.13
6811943	chr1	rs61249981	99027757	C	T	0.973	0.974	0.911	-0.0183982139464423	0.028	0.5103	53135	76067	58335.03
6821763	chr1	rs149377032	99027843	A	G	0.975	0.976	0.994	-0.032502530761974	0.0281	0.2467	53262	76753	58550.02
6808588	chr1	rs2391952	99027858	T	C	0.281	0.284	1.0	-0.0107980900995126	0.0095	0.2556	53386	77258	58749.13
6804655	chr1	rs2391951	99028137	T	C	0.327	0.328	1.0	-0.0048015088161939	0.0092	0.5992	53386	77258	58749.13
6813224	chr1	rs75010454	99028820	C	T	0.984	0.985	0.992	-0.0423961495190412	0.0384	0.269	44955	66465	49893.11
6818542	chr1	rs114525651	99028861	C	T	0.975	0.975	0.787	-0.0052035148315978	0.0312	0.8687	53386	77258	58749.13
6816980	chr1	rs7546449	99029148	T	C	0.323	0.323	1.0	-0.0045001103249234	0.0092	0.6219	53386	77258	58749.13
6800699	chr1	rs149902309	99029720	C	T	0.975	0.976	0.993	-0.0349020520092649	0.028	0.213	53327	77015	58654.18
6822390	chr1	rs1434373	99030007	T	G	0.281	0.284	1.0	-0.0110002818588653	0.0095	0.2482	53386	77258	58749.13
6806555	chr1	rs72724043	99030139	T	C	0.968	0.968	0.791	0.0121953336998771	0.0276	0.6576	53027	76178	58210.26
6811755	chr1	rs76847066	99030355	A	G	0.984	0.985	0.992	-0.0438996422900184	0.0384	0.2526	44891	66206	49790.47
6817298	chr1	rs4387225	99030859	T	G	0.307	0.309	1.0	-0.007296555232638	0.0093	0.4341	53386	77258	58749.13
6820538	chr1	rs4503402	99030956	A	G	0.439	0.438	1.0	-0.003596459514405	0.0087	0.6762	53386	77258	58749.13
6824443	chr1	rs17118690	99031822	G	A	0.984	0.985	0.992	-0.0438996422900184	0.0384	0.2528	44891	66206	49790.47
6807108	chr1	rs1434369	99032589	G	T	0.439	0.438	1.0	-0.0034961042567088	0.0087	0.6875	53386	77258	58749.13
6822486	chr1	rs4950134	99032680	C	G	0.323	0.324	1.0	-0.0046005663955682	0.0092	0.6187	53386	77258	58749.13
6808941	chr1	rs76028269	99033744	T	C	0.984	0.985	0.99	-0.0433982268254708	0.0384	0.2583	44891	66206	49790.47
6819069	chr1	rs114107571	99034213	A	G	0.975	0.976	0.995	-0.0319964709431669	0.028	0.2528	53262	76753	58550.02
6819433	chr1	rs72724047	99034320	G	A	0.969	0.969	0.789	0.003902375817241	0.0282	0.891	53027	76178	58210.26
6821798	chr1	rs1434368	99034371	A	T	0.283	0.286	1.0	-0.0114047880634385	0.0095	0.2329	53386	77258	58749.13
6816572	chr1	rs79377997	99034426	C	G	0.987	0.987	0.851	0.0138042809763971	0.0452	0.7607	43852	65635	48880.06
6816674	chr1	rs7520870	99035458	T	A	0.324	0.324	1.0	-0.0046005663955682	0.0092	0.6145	53386	77258	58749.13
6805149	chr1	rs35518820	99035830	C	T	0.654	0.653	0.944	0.0003999200213268	0.0093	0.963	53386	77258	58749.13
6818093	chr1	rs7521360	99036606	A	T	0.443	0.442	1.0	-0.0046005663955682	0.0087	0.599	53386	77258	58749.13
6818686	chr1	rs995273	99036921	C	T	0.283	0.286	1.0	-0.0114047880634385	0.0095	0.233	53386	77258	58749.13
6801760	chr1	rs995272	99037070	G	C	0.329	0.329	1.0	-0.0052035148315978	0.0091	0.5718	53386	77258	58749.13
6807923	chr1	rs995271	99037251	C	T	0.324	0.325	1.0	-0.0049019951702315	0.0092	0.5903	53386	77258	58749.13
6812443	chr1	rs1434367	99039299	G	A	0.443	0.442	1.0	-0.0045001103249234	0.0087	0.6051	53386	77258	58749.13
6801946	chr1	rs116380693	99040226	A	G	0.984	0.985	0.871	-0.0868004901369162	0.042	0.03867	45654	59407	48855.21
6819636	chr1	rs1434366	99040304	G	A	0.324	0.325	1.0	-0.0051029981759033	0.0092	0.5817	53386	77258	58749.13
6800874	chr1	rs1865352	99040716	A	C	0.443	0.442	1.0	-0.0045001103249234	0.0087	0.6042	53386	77258	58749.13
6819258	chr1	rs12748189	99040868	C	T	0.736	0.734	0.934	0.0023971245997214	0.0101	0.8093	53386	77258	58749.13
6812826	chr1	rs148703513	99041030	T	C	0.975	0.976	0.996	-0.0326988269632397	0.028	0.2417	53262	76753	58550.02
6807799	chr1	rs4950135	99041102	T	C	0.324	0.325	1.0	-0.0051029981759033	0.0092	0.5817	53386	77258	58749.13
6823774	chr1	rs4950136	99041521	C	G	0.329	0.329	0.999	-0.005304041591906	0.0092	0.56	53386	77258	58749.13
6802919	chr1	rs7518646	99042187	C	T	0.283	0.286	1.0	-0.0115969858456632	0.0095	0.2219	53386	77258	58749.13
6811590	chr1	rs1550012	99042819	A	G	0.324	0.325	1.0	-0.0052035148315978	0.0092	0.5729	53386	77258	58749.13
6807528	chr1	rs1550011	99043046	C	T	0.283	0.286	1.0	-0.0116981574124923	0.0095	0.2191	53386	77258	58749.13
6819711	chr1	rs4279892	99043975	G	A	0.329	0.329	0.999	-0.0054950702819798	0.0092	0.5477	53386	77258	58749.13
6801806	chr1	rs139320824	99043980	G	T	0.987	0.987	0.852	-0.026600681797179	0.0463	0.5652	42051	59202	46240.22
6813818	chr1	rs7529484	99044074	A	G	0.283	0.286	1.0	-0.0114047880634385	0.0095	0.2303	53386	77258	58749.13
6820512	chr1	rs141770526	99044077	C	A	0.975	0.976	0.995	-0.0322029950400999	0.028	0.2491	53197	76495	58446.18
6824982	chr1	rs79423062	99044222	G	T	0.898	0.899	0.983	-0.0007002451143934	0.0144	0.9601	53386	77258	58749.13
6803869	chr1	rs6679459	99045723	A	T	0.442	0.441	0.997	-0.005304041591906	0.0087	0.5373	53386	77258	58749.13
6821857	chr1	rs11166039	99046198	G	A	0.324	0.325	1.0	-0.0052035148315978	0.0092	0.5706	53386	77258	58749.13
6825313	chr1	rs74229506	99046913	T	C	0.984	0.985	0.987	-0.0486966685402845	0.0382	0.2016	45477	67034	50424.99
6817845	chr1	rs1434372	99047495	T	C	0.443	0.442	0.998	-0.0050024916227914	0.0087	0.5608	53386	77258	58749.13
6811032	chr1	rs6686180	99047615	A	G	0.299	0.301	1.0	-0.0085968472255182	0.0094	0.3615	53386	77258	58749.13
6810623	chr1	rs144587984	99047993	G	A	0.975	0.976	0.995	-0.032502530761974	0.028	0.246	53197	76495	58446.18
6825753	chr1	rs2391968	99049028	G	A	0.283	0.286	1.0	-0.0117993392160431	0.0095	0.2163	53386	77258	58749.13
6806003	chr1	rs2391969	99049116	T	C	0.303	0.305	0.998	-0.0086977157031958	0.0093	0.3543	53386	77258	58749.13
6801373	chr1	rs2082642	99049894	A	G	0.443	0.442	0.997	-0.0050024916227914	0.0087	0.5661	53386	77258	58749.13
6820716	chr1	rs114171598	99051291	A	C	0.981	0.98	0.724	-0.0203047533403643	0.0379	0.5921	51994	74753	57006.94
6812495	chr1	rs7522070	99051529	G	A	0.283	0.286	1.0	-0.0120017335415971	0.0095	0.2078	53386	77258	58749.13
6822171	chr1	rs59387839	99051655	C	A	0.984	0.985	0.989	-0.0430014511447026	0.0382	0.2614	45460	66970	50398.11
6801362	chr1	rs6604112	99051897	G	A	0.299	0.301	1.0	-0.0084959889212643	0.0094	0.3627	53386	77258	58749.13
