## Supplementary material for "Characterization of shared and ancestry-specific signals driving complex traits using multi-ancestry fine-mapping": s1_gwas_temp.txt

Unnamed: 0	chrom	ID	pos	A1	A2	FCAS	FCON	IMPINFO	BETA	SE	P	NCAS	NCON	NEFF
6818738	chr1	rs35212019	97339206	G	A	0.933	0.932	0.999	0.0189983824093147	0.0172	0.2671	53386	77258	58749.13
6815576	chr1	rs1519890	97343286	C	T	0.933	0.931	0.998	0.0209000641077417	0.0171	0.2221	53386	77258	58749.13
6806443	chr1	rs11165732	97344106	G	A	0.605	0.606	0.978	0.0006997551142732	0.0089	0.9394	53386	77258	58749.13
6811521	chr1	rs6659844	97344465	T	C	0.881	0.881	0.993	0.0068961666878413	0.0133	0.6022	53386	77258	58749.13
6815203	chr1	rs7518502	97345846	A	G	0.604	0.606	0.979	0.0004998750416509	0.0089	0.954	53386	77258	58749.13
6813584	chr1	rs1494806	97346268	G	T	0.933	0.932	0.997	0.021497269010823	0.0172	0.2111	53386	77258	58749.13
6818487	chr1	rs75002994	97347147	G	A	0.833	0.834	0.954	0.0047984689115734	0.0118	0.6821	53386	77258	58749.13
6813135	chr1	rs2642875	97347408	A	G	0.581	0.58	0.986	0.0029955089797983	0.0088	0.7357	53386	77258	58749.13
6815571	chr1	rs7520236	97350425	C	T	0.604	0.606	0.981	0.0007996801705642	0.0089	0.9273	53386	77258	58749.13
6816202	chr1	rs79648733	97353273	G	C	0.919	0.919	0.885	-0.0085968472255182	0.0168	0.6082	53386	77258	58749.13
6810662	chr1	rs6675133	97353641	T	C	0.929	0.928	0.997	0.0189002595004805	0.0168	0.2595	53386	77258	58749.13
6808955	chr1	rs12026710	97356395	G	A	0.463	0.464	0.993	-0.0034961042567088	0.0086	0.6863	53386	77258	58749.13
6807852	chr1	rs12027801	97357655	G	A	0.605	0.606	0.984	0.0006997551142732	0.0089	0.9366	53386	77258	58749.13
6802090	chr1	rs11165733	97359058	T	C	0.605	0.606	0.984	0.0004998750416509	0.0089	0.9561	53386	77258	58749.13
6807606	chr1	rs76712526	97363685	G	A	0.897	0.897	0.96	-0.027196494688472	0.0144	0.05991	53386	77258	58749.13
6806057	chr1	rs2642878	97365177	G	A	0.582	0.58	0.995	0.003902375817241	0.0087	0.6549	53386	77258	58749.13
6819979	chr1	rs12027936	97365196	T	C	0.897	0.897	0.96	-0.0275973271921043	0.0144	0.05637	53386	77258	58749.13
6815896	chr1	rs2681194	97365977	C	T	0.581	0.579	0.996	0.0038027603329278	0.0087	0.6647	53386	77258	58749.13
6821823	chr1	rs11584972	97366006	C	G	0.929	0.928	0.997	0.0199006617063362	0.0168	0.2349	53386	77258	58749.13
6807722	chr1	rs7512687	97368287	T	C	0.42	0.422	0.996	-0.0050024916227914	0.0087	0.5684	53386	77258	58749.13
6813044	chr1	rs1850898	97372363	G	C	0.42	0.422	0.997	-0.0048015088161939	0.0087	0.5813	53386	77258	58749.13
6813663	chr1	rs6689294	97372972	C	T	0.605	0.606	0.988	0.0008995952428359	0.0088	0.9199	53386	77258	58749.13
6818767	chr1	rs2391807	97374100	T	C	0.605	0.606	0.988	0.0006997551142732	0.0088	0.9405	53386	77258	58749.13
6825201	chr1	rs950390	97374535	A	T	0.933	0.932	1.0	0.0178006246255066	0.0172	0.2995	53386	77258	58749.13
6812600	chr1	rs1976805	97377456	T	C	0.42	0.422	0.999	-0.004701032558649	0.0087	0.5919	53386	77258	58749.13
6802794	chr1	rs4433451	97378162	C	T	0.933	0.932	1.0	0.0179970767016546	0.0172	0.2948	53386	77258	58749.13
6801552	chr1	rs1850896	97378547	C	T	0.605	0.606	0.989	0.0006997551142732	0.0088	0.9399	53386	77258	58749.13
6825505	chr1	rs7515595	97383948	C	T	0.929	0.928	0.997	0.0190964956909883	0.0167	0.2531	53386	77258	58749.13
6806295	chr1	rs112461167	97385254	C	T	0.932	0.931	0.999	0.0199006617063362	0.0171	0.2452	53386	77258	58749.13
6809789	chr1	rs4950016	97385644	G	A	0.545	0.548	0.998	-0.0105959392134034	0.0086	0.2204	53386	77258	58749.13
6820075	chr1	rs7525364	97387038	C	A	0.616	0.618	0.99	-0.0009004052431641	0.0089	0.9154	53386	77258	58749.13
6806214	chr1	rs12096182	97387161	C	A	0.929	0.928	0.997	0.0189983824093147	0.0167	0.2573	53386	77258	58749.13
6804195	chr1	rs2030342	97388226	C	T	0.431	0.434	0.998	-0.0062998021485279	0.0087	0.4672	53386	77258	58749.13
6812527	chr1	rs4498849	97389546	T	A	0.929	0.928	0.997	0.0189983824093147	0.0167	0.2552	53386	77258	58749.13
6809919	chr1	rs2932317	97392785	C	T	0.5	0.499	0.988	-0.004198802647333	0.0086	0.6235	53386	77258	58749.13
6824061	chr1	rs79137025	97393838	C	A	0.933	0.932	0.999	0.0176041339483571	0.0171	0.3046	53386	77258	58749.13
6820958	chr1	rs76530383	97395837	A	C	0.82	0.82	0.954	0.0096037361426946	0.0115	0.4003	53386	77258	58749.13
6821193	chr1	rs7551794	97397047	A	T	0.432	0.435	0.997	-0.0059979518036359	0.0087	0.4891	53386	77258	58749.13
6817414	chr1	rs17115963	97397211	C	T	0.933	0.932	0.999	0.0180952882690919	0.0171	0.2904	53386	77258	58749.13
6810272	chr1	rs1489810	97398684	T	C	0.932	0.931	0.999	0.0189002595004805	0.0171	0.2688	53386	77258	58749.13
6801973	chr1	rs10875039	97398903	C	A	0.616	0.618	0.987	-0.001300845733048	0.0089	0.885	53386	77258	58749.13
6813733	chr1	rs11588838	97399271	A	G	0.932	0.931	0.999	0.0183015011699126	0.0171	0.2863	53386	77258	58749.13
6811326	chr1	rs2391808	97399785	G	A	0.933	0.932	0.999	0.0183015011699126	0.0171	0.2862	53386	77258	58749.13
6820219	chr1	rs2130366	97400169	A	G	0.433	0.436	0.997	-0.0068030886197391	0.0087	0.4351	53386	77258	58749.13
6809155	chr1	rs2171827	97400567	G	C	0.933	0.932	0.999	0.0183015011699126	0.0171	0.285	53386	77258	58749.13
6819295	chr1	rs6593627	97402354	G	A	0.933	0.932	0.999	0.0183996828453635	0.0171	0.2832	53386	77258	58749.13
6819642	chr1	rs6659733	97404744	A	G	0.928	0.927	0.998	0.0192044091837133	0.0167	0.2491	53386	77258	58749.13
6811741	chr1	rs58922146	97407734	C	T	0.929	0.928	0.998	0.0195967237465575	0.0167	0.241	53386	77258	58749.13
6821641	chr1	rs74630773	97408893	A	G	0.933	0.932	1.0	0.0177023841130051	0.0171	0.3021	53386	77258	58749.13
6805116	chr1	rs11165740	97409943	G	A	0.579	0.581	0.988	-0.0022024235552	0.0088	0.8023	53386	77258	58749.13
6807046	chr1	rs10493887	97410506	T	C	0.929	0.928	0.999	0.0199986865066891	0.0167	0.2326	53386	77258	58749.13
6802884	chr1	rs12561898	97411467	G	A	0.929	0.928	0.999	0.0199006617063362	0.0167	0.2346	53386	77258	58749.13
6812128	chr1	rs12094491	97411718	A	G	0.929	0.928	0.999	0.0199006617063362	0.0167	0.2349	53386	77258	58749.13
6808404	chr1	rs731925	97412364	G	A	0.91	0.911	0.962	-0.0335050785573982	0.0153	0.02897	53386	77258	58749.13
6818131	chr1	rs17116005	97415620	G	C	0.929	0.928	0.997	0.0197045832743354	0.0168	0.2403	53386	77258	58749.13
6805049	chr1	rs17116013	97416202	A	T	0.929	0.928	0.996	0.0183996828453635	0.0167	0.2713	53386	77258	58749.13
6817442	chr1	rs17116017	97416483	A	G	0.929	0.928	0.996	0.0183996828453635	0.0167	0.2714	53386	77258	58749.13
6803360	chr1	rs1489809	97417047	A	T	0.928	0.928	0.996	0.0183015011699126	0.0167	0.274	53386	77258	58749.13
6812769	chr1	rs11165742	97419143	A	C	0.927	0.926	0.997	0.0178988554877579	0.0166	0.2792	53386	77258	58749.13
6809848	chr1	rs12098200	97419377	A	G	0.943	0.942	0.985	0.0307037775750057	0.0187	0.1004	53386	77258	58749.13
6801559	chr1	rs12565126	97421239	C	T	0.87	0.868	0.978	-0.0057967688471774	0.0129	0.6545	53386	77258	58749.13
6824488	chr1	rs6593628	97421494	A	T	0.865	0.864	0.977	-0.0048015088161939	0.0127	0.7045	53386	77258	58749.13
6809015	chr1	rs12060321	97421828	A	T	0.866	0.865	0.977	-0.0040983869261633	0.0128	0.7506	53386	77258	58749.13
6819568	chr1	rs4385771	97422152	C	T	0.866	0.865	0.977	-0.0038975857287134	0.0127	0.7596	53386	77258	58749.13
6811647	chr1	rs6671669	97423794	A	G	0.431	0.434	0.996	-0.0064004391810282	0.0087	0.4622	53386	77258	58749.13
6810097	chr1	rs1489808	97427338	T	G	0.749	0.747	0.964	-0.0008003201707691	0.0101	0.9341	53386	77258	58749.13
6822078	chr1	rs12066233	97428030	G	A	0.985	0.986	0.939	-0.0698968513822572	0.0419	0.095	44677	58356	47939.23
6804045	chr1	rs11165745	97428382	T	G	0.814	0.815	0.973	-0.0108991808690006	0.0112	0.3319	53386	77258	58749.13
6806900	chr1	rs11165746	97429246	G	T	0.91	0.91	0.963	-0.0325955083699338	0.0153	0.03341	53386	77258	58749.13
6821834	chr1	rs12729476	97430143	C	T	0.872	0.871	0.971	-0.0055956263571598	0.013	0.6679	53386	77258	58749.13
6823634	chr1	rs995258	97431052	A	C	0.571	0.568	0.995	0.0061013488579762	0.0087	0.4846	53386	77258	58749.13
6800631	chr1	rs17116084	97432920	C	T	0.87	0.868	0.976	-0.0059979518036359	0.0129	0.6395	53386	77258	58749.13
6825091	chr1	rs10493888	97434827	G	C	0.815	0.816	0.971	-0.0114958245134845	0.0113	0.3074	53386	77258	58749.13
6809284	chr1	rs72724331	97437466	G	A	0.982	0.983	0.88	-0.0393959285025942	0.0354	0.2666	51422	72935	56253.79
6817554	chr1	rs1994570	97438979	T	C	0.572	0.57	0.987	0.0062007356416035	0.0087	0.4787	53386	77258	58749.13
6816715	chr1	rs3002273	97439491	G	T	0.751	0.748	0.961	-0.0001000050003333	0.0102	0.9898	53386	77258	58749.13
6823931	chr1	rs3002272	97440850	G	A	0.751	0.748	0.958	-0.0006001800720324	0.0102	0.9523	53386	77258	58749.13
6811234	chr1	rs3002271	97442229	A	C	0.572	0.569	0.98	0.0065981840282271	0.0088	0.4539	53386	77258	58749.13
6818543	chr1	rs17428852	97444498	A	T	0.724	0.724	0.951	0.01600129372694	0.0099	0.1045	53386	77258	58749.13
6808012	chr1	rs17116141	97445479	C	T	0.931	0.93	0.979	0.0138042809763971	0.0171	0.4208	53386	77258	58749.13
6802715	chr1	rs1489805	97445508	C	A	0.751	0.749	0.95	0.0	0.0102	0.9996	53386	77258	58749.13
6825406	chr1	rs3002269	97445538	T	C	0.751	0.749	0.95	-0.0003000450090019	0.0102	0.9791	53386	77258	58749.13
6824144	chr1	rs11165751	97446238	T	G	0.616	0.617	0.962	0.0	0.009	0.9994	53386	77258	58749.13
6801713	chr1	rs10493889	97447183	T	C	0.91	0.911	0.949	-0.0343016316970211	0.0155	0.02648	53386	77258	58749.13
6800678	chr1	rs290829	97451677	A	G	0.189	0.187	0.959	0.0112959597418516	0.0113	0.3138	53386	77258	58749.13
6811698	chr1	rs12038456	97454259	G	T	0.929	0.928	0.969	0.0121953336998771	0.017	0.4717	53386	77258	58749.13
6807250	chr1	rs290831	97454547	C	T	0.19	0.188	0.948	0.0138042809763971	0.0113	0.2202	53386	77258	58749.13
6801492	chr1	rs7535326	97456110	T	A	0.799	0.8	0.92	0.0118989261570991	0.0112	0.2907	53386	77258	58749.13
6819216	chr1	rs727092	97456801	C	A	0.771	0.77	0.921	0.0205964297986501	0.0107	0.05381	53386	77258	58749.13
6823506	chr1	rs290833	97457427	G	T	0.644	0.644	0.932	-0.0180010511095525	0.0093	0.05337	53386	77258	58749.13
6820972	chr1	rs80176175	97457534	C	T	0.8	0.801	0.922	0.0115035793834154	0.0113	0.3078	53386	77258	58749.13
6802634	chr1	rs11165753	97457893	T	G	0.876	0.874	0.962	-0.0054045784588597	0.0133	0.6856	53386	77258	58749.13
6812853	chr1	rs12116554	97458722	C	T	0.771	0.771	0.918	0.0194986595340326	0.0107	0.06944	53386	77258	58749.13
6824315	chr1	rs2015551	97459354	C	T	0.124	0.125	0.954	0.0049974917102918	0.0133	0.7084	53386	77258	58749.13
6820598	chr1	rs10875042	97460766	A	T	0.807	0.805	0.906	0.0254045542217263	0.0115	0.02701	53386	77258	58749.13
6816003	chr1	rs76942566	97460769	A	G	0.813	0.813	0.917	0.0164047040252769	0.0115	0.1554	53386	77258	58749.13
6809830	chr1	rs74733751	97461176	C	T	0.813	0.812	0.916	0.0166997792224134	0.0116	0.1472	53386	77258	58749.13
6817995	chr1	rs6683880	97461418	C	G	0.783	0.782	0.921	0.021898468701116	0.0109	0.04485	53386	77258	58749.13
6805592	chr1	rs544746	97462677	T	C	0.589	0.59	0.93	-0.0203966036652218	0.0091	0.02443	53386	77258	58749.13
6803016	chr1	rs182358	97463150	C	T	0.493	0.493	0.935	-0.0232993336544035	0.0089	0.009124	53386	77258	58749.13
6808368	chr1	rs11165754	97463800	C	T	0.819	0.821	0.96	-0.0239956055562207	0.0114	0.03543	53386	77258	58749.13
6812584	chr1	rs12089450	97467231	T	A	0.808	0.808	0.978	-0.0055956263571598	0.011	0.6144	53386	77258	58749.13
6817805	chr1	rs12088604	97467516	A	T	0.774	0.773	0.983	-0.004198802647333	0.0104	0.6868	53386	77258	58749.13
6821026	chr1	rs290821	97469804	C	A	0.423	0.422	0.996	0.0139029051689914	0.0087	0.1115	53386	77258	58749.13
6804064	chr1	rs10783053	97473280	C	T	0.818	0.819	0.991	-0.0152963956259917	0.0112	0.1732	53386	77258	58749.13
6813467	chr1	rs11165756	97473587	C	A	0.819	0.82	0.991	-0.0153979421800967	0.0112	0.1719	53386	77258	58749.13
6810615	chr1	rs6666366	97473644	G	A	0.812	0.812	0.989	0.0001999800026662	0.0111	0.9822	53386	77258	58749.13
6808729	chr1	rs290826	97473707	T	C	0.876	0.874	0.974	0.0022973590486834	0.0132	0.8643	53386	77258	58749.13
6813814	chr1	rs290827	97474284	A	G	0.386	0.384	0.996	0.0116024307308398	0.0089	0.1913	53386	77258	58749.13
6806512	chr1	rs7545161	97474454	C	T	0.811	0.812	0.99	-0.0007002451143934	0.0111	0.9482	53386	77258	58749.13
6809066	chr1	rs17469736	97474548	A	T	0.845	0.846	0.943	0.0102968054773682	0.0123	0.4027	53386	77258	58749.13
6812877	chr1	rs290824	97475033	C	T	0.204	0.203	0.99	0.0038027603329278	0.0107	0.7233	53386	77258	58749.13
6806098	chr1	rs11165757	97475054	C	T	0.812	0.813	0.99	-0.0004000800213396	0.0111	0.9703	53386	77258	58749.13
6806584	chr1	rs12066912	97475775	C	T	0.812	0.812	0.99	0.0	0.0111	0.9993	53386	77258	58749.13
6824993	chr1	rs290825	97477667	A	G	0.241	0.241	0.994	0.0066975214477213	0.0101	0.5041	53386	77258	58749.13
6812162	chr1	rs7526788	97478401	T	C	0.775	0.774	0.995	-0.0040983869261633	0.0103	0.6941	53386	77258	58749.13
6806273	chr1	rs519300	97480263	G	A	0.241	0.241	0.995	0.0068961666878413	0.0101	0.4912	53386	77258	58749.13
6803735	chr1	rs1489814	97480785	C	T	0.812	0.812	0.992	-0.0003000450090019	0.011	0.9814	53386	77258	58749.13
6802255	chr1	rs76136477	97480939	G	C	0.938	0.936	0.924	0.0185960172820726	0.0185	0.3146	53386	77258	58749.13
6806538	chr1	rs290809	97482059	A	C	0.241	0.241	0.996	0.0069954745123864	0.0101	0.485	53386	77258	58749.13
6803827	chr1	rs290810	97482473	C	G	0.241	0.241	0.996	0.0075017910703226	0.0101	0.4539	53386	77258	58749.13
6807584	chr1	rs290811	97482757	G	A	0.241	0.241	0.996	0.0075017910703226	0.0101	0.458	53386	77258	58749.13
6811319	chr1	rs58404459	97485049	G	A	0.808	0.808	0.992	-0.0069037763167944	0.011	0.5311	53386	77258	58749.13
6811887	chr1	rs6678369	97485676	A	G	0.774	0.774	0.997	-0.0049019951702315	0.0103	0.6342	53386	77258	58749.13
6804280	chr1	rs3123303	97486201	G	A	0.241	0.241	0.996	0.0074025335167413	0.0101	0.4637	53386	77258	58749.13
6809268	chr1	rs290820	97486667	A	G	0.241	0.241	0.997	0.0069954745123864	0.0101	0.4883	53386	77258	58749.13
6822622	chr1	rs12060897	97486803	T	A	0.775	0.774	0.997	-0.004198802647333	0.0103	0.6843	53386	77258	58749.13
6818261	chr1	rs12120951	97488215	T	A	0.775	0.774	0.998	-0.0042992284528324	0.0103	0.6755	53386	77258	58749.13
6818623	chr1	rs72980472	97488327	G	A	0.775	0.774	0.998	-0.0042992284528324	0.0103	0.674	53386	77258	58749.13
6804921	chr1	rs11165761	97488820	A	G	0.775	0.774	0.998	-0.0042992284528324	0.0103	0.6758	53386	77258	58749.13
6803669	chr1	rs290817	97488880	A	G	0.423	0.422	0.996	0.0138042809763971	0.0087	0.1145	53386	77258	58749.13
6806452	chr1	rs11165762	97489192	A	G	0.775	0.774	0.998	-0.0046005663955682	0.0103	0.6535	53386	77258	58749.13
6807651	chr1	rs11165763	97489302	A	C	0.775	0.774	0.998	-0.0048015088161939	0.0103	0.6439	53386	77258	58749.13
6807763	chr1	rs7547732	97490001	T	C	0.775	0.774	0.998	-0.0048015088161939	0.0103	0.6423	53386	77258	58749.13
6817498	chr1	rs11165764	97490204	G	C	0.818	0.819	0.994	-0.0147989665120717	0.0112	0.1879	53386	77258	58749.13
6812951	chr1	rs11165765	97490921	C	T	0.775	0.774	0.998	-0.0043996643446871	0.0103	0.6692	53386	77258	58749.13
6810565	chr1	rs12133631	97491052	C	T	0.774	0.774	0.998	-0.0042992284528324	0.0103	0.6746	53386	77258	58749.13
6811616	chr1	rs290813	97491891	G	A	0.913	0.912	0.969	0.0133998200630165	0.0155	0.3867	53386	77258	58749.13
6820133	chr1	rs11488019	97492349	G	A	0.775	0.774	0.998	-0.0042992284528324	0.0103	0.6781	53386	77258	58749.13
6818385	chr1	rs2200872	97492631	G	A	0.775	0.774	0.998	-0.0042992284528324	0.0103	0.6748	53386	77258	58749.13
6802374	chr1	rs2200871	97492705	G	A	0.775	0.774	0.998	-0.0042992284528324	0.0103	0.6742	53386	77258	58749.13
6801690	chr1	rs28750379	97492937	C	T	0.774	0.774	0.998	-0.0048015088161939	0.0103	0.6407	53386	77258	58749.13
6823683	chr1	rs11165766	97493232	T	A	0.774	0.774	0.998	-0.0048015088161939	0.0103	0.6404	53386	77258	58749.13
6822669	chr1	rs11165767	97493607	A	G	0.775	0.774	0.998	-0.0042992284528324	0.0103	0.6748	53386	77258	58749.13
6821022	chr1	rs7543748	97494037	T	C	0.775	0.774	0.998	-0.0042992284528324	0.0103	0.6734	53386	77258	58749.13
6813054	chr1	rs1117413	97494243	G	T	0.775	0.774	0.997	-0.004198802647333	0.0103	0.6807	53386	77258	58749.13
6810569	chr1	rs6693797	97494876	T	A	0.775	0.774	0.997	-0.0043996643446871	0.0103	0.6716	53386	77258	58749.13
6824856	chr1	rs6691437	97495086	A	G	0.775	0.774	0.997	-0.004198802647333	0.0103	0.6862	53386	77258	58749.13
6820844	chr1	rs7547371	97495589	T	C	0.774	0.774	0.997	-0.004198802647333	0.0103	0.6808	53386	77258	58749.13
6822387	chr1	rs80057864	97496814	A	G	0.977	0.976	0.911	-0.0017014466397575	0.0305	0.9557	52493	75664	57604.43
6822725	chr1	rs72724344	97496897	A	G	0.714	0.713	0.986	0.029296631955588	0.0096	0.002273	53386	77258	58749.13
6805028	chr1	rs970872	97497108	C	T	0.775	0.774	0.997	-0.0042992284528324	0.0103	0.6764	53386	77258	58749.13
6813754	chr1	rs970873	97497251	G	A	0.775	0.774	0.997	-0.0043996643446871	0.0103	0.6717	53386	77258	58749.13
6800626	chr1	rs6701162	97497427	T	A	0.775	0.774	0.997	-0.0043996643446871	0.0103	0.6717	53386	77258	58749.13
6800877	chr1	rs6689318	97498168	C	A	0.775	0.774	0.997	-0.004198802647333	0.0103	0.6861	53386	77258	58749.13
6825135	chr1	rs6656001	97498401	T	A	0.775	0.774	0.997	-0.0042992284528324	0.0103	0.6781	53386	77258	58749.13
6818056	chr1	rs6664634	97498499	G	A	0.775	0.774	0.997	-0.0043996643446871	0.0103	0.6686	53386	77258	58749.13
6821034	chr1	rs11165770	97498578	T	C	0.775	0.774	0.997	-0.0043996643446871	0.0103	0.6686	53386	77258	58749.13
6818845	chr1	rs290871	97499187	T	C	0.241	0.241	0.996	0.0068961666878413	0.0101	0.495	53386	77258	58749.13
6803013	chr1	rs3844167	97499518	C	A	0.775	0.774	0.997	-0.0043996643446871	0.0103	0.6695	53386	77258	58749.13
6800911	chr1	rs67530	97499599	T	C	0.732	0.733	0.977	-0.0154994990469515	0.0098	0.1158	53386	77258	58749.13
6816762	chr1	rs6659233	97501631	G	A	0.76	0.761	0.994	-0.0140989243795016	0.0101	0.1645	53386	77258	58749.13
6804278	chr1	rs6696799	97501639	A	G	0.759	0.761	0.995	-0.0138961051921114	0.0101	0.1685	53386	77258	58749.13
6815222	chr1	rs6659688	97502033	G	A	0.759	0.761	0.993	-0.0131966945943914	0.0101	0.1908	53386	77258	58749.13
6822264	chr1	rs12064287	97504198	T	C	0.757	0.759	0.996	-0.0144032303107437	0.0101	0.1521	53386	77258	58749.13
6825463	chr1	rs290839	97508059	G	A	0.259	0.256	0.996	0.0165030720990143	0.0099	0.09426	53386	77258	58749.13
6824844	chr1	rs6593629	97508570	C	T	0.757	0.759	0.996	-0.0143017847108596	0.0101	0.1555	53386	77258	58749.13
6814957	chr1	rs11165771	97510741	G	A	0.826	0.83	0.99	-0.0159972768350078	0.0114	0.1623	53386	77258	58749.13
6818654	chr1	rs11804383	97511483	A	G	0.819	0.819	0.994	-0.013399371963117	0.0112	0.2321	53386	77258	58749.13
6823429	chr1	rs72724352	97514403	C	A	0.713	0.712	0.988	0.0304031059110447	0.0096	0.001549	53386	77258	58749.13
6805131	chr1	rs4949943	97514583	G	A	0.819	0.819	0.994	-0.0130953713122409	0.0112	0.2419	53386	77258	58749.13
6813230	chr1	rs4950019	97514736	C	T	0.818	0.819	0.994	-0.0138961051921114	0.0112	0.2151	53386	77258	58749.13
6824055	chr1	rs290846	97514737	A	G	0.258	0.256	0.996	0.0166014304974254	0.0099	0.09158	53386	77258	58749.13
6810730	chr1	rs290843	97516154	T	G	0.259	0.257	0.997	0.0166997792224134	0.0099	0.08966	53386	77258	58749.13
6820843	chr1	rs290841	97517079	A	T	0.19	0.186	0.992	0.0184978548821194	0.011	0.09361	53386	77258	58749.13
6817217	chr1	rs10875044	97518663	G	A	0.82	0.821	0.994	-0.0153979421800967	0.0113	0.1724	53386	77258	58749.13
6801416	chr1	rs11165773	97521511	G	A	0.819	0.82	0.995	-0.0127003085782322	0.0112	0.2565	53386	77258	58749.13
6808951	chr1	rs158637	97526678	A	G	0.912	0.912	0.974	-0.003797200248385	0.0154	0.8044	53386	77258	58749.13
6804573	chr1	rs36069622	97529318	C	A	0.828	0.827	0.975	-0.0158042315449673	0.0115	0.1713	53386	77258	58749.13
6806147	chr1	rs67811612	97532229	T	C	0.819	0.82	0.998	-0.0124977728299804	0.0112	0.2661	53386	77258	58749.13
6807467	chr1	rs158636	97534265	A	G	0.912	0.912	0.976	-0.003596459514405	0.0153	0.8161	53386	77258	58749.13
6825573	chr1	rs78065256	97534684	T	C	0.977	0.976	0.915	-0.0038975857287134	0.0304	0.8988	52493	75664	57604.43
6808369	chr1	rs1849747	97538048	C	T	0.82	0.82	0.999	-0.0113036461713921	0.0112	0.3135	53386	77258	58749.13
6824524	chr1	rs12047996	97540173	G	A	0.82	0.821	0.997	-0.0124977728299804	0.0112	0.2666	53386	77258	58749.13
6802262	chr1	rs12027927	97540180	C	G	0.82	0.821	0.997	-0.0124977728299804	0.0112	0.2683	53386	77258	58749.13
6823902	chr1	rs291550	97541643	A	G	0.912	0.913	0.979	-0.0032954239497972	0.0153	0.8304	53386	77258	58749.13
6819895	chr1	rs17430460	97542479	A	C	0.715	0.714	0.999	0.0295005481176215	0.0096	0.001986	53386	77258	58749.13
6808383	chr1	rs291593	97543752	G	A	0.718	0.717	0.999	-0.013004189135254	0.0096	0.1732	53386	77258	58749.13
6803601	chr1	rs291592	97543764	C	T	0.538	0.537	0.999	-0.0170952954286372	0.0087	0.04796	53386	77258	58749.13
6825074	chr1	rs1042482	97543959	C	T	0.92	0.919	0.98	0.0009995003330834	0.016	0.9515	53386	77258	58749.13
6806388	chr1	rs1023244	97546200	T	C	0.936	0.935	0.922	0.0018981972830802	0.0182	0.9147	53386	77258	58749.13
6804550	chr1	rs1014320	97549997	T	C	0.645	0.642	0.996	0.0260965047212743	0.009	0.003842	53386	77258	58749.13
6804553	chr1	rs72724364	97552938	A	C	0.715	0.714	0.998	0.029403450369242	0.0096	0.002109	53386	77258	58749.13
6825260	chr1	rs2056048	97558162	T	G	0.538	0.537	0.999	-0.0169020380753563	0.0087	0.05122	53386	77258	58749.13
6818593	chr1	rs2056047	97558380	C	G	0.82	0.821	0.996	-0.0116981574124923	0.0112	0.2968	53386	77258	58749.13
6821231	chr1	rs10449720	97559591	C	G	0.645	0.642	0.997	0.0250047589895661	0.009	0.005499	53386	77258	58749.13
6802586	chr1	rs10449721	97559723	A	G	0.644	0.642	0.998	0.0247999239054771	0.009	0.005792	53386	77258	58749.13
6823272	chr1	rs12403912	97562106	T	C	0.82	0.821	0.996	-0.0115969858456632	0.0112	0.3038	53386	77258	58749.13
6815977	chr1	rs1810252	97562223	C	T	0.538	0.537	0.999	-0.0170037478161859	0.0087	0.04963	53386	77258	58749.13
6816799	chr1	rs11165780	97564729	G	A	0.645	0.642	0.997	0.0250047589895661	0.009	0.005538	53386	77258	58749.13
6809841	chr1	rs72724374	97567534	C	A	0.715	0.714	0.999	0.0288983900426488	0.0096	0.002531	53386	77258	58749.13
6802717	chr1	rs6663628	97568483	G	T	0.538	0.537	0.999	-0.0170037478161859	0.0087	0.04963	53386	77258	58749.13
6812052	chr1	rs11165783	97569544	T	C	0.718	0.717	0.995	-0.0137034650584925	0.0096	0.1548	53386	77258	58749.13
6807026	chr1	rs993568	97571799	A	G	0.538	0.537	0.999	-0.0170037478161859	0.0087	0.04898	53386	77258	58749.13
6824663	chr1	rs1399291	97576922	C	T	0.538	0.538	0.996	-0.0177974390305806	0.0087	0.04042	53386	77258	58749.13
6814952	chr1	rs78065033	97577502	T	A	0.917	0.917	0.963	0.0007996801705642	0.0159	0.9621	53386	77258	58749.13
6807466	chr1	rs2137975	97580323	T	C	0.646	0.644	0.995	0.0239020562806236	0.009	0.008023	53386	77258	58749.13
6825670	chr1	rs72724382	97581449	T	A	0.715	0.714	0.995	0.0284027945161868	0.0096	0.003062	53386	77258	58749.13
6824981	chr1	rs61788541	97581762	C	T	0.831	0.83	0.966	-0.0187955345843259	0.0116	0.1075	53386	77258	58749.13
6804338	chr1	rs6702924	97582644	C	A	0.718	0.717	0.987	-0.0140989243795016	0.0096	0.1425	53386	77258	58749.13
6808266	chr1	rs17471640	97583327	T	C	0.715	0.714	0.993	0.0288012338056278	0.0096	0.002661	53386	77258	58749.13
6814500	chr1	rs7525018	97583471	T	G	0.698	0.696	0.984	-0.0122041688389067	0.0095	0.1961	53386	77258	58749.13
6808793	chr1	rs12130586	97584032	T	C	0.834	0.834	0.961	-0.0235040691879941	0.0118	0.04609	53386	77258	58749.13
6810130	chr1	rs6681958	97584161	G	A	0.643	0.641	0.978	0.0199986865066891	0.0091	0.02788	53386	77258	58749.13
6825290	chr1	rs970337	97584646	A	G	0.478	0.475	0.989	0.0243998868235351	0.0087	0.004929	53386	77258	58749.13
6814430	chr1	rs11165784	97584685	C	G	0.811	0.811	0.997	0.0013990209137074	0.011	0.9017	53386	77258	58749.13
6811215	chr1	rs9437663	97585937	A	G	0.205	0.202	0.981	0.0202045073158995	0.0108	0.06122	53386	77258	58749.13
6805598	chr1	rs10493890	97588830	C	T	0.68	0.677	0.986	0.0235993322503244	0.0093	0.01112	53386	77258	58749.13
6802723	chr1	rs10875045	97588913	C	T	0.811	0.811	0.999	0.0004998750416509	0.011	0.9666	53386	77258	58749.13
6800768	chr1	rs11165786	97589333	G	T	0.811	0.811	0.998	9.99950003332973e-05	0.011	0.9905	53386	77258	58749.13
6801200	chr1	rs12042544	97591436	T	A	0.811	0.811	0.999	0.0004998750416509	0.011	0.9605	53386	77258	58749.13
6818565	chr1	rs56130535	97591512	C	T	0.679	0.677	0.98	0.0242046886968174	0.0093	0.00949	53386	77258	58749.13
6809472	chr1	rs6682836	97591557	C	G	0.479	0.476	0.979	0.0244974716003874	0.0087	0.004916	53386	77258	58749.13
6804480	chr1	rs4146964	97592775	T	C	0.716	0.715	0.974	0.0297044227063309	0.0097	0.002249	53386	77258	58749.13
6803443	chr1	rs4950021	97594060	G	T	0.478	0.475	0.976	0.0247999239054771	0.0087	0.0045	53386	77258	58749.13
6800744	chr1	rs67517372	97594689	T	G	0.68	0.677	0.975	0.0238044133801613	0.0094	0.01104	53386	77258	58749.13
6817669	chr1	rs828051	97594740	C	T	0.679	0.677	0.974	0.0246048038572487	0.0094	0.0087	53386	77258	58749.13
6801479	chr1	rs10875046	97594797	T	C	0.811	0.811	0.999	0.0008995952428359	0.011	0.9329	53386	77258	58749.13
6809834	chr1	rs10875047	97594994	T	C	0.811	0.811	0.999	0.0008995952428359	0.011	0.9314	53386	77258	58749.13
6803651	chr1	rs10875048	97595033	G	A	0.812	0.811	0.999	0.0007996801705642	0.011	0.9426	53386	77258	58749.13
6817697	chr1	rs79313673	97595236	T	C	0.794	0.798	0.962	-0.0206007457079636	0.0109	0.05855	53386	77258	58749.13
6808907	chr1	rs12139650	97598100	T	G	0.811	0.811	0.999	0.0006997551142732	0.011	0.9516	53386	77258	58749.13
6811884	chr1	rs12090721	97598880	T	A	0.68	0.677	0.967	0.0239996896478807	0.0094	0.01073	53386	77258	58749.13
6800710	chr1	rs57027253	97599061	C	T	0.68	0.677	0.967	0.0239020562806236	0.0094	0.01097	53386	77258	58749.13
6816326	chr1	rs12026902	97599420	C	T	0.48	0.477	0.967	0.0242046886968174	0.0088	0.005946	53386	77258	58749.13
6804206	chr1	rs12047910	97600039	G	A	0.848	0.848	0.998	0.0007996801705642	0.012	0.9481	53386	77258	58749.13
6810358	chr1	rs17431828	97600310	G	C	0.68	0.677	0.965	0.0239020562806236	0.0094	0.01103	53386	77258	58749.13
6801615	chr1	rs55897914	97600910	C	G	0.68	0.677	0.963	0.0239020562806236	0.0094	0.01113	53386	77258	58749.13
6808255	chr1	rs1709409	97602726	T	C	0.797	0.796	1.0	0.005703702916678	0.0107	0.5948	53386	77258	58749.13
6809935	chr1	rs11165789	97602898	T	C	0.808	0.808	0.999	0.0009995003330834	0.0109	0.9257	53386	77258	58749.13
6811475	chr1	rs1760217	97602994	A	G	0.797	0.796	0.999	0.0052959516591825	0.0107	0.6216	53386	77258	58749.13
6823828	chr1	rs12039249	97603679	T	C	0.808	0.808	0.997	0.0011992805754821	0.0109	0.9149	53386	77258	58749.13
6808930	chr1	rs11799399	97604531	C	T	0.818	0.817	0.992	0.0014988761237359	0.0112	0.8951	53386	77258	58749.13
6812664	chr1	rs11586728	97605584	T	G	0.731	0.73	0.936	-0.0163021610829842	0.01	0.1054	53386	77258	58749.13
6803004	chr1	rs1760216	97605851	T	G	0.205	0.201	0.94	0.021898468701116	0.0111	0.04799	53386	77258	58749.13
6818723	chr1	rs57140765	97606375	C	T	0.909	0.908	0.898	0.0018981972830802	0.0157	0.902	53386	77258	58749.13
6808977	chr1	rs12023630	97606480	C	T	0.838	0.836	0.978	0.0036034995896235	0.0118	0.7581	53386	77258	58749.13
6814762	chr1	rs7552825	97606764	C	T	0.658	0.659	0.9	-0.0081027387031859	0.0096	0.3999	53386	77258	58749.13
6813024	chr1	rs6667550	97607220	T	C	0.805	0.804	0.877	0.0114047182634362	0.0117	0.3276	53386	77258	58749.13
6815313	chr1	rs17702702	97607837	G	C	0.822	0.819	0.942	0.0005998200719675	0.0116	0.9556	53386	77258	58749.13
6809526	chr1	rs6668653	97608447	A	C	0.833	0.829	0.962	0.0063001125484799	0.0117	0.5892	53386	77258	58749.13
6811697	chr1	rs828052	97608892	T	C	0.487	0.481	0.967	0.0218006299588528	0.0088	0.01282	53386	77258	58749.13
6814136	chr1	rs828053	97609326	A	G	0.846	0.843	0.973	0.0049974917102918	0.0121	0.6761	53386	77258	58749.13
6809759	chr1	rs76110644	97609467	G	A	0.972	0.973	0.941	-0.0421040660228114	0.0272	0.1214	53321	76999	58645.21
6813674	chr1	rs828054	97610026	G	T	0.496	0.491	0.973	0.0205964297986501	0.0087	0.01824	53386	77258	58749.13
6802684	chr1	rs828057	97613290	G	A	0.843	0.84	0.979	0.0063994795805678	0.0119	0.5935	53386	77258	58749.13
6822874	chr1	rs17432093	97613855	A	G	0.78	0.776	0.976	0.0317021347305135	0.0105	0.002494	53386	77258	58749.13
6813322	chr1	rs12091136	97614332	T	C	0.843	0.84	0.98	0.0063994795805678	0.0119	0.5921	53386	77258	58749.13
6816215	chr1	rs17116479	97614372	T	C	0.775	0.776	0.975	-0.005304041591906	0.0105	0.6135	53386	77258	58749.13
6810833	chr1	rs7520102	97614600	C	T	0.843	0.84	0.981	0.0064988367398296	0.0119	0.5877	53386	77258	58749.13
6816689	chr1	rs6593632	97615098	C	T	0.396	0.39	0.977	0.0242046886968174	0.0089	0.006526	53386	77258	58749.13
6803932	chr1	rs4390222	97615250	A	G	0.843	0.84	0.982	0.0063994795805678	0.0119	0.5927	53386	77258	58749.13
6810454	chr1	rs2039449	97616058	A	G	0.775	0.776	0.977	-0.0050024916227914	0.0104	0.6316	53386	77258	58749.13
6804547	chr1	rs57870709	97616984	C	A	0.806	0.806	0.975	-0.0009004052431641	0.011	0.9326	53386	77258	58749.13
6807368	chr1	rs1514495	97617789	C	T	0.775	0.776	0.979	-0.0050024916227914	0.0104	0.6322	53386	77258	58749.13
6820332	chr1	rs1514497	97617831	C	T	0.763	0.763	0.97	-0.0026033858701149	0.0103	0.7976	53386	77258	58749.13
6818411	chr1	rs17116488	97617935	A	G	0.969	0.971	0.958	-0.0338050046123612	0.0258	0.1904	53321	76999	58645.21
6821867	chr1	rs74326595	97618812	T	G	0.969	0.971	0.958	-0.033701571673015	0.0258	0.1915	53321	76999	58645.21
6805498	chr1	rs59037549	97619586	C	G	0.775	0.776	0.98	-0.0048015088161939	0.0104	0.6432	53386	77258	58749.13
6822341	chr1	rs58721972	97619806	G	A	0.903	0.903	0.971	-0.0080019302190585	0.0147	0.5883	53386	77258	58749.13
6811801	chr1	rs1760210	97620315	G	C	0.843	0.84	0.986	0.0062007356416035	0.0119	0.5997	53386	77258	58749.13
6806724	chr1	rs11165791	97620987	A	C	0.843	0.84	0.987	0.0062007356416035	0.0119	0.5996	53386	77258	58749.13
6814060	chr1	rs11165792	97621204	C	A	0.846	0.843	0.987	0.0068961666878413	0.012	0.5629	53386	77258	58749.13
6818237	chr1	rs10875049	97621359	T	C	0.843	0.84	0.987	0.0063994795805678	0.0119	0.5921	53386	77258	58749.13
6815739	chr1	rs11165793	97621437	G	A	0.843	0.84	0.988	0.0063994795805678	0.0119	0.5923	53386	77258	58749.13
6806990	chr1	rs11165794	97621606	T	C	0.843	0.84	0.988	0.0062007356416035	0.0119	0.6022	53386	77258	58749.13
6801883	chr1	rs12026200	97621911	G	A	0.775	0.776	0.983	-0.0045001103249234	0.0104	0.6679	53386	77258	58749.13
6800970	chr1	rs17116506	97622914	C	T	0.779	0.775	0.979	0.0308977113278438	0.0104	0.003117	53386	77258	58749.13
6807497	chr1	rs77238270	97623808	C	T	0.779	0.776	0.979	0.0310043588626902	0.0105	0.003047	53386	77258	58749.13
6809636	chr1	rs10875050	97623853	C	T	0.846	0.842	0.99	0.0072039888485025	0.012	0.5487	53386	77258	58749.13
6810744	chr1	rs10875051	97625198	T	C	0.846	0.842	0.991	0.0068961666878413	0.012	0.5616	53386	77258	58749.13
6819452	chr1	rs12120077	97626106	G	A	0.846	0.842	0.991	0.0069954745123864	0.0119	0.5558	53386	77258	58749.13
6813452	chr1	rs864341	97628791	G	T	0.843	0.84	0.994	0.0063001125484799	0.0118	0.596	53386	77258	58749.13
6806010	chr1	rs828058	97630122	C	A	0.395	0.39	0.987	0.0247999239054771	0.0089	0.005203	53386	77258	58749.13
6821174	chr1	rs78393924	97631122	A	T	0.779	0.775	0.982	0.0311013012983478	0.0104	0.002861	53386	77258	58749.13
6802183	chr1	rs6656329	97631230	C	T	0.775	0.776	0.99	-0.0036968248442897	0.0104	0.7227	53386	77258	58749.13
6811730	chr1	rs10875052	97631407	C	A	0.846	0.843	0.996	0.0067968490002727	0.0119	0.5685	53386	77258	58749.13
6818403	chr1	rs6593633	97631949	C	T	0.553	0.551	0.988	0.0198026272961797	0.0087	0.02289	53386	77258	58749.13
6802033	chr1	rs828059	97632298	T	G	0.843	0.84	0.997	0.0063994795805678	0.0118	0.5882	53386	77258	58749.13
6813014	chr1	rs993714	97633000	C	T	0.843	0.84	0.998	0.0064988367398296	0.0118	0.5816	53386	77258	58749.13
6818693	chr1	rs6593634	97635212	A	C	0.775	0.776	0.994	-0.0033957590691798	0.0103	0.7428	53386	77258	58749.13
6823475	chr1	rs1760209	97635438	C	A	0.843	0.84	1.0	0.0063994795805678	0.0118	0.5897	53386	77258	58749.13
6822176	chr1	rs111612054	97635700	G	A	0.972	0.973	0.964	-0.0364046818937998	0.0268	0.174	53321	76999	58645.21
6806636	chr1	rs6670102	97635830	T	C	0.775	0.776	0.994	-0.0033957590691798	0.0103	0.7416	53386	77258	58749.13
6806259	chr1	rs12122422	97636336	A	C	0.846	0.842	1.0	0.0071047017299317	0.0119	0.5531	53386	77258	58749.13
6809383	chr1	rs12133566	97636450	C	T	0.846	0.842	1.0	0.0072039888485025	0.0119	0.5433	53386	77258	58749.13
6825244	chr1	rs10875053	97636966	C	G	0.843	0.84	1.0	0.0064988367398296	0.0118	0.5845	53386	77258	58749.13
6814976	chr1	rs12134860	97638127	C	T	0.843	0.84	1.0	0.0064988367398296	0.0118	0.5821	53386	77258	58749.13
6816494	chr1	rs12124552	97638241	A	C	0.843	0.84	1.0	0.0065981840282271	0.0118	0.5774	53386	77258	58749.13
6817891	chr1	rs116078748	97638427	G	A	0.972	0.973	0.965	-0.0366951051877892	0.027	0.1745	53321	76999	58645.21
6800703	chr1	rs11165798	97638550	G	A	0.747	0.744	0.997	0.0065981840282271	0.0099	0.506	53386	77258	58749.13
6813947	chr1	rs12029380	97638722	A	G	0.846	0.842	1.0	0.0071047017299317	0.0119	0.5519	53386	77258	58749.13
6804386	chr1	rs10430074	97639546	T	C	0.395	0.39	0.994	0.0247999239054771	0.0088	0.00492	53386	77258	58749.13
6819886	chr1	rs914959	97640563	T	C	0.395	0.39	0.994	0.0248974696545107	0.0088	0.004864	53386	77258	58749.13
6812541	chr1	rs11165800	97640673	G	A	0.843	0.84	1.0	0.0063994795805678	0.0118	0.5854	53386	77258	58749.13
6822578	chr1	rs12759852	97641178	G	A	0.843	0.84	1.0	0.0063001125484799	0.0118	0.59	53386	77258	58749.13
6811113	chr1	rs12035468	97641436	G	A	0.846	0.842	1.0	0.0069954745123864	0.0119	0.5566	53386	77258	58749.13
6803836	chr1	rs12035560	97641771	G	A	0.903	0.902	0.986	-0.0052035148315978	0.0146	0.7216	53386	77258	58749.13
6819601	chr1	rs74660763	97641963	C	G	0.779	0.775	0.986	0.0310043588626902	0.0104	0.002893	53386	77258	58749.13
6815782	chr1	rs34031151	97642342	G	T	0.846	0.842	1.0	0.0082954970241069	0.0119	0.4839	53386	77258	58749.13
6801871	chr1	rs6593635	97642689	T	A	0.395	0.39	0.995	0.024702368640342	0.0088	0.005104	53386	77258	58749.13
6803503	chr1	rs6661442	97643462	C	T	0.399	0.393	0.995	0.025297307774162	0.0088	0.004008	53386	77258	58749.13
6815704	chr1	rs6593636	97644724	C	T	0.396	0.39	0.996	0.0250047589895661	0.0088	0.004549	53386	77258	58749.13
6817319	chr1	rs6593637	97645277	A	G	0.392	0.386	0.993	0.0267977123853779	0.0089	0.002506	53386	77258	58749.13
6801305	chr1	rs6683351	97645313	T	C	0.396	0.39	0.996	0.0244974716003874	0.0088	0.005564	53386	77258	58749.13
6820752	chr1	rs12041436	97645607	C	T	0.846	0.843	1.0	0.0065981840282271	0.0119	0.5765	53386	77258	58749.13
6803760	chr1	rs12740796	97645979	T	C	0.846	0.843	1.0	0.0063994795805678	0.0119	0.5906	53386	77258	58749.13
6808837	chr1	rs67665424	97646131	A	T	0.385	0.379	0.996	0.0247999239054771	0.0089	0.005092	53386	77258	58749.13
6820680	chr1	rs12127420	97646243	A	T	0.385	0.379	0.996	0.0247999239054771	0.0089	0.00513	53386	77258	58749.13
6825105	chr1	rs76370325	97646419	C	T	0.892	0.892	0.982	-0.003596459514405	0.014	0.7973	53386	77258	58749.13
6806824	chr1	rs80184654	97646617	A	G	0.969	0.97	0.972	-0.0260975991218731	0.0254	0.3039	53321	76999	58645.21
6811945	chr1	rs7529372	97647338	C	T	0.872	0.873	0.993	-0.0024028846163103	0.0129	0.8511	53386	77258	58749.13
6807206	chr1	rs11165803	97647869	T	A	0.846	0.843	1.0	0.0064988367398296	0.0119	0.5859	53386	77258	58749.13
6811374	chr1	rs10047165	97647933	C	G	0.892	0.892	0.982	-0.0059979518036359	0.014	0.6686	53386	77258	58749.13
6813349	chr1	rs1413232	97648490	G	C	0.892	0.892	0.982	-0.0058973552660839	0.014	0.6725	53386	77258	58749.13
6825487	chr1	rs1413231	97648547	T	C	0.385	0.379	0.997	0.0246048038572487	0.0089	0.005528	53386	77258	58749.13
6811849	chr1	rs77283449	97648872	T	A	0.969	0.971	0.977	-0.0289963604415917	0.0255	0.2556	53321	76999	58645.21
6820979	chr1	rs6681752	97649058	C	T	0.385	0.379	0.998	0.0246048038572487	0.0089	0.005478	53386	77258	58749.13
6802316	chr1	rs6656660	97649209	G	T	0.872	0.873	0.993	-0.0025031302181184	0.0129	0.8479	53386	77258	58749.13
6824528	chr1	rs6656968	97649434	G	A	0.892	0.892	0.982	-0.005696192544881	0.014	0.6841	53386	77258	58749.13
6800700	chr1	rs6703589	97650998	T	C	0.779	0.775	0.987	0.0311982343370806	0.0104	0.002698	53386	77258	58749.13
6810004	chr1	rs77141363	97651169	T	G	0.892	0.892	0.983	-0.0052035148315978	0.014	0.7098	53386	77258	58749.13
6816194	chr1	rs11165804	97651567	T	C	0.846	0.843	1.0	0.0063994795805678	0.0119	0.5899	53386	77258	58749.13
6803431	chr1	rs11589971	97651569	C	A	0.779	0.775	0.986	0.0312951579807101	0.0104	0.002609	53386	77258	58749.13
6808722	chr1	rs11584924	97651657	T	C	0.779	0.775	0.986	0.0314017631395316	0.0104	0.002572	53386	77258	58749.13
6809511	chr1	rs6673282	97651660	C	T	0.385	0.379	0.998	0.0254045542217263	0.0089	0.004161	53386	77258	58749.13
6806070	chr1	rs11165805	97652000	C	G	0.846	0.843	1.0	0.0064988367398296	0.0119	0.586	53386	77258	58749.13
6820313	chr1	rs7528359	97652309	C	G	0.385	0.379	0.998	0.0247999239054771	0.0089	0.005151	53386	77258	58749.13
6801696	chr1	rs7531100	97652792	C	T	0.451	0.448	0.975	0.0208021276292633	0.0088	0.01729	53386	77258	58749.13
6817596	chr1	rs11587873	97653070	C	T	0.779	0.775	0.987	0.0307037775750057	0.0104	0.003151	53386	77258	58749.13
6821497	chr1	rs6692424	97653169	T	C	0.386	0.381	0.998	0.0247999239054771	0.0088	0.004982	53386	77258	58749.13
6806653	chr1	rs6700957	97653284	G	A	0.386	0.381	0.998	0.0247999239054771	0.0089	0.005008	53386	77258	58749.13
6824581	chr1	rs12034568	97653802	T	C	0.892	0.892	0.983	-0.0046005663955682	0.014	0.742	53386	77258	58749.13
6815789	chr1	rs6693034	97653944	A	G	0.386	0.381	0.998	0.0248974696545107	0.0088	0.004879	53386	77258	58749.13
6809077	chr1	rs77993430	97654393	G	T	0.892	0.892	0.984	-0.004701032558649	0.014	0.7369	53386	77258	58749.13
6819486	chr1	rs6683883	97654795	C	T	0.386	0.381	0.999	0.0250047589895661	0.0088	0.004789	53386	77258	58749.13
6825653	chr1	rs12036730	97656466	A	T	0.892	0.892	0.984	-0.0045001103249234	0.014	0.7491	53386	77258	58749.13
6808072	chr1	rs3762412	97657086	T	C	0.386	0.38	0.999	0.0247999239054771	0.0088	0.005002	53386	77258	58749.13
6812785	chr1	rs4950023	97658395	C	T	0.389	0.384	0.999	0.0247999239054771	0.0088	0.004926	53386	77258	58749.13
6816300	chr1	rs10875054	97660277	C	T	0.386	0.38	0.999	0.0255995183002125	0.0088	0.003793	53386	77258	58749.13
6813811	chr1	rs1413229	97660753	A	G	0.386	0.38	0.999	0.025696986087186	0.0088	0.003604	53386	77258	58749.13
6811313	chr1	rs7513333	97663530	A	C	0.385	0.38	1.0	0.0251998010217421	0.0088	0.004403	53386	77258	58749.13
6825165	chr1	rs75637747	97664561	C	T	0.891	0.891	0.983	-0.003797200248385	0.0139	0.7843	53386	77258	58749.13
6824761	chr1	rs79946066	97664577	C	T	0.892	0.891	0.984	-0.0040983869261633	0.0139	0.767	53386	77258	58749.13
6824851	chr1	rs77334809	97664654	C	A	0.892	0.891	0.984	-0.0039979812872983	0.014	0.7719	53386	77258	58749.13
6806750	chr1	rs28619552	97664756	G	C	0.386	0.38	0.999	0.0259990758686168	0.0088	0.003342	53386	77258	58749.13
6813606	chr1	rs4949945	97667243	C	T	0.386	0.381	0.997	0.0255995183002125	0.0089	0.003791	53386	77258	58749.13
6823347	chr1	rs8179310	97668900	C	A	0.848	0.844	0.992	0.0052959516591825	0.012	0.6565	53386	77258	58749.13
6816425	chr1	rs11165807	97669403	T	A	0.498	0.492	0.992	0.0247999239054771	0.0086	0.004088	53386	77258	58749.13
6810813	chr1	rs7545506	97670173	G	A	0.386	0.38	0.996	0.0251022847608284	0.0089	0.004581	53386	77258	58749.13
6818186	chr1	rs6593639	97670325	C	T	0.498	0.492	0.992	0.024702368640342	0.0086	0.004152	53386	77258	58749.13
6809171	chr1	rs10783055	97670641	C	T	0.848	0.844	0.99	0.0052959516591825	0.012	0.6613	53386	77258	58749.13
6821531	chr1	rs111554392	97672272	G	A	0.779	0.775	0.979	0.0297044227063309	0.0105	0.004478	53386	77258	58749.13
6818001	chr1	rs4128473	97672838	T	C	0.871	0.873	0.993	-0.0012007205765188	0.0129	0.9263	53386	77258	58749.13
6821780	chr1	rs58951949	97673259	C	G	0.969	0.97	0.972	-0.0319964709431669	0.0254	0.2077	53257	76740	58542.57
6802484	chr1	rs79816507	97673331	C	T	0.972	0.973	0.963	-0.0332982854015147	0.0268	0.213	53257	76740	58542.57
6822728	chr1	rs76038939	97673383	T	C	0.925	0.925	0.936	-0.0042992284528324	0.0169	0.7974	53386	77258	58749.13
6809215	chr1	rs12120388	97673404	C	A	0.519	0.511	0.987	0.0236969951765786	0.0087	0.006109	53386	77258	58749.13
6801030	chr1	rs3897933	97676519	G	A	0.709	0.704	0.989	0.013202462677756	0.0095	0.166	53386	77258	58749.13
6802341	chr1	rs7528631	97676684	C	T	0.97	0.971	0.97	-0.013399371963117	0.0262	0.6087	52428	75405	57500.51
6807316	chr1	rs10783056	97676941	C	T	0.71	0.704	0.99	0.013202462677756	0.0095	0.1645	53386	77258	58749.13
6807922	chr1	rs12120068	97680316	G	A	0.885	0.885	0.982	0.0100988346774146	0.0137	0.4606	53386	77258	58749.13
6823382	chr1	rs2027054	97680720	C	T	0.709	0.703	0.992	0.0121953336998771	0.0095	0.1982	53386	77258	58749.13
6824584	chr1	rs1333727	97681342	T	C	0.674	0.67	0.995	0.0097027754613851	0.0092	0.2891	53386	77258	58749.13
6821805	chr1	rs6697132	97682026	G	A	0.373	0.367	0.999	0.0223972974420383	0.0089	0.01194	53386	77258	58749.13
6802696	chr1	rs12046655	97682376	A	G	0.79	0.788	0.996	0.0118001041157506	0.0106	0.2642	53386	77258	58749.13
6803415	chr1	rs12116905	97683103	G	T	0.885	0.885	0.985	0.0108014536938559	0.0136	0.4298	53386	77258	58749.13
6824278	chr1	rs61637399	97683745	T	C	0.677	0.672	0.994	0.0108014536938559	0.0092	0.2422	53386	77258	58749.13
6813787	chr1	rs10875055	97683997	T	C	0.464	0.459	1.0	0.0166014304974254	0.0086	0.0547	53386	77258	58749.13
6824448	chr1	rs4511173	97684328	T	C	0.674	0.67	0.995	0.0098018049722602	0.0092	0.2848	53386	77258	58749.13
6819698	chr1	rs71656172	97685484	T	C	0.885	0.884	0.984	0.0108014536938559	0.0136	0.4284	53386	77258	58749.13
6805127	chr1	rs2039447	97685486	T	C	0.674	0.67	0.995	0.0099008246772624	0.0092	0.284	53386	77258	58749.13
6813757	chr1	rs2039448	97686519	T	G	0.677	0.672	0.994	0.0109003744682883	0.0092	0.2352	53386	77258	58749.13
6818607	chr1	rs1413239	97687015	C	T	0.674	0.67	0.995	0.0097027754613851	0.0092	0.2915	53386	77258	58749.13
6815416	chr1	rs4415625	97688831	G	A	0.869	0.866	0.984	0.0128964817350202	0.0128	0.314	53386	77258	58749.13
6805397	chr1	rs10875056	97691100	A	T	0.71	0.704	0.995	0.0131037693769772	0.0095	0.1676	53386	77258	58749.13
6824660	chr1	rs115115446	97692365	C	G	0.971	0.971	0.97	-0.0138961051921114	0.0263	0.5973	52428	75405	57500.51
6821192	chr1	rs11165810	97693323	C	T	0.966	0.967	0.982	-0.0170037478161859	0.0245	0.4884	52428	75405	57500.51
6819733	chr1	rs12402250	97693692	A	T	0.71	0.704	0.995	0.0124027667170427	0.0095	0.1902	53386	77258	58749.13
6805407	chr1	rs1931072	97693858	G	A	0.706	0.701	0.996	0.0116024307308398	0.0094	0.2197	53386	77258	58749.13
6814255	chr1	rs827497	97694442	C	T	0.71	0.704	0.995	0.0125015292229252	0.0095	0.1872	53386	77258	58749.13
6821899	chr1	rs9969993	97694535	C	T	0.79	0.789	0.994	0.0110981866660334	0.0106	0.2945	53386	77258	58749.13
6806265	chr1	rs12120514	97695162	A	G	0.885	0.884	0.983	0.0111970780932162	0.0136	0.4135	53386	77258	58749.13
6804075	chr1	rs12729191	97695911	C	T	0.885	0.884	0.983	0.0105046326450854	0.0136	0.4426	53386	77258	58749.13
6801774	chr1	rs866129	97696711	A	T	0.707	0.701	0.995	0.0116024307308398	0.0095	0.2181	53386	77258	58749.13
6807877	chr1	rs9651211	97696936	T	A	0.79	0.789	0.994	0.0107025231331357	0.0106	0.3124	53386	77258	58749.13
6806864	chr1	rs112599248	97697114	A	G	0.966	0.968	0.979	-0.0186019483996616	0.0247	0.4517	52428	75405	57500.51
6824904	chr1	rs676686	97698637	C	G	0.5	0.493	0.996	0.0176041339483571	0.0086	0.04118	53386	77258	58749.13
6810012	chr1	rs71656173	97698922	G	T	0.791	0.79	0.994	0.0099998345783334	0.0106	0.3458	53386	77258	58749.13
6813315	chr1	rs4412640	97699280	G	C	0.497	0.491	0.996	0.0166997792224134	0.0086	0.05222	53386	77258	58749.13
6822273	chr1	rs71656174	97699703	C	A	0.885	0.885	0.983	0.0093957216403621	0.0137	0.4889	53386	77258	58749.13
6802635	chr1	rs1520658	97699757	T	C	0.868	0.865	0.98	0.0117012723076411	0.0128	0.3616	53386	77258	58749.13
6818007	chr1	rs12137711	97700589	C	T	0.885	0.885	0.983	0.0102968054773682	0.0137	0.4509	53386	77258	58749.13
6805083	chr1	rs2184191	97700885	T	A	0.912	0.912	0.973	0.0022973590486834	0.0154	0.8807	53386	77258	58749.13
6801526	chr1	rs1970143	97700939	C	T	0.492	0.485	0.992	0.0187039847937718	0.0086	0.0301	53386	77258	58749.13
6803436	chr1	rs17116594	97701403	C	T	0.967	0.968	0.976	-0.01999864650669	0.0248	0.4197	52428	75405	57500.51
6802224	chr1	rs77594823	97701419	C	G	0.97	0.971	0.839	0.0215951374365897	0.0279	0.4402	53386	77258	58749.13
6808186	chr1	rs17116602	97703552	T	C	0.905	0.904	0.974	0.0066975214477213	0.0148	0.6522	53386	77258	58749.13
6825234	chr1	rs12119089	97703563	A	T	0.696	0.695	0.99	0.0134984841513417	0.0094	0.151	53386	77258	58749.13
6811499	chr1	rs505864	97704042	G	A	0.405	0.399	0.995	0.021898468701116	0.0088	0.01259	53386	77258	58749.13
6811035	chr1	rs72726650	97704200	C	T	0.905	0.904	0.978	0.0082954970241069	0.0148	0.5741	53386	77258	58749.13
6805188	chr1	rs865242	97704798	T	C	0.707	0.702	0.993	0.0109003744682883	0.0095	0.2517	53386	77258	58749.13
6821571	chr1	rs12133176	97706237	C	T	0.871	0.871	0.982	0.0032048589489113	0.013	0.8034	53386	77258	58749.13
6804426	chr1	rs72726651	97706445	A	G	0.917	0.916	0.973	0.0164047040252769	0.0158	0.2997	53386	77258	58749.13
6814658	chr1	rs12738234	97707562	C	A	0.944	0.944	0.954	0.0133998200630165	0.0192	0.4866	53386	77258	58749.13
6823650	chr1	rs542490	97707568	C	T	0.347	0.34	0.99	0.027799974857679	0.0091	0.002254	53386	77258	58749.13
6810537	chr1	rs34346385	97707988	C	T	0.87	0.87	0.981	0.004001981379298	0.013	0.7578	53386	77258	58749.13
6806380	chr1	rs11165814	97708261	T	A	0.347	0.34	0.99	0.0281014301108748	0.0091	0.002021	53386	77258	58749.13
6820260	chr1	rs12403951	97708274	A	G	0.707	0.702	0.993	0.0110981866660334	0.0095	0.2422	53386	77258	58749.13
6811602	chr1	rs12125127	97708511	T	C	0.87	0.87	0.98	0.0049974917102918	0.013	0.6996	53386	77258	58749.13
6804631	chr1	rs12124488	97709053	A	G	0.779	0.778	0.982	0.0100988346774146	0.0105	0.3347	53386	77258	58749.13
6822810	chr1	rs35182755	97710954	C	T	0.779	0.779	0.981	0.0097027754613851	0.0105	0.3558	53386	77258	58749.13
6804427	chr1	rs592609	97711452	A	G	0.403	0.396	0.997	0.023198814502523	0.0088	0.008293	53386	77258	58749.13
6802644	chr1	rs12758854	97711561	G	A	0.696	0.695	0.993	0.0146028573839336	0.0094	0.1202	53386	77258	58749.13
6819332	chr1	rs58261705	97713126	G	A	0.917	0.916	0.97	0.0180952882690919	0.0158	0.254	53386	77258	58749.13
6825293	chr1	rs10875057	97714665	T	C	0.609	0.604	0.994	0.01600129372694	0.0088	0.06976	53386	77258	58749.13
6804007	chr1	rs10875058	97714892	C	T	0.608	0.603	0.994	0.016296487966892	0.0088	0.06575	53386	77258	58749.13
6806435	chr1	rs12128564	97714918	G	A	0.872	0.872	0.974	0.0024968801985871	0.0131	0.846	53386	77258	58749.13
6811413	chr1	rs12069661	97715155	A	T	0.918	0.916	0.966	0.0183996828453635	0.0159	0.2476	53386	77258	58749.13
6817833	chr1	rs12137174	97715757	C	T	0.87	0.87	0.973	-0.000200020002667	0.013	0.9907	53386	77258	58749.13
6822196	chr1	rs12564297	97716141	A	C	0.944	0.944	0.953	0.017496047616751	0.0192	0.3631	53386	77258	58749.13
6824952	chr1	rs1760212	97716167	C	T	0.609	0.604	0.993	0.0155977206230546	0.0088	0.07703	53386	77258	58749.13
6804224	chr1	rs11165815	97716617	A	C	0.609	0.604	0.994	0.0155977206230546	0.0088	0.0778	53386	77258	58749.13
6805477	chr1	rs2151567	97717024	G	A	0.948	0.947	0.944	0.0189983824093147	0.0199	0.3389	53386	77258	58749.13
6807905	chr1	rs4950025	97717279	A	C	0.944	0.944	0.954	0.0155977206230546	0.0193	0.4191	53386	77258	58749.13
6815005	chr1	rs563033	97717618	T	C	0.615	0.61	0.977	0.014504302202808	0.0089	0.1049	53386	77258	58749.13
6802095	chr1	rs563832	97717669	G	T	0.611	0.606	0.989	0.0165030720990143	0.0089	0.06332	53386	77258	58749.13
6814379	chr1	rs1520663	97717987	C	T	0.609	0.605	0.993	0.0156961681063242	0.0088	0.07523	53386	77258	58749.13
6818730	chr1	rs1520664	97718075	C	T	0.609	0.605	0.993	0.0156961681063242	0.0088	0.0752	53386	77258	58749.13
6824015	chr1	rs72726653	97719612	C	T	0.925	0.924	0.949	0.0146028573839336	0.0167	0.3824	53386	77258	58749.13
6820083	chr1	rs666924	97719847	T	C	0.609	0.604	0.994	0.01600129372694	0.0088	0.0708	53386	77258	58749.13
6809262	chr1	rs12735722	97719934	G	A	0.944	0.944	0.946	0.0156961681063242	0.0193	0.4165	53386	77258	58749.13
6802305	chr1	rs576189	97720465	T	C	0.608	0.604	0.994	0.0158044491449436	0.0088	0.07301	53386	77258	58749.13
6808775	chr1	rs652247	97720874	G	A	0.609	0.604	0.992	0.0154007965760229	0.0088	0.08145	53386	77258	58749.13
6818661	chr1	rs652246	97720875	T	A	0.701	0.697	0.976	0.0107025231331357	0.0095	0.2614	53386	77258	58749.13
6812975	chr1	rs10875059	97720978	G	A	0.789	0.787	0.98	0.0086028888072678	0.0106	0.4198	53386	77258	58749.13
6810614	chr1	rs10875060	97721062	C	T	0.789	0.787	0.98	0.0085037404912207	0.0106	0.4244	53386	77258	58749.13
6803772	chr1	rs650879	97721146	T	C	0.341	0.334	0.982	0.0289955368412525	0.0092	0.001578	53386	77258	58749.13
6803008	chr1	rs493517	97721227	A	G	0.599	0.594	0.989	0.0150954876453349	0.0088	0.08701	53386	77258	58749.13
6823644	chr1	rs494271	97721260	T	C	0.341	0.335	0.981	0.0288012338056278	0.0092	0.001697	53386	77258	58749.13
6808839	chr1	rs495257	97721392	A	G	0.599	0.594	0.989	0.0150954876453349	0.0088	0.08615	53386	77258	58749.13
6806249	chr1	rs496179	97721488	G	A	0.342	0.335	0.981	0.0284999894699013	0.0092	0.001908	53386	77258	58749.13
6825754	chr1	rs1413241	97722672	G	T	0.767	0.766	0.922	0.013202462677756	0.0106	0.2138	53386	77258	58749.13
6825490	chr1	rs2027055	97723064	A	G	0.921	0.92	0.794	0.0183996828453635	0.0179	0.3041	53386	77258	58749.13
6805155	chr1	rs2027056	97723601	G	T	0.214	0.213	0.745	0.0063001125484799	0.0122	0.6052	53386	77258	58749.13
6810790	chr1	rs11165822	97723617	T	G	0.69	0.694	0.679	0.0005998200719675	0.0114	0.9547	53386	77258	58749.13
6819664	chr1	rs12140120	97724009	C	T	0.627	0.63	0.824	-0.0153979421800967	0.0099	0.1178	53386	77258	58749.13
6818875	chr1	rs55811950	97724933	A	T	0.789	0.784	0.922	0.0437967654983826	0.011	6.517e-05	53386	77258	58749.13
6810594	chr1	rs11165823	97725679	T	C	0.872	0.874	0.916	-0.0221024699079472	0.0135	0.1008	53386	77258	58749.13
6811268	chr1	rs77285274	97726100	T	C	0.984	0.985	0.903	-0.0773995372615036	0.0379	0.04113	50506	71890	55258.97
6804026	chr1	rs693680	97727083	G	A	0.292	0.286	0.967	0.0360040066341877	0.0096	0.0001869	53386	77258	58749.13
6816869	chr1	rs7522938	97727820	G	C	0.638	0.634	0.959	0.0066975214477213	0.0091	0.4658	53386	77258	58749.13
6819099	chr1	rs827500	97728497	A	C	0.292	0.286	0.971	0.0358014124633833	0.0096	0.0001963	53386	77258	58749.13
6817367	chr1	rs75433128	97728595	A	T	0.985	0.986	0.925	-0.0852964846220847	0.0397	0.03161	46849	67952	51737.85
6803754	chr1	rs6660936	97729236	A	G	0.3	0.294	0.966	0.0338022134084658	0.0096	0.0004116	53386	77258	58749.13
6809853	chr1	rs1402256	97729867	C	T	0.984	0.985	0.91	-0.0851004766504662	0.0379	0.02478	50571	72152	55363.13
6816087	chr1	rs10783057	97730626	G	A	0.638	0.634	0.965	0.0066975214477213	0.0091	0.4612	53386	77258	58749.13
6815618	chr1	rs1402258	97731111	C	T	0.638	0.634	0.965	0.0066975214477213	0.0091	0.46	53386	77258	58749.13
6819189	chr1	rs499009	97731402	T	C	0.292	0.286	0.974	0.0355987772398635	0.0096	0.0002134	53386	77258	58749.13
6809538	chr1	rs61786278	97731530	A	G	0.749	0.742	0.954	0.044600447168905	0.0101	1.084e-05	53386	77258	58749.13
6807447	chr1	rs78970785	97731961	A	G	0.88	0.886	0.93	-0.0598030843707537	0.0138	1.508e-05	53386	77258	58749.13
6817257	chr1	rs7518848	97732025	G	T	0.292	0.286	0.975	0.0355987772398635	0.0096	0.0002116	53386	77258	58749.13
6817657	chr1	rs7556387	97732317	T	C	0.3	0.294	0.97	0.0335024720540013	0.0095	0.0004526	53386	77258	58749.13
6820871	chr1	rs144895542	97732528	C	T	0.952	0.955	0.943	-0.0430014511447026	0.0211	0.04141	53386	77258	58749.13
6821154	chr1	rs149025913	97732602	G	A	0.952	0.955	0.942	-0.0431998193062192	0.0211	0.0403	53386	77258	58749.13
6801864	chr1	rs12753487	97733434	G	A	0.934	0.936	0.929	-0.0467981495486393	0.018	0.009301	53386	77258	58749.13
6818696	chr1	rs12048612	97733932	C	T	0.655	0.653	0.965	0.0247999239054771	0.0092	0.007017	53386	77258	58749.13
6810585	chr1	rs10157665	97734344	A	T	0.749	0.742	0.959	0.0446960805488528	0.0101	9.983e-06	53386	77258	58749.13
6810060	chr1	rs79880567	97734455	C	T	0.952	0.955	0.947	-0.0430014511447026	0.021	0.04068	53386	77258	58749.13
6805099	chr1	rs72726670	97735214	A	G	0.744	0.739	0.96	0.041995705452017	0.01	2.914e-05	53386	77258	58749.13
6824062	chr1	rs78907290	97735650	T	C	0.985	0.985	0.927	-0.0842950694954015	0.0387	0.02943	49009	70051	53713.56
6815176	chr1	rs59037276	97736216	G	A	0.984	0.985	0.92	-0.0860046112211286	0.0377	0.02273	50571	72152	55363.13
6805929	chr1	rs7526691	97736657	T	C	0.983	0.984	0.91	-0.101003355216417	0.0366	0.005792	51176	73680	56127.78
6815082	chr1	rs77087744	97736762	C	T	0.952	0.955	0.955	-0.0428970626523952	0.0209	0.04012	53386	77258	58749.13
6809607	chr1	rs78340425	97736769	G	A	0.952	0.955	0.955	-0.0428970626523952	0.0209	0.04033	53386	77258	58749.13
6808901	chr1	rs75268624	97737028	C	T	0.984	0.985	0.92	-0.0861026990534117	0.0377	0.02252	50571	72152	55363.13
6814426	chr1	rs7527272	97737237	T	C	0.741	0.735	0.967	0.0448012667045393	0.01	6.895e-06	53386	77258	58749.13
6812300	chr1	rs553388	97737348	C	T	0.292	0.286	0.98	0.0347008987793103	0.0096	0.0002862	53386	77258	58749.13
6802655	chr1	rs644428	97737704	C	T	0.292	0.286	0.98	0.0346043046869299	0.0096	0.0002973	53386	77258	58749.13
6817286	chr1	rs75585626	97738178	C	A	0.984	0.985	0.922	-0.0862989035863658	0.0377	0.02213	50571	72152	55363.13
6801943	chr1	rs507170	97738354	G	C	0.292	0.286	0.98	0.0347974835421732	0.0096	0.0002807	53386	77258	58749.13
6808532	chr1	rs76530406	97738578	G	T	0.952	0.955	0.958	-0.0423961495190412	0.0209	0.04217	53386	77258	58749.13
6814166	chr1	rs75749428	97738687	G	A	0.952	0.955	0.958	-0.0423961495190412	0.0209	0.04201	53386	77258	58749.13
6806507	chr1	rs628959	97738860	C	T	0.292	0.286	0.98	0.0347974835421732	0.0096	0.000271	53386	77258	58749.13
6818098	chr1	rs471581	97739678	C	T	0.292	0.286	0.981	0.0347008987793103	0.0096	0.000286	53386	77258	58749.13
6817047	chr1	rs11165826	97739747	A	G	0.638	0.634	0.975	0.0066975214477213	0.009	0.4601	53386	77258	58749.13
6824604	chr1	rs11165827	97739908	A	T	0.638	0.634	0.975	0.0067968490002727	0.009	0.4505	53386	77258	58749.13
6820537	chr1	rs7539889	97741123	T	C	0.711	0.705	0.964	0.0202045073158995	0.0096	0.03599	53386	77258	58749.13
6819717	chr1	rs78547229	97741415	C	G	0.952	0.955	0.963	-0.0423022562339069	0.0208	0.04178	53386	77258	58749.13
6805566	chr1	rs2090763	97742005	A	G	0.638	0.634	0.978	0.0065981840282271	0.009	0.4667	53386	77258	58749.13
6813661	chr1	rs11587447	97742573	T	G	0.711	0.706	0.967	0.0335024720540013	0.0096	0.0005062	53386	77258	58749.13
6819709	chr1	rs145563249	97742576	G	T	0.952	0.955	0.964	-0.0423961495190412	0.0208	0.04133	53386	77258	58749.13
6816673	chr1	rs75526386	97742846	A	G	0.952	0.955	0.965	-0.0423961495190412	0.0208	0.04115	53386	77258	58749.13
6815542	chr1	rs644023	97743295	G	A	0.292	0.286	0.983	0.0347974835421732	0.0096	0.0002653	53386	77258	58749.13
6804920	chr1	rs11165829	97743702	C	G	0.638	0.634	0.98	0.0067968490002727	0.009	0.4503	53386	77258	58749.13
6803031	chr1	rs641805	97743805	A	T	0.589	0.588	0.979	-0.000200020002667	0.0088	0.9822	53386	77258	58749.13
6814742	chr1	rs6675639	97743864	A	G	0.984	0.985	0.928	-0.0864951466230935	0.0376	0.02142	50571	72152	55363.13
6810242	chr1	rs10875061	97744048	G	A	0.638	0.634	0.98	0.0067968490002727	0.009	0.4525	53386	77258	58749.13
6803283	chr1	rs116121732	97745158	C	T	0.952	0.955	0.968	-0.04470452178448	0.0207	0.03072	53386	77258	58749.13
6808159	chr1	rs12048063	97746093	G	A	0.933	0.935	0.939	-0.0442967745820927	0.0178	0.01276	53386	77258	58749.13
6820363	chr1	rs10735793	97746592	T	C	0.602	0.602	0.984	0.0002999550089979	0.0088	0.9703	53386	77258	58749.13
6800779	chr1	rs4351704	97746919	T	C	0.602	0.602	0.984	0.0001999800026662	0.0088	0.9809	53386	77258	58749.13
6808563	chr1	rs10875062	97746924	C	A	0.652	0.648	0.985	0.0077002766261879	0.0091	0.3984	53386	77258	58749.13
6807603	chr1	rs11589238	97747164	A	G	0.74	0.733	0.979	0.0416024898545136	0.0099	2.65e-05	53386	77258	58749.13
6808714	chr1	rs638456	97747318	A	G	0.602	0.602	0.985	0.0003999200213268	0.0088	0.9641	53386	77258	58749.13
6813108	chr1	rs552926	97747389	T	C	0.602	0.602	0.985	0.0003999200213268	0.0088	0.9637	53386	77258	58749.13
6814624	chr1	rs12029106	97747589	C	T	0.732	0.726	0.984	0.0416024898545136	0.0098	2.091e-05	53386	77258	58749.13
6822772	chr1	rs12046744	97747664	A	C	0.732	0.726	0.984	0.0416024898545136	0.0098	2.096e-05	53386	77258	58749.13
6806886	chr1	rs6700670	97748085	G	C	0.737	0.731	0.98	0.0407963941925694	0.0099	3.508e-05	53386	77258	58749.13
6818024	chr1	rs56300389	97748304	G	A	0.732	0.726	0.984	0.0411995232473163	0.0098	2.441e-05	53386	77258	58749.13
6815275	chr1	rs519852	97748692	T	A	0.602	0.601	0.987	0.0004998750416509	0.0088	0.9527	53386	77258	58749.13
6806242	chr1	rs6692946	97748929	A	G	0.984	0.985	0.932	-0.0923017097918708	0.0374	0.01353	50571	72152	55363.13
6822447	chr1	rs528455	97749198	T	C	0.602	0.601	0.988	0.0007996801705642	0.0088	0.925	53386	77258	58749.13
6813603	chr1	rs667565	97749248	T	C	0.602	0.601	0.988	0.0006997551142732	0.0088	0.9399	53386	77258	58749.13
6803358	chr1	rs526645	97749380	G	A	0.294	0.288	0.988	0.0366983037826737	0.0095	0.0001101	53386	77258	58749.13
6815318	chr1	rs79652940	97749690	T	C	0.984	0.985	0.932	-0.090296767981159	0.0374	0.01557	50571	72152	55363.13
6819720	chr1	rs12049622	97750144	T	C	0.732	0.726	0.986	0.0411995232473163	0.0098	2.431e-05	53386	77258	58749.13
6813795	chr1	rs11165830	97750176	G	A	0.933	0.935	0.941	-0.04470452178448	0.0177	0.01169	53386	77258	58749.13
6825143	chr1	rs12726453	97750189	T	C	0.398	0.398	0.988	-0.0005001250416822	0.0088	0.9554	53386	77258	58749.13
6819310	chr1	rs61786317	97750333	A	C	0.705	0.712	0.989	-0.036798848237098	0.0095	0.0001069	53386	77258	58749.13
6804586	chr1	rs6593640	97750526	T	C	0.398	0.399	0.989	-0.0006001800720324	0.0088	0.9503	53386	77258	58749.13
6818667	chr1	rs6593641	97750576	T	C	0.398	0.399	0.989	-0.0006001800720324	0.0088	0.9495	53386	77258	58749.13
6815153	chr1	rs74655673	97750728	T	C	0.984	0.985	0.933	-0.090001296894138	0.0373	0.01597	50571	72152	55363.13
6806533	chr1	rs6593642	97750838	C	T	0.398	0.398	0.989	-0.0005001250416822	0.0088	0.9505	53386	77258	58749.13
6816239	chr1	rs78815677	97750955	T	A	0.984	0.985	0.933	-0.0898043646600713	0.0373	0.01616	50571	72152	55363.13
6811248	chr1	rs79204295	97750973	C	T	0.984	0.985	0.933	-0.0901982679181488	0.0373	0.01579	50571	72152	55363.13
6815714	chr1	rs12024830	97750974	G	A	0.652	0.648	0.989	0.0081963182244858	0.0091	0.3671	53386	77258	58749.13
6823919	chr1	rs145599941	97752375	G	A	0.732	0.726	0.987	0.0412954824071715	0.0098	2.255e-05	53386	77258	58749.13
6809461	chr1	rs145261174	97752476	C	T	0.984	0.985	0.932	-0.0909974928220588	0.0373	0.01479	50641	72222	55433.13
6818380	chr1	rs61786318	97752847	T	G	0.706	0.712	0.99	-0.0366951051877892	0.0095	0.0001092	53386	77258	58749.13
6806671	chr1	rs60600201	97752922	G	A	0.961	0.961	0.949	-0.0252049938352247	0.0229	0.2705	53386	77258	58749.13
6818564	chr1	rs4285753	97753218	G	A	0.952	0.955	0.98	-0.0453007592301635	0.0206	0.02756	53386	77258	58749.13
6811465	chr1	rs4266934	97753343	T	G	0.398	0.398	0.991	-0.0003000450090019	0.0088	0.9724	53386	77258	58749.13
6821151	chr1	rs10465748	97757424	C	A	0.399	0.399	0.991	0.0002999550089979	0.0088	0.975	53386	77258	58749.13
6812430	chr1	rs72726678	97757537	T	C	0.706	0.712	0.993	-0.0366017456445608	0.0095	0.000113	53386	77258	58749.13
6807858	chr1	rs10465749	97757949	C	A	0.74	0.734	0.987	0.0414010268486756	0.0098	2.657e-05	53386	77258	58749.13
6812087	chr1	rs1610253	97758264	G	A	0.652	0.648	0.993	0.0080971295874548	0.009	0.3682	53386	77258	58749.13
6811751	chr1	rs72726681	97758266	G	A	0.398	0.398	0.992	-0.0001000050003333	0.0088	0.9867	53386	77258	58749.13
6814115	chr1	rs11165837	97759020	A	T	0.349	0.353	0.993	-0.0085968472255182	0.009	0.3403	53386	77258	58749.13
6824302	chr1	rs59373360	97759254	T	C	0.952	0.955	0.983	-0.0454995840713661	0.0205	0.02661	53386	77258	58749.13
6807649	chr1	rs6696988	97759396	C	T	0.961	0.961	0.953	-0.0252972953741621	0.0229	0.2693	53386	77258	58749.13
6808189	chr1	rs4950026	97760661	A	G	0.349	0.353	0.995	-0.0088994831870327	0.009	0.3264	53386	77258	58749.13
6825758	chr1	rs1879373	97761119	T	C	0.358	0.36	0.991	-0.0242004837056584	0.009	0.007305	53386	77258	58749.13
6808884	chr1	rs6700920	97761698	A	G	0.349	0.353	0.994	-0.0088994831870327	0.009	0.3247	53386	77258	58749.13
6817295	chr1	rs10783058	97761972	T	C	0.652	0.648	0.994	0.0082954970241069	0.009	0.3569	53386	77258	58749.13
6811298	chr1	rs4264037	97764073	A	G	0.732	0.726	0.995	0.0416024898545136	0.0097	1.835e-05	53386	77258	58749.13
6821303	chr1	rs77284010	97764126	C	A	0.984	0.985	0.942	-0.0953001798543245	0.0375	0.01108	49996	71051	54601.31
6812661	chr1	rs28552810	97764905	T	A	0.775	0.77	0.951	0.0228958774769045	0.0105	0.02964	53386	77258	58749.13
6821147	chr1	rs28478258	97765025	C	A	0.933	0.935	0.946	-0.0451019739124202	0.0177	0.01086	53386	77258	58749.13
6818211	chr1	rs28696953	97765076	A	G	0.311	0.304	0.992	0.039701366851552	0.0093	2.064e-05	53386	77258	58749.13
6805991	chr1	rs61786353	97765680	A	T	0.705	0.712	0.997	-0.0366951051877892	0.0095	0.0001026	53386	77258	58749.13
6806693	chr1	rs1589342	97766707	C	G	0.652	0.648	0.994	0.007997931111062	0.009	0.3731	53386	77258	58749.13
6809842	chr1	rs1589343	97766774	A	T	0.652	0.648	0.994	0.007997931111062	0.009	0.3753	53386	77258	58749.13
6806623	chr1	rs1589344	97766866	C	G	0.0167	0.0158	0.941	0.0723020567553947	0.0363	0.0464	51534	73816	56577.84
6817185	chr1	rs76473287	97767173	A	G	0.952	0.955	0.986	-0.0453949344903922	0.0205	0.02642	53386	77258	58749.13
6800859	chr1	rs2049112	97767418	G	A	0.732	0.726	0.993	0.0418998134646779	0.0097	1.632e-05	53386	77258	58749.13
6810452	chr1	rs28483122	97767541	C	T	0.652	0.648	0.994	0.0078987227933553	0.009	0.3798	53386	77258	58749.13
6816736	chr1	rs28595744	97767604	A	T	0.652	0.648	0.994	0.0078987227933553	0.009	0.379	53386	77258	58749.13
6811067	chr1	rs61081552	97768330	T	G	0.984	0.985	0.943	-0.0963016711694802	0.0375	0.0102	49996	71051	54601.31
6822157	chr1	rs10783060	97768846	A	G	0.311	0.304	0.993	0.039701366851552	0.0093	2.067e-05	53386	77258	58749.13
6819995	chr1	rs76192937	97769435	G	A	0.984	0.985	0.943	-0.0967972849973384	0.0375	0.009851	49996	71051	54601.31
6815634	chr1	rs61786354	97769910	C	T	0.74	0.733	0.988	0.0421011760186353	0.0098	1.895e-05	53386	77258	58749.13
6804932	chr1	rs1801160	97770920	C	T	0.952	0.955	0.987	-0.0453949344903922	0.0205	0.02666	53386	77258	58749.13
6824191	chr1	rs7556439	97771947	C	A	0.705	0.712	1.0	-0.0369026020501437	0.0094	9.251e-05	53386	77258	58749.13
6807216	chr1	rs61786356	97772701	T	G	0.705	0.712	0.999	-0.0369959896867261	0.0094	9.035e-05	53386	77258	58749.13
6814563	chr1	rs80174161	97773647	C	T	0.952	0.955	0.985	-0.0454995840713661	0.0205	0.0263	53386	77258	58749.13
6802760	chr1	rs11808765	97774248	G	A	0.319	0.311	0.987	0.0389995348490096	0.0093	2.628e-05	53386	77258	58749.13
6817229	chr1	rs72726689	97774833	T	C	0.74	0.733	0.985	0.0423983514166169	0.0099	1.678e-05	53386	77258	58749.13
6820403	chr1	rs61786357	97775113	A	G	0.705	0.712	0.998	-0.0372969647443931	0.0094	7.976e-05	53386	77258	58749.13
6814152	chr1	rs76805496	97776758	T	C	0.952	0.955	0.982	-0.0458031298018141	0.0205	0.02573	53386	77258	58749.13
6812805	chr1	rs72726691	97777159	C	T	0.706	0.712	0.996	-0.0372969647443931	0.0095	8.034e-05	53386	77258	58749.13
6819289	chr1	rs75454821	97777918	T	A	0.945	0.944	0.903	0.0072039888485025	0.0199	0.7175	53386	77258	58749.13
6812178	chr1	rs10875064	97778724	C	T	0.628	0.624	0.99	0.0088011559530687	0.0089	0.3241	53386	77258	58749.13
6806506	chr1	rs10783059	97779384	C	T	0.311	0.303	0.99	0.0402010017441475	0.0093	1.682e-05	53386	77258	58749.13
6824814	chr1	rs61249534	97779494	G	A	0.984	0.985	0.943	-0.0994005339083771	0.0375	0.008105	49996	71051	54601.31
6806547	chr1	rs12030332	97779535	A	G	0.734	0.728	0.986	0.043203157300648	0.0098	9.758e-06	53386	77258	58749.13
6814728	chr1	rs58203161	97780673	C	T	0.734	0.729	0.978	0.0399992561638529	0.0098	4.645e-05	53386	77258	58749.13
6819900	chr1	rs1609519	97781039	A	G	0.705	0.712	0.994	-0.0364980230402006	0.0095	0.0001137	53386	77258	58749.13
6803660	chr1	rs11583545	97782026	C	T	0.734	0.729	0.978	0.039701366851552	0.0098	5.476e-05	53386	77258	58749.13
6807188	chr1	rs61787962	97782951	G	C	0.706	0.712	0.992	-0.0364980230402006	0.0095	0.0001163	53386	77258	58749.13
6800979	chr1	rs61787963	97782985	C	T	0.705	0.712	0.992	-0.0366017456445608	0.0095	0.0001111	53386	77258	58749.13
6803652	chr1	rs57555420	97783448	C	T	0.734	0.728	0.977	0.0397974698740661	0.0098	5.111e-05	53386	77258	58749.13
6804781	chr1	rs61787976	97788390	A	T	0.705	0.712	0.989	-0.0366017456445608	0.0095	0.0001135	53386	77258	58749.13
6818282	chr1	rs61787977	97788636	C	T	0.734	0.729	0.975	0.0399992561638529	0.0098	4.936e-05	53386	77258	58749.13
6804614	chr1	rs77459229	97788637	G	A	0.985	0.986	0.957	-0.105705019436884	0.0399	0.008028	44741	64580	49231.01
6808422	chr1	rs28468570	97789449	G	A	0.667	0.663	0.981	0.0096037361426946	0.0092	0.2965	53386	77258	58749.13
6822267	chr1	rs59879323	97789694	C	A	0.74	0.735	0.968	0.0407963941925694	0.01	4.083e-05	53386	77258	58749.13
6804306	chr1	rs58645363	97789950	G	T	0.941	0.941	0.961	-0.0177974390305806	0.0187	0.3395	53386	77258	58749.13
6806765	chr1	rs57058326	97790805	C	T	0.74	0.735	0.967	0.0411995232473163	0.01	3.533e-05	53386	77258	58749.13
6810794	chr1	rs61787980	97791240	G	C	0.705	0.712	0.985	-0.0369959896867261	0.0095	0.0001011	53386	77258	58749.13
6812733	chr1	rs28699374	97791507	A	T	0.691	0.688	0.98	0.0088011559530687	0.0094	0.3486	53386	77258	58749.13
6807311	chr1	rs10127817	97792410	C	T	0.74	0.734	0.966	0.0412954824071715	0.01	3.437e-05	53386	77258	58749.13
6811996	chr1	rs77085839	97792483	G	C	0.952	0.954	0.949	-0.048203336386541	0.0208	0.02073	53386	77258	58749.13
6800894	chr1	rs55651621	97792693	A	G	0.705	0.712	0.984	-0.0369959896867261	0.0095	9.975e-05	53386	77258	58749.13
6820622	chr1	rs114819357	97792723	A	G	0.978	0.977	0.91	0.0200967016991224	0.0311	0.5182	53198	76494	58447.38
6818586	chr1	rs12140043	97792868	C	T	0.771	0.765	0.965	0.0264958638039652	0.0104	0.01059	53386	77258	58749.13
6810736	chr1	rs10875069	97793775	T	G	0.667	0.663	0.982	0.0097027754613851	0.0092	0.2934	53386	77258	58749.13
6819000	chr1	rs6698780	97794907	A	G	0.733	0.728	0.966	0.0397974698740661	0.0099	5.759e-05	53386	77258	58749.13
6807181	chr1	rs6698789	97794973	A	T	0.733	0.728	0.966	0.0400953305639422	0.0099	5.074e-05	53386	77258	58749.13
6816905	chr1	rs6701415	97794995	T	C	0.733	0.728	0.966	0.0399992561638529	0.0099	5.265e-05	53386	77258	58749.13
6818897	chr1	rs61787981	97795017	T	C	0.706	0.712	0.979	-0.036798848237098	0.0095	0.0001133	53386	77258	58749.13
6811074	chr1	rs6661380	97795029	G	A	0.689	0.686	0.978	0.0092966519050945	0.0094	0.3187	53386	77258	58749.13
6803969	chr1	rs7516576	97795054	G	A	0.941	0.941	0.96	-0.0183982139464423	0.0187	0.3242	53386	77258	58749.13
6807631	chr1	rs7539913	97795055	C	A	0.941	0.941	0.96	-0.0183982139464423	0.0187	0.3238	53386	77258	58749.13
6806992	chr1	rs6686712	97795214	C	T	0.733	0.728	0.964	0.0402010017441475	0.0099	4.772e-05	53386	77258	58749.13
6808669	chr1	rs6593646	97795501	T	A	0.267	0.273	0.963	-0.0401035026973339	0.0099	4.955e-05	53386	77258	58749.13
6803871	chr1	rs12038518	97797970	A	C	0.84	0.847	0.992	-0.0615988462189574	0.0119	2.114e-07	53386	77258	58749.13
6809741	chr1	rs4950027	97798063	C	T	0.942	0.944	0.986	-0.0534957179427506	0.0187	0.004126	53386	77258	58749.13
6825498	chr1	rs12407539	97798186	A	G	0.736	0.749	0.994	-0.066599309771242	0.0098	1.371e-11	53386	77258	58749.13
6823516	chr1	rs75363500	97798555	T	G	0.956	0.959	0.979	-0.050398957583852	0.0215	0.0189	53386	77258	58749.13
6807336	chr1	rs112728586	97798878	A	T	0.956	0.959	0.979	-0.050504132173768	0.0215	0.01858	53386	77258	58749.13
6812876	chr1	rs12401348	97798907	C	T	0.942	0.944	0.987	-0.0530949163341788	0.0186	0.004378	53386	77258	58749.13
6823133	chr1	rs148652810	97799209	C	T	0.956	0.959	0.98	-0.050504132173768	0.0215	0.01856	53386	77258	58749.13
6814770	chr1	rs7555294	97799545	C	T	0.793	0.803	0.998	-0.0620030714417325	0.0107	6.656e-09	53386	77258	58749.13
6817515	chr1	rs74104367	97800233	G	T	0.859	0.867	0.992	-0.0683002542587931	0.0125	4.857e-08	53386	77258	58749.13
6813521	chr1	rs80251895	97800954	T	C	0.956	0.959	0.981	-0.050504132173768	0.0215	0.01868	53386	77258	58749.13
6824922	chr1	rs76252209	97801137	A	G	0.956	0.959	0.981	-0.050504132173768	0.0215	0.01867	53386	77258	58749.13
6825519	chr1	rs80099795	97801510	G	A	0.956	0.959	0.981	-0.050504132173768	0.0215	0.0185	53386	77258	58749.13
6820995	chr1	rs58054780	97801826	C	T	0.956	0.959	0.979	-0.0501991563328521	0.0215	0.01944	53386	77258	58749.13
6819990	chr1	rs58623258	97802065	G	A	0.956	0.959	0.98	-0.0501991563328521	0.0215	0.01935	53386	77258	58749.13
6822575	chr1	rs60852591	97802101	C	T	0.956	0.959	0.98	-0.0503043099097479	0.0215	0.01925	53386	77258	58749.13
6802178	chr1	rs117967363	97802172	G	A	0.958	0.956	0.984	0.0030952049073025	0.0216	0.8857	53386	77258	58749.13
6810040	chr1	rs36025579	97802624	A	G	0.735	0.747	0.997	-0.0660970683749259	0.0098	1.607e-11	53386	77258	58749.13
6810538	chr1	rs79626151	97802632	A	G	0.956	0.959	0.976	-0.0490011864330638	0.0216	0.02334	53386	77258	58749.13
6802958	chr1	rs80283604	97802639	A	G	0.956	0.959	0.977	-0.0486966685402845	0.0216	0.02405	53386	77258	58749.13
6825449	chr1	rs75113655	97802675	T	C	0.956	0.959	0.979	-0.0505987987633697	0.0215	0.01873	53386	77258	58749.13
6802640	chr1	rs12754968	97802733	C	T	0.742	0.74	0.961	0.0102968054773682	0.01	0.3048	53386	77258	58749.13
6804310	chr1	rs79132726	97802836	C	T	0.956	0.959	0.979	-0.050903896528528	0.0215	0.01799	53386	77258	58749.13
6802526	chr1	rs79331711	97803351	G	A	0.956	0.959	0.982	-0.0515986041477272	0.0215	0.01626	53386	77258	58749.13
6816601	chr1	rs9783115	97803594	C	A	0.837	0.843	0.994	-0.0593042438991411	0.0117	4.349e-07	53386	77258	58749.13
6802598	chr1	rs9782950	97803724	T	C	0.689	0.701	0.996	-0.0593997472816252	0.0094	2.129e-10	53386	77258	58749.13
6814532	chr1	rs79851747	97803999	T	A	0.956	0.959	0.982	-0.0511985620326965	0.0214	0.01686	53386	77258	58749.13
6804866	chr1	rs12750945	97804547	T	C	0.837	0.844	0.995	-0.0605996221289296	0.0118	2.571e-07	53386	77258	58749.13
6823467	chr1	rs115262804	97806112	C	A	0.958	0.956	0.987	0.0033045340083004	0.0215	0.8768	53386	77258	58749.13
6807787	chr1	rs12024103	97806124	C	T	0.859	0.867	0.994	-0.068396620708353	0.0125	4.536e-08	53386	77258	58749.13
6819135	chr1	rs114719882	97806218	T	C	0.958	0.956	0.987	0.0026963615477425	0.0215	0.9006	53386	77258	58749.13
6812970	chr1	rs74682146	97806475	C	T	0.958	0.956	0.987	0.0026963615477425	0.0215	0.8992	53386	77258	58749.13
6801105	chr1	rs74784253	97806542	C	G	0.956	0.959	0.981	-0.0513985630860003	0.0215	0.01656	53386	77258	58749.13
6815099	chr1	rs75323142	97806602	G	A	0.948	0.95	0.979	-0.0570043080677942	0.0197	0.003761	53386	77258	58749.13
6814872	chr1	rs6684671	97807219	G	T	0.947	0.95	0.98	-0.0570043080677942	0.0197	0.003779	53386	77258	58749.13
6814653	chr1	rs1879375	97807335	A	G	0.792	0.802	0.998	-0.0608015124606624	0.0107	1.272e-08	53386	77258	58749.13
6818846	chr1	rs12044858	97809250	A	G	0.843	0.841	0.952	0.0323026073786261	0.0121	0.007763	53386	77258	58749.13
6809640	chr1	rs79806521	97809699	T	C	0.955	0.959	0.982	-0.0555972801024095	0.0214	0.00937	53386	77258	58749.13
6807698	chr1	rs12046771	97810607	T	C	0.793	0.803	1.0	-0.0630036995790015	0.0107	3.567e-09	53386	77258	58749.13
6811508	chr1	rs75306259	97810954	C	T	0.956	0.959	0.982	-0.0553964376203783	0.0214	0.009692	53386	77258	58749.13
6809732	chr1	rs79512458	97811145	G	A	0.956	0.959	0.982	-0.0555021391616052	0.0214	0.009537	53386	77258	58749.13
6818852	chr1	rs74104372	97811356	C	G	0.859	0.867	0.994	-0.0674975614490263	0.0125	6.785e-08	53386	77258	58749.13
6823370	chr1	rs11588048	97811574	A	C	0.737	0.735	0.967	0.009197572354042	0.0099	0.3534	53386	77258	58749.13
6800639	chr1	rs79426638	97811599	G	A	0.947	0.95	0.981	-0.0566020980240563	0.0197	0.003977	53386	77258	58749.13
6819988	chr1	rs74104373	97811932	G	A	0.858	0.865	0.988	-0.0657979805904322	0.0125	1.393e-07	53386	77258	58749.13
6819633	chr1	rs78987067	97812401	C	T	0.958	0.957	0.989	0.004001981379298	0.0215	0.8543	53386	77258	58749.13
6819253	chr1	rs7414210	97812612	A	C	0.844	0.841	0.951	0.0326994961630157	0.0121	0.007147	53386	77258	58749.13
6814935	chr1	rs78786116	97812891	A	G	0.956	0.959	0.982	-0.05519563546795	0.0214	0.009943	53386	77258	58749.13
6803814	chr1	rs74885558	97813060	T	C	0.956	0.959	0.982	-0.05519563546795	0.0214	0.00995	53386	77258	58749.13
6818978	chr1	rs75932131	97813098	T	G	0.958	0.957	0.989	0.0045994064948955	0.0215	0.8304	53386	77258	58749.13
6822368	chr1	rs10875070	97814644	A	G	0.837	0.844	0.996	-0.0605040040910452	0.0117	2.553e-07	53386	77258	58749.13
6803839	chr1	rs10875071	97814678	T	C	0.793	0.803	1.0	-0.0633978386299677	0.0107	2.785e-09	53386	77258	58749.13
6820927	chr1	rs74727720	97814706	T	C	0.956	0.959	0.982	-0.0546040319940407	0.0214	0.01081	53386	77258	58749.13
6825446	chr1	rs76254164	97814713	A	G	0.956	0.959	0.983	-0.0548047153744336	0.0214	0.01045	53386	77258	58749.13
6814058	chr1	rs76963298	97816002	T	C	0.958	0.957	0.99	0.004201162744548	0.0215	0.8437	53386	77258	58749.13
6805956	chr1	rs74679167	97818661	A	G	0.81	0.81	0.946	0.0142973047008244	0.0113	0.2052	53386	77258	58749.13
6811851	chr1	rs11165845	97819405	A	G	0.291	0.28	0.999	0.0555955265008719	0.0095	4.928e-09	53386	77258	58749.13
6818104	chr1	rs11165846	97819667	C	G	0.754	0.765	1.0	-0.0649012535836979	0.01	9.736e-11	53386	77258	58749.13
6825056	chr1	rs75777655	97819835	T	A	0.971	0.973	0.989	-0.0433982268254708	0.0263	0.09866	53386	77258	58749.13
6825189	chr1	rs78891055	97820546	T	C	0.971	0.973	0.987	-0.0433042394092723	0.0263	0.09899	53386	77258	58749.13
6817646	chr1	rs74105107	97820887	T	C	0.754	0.765	1.0	-0.0649012535836979	0.01	9.778e-11	53386	77258	58749.13
6803361	chr1	rs4950028	97821081	A	G	0.913	0.918	0.995	-0.050104527566688	0.0155	0.001176	53386	77258	58749.13
6821745	chr1	rs6679536	97821302	G	A	0.291	0.281	0.998	0.0551981604647623	0.0095	6.566e-09	53386	77258	58749.13
6813223	chr1	rs77656893	97821504	G	A	0.958	0.957	0.993	0.0035038543266769	0.0216	0.8694	53386	77258	58749.13
6811421	chr1	rs6685859	97822769	G	C	0.44	0.432	0.969	0.0301023438164435	0.0088	0.0006501	53386	77258	58749.13
6812141	chr1	rs11165847	97823523	C	T	0.291	0.28	0.997	0.0560021901152849	0.0095	4.18e-09	53386	77258	58749.13
6812308	chr1	rs74538697	97823714	C	A	0.958	0.957	0.987	0.0048979852621919	0.0216	0.8196	53386	77258	58749.13
6816618	chr1	rs10875073	97823752	T	C	0.754	0.765	0.999	-0.0649972930239685	0.01	9.709e-11	53386	77258	58749.13
6814963	chr1	rs79134772	97824629	G	T	0.914	0.918	0.994	-0.050504132173768	0.0155	0.001136	53386	77258	58749.13
6815058	chr1	rs144644749	97824845	C	G	0.943	0.945	0.998	-0.0530000131617053	0.0187	0.004515	53386	77258	58749.13
6821936	chr1	rs112508617	97824865	T	C	0.971	0.973	0.988	-0.0435966737180782	0.0263	0.09703	53386	77258	58749.13
6825672	chr1	rs111244535	97825223	A	G	0.874	0.88	0.988	-0.0638027918527484	0.0131	1.215e-06	53386	77258	58749.13
6808987	chr1	rs145400209	97826020	T	C	0.943	0.945	0.998	-0.0529051189949894	0.0187	0.004627	53386	77258	58749.13
6807425	chr1	rs140918097	97826416	C	T	0.958	0.957	0.99	-0.0019018072895963	0.0217	0.9304	53386	77258	58749.13
6807314	chr1	rs111377057	97826561	T	C	0.971	0.973	0.985	-0.0478046499481398	0.0262	0.06845	53386	77258	58749.13
6806348	chr1	rs77299972	97826655	A	G	0.711	0.721	0.994	-0.0586996008587778	0.0096	8.291e-10	53386	77258	58749.13
6809020	chr1	rs6691565	97827246	T	C	0.711	0.722	0.994	-0.0587950465105055	0.0096	7.898e-10	53386	77258	58749.13
6824449	chr1	rs34011849	97827520	C	T	0.74	0.738	0.973	0.0105046326450854	0.0099	0.2925	53386	77258	58749.13
6813604	chr1	rs147193697	97827663	C	G	0.943	0.945	0.997	-0.0525045539821493	0.0187	0.004934	53386	77258	58749.13
6809501	chr1	rs113793055	97827879	A	C	0.855	0.851	0.939	0.0343048036919902	0.0126	0.006322	53386	77258	58749.13
6811230	chr1	rs150148381	97828021	A	G	0.706	0.699	0.958	0.026398473854531	0.0096	0.006047	53386	77258	58749.13
6807909	chr1	rs145868982	97828417	C	T	0.971	0.973	0.986	-0.0465047776557534	0.0262	0.07655	53386	77258	58749.13
6803970	chr1	rs56013752	97828445	A	G	0.943	0.945	0.996	-0.0523043316292892	0.0187	0.005137	53386	77258	58749.13
6802112	chr1	rs56103838	97828568	G	A	0.943	0.945	0.997	-0.0525045539821493	0.0187	0.00497	53386	77258	58749.13
6811946	chr1	rs12123145	97828604	T	C	0.705	0.699	0.958	0.026398473854531	0.0096	0.00593	53386	77258	58749.13
6817190	chr1	rs78922435	97828894	C	T	0.943	0.945	0.997	-0.0525045539821493	0.0187	0.004959	53386	77258	58749.13
6820737	chr1	rs79124115	97829620	T	C	0.971	0.973	0.986	-0.0476997588774203	0.0262	0.06886	53386	77258	58749.13
6818072	chr1	rs74344183	97829727	T	C	0.914	0.918	0.992	-0.0513985630860003	0.0155	0.0009123	53386	77258	58749.13
6800945	chr1	rs74105109	97829764	T	A	0.712	0.723	0.992	-0.0596013954910886	0.0096	4.879e-10	53386	77258	58749.13
6823123	chr1	rs75995514	97829811	A	G	0.913	0.917	0.992	-0.050504132173768	0.0155	0.00109	53386	77258	58749.13
6823167	chr1	rs74105110	97830355	C	T	0.841	0.848	0.992	-0.0620988329318545	0.0119	1.733e-07	53386	77258	58749.13
6825331	chr1	rs12564011	97830546	T	C	0.914	0.918	0.993	-0.0511985620326965	0.0155	0.0009531	53386	77258	58749.13
6811716	chr1	rs12563828	97830721	A	T	0.711	0.722	0.993	-0.0591026555948241	0.0096	6.417e-10	53386	77258	58749.13
6821291	chr1	rs80147656	97830828	C	T	0.943	0.945	0.996	-0.0523043316292892	0.0187	0.005127	53386	77258	58749.13
6818145	chr1	rs75242832	97830870	G	T	0.943	0.945	0.996	-0.0523991687992084	0.0187	0.005068	53386	77258	58749.13
6816661	chr1	rs78413744	97830924	T	C	0.971	0.973	0.985	-0.0476997588774203	0.0262	0.069	53386	77258	58749.13
6824819	chr1	rs80216782	97830969	C	T	0.86	0.857	0.939	0.036997088886122	0.0128	0.003799	53386	77258	58749.13
6820529	chr1	rs74229079	97831009	C	T	0.943	0.945	0.996	-0.0523991687992084	0.0187	0.005074	53386	77258	58749.13
6816408	chr1	rs74105111	97831065	T	C	0.859	0.867	0.99	-0.0680968444676575	0.0125	5.578e-08	53386	77258	58749.13
6810668	chr1	rs75402597	97831471	G	A	0.958	0.957	0.989	-0.0019018072895963	0.0217	0.9319	53386	77258	58749.13
6815517	chr1	rs11165850	97831765	T	C	0.712	0.723	0.992	-0.058901107920161	0.0096	7.981e-10	53386	77258	58749.13
6821542	chr1	rs76416878	97832002	C	T	0.971	0.973	0.983	-0.0495999919914836	0.0262	0.05891	53317	76982	58638.73
6810707	chr1	rs12063370	97832032	T	C	0.756	0.768	0.995	-0.0654989822326957	0.0101	8.465e-11	53386	77258	58749.13
6820518	chr1	rs78638054	97832038	A	G	0.945	0.947	0.993	-0.0519988063604998	0.0191	0.006441	53386	77258	58749.13
6802237	chr1	rs10875075	97832498	T	C	0.702	0.712	0.984	-0.0568031828243105	0.0095	2.383e-09	53386	77258	58749.13
6805180	chr1	rs12403997	97832736	G	A	0.955	0.958	0.987	-0.0561048513847726	0.0213	0.008351	53386	77258	58749.13
6802595	chr1	rs867261	97832839	T	A	0.726	0.726	0.956	0.0067968490002727	0.0099	0.4923	53386	77258	58749.13
6808826	chr1	rs76364010	97833189	G	C	0.959	0.96	0.994	-0.0458973523870375	0.0219	0.03626	53386	77258	58749.13
6819034	chr1	rs1879372	97833918	T	C	0.944	0.948	0.994	-0.0460020545617973	0.0191	0.0162	53386	77258	58749.13
6804859	chr1	rs1879371	97834019	C	T	0.471	0.479	0.986	-0.0380965452668448	0.0087	1.122e-05	53386	77258	58749.13
6820061	chr1	rs72728414	97834028	G	A	0.749	0.762	0.999	-0.0680005069007488	0.01	9.54e-12	53386	77258	58749.13
6816012	chr1	rs72728415	97834255	T	C	0.944	0.948	0.994	-0.0465047776557534	0.0191	0.01502	53386	77258	58749.13
6819933	chr1	rs72728416	97834691	A	G	0.749	0.762	0.999	-0.068396620708353	0.01	7.188e-12	53386	77258	58749.13
6802021	chr1	rs72728417	97834905	A	C	0.903	0.908	0.993	-0.0486021818392175	0.0147	0.0009708	53386	77258	58749.13
6809877	chr1	rs7515904	97835163	G	T	0.534	0.526	0.991	0.0381047060335456	0.0086	1.031e-05	53386	77258	58749.13
6814079	chr1	rs72728418	97835388	A	G	0.944	0.948	0.994	-0.046400022834317	0.0191	0.01513	53386	77258	58749.13
6808546	chr1	rs1915313	97835573	G	C	0.749	0.762	1.0	-0.0680005069007488	0.01	9.299e-12	53386	77258	58749.13
6825571	chr1	rs113154640	97835747	T	C	0.944	0.948	0.995	-0.046400022834317	0.0191	0.01511	53386	77258	58749.13
6811484	chr1	rs6701322	97835921	A	G	0.749	0.762	1.0	-0.0686000914922569	0.01	6.145e-12	53386	77258	58749.13
6806428	chr1	rs12070583	97836421	T	C	0.846	0.854	0.995	-0.0682038970948312	0.012	1.496e-08	53386	77258	58749.13
6808925	chr1	rs74384723	97836819	T	C	0.958	0.96	0.996	-0.046400022834317	0.0219	0.03377	53386	77258	58749.13
6809518	chr1	rs78735515	97837223	A	G	0.958	0.96	0.996	-0.0462952789853036	0.0219	0.03424	53386	77258	58749.13
6806702	chr1	rs10875076	97837564	C	T	0.749	0.762	1.0	-0.0679041786138728	0.01	9.484e-12	53386	77258	58749.13
6824504	chr1	rs10875077	97837761	T	C	0.467	0.476	0.994	-0.0388967656299467	0.0086	6.583e-06	53386	77258	58749.13
6817645	chr1	rs10875078	97837807	C	G	0.467	0.476	0.993	-0.0390007373497326	0.0086	6.433e-06	53386	77258	58749.13
6807005	chr1	rs72728421	97838416	A	G	0.903	0.908	0.995	-0.0476997588774203	0.0147	0.001207	53386	77258	58749.13
6817103	chr1	rs55652347	97838854	C	T	0.865	0.873	0.996	-0.0748959748540066	0.0127	4.02e-09	53386	77258	58749.13
6807471	chr1	rs11582179	97838887	T	C	0.761	0.758	0.992	0.014504302202808	0.0101	0.1499	53386	77258	58749.13
6804068	chr1	rs1879374	97838972	A	G	0.944	0.948	0.996	-0.0467038420537432	0.0191	0.01446	53386	77258	58749.13
6822985	chr1	rs1890138	97839016	A	G	0.749	0.762	1.0	-0.0680968444676575	0.01	8.423e-12	53386	77258	58749.13
6805818	chr1	rs6699630	97839413	C	G	0.467	0.476	0.993	-0.0388032003238938	0.0086	7.167e-06	53386	77258	58749.13
6807615	chr1	rs7523609	97839665	T	C	0.749	0.762	1.0	-0.0676045499371671	0.01	1.162e-11	53386	77258	58749.13
6804671	chr1	rs140879071	97839998	C	G	0.958	0.956	0.987	0.0028958031120254	0.0215	0.8927	53386	77258	58749.13
6808570	chr1	rs35398836	97840167	C	A	0.767	0.763	0.991	0.0154007965760229	0.0102	0.131	53386	77258	58749.13
6801825	chr1	rs113268154	97840321	G	A	0.944	0.947	0.994	-0.046201018900714	0.0191	0.01558	53386	77258	58749.13
6823189	chr1	rs78974981	97840353	C	T	0.865	0.873	0.997	-0.0746050187378346	0.0127	4.434e-09	53386	77258	58749.13
6804343	chr1	rs77621792	97840756	G	A	0.958	0.96	0.997	-0.0462952789853036	0.0219	0.0341	53386	77258	58749.13
6808370	chr1	rs12030316	97841628	T	C	0.791	0.801	1.0	-0.0663962456396854	0.0106	4.385e-10	53386	77258	58749.13
6817903	chr1	rs12040045	97841850	C	T	0.846	0.854	0.998	-0.0676045499371671	0.012	1.872e-08	53386	77258	58749.13
6814798	chr1	rs10875079	97841879	A	G	0.529	0.52	0.993	0.0371030879515023	0.0086	1.759e-05	53386	77258	58749.13
6813586	chr1	rs72728426	97842126	A	T	0.944	0.947	0.995	-0.0465990663783681	0.0191	0.01457	53386	77258	58749.13
6812079	chr1	rs11580977	97842384	A	G	0.767	0.763	0.992	0.0152038337422728	0.0102	0.1355	53386	77258	58749.13
6817595	chr1	rs72728430	97842475	C	T	0.958	0.96	0.836	-0.0288007896057264	0.0238	0.2265	53386	77258	58749.13
6810501	chr1	rs12738091	97842978	T	C	0.761	0.758	0.994	0.0138042809763971	0.0101	0.1704	53386	77258	58749.13
6802930	chr1	rs12756826	97843251	C	T	0.761	0.758	0.994	0.0136957831289865	0.0101	0.1751	53386	77258	58749.13
6806698	chr1	rs74105139	97843390	G	A	0.959	0.958	0.979	0.0077995046323818	0.0219	0.7226	53386	77258	58749.13
6808286	chr1	rs12032384	97843647	T	C	0.749	0.761	1.0	-0.0677008493642598	0.01	1.069e-11	53386	77258	58749.13
6818780	chr1	rs6672867	97843748	G	A	0.535	0.526	0.994	0.0379988130912113	0.0086	1.092e-05	53386	77258	58749.13
6804540	chr1	rs56062554	97843847	A	C	0.944	0.947	0.995	-0.0456042446050211	0.0191	0.0169	53386	77258	58749.13
6821963	chr1	rs56000287	97843957	A	T	0.79	0.801	1.0	-0.0663962456396854	0.0106	4.163e-10	53386	77258	58749.13
6811053	chr1	rs55844132	97844136	C	T	0.944	0.947	0.996	-0.0456984484517478	0.0191	0.01659	53386	77258	58749.13
6802290	chr1	rs6665022	97844241	T	C	0.958	0.96	0.998	-0.0456042446050211	0.0219	0.03683	53386	77258	58749.13
6813915	chr1	rs34085458	97844979	C	T	0.704	0.704	0.99	-0.0004000800213396	0.0095	0.9704	53386	77258	58749.13
6801046	chr1	rs1415683	97845053	T	G	0.749	0.761	1.0	-0.067305011010914	0.01	1.42e-11	53386	77258	58749.13
6809484	chr1	rs74105145	97845229	G	A	0.847	0.854	0.998	-0.0662039071233048	0.012	3.675e-08	53386	77258	58749.13
6822764	chr1	rs74105146	97845511	T	C	0.847	0.854	0.998	-0.0662039071233048	0.012	3.682e-08	53386	77258	58749.13
6803291	chr1	rs80188499	97845840	T	C	0.958	0.96	0.998	-0.0451019739124202	0.0219	0.03921	53386	77258	58749.13
6802918	chr1	rs12565467	97846232	T	C	0.749	0.761	1.0	-0.0671980545634774	0.01	1.437e-11	53386	77258	58749.13
6801550	chr1	rs74105148	97846296	T	C	0.865	0.873	0.998	-0.0744003225762502	0.0127	4.752e-09	53386	77258	58749.13
6809629	chr1	rs74105150	97846406	A	G	0.847	0.854	0.998	-0.066300071757232	0.012	3.598e-08	53386	77258	58749.13
6802175	chr1	rs34448971	97846434	C	T	0.762	0.758	0.995	0.0136957831289865	0.0101	0.1745	53386	77258	58749.13
6807761	chr1	rs72728435	97846855	G	C	0.755	0.767	1.0	-0.0662039071233048	0.0101	4.715e-11	53386	77258	58749.13
6814941	chr1	rs72728436	97846875	T	C	0.791	0.801	1.0	-0.0652961413926661	0.0106	8.26e-10	53386	77258	58749.13
6806847	chr1	rs55698615	97847384	G	A	0.944	0.947	0.996	-0.0460962958929736	0.0191	0.01557	53386	77258	58749.13
6815463	chr1	rs74105153	97847590	G	A	0.847	0.854	0.998	-0.066300071757232	0.012	3.627e-08	53386	77258	58749.13
6812290	chr1	rs72728438	97847874	T	C	0.791	0.801	1.0	-0.0654028946007014	0.0106	7.694e-10	53386	77258	58749.13
6815427	chr1	rs56279424	97848140	G	T	0.791	0.801	1.0	-0.0652961413926661	0.0106	8.109e-10	53386	77258	58749.13
6807838	chr1	rs12568621	97848488	C	T	0.755	0.767	1.0	-0.066503116358279	0.0101	3.767e-11	53386	77258	58749.13
6812024	chr1	rs72728440	97848576	C	T	0.944	0.947	0.996	-0.0460962958929736	0.0191	0.01568	53386	77258	58749.13
6818662	chr1	rs4949947	97848758	C	T	0.761	0.758	0.995	0.0135971385060249	0.0101	0.1757	53386	77258	58749.13
6810018	chr1	rs139445170	97848971	G	T	0.961	0.962	0.999	-0.0411032840784537	0.0225	0.06728	53386	77258	58749.13
6818285	chr1	rs6690620	97849281	G	A	0.847	0.854	0.998	-0.066300071757232	0.012	3.577e-08	53386	77258	58749.13
6817742	chr1	rs10875080	97849296	G	A	0.724	0.72	0.992	0.0152038337422728	0.0096	0.1152	53386	77258	58749.13
6824667	chr1	rs11165854	97849325	C	T	0.957	0.956	0.984	0.0060019521956343	0.0215	0.781	53386	77258	58749.13
6822489	chr1	rs6690816	97849481	G	T	0.751	0.764	1.0	-0.0663962456396854	0.01	3.08e-11	53386	77258	58749.13
6821810	chr1	rs72728442	97849858	A	G	0.791	0.801	1.0	-0.0654028946007014	0.0106	7.578e-10	53386	77258	58749.13
6823071	chr1	rs4950030	97849885	A	T	0.761	0.758	0.996	0.0134984841513417	0.0101	0.1805	53386	77258	58749.13
6804186	chr1	rs72728443	97849910	A	T	0.791	0.801	1.0	-0.0654028946007014	0.0106	7.491e-10	53386	77258	58749.13
6820008	chr1	rs74105186	97850060	T	C	0.865	0.873	0.998	-0.0744003225762502	0.0127	4.814e-09	53386	77258	58749.13
6812773	chr1	rs1112314	97850697	C	T	0.791	0.801	1.0	-0.0654028946007014	0.0106	7.721e-10	53386	77258	58749.13
6823591	chr1	rs12739046	97850971	A	G	0.762	0.758	0.996	0.0138042809763971	0.0101	0.1717	53386	77258	58749.13
6823882	chr1	rs6679142	97850999	G	A	0.475	0.483	0.994	-0.0366951051877892	0.0086	2.07e-05	53386	77258	58749.13
6814905	chr1	rs58067278	97851035	C	A	0.791	0.801	1.0	-0.0654989822326957	0.0106	7.375e-10	53386	77258	58749.13
6809261	chr1	rs72728447	97851271	C	G	0.791	0.801	1.0	-0.0654989822326957	0.0106	7.364e-10	53386	77258	58749.13
6811634	chr1	rs72728450	97851325	G	C	0.791	0.801	1.0	-0.0654989822326957	0.0106	7.281e-10	53386	77258	58749.13
6808689	chr1	rs74105189	97851609	T	C	0.865	0.873	0.998	-0.0744972786929105	0.0127	4.645e-09	53386	77258	58749.13
6813140	chr1	rs11165855	97851776	G	A	0.751	0.763	1.0	-0.066300071757232	0.01	3.094e-11	53386	77258	58749.13
6824328	chr1	rs72728452	97851972	G	A	0.944	0.947	0.996	-0.0460962958929736	0.0191	0.01558	53386	77258	58749.13
6806762	chr1	rs11165856	97852031	T	C	0.751	0.763	1.0	-0.0663962456396854	0.01	2.919e-11	53386	77258	58749.13
6822077	chr1	rs1356917	97852258	A	C	0.791	0.801	1.0	-0.0654989822326957	0.0106	7.119e-10	53386	77258	58749.13
6814977	chr1	rs1356918	97852354	T	A	0.791	0.801	1.0	-0.0655950790984102	0.0106	6.826e-10	53386	77258	58749.13
6804963	chr1	rs1356919	97852376	A	T	0.791	0.801	1.0	-0.0655950790984102	0.0106	6.837e-10	53386	77258	58749.13
6820574	chr1	rs6677502	97852932	T	C	0.791	0.801	1.0	-0.0655950790984102	0.0106	6.782e-10	53386	77258	58749.13
6822946	chr1	rs2152878	97853443	T	C	0.761	0.758	0.996	0.0135971385060249	0.0101	0.177	53386	77258	58749.13
6808132	chr1	rs56401000	97853602	G	A	0.791	0.802	1.0	-0.0654989822326957	0.0106	7.293e-10	53386	77258	58749.13
6823917	chr1	rs6665429	97853619	C	T	0.702	0.696	0.972	0.0260965047212743	0.0095	0.006133	53386	77258	58749.13
6824776	chr1	rs55748568	97853995	T	C	0.791	0.801	1.0	-0.0655950790984102	0.0106	6.812e-10	53386	77258	58749.13
6821150	chr1	rs56389703	97854180	A	T	0.791	0.801	1.0	-0.0655950790984102	0.0106	6.72e-10	53386	77258	58749.13
6825705	chr1	rs4950031	97854245	T	G	0.961	0.962	0.999	-0.0404991299799539	0.0225	0.07132	53386	77258	58749.13
6816659	chr1	rs12047563	97854533	C	A	0.791	0.801	1.0	-0.0655950790984102	0.0106	6.841e-10	53386	77258	58749.13
6806072	chr1	rs12040388	97854625	G	A	0.791	0.801	1.0	-0.0655950790984102	0.0106	6.827e-10	53386	77258	58749.13
6809804	chr1	rs1577895	97854712	A	G	0.961	0.962	0.999	-0.0408011614039327	0.0224	0.06904	53386	77258	58749.13
6808732	chr1	rs12047716	97854999	C	A	0.791	0.802	1.0	-0.0652000732482552	0.0106	8.538e-10	53386	77258	58749.13
6824505	chr1	rs7538155	97855144	T	C	0.961	0.962	0.999	-0.0406970023321042	0.0224	0.06975	53386	77258	58749.13
6814890	chr1	rs4319377	97855334	G	A	0.751	0.763	1.0	-0.0663962456396854	0.01	2.992e-11	53386	77258	58749.13
6818639	chr1	rs4495747	97855607	A	G	0.791	0.801	1.0	-0.0654989822326957	0.0106	7.354e-10	53386	77258	58749.13
6807257	chr1	rs72728456	97855612	A	G	0.944	0.947	0.996	-0.046400022834317	0.0191	0.01499	53386	77258	58749.13
6812520	chr1	rs4503384	97855821	G	A	0.791	0.801	1.0	-0.0655950790984102	0.0106	6.944e-10	53386	77258	58749.13
6817870	chr1	rs7527030	97855907	C	T	0.791	0.801	1.0	-0.0654989822326957	0.0106	7.186e-10	53386	77258	58749.13
6811728	chr1	rs12039093	97856036	T	A	0.846	0.854	0.999	-0.0663962456396854	0.012	3.357e-08	53386	77258	58749.13
6810558	chr1	rs7541618	97856487	T	G	0.751	0.763	1.0	-0.066300071757232	0.01	3.115e-11	53386	77258	58749.13
6803456	chr1	rs12049600	97856602	C	T	0.865	0.873	0.997	-0.0744003225762502	0.0127	4.993e-09	53386	77258	58749.13
6822469	chr1	rs7530072	97856731	C	T	0.96	0.962	0.999	-0.0449973659307358	0.0223	0.04393	53386	77258	58749.13
6804516	chr1	rs12021567	97856946	C	T	0.791	0.801	1.0	-0.0654028946007014	0.0106	7.809e-10	53386	77258	58749.13
6822135	chr1	rs12042394	97856985	G	C	0.791	0.801	1.0	-0.0657018642254792	0.0106	6.314e-10	53386	77258	58749.13
6806763	chr1	rs12040059	97856990	T	G	0.791	0.801	1.0	-0.0652961413926661	0.0106	8.133e-10	53386	77258	58749.13
6811655	chr1	rs12040763	97857061	T	C	0.791	0.801	1.0	-0.0649972930239685	0.0106	9.421e-10	53386	77258	58749.13
6812904	chr1	rs12043125	97857145	G	T	0.791	0.801	1.0	-0.0651040143320462	0.0106	8.924e-10	53386	77258	58749.13
6807988	chr1	rs56682383	97857539	A	C	0.865	0.873	0.998	-0.0740987414270944	0.0127	5.608e-09	53386	77258	58749.13
6820149	chr1	rs60314659	97857688	G	A	0.791	0.801	1.0	-0.0649972930239685	0.0106	9.608e-10	53386	77258	58749.13
6802171	chr1	rs955850	97857761	T	C	0.532	0.524	0.993	0.0374017521540008	0.0086	1.482e-05	53386	77258	58749.13
6803239	chr1	rs28714464	97857902	C	T	0.791	0.801	1.0	-0.0652000732482552	0.0106	8.769e-10	53386	77258	58749.13
6818916	chr1	rs4634942	97857955	T	C	0.47	0.478	0.992	-0.0377018671840115	0.0086	1.294e-05	53386	77258	58749.13
6813935	chr1	rs28526496	97857963	G	T	0.791	0.801	1.0	-0.0652000732482552	0.0106	8.829e-10	53386	77258	58749.13
6824414	chr1	rs12089260	97858048	G	A	0.751	0.764	1.0	-0.0662039071233048	0.01	3.516e-11	53386	77258	58749.13
6812211	chr1	rs28829687	97858143	T	C	0.791	0.801	1.0	-0.0652000732482552	0.0106	8.492e-10	53386	77258	58749.13
6806195	chr1	rs4950032	97858897	C	T	0.96	0.962	0.994	-0.0426048328324374	0.0223	0.05609	53386	77258	58749.13
6818794	chr1	rs7536690	97858941	C	T	0.532	0.524	0.992	0.0372957847436969	0.0086	1.583e-05	53386	77258	58749.13
6817605	chr1	rs7536770	97859016	C	T	0.961	0.962	1.0	-0.0416973775562091	0.0225	0.06326	53386	77258	58749.13
6812927	chr1	rs9727787	97859064	T	C	0.791	0.801	1.0	-0.0652000732482552	0.0106	8.556e-10	53386	77258	58749.13
6822213	chr1	rs111316699	97859249	T	C	0.944	0.947	0.995	-0.0462952789853036	0.0191	0.01523	53386	77258	58749.13
6814460	chr1	rs35675942	97859338	T	C	0.768	0.765	0.968	0.0126990249774084	0.0103	0.2191	53386	77258	58749.13
6813352	chr1	rs35767735	97859369	G	T	0.768	0.765	0.968	0.0126990249774084	0.0103	0.2194	53386	77258	58749.13
6822625	chr1	rs7516781	97860207	G	C	0.791	0.801	1.0	-0.0649012535836979	0.0106	1.032e-09	53386	77258	58749.13
6821153	chr1	rs7540201	97860321	C	A	0.751	0.764	1.0	-0.0660970683749259	0.01	3.651e-11	53386	77258	58749.13
6804483	chr1	rs55824522	97861328	C	A	0.791	0.801	1.0	-0.0648052233661156	0.0106	1.113e-09	53386	77258	58749.13
6809247	chr1	rs12411169	97861504	C	A	0.751	0.764	1.0	-0.0660009232598249	0.01	3.83e-11	53386	77258	58749.13
6801107	chr1	rs12740800	97861661	A	T	0.767	0.764	0.987	0.0149969810059077	0.0102	0.1422	53386	77258	58749.13
6800929	chr1	rs78101370	97861734	T	A	0.961	0.963	1.0	-0.0430014511447026	0.0225	0.05544	53386	77258	58749.13
6817149	chr1	rs12407440	97861746	A	T	0.961	0.963	1.0	-0.0431998193062192	0.0225	0.05436	53386	77258	58749.13
6824522	chr1	rs72728467	97861820	T	C	0.791	0.801	1.0	-0.0646985339389367	0.0106	1.127e-09	53386	77258	58749.13
6815601	chr1	rs12566907	97862237	T	C	0.751	0.764	1.0	-0.066300071757232	0.01	3.233e-11	53386	77258	58749.13
6820338	chr1	rs72728468	97862433	C	T	0.791	0.802	1.0	-0.0646985339389367	0.0106	1.15e-09	53386	77258	58749.13
6816839	chr1	rs12043021	97862725	G	T	0.791	0.802	1.0	-0.0646025231856585	0.0106	1.261e-09	53386	77258	58749.13
6804091	chr1	rs12043040	97862756	G	T	0.791	0.802	1.0	-0.0646025231856585	0.0106	1.31e-09	53386	77258	58749.13
6804221	chr1	rs12022243	97862780	C	T	0.791	0.802	0.999	-0.0646025231856585	0.0107	1.342e-09	53386	77258	58749.13
6813937	chr1	rs12407793	97862794	A	G	0.96	0.962	0.999	-0.0473956369746291	0.0224	0.03396	53386	77258	58749.13
6813728	chr1	rs12040699	97862828	T	C	0.792	0.802	0.999	-0.0643998640842381	0.0107	1.586e-09	53386	77258	58749.13
6801635	chr1	rs4428925	97862883	G	A	0.791	0.802	1.0	-0.0649972930239685	0.0106	1.033e-09	53386	77258	58749.13
6803818	chr1	rs4363450	97863155	A	C	0.944	0.947	0.995	-0.0451961304529691	0.0191	0.0179	53386	77258	58749.13
6806531	chr1	rs76012985	97863258	C	T	0.958	0.957	0.972	0.0047984689115734	0.0217	0.8235	53386	77258	58749.13
6822939	chr1	rs4445510	97863281	T	C	0.791	0.802	1.0	-0.0646025231856585	0.0106	1.215e-09	53386	77258	58749.13
6813047	chr1	rs148185926	97864016	T	C	0.958	0.957	0.97	0.0044998604248922	0.0217	0.8375	53386	77258	58749.13
6813687	chr1	rs58897692	97864282	T	A	0.791	0.802	1.0	-0.0649012535836979	0.0106	1.081e-09	53386	77258	58749.13
6811273	chr1	rs12024083	97864615	C	T	0.791	0.802	1.0	-0.0652961413926661	0.0106	8.309e-10	53386	77258	58749.13
6817690	chr1	rs149906100	97864635	G	A	0.703	0.697	0.964	0.027196791588428	0.0096	0.004378	53386	77258	58749.13
6810996	chr1	rs11165860	97866419	T	C	0.47	0.478	0.986	-0.0380965452668448	0.0087	1.082e-05	53386	77258	58749.13
6807383	chr1	rs72728475	97866544	G	C	0.944	0.948	0.993	-0.046400022834317	0.0191	0.01522	53386	77258	58749.13
6819423	chr1	rs12047072	97866719	G	T	0.791	0.802	1.0	-0.0652961413926661	0.0106	8.77e-10	53386	77258	58749.13
6805444	chr1	rs12026223	97866857	C	T	0.791	0.802	1.0	-0.0654028946007014	0.0106	8.315e-10	53386	77258	58749.13
6814779	chr1	rs111766159	97866868	T	G	0.944	0.947	0.989	-0.0480984034910313	0.0191	0.01166	53386	77258	58749.13
6805555	chr1	rs12026229	97866892	C	T	0.791	0.801	1.0	-0.0654989822326957	0.0106	7.411e-10	53386	77258	58749.13
6810297	chr1	rs12045421	97867143	T	C	0.791	0.801	1.0	-0.0654989822326957	0.0106	7.747e-10	53386	77258	58749.13
6819603	chr1	rs1577897	97867198	G	A	0.905	0.909	0.994	-0.0431998193062192	0.0149	0.003634	53386	77258	58749.13
6805781	chr1	rs1577896	97867312	T	C	0.96	0.962	0.999	-0.0467981495486393	0.0223	0.03626	53386	77258	58749.13
6818672	chr1	rs80121219	97867406	T	C	0.835	0.832	0.936	0.0219962978718961	0.012	0.06566	53386	77258	58749.13
6812159	chr1	rs7512213	97867433	A	G	0.846	0.854	0.996	-0.0662039071233048	0.012	3.8e-08	53386	77258	58749.13
6813840	chr1	rs7548189	97867713	C	A	0.791	0.802	1.0	-0.0655950790984102	0.0106	7.192e-10	53386	77258	58749.13
6810482	chr1	rs72728482	97867725	G	T	0.944	0.948	0.992	-0.0465990663783681	0.0191	0.01497	53386	77258	58749.13
6813675	chr1	rs72728483	97868308	T	C	0.944	0.948	0.991	-0.0467981495486393	0.0191	0.01452	53386	77258	58749.13
6823820	chr1	rs55912562	97869190	C	T	0.791	0.802	0.998	-0.0657979805904322	0.0107	6.793e-10	53386	77258	58749.13
6813376	chr1	rs12725266	97869199	C	T	0.608	0.613	0.985	-0.0256050287153947	0.0089	0.003861	53386	77258	58749.13
6822539	chr1	rs60495923	97869738	A	T	0.791	0.802	0.998	-0.0659047873877183	0.0107	6.141e-10	53386	77258	58749.13
6811389	chr1	rs74229081	97869773	A	C	0.961	0.963	0.996	-0.0437011352710986	0.0225	0.05197	53386	77258	58749.13
6802872	chr1	rs72728490	97869846	C	G	0.944	0.948	0.989	-0.0471964348309747	0.0192	0.01381	53386	77258	58749.13
6815147	chr1	rs12047625	97869853	T	C	0.791	0.802	0.998	-0.0660009232598249	0.0107	6.067e-10	53386	77258	58749.13
6809818	chr1	rs12048428	97870078	T	C	0.865	0.873	0.997	-0.0747019947040337	0.0127	4.342e-09	53386	77258	58749.13
6809520	chr1	rs11165861	97870258	C	T	0.807	0.816	0.997	-0.0659047873877183	0.011	2.019e-09	53386	77258	58749.13
6820976	chr1	rs12022771	97870315	G	A	0.79	0.801	0.997	-0.0660009232598249	0.0107	5.727e-10	53386	77258	58749.13
6822228	chr1	rs12022799	97870432	G	A	0.847	0.854	0.996	-0.0669948688242784	0.0121	2.658e-08	53386	77258	58749.13
6824656	chr1	rs12030174	97870591	C	T	0.847	0.854	0.996	-0.066599309771242	0.012	3.206e-08	53386	77258	58749.13
6804252	chr1	rs12048663	97870876	T	C	0.846	0.854	0.996	-0.066599309771242	0.012	3.255e-08	53386	77258	58749.13
6811524	chr1	rs11165862	97871356	A	T	0.571	0.564	0.969	0.0314017631395316	0.0088	0.000361	53386	77258	58749.13
6820684	chr1	rs4949949	97871409	T	C	0.96	0.962	0.996	-0.0462952789853036	0.0224	0.03836	53386	77258	58749.13
6821159	chr1	rs7544128	97871760	C	G	0.708	0.719	0.983	-0.052198967543594	0.0096	4.845e-08	53386	77258	58749.13
6825158	chr1	rs7555984	97872049	A	G	0.746	0.756	0.981	-0.050104527566688	0.01	5.538e-07	53386	77258	58749.13
6803110	chr1	rs72728494	97872219	C	T	0.9	0.902	0.961	-0.0083043861636152	0.0147	0.5712	53386	77258	58749.13
6809405	chr1	rs7521383	97872220	G	T	0.431	0.438	0.968	-0.0313049258284153	0.0088	0.0003762	53386	77258	58749.13
6820194	chr1	rs12403187	97872300	C	T	0.983	0.984	0.924	-0.0300984478240329	0.0364	0.4095	50842	73480	56045.77
6819285	chr1	rs11165863	97872422	A	G	0.746	0.756	0.981	-0.0501991563328521	0.01	5.444e-07	53386	77258	58749.13
6800762	chr1	rs4300257	97872655	A	C	0.788	0.799	0.994	-0.0662039071233048	0.0106	4.774e-10	53386	77258	58749.13
6805128	chr1	rs4434871	97873007	T	C	0.846	0.854	0.995	-0.066503116358279	0.012	3.432e-08	53386	77258	58749.13
6812648	chr1	rs57676409	97873152	T	C	0.746	0.755	0.979	-0.050398957583852	0.01	5.037e-07	53386	77258	58749.13
6801528	chr1	rs12410949	97873296	G	A	0.961	0.963	0.992	-0.043502667649395	0.0226	0.05353	53386	77258	58749.13
6822541	chr1	rs12409761	97873302	A	G	0.431	0.438	0.966	-0.0315009870620622	0.0088	0.0003597	53386	77258	58749.13
6804830	chr1	rs58516533	97873390	T	C	0.746	0.755	0.978	-0.0501991563328521	0.01	5.504e-07	53386	77258	58749.13
6820025	chr1	rs4381229	97873631	A	G	0.743	0.753	0.978	-0.0501991563328521	0.01	5.116e-07	53386	77258	58749.13
6804777	chr1	rs4319378	97873801	T	C	0.571	0.564	0.966	0.0311982343370806	0.0088	0.0004149	53386	77258	58749.13
6815303	chr1	rs4336888	97873826	C	G	0.707	0.718	0.98	-0.0530949163341788	0.0096	2.932e-08	53386	77258	58749.13
6811264	chr1	rs4497251	97874074	G	C	0.9	0.902	0.956	-0.0082035573506883	0.0147	0.5795	53386	77258	58749.13
6825506	chr1	rs2018902	97874592	A	G	0.879	0.88	0.955	-0.0086977157031958	0.0135	0.5205	53386	77258	58749.13
6823589	chr1	rs11165864	97874663	T	C	0.702	0.696	0.956	0.027799974857679	0.0096	0.003683	53386	77258	58749.13
6818750	chr1	rs12096100	97875071	T	G	0.746	0.756	0.976	-0.050398957583852	0.01	5.193e-07	53386	77258	58749.13
6819539	chr1	rs74106717	97875200	T	A	0.865	0.873	0.997	-0.0751977965659022	0.0127	3.505e-09	53386	77258	58749.13
6803849	chr1	rs78155123	97875348	T	C	0.846	0.854	0.992	-0.066695512438268	0.0121	3.192e-08	53386	77258	58749.13
6808945	chr1	rs12143861	97875528	A	G	0.526	0.518	0.974	0.0372957847436969	0.0087	1.922e-05	53386	77258	58749.13
6804558	chr1	rs11165865	97875670	G	T	0.846	0.854	0.994	-0.0680968444676575	0.012	1.594e-08	53386	77258	58749.13
6821740	chr1	rs945879	97876372	C	T	0.804	0.81	0.982	-0.0542027860143161	0.011	7.945e-07	53386	77258	58749.13
6805419	chr1	rs4492658	97876523	G	C	0.703	0.696	0.953	0.0277027118389473	0.0096	0.003969	53386	77258	58749.13
6808915	chr1	rs1556794	97877048	A	G	0.811	0.82	0.994	-0.0686964868417913	0.0111	5.918e-10	53386	77258	58749.13
6816585	chr1	rs79593470	97877165	T	C	0.957	0.956	0.947	0.0093957216403621	0.0218	0.6661	53386	77258	58749.13
6820819	chr1	rs1538176	97877321	T	G	0.81	0.82	0.992	-0.0686964868417913	0.0111	6.013e-10	53386	77258	58749.13
6804061	chr1	rs11165867	97878068	C	T	0.829	0.84	0.998	-0.0743033758591671	0.0116	1.3e-10	53386	77258	58749.13
6819512	chr1	rs6663751	97878443	C	A	0.864	0.872	0.994	-0.0741956683066094	0.0127	5.098e-09	53386	77258	58749.13
6804238	chr1	rs6687374	97878461	G	A	0.811	0.82	0.993	-0.0683002542587931	0.0111	7.705e-10	53386	77258	58749.13
6821616	chr1	rs6678858	97878565	A	T	0.829	0.84	0.997	-0.073904915847972	0.0116	1.632e-10	53386	77258	58749.13
6808997	chr1	rs7543523	97879083	G	C	0.811	0.82	0.992	-0.068396620708353	0.0111	7.227e-10	53386	77258	58749.13
6806825	chr1	rs7543614	97879161	G	A	0.811	0.821	0.992	-0.0685037054338901	0.0111	7.053e-10	53386	77258	58749.13
6824830	chr1	rs7535930	97879262	T	C	0.811	0.82	0.992	-0.0683002542587931	0.0111	7.64e-10	53386	77258	58749.13
6809632	chr1	rs4589145	97879266	A	G	0.663	0.673	0.959	-0.0475948788076838	0.0093	3.246e-07	53386	77258	58749.13
6809734	chr1	rs6693628	97879926	G	T	0.83	0.84	0.994	-0.0743033758591671	0.0116	1.433e-10	53386	77258	58749.13
6805806	chr1	rs12024396	97880883	A	G	0.524	0.516	0.961	0.0366983037826737	0.0088	2.887e-05	53386	77258	58749.13
6820621	chr1	rs72729904	97881659	T	C	0.898	0.9	0.93	-0.0055956263571598	0.0148	0.7035	53386	77258	58749.13
6820419	chr1	rs72729905	97881752	G	A	0.898	0.9	0.93	-0.0055956263571598	0.0148	0.707	53386	77258	58749.13
6820594	chr1	rs4497250	97882933	G	A	0.811	0.821	0.987	-0.0689000186550519	0.0111	6.445e-10	53386	77258	58749.13
6805560	chr1	rs59111295	97883247	G	A	0.811	0.821	0.986	-0.0691035919019447	0.0112	6.053e-10	53386	77258	58749.13
6818985	chr1	rs58941846	97883401	C	T	0.879	0.886	0.985	-0.0711952950421515	0.0134	1.192e-07	53386	77258	58749.13
6800980	chr1	rs72729906	97884223	A	C	0.853	0.854	0.922	-0.001501126126267	0.0127	0.9078	53386	77258	58749.13
6804789	chr1	rs11165868	97885040	C	T	0.833	0.843	0.985	-0.0754026560491867	0.0117	1.333e-10	53386	77258	58749.13
6814246	chr1	rs10875084	97885200	T	C	0.809	0.818	0.973	-0.0692000358011391	0.0112	5.817e-10	53386	77258	58749.13
6815040	chr1	rs10875085	97885249	A	T	0.809	0.819	0.972	-0.0692964890026564	0.0112	5.95e-10	53386	77258	58749.13
6805748	chr1	rs4949952	97886171	T	C	0.377	0.369	0.956	0.0352030377085245	0.0091	0.0001107	53386	77258	58749.13
6801970	chr1	rs11165869	97887134	C	T	0.968	0.967	0.902	0.0243998868235351	0.0258	0.3435	53200	76329	58439.19
6811073	chr1	rs10875086	97887414	T	C	0.455	0.446	0.945	0.0352030377085245	0.0089	7.393e-05	53386	77258	58749.13
6807522	chr1	rs12403515	97888287	T	C	0.967	0.967	0.894	0.0270021387025708	0.0258	0.2957	53200	76329	58439.19
6820377	chr1	rs4950033	97890347	C	T	0.464	0.455	0.953	0.0355022698424966	0.0088	5.986e-05	53386	77258	58749.13
6807864	chr1	rs12123121	97891161	G	T	0.756	0.753	0.945	0.0199006617063362	0.0103	0.05355	53386	77258	58749.13
6801991	chr1	rs17116720	97891548	T	C	0.942	0.943	0.927	-0.0021022080918702	0.0195	0.9122	52493	75664	57604.43
6801115	chr1	rs1556798	97892858	T	C	0.156	0.156	0.97	0.0109003744682883	0.012	0.3628	53386	77258	58749.13
6807523	chr1	rs7549538	97893975	T	A	0.132	0.13	0.971	0.0209000641077417	0.0129	0.1071	53386	77258	58749.13
6811003	chr1	rs61788022	97894035	G	T	0.828	0.821	0.966	0.0297044227063309	0.0115	0.00995	53386	77258	58749.13
6817246	chr1	rs12028565	97894619	T	C	0.596	0.607	0.979	-0.0358033589652777	0.0089	5.61e-05	53386	77258	58749.13
6817015	chr1	rs11165870	97895762	T	C	0.557	0.546	0.984	0.0384992991506098	0.0087	1.034e-05	53386	77258	58749.13
6812841	chr1	rs4353133	97896489	A	G	0.132	0.13	0.977	0.0194986595340326	0.0129	0.1314	53386	77258	58749.13
6817592	chr1	rs61788023	97896731	T	C	0.817	0.811	0.973	0.0285971749776749	0.0112	0.01086	53386	77258	58749.13
6807957	chr1	rs12126093	97896865	T	C	0.74	0.735	0.976	0.0267977123853779	0.0099	0.0069	53386	77258	58749.13
6807720	chr1	rs12126921	97897249	T	C	0.557	0.546	0.986	0.0382972099323441	0.0087	1.082e-05	53386	77258	58749.13
6818159	chr1	rs56064273	97897811	T	G	0.817	0.811	0.974	0.0285971749776749	0.0112	0.01091	53386	77258	58749.13
6805300	chr1	rs7517433	97898232	T	C	0.156	0.157	0.982	0.0115035793834154	0.0119	0.3375	53386	77258	58749.13
6807767	chr1	rs10449723	97898560	A	C	0.131	0.13	0.98	0.0204004877576787	0.0129	0.1141	53386	77258	58749.13
6809399	chr1	rs12129397	97900552	A	T	0.557	0.546	0.989	0.0384030712829451	0.0087	1.037e-05	53386	77258	58749.13
6805939	chr1	rs12073650	97901571	G	T	0.952	0.953	0.949	-0.0164038098256767	0.0208	0.431	53386	77258	58749.13
6805200	chr1	rs11165872	97902590	T	G	0.559	0.548	0.99	0.0384992991506098	0.0087	9.481e-06	53386	77258	58749.13
6815862	chr1	rs11165873	97902790	A	T	0.56	0.548	0.99	0.0384030712829451	0.0087	1.027e-05	53386	77258	58749.13
6805978	chr1	rs7516433	97903111	T	C	0.599	0.61	0.993	-0.0340015566760147	0.0088	0.0001142	53386	77258	58749.13
6819194	chr1	rs12031561	97903583	A	G	0.61	0.621	0.988	-0.034198147379977	0.0089	0.0001183	53386	77258	58749.13
6812333	chr1	rs10875087	97903703	C	T	0.6	0.611	0.994	-0.0338981034057645	0.0088	0.0001226	53386	77258	58749.13
6809631	chr1	rs4949953	97904780	T	C	0.556	0.546	0.991	0.0381047060335456	0.0087	1.163e-05	53386	77258	58749.13
6818157	chr1	rs55931309	97905169	G	C	0.817	0.811	0.977	0.0280041964095973	0.0112	0.0123	53386	77258	58749.13
6808425	chr1	rs10875088	97905260	C	T	0.6	0.611	0.993	-0.0338050046123612	0.0088	0.0001277	53386	77258	58749.13
6820965	chr1	rs7517899	97907753	C	T	0.923	0.923	0.969	0.0060019521956343	0.0164	0.7172	53386	77258	58749.13
6815583	chr1	rs10783063	97907894	T	G	0.131	0.13	0.988	0.0202045073158995	0.0128	0.1159	53386	77258	58749.13
6823729	chr1	rs11165874	97908244	G	C	0.596	0.608	0.991	-0.0353992243518656	0.0088	6.187e-05	53386	77258	58749.13
6816235	chr1	rs1415681	97908878	T	G	0.159	0.159	0.992	0.0111970780932162	0.0118	0.3431	53386	77258	58749.13
6801448	chr1	rs56296115	97911857	G	T	0.985	0.985	0.944	-0.0272992569378225	0.0395	0.4902	46687	64099	50871.77
6801192	chr1	rs4950034	97912056	C	T	0.923	0.923	0.968	0.0075017910703226	0.0164	0.6487	53386	77258	58749.13
6810940	chr1	rs4612663	97912335	G	T	0.134	0.133	0.992	0.0213015034199157	0.0127	0.09254	53386	77258	58749.13
6804473	chr1	rs10783065	97912721	G	A	0.159	0.159	0.993	0.0121953336998771	0.0118	0.3001	53386	77258	58749.13
6815635	chr1	rs1538175	97913459	T	A	0.131	0.13	0.99	0.0213993910058902	0.0128	0.09516	53386	77258	58749.13
6808379	chr1	rs10747482	97914806	C	A	0.135	0.133	0.994	0.0217027816432335	0.0127	0.08741	53386	77258	58749.13
6808419	chr1	rs11165875	97915213	T	C	0.597	0.608	0.99	-0.0349952529972629	0.0088	7.328e-05	53386	77258	58749.13
6808684	chr1	rs17376848	97915624	A	G	0.955	0.956	0.966	-0.0146974807605841	0.0215	0.4925	52493	75664	57604.43
6802543	chr1	rs10783066	97916309	G	C	0.131	0.13	0.991	0.0218006299588528	0.0128	0.08821	53386	77258	58749.13
6824518	chr1	rs3897855	97918137	T	A	0.563	0.551	0.994	0.0399031725325864	0.0087	4.474e-06	53386	77258	58749.13
6815608	chr1	rs3897854	97918306	C	T	0.56	0.548	0.996	0.0382972099323441	0.0087	1.006e-05	53386	77258	58749.13
6818208	chr1	rs4950035	97920746	T	C	0.556	0.546	0.992	0.0384030712829451	0.0087	9.939e-06	53386	77258	58749.13
6812669	chr1	rs12354219	97920956	T	C	0.556	0.546	0.992	0.0382972099323441	0.0087	1.034e-05	53386	77258	58749.13
6800893	chr1	rs2039676	97920977	C	T	0.132	0.13	0.992	0.0228958774769045	0.0128	0.07337	53386	77258	58749.13
6811440	chr1	rs6593648	97921342	C	A	0.132	0.13	0.992	0.0228958774769045	0.0128	0.07352	53386	77258	58749.13
6809548	chr1	rs6593649	97921434	C	A	0.132	0.13	0.992	0.0228958774769045	0.0128	0.074	53386	77258	58749.13
6823891	chr1	rs10875090	97922774	T	C	0.599	0.61	0.989	-0.0343016316970211	0.0088	0.0001045	53386	77258	58749.13
6820155	chr1	rs7531138	97923499	T	A	0.56	0.549	0.989	0.0402970567645369	0.0087	3.841e-06	53386	77258	58749.13
6810337	chr1	rs79807948	97923785	A	G	0.955	0.955	0.956	-0.0140989243795016	0.0216	0.5123	52493	75664	57604.43
6815105	chr1	rs7523116	97925053	C	T	0.135	0.133	0.994	0.0226026252094292	0.0127	0.07473	53386	77258	58749.13
6805943	chr1	rs7548444	97926486	G	A	0.985	0.985	0.928	-0.0300984478240329	0.0399	0.4512	46687	64099	50871.77
6824941	chr1	rs7550959	97926839	G	A	0.563	0.552	0.99	0.0395956428583544	0.0087	5.42e-06	53386	77258	58749.13
6804046	chr1	rs72729930	97927565	T	G	0.813	0.807	0.965	0.0289955368412525	0.0112	0.009495	53386	77258	58749.13
6809252	chr1	rs4431878	97928949	T	C	0.157	0.157	0.989	0.0129951954948113	0.0119	0.2752	53386	77258	58749.13
6805723	chr1	rs6696976	97928976	T	G	0.689	0.7	0.967	-0.0430014511447026	0.0095	5.73e-06	53386	77258	58749.13
6814215	chr1	rs12735808	97929458	G	A	0.765	0.761	0.967	0.0284999894699013	0.0103	0.005679	53386	77258	58749.13
6806280	chr1	rs10783067	97931595	C	T	0.135	0.133	0.992	0.0242046886968174	0.0127	0.05591	53386	77258	58749.13
6817187	chr1	rs12136186	97932256	T	C	0.765	0.761	0.965	0.0281014301108748	0.0103	0.006318	53386	77258	58749.13
6805355	chr1	rs10783068	97932322	C	T	0.135	0.133	0.992	0.0242046886968174	0.0127	0.05547	53386	77258	58749.13
6825322	chr1	rs11165877	97933215	G	A	0.714	0.711	0.971	0.0238044133801613	0.0096	0.01378	53386	77258	58749.13
6801092	chr1	rs34387885	97935510	T	C	0.922	0.922	0.958	0.0060019521956343	0.0165	0.7133	53386	77258	58749.13
6821781	chr1	rs61789177	97936870	A	G	0.826	0.82	0.979	0.0264958638039652	0.0114	0.01983	53386	77258	58749.13
6812053	chr1	rs34044808	97936889	C	A	0.826	0.82	0.979	0.0267003518299564	0.0114	0.01919	53386	77258	58749.13
6818869	chr1	rs74105234	97937069	G	A	0.765	0.761	0.965	0.0282958691548473	0.0103	0.006041	53386	77258	58749.13
6801088	chr1	rs7513650	97937394	T	C	0.132	0.131	0.99	0.0235993322503244	0.0128	0.06506	53386	77258	58749.13
6821526	chr1	rs61789178	97938391	A	G	0.823	0.817	0.979	0.0260965047212743	0.0113	0.02152	53386	77258	58749.13
6804247	chr1	rs10875091	97938684	T	C	0.132	0.131	0.99	0.0244974716003874	0.0128	0.05577	53386	77258	58749.13
6815495	chr1	rs11811087	97940170	A	C	0.824	0.818	0.978	0.0273038345273452	0.0114	0.01631	53386	77258	58749.13
6807348	chr1	rs11811436	97940231	T	C	0.827	0.821	0.978	0.0298014912367898	0.0114	0.009105	53386	77258	58749.13
6820448	chr1	rs12117481	97940343	G	A	0.696	0.692	0.967	0.0238044133801613	0.0095	0.01233	53386	77258	58749.13
6806267	chr1	rs11165879	97941485	A	G	0.33	0.336	0.985	-0.0121029460677457	0.0092	0.1871	53386	77258	58749.13
6814971	chr1	rs12096724	97944050	G	T	0.83	0.823	0.976	0.0301023438164435	0.0115	0.008859	53386	77258	58749.13
6820096	chr1	rs6672095	97944059	G	T	0.695	0.704	0.957	-0.0403950023610502	0.0096	2.528e-05	53386	77258	58749.13
6815969	chr1	rs12759539	97944341	G	A	0.766	0.762	0.963	0.0284027945161868	0.0103	0.005953	53386	77258	58749.13
6814016	chr1	rs945881	97945292	G	A	0.412	0.417	0.981	-0.0113036461713921	0.0088	0.1982	53386	77258	58749.13
6811474	chr1	rs61789180	97945793	A	G	0.826	0.82	0.973	0.0259990758686168	0.0114	0.02307	53386	77258	58749.13
6822649	chr1	rs950467	97946041	T	G	0.132	0.131	0.988	0.023198814502523	0.0128	0.0701	53386	77258	58749.13
6802779	chr1	rs55865801	97946461	A	G	0.823	0.817	0.974	0.0262036654966364	0.0114	0.02096	53386	77258	58749.13
6817031	chr1	rs11165880	97946840	C	T	0.136	0.134	0.99	0.0238044133801613	0.0127	0.06046	53386	77258	58749.13
6811164	chr1	rs952856	97947179	C	G	0.136	0.134	0.989	0.0246048038572487	0.0127	0.05212	53386	77258	58749.13
6808818	chr1	rs11165881	97947883	C	T	0.413	0.419	0.978	-0.0105959392134034	0.0088	0.2321	53386	77258	58749.13
6818340	chr1	rs6685976	97948014	G	A	0.83	0.823	0.967	0.0299956000353805	0.0116	0.009456	53386	77258	58749.13
6802456	chr1	rs4495745	97949375	A	C	0.115	0.116	0.917	0.0089993837968006	0.0141	0.5217	53386	77258	58749.13
6801457	chr1	rs4451581	97949431	A	C	0.156	0.155	0.955	0.024702368640342	0.0122	0.04257	53386	77258	58749.13
6806783	chr1	rs13375021	97949735	C	T	0.861	0.862	0.758	0.001598721363697	0.0144	0.9087	53386	77258	58749.13
6813585	chr1	rs7545712	97950034	G	A	0.438	0.44	0.682	-0.0248051189189711	0.0105	0.01812	53386	77258	58749.13
6812380	chr1	rs6593650	97950902	A	C	0.727	0.726	0.92	0.0022973590486834	0.0101	0.8164	53386	77258	58749.13
6806472	chr1	rs4950037	97950934	G	T	0.412	0.411	0.914	-0.0022024235552	0.0091	0.8117	53386	77258	58749.13
6812872	chr1	rs4950038	97951106	A	C	0.802	0.803	0.935	-0.0030045090202987	0.0112	0.7868	53386	77258	58749.13
6807616	chr1	rs11165882	97951525	C	A	0.43	0.43	0.921	-0.0064004391810282	0.0091	0.4783	53386	77258	58749.13
6817912	chr1	rs10747483	97951926	T	C	0.407	0.406	0.922	-0.0010005003335835	0.0091	0.9107	53386	77258	58749.13
6809828	chr1	rs4949955	97951969	T	A	0.624	0.623	0.926	-0.0032954239497972	0.0092	0.7183	53386	77258	58749.13
6808656	chr1	rs6687950	97953641	G	A	0.393	0.392	0.924	-0.0027036515743148	0.0092	0.7696	53386	77258	58749.13
6809923	chr1	rs11165883	97953720	T	A	0.804	0.805	0.953	-0.0026033858701149	0.0111	0.8127	53386	77258	58749.13
6810907	chr1	rs12058771	97953752	T	G	0.899	0.899	0.914	-0.0152050125429676	0.0149	0.3073	53386	77258	58749.13
6824487	chr1	rs6679873	97953946	T	G	0.388	0.387	0.928	0.0	0.0092	0.997	53386	77258	58749.13
6810881	chr1	rs6664888	97954176	C	G	0.76	0.758	0.913	0.0061013488579762	0.0105	0.5652	53386	77258	58749.13
6803654	chr1	rs12060079	97954272	T	C	0.896	0.895	0.92	-0.0110002818588653	0.0147	0.4545	53386	77258	58749.13
6811307	chr1	rs12074340	97954318	C	T	0.896	0.896	0.919	-0.0113036461713921	0.0147	0.4408	53386	77258	58749.13
6821966	chr1	rs12121057	97954403	G	C	0.807	0.808	0.964	-0.0032954239497972	0.0111	0.7632	53386	77258	58749.13
6816549	chr1	rs10875092	97954589	A	G	0.759	0.757	0.915	0.0068961666878413	0.0105	0.5131	53386	77258	58749.13
6819208	chr1	rs1415682	97955133	A	G	0.807	0.808	0.968	-0.0034961042567088	0.0111	0.7527	53386	77258	58749.13
6815552	chr1	rs952501	97955273	G	A	0.807	0.808	0.97	-0.0033957590691798	0.011	0.7596	53386	77258	58749.13
6820818	chr1	rs10875093	97955719	A	C	0.387	0.386	0.937	0.0002999550089979	0.0091	0.971	53386	77258	58749.13
6821863	chr1	rs11165884	97955825	A	T	0.807	0.808	0.971	-0.0033957590691798	0.011	0.7615	53386	77258	58749.13
6821195	chr1	rs115216079	97956008	C	T	0.895	0.894	0.923	-0.0131966945943914	0.0146	0.3661	53386	77258	58749.13
6804456	chr1	rs4364915	97956480	T	A	0.387	0.386	0.94	0.0003999200213268	0.0091	0.9662	53386	77258	58749.13
6807073	chr1	rs78338622	97957779	T	A	0.896	0.895	0.932	-0.0108991808690006	0.0146	0.4551	53386	77258	58749.13
6815348	chr1	rs2811188	97958108	G	A	0.427	0.427	0.954	-0.0049019951702315	0.0089	0.5793	53386	77258	58749.13
6808999	chr1	rs2786779	97959482	T	C	0.807	0.808	0.976	-0.0030045090202987	0.011	0.7832	53386	77258	58749.13
6817797	chr1	rs12062552	97961206	T	C	0.896	0.895	0.94	-0.0108991808690006	0.0145	0.4524	53386	77258	58749.13
6804702	chr1	rs2811187	97962038	A	C	0.807	0.808	0.978	-0.0032954239497972	0.011	0.7638	53386	77258	58749.13
6825177	chr1	rs76394731	97962543	G	C	0.896	0.895	0.941	-0.0111013930711739	0.0145	0.4424	53386	77258	58749.13
6800655	chr1	rs2786778	97962979	C	T	0.807	0.808	0.98	-0.0033957590691798	0.011	0.7602	53386	77258	58749.13
6825397	chr1	rs2786777	97963025	G	C	0.807	0.808	0.98	-0.0033957590691798	0.011	0.756	53386	77258	58749.13
6825295	chr1	rs2786776	97963035	T	G	0.387	0.385	0.951	0.0005998200719675	0.0091	0.9494	53386	77258	58749.13
6801588	chr1	rs2786775	97963085	C	A	0.807	0.808	0.98	-0.0034961042567088	0.011	0.7533	53386	77258	58749.13
6805558	chr1	rs2786774	97963907	T	C	0.807	0.808	0.981	-0.0036968248442897	0.011	0.7378	53386	77258	58749.13
6801223	chr1	rs2786773	97963919	C	T	0.807	0.808	0.981	-0.004198802647333	0.011	0.7029	53386	77258	58749.13
6816594	chr1	rs2811186	97964122	A	G	0.409	0.408	0.961	-0.001501126126267	0.0089	0.8683	53386	77258	58749.13
6822208	chr1	rs77944334	97964195	A	T	0.896	0.895	0.945	-0.0108991808690006	0.0145	0.4497	53386	77258	58749.13
6802984	chr1	rs78673388	97964441	C	T	0.896	0.895	0.945	-0.0112025145079934	0.0145	0.4391	53386	77258	58749.13
6807971	chr1	rs78472505	97965500	T	C	0.942	0.94	0.862	0.0109992854583691	0.0196	0.5773	53386	77258	58749.13
6819090	chr1	rs4520446	97966205	C	T	0.532	0.532	0.974	-0.0012007205765188	0.0087	0.889	53386	77258	58749.13
6812530	chr1	rs79961076	97966992	G	A	0.896	0.895	0.948	-0.0113036461713921	0.0144	0.4354	53386	77258	58749.13
6801610	chr1	rs10493892	97967983	A	C	0.896	0.895	0.95	-0.0111013930711739	0.0144	0.44	53386	77258	58749.13
6818249	chr1	rs2811185	97968480	C	G	0.807	0.808	0.988	-0.0038975857287134	0.0109	0.7224	53386	77258	58749.13
6805235	chr1	rs2786782	97968615	A	G	0.388	0.386	0.961	0.0009995003330834	0.009	0.9148	53386	77258	58749.13
6819809	chr1	rs12073044	97968757	T	A	0.896	0.895	0.952	-0.0112025145079934	0.0144	0.4377	53386	77258	58749.13
6822741	chr1	rs77750308	97969062	A	G	0.896	0.895	0.952	-0.0113036461713921	0.0144	0.4345	53386	77258	58749.13
6822079	chr1	rs2786781	97969298	A	G	0.405	0.404	0.971	9.99950003332973e-05	0.0089	0.9929	53386	77258	58749.13
6804288	chr1	rs2811184	97969840	G	C	0.427	0.427	0.97	-0.0040983869261633	0.0088	0.6419	53386	77258	58749.13
6821333	chr1	rs7516492	97970618	G	A	0.726	0.726	0.987	0.0013990209137074	0.0097	0.8863	53386	77258	58749.13
6807242	chr1	rs12029826	97971063	T	A	0.726	0.726	0.988	0.0013990209137074	0.0097	0.8876	53386	77258	58749.13
6806957	chr1	rs11165886	97971215	C	T	0.727	0.726	0.989	0.0016985566355815	0.0097	0.8638	53386	77258	58749.13
6812034	chr1	rs2811183	97971252	T	C	0.807	0.807	0.995	-0.0030045090202987	0.0109	0.7858	53386	77258	58749.13
6820825	chr1	rs2811182	97971440	G	A	0.414	0.413	0.973	-0.0029042131473898	0.0088	0.742	53386	77258	58749.13
6817495	chr1	rs10875094	97972686	G	A	0.726	0.726	0.992	0.0011992805754821	0.0097	0.9044	53386	77258	58749.13
6809924	chr1	rs17116806	97973252	C	A	0.811	0.811	0.995	-0.005304041591906	0.011	0.6294	53386	77258	58749.13
6803136	chr1	rs2786780	97973891	A	G	0.811	0.811	0.995	-0.0050024916227914	0.011	0.6474	53386	77258	58749.13
6823639	chr1	rs2811179	97974243	T	C	0.807	0.807	0.996	-0.003797200248385	0.0109	0.7284	53386	77258	58749.13
6821835	chr1	rs12032158	97974244	A	G	0.708	0.707	0.983	0.001998002662673	0.0095	0.833	53386	77258	58749.13
6806699	chr1	rs11165887	97974659	G	A	0.726	0.726	0.995	0.001598721363697	0.0097	0.8725	53386	77258	58749.13
6822738	chr1	rs868184	97975700	C	T	0.414	0.413	0.976	-0.0034961042567088	0.0088	0.6911	53386	77258	58749.13
6825242	chr1	rs10875095	97976668	A	G	0.414	0.414	0.969	-0.0060985584618694	0.0089	0.4922	53386	77258	58749.13
6825748	chr1	rs10493893	97977771	G	C	0.708	0.708	0.986	0.0011992805754821	0.0095	0.9012	53386	77258	58749.13
6804232	chr1	rs17116810	97978299	C	T	0.726	0.726	0.997	0.0009995003330834	0.0097	0.9196	53386	77258	58749.13
6803308	chr1	rs1556795	97979317	T	C	0.721	0.722	0.996	0.0022973590486834	0.0096	0.8087	53386	77258	58749.13
6823357	chr1	rs1556796	97979675	C	G	0.6	0.598	0.984	0.0006997551142732	0.0088	0.9381	53386	77258	58749.13
6808307	chr1	rs7545340	97979726	G	A	0.726	0.726	0.999	0.0006997551142732	0.0096	0.9392	53386	77258	58749.13
6810260	chr1	rs2027250	97980872	C	T	0.41	0.409	0.979	-0.0021022080918702	0.0088	0.8112	53386	77258	58749.13
6808353	chr1	rs2811178	97981242	T	C	0.41	0.41	0.975	-0.0024028846163103	0.0088	0.7897	53386	77258	58749.13
6821803	chr1	rs2786783	97981243	G	A	0.811	0.812	0.995	-0.0052035148315978	0.011	0.6363	53386	77258	58749.13
6821726	chr1	rs1801159	97981395	T	C	0.807	0.807	0.996	-0.0033957590691798	0.0109	0.7533	53386	77258	58749.13
6801558	chr1	rs1337752	97981706	C	T	0.41	0.409	0.979	-0.0021022080918702	0.0088	0.8079	53386	77258	58749.13
6804647	chr1	rs7519652	97984103	C	A	0.722	0.722	0.986	0.0030952049073025	0.0097	0.7449	53386	77258	58749.13
6821146	chr1	rs2786784	97984236	A	C	0.405	0.404	0.987	-0.001100605444033	0.0088	0.8964	53386	77258	58749.13
6822695	chr1	rs2811177	97984484	C	T	0.405	0.405	0.989	-0.001100605444033	0.0088	0.8978	53386	77258	58749.13
6825681	chr1	rs1556797	97985214	G	C	0.714	0.715	0.973	0.0007996801705642	0.0097	0.9343	53386	77258	58749.13
6818202	chr1	rs2105129	97985966	C	G	0.405	0.405	0.989	-0.001300845733048	0.0088	0.8869	53386	77258	58749.13
6810574	chr1	rs2811176	97986130	T	C	0.405	0.404	0.988	-0.001100605444033	0.0088	0.8988	53386	77258	58749.13
6816491	chr1	rs6671771	97986367	C	A	0.722	0.722	0.985	0.0037031349243813	0.0097	0.7037	53386	77258	58749.13
6802947	chr1	rs2811175	97986546	T	C	0.405	0.404	0.989	-0.0008003201707691	0.0088	0.9308	53386	77258	58749.13
6816001	chr1	rs4427441	97988069	T	G	0.405	0.405	0.99	-0.0014009809156281	0.0088	0.8702	53386	77258	58749.13
6802203	chr1	rs11165889	97989860	A	T	0.721	0.721	0.983	0.0028958031120254	0.0097	0.7669	53386	77258	58749.13
6806923	chr1	rs2811174	97990575	T	C	0.402	0.401	0.994	0.001099395443301	0.0088	0.8983	53386	77258	58749.13
6825292	chr1	rs2786771	97991021	G	A	0.806	0.807	0.981	-0.0046005663955682	0.011	0.6774	53386	77258	58749.13
6815761	chr1	rs2786770	97991219	A	G	0.384	0.383	0.983	0.0017983819413794	0.0089	0.8381	53386	77258	58749.13
6817893	chr1	rs2811173	97992257	C	T	0.497	0.497	0.97	0.0032048589489113	0.0087	0.7113	53386	77258	58749.13
6808499	chr1	rs2811172	97992389	G	T	0.408	0.408	0.986	-0.0009004052431641	0.0088	0.9209	53386	77258	58749.13
6825324	chr1	rs2786512	97992465	A	G	0.389	0.389	0.977	-0.0016012813669738	0.0089	0.8572	53386	77258	58749.13
6815711	chr1	rs10430076	97992505	C	T	0.844	0.845	0.879	-0.0010005003335835	0.0127	0.9345	53386	77258	58749.13
6818548	chr1	rs2786513	97992879	T	C	0.569	0.567	0.912	0.0131037693769772	0.0091	0.1506	53386	77258	58749.13
6802600	chr1	rs2786769	97992929	A	G	0.579	0.577	0.928	0.0159028762794155	0.009	0.07802	53386	77258	58749.13
6812350	chr1	rs12138657	97995929	A	G	0.772	0.773	0.966	0.0025966258472659	0.0105	0.807	53386	77258	58749.13
6807997	chr1	rs2786517	97996037	G	T	0.647	0.647	0.957	-0.0004000800213396	0.0092	0.9614	53386	77258	58749.13
6823493	chr1	rs72729989	97996454	G	A	0.773	0.772	0.928	9.99950003332973e-05	0.0107	0.9943	53386	77258	58749.13
6814032	chr1	rs2786518	97996797	G	C	0.647	0.647	0.957	-0.0003000450090019	0.0092	0.9715	53386	77258	58749.13
6825546	chr1	rs2786785	97997645	A	T	0.667	0.668	0.959	-0.0039979812872983	0.0093	0.6646	53386	77258	58749.13
6804581	chr1	rs2297780	97999375	C	T	0.831	0.831	0.987	0.0055048206344449	0.0115	0.6345	53386	77258	58749.13
6808357	chr1	rs1812389	97999687	T	C	0.942	0.943	0.923	-0.0065010863423599	0.0195	0.7368	53386	77258	58749.13
6824638	chr1	rs2786519	98000861	A	G	0.774	0.775	0.978	0.004001981379298	0.0104	0.7	53386	77258	58749.13
6809869	chr1	rs12729863	98000954	C	T	0.826	0.826	0.988	0.0077995046323818	0.0114	0.4935	53386	77258	58749.13
6824327	chr1	rs12063030	98001389	C	A	0.776	0.777	0.981	0.0055048206344449	0.0104	0.5986	53386	77258	58749.13
6810041	chr1	rs12089969	98001608	T	C	0.942	0.943	0.933	-0.0059979518036359	0.0193	0.7545	53386	77258	58749.13
6821233	chr1	rs12093651	98001750	G	A	0.776	0.777	0.98	0.0052959516591825	0.0104	0.6147	53386	77258	58749.13
6802797	chr1	rs2786772	98002054	T	G	0.651	0.65	0.964	0.0027960873020011	0.0092	0.7564	53386	77258	58749.13
6814546	chr1	rs12568733	98002240	G	T	0.772	0.771	0.93	-0.0017014466397575	0.0106	0.8697	53386	77258	58749.13
6825098	chr1	rs2786520	98002279	T	C	0.644	0.643	0.961	0.0026963615477425	0.0091	0.7661	53386	77258	58749.13
6804993	chr1	rs2786521	98003268	A	C	0.663	0.663	0.961	-0.0012007205765188	0.0093	0.8938	53386	77258	58749.13
6803267	chr1	rs12091654	98003300	A	G	0.769	0.77	0.972	0.0047984689115734	0.0104	0.6404	53386	77258	58749.13
6822224	chr1	rs12096383	98003358	G	A	0.769	0.77	0.972	0.0050969882578437	0.0104	0.6216	53386	77258	58749.13
6817107	chr1	rs34934786	98003524	G	A	0.827	0.827	0.982	0.007997931111062	0.0115	0.4859	53386	77258	58749.13
6820426	chr1	rs4950041	98003908	A	G	0.776	0.777	0.973	0.0047984689115734	0.0105	0.6432	53386	77258	58749.13
6819457	chr1	rs4950042	98004418	C	T	0.831	0.831	0.978	0.0064988367398296	0.0116	0.5741	53386	77258	58749.13
6815365	chr1	rs10875097	98004512	G	A	0.831	0.832	0.976	0.0062007356416035	0.0116	0.5908	53386	77258	58749.13
6810262	chr1	rs2811171	98005144	C	T	0.89	0.89	0.938	-0.0135007260538548	0.0142	0.3402	53386	77258	58749.13
6811216	chr1	rs75027277	98006101	A	G	0.918	0.918	0.716	-0.0110002818588653	0.0185	0.5514	53386	77258	58749.13
6821085	chr1	rs12756513	98006222	T	C	0.706	0.707	0.825	0.0029955089797983	0.0104	0.7698	53386	77258	58749.13
6803755	chr1	rs58578592	98006348	T	C	0.985	0.985	0.794	0.0473033451158665	0.0538	0.3793	30542	42336	33538.65
6820633	chr1	rs56776420	98006350	T	A	0.985	0.985	0.793	0.0497040321791155	0.0537	0.3552	30542	42336	33538.65
6816746	chr1	rs17368985	98010949	T	C	0.91	0.907	0.957	0.0350968370374295	0.0154	0.02237	53386	77258	58749.13
6811566	chr1	rs2786522	98012711	C	T	0.777	0.775	0.945	-0.0026033858701149	0.0107	0.805	53386	77258	58749.13
6803184	chr1	rs74809217	98012771	T	G	0.908	0.906	0.956	0.0254045542217263	0.0152	0.09507	53386	77258	58749.13
6808540	chr1	rs7530858	98013638	A	G	0.907	0.905	0.958	0.025696986087186	0.0152	0.08953	53386	77258	58749.13
6810181	chr1	rs2786529	98017090	C	G	0.777	0.775	0.951	-0.0009004052431641	0.0106	0.9295	53386	77258	58749.13
6823556	chr1	rs7540983	98017233	A	G	0.908	0.906	0.963	0.0260965047212743	0.0152	0.08542	53386	77258	58749.13
6805305	chr1	rs17116909	98018197	T	G	0.937	0.934	0.949	0.0366983037826737	0.0181	0.04264	53386	77258	58749.13
6812511	chr1	rs2786533	98018735	G	A	0.798	0.798	0.949	-0.0106970095483354	0.011	0.3301	53386	77258	58749.13
6817902	chr1	rs12060391	98019997	T	C	0.908	0.906	0.964	0.0267003518299564	0.0151	0.07831	53386	77258	58749.13
6813671	chr1	rs17100624	98020955	C	T	0.864	0.863	0.879	0.0136957831289865	0.0134	0.3084	53386	77258	58749.13
6824065	chr1	rs17116920	98023377	T	C	0.908	0.906	0.964	0.0270021387025708	0.0151	0.07394	53386	77258	58749.13
6813336	chr1	rs17116925	98023643	C	A	0.908	0.906	0.965	0.0270021387025708	0.0151	0.07421	53386	77258	58749.13
6812553	chr1	rs2811221	98024695	C	G	0.777	0.775	0.952	-0.0006001800720324	0.0106	0.9578	53386	77258	58749.13
6817607	chr1	rs2811220	98024748	C	G	0.777	0.775	0.952	-0.0010005003335835	0.0106	0.9282	53386	77258	58749.13
6803661	chr1	rs12066229	98026230	G	A	0.908	0.906	0.966	0.0274984287018097	0.0151	0.06959	53386	77258	58749.13
6820464	chr1	rs2811219	98026801	A	G	0.777	0.775	0.952	-0.0004000800213396	0.0106	0.9674	53386	77258	58749.13
6823127	chr1	rs2811218	98027316	G	A	0.798	0.797	0.95	-0.0101008421794295	0.011	0.3601	53386	77258	58749.13
6824253	chr1	rs77571413	98029111	G	C	0.936	0.934	0.95	0.0382009626151637	0.018	0.03424	53386	77258	58749.13
6817342	chr1	rs12122032	98033259	T	C	0.144	0.153	0.984	-0.0527996915922012	0.0122	1.598e-05	53386	77258	58749.13
6808334	chr1	rs2786541	98033698	A	T	0.0151	0.0154	0.947	0.0089002747867194	0.0462	0.8476	34555	45791	37428.14
6816729	chr1	rs11165895	98035253	C	A	0.145	0.153	0.989	-0.052198967543594	0.0122	1.875e-05	53386	77258	58749.13
6819160	chr1	rs74684283	98035484	A	G	0.889	0.882	0.99	0.0542040540135122	0.0137	7.22e-05	53386	77258	58749.13
6824548	chr1	rs2786543	98036617	G	A	0.889	0.882	0.991	0.054497654936202	0.0136	6.128e-05	53386	77258	58749.13
6818410	chr1	rs2811215	98036832	C	T	0.869	0.86	0.993	0.059701843246044	0.0127	2.457e-06	53386	77258	58749.13
6818617	chr1	rs2811214	98036858	C	T	0.889	0.882	0.992	0.054402954379292	0.0136	6.327e-05	53386	77258	58749.13
6802792	chr1	rs2786544	98037286	T	A	0.869	0.86	0.994	0.059701843246044	0.0127	2.413e-06	53386	77258	58749.13
6825489	chr1	rs2248658	98038091	T	C	0.888	0.881	0.993	0.0549994182186046	0.0136	5.095e-05	53386	77258	58749.13
6816361	chr1	rs4949958	98038179	T	C	0.144	0.153	0.992	-0.0523991687992084	0.0122	1.724e-05	53386	77258	58749.13
6804125	chr1	rs79917705	98038926	T	C	0.889	0.882	0.993	0.054402954379292	0.0136	6.517e-05	53386	77258	58749.13
6819863	chr1	rs56293913	98039541	A	G	0.889	0.882	0.993	0.055302247784655	0.0136	4.761e-05	53386	77258	58749.13
6806351	chr1	rs80098619	98039905	C	A	0.957	0.958	0.79	0.0118989261570991	0.0241	0.6217	53386	77258	58749.13
6824794	chr1	rs34961061	98040871	C	T	0.835	0.841	0.886	-0.0383978517965666	0.0124	0.001894	53386	77258	58749.13
6806498	chr1	rs10875098	98041720	T	C	0.144	0.153	0.993	-0.0525994101433915	0.0122	1.606e-05	53386	77258	58749.13
6812998	chr1	rs2811212	98042396	G	A	0.0151	0.0155	0.957	0.0068961666878413	0.0459	0.8804	34555	45791	37428.14
6818613	chr1	rs10875099	98042712	C	T	0.145	0.153	0.993	-0.0525994101433915	0.0122	1.541e-05	53386	77258	58749.13
6821280	chr1	rs6663357	98044939	A	C	0.144	0.153	0.993	-0.0527048164320283	0.0122	1.485e-05	53386	77258	58749.13
6823584	chr1	rs10783069	98045996	G	C	0.145	0.154	0.993	-0.0529051189949894	0.0122	1.357e-05	53386	77258	58749.13
6813939	chr1	rs2811211	98046492	G	T	0.033	0.0349	0.971	-0.0290993078252748	0.0242	0.2298	53386	77258	58749.13
6802915	chr1	rs2811210	98046674	G	A	0.869	0.859	0.995	0.0603045706055096	0.0126	1.773e-06	53386	77258	58749.13
6817276	chr1	rs2811209	98046819	G	C	0.889	0.882	0.994	0.0548006364661149	0.0136	5.489e-05	53386	77258	58749.13
6824088	chr1	rs2811208	98047271	T	C	0.0155	0.0157	0.96	0.012096540947233	0.0431	0.7798	38767	50681	41883.9
6821488	chr1	rs2811206	98048331	A	T	0.0148	0.0151	0.96	0.0058031292269501	0.0439	0.8957	38421	50550	41693.86
6805034	chr1	rs2485436	98048600	T	C	0.0154	0.0158	0.96	0.0077995046323818	0.0431	0.8562	38767	50681	41883.9
6811482	chr1	rs2485437	98048749	G	A	0.889	0.882	0.995	0.0548952993715794	0.0136	5.339e-05	53386	77258	58749.13
6819932	chr1	rs142272269	98049511	T	C	0.889	0.882	0.995	0.0542040540135122	0.0136	6.722e-05	53386	77258	58749.13
6813657	chr1	rs2811205	98050656	T	C	0.0152	0.0155	0.955	0.0065981840282271	0.0459	0.8862	34555	45791	37428.14
6805032	chr1	rs77743956	98056050	A	G	0.889	0.882	0.996	0.0542987734073789	0.0136	6.388e-05	53386	77258	58749.13
6818374	chr1	rs7537165	98056463	A	G	0.145	0.154	0.994	-0.053200374867981	0.0121	1.186e-05	53386	77258	58749.13
6807187	chr1	rs11165897	98056575	T	C	0.888	0.881	0.997	0.0556995724703668	0.0135	3.989e-05	53386	77258	58749.13
6824463	chr1	rs2786490	98057024	T	G	0.888	0.881	0.997	0.055500929860874	0.0135	4.028e-05	53386	77258	58749.13
6825069	chr1	rs115637836	98057420	A	G	0.889	0.882	0.997	0.0542987734073789	0.0136	6.342e-05	53386	77258	58749.13
6801431	chr1	rs2811203	98057444	C	T	0.868	0.859	0.998	0.0608975257512388	0.0126	1.304e-06	53386	77258	58749.13
6823016	chr1	rs3790384	98060205	A	C	0.661	0.665	0.887	-0.0084959889212643	0.0097	0.3764	53386	77258	58749.13
6809183	chr1	rs2811202	98060481	A	C	0.888	0.881	0.998	0.055500929860874	0.0135	4.001e-05	53386	77258	58749.13
6802806	chr1	rs3790386	98060977	T	C	0.888	0.882	0.997	0.0540998523168248	0.0136	6.717e-05	53386	77258	58749.13
6817656	chr1	rs1337523	98061402	C	T	0.145	0.153	0.994	-0.0530000131617053	0.0122	1.303e-05	53386	77258	58749.13
6814224	chr1	rs2786494	98064334	G	A	0.0149	0.0152	0.953	0.0178006246255066	0.0462	0.701	34555	45791	37428.14
6806600	chr1	rs10783070	98064363	T	C	0.145	0.153	0.994	-0.0523991687992084	0.0122	1.656e-05	53386	77258	58749.13
6804840	chr1	rs2786496	98064612	G	A	0.0149	0.0152	0.953	0.0178988554877579	0.0462	0.6979	34555	45791	37428.14
6825034	chr1	rs2811201	98065573	G	C	0.869	0.859	0.997	0.0608975257512388	0.0126	1.389e-06	53386	77258	58749.13
6801047	chr1	rs2786498	98067147	G	A	0.869	0.859	0.997	0.0608975257512388	0.0126	1.406e-06	53386	77258	58749.13
6823332	chr1	rs77806051	98067568	A	G	0.889	0.882	0.997	0.0558036076154242	0.0136	3.965e-05	53386	77258	58749.13
6818378	chr1	rs2811200	98067668	A	G	0.888	0.881	0.997	0.0556995724703668	0.0136	3.891e-05	53386	77258	58749.13
6816752	chr1	rs2811199	98067896	C	T	0.869	0.859	0.997	0.0611985747210087	0.0126	1.242e-06	53386	77258	58749.13
6813243	chr1	rs2811198	98068801	A	G	0.888	0.881	0.997	0.0558981756288099	0.0135	3.575e-05	53386	77258	58749.13
6802094	chr1	rs1013810	98071095	A	T	0.888	0.881	0.997	0.0549994182186046	0.0135	4.707e-05	53386	77258	58749.13
6819914	chr1	rs2065943	98071426	T	C	0.145	0.154	0.994	-0.0523043316292892	0.0121	1.684e-05	53386	77258	58749.13
6815579	chr1	rs12144462	98073410	G	A	0.924	0.923	0.964	0.0183015011699126	0.0165	0.2671	53386	77258	58749.13
6813648	chr1	rs74721888	98073451	T	A	0.889	0.882	0.997	0.0539956397610122	0.0136	6.861e-05	53386	77258	58749.13
6809394	chr1	rs2786500	98075724	A	C	0.869	0.859	0.997	0.0608975257512388	0.0126	1.434e-06	53386	77258	58749.13
6802983	chr1	rs2786501	98075725	C	A	0.888	0.882	0.998	0.0555955265008719	0.0136	4.077e-05	53386	77258	58749.13
6801662	chr1	rs7554746	98075762	C	T	0.897	0.894	0.857	0.0392976332717761	0.0154	0.01092	53386	77258	58749.13
6809313	chr1	rs2811197	98076665	C	T	0.868	0.859	0.997	0.0608034293588251	0.0126	1.416e-06	53386	77258	58749.13
6820582	chr1	rs10875100	98077078	A	T	0.144	0.153	0.993	-0.0529051189949894	0.0122	1.394e-05	53386	77258	58749.13
6805439	chr1	rs2786503	98078883	T	G	0.868	0.859	0.997	0.0606999130996222	0.0126	1.451e-06	53386	77258	58749.13
6821335	chr1	rs2811196	98078993	T	C	0.868	0.859	0.997	0.0603987139482326	0.0126	1.689e-06	53386	77258	58749.13
6807682	chr1	rs7533902	98079228	T	C	0.221	0.231	0.989	-0.0462952789853036	0.0104	8.266e-06	53386	77258	58749.13
6810352	chr1	rs2786504	98079506	C	T	0.868	0.859	0.996	0.0605963861236938	0.0126	1.565e-06	53386	77258	58749.13
6825543	chr1	rs12033263	98079674	C	A	0.835	0.842	0.904	-0.0416973775562091	0.0123	0.0006689	53386	77258	58749.13
6819750	chr1	rs2786505	98080308	G	T	0.888	0.882	0.997	0.0553968632202877	0.0136	4.448e-05	53386	77258	58749.13
6807468	chr1	rs2811195	98080718	C	T	0.869	0.859	0.996	0.0605963861236938	0.0126	1.597e-06	53386	77258	58749.13
6812210	chr1	rs75659087	98080755	T	C	0.909	0.903	0.987	0.0560967393518702	0.0149	0.0001689	53386	77258	58749.13
6802809	chr1	rs2811194	98081891	A	T	0.868	0.859	0.995	0.0605022613895267	0.0126	1.605e-06	53386	77258	58749.13
6817444	chr1	rs117910319	98083648	A	G	0.978	0.98	0.825	-0.088995161571562	0.033	0.007068	52423	75594	57534.43
6807819	chr1	rs78891607	98083984	T	A	0.894	0.886	0.994	0.063997749947184	0.0139	3.92e-06	53386	77258	58749.13
6812214	chr1	rs2811193	98087725	A	G	0.14	0.15	0.987	-0.0591981397259644	0.0124	1.666e-06	53386	77258	58749.13
6819495	chr1	rs2811192	98088158	C	T	0.0151	0.0155	0.937	0.0166014304974254	0.0459	0.7177	35539	46762	38375.87
6817076	chr1	rs2811190	98091117	G	T	0.0151	0.0155	0.935	0.0142973047008244	0.0461	0.756	35018	46083	37786.27
6806208	chr1	rs72732387	98093395	A	G	0.893	0.885	0.992	0.0636037093371393	0.0138	4.213e-06	53386	77258	58749.13
6807893	chr1	rs79047566	98093431	T	C	0.893	0.886	0.993	0.0622985141942241	0.0139	6.803e-06	53386	77258	58749.13
6804871	chr1	rs1337521	98093880	A	T	0.138	0.148	0.985	-0.0608971589513062	0.0124	9.994e-07	53386	77258	58749.13
6801459	chr1	rs79561591	98094057	T	C	0.893	0.886	0.992	0.0624958112255439	0.0139	6.558e-06	53386	77258	58749.13
6802736	chr1	rs1337522	98095024	G	A	0.139	0.149	0.986	-0.0598986354083514	0.0124	1.366e-06	53386	77258	58749.13
6813285	chr1	rs72732395	98098183	C	G	0.893	0.886	0.991	0.0616969878029145	0.0139	8.525e-06	53386	77258	58749.13
6814783	chr1	rs10518636	98098879	G	A	0.836	0.842	0.901	-0.0428031223253094	0.0123	0.00049	53386	77258	58749.13
6818439	chr1	rs72732396	98098931	C	A	0.893	0.886	0.99	0.0635004825618992	0.0139	4.788e-06	53386	77258	58749.13
6809554	chr1	rs72732398	98099069	A	G	0.894	0.886	0.991	0.0630029677787336	0.0139	5.645e-06	53386	77258	58749.13
6810928	chr1	rs74796875	98099217	T	G	0.894	0.886	0.991	0.0622045495436565	0.0139	7.787e-06	53386	77258	58749.13
6819713	chr1	rs12073839	98099400	T	A	0.874	0.864	0.992	0.0676960309526514	0.0129	1.504e-07	53386	77258	58749.13
6816686	chr1	rs12070513	98102187	T	A	0.893	0.886	0.988	0.0608975257512388	0.0139	1.128e-05	53386	77258	58749.13
6800726	chr1	rs75314491	98103177	G	T	0.91	0.904	0.977	0.054402954379292	0.0151	0.0003064	53386	77258	58749.13
6825599	chr1	rs1538120	98104290	C	T	0.0393	0.0387	0.869	0.0409979790340721	0.024	0.08799	53386	77258	58749.13
6819346	chr1	rs6663670	98105438	A	C	0.87	0.86	0.991	0.0645978943749456	0.0127	3.927e-07	53386	77258	58749.13
6810568	chr1	rs79607352	98105976	T	C	0.89	0.883	0.991	0.0592966816705476	0.0137	1.51e-05	53386	77258	58749.13
6807618	chr1	rs76816490	98106273	G	C	0.89	0.883	0.991	0.0592966816705476	0.0137	1.494e-05	53386	77258	58749.13
6809488	chr1	rs7512910	98106812	C	T	0.87	0.86	0.992	0.063997749947184	0.0127	4.892e-07	53386	77258	58749.13
6812480	chr1	rs141113302	98107019	T	C	0.981	0.981	0.863	-0.0019018072895963	0.0347	0.9567	52369	75159	57405.32
6813247	chr1	rs77326442	98107128	A	G	0.89	0.883	0.992	0.0592966816705476	0.0137	1.516e-05	53386	77258	58749.13
6821600	chr1	rs137963308	98108449	T	A	0.973	0.974	0.733	-0.049400350295127	0.0314	0.1162	52841	75249	57900.31
6817219	chr1	rs79385582	98109889	C	T	0.89	0.883	0.992	0.0590044865764036	0.0137	1.632e-05	53386	77258	58749.13
6808658	chr1	rs76834760	98110838	C	G	0.89	0.883	0.992	0.0592024345167419	0.0137	1.584e-05	53386	77258	58749.13
6822909	chr1	rs67086927	98114016	C	T	0.869	0.858	0.983	0.0641009254065236	0.0127	4.675e-07	53386	77258	58749.13
6817626	chr1	rs77619582	98114973	T	C	0.89	0.882	0.991	0.059701843246044	0.0137	1.299e-05	53386	77258	58749.13
6824882	chr1	rs80215295	98116224	C	T	0.907	0.901	0.984	0.0522033801338585	0.0148	0.0004309	53386	77258	58749.13
6812735	chr1	rs2786507	98118320	G	A	0.922	0.92	0.88	0.0444952398865513	0.0172	0.009874	53386	77258	58749.13
6824044	chr1	rs76277277	98118436	C	T	0.907	0.901	0.984	0.0522982892110339	0.0148	0.0004149	53386	77258	58749.13
6809165	chr1	rs75722236	98118470	C	T	0.956	0.951	0.952	0.0579009158948382	0.0212	0.006368	53386	77258	58749.13
6819597	chr1	rs72975761	98118694	T	G	0.87	0.86	0.992	0.0645978943749456	0.0127	3.969e-07	53386	77258	58749.13
6823134	chr1	rs72975763	98120613	A	G	0.87	0.86	0.992	0.0647010079358763	0.0127	3.731e-07	53386	77258	58749.13
6804749	chr1	rs72975765	98120682	C	T	0.87	0.86	0.991	0.0647010079358763	0.0127	3.624e-07	53386	77258	58749.13
6807568	chr1	rs75382280	98122194	C	T	0.89	0.883	0.991	0.0600032523358097	0.0137	1.19e-05	53386	77258	58749.13
6818263	chr1	rs79415308	98126166	G	T	0.907	0.901	0.983	0.0522982892110339	0.0148	0.0004132	53386	77258	58749.13
6802062	chr1	rs80253778	98126593	C	T	0.89	0.883	0.991	0.0598996532078335	0.0137	1.258e-05	53386	77258	58749.13
6815340	chr1	rs13375516	98126717	A	C	0.87	0.86	0.992	0.0644010116835795	0.0127	4.191e-07	53386	77258	58749.13
6808270	chr1	rs149657041	98127586	C	T	0.916	0.915	0.915	0.0243022925229648	0.0162	0.1332	53386	77258	58749.13
6813801	chr1	rs2786523	98128050	G	A	0.961	0.961	0.88	-0.0428970626523952	0.024	0.07351	53324	77004	58649.46
6800668	chr1	rs78210029	98128055	G	A	0.915	0.914	0.914	0.0225048553400694	0.0161	0.1633	53386	77258	58749.13
6801435	chr1	rs72975785	98131080	A	T	0.87	0.86	0.991	0.0645041455467373	0.0127	4.155e-07	53386	77258	58749.13
6811903	chr1	rs115816339	98131950	G	A	0.981	0.981	0.873	-0.0009004052431641	0.0348	0.9798	52121	74162	57008.13
6802523	chr1	rs77325233	98132530	T	C	0.89	0.883	0.99	0.0595039941477318	0.0137	1.428e-05	53386	77258	58749.13
6811387	chr1	rs75848580	98133866	C	T	0.89	0.883	0.99	0.0603045706055096	0.0137	1.099e-05	53386	77258	58749.13
6806637	chr1	rs72975790	98135934	C	T	0.87	0.86	0.991	0.0645041455467373	0.0127	4.071e-07	53386	77258	58749.13
6812870	chr1	rs76353325	98140967	T	C	0.902	0.895	0.996	0.0701974789892495	0.0144	1.045e-06	53386	77258	58749.13
6803304	chr1	rs72975796	98141112	G	A	0.882	0.873	0.996	0.0728972395126652	0.0132	3.491e-08	53386	77258	58749.13
6817836	chr1	rs2786508	98141828	C	T	0.969	0.969	0.889	-0.0458031298018141	0.0266	0.08509	53324	77004	58649.46
6807185	chr1	rs2151563	98143266	G	A	0.1	0.107	0.999	-0.0689000186550519	0.0142	1.286e-06	53386	77258	58749.13
6825370	chr1	rs2786509	98143293	T	C	0.0997	0.106	0.999	-0.0691035919019447	0.0142	1.236e-06	53386	77258	58749.13
6810759	chr1	rs3790387	98144856	T	C	0.9	0.894	0.998	0.069498077182394	0.0142	1.084e-06	53386	77258	58749.13
6820045	chr1	rs75294762	98146100	C	G	0.881	0.872	0.998	0.0715017216887108	0.0131	5.44e-08	53386	77258	58749.13
6812500	chr1	rs78695904	98146979	G	A	0.901	0.894	0.998	0.069498077182394	0.0143	1.102e-06	53386	77258	58749.13
6821514	chr1	rs75706535	98147099	T	C	0.881	0.872	0.998	0.0716972114610293	0.0131	4.914e-08	53386	77258	58749.13
6825470	chr1	rs2780851	98150128	T	A	0.943	0.942	0.782	-0.019294956182969	0.0208	0.3541	53386	77258	58749.13
6811947	chr1	rs61789253	98152581	A	C	0.883	0.874	0.997	0.0732969290614569	0.0133	3.514e-08	53386	77258	58749.13
6805870	chr1	rs2780852	98152604	G	A	0.0225	0.0258	0.856	0.0131037693769772	0.0337	0.6965	52434	75421	57509.48
6824908	chr1	rs61789254	98152715	T	C	0.926	0.92	0.984	0.0725996924143435	0.0164	9.418e-06	53386	77258	58749.13
6817933	chr1	rs78558062	98154552	G	T	0.905	0.898	0.995	0.0716972114610293	0.0146	8.933e-07	53386	77258	58749.13
6812612	chr1	rs79691313	98154553	A	T	0.905	0.898	0.995	0.0716041258594429	0.0146	9.026e-07	53386	77258	58749.13
6817126	chr1	rs61789255	98155047	G	A	0.885	0.876	0.997	0.0732969290614569	0.0134	4.149e-08	53386	77258	58749.13
6817826	chr1	rs79884288	98155322	T	C	0.905	0.898	0.997	0.0717995956157747	0.0146	8.109e-07	53386	77258	58749.13
6802639	chr1	rs61789256	98155444	C	G	0.921	0.916	0.987	0.0657971037900478	0.016	3.835e-05	53386	77258	58749.13
6815606	chr1	rs3790389	98156892	A	G	0.883	0.874	0.997	0.0728972395126652	0.0133	4.1e-08	53386	77258	58749.13
6818810	chr1	rs61789257	98158333	T	A	0.903	0.897	0.997	0.0712968818820338	0.0145	8.364e-07	53386	77258	58749.13
6813019	chr1	rs72977714	98158573	G	A	0.903	0.896	0.997	0.0709988581496884	0.0145	8.964e-07	53386	77258	58749.13
6817434	chr1	rs10875102	98159558	G	A	0.472	0.485	0.911	-0.0263029084210524	0.009	0.003563	53386	77258	58749.13
6815144	chr1	rs61789258	98160327	T	C	0.885	0.876	0.997	0.0732969290614569	0.0134	4.064e-08	53386	77258	58749.13
6823873	chr1	rs75621692	98161511	T	C	0.883	0.874	0.997	0.0725996924143435	0.0133	4.634e-08	53386	77258	58749.13
6803480	chr1	rs72977716	98161560	C	T	0.903	0.896	0.996	0.0705982488455367	0.0144	1.028e-06	53386	77258	58749.13
6803019	chr1	rs74675134	98162175	A	T	0.903	0.896	0.995	0.0705982488455367	0.0144	1.001e-06	53386	77258	58749.13
6818984	chr1	rs12119882	98162362	A	G	0.912	0.911	0.914	0.0203025023378308	0.0158	0.1983	53386	77258	58749.13
6807161	chr1	rs61789259	98162545	C	A	0.905	0.898	0.996	0.0715017216887108	0.0146	8.98e-07	53386	77258	58749.13
6823713	chr1	rs61790060	98164325	C	A	0.885	0.876	0.997	0.073101751798059	0.0134	4.382e-08	53386	77258	58749.13
6818336	chr1	rs6668296	98164768	C	T	0.885	0.876	0.995	0.0743000965537901	0.0134	2.953e-08	53386	77258	58749.13
6807123	chr1	rs2297595	98165091	T	C	0.905	0.898	0.996	0.0703000168001571	0.0145	1.332e-06	53386	77258	58749.13
6814290	chr1	rs61790062	98172676	G	T	0.905	0.898	0.994	0.0713993070302905	0.0146	9.698e-07	53386	77258	58749.13
6801168	chr1	rs61790063	98173801	G	T	0.885	0.876	0.997	0.0737986386007454	0.0134	3.393e-08	53386	77258	58749.13
6803783	chr1	rs61790064	98174034	T	C	0.905	0.898	0.993	0.0713993070302905	0.0146	9.417e-07	53386	77258	58749.13
6801144	chr1	rs72977720	98174928	A	T	0.884	0.875	0.993	0.0737986386007454	0.0133	3.141e-08	53386	77258	58749.13
6824112	chr1	rs61790065	98180481	G	A	0.905	0.899	0.987	0.0716041258594429	0.0146	9.857e-07	53386	77258	58749.13
6823829	chr1	rs74105276	98182223	A	T	0.906	0.899	0.987	0.0758029634155007	0.0147	2.345e-07	53386	77258	58749.13
6809469	chr1	rs61790066	98182260	T	C	0.906	0.9	0.989	0.074197968103965	0.0147	4.532e-07	53386	77258	58749.13
6820157	chr1	rs72977724	98182706	G	A	0.926	0.925	0.861	0.0439977464776452	0.0179	0.014	52975	75606	58090.9
6817028	chr1	rs61786599	98185724	A	T	0.92	0.916	0.969	0.0657034673241941	0.016	3.999e-05	53386	77258	58749.13
6812418	chr1	rs55684412	98186229	T	C	0.886	0.877	0.997	0.0762014934935767	0.0134	1.384e-08	53386	77258	58749.13
6818360	chr1	rs4304627	98187755	C	T	0.115	0.125	0.988	-0.0777021156640369	0.0134	6.912e-09	53386	77258	58749.13
6819101	chr1	rs61033129	98193056	T	C	0.931	0.927	0.992	0.0603045706055096	0.0169	0.0003602	53386	77258	58749.13
6804601	chr1	rs17378455	98194845	C	T	0.932	0.929	0.994	0.0610010215573989	0.0171	0.0003485	53386	77258	58749.13
6806981	chr1	rs4554755	98198206	C	T	0.671	0.675	0.873	-0.0121029460677457	0.0098	0.2189	53386	77258	58749.13
6805303	chr1	rs6683957	98200719	A	G	0.0893	0.096	0.985	-0.0662039071233048	0.0151	1.117e-05	53386	77258	58749.13
6807374	chr1	rs12139338	98201283	T	A	0.957	0.959	0.678	-0.100704704121632	0.0259	9.896e-05	53386	77258	58749.13
6803831	chr1	rs4970728	98202161	G	C	0.113	0.124	0.987	-0.0772050709089715	0.0135	1.068e-08	53386	77258	58749.13
6809994	chr1	rs17369919	98203820	T	C	0.932	0.929	0.99	0.0605022613895267	0.0171	0.0004018	53386	77258	58749.13
6825673	chr1	rs74105295	98206489	C	T	0.912	0.907	0.988	0.0648041108654969	0.0152	1.914e-05	53386	77258	58749.13
6824292	chr1	rs4970716	98209131	G	A	0.962	0.96	0.939	0.0522982892110339	0.0231	0.02336	53321	76999	58645.21
6824588	chr1	rs74105298	98210395	T	C	0.93	0.927	0.982	0.0608034293588251	0.017	0.0003409	53386	77258	58749.13
6805393	chr1	rs74105299	98210609	C	T	0.932	0.928	0.983	0.061302039376164	0.0171	0.0003412	53386	77258	58749.13
6823158	chr1	rs72977751	98211103	C	A	0.912	0.906	0.984	0.0648041108654969	0.0152	1.952e-05	53386	77258	58749.13
6808895	chr1	rs80339829	98211596	C	A	0.966	0.965	0.922	0.0371030879515023	0.0247	0.1329	53321	76999	58645.21
6814915	chr1	rs74105301	98211710	G	T	0.937	0.934	0.979	0.0667984655384157	0.0178	0.0001778	53386	77258	58749.13
6821211	chr1	rs74105302	98212290	C	T	0.937	0.934	0.979	0.0670977435324941	0.0178	0.0001651	53386	77258	58749.13
6819376	chr1	rs74108303	98212797	C	A	0.916	0.91	0.98	0.0690968660793263	0.0155	8.628e-06	53386	77258	58749.13
6821045	chr1	rs58626076	98215326	C	A	0.937	0.934	0.978	0.0677988255644351	0.0179	0.0001491	53386	77258	58749.13
6821226	chr1	rs78058894	98215983	C	T	0.954	0.952	0.968	0.0560021901152849	0.0208	0.007131	53386	77258	58749.13
6815242	chr1	rs74108304	98216085	C	T	0.937	0.934	0.977	0.0680043830932363	0.0179	0.0001384	53386	77258	58749.13
6807056	chr1	rs79723387	98217632	G	T	0.972	0.972	0.806	-0.048896169787829	0.0293	0.09476	53386	77258	58749.13
6819073	chr1	rs56202188	98218276	C	A	0.734	0.742	0.82	-0.0347985055426955	0.0108	0.001268	53386	77258	58749.13
6824052	chr1	rs74108305	98218887	C	T	0.936	0.932	0.974	0.0680043830932363	0.0177	0.0001213	53386	77258	58749.13
6800916	chr1	rs76846966	98219584	T	A	0.955	0.953	0.963	0.0624958112255439	0.0212	0.003164	53386	77258	58749.13
6801505	chr1	rs56012174	98220320	C	G	0.893	0.884	0.972	0.081497034243183	0.014	5.302e-09	53386	77258	58749.13
6810731	chr1	rs61786604	98227080	A	G	0.797	0.793	0.96	0.016296487966892	0.0109	0.134	53386	77258	58749.13
6801232	chr1	rs17378671	98230887	T	C	0.797	0.793	0.964	0.01600129372694	0.0109	0.14	53386	77258	58749.13
6819321	chr1	rs4537601	98233530	G	C	0.222	0.229	0.963	-0.0238010101859522	0.0105	0.02355	53386	77258	58749.13
6819755	chr1	rs77871763	98233654	G	A	0.955	0.956	0.845	-0.0369959896867261	0.0229	0.1062	53386	77258	58749.13
6803775	chr1	rs12406752	98234512	C	T	0.797	0.793	0.967	0.0161980995687726	0.0108	0.1356	53386	77258	58749.13
6813645	chr1	rs11165908	98236756	G	A	0.222	0.228	0.965	-0.0239956055562207	0.0105	0.02239	53386	77258	58749.13
6807940	chr1	rs12739159	98241291	C	T	0.795	0.791	0.971	0.0147999386115992	0.0108	0.1697	53386	77258	58749.13
6825028	chr1	rs12565244	98244251	G	A	0.204	0.208	0.976	-0.0151034855773182	0.0108	0.1617	53386	77258	58749.13
6821232	chr1	rs10783076	98244768	G	C	0.204	0.208	0.976	-0.0151034855773182	0.0108	0.1617	53386	77258	58749.13
6803003	chr1	rs76593957	98246494	C	T	0.934	0.927	0.946	0.073101751798059	0.0175	3.067e-05	53386	77258	58749.13
6808763	chr1	rs7527085	98253405	A	G	0.204	0.208	0.982	-0.0150019689183474	0.0107	0.1636	53386	77258	58749.13
6824563	chr1	rs61786605	98253510	G	A	0.797	0.793	0.982	0.0154007965760229	0.0107	0.1509	53386	77258	58749.13
6818545	chr1	rs10747485	98253666	T	C	0.204	0.208	0.982	-0.0150019689183474	0.0107	0.1635	53386	77258	58749.13
6817273	chr1	rs75696555	98253703	G	A	0.921	0.922	0.889	-0.0138048499765589	0.017	0.4152	53386	77258	58749.13
6820057	chr1	rs10747486	98253738	A	G	0.223	0.229	0.979	-0.0231048737150968	0.0104	0.02636	53386	77258	58749.13
6815915	chr1	rs10747487	98254702	G	A	0.206	0.21	0.982	-0.0139975096438537	0.0107	0.1895	53386	77258	58749.13
6818582	chr1	rs6685266	98255121	G	A	0.204	0.208	0.982	-0.0149004625639624	0.0107	0.1638	53386	77258	58749.13
6825315	chr1	rs34486749	98258690	C	T	0.788	0.784	0.978	0.0188021269625962	0.0106	0.07645	53386	77258	58749.13
6808225	chr1	rs1889229	98262653	A	T	0.215	0.219	0.979	-0.0176956485356892	0.0105	0.09263	53386	77258	58749.13
6820323	chr1	rs1931063	98263610	C	T	0.231	0.238	0.978	-0.0263953113595316	0.0103	0.0103	53386	77258	58749.13
6814672	chr1	rs1333717	98264578	G	A	0.223	0.229	0.982	-0.023401696181619	0.0104	0.0245	53386	77258	58749.13
6803838	chr1	rs10493894	98265667	G	A	0.204	0.208	0.985	-0.0152050125429676	0.0107	0.1575	53386	77258	58749.13
6802049	chr1	rs79085678	98266009	T	C	0.944	0.944	0.885	-0.0130953713122409	0.02	0.5131	53386	77258	58749.13
6814310	chr1	rs12725934	98266254	T	A	0.734	0.739	0.876	-0.017502275136142	0.0104	0.09409	53386	77258	58749.13
6803647	chr1	rs17379095	98267427	G	T	0.797	0.793	0.985	0.0154007965760229	0.0107	0.1499	53386	77258	58749.13
6809426	chr1	rs6703307	98268137	A	C	0.204	0.208	0.986	-0.0151034855773182	0.0107	0.1604	53386	77258	58749.13
6812917	chr1	rs10875105	98270478	C	A	0.215	0.219	0.982	-0.0178992398878318	0.0105	0.08984	53386	77258	58749.13
6815684	chr1	rs10493895	98271226	A	C	0.788	0.783	0.981	0.0189983824093147	0.0106	0.07196	53386	77258	58749.13
6823179	chr1	rs12568335	98274132	T	C	0.424	0.43	0.941	-0.0225012653465135	0.009	0.01215	53386	77258	58749.13
6812295	chr1	rs11165913	98275559	C	T	0.204	0.208	0.988	-0.0152050125429676	0.0107	0.1552	53386	77258	58749.13
6808791	chr1	rs79498699	98276110	G	A	0.934	0.927	0.955	0.0735013596301142	0.0174	2.549e-05	53386	77258	58749.13
6824510	chr1	rs10493896	98279091	T	C	0.788	0.783	0.985	0.0189002595004805	0.0106	0.07393	53386	77258	58749.13
6808473	chr1	rs12059052	98279259	T	G	0.231	0.237	0.983	-0.0262002485024742	0.0102	0.01047	53386	77258	58749.13
6806855	chr1	rs1984091	98282662	C	T	0.215	0.219	0.987	-0.0178992398878318	0.0105	0.08827	53386	77258	58749.13
6807828	chr1	rs1931064	98283854	T	C	0.204	0.208	0.992	-0.0151034855773182	0.0107	0.1579	53386	77258	58749.13
6811514	chr1	rs1931066	98283965	A	G	0.204	0.208	0.992	-0.0152050125429676	0.0107	0.1544	53386	77258	58749.13
6811645	chr1	rs1034215	98284940	T	C	0.206	0.21	0.992	-0.0145960053074092	0.0106	0.1689	53386	77258	58749.13
6805399	chr1	rs1034216	98285320	A	G	0.204	0.208	0.992	-0.0151034855773182	0.0107	0.1568	53386	77258	58749.13
6806290	chr1	rs1034217	98285422	A	G	0.204	0.208	0.992	-0.0152963956259917	0.0107	0.1529	53386	77258	58749.13
6822709	chr1	rs4329543	98287474	C	T	0.212	0.217	0.987	-0.0187038311937836	0.0105	0.07608	53386	77258	58749.13
6806047	chr1	rs10875108	98287683	C	T	0.213	0.217	0.988	-0.0187038311937836	0.0105	0.07605	53386	77258	58749.13
6811370	chr1	rs1023245	98288517	A	C	0.212	0.217	0.988	-0.0187038311937836	0.0105	0.07664	53386	77258	58749.13
6813807	chr1	rs78164635	98288581	T	C	0.926	0.925	0.897	0.0426954385276174	0.0174	0.01408	53386	77258	58749.13
6814559	chr1	rs1963206	98288805	G	A	0.215	0.219	0.989	-0.0180010511095525	0.0105	0.08601	53386	77258	58749.13
6820803	chr1	rs6675325	98289809	A	G	0.212	0.217	0.988	-0.0187955345843259	0.0105	0.07504	53386	77258	58749.13
6803379	chr1	rs12134028	98290238	C	T	0.944	0.944	0.903	-0.0123965203365513	0.0198	0.5302	53386	77258	58749.13
6806464	chr1	rs1974204	98290577	C	T	0.206	0.21	0.994	-0.0146974807605841	0.0106	0.1668	53386	77258	58749.13
6819458	chr1	rs1974203	98290685	C	T	0.231	0.237	0.987	-0.0264979913062283	0.0102	0.009543	53386	77258	58749.13
6810834	chr1	rs6676451	98291840	T	A	0.212	0.217	0.987	-0.0187955345843259	0.0105	0.07455	53386	77258	58749.13
6822844	chr1	rs10157611	98292937	A	G	0.212	0.217	0.987	-0.0188974371044634	0.0105	0.07233	53386	77258	58749.13
6808961	chr1	rs10875109	98295006	A	T	0.215	0.219	0.987	-0.0185000759845861	0.0105	0.07872	53386	77258	58749.13
6812775	chr1	rs7538995	98296227	C	T	0.207	0.21	0.99	-0.0151034855773182	0.0107	0.1554	53386	77258	58749.13
6821037	chr1	rs4246514	98297731	C	G	0.209	0.215	0.976	-0.033701571673015	0.0107	0.001546	53386	77258	58749.13
6802965	chr1	rs4375301	98298371	A	G	0.773	0.756	0.99	0.0807040274149627	0.0102	2.946e-15	53386	77258	58749.13
6817483	chr1	rs10747488	98299475	C	A	0.228	0.244	0.993	-0.0791947339715482	0.0102	8.541e-15	53386	77258	58749.13
6821443	chr1	rs113811368	98300948	T	G	0.93	0.933	0.795	-0.0686000914922569	0.019	0.0003066	53386	77258	58749.13
6824024	chr1	rs11165917	98304427	A	T	0.746	0.755	0.916	-0.0589965728077175	0.0104	1.199e-08	53386	77258	58749.13
6807512	chr1	rs7526108	98305394	G	A	0.228	0.244	0.996	-0.079497856132099	0.0102	6.116e-15	53386	77258	58749.13
6810691	chr1	rs77018612	98305424	C	A	0.93	0.923	0.988	0.0703000168001571	0.0167	2.501e-05	53386	77258	58749.13
6818927	chr1	rs75800281	98306368	T	G	0.93	0.923	0.989	0.0704957416116978	0.0167	2.377e-05	53386	77258	58749.13
6819531	chr1	rs149186959	98307395	T	C	0.968	0.967	0.844	-0.0274020297483382	0.0268	0.3073	53386	77258	58749.13
6816022	chr1	rs6658412	98309251	A	C	0.22	0.236	0.999	-0.0780047856479711	0.0103	3.841e-14	53386	77258	58749.13
6800796	chr1	rs61787782	98310239	A	G	0.782	0.766	0.999	0.0791992751612369	0.0103	1.914e-14	53386	77258	58749.13
6822511	chr1	rs74525187	98312525	G	A	0.93	0.923	0.989	0.0700016957858908	0.0167	2.671e-05	53386	77258	58749.13
6810464	chr1	rs77039014	98313546	C	T	0.93	0.923	0.99	0.0701974789892495	0.0167	2.562e-05	53386	77258	58749.13
6802422	chr1	rs12073487	98315061	T	A	0.783	0.767	1.0	0.0791992751612369	0.0103	1.927e-14	53386	77258	58749.13
6824293	chr1	rs12072739	98315893	A	G	0.782	0.767	1.0	0.07909764585865	0.0103	1.931e-14	53386	77258	58749.13
6813503	chr1	rs4421623	98316285	T	G	0.22	0.235	1.0	-0.0780047856479711	0.0103	3.7e-14	53386	77258	58749.13
6804945	chr1	rs12089031	98316355	C	T	0.781	0.765	1.0	0.0778032789468595	0.0103	4.579e-14	53386	77258	58749.13
6803552	chr1	rs4970719	98318162	A	G	0.218	0.233	1.0	-0.0751007725092503	0.0103	3.606e-13	53386	77258	58749.13
6821378	chr1	rs10747489	98318735	C	T	0.218	0.233	1.0	-0.0751977965659022	0.0103	3.321e-13	53386	77258	58749.13
6816606	chr1	rs4372296	98320492	C	A	0.218	0.233	1.0	-0.0752948300371352	0.0103	3.144e-13	53386	77258	58749.13
6823533	chr1	rs45522136	98320923	T	G	0.93	0.923	0.989	0.0703000168001571	0.0167	2.464e-05	53386	77258	58749.13
6817665	chr1	rs78411707	98321389	G	A	0.93	0.923	0.989	0.0703000168001571	0.0167	2.467e-05	53386	77258	58749.13
6817569	chr1	rs4379706	98322379	C	T	0.218	0.233	1.0	-0.0751007725092503	0.0103	3.533e-13	53386	77258	58749.13
6808810	chr1	rs10747490	98325796	G	A	0.212	0.227	1.0	-0.0758988055082073	0.0104	3.096e-13	53386	77258	58749.13
6805857	chr1	rs11165920	98325947	A	G	0.79	0.775	1.0	0.0772017529034669	0.0105	1.528e-13	53386	77258	58749.13
6825631	chr1	rs4970720	98326447	G	A	0.212	0.227	1.0	-0.0759959070279224	0.0104	3.036e-13	53386	77258	58749.13
6807268	chr1	rs75641275	98327133	A	C	0.866	0.851	1.0	0.0924971359949265	0.0124	1.009e-13	53386	77258	58749.13
6802539	chr1	rs4523551	98327831	C	T	0.212	0.227	1.0	-0.0765031459861153	0.0104	2.104e-13	53386	77258	58749.13
6806354	chr1	rs4523552	98328093	C	T	0.79	0.775	1.0	0.0773035750572786	0.0105	1.433e-13	53386	77258	58749.13
6813750	chr1	rs115781043	98329139	A	C	0.971	0.971	0.984	0.0085037404912207	0.0263	0.7482	51577	74852	56747.19
6824612	chr1	rs76586805	98330439	T	C	0.907	0.896	0.994	0.0873971359084229	0.0146	2.004e-09	53386	77258	58749.13
6816771	chr1	rs61787783	98330948	A	G	0.907	0.896	0.995	0.0874979252724816	0.0146	1.916e-09	53386	77258	58749.13
6824226	chr1	rs61787784	98331051	A	G	0.907	0.896	0.994	0.0873971359084229	0.0146	1.925e-09	53386	77258	58749.13
6801927	chr1	rs61787785	98332523	G	C	0.866	0.851	1.0	0.0922965524785719	0.0124	1.157e-13	53386	77258	58749.13
6823205	chr1	rs11165921	98334990	G	T	0.212	0.227	1.0	-0.0762980609560639	0.0104	2.389e-13	53386	77258	58749.13
6823484	chr1	rs10875111	98335004	G	C	0.21	0.225	1.0	-0.0773995372615036	0.0104	1.317e-13	53386	77258	58749.13
6821143	chr1	rs116303728	98335202	T	C	0.928	0.931	0.916	-0.0431998193062192	0.0175	0.01368	53386	77258	58749.13
6803404	chr1	rs12060207	98335381	C	T	0.924	0.924	0.992	0.0280041964095973	0.0163	0.08639	53386	77258	58749.13
6822929	chr1	rs9661794	98336329	G	A	0.212	0.227	1.0	-0.0757046307503157	0.0104	3.704e-13	53386	77258	58749.13
6807658	chr1	rs74993515	98336754	T	G	0.929	0.932	0.917	-0.044495399886564	0.0176	0.01143	53386	77258	58749.13
6811908	chr1	rs11165922	98336823	T	G	0.404	0.419	0.973	-0.0555972801024095	0.0089	3.77e-10	53386	77258	58749.13
6818872	chr1	rs6677116	98337283	A	G	0.212	0.227	1.01	-0.0748959748540066	0.0104	6.103e-13	53386	77258	58749.13
6803175	chr1	rs6604093	98337578	T	A	0.212	0.227	1.01	-0.0750037578653527	0.0104	5.822e-13	53386	77258	58749.13
6824179	chr1	rs17379561	98340139	A	T	0.866	0.851	1.0	0.0922965524785719	0.0124	1.117e-13	53386	77258	58749.13
6818227	chr1	rs10747491	98341152	G	T	0.213	0.227	1.0	-0.0752948300371352	0.0104	4.513e-13	53386	77258	58749.13
6811666	chr1	rs4970721	98342067	C	A	0.212	0.227	1.01	-0.0757046307503157	0.0104	3.708e-13	53386	77258	58749.13
6811244	chr1	rs10747492	98342417	G	A	0.212	0.227	1.0	-0.0752948300371352	0.0104	4.63e-13	53386	77258	58749.13
6819640	chr1	rs12062845	98342685	C	A	0.79	0.775	1.0	0.0764979709727249	0.0105	2.53e-13	53386	77258	58749.13
6815763	chr1	rs61787819	98344088	T	C	0.79	0.775	1.0	0.0767017482633775	0.0105	2.189e-13	53386	77258	58749.13
6814358	chr1	rs61787820	98344661	T	C	0.79	0.775	1.0	0.0768962242207427	0.0105	1.948e-13	53386	77258	58749.13
6820369	chr1	rs7524038	98345019	G	A	0.212	0.227	1.0	-0.0757046307503157	0.0104	3.67e-13	53386	77258	58749.13
6809963	chr1	rs10875112	98345449	A	T	0.212	0.227	1.0	-0.0752948300371352	0.0104	4.856e-13	53386	77258	58749.13
6821256	chr1	rs4394693	98345517	G	C	0.212	0.227	1.0	-0.0752948300371352	0.0104	4.815e-13	53386	77258	58749.13
6824891	chr1	rs4546957	98345614	A	T	0.212	0.227	1.0	-0.0752948300371352	0.0104	4.8e-13	53386	77258	58749.13
6819778	chr1	rs10875113	98346177	T	C	0.212	0.227	1.0	-0.0752948300371352	0.0104	4.772e-13	53386	77258	58749.13
6814212	chr1	rs1801265	98348885	G	A	0.212	0.227	1.0	-0.0750037578653527	0.0104	5.742e-13	53386	77258	58749.13
6819943	chr1	rs4970722	98352053	A	T	0.21	0.225	1.0	-0.0765031459861153	0.0104	2.42e-13	53386	77258	58749.13
6821157	chr1	rs4970723	98353416	A	G	0.21	0.225	1.0	-0.0765031459861153	0.0104	2.4e-13	53386	77258	58749.13
6805542	chr1	rs9324374	98357727	T	C	0.212	0.227	1.0	-0.0751007725092503	0.0104	5.393e-13	53386	77258	58749.13
6807155	chr1	rs141098699	98359018	A	G	0.934	0.936	0.878	-0.0484972070855493	0.0186	0.008971	53386	77258	58749.13
6806924	chr1	rs12406713	98359342	C	T	0.212	0.227	1.0	-0.0755967721743758	0.0104	3.94e-13	53386	77258	58749.13
6813032	chr1	rs9727548	98360091	T	A	0.212	0.227	1.0	-0.0751977965659022	0.0104	5.254e-13	53386	77258	58749.13
6805577	chr1	rs7418577	98362040	T	C	0.212	0.227	1.0	-0.0754026560491867	0.0104	4.585e-13	53386	77258	58749.13
6816530	chr1	rs10875118	98365310	A	C	0.213	0.227	1.0	-0.0751977965659022	0.0104	5.069e-13	53386	77258	58749.13
6805320	chr1	rs78160265	98366203	C	T	0.924	0.924	0.991	0.0269047980491434	0.0163	0.09989	53386	77258	58749.13
6817625	chr1	rs9662719	98369744	G	A	0.21	0.225	1.0	-0.0767946549790727	0.0105	2.012e-13	53386	77258	58749.13
6822261	chr1	rs12077442	98370375	G	C	0.79	0.775	1.0	0.0769980774873111	0.0105	1.883e-13	53386	77258	58749.13
6804421	chr1	rs6604094	98371201	T	G	0.956	0.956	0.885	-0.0281011651109099	0.0225	0.213	53386	77258	58749.13
6803424	chr1	rs4394694	98371449	A	T	0.212	0.227	1.0	-0.0759959070279224	0.0104	3.174e-13	53386	77258	58749.13
6802849	chr1	rs12127542	98372260	G	A	0.941	0.941	0.923	-0.0085968472255182	0.0191	0.6547	53386	77258	58749.13
6817097	chr1	rs74450569	98372645	T	C	0.928	0.931	0.917	-0.0437011352710986	0.0175	0.01239	53386	77258	58749.13
6818373	chr1	rs61787823	98375391	C	T	0.779	0.763	1.0	0.0787002685436651	0.0103	1.876e-14	53386	77258	58749.13
6822767	chr1	rs11165924	98375448	A	G	0.677	0.682	0.942	-0.033701571673015	0.0095	0.000363	53386	77258	58749.13
6808098	chr1	rs9727976	98376245	C	T	0.221	0.237	1.0	-0.0789025245960416	0.0103	1.554e-14	53386	77258	58749.13
6824210	chr1	rs4399192	98376502	G	T	0.223	0.239	1.0	-0.0777993924544118	0.0102	2.939e-14	53386	77258	58749.13
6824679	chr1	rs75570956	98377149	A	G	0.904	0.892	0.991	0.0912017517597817	0.0143	2.069e-10	53386	77258	58749.13
6805424	chr1	rs6604095	98378494	G	C	0.956	0.956	0.885	-0.0282965991551138	0.0225	0.2096	53386	77258	58749.13
6825704	chr1	rs61787824	98378559	T	C	0.896	0.883	0.991	0.0878002324280124	0.0139	2.528e-10	53386	77258	58749.13
6800926	chr1	rs9662870	98378786	A	C	0.223	0.239	1.0	-0.0778966787084814	0.0102	2.855e-14	53386	77258	58749.13
6810509	chr1	rs76003396	98379562	G	A	0.787	0.771	0.999	0.0789960062264979	0.0104	3.184e-14	53386	77258	58749.13
6811305	chr1	rs61787826	98381860	T	C	0.779	0.763	1.0	0.0791992751612369	0.0103	1.358e-14	53386	77258	58749.13
6824714	chr1	rs6689552	98382113	G	A	0.223	0.239	1.0	-0.0784048829742783	0.0102	1.921e-14	53386	77258	58749.13
6824237	chr1	rs6692580	98382114	G	T	0.223	0.239	1.0	-0.0784048829742783	0.0102	1.925e-14	53386	77258	58749.13
6816225	chr1	rs79055225	98383395	C	T	0.779	0.763	0.999	0.0793008941363585	0.0103	1.314e-14	53386	77258	58749.13
6817560	chr1	rs75469693	98384790	A	C	0.924	0.924	0.988	0.0269047980491434	0.0164	0.1	53386	77258	58749.13
6808318	chr1	rs61787827	98385673	T	A	0.896	0.884	0.991	0.0885967862306421	0.0139	1.69e-10	53386	77258	58749.13
6809820	chr1	rs75451404	98385830	T	C	0.896	0.883	0.991	0.0895024383849204	0.0139	1.108e-10	53386	77258	58749.13
6821395	chr1	rs72981743	98386721	C	T	0.918	0.918	0.949	0.0274011363479391	0.0161	0.08947	53386	77258	58749.13
6807116	chr1	rs61787828	98386955	A	C	0.889	0.876	0.991	0.0885967862306421	0.0135	5.112e-11	53386	77258	58749.13
6821753	chr1	rs4456128	98390072	T	A	0.211	0.228	1.0	-0.0891044750828209	0.0104	1.27e-17	53386	77258	58749.13
6812817	chr1	rs61787829	98390477	A	T	0.889	0.876	0.995	0.0858014786911132	0.0135	1.843e-10	53386	77258	58749.13
6813370	chr1	rs9729897	98391864	C	A	0.211	0.228	1.0	-0.0892028674607707	0.0104	1.165e-17	53386	77258	58749.13
6804328	chr1	rs72981753	98392169	G	A	0.943	0.942	0.993	0.0522982892110339	0.0187	0.005087	53386	77258	58749.13
6818462	chr1	rs61787830	98393523	C	T	0.889	0.876	0.996	0.0858014786911132	0.0134	1.732e-10	53386	77258	58749.13
6825288	chr1	rs4970725	98394864	A	G	0.211	0.228	1.0	-0.0891044750828209	0.0104	1.1e-17	53386	77258	58749.13
6803558	chr1	rs4294451	98395714	T	A	0.211	0.228	1.0	-0.0891044750828209	0.0104	1.106e-17	53386	77258	58749.13
6804898	chr1	rs4378243	98395881	G	T	0.154	0.171	1.0	-0.0913042144088996	0.0117	5.692e-15	53386	77258	58749.13
6818589	chr1	rs72981758	98395896	G	C	0.943	0.942	0.994	0.0524975689577541	0.0186	0.004862	53386	77258	58749.13
6817002	chr1	rs4478846	98396847	C	T	0.153	0.169	1.0	-0.0926965981861868	0.0118	3.018e-15	53386	77258	58749.13
6801190	chr1	rs4271249	98398619	G	T	0.403	0.421	0.97	-0.066300071757232	0.0089	9.067e-14	53386	77258	58749.13
6824574	chr1	rs12741167	98399715	T	A	0.747	0.755	0.942	-0.0551005327305046	0.0102	6.665e-08	53386	77258	58749.13
6824723	chr1	rs10875120	98399903	G	T	0.211	0.228	1.0	-0.0891044750828209	0.0104	1.108e-17	53386	77258	58749.13
6821575	chr1	rs9662232	98400439	T	A	0.211	0.228	1.0	-0.0892028674607707	0.0104	1.059e-17	53386	77258	58749.13
6818841	chr1	rs6604097	98400875	G	A	0.956	0.956	0.882	-0.027196494688472	0.0226	0.2275	53386	77258	58749.13
6819072	chr1	rs4506495	98404234	T	C	0.848	0.832	1.0	0.0917036842102131	0.0118	6.612e-15	53386	77258	58749.13
6820942	chr1	rs6604098	98405032	C	G	0.211	0.228	1.0	-0.0893996812646141	0.0104	9.696e-18	53386	77258	58749.13
6817016	chr1	rs4322261	98405856	G	A	0.152	0.168	1.0	-0.0930038414484547	0.0118	3.097e-15	53386	77258	58749.13
6810486	chr1	rs6696127	98407367	T	C	0.943	0.942	0.994	0.0548952993715794	0.0187	0.003254	53386	77258	58749.13
6805124	chr1	rs78805408	98407722	C	T	0.943	0.943	0.994	0.054402954379292	0.0187	0.00359	53386	77258	58749.13
6809040	chr1	rs4423049	98409303	C	A	0.211	0.228	1.0	-0.0894981026943194	0.0104	8.875e-18	53386	77258	58749.13
6819980	chr1	rs74948275	98409565	C	T	0.944	0.943	0.995	0.0548952993715794	0.0187	0.00333	53386	77258	58749.13
6806853	chr1	rs4495746	98409901	A	G	0.209	0.227	1.0	-0.0908003643264966	0.0105	3.802e-18	53386	77258	58749.13
6802790	chr1	rs75568898	98410509	T	C	0.969	0.969	0.985	0.0102968054773682	0.0254	0.6842	53170	77020	58522.67
6824426	chr1	rs4598523	98410616	C	T	0.209	0.227	1.0	-0.0913042144088996	0.0105	2.507e-18	53386	77258	58749.13
6822880	chr1	rs79924101	98410731	T	G	0.943	0.942	0.994	0.0555955265008719	0.0187	0.002905	53386	77258	58749.13
6807215	chr1	rs116665811	98411921	A	T	0.943	0.942	0.994	0.0555955265008719	0.0187	0.002914	53386	77258	58749.13
6822713	chr1	rs61789075	98414977	A	G	0.892	0.879	0.991	0.0863978554904648	0.0136	2.293e-10	53386	77258	58749.13
6814341	chr1	rs4274102	98416157	A	G	0.209	0.227	1.0	-0.0924991344969235	0.0105	8.778e-19	53386	77258	58749.13
6822249	chr1	rs9324378	98416940	T	C	0.209	0.227	1.0	-0.0924991344969235	0.0105	8.766e-19	53386	77258	58749.13
6816554	chr1	rs10875121	98417446	G	C	0.151	0.168	1.0	-0.0956962543215012	0.0118	5.244e-16	53386	77258	58749.13
6805247	chr1	rs11165934	98417967	C	A	0.209	0.227	1.0	-0.0925978614675665	0.0105	7.855e-19	53386	77258	58749.13
6806347	chr1	rs6664489	98418687	G	A	0.209	0.227	1.0	-0.0925978614675665	0.0105	8.016e-19	53386	77258	58749.13
6823100	chr1	rs9729190	98419702	C	T	0.208	0.225	1.0	-0.0939041687013481	0.0105	3.346e-19	53386	77258	58749.13
6811076	chr1	rs4246516	98420453	G	C	0.153	0.169	1.0	-0.094200795398827	0.0118	1.169e-15	53386	77258	58749.13
6811220	chr1	rs79871536	98421570	A	T	0.944	0.943	0.994	0.056900047132812	0.0187	0.002365	53386	77258	58749.13
6802875	chr1	rs9285628	98421934	A	G	0.151	0.168	1.0	-0.0957952974548668	0.0118	4.88e-16	53386	77258	58749.13
6813335	chr1	rs9324379	98421965	C	A	0.151	0.168	1.0	-0.0959053568870712	0.0118	4.829e-16	53386	77258	58749.13
6817114	chr1	rs11165935	98422612	A	G	0.151	0.167	1.0	-0.0960044207338013	0.0118	4.575e-16	53386	77258	58749.13
6812880	chr1	rs74594312	98422772	T	C	0.944	0.943	0.995	0.0577027101282892	0.0187	0.002071	53386	77258	58749.13
6809073	chr1	rs9659380	98423149	G	A	0.151	0.168	1.0	-0.0957952974548668	0.0118	4.892e-16	53386	77258	58749.13
6820213	chr1	rs56732321	98424252	G	A	0.791	0.773	1.0	0.0926976792856023	0.0105	7.402e-19	53386	77258	58749.13
6812575	chr1	rs10783081	98425474	C	T	0.0437	0.0441	0.881	0.0260965047212743	0.0227	0.2498	53386	77258	58749.13
6809502	chr1	rs28641479	98425888	A	G	0.849	0.833	1.0	0.0961007762914555	0.0118	4.26e-16	53386	77258	58749.13
6816539	chr1	rs28582591	98426476	G	A	0.849	0.833	1.0	0.0961007762914555	0.0118	4.279e-16	53386	77258	58749.13
6808934	chr1	rs61789077	98428260	C	T	0.85	0.833	1.0	0.0955010706744124	0.0118	6.866e-16	53386	77258	58749.13
6802258	chr1	rs75513088	98430950	C	A	0.849	0.833	1.0	0.0948009592644593	0.0118	1.033e-15	53386	77258	58749.13
6814795	chr1	rs61789078	98431165	A	G	0.849	0.833	1.0	0.0948009592644593	0.0118	1.031e-15	53386	77258	58749.13
6823915	chr1	rs77291070	98431319	T	C	0.944	0.942	0.995	0.0565031992337321	0.0187	0.002512	53386	77258	58749.13
6824176	chr1	rs9887831	98431639	G	A	0.79	0.773	1.0	0.091995601745583	0.0104	1.332e-18	53386	77258	58749.13
6820319	chr1	rs61789079	98432507	T	A	0.849	0.833	1.0	0.0947009033240091	0.0118	1.114e-15	53386	77258	58749.13
6809283	chr1	rs9887848	98432826	G	A	0.79	0.773	1.0	0.0923968492659676	0.0104	9.328e-19	53386	77258	58749.13
6813205	chr1	rs9887792	98432916	A	G	0.79	0.773	1.0	0.091995601745583	0.0104	1.313e-18	53386	77258	58749.13
6809644	chr1	rs77009978	98432917	T	C	0.943	0.942	0.994	0.0560967393518702	0.0186	0.002591	53386	77258	58749.13
6803386	chr1	rs11165937	98433535	T	A	0.847	0.831	1.0	0.0929984188337525	0.0118	2.706e-15	53386	77258	58749.13
6804428	chr1	rs114743589	98435238	A	G	0.923	0.926	0.921	-0.0451019739124202	0.0169	0.007723	53386	77258	58749.13
6806037	chr1	rs6703588	98435544	G	A	0.79	0.773	1.0	0.0921962456307218	0.0105	1.123e-18	53386	77258	58749.13
6818938	chr1	rs12067700	98436232	T	G	0.79	0.773	1.0	0.0915029414613708	0.0105	2.128e-18	53386	77258	58749.13
6818973	chr1	rs61789082	98437556	T	G	0.849	0.832	1.0	0.094500761404526	0.0118	1.197e-15	53386	77258	58749.13
6813301	chr1	rs57468345	98440529	C	T	0.79	0.773	1.0	0.0921962456307218	0.0105	1.14e-18	53386	77258	58749.13
6812531	chr1	rs72963714	98440856	C	A	0.943	0.942	0.993	0.0567016428693038	0.0187	0.002364	53386	77258	58749.13
6808027	chr1	rs12071067	98441830	G	A	0.79	0.773	1.0	0.0921962456307218	0.0105	1.172e-18	53386	77258	58749.13
6811918	chr1	rs12067567	98441888	T	C	0.79	0.773	0.999	0.0918040404750372	0.0105	1.739e-18	53386	77258	58749.13
6817614	chr1	rs12068763	98442308	T	G	0.792	0.774	0.999	0.0930986452544318	0.0105	6.914e-19	53386	77258	58749.13
6806253	chr1	rs75998673	98442994	A	T	0.942	0.941	0.981	0.0582028682075395	0.0186	0.001728	53386	77258	58749.13
6811743	chr1	rs11165938	98443440	T	A	0.79	0.773	0.999	0.091995601745583	0.0105	1.394e-18	53386	77258	58749.13
6819529	chr1	rs72963721	98443461	T	C	0.943	0.942	0.991	0.0563047162104676	0.0187	0.002564	53386	77258	58749.13
6814640	chr1	rs11165939	98443509	C	T	0.79	0.773	0.999	0.0920959287203985	0.0105	1.268e-18	53386	77258	58749.13
6821743	chr1	rs11165940	98443858	A	G	0.79	0.772	0.999	0.0923968492659676	0.0105	9.775e-19	53386	77258	58749.13
6825192	chr1	rs61789085	98443881	A	G	0.713	0.722	0.957	-0.0300984478240329	0.0098	0.002024	53386	77258	58749.13
6818807	chr1	rs10875122	98443993	C	T	0.0367	0.0376	0.876	0.0185960172820726	0.0246	0.4505	53386	77258	58749.13
6815767	chr1	rs6604099	98444582	G	A	0.0363	0.0372	0.876	0.0204004877576787	0.0247	0.4101	53386	77258	58749.13
6801501	chr1	rs6604100	98445512	T	C	0.0366	0.0374	0.876	0.0183996828453635	0.0247	0.4555	53386	77258	58749.13
6823410	chr1	rs80289781	98445830	C	G	0.849	0.832	1.0	0.0953010888539114	0.0118	7.401e-16	53386	77258	58749.13
6801709	chr1	rs12077962	98446194	G	C	0.79	0.772	0.998	0.0925974126674659	0.0105	8.534e-19	53386	77258	58749.13
6813970	chr1	rs72963731	98446959	G	A	0.942	0.941	0.981	0.0579952857871378	0.0186	0.001847	53386	77258	58749.13
6820230	chr1	rs61785881	98447298	A	C	0.849	0.833	1.0	0.0961007762914555	0.0118	4.149e-16	53386	77258	58749.13
6816562	chr1	rs77654485	98447821	T	A	0.964	0.964	0.877	-0.0209989425960583	0.025	0.3998	53386	77258	58749.13
6813741	chr1	rs61785882	98448341	A	G	0.849	0.833	1.0	0.0963005982689046	0.0118	3.738e-16	53386	77258	58749.13
6802324	chr1	rs61785883	98449380	C	T	0.888	0.875	0.997	0.0861042990521317	0.0134	1.222e-10	53386	77258	58749.13
6809968	chr1	rs12732155	98450672	T	C	0.655	0.663	0.964	-0.0128015918372089	0.0092	0.1668	53386	77258	58749.13
6802294	chr1	rs12094520	98450788	C	T	0.502	0.494	0.971	0.0411035548784171	0.0087	2.577e-06	53386	77258	58749.13
6814724	chr1	rs36028749	98451459	A	G	0.502	0.494	0.971	0.0409979790340721	0.0087	2.662e-06	53386	77258	58749.13
6804650	chr1	rs72963738	98452069	C	T	0.847	0.831	0.998	0.0940002312871902	0.0118	1.349e-15	53386	77258	58749.13
6816417	chr1	rs61785886	98455957	G	A	0.849	0.832	0.999	0.0967999785937107	0.0118	2.714e-16	53386	77258	58749.13
6809931	chr1	rs61785888	98456731	C	T	0.848	0.832	1.0	0.0953010888539114	0.0118	6.195e-16	53386	77258	58749.13
6811063	chr1	rs4573558	98456907	C	A	0.848	0.832	1.0	0.095401084763253	0.0118	5.878e-16	53386	77258	58749.13
6816833	chr1	rs2893376	98457303	C	G	0.846	0.83	1.0	0.0928981823667306	0.0117	2.342e-15	53386	77258	58749.13
6821629	chr1	rs2391873	98457523	A	T	0.846	0.83	1.0	0.0928981823667306	0.0117	2.472e-15	53386	77258	58749.13
6803974	chr1	rs9440288	98460106	G	A	0.154	0.17	1.0	-0.09330020116546	0.0117	1.739e-15	53386	77258	58749.13
6820928	chr1	rs9324380	98461132	G	C	0.112	0.125	0.999	-0.0860046112211286	0.0133	1.18e-10	53386	77258	58749.13
6821212	chr1	rs9662365	98461443	C	T	0.501	0.509	0.977	-0.0416973775562091	0.0087	1.698e-06	53386	77258	58749.13
6816204	chr1	rs1938570	98461954	T	C	0.152	0.169	1.0	-0.0961034943951495	0.0118	3.302e-16	53386	77258	58749.13
6823822	chr1	rs2154403	98465528	G	A	0.152	0.168	1.0	-0.0957952974548668	0.0118	4.079e-16	53386	77258	58749.13
6819511	chr1	rs12138817	98466786	T	C	0.692	0.701	0.966	-0.0488016642355575	0.0095	2.702e-07	53386	77258	58749.13
6801466	chr1	rs10747495	98470605	A	G	0.152	0.169	1.0	-0.0945964345810584	0.0118	8.155e-16	53386	77258	58749.13
6816968	chr1	rs77177281	98471702	A	G	0.967	0.966	0.868	-0.0232993336544035	0.026	0.371	53386	77258	58749.13
6816896	chr1	rs1938564	98472879	C	T	0.155	0.171	1.0	-0.0925978614675665	0.0117	2.192e-15	53386	77258	58749.13
6817765	chr1	rs1938563	98472958	T	A	0.152	0.169	1.0	-0.0944975101098114	0.0118	8.862e-16	53386	77258	58749.13
6825660	chr1	rs1938562	98473716	T	A	0.152	0.169	1.0	-0.0944975101098114	0.0118	8.699e-16	53386	77258	58749.13
6822246	chr1	rs2391902	98474767	C	T	0.155	0.171	1.0	-0.0927953446547093	0.0117	1.936e-15	53386	77258	58749.13
6817586	chr1	rs2154402	98475522	T	C	0.113	0.126	1.0	-0.085503423613941	0.0133	1.415e-10	53386	77258	58749.13
6815342	chr1	rs9324381	98475913	G	A	0.154	0.171	1.0	-0.092203012053614	0.0117	3.173e-15	53386	77258	58749.13
6819245	chr1	rs1938561	98476718	G	A	0.152	0.169	1.0	-0.0943985954236476	0.0117	9.148e-16	53386	77258	58749.13
6808276	chr1	rs9440293	98476950	T	C	0.152	0.169	1.0	-0.0943985954236476	0.0118	1.052e-15	53386	77258	58749.13
6802501	chr1	rs9727941	98476958	C	T	0.154	0.17	1.0	-0.0919946821460059	0.0117	3.972e-15	53386	77258	58749.13
6824645	chr1	rs9724773	98476966	G	C	0.154	0.17	1.0	-0.092203012053614	0.0117	3.491e-15	53386	77258	58749.13
6819553	chr1	rs1938565	98478544	A	T	0.152	0.169	1.0	-0.0945964345810584	0.0117	8.394e-16	53386	77258	58749.13
6813700	chr1	rs1938566	98478981	C	T	0.155	0.171	1.0	-0.0931026182623243	0.0117	1.645e-15	53386	77258	58749.13
6812799	chr1	rs1938567	98480128	T	C	0.153	0.169	1.0	-0.0950032269191822	0.0117	6.109e-16	53386	77258	58749.13
6817791	chr1	rs11165944	98480212	C	T	0.657	0.665	0.972	-0.0138961051921114	0.0092	0.1311	53386	77258	58749.13
6825350	chr1	rs6683447	98481750	C	T	0.681	0.69	0.974	-0.0259949602770859	0.0094	0.005558	53386	77258	58749.13
6807879	chr1	rs2391903	98482580	G	A	0.113	0.126	1.0	-0.0857975684987579	0.0133	1.268e-10	53386	77258	58749.13
6805840	chr1	rs1892549	98482693	A	G	0.153	0.169	1.0	-0.0944975101098114	0.0117	8.606e-16	53386	77258	58749.13
6818407	chr1	rs1892550	98482828	A	G	0.153	0.169	1.0	-0.0944975101098114	0.0117	8.608e-16	53386	77258	58749.13
6815953	chr1	rs1892551	98482961	C	T	0.153	0.169	1.0	-0.0944975101098114	0.0117	8.572e-16	53386	77258	58749.13
6813873	chr1	rs1892552	98483035	G	A	0.153	0.169	1.0	-0.0945964345810584	0.0117	7.914e-16	53386	77258	58749.13
6825141	chr1	rs2391904	98483150	A	G	0.153	0.169	1.0	-0.0942996905206311	0.0117	9.841e-16	53386	77258	58749.13
6804129	chr1	rs9324382	98483322	T	C	0.154	0.17	1.0	-0.0923017097918708	0.0117	2.996e-15	53386	77258	58749.13
6813256	chr1	rs1938571	98484152	T	C	0.155	0.171	1.0	-0.0929050743904805	0.0117	1.784e-15	53386	77258	58749.13
6816086	chr1	rs4447033	98484291	G	A	0.153	0.169	1.0	-0.0943985954236476	0.0117	8.799e-16	53386	77258	58749.13
6814673	chr1	rs1938572	98484474	T	C	0.153	0.169	1.0	-0.0943985954236476	0.0117	8.802e-16	53386	77258	58749.13
6807014	chr1	rs1938573	98484617	C	T	0.153	0.169	1.0	-0.0943985954236476	0.0117	8.833e-16	53386	77258	58749.13
6822629	chr1	rs1938558	98484954	G	T	0.153	0.169	1.0	-0.0943985954236476	0.0117	8.868e-16	53386	77258	58749.13
6815314	chr1	rs1938559	98485102	G	A	0.153	0.169	1.0	-0.0943985954236476	0.0117	8.846e-16	53386	77258	58749.13
6818160	chr1	rs1938560	98485192	C	T	0.153	0.169	1.0	-0.0943985954236476	0.0117	8.869e-16	53386	77258	58749.13
6822543	chr1	rs9324383	98485573	C	T	0.153	0.169	1.0	-0.0943985954236476	0.0117	8.852e-16	53386	77258	58749.13
6821811	chr1	rs9725319	98485927	T	C	0.153	0.169	1.0	-0.0943985954236476	0.0117	8.867e-16	53386	77258	58749.13
6820862	chr1	rs4477335	98486162	T	C	0.153	0.169	1.0	-0.0943985954236476	0.0117	8.859e-16	53386	77258	58749.13
6811204	chr1	rs4480407	98486370	G	A	0.152	0.169	1.0	-0.0945964345810584	0.0117	7.819e-16	53386	77258	58749.13
6815007	chr1	rs9659624	98487333	A	G	0.153	0.169	1.0	-0.0942996905206311	0.0117	9.261e-16	53386	77258	58749.13
6810734	chr1	rs5005705	98487510	C	A	0.154	0.17	1.0	-0.0925978614675665	0.0117	2.485e-15	53386	77258	58749.13
6800813	chr1	rs9324384	98487566	C	T	0.153	0.169	1.0	-0.0942996905206311	0.0117	9.505e-16	53386	77258	58749.13
6817127	chr1	rs4634961	98487763	G	A	0.153	0.169	1.0	-0.0943985954236476	0.0117	8.888e-16	53386	77258	58749.13
6809704	chr1	rs9324385	98487899	C	A	0.153	0.169	1.0	-0.0942996905206311	0.0117	9.466e-16	53386	77258	58749.13
6817753	chr1	rs9324386	98487959	G	A	0.153	0.169	1.0	-0.0942996905206311	0.0117	9.541e-16	53386	77258	58749.13
6802724	chr1	rs9324387	98488030	G	A	0.153	0.169	1.0	-0.0942996905206311	0.0117	9.257e-16	53386	77258	58749.13
6809957	chr1	rs9324388	98488155	G	A	0.153	0.169	1.0	-0.094200795398827	0.0117	9.858e-16	53386	77258	58749.13
6801420	chr1	rs79733093	98488509	G	C	0.944	0.944	0.955	-0.0136020904182857	0.0192	0.4774	53386	77258	58749.13
6804995	chr1	rs9659996	98488863	A	G	0.153	0.169	1.0	-0.0942996905206311	0.0117	9.731e-16	53386	77258	58749.13
6810232	chr1	rs9658841	98488895	C	T	0.153	0.169	1.0	-0.094200795398827	0.0117	9.775e-16	53386	77258	58749.13
6810492	chr1	rs9661157	98489080	G	A	0.153	0.169	1.0	-0.0942996905206311	0.0117	9.517e-16	53386	77258	58749.13
6817184	chr1	rs10747496	98489330	C	T	0.153	0.169	1.0	-0.0942996905206311	0.0117	9.547e-16	53386	77258	58749.13
6816396	chr1	rs4584446	98489478	A	G	0.153	0.169	1.0	-0.0942996905206311	0.0117	9.567e-16	53386	77258	58749.13
6803157	chr1	rs2391905	98489735	T	C	0.153	0.169	1.0	-0.0942996905206311	0.0117	9.728e-16	53386	77258	58749.13
6815794	chr1	rs4950117	98490165	C	T	0.152	0.169	1.0	-0.0944975101098114	0.0117	8.763e-16	53386	77258	58749.13
6803843	chr1	rs4950118	98490358	G	T	0.153	0.17	1.0	-0.09330020116546	0.0117	1.785e-15	53386	77258	58749.13
6806665	chr1	rs10783082	98490636	T	C	0.153	0.169	1.0	-0.094200795398827	0.0117	9.868e-16	53386	77258	58749.13
6815698	chr1	rs75133093	98490668	G	T	0.923	0.926	0.934	-0.0476997588774203	0.0168	0.004542	53386	77258	58749.13
6816473	chr1	rs4950119	98491248	A	C	0.179	0.198	1.0	-0.10319619282845	0.011	8.766e-21	53386	77258	58749.13
6820237	chr1	rs4950120	98491382	G	A	0.153	0.169	1.0	-0.0943985954236476	0.0117	8.705e-16	53386	77258	58749.13
6809995	chr1	rs4245673	98491473	A	C	0.153	0.169	1.0	-0.094200795398827	0.0117	9.981e-16	53386	77258	58749.13
6812046	chr1	rs1938568	98491732	T	C	0.153	0.169	1.0	-0.094200795398827	0.0117	1.003e-15	53386	77258	58749.13
6804273	chr1	rs9440393	98492462	C	T	0.153	0.169	1.0	-0.094200795398827	0.0117	1.015e-15	53386	77258	58749.13
6810775	chr1	rs9440302	98492580	A	G	0.502	0.511	0.976	-0.0413012760239546	0.0087	2.028e-06	53386	77258	58749.13
6807550	chr1	rs9324389	98492854	T	C	0.153	0.169	1.0	-0.094101910056301	0.0117	1.072e-15	53386	77258	58749.13
6821186	chr1	rs1938569	98493263	A	G	0.153	0.169	1.0	-0.094200795398827	0.0117	1.027e-15	53386	77258	58749.13
6809701	chr1	rs10875124	98494185	G	A	0.153	0.169	1.0	-0.094101910056301	0.0117	1.112e-15	53386	77258	58749.13
6808089	chr1	rs10875125	98494200	A	C	0.153	0.169	1.0	-0.094101910056301	0.0117	1.113e-15	53386	77258	58749.13
6807040	chr1	rs1198574	98494606	A	G	0.153	0.169	1.0	-0.0940030344911192	0.0117	1.136e-15	53386	77258	58749.13
6811341	chr1	rs1198573	98495513	T	C	0.153	0.169	1.0	-0.0942996905206311	0.0117	9.364e-16	53386	77258	58749.13
6820136	chr1	rs1198572	98497176	A	C	0.181	0.199	1.0	-0.101401695470647	0.011	3.121e-20	53386	77258	58749.13
6805215	chr1	rs1198571	98497672	A	G	0.153	0.169	1.0	-0.0942996905206311	0.0117	9.59e-16	53386	77258	58749.13
6805425	chr1	rs17371457	98498339	C	T	0.749	0.757	0.961	-0.0530000131617053	0.0101	1.658e-07	53386	77258	58749.13
6808125	chr1	rs1782815	98498898	C	A	0.154	0.171	1.0	-0.0924004172723329	0.0117	2.607e-15	53386	77258	58749.13
6815286	chr1	rs1782813	98499843	T	C	0.153	0.169	1.0	-0.0952011857443932	0.0117	5.033e-16	53386	77258	58749.13
6809551	chr1	rs7554283	98500045	G	C	0.68	0.689	0.972	-0.0263953113595316	0.0094	0.004857	53386	77258	58749.13
6818822	chr1	rs4950101	98501011	T	C	0.711	0.72	0.966	-0.0307994715535284	0.0097	0.001464	53386	77258	58749.13
6821649	chr1	rs1702294	98501984	T	C	0.181	0.199	1.0	-0.101899844028846	0.011	1.9470000000000003e-20	53386	77258	58749.13
6809560	chr1	rs1702293	98502159	G	C	0.113	0.125	1.0	-0.0851004766504662	0.0133	1.76e-10	53386	77258	58749.13
6802078	chr1	rs1782810	98502340	G	A	0.181	0.2	1.0	-0.102298541622007	0.011	1.2460000000000002e-20	53386	77258	58749.13
6808842	chr1	rs1782811	98502410	A	C	0.152	0.169	1.0	-0.0944975101098114	0.0117	8.856e-16	53386	77258	58749.13
6807862	chr1	rs1628294	98502594	A	C	0.113	0.125	1.0	-0.0851984758338849	0.0133	1.664e-10	53386	77258	58749.13
6806149	chr1	rs1625579	98502934	G	T	0.182	0.2	1.0	-0.102099172955455	0.011	1.4750000000000002e-20	53386	77258	58749.13
6809290	chr1	rs4292998	98507696	A	G	0.181	0.199	1.0	-0.102398240862713	0.011	1.2330000000000001e-20	53386	77258	58749.13
6815466	chr1	rs4411173	98507718	C	A	0.153	0.169	1.0	-0.0951022014333257	0.0117	5.343e-16	53386	77258	58749.13
6812297	chr1	rs2802535	98508258	C	T	0.181	0.199	1.0	-0.10319619282845	0.011	5.847e-21	53386	77258	58749.13
6800752	chr1	rs2660304	98512127	G	T	0.181	0.199	1.0	-0.102996645135889	0.011	7.856e-21	53386	77258	58749.13
6805842	chr1	rs61786696	98513845	G	A	0.113	0.126	0.999	-0.0858956360237757	0.0133	1.195e-10	53386	77258	58749.13
6811458	chr1	rs61786697	98513959	A	G	0.113	0.126	0.999	-0.0858956360237757	0.0133	1.154e-10	53386	77258	58749.13
6825706	chr1	rs2660302	98520219	T	A	0.181	0.198	0.982	-0.0933990072585827	0.0111	4.629e-17	53386	77258	58749.13
6809598	chr1	rs2660301	98521585	A	G	0.16	0.176	1.0	-0.0894981026943194	0.0115	8.658e-15	53386	77258	58749.13
6809459	chr1	rs1702292	98524960	A	G	0.188	0.206	1.0	-0.0982966348251106	0.0108	1.246e-19	53386	77258	58749.13
6818884	chr1	rs1782818	98525221	A	G	0.189	0.206	1.0	-0.0983959358562678	0.0108	1.13e-19	53386	77258	58749.13
6807404	chr1	rs1702291	98526167	T	C	0.188	0.206	1.0	-0.0983959358562678	0.0108	1.161e-19	53386	77258	58749.13
6814604	chr1	rs2802533	98527259	C	T	0.188	0.206	1.0	-0.0982966348251106	0.0108	1.249e-19	53386	77258	58749.13
6817087	chr1	rs10875127	98527414	A	G	0.692	0.701	0.967	-0.0490011864330638	0.0095	2.353e-07	53386	77258	58749.13
6813046	chr1	rs78040625	98527700	G	A	0.923	0.927	0.933	-0.0507039943747058	0.0169	0.002667	53386	77258	58749.13
6813933	chr1	rs12567114	98527951	G	A	0.713	0.721	0.959	-0.0275048131221902	0.0097	0.004766	53386	77258	58749.13
6801846	chr1	rs145403806	98528142	C	T	0.923	0.927	0.933	-0.050903896528528	0.0169	0.002573	53386	77258	58749.13
6801793	chr1	rs2660300	98528211	A	C	0.188	0.206	1.0	-0.0983959358562678	0.0108	1.178e-19	53386	77258	58749.13
6820765	chr1	rs2660299	98528452	C	T	0.189	0.206	1.0	-0.0984952467490992	0.0108	1.014e-19	53386	77258	58749.13
6814693	chr1	rs2802532	98528830	C	T	0.112	0.125	0.999	-0.085405394542797	0.0133	1.57e-10	53386	77258	58749.13
6814276	chr1	rs1198583	98529378	A	G	0.16	0.176	1.0	-0.0899028259293165	0.0115	6.69e-15	53386	77258	58749.13
6804357	chr1	rs1198582	98530398	A	G	0.189	0.206	1.0	-0.0985945675055636	0.0108	9.142000000000001e-20	53386	77258	58749.13
6815666	chr1	rs1198581	98530559	T	C	0.188	0.206	1.0	-0.0984952467490992	0.0109	1.101e-19	53386	77258	58749.13
6806942	chr1	rs1198580	98531022	A	G	0.188	0.206	1.0	-0.0984952467490992	0.0108	1.132e-19	53386	77258	58749.13
6814490	chr1	rs1198579	98532403	T	C	0.16	0.176	1.0	-0.0900997775564454	0.0115	6.01e-15	53386	77258	58749.13
6824378	chr1	rs1211661	98532848	A	G	0.112	0.126	0.998	-0.0856995105900367	0.0134	1.376e-10	53386	77258	58749.13
6801522	chr1	rs1848177	98532942	A	G	0.969	0.969	0.944	0.0136957831289865	0.0257	0.5931	53386	77258	58749.13
6803449	chr1	rs1198600	98533392	G	A	0.16	0.176	1.0	-0.0903952777473875	0.0115	4.962e-15	53386	77258	58749.13
6811017	chr1	rs1198598	98535375	A	C	0.188	0.206	1.0	-0.0990029898420079	0.0109	7.505000000000001e-20	53386	77258	58749.13
6823905	chr1	rs1198596	98537363	T	G	0.16	0.176	1.0	-0.0903952777473875	0.0116	5.04e-15	53386	77258	58749.13
6819048	chr1	rs1198595	98537932	A	T	0.162	0.178	1.0	-0.088295837920128	0.0115	1.68e-14	53386	77258	58749.13
6803319	chr1	rs1198594	98540744	A	T	0.162	0.178	1.0	-0.0886017318428716	0.0115	1.395e-14	53386	77258	58749.13
6806014	chr1	rs1198593	98541309	G	A	0.16	0.176	1.0	-0.0908003643264966	0.0116	3.872e-15	53386	77258	58749.13
6813330	chr1	rs1198592	98541359	A	G	0.16	0.176	1.0	-0.090701814649167	0.0116	4.213e-15	53386	77258	58749.13
6814678	chr1	rs4950142	98541677	C	T	0.749	0.758	0.965	-0.0523043316292892	0.0101	2.352e-07	53386	77258	58749.13
6805295	chr1	rs1198591	98541836	C	G	0.189	0.207	1.0	-0.0997982360788863	0.0108	3.541e-20	53386	77258	58749.13
6802257	chr1	rs2802531	98545954	C	T	0.113	0.126	0.995	-0.0873023284027966	0.0134	6.407e-11	53386	77258	58749.13
6825415	chr1	rs2802530	98546134	G	A	0.113	0.126	0.995	-0.0874005436142293	0.0134	6.259e-11	53386	77258	58749.13
6814151	chr1	rs2802529	98546821	G	A	0.163	0.179	1.0	-0.0909974928220588	0.0115	2.205e-15	53386	77258	58749.13
6812419	chr1	rs1782812	98547502	A	G	0.191	0.209	1.0	-0.0990029898420079	0.0108	5.2840000000000004e-20	53386	77258	58749.13
6821902	chr1	rs2802525	98549810	A	G	0.173	0.189	0.99	-0.085405394542797	0.0113	3.847e-14	53386	77258	58749.13
6807629	chr1	rs1198590	98550374	G	A	0.164	0.18	0.999	-0.0932014048340167	0.0115	4.391e-16	53386	77258	58749.13
6803856	chr1	rs1198589	98550411	T	C	0.164	0.18	0.999	-0.0931026182623243	0.0115	4.778e-16	53386	77258	58749.13
6801676	chr1	rs1198588	98552832	A	T	0.194	0.212	0.997	-0.102597669168898	0.0108	1.731e-21	53386	77258	58749.13
6825198	chr1	rs77093818	98552968	G	C	0.969	0.969	0.935	0.0147999386115992	0.0258	0.5672	53386	77258	58749.13
6807576	chr1	rs7549825	98554409	A	G	0.685	0.694	0.966	-0.0262002485024742	0.0094	0.005591	53386	77258	58749.13
6801424	chr1	rs1622611	98555553	C	T	0.166	0.182	0.994	-0.0909974928220588	0.0114	1.848e-15	53386	77258	58749.13
6825357	chr1	rs2802536	98556115	T	C	0.164	0.181	0.994	-0.09330020116546	0.0115	4.686e-16	53386	77258	58749.13
6818187	chr1	rs2660298	98556159	A	T	0.166	0.182	0.994	-0.0909974928220588	0.0114	1.815e-15	53386	77258	58749.13
6803536	chr1	rs1198578	98557010	T	C	0.166	0.182	0.993	-0.0914028234733439	0.0115	1.411e-15	53386	77258	58749.13
6805941	chr1	rs1198577	98559024	T	C	0.164	0.181	0.99	-0.0934978231153142	0.0115	4.475e-16	53386	77258	58749.13
6802742	chr1	rs1198576	98559093	T	A	0.164	0.181	0.99	-0.09330020116546	0.0115	4.813e-16	53386	77258	58749.13
6824782	chr1	rs79536980	98560276	C	T	0.926	0.929	0.93	-0.0507039943747058	0.0171	0.003026	53386	77258	58749.13
6825606	chr1	rs1198575	98562260	T	C	0.181	0.197	0.975	-0.0811992094973757	0.0111	3.31e-13	53386	77258	58749.13
6812451	chr1	rs17117562	98564736	T	C	0.652	0.658	0.974	-0.0146974807605841	0.0092	0.1086	53386	77258	58749.13
6817354	chr1	rs1198587	98565026	A	G	0.69	0.693	0.912	-0.005696192544881	0.0098	0.5573	53386	77258	58749.13
6808682	chr1	rs1198586	98565035	T	C	0.711	0.716	0.9	-0.0106970095483354	0.01	0.2888	53386	77258	58749.13
6804681	chr1	rs1198585	98565234	A	C	0.281	0.29	0.969	-0.0208049294331883	0.0097	0.0316	53386	77258	58749.13
6804509	chr1	rs74997684	98565744	C	T	0.918	0.915	0.974	0.0384992991506098	0.0159	0.01521	53386	77258	58749.13
6812590	chr1	rs12027634	98566705	A	G	0.918	0.915	0.975	0.0372957847436969	0.0158	0.01838	53386	77258	58749.13
6808908	chr1	rs1198584	98566759	G	A	0.698	0.704	0.975	-0.0176040459483609	0.0095	0.06343	53386	77258	58749.13
6813363	chr1	rs4950093	98567133	G	A	0.918	0.915	0.976	0.0369007163483657	0.0158	0.01946	53386	77258	58749.13
6803277	chr1	rs4950094	98567240	T	C	0.918	0.915	0.976	0.0368043345220483	0.0158	0.01999	53386	77258	58749.13
6822025	chr1	rs12731784	98568394	T	C	0.721	0.729	0.988	-0.0423961495190412	0.0097	1.185e-05	53386	77258	58749.13
6824552	chr1	rs6664310	98568593	G	A	0.918	0.915	0.979	0.0366983037826737	0.0158	0.01974	53386	77258	58749.13
6819471	chr1	rs1507061	98569656	G	A	0.72	0.728	0.987	-0.0423961495190412	0.0097	1.204e-05	53386	77258	58749.13
6810548	chr1	rs2055686	98571169	T	C	0.918	0.915	0.982	0.03649585023784	0.0157	0.02033	53386	77258	58749.13
6819505	chr1	rs11580992	98571590	G	T	0.918	0.915	0.982	0.0363029992242924	0.0157	0.02103	53386	77258	58749.13
6800902	chr1	rs7528365	98571758	T	A	0.301	0.296	0.977	0.0152038337422728	0.0095	0.1096	53386	77258	58749.13
6821707	chr1	rs11802316	98572257	A	G	0.918	0.915	0.982	0.0371030879515023	0.0158	0.01865	53386	77258	58749.13
6818279	chr1	rs11165950	98572374	C	T	0.917	0.915	0.983	0.0363994293800054	0.0157	0.02073	53386	77258	58749.13
6815436	chr1	rs17372140	98572382	G	A	0.72	0.712	0.978	0.0223972974420383	0.0096	0.02007	53386	77258	58749.13
6805273	chr1	rs10158436	98572907	T	A	0.72	0.712	0.979	0.0221038989069263	0.0096	0.02189	53386	77258	58749.13
6813859	chr1	rs1507071	98573306	A	C	0.303	0.297	0.982	0.0164047040252769	0.0094	0.08143	53386	77258	58749.13
6822795	chr1	rs7525127	98575809	G	T	0.918	0.915	0.985	0.0358014124633833	0.0157	0.02279	53386	77258	58749.13
6802874	chr1	rs17117613	98576274	C	T	0.918	0.915	0.985	0.0358014124633833	0.0157	0.02278	53386	77258	58749.13
6807127	chr1	rs17117616	98576912	C	T	0.918	0.915	0.985	0.0366983037826737	0.0158	0.01988	53386	77258	58749.13
6822022	chr1	rs12406529	98577444	G	A	0.969	0.969	0.931	0.0131037693769772	0.0259	0.6125	53386	77258	58749.13
6822316	chr1	rs4950095	98577777	A	G	0.918	0.915	0.985	0.0352995739869328	0.0157	0.02449	53386	77258	58749.13
6801936	chr1	rs58424079	98577901	G	A	0.783	0.787	0.935	-0.0220002402796674	0.0108	0.04157	53386	77258	58749.13
6821839	chr1	rs6694396	98578203	A	T	0.639	0.645	0.992	-0.0239956055562207	0.009	0.007787	53386	77258	58749.13
6822689	chr1	rs978346	98578574	C	G	0.441	0.441	0.978	-0.0153979421800967	0.0087	0.0779	53386	77258	58749.13
6807418	chr1	rs10518654	98578860	G	A	0.918	0.915	0.985	0.0358978909969844	0.0158	0.02258	53386	77258	58749.13
6808697	chr1	rs6679864	98579211	A	G	0.386	0.383	0.979	0.0024968801985871	0.0089	0.7806	53386	77258	58749.13
6804654	chr1	rs1911502	98579707	T	C	0.918	0.915	0.986	0.0352030377085245	0.0157	0.02508	53386	77258	58749.13
6823836	chr1	rs1911501	98579746	T	C	0.918	0.915	0.986	0.0352995739869328	0.0157	0.02474	53386	77258	58749.13
6825536	chr1	rs1911500	98579820	G	A	0.303	0.298	0.988	0.0165030720990143	0.0094	0.0796	53386	77258	58749.13
6805381	chr1	rs959707	98580985	A	G	0.918	0.915	0.986	0.0350002811846215	0.0157	0.02584	53386	77258	58749.13
6811605	chr1	rs72737821	98581337	A	T	0.72	0.712	0.982	0.022299507494767	0.0096	0.02057	53386	77258	58749.13
6814983	chr1	rs355382	98582284	T	C	0.0824	0.0851	0.987	-0.0349952529972629	0.0157	0.0257	53386	77258	58749.13
6816028	chr1	rs17117677	98583425	G	C	0.918	0.915	0.986	0.0350968370374295	0.0157	0.02566	53386	77258	58749.13
6822819	chr1	rs355380	98584370	T	A	0.697	0.702	0.99	-0.0163021610829842	0.0094	0.08275	53386	77258	58749.13
6804459	chr1	rs17385037	98585180	T	C	0.72	0.711	0.983	0.0226026252094292	0.0096	0.019	53386	77258	58749.13
6813079	chr1	rs355379	98585590	G	T	0.0824	0.0851	0.986	-0.0349020520092649	0.0157	0.02646	53386	77258	58749.13
6807671	chr1	rs12038627	98587255	T	C	0.918	0.915	0.985	0.0335024720540013	0.0157	0.03354	53386	77258	58749.13
6805999	chr1	rs355377	98587259	G	A	0.0822	0.0848	0.985	-0.033701571673015	0.0157	0.03194	53386	77258	58749.13
6815046	chr1	rs79423253	98587299	T	G	0.969	0.969	0.928	0.0139029051689914	0.0259	0.5911	53386	77258	58749.13
6805512	chr1	rs355376	98587408	C	G	0.0824	0.0851	0.986	-0.0349020520092649	0.0157	0.02641	53386	77258	58749.13
6808386	chr1	rs12407367	98587734	T	C	0.918	0.915	0.986	0.0361004656247227	0.0157	0.02203	53386	77258	58749.13
6814291	chr1	rs12407126	98587947	A	C	0.918	0.915	0.986	0.0349037160078804	0.0157	0.02637	53386	77258	58749.13
6801440	chr1	rs1473476	98588587	G	A	0.721	0.73	0.994	-0.0416035498550752	0.0097	1.627e-05	53386	77258	58749.13
6816546	chr1	rs355375	98588692	A	G	0.697	0.702	0.992	-0.0162005226717083	0.0094	0.08457	53386	77258	58749.13
6816157	chr1	rs355374	98588753	A	G	0.689	0.695	0.987	-0.0145960053074092	0.0093	0.1182	53386	77258	58749.13
6804367	chr1	rs1473475	98588835	C	T	0.721	0.73	0.994	-0.0416035498550752	0.0097	1.668e-05	53386	77258	58749.13
6803655	chr1	rs1473474	98588885	T	C	0.441	0.441	0.982	-0.0150019689183474	0.0087	0.08492	53386	77258	58749.13
6811846	chr1	rs355373	98588906	G	A	0.0824	0.0851	0.986	-0.0347985055426955	0.0157	0.02668	53386	77258	58749.13
6813651	chr1	rs1843815	98589715	A	T	0.468	0.468	0.989	-0.0121029460677457	0.0087	0.1642	53386	77258	58749.13
6812118	chr1	rs12401542	98589828	C	T	0.886	0.883	0.997	0.0247999239054771	0.0135	0.06642	53386	77258	58749.13
6816205	chr1	rs355372	98589979	T	C	0.7	0.706	0.99	-0.017502275136142	0.0094	0.06396	53386	77258	58749.13
6809686	chr1	rs355371	98590052	A	G	0.701	0.707	0.991	-0.0176956485356892	0.0094	0.06115	53386	77258	58749.13
6810210	chr1	rs1487299	98592630	T	C	0.714	0.722	0.997	-0.0375045865412751	0.0096	8.634e-05	53386	77258	58749.13
6815152	chr1	rs11165951	98593653	A	C	0.886	0.883	0.999	0.0251998010217421	0.0135	0.06244	53386	77258	58749.13
6815857	chr1	rs12567725	98595058	G	A	0.886	0.883	1.0	0.0251022847608284	0.0135	0.06318	53386	77258	58749.13
6806315	chr1	rs11807935	98595170	A	T	0.886	0.883	1.0	0.0254045542217263	0.0135	0.06004	53386	77258	58749.13
6816964	chr1	rs11809431	98595242	G	C	0.886	0.883	1.0	0.0250047589895661	0.0135	0.06433	53386	77258	58749.13
6818854	chr1	rs1487301	98595815	C	G	0.886	0.883	1.0	0.0250047589895661	0.0135	0.06438	53386	77258	58749.13
6823624	chr1	rs1487302	98595853	C	A	0.886	0.883	1.0	0.0254045542217263	0.0135	0.06032	53386	77258	58749.13
6815874	chr1	rs355357	98596776	C	T	0.701	0.707	0.991	-0.0180010511095525	0.0094	0.05656	53386	77258	58749.13
6820407	chr1	rs355356	98597182	G	A	0.701	0.707	0.991	-0.0180010511095525	0.0094	0.05586	53386	77258	58749.13
6815683	chr1	rs4950096	98597309	A	G	0.886	0.883	1.0	0.0254045542217263	0.0135	0.05955	53386	77258	58749.13
6814446	chr1	rs1352254	98597553	G	A	0.886	0.882	1.0	0.0258041896815329	0.0135	0.05544	53386	77258	58749.13
6822129	chr1	rs12043365	98598019	T	A	0.886	0.883	1.0	0.025696986087186	0.0135	0.05648	53386	77258	58749.13
6812958	chr1	rs11165952	98598635	G	A	0.886	0.883	1.0	0.0255020410123433	0.0135	0.05853	53386	77258	58749.13
6823925	chr1	rs12046836	98598745	G	A	0.886	0.883	1.0	0.0255995183002125	0.0135	0.05792	53386	77258	58749.13
6808559	chr1	rs12044342	98599144	A	G	0.886	0.883	1.0	0.0255020410123433	0.0135	0.05903	53386	77258	58749.13
6804465	chr1	rs11165953	98599780	C	T	0.886	0.883	1.0	0.0255020410123433	0.0135	0.05888	53386	77258	58749.13
6801804	chr1	rs11165954	98600110	G	A	0.886	0.883	1.0	0.0255020410123433	0.0135	0.05889	53386	77258	58749.13
6816015	chr1	rs11165955	98600210	C	T	0.886	0.883	1.0	0.0255020410123433	0.0135	0.05905	53386	77258	58749.13
6821738	chr1	rs11165956	98600355	T	C	0.886	0.883	1.0	0.0255020410123433	0.0135	0.05902	53386	77258	58749.13
6807458	chr1	rs17117759	98600618	C	T	0.886	0.883	1.0	0.0254045542217263	0.0135	0.06008	53386	77258	58749.13
6817817	chr1	rs17117764	98601002	A	G	0.886	0.883	1.0	0.0255020410123433	0.0135	0.05903	53386	77258	58749.13
6812108	chr1	rs17117765	98601247	T	C	0.886	0.883	1.0	0.0255995183002125	0.0135	0.05755	53386	77258	58749.13
6817470	chr1	rs17117766	98601353	A	T	0.886	0.883	1.0	0.0255020410123433	0.0135	0.05904	53386	77258	58749.13
6819400	chr1	rs78890790	98601644	A	G	0.886	0.883	1.0	0.0254045542217263	0.0135	0.05999	53386	77258	58749.13
6812406	chr1	rs1032196	98602249	A	G	0.886	0.883	1.0	0.0258041896815329	0.0135	0.05606	53386	77258	58749.13
6803297	chr1	rs11165957	98602415	T	A	0.886	0.883	1.0	0.0255995183002125	0.0135	0.05806	53386	77258	58749.13
6806271	chr1	rs11165958	98602431	C	T	0.886	0.883	1.0	0.0255995183002125	0.0135	0.05809	53386	77258	58749.13
6818051	chr1	rs355354	98602816	G	A	0.7	0.707	0.992	-0.0181028726978536	0.0094	0.0542	53386	77258	58749.13
6804541	chr1	rs1487289	98603170	G	A	0.886	0.883	1.0	0.0254045542217263	0.0135	0.06002	53386	77258	58749.13
6805159	chr1	rs72737834	98603628	A	T	0.754	0.746	0.991	0.0235016597850914	0.01	0.01862	53386	77258	58749.13
6806578	chr1	rs17381287	98604137	G	T	0.7	0.689	0.993	0.0394033887747662	0.0094	2.707e-05	53386	77258	58749.13
6807812	chr1	rs17381294	98604201	G	A	0.754	0.746	0.991	0.0235993322503244	0.01	0.0182	53386	77258	58749.13
6805896	chr1	rs355353	98604440	T	A	0.7	0.707	0.993	-0.0182047046548463	0.0094	0.05337	53386	77258	58749.13
6802567	chr1	rs72737838	98604958	G	T	0.754	0.746	0.991	0.0235993322503244	0.01	0.01842	53386	77258	58749.13
6801265	chr1	rs4950106	98605413	G	A	0.6	0.605	1.0	-0.0196008476550609	0.0088	0.02528	53386	77258	58749.13
6801999	chr1	rs4950107	98605732	G	A	0.6	0.605	1.0	-0.0198966317144566	0.0088	0.02356	53386	77258	58749.13
6824840	chr1	rs1487308	98608313	A	T	0.714	0.722	1.0	-0.0364046818937998	0.0095	0.0001378	53386	77258	58749.13
6814213	chr1	rs355368	98609443	G	T	0.698	0.704	0.993	-0.019203206984436	0.0094	0.04138	53386	77258	58749.13
6801054	chr1	rs994478	98609553	T	A	0.718	0.725	1.0	-0.0350988198393953	0.0096	0.0002452	53386	77258	58749.13
6810432	chr1	rs80333180	98609642	A	G	0.936	0.939	0.852	-0.0551005327305046	0.0193	0.004253	53386	77258	58749.13
6804199	chr1	rs355366	98610145	G	T	0.698	0.704	0.993	-0.0191012733024012	0.0094	0.04207	53386	77258	58749.13
6825549	chr1	rs4133804	98611061	T	A	0.754	0.746	0.99	0.0236969951765786	0.01	0.01793	53386	77258	58749.13
6802193	chr1	rs1118413	98611600	C	T	0.698	0.704	0.993	-0.0189993500097828	0.0094	0.04275	53386	77258	58749.13
6803894	chr1	rs11587636	98612694	T	C	0.718	0.725	1.0	-0.0352956263947246	0.0096	0.0002322	53386	77258	58749.13
6806042	chr1	rs355365	98613971	A	T	0.698	0.704	0.993	-0.0189993500097828	0.0094	0.04352	53386	77258	58749.13
6824145	chr1	rs355364	98614478	G	A	0.643	0.647	0.995	-0.0003000450090019	0.009	0.9764	53386	77258	58749.13
6813313	chr1	rs355363	98614551	A	G	0.698	0.704	0.993	-0.0188974371044634	0.0094	0.04368	53386	77258	58749.13
6820266	chr1	rs355361	98615074	G	C	0.452	0.45	0.998	0.0020977980821461	0.0086	0.8043	53386	77258	58749.13
6812966	chr1	rs1507070	98615652	C	T	0.698	0.704	0.993	-0.0188974371044634	0.0094	0.04407	53386	77258	58749.13
6804030	chr1	rs723702	98615782	G	A	0.718	0.725	1.0	-0.0352023974087295	0.0096	0.0002353	53386	77258	58749.13
6816573	chr1	rs2632300	98616100	A	G	0.451	0.45	0.998	0.001998002662673	0.0086	0.8174	53386	77258	58749.13
6824183	chr1	rs1507069	98616396	G	T	0.452	0.45	0.998	0.0021975835434872	0.0086	0.8015	53386	77258	58749.13
6808926	chr1	rs1507068	98616498	A	G	0.452	0.45	0.999	0.0020977980821461	0.0086	0.808	53386	77258	58749.13
6808918	chr1	rs1507067	98616538	T	C	0.452	0.45	0.999	0.0020977980821461	0.0086	0.8088	53386	77258	58749.13
6811565	chr1	rs2632303	98617672	T	C	0.698	0.704	0.992	-0.0187955345843259	0.0094	0.045	53386	77258	58749.13
6804243	chr1	rs2632304	98618132	G	A	0.698	0.704	0.992	-0.0187955345843259	0.0094	0.04555	53386	77258	58749.13
6816180	chr1	rs9440334	98619188	C	G	0.698	0.704	0.992	-0.0187955345843259	0.0094	0.04558	53386	77258	58749.13
6807504	chr1	rs2939963	98620303	G	A	0.698	0.704	0.992	-0.0187038311937836	0.0094	0.04632	53386	77258	58749.13
6812833	chr1	rs2391907	98620447	G	T	0.754	0.746	0.989	0.0234039777790161	0.01	0.01958	53386	77258	58749.13
6804460	chr1	rs2660311	98620585	C	T	0.698	0.704	0.992	-0.0187038311937836	0.0094	0.04659	53386	77258	58749.13
6817961	chr1	rs11165961	98621065	A	C	0.886	0.883	0.999	0.025696986087186	0.0135	0.05767	53386	77258	58749.13
6809544	chr1	rs2660310	98621251	C	T	0.698	0.704	0.992	-0.0187955345843259	0.0094	0.04592	53386	77258	58749.13
6808893	chr1	rs2263255	98621723	T	G	0.698	0.704	0.992	-0.0186019483996616	0.0094	0.04721	53386	77258	58749.13
6811672	chr1	rs6701393	98622349	C	A	0.549	0.551	0.998	-0.0025031302181184	0.0087	0.7695	53386	77258	58749.13
6803410	chr1	rs2660309	98622407	C	T	0.698	0.704	0.992	-0.0185000759845861	0.0094	0.04917	53386	77258	58749.13
6813972	chr1	rs17385603	98622590	T	C	0.754	0.746	0.989	0.0232965165504356	0.01	0.02013	53386	77258	58749.13
6807045	chr1	rs17381509	98622667	A	G	0.754	0.746	0.989	0.023198814502523	0.01	0.02017	53386	77258	58749.13
6813221	chr1	rs1507065	98622974	C	T	0.943	0.944	0.883	-0.0182047046548463	0.0201	0.3653	53386	77258	58749.13
6802823	chr1	rs1487303	98623003	C	A	0.549	0.551	0.998	-0.0025031302181184	0.0087	0.7723	53386	77258	58749.13
6822477	chr1	rs1507064	98623004	G	A	0.698	0.704	0.992	-0.0185000759845861	0.0094	0.04885	53386	77258	58749.13
6816270	chr1	rs2253341	98623686	T	C	0.698	0.704	0.992	-0.0185000759845861	0.0094	0.04891	53386	77258	58749.13
6820425	chr1	rs2660308	98623822	G	A	0.698	0.704	0.992	-0.0185000759845861	0.0094	0.04894	53386	77258	58749.13
6813847	chr1	rs2632308	98624393	G	A	0.698	0.704	0.991	-0.0183982139464423	0.0094	0.04992	53386	77258	58749.13
6809122	chr1	rs2660307	98625150	G	A	0.698	0.704	0.991	-0.0185000759845861	0.0094	0.04908	53386	77258	58749.13
6822790	chr1	rs12021635	98625675	A	G	0.886	0.883	0.998	0.0247999239054771	0.0135	0.06619	53386	77258	58749.13
6802904	chr1	rs2893391	98625707	C	T	0.717	0.725	1.0	-0.0355028330426552	0.0096	0.0002124	53386	77258	58749.13
6808052	chr1	rs2200585	98626217	A	G	0.698	0.704	0.991	-0.0183982139464423	0.0094	0.05044	53386	77258	58749.13
6824685	chr1	rs2220332	98626334	G	A	0.698	0.704	0.991	-0.0183982139464423	0.0094	0.05035	53386	77258	58749.13
6806350	chr1	rs2660306	98626365	G	T	0.698	0.704	0.991	-0.0183982139464423	0.0094	0.05035	53386	77258	58749.13
6803757	chr1	rs2632311	98626445	T	G	0.698	0.704	0.991	-0.0183982139464423	0.0094	0.05038	53386	77258	58749.13
6802160	chr1	rs147613212	98627205	A	G	0.757	0.749	0.978	0.0215951374365897	0.0101	0.03212	53386	77258	58749.13
6820212	chr1	rs12734197	98627747	A	T	0.717	0.725	1.0	-0.0355028330426552	0.0096	0.0002126	53386	77258	58749.13
6811119	chr1	rs12734505	98627901	A	G	0.755	0.763	0.984	-0.0453007592301635	0.0101	7.727e-06	53386	77258	58749.13
6800745	chr1	rs822565	98628609	A	C	0.698	0.704	0.991	-0.0185000759845861	0.0094	0.04914	53386	77258	58749.13
6818836	chr1	rs822567	98629139	A	G	0.452	0.45	0.997	0.001998002662673	0.0087	0.8155	53386	77258	58749.13
6824185	chr1	rs963852	98629277	C	G	0.754	0.746	0.988	0.023003381764963	0.01	0.02164	53386	77258	58749.13
6814363	chr1	rs61787320	98630474	G	A	0.754	0.746	0.988	0.0228958774769045	0.01	0.02208	53386	77258	58749.13
6806566	chr1	rs355370	98630705	C	T	0.943	0.944	0.883	-0.0177974390305806	0.02	0.3741	53386	77258	58749.13
6822860	chr1	rs355369	98631611	T	C	0.698	0.704	0.991	-0.0186019483996616	0.0094	0.04844	53386	77258	58749.13
6805343	chr1	rs71657288	98632006	G	A	0.603	0.608	0.998	-0.0187955345843259	0.0088	0.03295	53386	77258	58749.13
6823716	chr1	rs112797689	98632344	C	T	0.754	0.746	0.988	0.023003381764963	0.01	0.0217	53386	77258	58749.13
6810295	chr1	rs355387	98635876	T	C	0.698	0.704	0.99	-0.0187038311937836	0.0094	0.04623	53386	77258	58749.13
6825374	chr1	rs355385	98636703	C	A	0.451	0.45	0.996	0.0018981972830802	0.0087	0.8307	53386	77258	58749.13
6813304	chr1	rs12737713	98637060	G	A	0.718	0.725	0.999	-0.0349952529972629	0.0096	0.0002612	53386	77258	58749.13
6802785	chr1	rs12724641	98637193	T	C	0.717	0.725	0.999	-0.0352023974087295	0.0096	0.0002357	53386	77258	58749.13
6807320	chr1	rs17117845	98639563	A	G	0.717	0.725	0.999	-0.0355028330426552	0.0096	0.0002091	53386	77258	58749.13
6805573	chr1	rs61787323	98639741	C	T	0.755	0.747	0.987	0.023003381764963	0.01	0.02213	53386	77258	58749.13
6801034	chr1	rs355384	98639881	C	T	0.451	0.45	0.995	0.0017983819413794	0.0087	0.8391	53386	77258	58749.13
6804734	chr1	rs2046585	98641930	A	G	0.887	0.883	0.996	0.025696986087186	0.0135	0.0575	53386	77258	58749.13
6804957	chr1	rs355383	98642462	A	G	0.451	0.45	0.992	0.0016985566355815	0.0087	0.8418	53386	77258	58749.13
6819757	chr1	rs1487295	98643173	T	A	0.697	0.703	0.988	-0.0189993500097828	0.0094	0.04347	53386	77258	58749.13
6806761	chr1	rs1487296	98643448	T	G	0.717	0.725	0.993	-0.0352956263947246	0.0096	0.0002397	53386	77258	58749.13
6802843	chr1	rs17381657	98644483	C	G	0.753	0.745	0.986	0.0228958774769045	0.01	0.0219	53386	77258	58749.13
6813897	chr1	rs12033249	98644672	G	A	0.888	0.884	0.997	0.0267977123853779	0.0136	0.04906	53386	77258	58749.13
6824541	chr1	rs10875130	98645029	C	T	0.888	0.884	0.997	0.0260965047212743	0.0136	0.05548	53386	77258	58749.13
6820277	chr1	rs10875131	98645192	G	A	0.832	0.826	0.997	0.0439020462871288	0.0115	0.0001326	53386	77258	58749.13
6820623	chr1	rs10493900	98645213	A	G	0.832	0.826	0.997	0.0439977464776452	0.0115	0.0001286	53386	77258	58749.13
6823842	chr1	rs2200583	98645741	T	C	0.828	0.822	0.994	0.0423024980338776	0.0114	0.0002022	53386	77258	58749.13
6825413	chr1	rs12567176	98645944	C	T	0.828	0.822	0.994	0.0423024980338776	0.0114	0.000206	53386	77258	58749.13
6818702	chr1	rs12567432	98646871	C	A	0.754	0.745	0.986	0.023003381764963	0.01	0.02153	53386	77258	58749.13
6818390	chr1	rs1487297	98647073	T	C	0.59	0.577	0.992	0.039701366851552	0.0088	5.852e-06	53386	77258	58749.13
6823453	chr1	rs1487298	98647074	G	A	0.59	0.577	0.993	0.0394995204367644	0.0088	6.327e-06	53386	77258	58749.13
6817724	chr1	rs10875132	98647271	A	G	0.837	0.832	0.99	0.036997088886122	0.0117	0.001505	53386	77258	58749.13
6805507	chr1	rs1352253	98647451	G	T	0.731	0.738	0.988	-0.0344051267241774	0.0098	0.000446	53386	77258	58749.13
6808905	chr1	rs1507063	98648815	C	T	0.714	0.72	0.971	-0.0196008476550609	0.0097	0.04261	53386	77258	58749.13
6810753	chr1	rs17117881	98649772	C	T	0.895	0.892	0.987	0.0209979909956055	0.0141	0.1349	53386	77258	58749.13
6801470	chr1	rs9804043	98651299	A	G	0.754	0.745	0.982	0.0235016597850914	0.0101	0.01948	53386	77258	58749.13
6805369	chr1	rs9804044	98651301	A	C	0.754	0.745	0.982	0.0235016597850914	0.0101	0.01926	53386	77258	58749.13
6810175	chr1	rs1386499	98651527	A	G	0.59	0.577	0.991	0.0390957053401303	0.0088	8.067e-06	53386	77258	58749.13
6822804	chr1	rs10783085	98651987	C	T	0.837	0.832	0.989	0.0371030879515023	0.0117	0.001471	53386	77258	58749.13
6824305	chr1	rs822559	98652088	T	G	0.684	0.69	0.994	-0.0151034855773182	0.0093	0.1045	53386	77258	58749.13
6804484	chr1	rs12725029	98652395	C	T	0.73	0.737	0.978	-0.0322029950400999	0.0098	0.001051	53386	77258	58749.13
6812948	chr1	rs10875133	98654113	G	A	0.553	0.542	0.98	0.0323994240466592	0.0087	0.0002044	53386	77258	58749.13
6813305	chr1	rs11809984	98654262	C	T	0.852	0.851	0.974	0.0067968490002727	0.0123	0.5826	53386	77258	58749.13
6806359	chr1	rs1487288	98654619	A	G	0.759	0.751	0.979	0.0212036062510236	0.0101	0.03679	53386	77258	58749.13
6819229	chr1	rs17385947	98655574	C	A	0.783	0.775	0.974	0.0270994698817177	0.0105	0.01007	53386	77258	58749.13
6813039	chr1	rs72737868	98655786	A	T	0.759	0.751	0.978	0.0209979909956055	0.0101	0.03822	53386	77258	58749.13
6814316	chr1	rs11165964	98655851	C	T	0.852	0.851	0.973	0.0063001125484799	0.0123	0.6094	53386	77258	58749.13
6817382	chr1	rs2391908	98657119	T	G	0.69	0.696	0.963	-0.0264979913062283	0.0095	0.005257	53386	77258	58749.13
6808873	chr1	rs12734525	98658035	A	G	0.77	0.768	0.973	0.0180952882690919	0.0104	0.08058	53386	77258	58749.13
6814987	chr1	rs2129579	98658738	G	C	0.529	0.519	0.978	0.0287040681283552	0.0087	0.0009905	53386	77258	58749.13
6802745	chr1	rs4950097	98659152	A	G	0.852	0.851	0.971	0.0053954185169075	0.0123	0.6583	53386	77258	58749.13
6823775	chr1	rs698997	98659529	C	T	0.744	0.749	0.966	-0.0110002818588653	0.0101	0.2728	53386	77258	58749.13
6813115	chr1	rs12567765	98660622	G	A	0.783	0.775	0.971	0.0274984287018097	0.0106	0.009179	53386	77258	58749.13
6811028	chr1	rs822604	98662428	G	A	0.0273	0.0274	0.909	0.0133998200630165	0.028	0.632	52493	75664	57604.43
6808268	chr1	rs698994	98662961	T	C	0.266	0.26	0.962	0.0118001041157506	0.0099	0.2353	53386	77258	58749.13
6825419	chr1	rs17266983	98663926	C	T	0.784	0.775	0.963	0.0278972284172359	0.0106	0.008504	53386	77258	58749.13
6824616	chr1	rs61788584	98664277	C	G	0.759	0.752	0.967	0.0213015034199157	0.0102	0.03673	53386	77258	58749.13
6810428	chr1	rs12042564	98664991	G	A	0.529	0.52	0.968	0.0280041964095973	0.0088	0.001395	53386	77258	58749.13
6815125	chr1	rs11577139	98666125	C	A	0.581	0.572	0.966	0.0284027945161868	0.0089	0.001354	53386	77258	58749.13
6819926	chr1	rs17117942	98666383	G	A	0.827	0.825	0.957	0.0116024307308398	0.0116	0.3193	53386	77258	58749.13
6805122	chr1	rs12042846	98667103	T	C	0.824	0.824	0.961	-0.0003000450090019	0.0115	0.9801	53386	77258	58749.13
6812413	chr1	rs822555	98667546	A	G	0.388	0.379	0.996	0.031799009548949	0.0088	0.0003318	53386	77258	58749.13
6800898	chr1	rs1487307	98668916	T	G	0.598	0.591	0.989	0.0173977771764203	0.0088	0.04798	53386	77258	58749.13
6817694	chr1	rs822602	98669164	C	A	0.0272	0.0271	0.912	0.0138042809763971	0.0281	0.6235	52493	75664	57604.43
6820636	chr1	rs1352256	98669290	G	A	0.542	0.534	0.988	0.0270994698817177	0.0087	0.001768	53386	77258	58749.13
6822086	chr1	rs79573214	98669432	G	T	0.847	0.845	0.98	0.0050969882578437	0.012	0.6742	53386	77258	58749.13
6802550	chr1	rs11165965	98670322	T	A	0.732	0.74	0.942	-0.040197189751413	0.01	6.228e-05	53386	77258	58749.13
6820917	chr1	rs4245672	98670496	G	A	0.396	0.386	0.994	0.0311013012983478	0.0088	0.0004225	53386	77258	58749.13
6802069	chr1	rs72719817	98671145	C	G	0.847	0.846	0.981	0.0053954185169075	0.012	0.6537	53386	77258	58749.13
6808634	chr1	rs1487306	98671265	A	G	0.388	0.378	0.996	0.0314017631395316	0.0089	0.0003941	53386	77258	58749.13
6820059	chr1	rs1487304	98671507	C	A	0.387	0.377	0.995	0.0324962313421326	0.0089	0.0002425	53386	77258	58749.13
6823349	chr1	rs12568130	98672308	G	C	0.541	0.533	0.989	0.0270994698817177	0.0087	0.001777	53386	77258	58749.13
6810310	chr1	rs6676121	98672549	T	C	0.388	0.378	0.996	0.0314017631395316	0.0088	0.000386	53386	77258	58749.13
6821185	chr1	rs6659077	98672971	G	A	0.598	0.591	0.992	0.0167981182758809	0.0088	0.05685	53386	77258	58749.13
6812249	chr1	rs6662252	98673697	G	A	0.55	0.541	0.991	0.0269047980491434	0.0087	0.001929	53386	77258	58749.13
6808705	chr1	rs116196581	98673909	G	C	0.847	0.846	0.983	0.005703702916678	0.012	0.6382	53386	77258	58749.13
6820118	chr1	rs78249251	98675141	C	G	0.847	0.846	0.984	0.005703702916678	0.012	0.6369	53386	77258	58749.13
6806192	chr1	rs12097515	98676367	G	A	0.55	0.541	0.992	0.0269047980491434	0.0087	0.001905	53386	77258	58749.13
6809555	chr1	rs11165967	98677115	T	C	0.55	0.541	0.992	0.0267977123853779	0.0087	0.001999	53386	77258	58749.13
6819242	chr1	rs12743537	98680927	C	T	0.6	0.593	0.994	0.0164047040252769	0.0088	0.06193	53386	77258	58749.13
6812100	chr1	rs61788587	98681114	G	A	0.552	0.543	0.992	0.0263010744193707	0.0087	0.002405	53386	77258	58749.13
6801246	chr1	rs12027965	98681187	C	T	0.399	0.388	0.992	0.0311013012983478	0.0088	0.0004248	53386	77258	58749.13
6801185	chr1	rs822617	98683104	C	T	0.942	0.941	0.99	0.0477038600690104	0.0187	0.01067	53386	77258	58749.13
6807359	chr1	rs1487294	98683720	C	T	0.541	0.532	0.993	0.0270994698817177	0.0087	0.00174	53386	77258	58749.13
6802704	chr1	rs4950110	98684517	A	T	0.56	0.551	0.976	0.029296631955588	0.0088	0.0008314	53386	77258	58749.13
6824650	chr1	rs11577300	98684624	G	A	0.55	0.541	0.995	0.0270021387025708	0.0087	0.001848	53386	77258	58749.13
6814690	chr1	rs61788591	98685356	C	T	0.55	0.541	0.996	0.0269047980491434	0.0087	0.001864	53386	77258	58749.13
6804810	chr1	rs1487293	98687363	G	A	0.55	0.541	0.996	0.0267977123853779	0.0087	0.001919	53386	77258	58749.13
6805725	chr1	rs2031245	98687633	C	A	0.847	0.846	0.989	0.0065981840282271	0.012	0.5832	53386	77258	58749.13
6810159	chr1	rs12129731	98687691	C	T	0.731	0.74	0.937	-0.0396039865931634	0.0101	8.327e-05	53386	77258	58749.13
6819488	chr1	rs1487292	98687883	C	A	0.55	0.541	0.997	0.0267977123853779	0.0087	0.001936	53386	77258	58749.13
6815022	chr1	rs1487291	98687976	G	A	0.55	0.541	0.997	0.0269047980491434	0.0087	0.001879	53386	77258	58749.13
6807700	chr1	rs822615	98688280	T	C	0.387	0.378	0.992	0.0323994240466592	0.0089	0.0002641	53386	77258	58749.13
6801731	chr1	rs12724493	98689392	C	A	0.549	0.54	0.997	0.0275957115907991	0.0086	0.001437	53386	77258	58749.13
6816741	chr1	rs822614	98689515	C	G	0.387	0.378	0.991	0.0323026073786261	0.0089	0.0002731	53386	77258	58749.13
6810155	chr1	rs12753285	98690114	T	C	0.55	0.541	0.996	0.0267977123853779	0.0087	0.001949	53386	77258	58749.13
6806862	chr1	rs6683873	98690139	G	A	0.388	0.378	0.989	0.0323994240466592	0.0089	0.0002666	53386	77258	58749.13
6801087	chr1	rs35116467	98690261	C	T	0.598	0.591	0.997	0.016296487966892	0.0088	0.06337	53386	77258	58749.13
6811153	chr1	rs11165968	98690772	A	G	0.541	0.533	0.992	0.0264958638039652	0.0087	0.002156	53386	77258	58749.13
6823601	chr1	rs11165969	98691388	G	T	0.731	0.739	0.93	-0.0393023164827424	0.0101	9.757e-05	53386	77258	58749.13
6808310	chr1	rs822613	98692622	T	A	0.0273	0.0272	0.886	0.0183996828453635	0.0285	0.5192	52493	75664	57604.43
6817203	chr1	rs10875134	98694154	G	A	0.387	0.378	0.98	0.0323026073786261	0.0089	0.0002962	53386	77258	58749.13
6802251	chr1	rs11578624	98695631	A	T	0.549	0.54	0.99	0.0273038345273452	0.0087	0.001678	53386	77258	58749.13
6807824	chr1	rs72719839	98695915	T	C	0.847	0.846	0.967	0.0063994795805678	0.0121	0.5956	53386	77258	58749.13
6810587	chr1	rs12759120	98697534	A	G	0.549	0.54	0.988	0.0273038345273452	0.0087	0.001701	53386	77258	58749.13
6809630	chr1	rs6677305	98698309	A	G	0.386	0.377	0.973	0.0332026408277183	0.009	0.0002155	53386	77258	58749.13
6822643	chr1	rs6672621	98698557	C	T	0.847	0.846	0.961	0.0061013488579762	0.0122	0.6135	53386	77258	58749.13
6801646	chr1	rs4950111	98700014	T	G	0.386	0.377	0.969	0.0332026408277183	0.009	0.00022	53386	77258	58749.13
6815311	chr1	rs2200582	98700325	T	C	0.731	0.739	0.911	-0.0390007373497326	0.0102	0.0001316	53386	77258	58749.13
6803155	chr1	rs12041603	98700623	C	T	0.847	0.846	0.955	0.0063001125484799	0.0122	0.6048	53386	77258	58749.13
6824436	chr1	rs12564403	98700681	A	C	0.597	0.59	0.989	0.0168964476597299	0.0088	0.05586	53386	77258	58749.13
6811481	chr1	rs2391926	98701571	A	G	0.846	0.845	0.951	0.0068961666878413	0.0122	0.5717	53386	77258	58749.13
6814772	chr1	rs2129577	98701786	T	C	0.597	0.59	0.988	0.0167981182758809	0.0088	0.05698	53386	77258	58749.13
6817521	chr1	rs2171368	98702038	T	C	0.386	0.377	0.965	0.0332026408277183	0.009	0.0002292	53386	77258	58749.13
6817177	chr1	rs34074228	98702869	A	T	0.55	0.541	0.982	0.027196791588428	0.0087	0.001782	53386	77258	58749.13
6822038	chr1	rs12028859	98703049	T	C	0.847	0.846	0.947	0.0063994795805678	0.0122	0.5991	53386	77258	58749.13
6823714	chr1	rs2171367	98703132	A	G	0.387	0.378	0.962	0.0327962744150825	0.009	0.0002798	53386	77258	58749.13
6822123	chr1	rs2171366	98703161	A	G	0.55	0.541	0.982	0.027196791588428	0.0087	0.001835	53386	77258	58749.13
6803120	chr1	rs61788594	98703448	T	G	0.55	0.541	0.982	0.027196791588428	0.0087	0.001851	53386	77258	58749.13
6817782	chr1	rs12733307	98704099	T	C	0.55	0.541	0.981	0.0270994698817177	0.0087	0.001869	53386	77258	58749.13
6820164	chr1	rs12404514	98704389	T	A	0.597	0.59	0.986	0.0166997792224134	0.0088	0.05854	53386	77258	58749.13
6823418	chr1	rs7520464	98704539	G	A	0.386	0.377	0.959	0.0332993704009261	0.009	0.0002305	53386	77258	58749.13
6823139	chr1	rs12735193	98705370	A	G	0.597	0.591	0.985	0.0166997792224134	0.0088	0.05923	53386	77258	58749.13
6802673	chr1	rs12739475	98705491	T	C	0.55	0.541	0.981	0.0270994698817177	0.0087	0.00194	53386	77258	58749.13
6824393	chr1	rs4950115	98706570	T	C	0.597	0.59	0.985	0.0167981182758809	0.0088	0.05645	53386	77258	58749.13
6806088	chr1	rs34169331	98708386	A	T	0.597	0.59	0.985	0.0166997792224134	0.0088	0.05825	53386	77258	58749.13
6821401	chr1	rs822611	98709946	A	G	0.0272	0.027	0.862	0.0189002595004805	0.0291	0.5166	52148	75449	57339.52
6821535	chr1	rs1580486	98711163	A	T	0.386	0.377	0.95	0.0326994961630157	0.0091	0.0003183	53386	77258	58749.13
6801447	chr1	rs11165972	98712294	T	G	0.848	0.847	0.929	0.005703702916678	0.0124	0.6484	53386	77258	58749.13
6816813	chr1	rs12030857	98712337	G	T	0.848	0.847	0.929	0.0049974917102918	0.0124	0.6885	53386	77258	58749.13
6803904	chr1	rs12030892	98712356	G	A	0.848	0.847	0.929	0.0048979852621919	0.0124	0.6939	53386	77258	58749.13
6807078	chr1	rs10875135	98712478	A	G	0.585	0.58	0.978	0.0164047040252769	0.0088	0.06298	53386	77258	58749.13
6820591	chr1	rs12404420	98714112	T	G	0.727	0.735	0.884	-0.0403950023610502	0.0103	8.961e-05	53386	77258	58749.13
6806915	chr1	rs12405617	98715203	G	T	0.595	0.589	0.983	0.0170045988158238	0.0088	0.05438	53386	77258	58749.13
6825341	chr1	rs12070862	98715770	A	C	0.539	0.531	0.971	0.0270021387025708	0.0088	0.002063	53386	77258	58749.13
6811296	chr1	rs1015212	98719006	A	G	0.386	0.377	0.938	0.0326994961630157	0.0091	0.0003409	53386	77258	58749.13
6816293	chr1	rs12406167	98719258	T	C	0.595	0.589	0.983	0.0166997792224134	0.0088	0.05877	53386	77258	58749.13
6812792	chr1	rs10783086	98719689	G	T	0.585	0.579	0.977	0.0166997792224134	0.0088	0.05926	53386	77258	58749.13
6819918	chr1	rs1155645	98720223	G	A	0.585	0.579	0.977	0.0167981182758809	0.0088	0.05639	53386	77258	58749.13
6820546	chr1	rs1155644	98720270	C	T	0.595	0.588	0.983	0.0160997014894237	0.0088	0.06892	53386	77258	58749.13
6817348	chr1	rs1408082	98721794	T	G	0.389	0.381	0.925	0.0310043588626902	0.0092	0.0007482	53386	77258	58749.13
6817984	chr1	rs2031244	98725017	G	A	0.597	0.59	0.947	0.0159028762794155	0.009	0.07712	53386	77258	58749.13
6804117	chr1	rs11165974	98725352	C	T	0.88	0.878	0.833	0.0099008246772624	0.0145	0.4965	53386	77258	58749.13
6806131	chr1	rs6670774	98726830	A	G	0.912	0.913	0.779	-0.0105049846451474	0.0173	0.5443	53386	77258	58749.13
6825486	chr1	rs1535732	98727701	C	T	0.856	0.854	0.719	0.0167981182758809	0.0146	0.2486	53386	77258	58749.13
6803889	chr1	rs1471908	98727706	A	G	0.95	0.95	0.69	0.0267977123853779	0.0241	0.2662	53386	77258	58749.13
6801006	chr1	rs12751197	98727780	C	A	0.337	0.335	0.806	0.0038027603329278	0.0102	0.7099	53386	77258	58749.13
6805822	chr1	rs822610	98728006	G	A	0.259	0.262	0.711	-0.008395140788382	0.0117	0.4736	53386	77258	58749.13
6805380	chr1	rs12134140	98728204	A	G	0.626	0.623	0.869	0.0098018049722602	0.0096	0.3048	53386	77258	58749.13
6822153	chr1	rs17118062	98729165	G	C	0.985	0.985	0.838	0.0146028573839336	0.0446	0.7428	42166	57835	45405.6
6814338	chr1	rs77201322	98730703	A	G	0.985	0.985	0.847	0.0086028888072678	0.044	0.8451	42376	58001	45591.03
6801430	chr1	rs11586707	98730711	T	C	0.874	0.875	0.948	0.012096540947233	0.0133	0.3634	53386	77258	58749.13
6804769	chr1	rs11586315	98730780	A	G	0.874	0.875	0.949	0.012096540947233	0.0133	0.3629	53386	77258	58749.13
6817413	chr1	rs822607	98730925	A	C	0.798	0.799	0.948	0.0118001041157506	0.011	0.2817	53386	77258	58749.13
6802730	chr1	rs10489933	98731204	C	G	0.873	0.874	0.951	0.0111970780932162	0.0132	0.3976	53386	77258	58749.13
6802034	chr1	rs4141860	98731450	A	G	0.985	0.985	0.85	0.0090984829852593	0.0437	0.8357	42589	58209	45801.5
6806877	chr1	rs10875136	98731911	G	A	0.686	0.68	0.915	0.0086028888072678	0.0097	0.376	53386	77258	58749.13
6825022	chr1	rs10489932	98732955	G	A	0.874	0.875	0.954	0.0108014536938559	0.0133	0.4178	53386	77258	58749.13
6823699	chr1	rs11808087	98735592	T	A	0.873	0.874	0.96	0.0118989261570991	0.0132	0.3655	53386	77258	58749.13
6814542	chr1	rs58258211	98736226	A	G	0.873	0.874	0.962	0.0118989261570991	0.0132	0.3665	53386	77258	58749.13
6801193	chr1	rs17118102	98740356	C	T	0.873	0.875	0.978	0.0108014536938559	0.0131	0.4089	53386	77258	58749.13
6815354	chr1	rs6664132	98741750	C	A	0.873	0.874	0.986	0.0100988346774146	0.013	0.4403	53386	77258	58749.13
6823861	chr1	rs11577467	98742777	C	A	0.873	0.874	0.986	0.0109992854583691	0.0131	0.4009	53386	77258	58749.13
6821882	chr1	rs10489930	98742786	T	C	0.873	0.874	0.986	0.0118989261570991	0.013	0.3607	53386	77258	58749.13
6821114	chr1	rs11577469	98742814	C	G	0.873	0.874	0.986	0.0101978249764461	0.013	0.4331	53386	77258	58749.13
6817467	chr1	rs2391927	98743555	G	A	0.873	0.874	0.987	0.0109992854583691	0.0131	0.3978	53386	77258	58749.13
6814607	chr1	rs12143154	98744169	G	A	0.688	0.682	0.957	0.0078987227933553	0.0095	0.4055	53386	77258	58749.13
6822822	chr1	rs17118112	98744184	A	G	0.873	0.874	0.989	0.0101978249764461	0.013	0.433	53386	77258	58749.13
6824077	chr1	rs12410115	98746345	T	C	0.982	0.982	0.756	9.99950003332973e-05	0.0378	0.997	52163	74754	57137.34
6812830	chr1	rs10875138	98749593	T	C	0.872	0.873	0.995	0.0103957761821204	0.0129	0.421	53386	77258	58749.13
6822548	chr1	rs6666675	98750111	G	C	0.872	0.873	0.996	0.0103957761821204	0.0129	0.4232	53386	77258	58749.13
6819831	chr1	rs6681415	98750476	A	C	0.559	0.555	0.976	0.0123039944561641	0.0088	0.1617	53386	77258	58749.13
6812082	chr1	rs6667101	98750581	G	A	0.797	0.797	0.981	0.0116024307308398	0.0108	0.2833	53386	77258	58749.13
6808913	chr1	rs6684371	98751024	A	T	0.872	0.873	0.997	0.0109003744682883	0.0129	0.3983	53386	77258	58749.13
6817980	chr1	rs4291549	98751421	C	A	0.797	0.797	0.982	0.0115035793834154	0.0108	0.2853	53386	77258	58749.13
6818112	chr1	rs140865897	98751650	C	T	0.688	0.682	0.978	0.007997931111062	0.0094	0.3923	53386	77258	58749.13
6813732	chr1	rs78762895	98752778	C	G	0.872	0.874	0.997	0.0117012723076411	0.0129	0.3681	53386	77258	58749.13
6815394	chr1	rs2181697	98753039	A	G	0.872	0.873	0.998	0.0108014536938559	0.0129	0.4026	53386	77258	58749.13
6814848	chr1	rs72975405	98753267	G	A	0.872	0.873	0.998	0.0109003744682883	0.0129	0.4008	53386	77258	58749.13
6810828	chr1	rs72975409	98753347	T	C	0.872	0.873	0.998	0.0108014536938559	0.0129	0.405	53386	77258	58749.13
6822545	chr1	rs6698133	98754579	T	C	0.872	0.873	0.999	0.0108014536938559	0.0129	0.4018	53386	77258	58749.13
6813725	chr1	rs1998541	98754770	C	T	0.872	0.873	0.999	0.0107025231331357	0.0129	0.4089	53386	77258	58749.13
6818422	chr1	rs11165976	98755006	C	T	0.688	0.682	0.993	0.0080971295874548	0.0093	0.3833	53386	77258	58749.13
6801177	chr1	rs1924224	98755494	A	G	0.872	0.873	0.999	0.0107025231331357	0.0129	0.4079	53386	77258	58749.13
6804546	chr1	rs1924222	98755742	T	C	0.872	0.873	1.0	0.0106035827841911	0.0129	0.4104	53386	77258	58749.13
6816679	chr1	rs11165977	98755980	A	G	0.797	0.797	0.987	0.0111970780932162	0.0108	0.3002	53386	77258	58749.13
6816589	chr1	rs11165978	98756061	C	T	0.872	0.873	1.0	0.0106035827841911	0.0129	0.4095	53386	77258	58749.13
6819762	chr1	rs59594660	98756719	G	T	0.872	0.873	1.0	0.0106035827841911	0.0129	0.4105	53386	77258	58749.13
6814232	chr1	rs12058461	98756983	A	G	0.872	0.873	1.0	0.0106035827841911	0.0129	0.4104	53386	77258	58749.13
6806162	chr1	rs12750688	98757620	C	G	0.741	0.736	0.961	0.0085037404912207	0.01	0.3978	53386	77258	58749.13
6813171	chr1	rs11165979	98757816	C	T	0.872	0.873	1.0	0.0105046326450854	0.0129	0.4162	53386	77258	58749.13
6820816	chr1	rs12118398	98757866	A	G	0.688	0.682	0.994	0.0085037404912207	0.0093	0.3611	53386	77258	58749.13
6812167	chr1	rs11165980	98757995	A	T	0.442	0.437	0.98	0.0141001243787816	0.0088	0.1076	53386	77258	58749.13
6802454	chr1	rs6660105	98758363	A	T	0.442	0.437	0.98	0.0140015196358136	0.0088	0.11	53386	77258	58749.13
6805964	chr1	rs6663562	98758770	T	C	0.872	0.873	1.0	0.0107025231331357	0.0129	0.4077	53386	77258	58749.13
6802829	chr1	rs12120201	98758989	T	C	0.688	0.682	0.995	0.0082954970241069	0.0093	0.3695	53386	77258	58749.13
6806361	chr1	rs1998540	98759621	A	C	0.872	0.873	0.999	0.0106035827841911	0.0129	0.4098	53386	77258	58749.13
6818322	chr1	rs12057752	98761483	A	G	0.872	0.873	0.999	0.0105046326450854	0.0129	0.4138	53386	77258	58749.13
6816035	chr1	rs79753669	98763995	T	C	0.984	0.985	0.893	-0.0017014466397575	0.042	0.967	42589	58209	45801.5
6824627	chr1	rs12024712	98764069	A	G	0.688	0.682	0.997	0.0080971295874548	0.0093	0.386	53386	77258	58749.13
6819170	chr1	rs12120750	98764432	T	G	0.613	0.606	0.993	0.0097027754613851	0.0088	0.2708	53386	77258	58749.13
6816785	chr1	rs11165982	98764954	A	G	0.688	0.682	0.997	0.0080971295874548	0.0093	0.3821	53386	77258	58749.13
6821051	chr1	rs11165983	98764984	G	C	0.688	0.682	0.997	0.0081963182244858	0.0093	0.3799	53386	77258	58749.13
6823436	chr1	rs12124493	98765641	G	A	0.688	0.682	0.997	0.0078987227933553	0.0093	0.394	53386	77258	58749.13
6818315	chr1	rs36000110	98766361	A	G	0.605	0.599	0.991	0.0097027754613851	0.0088	0.2702	53386	77258	58749.13
6815706	chr1	rs1575485	98768761	A	C	0.588	0.581	0.968	0.0077995046323818	0.0089	0.3767	53386	77258	58749.13
6818050	chr1	rs12127198	98770561	T	G	0.688	0.682	0.995	0.0081963182244858	0.0093	0.3769	53386	77258	58749.13
6800815	chr1	rs12127326	98770979	T	G	0.605	0.598	0.991	0.0098018049722602	0.0088	0.2673	53386	77258	58749.13
6821118	chr1	rs12132847	98771360	C	T	0.605	0.598	0.99	0.0097027754613851	0.0088	0.2728	53386	77258	58749.13
6811699	chr1	rs12125287	98771673	G	T	0.688	0.682	0.994	0.0082954970241069	0.0093	0.3722	53386	77258	58749.13
6809509	chr1	rs2224808	98773432	G	A	0.879	0.88	0.993	0.0102968054773682	0.0133	0.4401	53386	77258	58749.13
6812438	chr1	rs1323725	98774697	G	T	0.888	0.89	0.976	0.0078987227933553	0.0139	0.5696	53386	77258	58749.13
6815004	chr1	rs1408081	98774883	T	G	0.434	0.429	0.99	0.0109003744682883	0.0087	0.2125	53386	77258	58749.13
6813883	chr1	rs12125948	98774953	T	C	0.687	0.682	0.994	0.0084045823438103	0.0093	0.3678	53386	77258	58749.13
6814138	chr1	rs12136897	98775224	C	T	0.687	0.682	0.993	0.0084045823438103	0.0093	0.3689	53386	77258	58749.13
6825594	chr1	rs11165985	98775468	T	C	0.605	0.598	0.99	0.0097027754613851	0.0088	0.2729	53386	77258	58749.13
6816888	chr1	rs76510700	98775586	T	G	0.98	0.98	0.848	-0.0152050125429676	0.0338	0.6536	53386	77258	58749.13
6824298	chr1	rs10489929	98775762	G	A	0.879	0.881	0.99	0.0112959597418516	0.0133	0.3972	53386	77258	58749.13
6810650	chr1	rs12127843	98776317	T	C	0.687	0.681	0.993	0.007997931111062	0.0093	0.3895	53386	77258	58749.13
6805984	chr1	rs1075032	98778347	T	C	0.441	0.436	0.996	0.012096540947233	0.0087	0.1626	53386	77258	58749.13
6801368	chr1	rs1075033	98778487	A	G	0.484	0.479	0.994	0.0134984841513417	0.0086	0.1178	53386	77258	58749.13
6806475	chr1	rs12132650	98778742	G	A	0.607	0.6	0.988	0.0088011559530687	0.0089	0.3191	53386	77258	58749.13
6817199	chr1	rs6673332	98779892	C	T	0.441	0.436	0.994	0.0118001041157506	0.0087	0.1746	53386	77258	58749.13
6800780	chr1	rs11165986	98781251	T	G	0.605	0.598	0.986	0.0089993837968006	0.0089	0.3083	53386	77258	58749.13
6815578	chr1	rs12036525	98783299	G	T	0.687	0.681	0.988	0.0074025335167413	0.0093	0.4269	53386	77258	58749.13
6817155	chr1	rs11165989	98783413	T	C	0.605	0.598	0.984	0.0089993837968006	0.0089	0.3119	53386	77258	58749.13
6808530	chr1	rs11165990	98783722	A	G	0.838	0.839	0.976	0.005703702916678	0.0119	0.6315	53386	77258	58749.13
6814252	chr1	rs12074622	98783765	A	G	0.984	0.985	0.901	-0.0049019951702315	0.042	0.9062	42589	58209	45801.5
6825385	chr1	rs11165991	98784825	C	T	0.606	0.6	0.98	0.0082954970241069	0.0089	0.3509	53386	77258	58749.13
6819329	chr1	rs12141952	98785265	C	T	0.687	0.681	0.985	0.0069954745123864	0.0093	0.4505	53386	77258	58749.13
6807024	chr1	rs72719871	98785269	G	A	0.841	0.843	0.862	-0.007095110875924	0.0127	0.5777	53386	77258	58749.13
6821979	chr1	rs12134374	98785367	G	A	0.687	0.681	0.985	0.0069954745123864	0.0093	0.454	53386	77258	58749.13
6819686	chr1	rs10783087	98787759	G	T	0.436	0.432	0.975	0.0089993837968006	0.0088	0.305	53386	77258	58749.13
6814668	chr1	rs1323727	98796509	C	T	0.0846	0.0838	0.93	-0.0125990355765152	0.0161	0.436	53386	77258	58749.13
6822488	chr1	rs1328316	98797113	G	C	0.54	0.534	0.978	0.0062007356416035	0.0087	0.4775	53386	77258	58749.13
6820581	chr1	rs11165994	98798675	A	G	0.61	0.604	0.989	0.0043007385516922	0.0089	0.6277	53386	77258	58749.13
6825072	chr1	rs11165995	98798701	G	A	0.651	0.646	0.984	0.004001981379298	0.0091	0.6567	53386	77258	58749.13
6814239	chr1	rs11165996	98799369	C	A	0.61	0.605	0.99	0.0044003044444822	0.0089	0.6199	53386	77258	58749.13
6807423	chr1	rs2893397	98800142	T	C	0.543	0.548	0.962	-0.0114047880634385	0.0088	0.1943	53386	77258	58749.13
6812672	chr1	rs1157647	98800168	A	C	0.543	0.548	0.961	-0.0108991808690006	0.0088	0.2187	53386	77258	58749.13
6821599	chr1	rs12022933	98801615	C	T	0.586	0.581	0.94	0.0011992805754821	0.009	0.8954	53386	77258	58749.13
6803714	chr1	rs78380627	98802042	A	G	0.953	0.951	0.901	-0.0004000800213396	0.0214	0.9868	52493	75664	57604.43
6810263	chr1	rs17118192	98802463	G	A	0.817	0.817	0.95	-0.0031048149534787	0.0114	0.7858	53386	77258	58749.13
6825168	chr1	rs11165998	98803700	A	G	0.736	0.735	0.983	-0.0014009809156281	0.0098	0.8861	53386	77258	58749.13
6823909	chr1	rs10783088	98803940	C	T	0.403	0.402	0.973	-0.0012007205765188	0.0089	0.8927	53386	77258	58749.13
6825648	chr1	rs1028889	98806421	C	T	0.733	0.732	0.994	-0.0022024235552	0.0097	0.8235	53386	77258	58749.13
6816725	chr1	rs11165999	98807327	G	C	0.597	0.594	0.978	0.0024968801985871	0.0089	0.7802	53386	77258	58749.13
6804190	chr1	rs17386204	98808247	T	C	0.971	0.97	0.882	-0.0087985943563496	0.0275	0.7484	52493	75664	57604.43
6821315	chr1	rs10047243	98808282	T	C	0.264	0.262	0.994	0.0035038543266769	0.0098	0.7212	53386	77258	58749.13
6817866	chr1	rs10047236	98808348	A	G	0.263	0.262	0.995	0.0034041991335623	0.0098	0.7309	53386	77258	58749.13
6824493	chr1	rs1328307	98808760	C	T	0.264	0.262	0.996	0.0036034995896235	0.0098	0.7143	53386	77258	58749.13
6820848	chr1	rs1328308	98808808	A	T	0.264	0.262	0.996	0.0036034995896235	0.0098	0.7145	53386	77258	58749.13
6819982	chr1	rs12096576	98808909	T	A	0.597	0.594	0.977	0.0025966258472659	0.0089	0.7661	53386	77258	58749.13
6806884	chr1	rs1556048	98809121	T	C	0.953	0.953	0.925	0.007997931111062	0.0212	0.7067	53386	77258	58749.13
6815346	chr1	rs79926236	98809942	A	G	0.971	0.97	0.88	-0.0088994831870327	0.0275	0.7456	52493	75664	57604.43
6810011	chr1	rs977306	98811213	T	C	0.262	0.259	0.994	0.0030952049073025	0.0098	0.7559	53386	77258	58749.13
6806563	chr1	rs977307	98811234	T	G	0.0478	0.0479	0.928	-0.0088994831870327	0.0211	0.6725	53386	77258	58749.13
6816224	chr1	rs12048166	98812484	A	G	0.678	0.679	0.965	-0.0050024916227914	0.0094	0.5907	53386	77258	58749.13
6818030	chr1	rs72719882	98813544	A	T	0.797	0.795	0.947	-0.0026033858701149	0.011	0.8127	53386	77258	58749.13
6803408	chr1	rs61786221	98814216	A	G	0.699	0.702	0.942	-0.0060985584618694	0.0097	0.5295	53386	77258	58749.13
6802949	chr1	rs78919468	98814316	T	C	0.97	0.969	0.869	-0.0137034650584925	0.0272	0.6143	52493	75664	57604.43
6820878	chr1	rs1328309	98814369	C	T	0.878	0.878	0.953	-0.0051029981759033	0.0134	0.707	53386	77258	58749.13
6822568	chr1	rs7534382	98814370	G	A	0.72	0.718	0.971	0.0020977980821461	0.0097	0.8283	53386	77258	58749.13
6823979	chr1	rs1328310	98814626	T	C	0.84	0.841	0.93	-0.0034961042567088	0.0122	0.7763	53386	77258	58749.13
6805629	chr1	rs72719884	98815843	T	G	0.867	0.868	0.96	-0.0082035573506883	0.0129	0.5262	53386	77258	58749.13
6804557	chr1	rs12119825	98816298	T	C	0.662	0.659	0.977	0.0069954745123864	0.0092	0.4436	53386	77258	58749.13
6804723	chr1	rs6604105	98816533	C	T	0.867	0.868	0.961	-0.0085968472255182	0.0129	0.5044	53386	77258	58749.13
6807264	chr1	rs11166000	98816534	G	A	0.662	0.659	0.978	0.0068961666878413	0.0092	0.4519	53386	77258	58749.13
6824617	chr1	rs17382283	98817831	C	T	0.741	0.737	0.973	0.0035038543266769	0.0099	0.7207	53386	77258	58749.13
6815300	chr1	rs72719886	98818310	A	T	0.867	0.868	0.966	-0.0083043861636152	0.0129	0.5194	53386	77258	58749.13
6802032	chr1	rs17386441	98818587	A	G	0.867	0.868	0.967	-0.0082035573506883	0.0129	0.5267	53386	77258	58749.13
6822505	chr1	rs1013023	98818791	G	T	0.698	0.695	0.991	0.0038027603329278	0.0094	0.6827	53386	77258	58749.13
6813660	chr1	rs1013024	98819537	G	A	0.698	0.695	0.993	0.0037031349243813	0.0094	0.6913	53386	77258	58749.13
6813288	chr1	rs6697562	98820796	A	G	0.867	0.868	0.968	-0.007095110875924	0.0129	0.5793	53386	77258	58749.13
6810893	chr1	rs6700680	98820810	T	C	0.529	0.527	0.981	0.0024968801985871	0.0087	0.7719	53386	77258	58749.13
6804667	chr1	rs10875142	98821224	T	C	0.662	0.659	0.991	0.0063001125484799	0.0091	0.4861	53386	77258	58749.13
6816790	chr1	rs1359958	98822185	A	G	0.529	0.527	0.98	0.0026963615477425	0.0087	0.7587	53386	77258	58749.13
6824500	chr1	rs72719888	98822801	T	G	0.901	0.901	0.966	-0.0033957590691798	0.0146	0.8158	53386	77258	58749.13
6816631	chr1	rs72719890	98824756	T	C	0.907	0.908	0.972	-0.0058973552660839	0.015	0.6933	53386	77258	58749.13
6821528	chr1	rs72719891	98825164	C	T	0.901	0.899	0.935	-0.0066017436345624	0.0148	0.6571	53386	77258	58749.13
6808734	chr1	rs10875143	98827096	G	T	0.733	0.731	0.989	0.0063994795805678	0.0097	0.5103	53386	77258	58749.13
6818304	chr1	rs4950121	98827493	T	C	0.523	0.525	0.961	-0.0112025145079934	0.0088	0.2031	53386	77258	58749.13
6802031	chr1	rs72719893	98827644	G	A	0.907	0.908	0.975	-0.007095110875924	0.015	0.6353	53386	77258	58749.13
6810993	chr1	rs72719894	98827741	T	C	0.907	0.908	0.975	-0.007095110875924	0.015	0.6351	53386	77258	58749.13
6819431	chr1	rs12069555	98827783	A	T	0.698	0.695	0.99	0.009504687014246	0.0094	0.3131	53386	77258	58749.13
6817345	chr1	rs4950122	98827969	C	T	0.977	0.976	0.857	-0.0187038311937836	0.0311	0.5465	52024	75294	57231.37
6814470	chr1	rs4518963	98828505	A	C	0.747	0.744	0.989	0.0044998604248922	0.0099	0.6465	53386	77258	58749.13
6821939	chr1	rs10875144	98829960	A	C	0.604	0.602	0.991	0.0060019521956343	0.0088	0.4968	53386	77258	58749.13
6804676	chr1	rs12073753	98830625	A	G	0.604	0.602	0.991	0.0060019521956343	0.0088	0.4941	53386	77258	58749.13
6805125	chr1	rs58077558	98830642	G	T	0.986	0.986	0.982	0.0243998868235351	0.0392	0.5335	47088	66988	51476.91
6817709	chr1	rs61786224	98831251	T	G	0.971	0.972	0.86	0.0022973590486834	0.028	0.9347	53386	77258	58749.13
6810016	chr1	rs12407797	98832824	C	T	0.857	0.856	0.976	0.0126990249774084	0.0124	0.3067	53386	77258	58749.13
6804868	chr1	rs10493901	98833455	T	G	0.961	0.962	0.918	-0.0087985943563496	0.0234	0.7057	53200	76329	58439.19
6811277	chr1	rs12125899	98833531	A	G	0.857	0.856	0.977	0.0126990249774084	0.0124	0.3041	53386	77258	58749.13
6811729	chr1	rs4542263	98834146	A	C	0.907	0.908	0.982	-0.0086977157031958	0.0149	0.5586	53386	77258	58749.13
6822954	chr1	rs55892660	98835679	C	T	0.842	0.839	0.953	0.0060019521956343	0.012	0.6199	53386	77258	58749.13
6804341	chr1	rs2182944	98836231	T	A	0.907	0.908	0.984	-0.008395140788382	0.0149	0.5756	53386	77258	58749.13
6825477	chr1	rs2026664	98836595	T	G	0.698	0.695	0.996	0.0107025231331357	0.0094	0.2529	53386	77258	58749.13
6820829	chr1	rs2026663	98837117	A	G	0.986	0.985	0.986	0.0320992618599997	0.0389	0.4092	47667	67531	52035.29
6820990	chr1	rs17118257	98837239	A	G	0.9	0.898	0.947	-0.0087985943563496	0.0147	0.5503	53386	77258	58749.13
6816859	chr1	rs766204	98837396	C	G	0.746	0.744	0.996	0.0058031292269501	0.0099	0.5551	53386	77258	58749.13
6807590	chr1	rs17382589	98837778	T	C	0.907	0.908	0.985	-0.0084959889212643	0.0149	0.5677	53386	77258	58749.13
6814516	chr1	rs11166002	98838035	C	T	0.733	0.73	0.998	0.007997931111062	0.0097	0.4111	53386	77258	58749.13
6809871	chr1	rs11166003	98838141	A	G	0.604	0.602	0.996	0.0067968490002727	0.0088	0.4385	53386	77258	58749.13
6816876	chr1	rs72719899	98838270	G	A	0.906	0.908	0.984	-0.0075987978753305	0.0149	0.6116	53386	77258	58749.13
6813641	chr1	rs1328315	98838431	G	A	0.698	0.695	0.997	0.0109992854583691	0.0094	0.2417	53386	77258	58749.13
6802470	chr1	rs67027618	98839626	T	C	0.871	0.871	0.988	0.0011992805754821	0.0129	0.928	53386	77258	58749.13
6819765	chr1	rs6664206	98840567	A	T	0.871	0.871	0.989	0.0008995952428359	0.0129	0.9441	53386	77258	58749.13
6822156	chr1	rs7525553	98841829	T	C	0.144	0.144	0.987	-0.013399371963117	0.0123	0.276	53386	77258	58749.13
6824498	chr1	rs12133218	98842834	G	A	0.776	0.772	0.985	0.0075017910703226	0.0103	0.4659	53386	77258	58749.13
6816759	chr1	rs61786780	98842970	T	C	0.704	0.709	0.945	-0.022398994943479	0.0097	0.02139	53386	77258	58749.13
6818902	chr1	rs10875145	98843371	G	A	0.733	0.73	0.999	0.0084045823438103	0.0097	0.3842	53386	77258	58749.13
6823229	chr1	rs12724820	98843932	T	A	0.857	0.856	0.988	0.0133998200630165	0.0123	0.2766	53386	77258	58749.13
6803984	chr1	rs10875146	98845508	C	T	0.733	0.73	0.998	0.0082954970241069	0.0097	0.3945	53386	77258	58749.13
6823193	chr1	rs11166004	98846178	A	G	0.746	0.744	0.997	0.0063001125484799	0.0099	0.5211	53386	77258	58749.13
6810854	chr1	rs1328314	98846239	C	T	0.604	0.602	0.998	0.0069954745123864	0.0088	0.4293	53386	77258	58749.13
6822026	chr1	rs72719901	98846579	C	A	0.907	0.908	0.987	-0.0079011318962572	0.0149	0.5964	53386	77258	58749.13
6815199	chr1	rs7541400	98846773	T	C	0.605	0.603	0.999	0.0069954745123864	0.0088	0.4294	53386	77258	58749.13
6817104	chr1	rs1328313	98847026	C	T	0.857	0.856	0.99	0.0133998200630165	0.0123	0.2757	53386	77258	58749.13
6820496	chr1	rs7543973	98847135	T	G	0.605	0.603	0.998	0.0067968490002727	0.0088	0.4386	53386	77258	58749.13
6814368	chr1	rs17118281	98848697	A	G	0.889	0.89	0.987	-0.0057967688471774	0.0138	0.6768	53386	77258	58749.13
6808002	chr1	rs61786782	98851189	C	T	0.522	0.524	0.99	-0.013004189135254	0.0087	0.1342	53386	77258	58749.13
6812132	chr1	rs7533184	98851712	C	T	0.641	0.639	0.993	0.0038027603329278	0.009	0.6708	53386	77258	58749.13
6804301	chr1	rs11166005	98852924	G	C	0.837	0.837	0.994	0.016296487966892	0.0117	0.1619	53386	77258	58749.13
6823784	chr1	rs72721803	98854279	C	G	0.926	0.927	0.984	-0.0143017847108596	0.0166	0.3908	53386	77258	58749.13
6808622	chr1	rs17386954	98854284	T	C	0.683	0.688	0.945	-0.0226035462098532	0.0095	0.01802	53386	77258	58749.13
6816374	chr1	rs12023121	98854815	C	T	0.519	0.521	0.991	-0.013399371963117	0.0086	0.1201	53386	77258	58749.13
6808462	chr1	rs728656	98855166	G	A	0.472	0.474	0.994	-0.0098988321792475	0.0086	0.2516	53386	77258	58749.13
6818509	chr1	rs7555933	98856371	T	C	0.472	0.474	0.992	-0.009696862978864	0.0086	0.2595	53386	77258	58749.13
6823630	chr1	rs7548836	98856577	C	T	0.163	0.164	0.996	-0.0169020380753563	0.0116	0.1469	53386	77258	58749.13
6825094	chr1	rs10875147	98856950	T	C	0.769	0.766	0.993	0.0050969882578437	0.0102	0.6193	53386	77258	58749.13
6808085	chr1	rs4950123	98858039	A	T	0.471	0.473	0.989	-0.010302892995897	0.0087	0.2348	53386	77258	58749.13
6803238	chr1	rs1526297	98858525	C	T	0.197	0.198	0.99	-0.0177974390305806	0.0109	0.1005	53386	77258	58749.13
6807244	chr1	rs10875148	98859508	G	A	0.772	0.769	0.987	0.0053954185169075	0.0103	0.6005	53386	77258	58749.13
6822632	chr1	rs10875149	98859549	C	T	0.772	0.769	0.987	0.0053954185169075	0.0103	0.6001	53386	77258	58749.13
6801532	chr1	rs12087723	98861126	A	G	0.483	0.486	0.962	-0.0226956079321885	0.0088	0.009705	53386	77258	58749.13
6823844	chr1	rs61786784	98861258	C	T	0.915	0.916	0.977	-0.0081027387031859	0.0157	0.6058	53386	77258	58749.13
6813941	chr1	rs12408712	98861758	A	T	0.822	0.82	0.987	0.0225048553400694	0.0113	0.04622	53386	77258	58749.13
6812751	chr1	rs61786785	98861874	A	G	0.915	0.916	0.978	-0.0066017436345624	0.0156	0.6722	53386	77258	58749.13
6818595	chr1	rs4620590	98863384	G	T	0.456	0.452	0.988	0.025297307774162	0.0087	0.003573	53386	77258	58749.13
6801074	chr1	rs4448566	98863440	C	G	0.456	0.451	0.988	0.0251998010217421	0.0087	0.003755	53386	77258	58749.13
6810953	chr1	rs3908575	98863760	C	T	0.573	0.568	0.992	0.0248974696545107	0.0087	0.004254	53386	77258	58749.13
6813450	chr1	rs10783090	98864899	T	C	0.456	0.452	0.99	0.0251998010217421	0.0087	0.003656	53386	77258	58749.13
6817924	chr1	rs72721806	98865623	T	C	0.885	0.885	0.985	0.0006997551142732	0.0136	0.9594	53386	77258	58749.13
6801413	chr1	rs10875150	98866206	T	C	0.456	0.452	0.991	0.025297307774162	0.0087	0.003546	53386	77258	58749.13
6820437	chr1	rs71657297	98866763	G	A	0.822	0.82	0.991	0.0228958774769045	0.0113	0.04221	53386	77258	58749.13
6813480	chr1	rs1410468	98867564	A	G	0.319	0.313	0.939	0.0304031059110447	0.0095	0.001434	53386	77258	58749.13
6818855	chr1	rs12127246	98868382	C	G	0.751	0.748	0.991	0.0141001243787816	0.01	0.1561	53386	77258	58749.13
6814498	chr1	rs12117012	98868500	T	G	0.456	0.452	0.991	0.025297307774162	0.0087	0.003575	53386	77258	58749.13
6802577	chr1	rs149069707	98869213	C	T	0.969	0.968	0.97	0.0087020272939009	0.0251	0.729	53325	77015	58651.61
6818587	chr1	rs1410465	98870259	A	T	0.456	0.452	0.991	0.025297307774162	0.0087	0.003524	53386	77258	58749.13
6823129	chr1	rs72721807	98870839	A	G	0.885	0.885	0.986	0.0007996801705642	0.0136	0.9513	53386	77258	58749.13
6819734	chr1	rs12058177	98871410	G	A	0.751	0.748	0.992	0.0140015196358136	0.01	0.1594	53386	77258	58749.13
6810617	chr1	rs1568969	98871453	G	A	0.456	0.452	0.99	0.0255020410123433	0.0087	0.003304	53386	77258	58749.13
6801397	chr1	rs1568970	98871456	T	A	0.458	0.453	0.99	0.0250047589895661	0.0087	0.003936	53386	77258	58749.13
6823553	chr1	rs1568971	98871580	A	T	0.456	0.452	0.991	0.0251022847608284	0.0087	0.003792	53386	77258	58749.13
6821130	chr1	rs12757898	98873281	A	G	0.542	0.547	0.991	-0.0253998626327317	0.0087	0.00336	53386	77258	58749.13
6819514	chr1	rs1405227	98873390	G	A	0.683	0.68	0.982	0.0148984646619666	0.0093	0.1096	53386	77258	58749.13
6807029	chr1	rs7524325	98873604	C	T	0.883	0.883	0.988	-0.0012007205765188	0.0135	0.9312	53386	77258	58749.13
6820204	chr1	rs7524418	98873695	C	T	0.25	0.253	0.992	-0.0125990355765152	0.0099	0.2067	53386	77258	58749.13
6821286	chr1	rs17118336	98873757	T	C	0.546	0.551	0.99	-0.0239956055562207	0.0087	0.005739	53386	77258	58749.13
6808373	chr1	rs1818956	98874039	A	T	0.546	0.551	0.99	-0.0242004837056584	0.0087	0.005354	53386	77258	58749.13
6800698	chr1	rs1358107	98874497	T	C	0.546	0.551	0.99	-0.0239956055562207	0.0087	0.005618	53386	77258	58749.13
6804698	chr1	rs12033373	98875104	C	T	0.546	0.551	0.99	-0.0240980393840575	0.0087	0.005444	53386	77258	58749.13
6806859	chr1	rs17383059	98875442	T	C	0.849	0.848	0.99	0.0024968801985871	0.0121	0.8335	53386	77258	58749.13
6825140	chr1	rs4950124	98875469	G	T	0.547	0.551	0.99	-0.0240980393840575	0.0087	0.005594	53386	77258	58749.13
6816462	chr1	rs4950125	98875758	T	A	0.215	0.217	0.994	-0.0113036461713921	0.0105	0.28	53386	77258	58749.13
6823757	chr1	rs72721815	98876015	C	T	0.883	0.883	0.988	-0.0012007205765188	0.0134	0.9274	53386	77258	58749.13
6819567	chr1	rs4950099	98876348	T	C	0.546	0.551	0.99	-0.0240980393840575	0.0087	0.005437	53386	77258	58749.13
6822046	chr1	rs4950100	98876567	C	T	0.216	0.217	0.994	-0.0113036461713921	0.0105	0.2796	53386	77258	58749.13
6804380	chr1	rs11166007	98876628	T	G	0.546	0.551	0.99	-0.0240980393840575	0.0087	0.005453	53386	77258	58749.13
6819052	chr1	rs6683719	98877857	C	T	0.546	0.551	0.99	-0.0239956055562207	0.0087	0.005598	53386	77258	58749.13
6804776	chr1	rs7539771	98878073	C	T	0.849	0.848	0.99	0.0022973590486834	0.012	0.8506	53386	77258	58749.13
6801856	chr1	rs12403147	98878276	T	A	0.822	0.82	0.992	0.0236969951765786	0.0113	0.03517	53386	77258	58749.13
6805897	chr1	rs12404006	98878330	G	A	0.822	0.82	0.992	0.0239996896478807	0.0113	0.03317	53386	77258	58749.13
6809613	chr1	rs36095490	98879103	G	T	0.546	0.551	0.991	-0.0239956055562207	0.0087	0.005592	53386	77258	58749.13
6810995	chr1	rs34135039	98879191	C	T	0.546	0.551	0.991	-0.0239956055562207	0.0087	0.0056	53386	77258	58749.13
6808179	chr1	rs17118344	98879509	G	A	0.546	0.551	0.991	-0.0239956055562207	0.0087	0.005639	53386	77258	58749.13
6823755	chr1	rs17118347	98879854	A	G	0.546	0.551	0.991	-0.0239956055562207	0.0087	0.005596	53386	77258	58749.13
6803389	chr1	rs4950126	98880183	T	C	0.546	0.551	0.991	-0.0239956055562207	0.0087	0.005589	53386	77258	58749.13
6800868	chr1	rs1410463	98881016	C	T	0.546	0.551	0.991	-0.0239956055562207	0.0087	0.00565	53386	77258	58749.13
6811117	chr1	rs74615229	98881145	A	T	0.849	0.848	0.992	0.0021975835434872	0.012	0.8554	53386	77258	58749.13
6813183	chr1	rs17387268	98881389	G	A	0.849	0.848	0.992	0.0021975835434872	0.012	0.8559	53386	77258	58749.13
6805666	chr1	rs10875151	98881938	G	A	0.209	0.211	0.992	-0.0129028853555234	0.0106	0.2239	53386	77258	58749.13
6811121	chr1	rs17387282	98882087	A	T	0.849	0.848	0.991	0.0021975835434872	0.012	0.8564	53386	77258	58749.13
6808927	chr1	rs6604106	98882478	C	G	0.546	0.551	0.991	-0.0239956055562207	0.0087	0.005707	53386	77258	58749.13
6815101	chr1	rs1328306	98882770	T	C	0.914	0.914	0.984	-0.0065010863423599	0.0155	0.6731	53386	77258	58749.13
6810311	chr1	rs1405225	98882874	T	C	0.546	0.551	0.992	-0.0239956055562207	0.0087	0.005697	53386	77258	58749.13
6802218	chr1	rs6690442	98882886	T	C	0.546	0.551	0.992	-0.0239956055562207	0.0087	0.005696	53386	77258	58749.13
6815997	chr1	rs10157099	98883368	C	T	0.546	0.551	0.992	-0.0239956055562207	0.0087	0.005708	53386	77258	58749.13
6804123	chr1	rs10157812	98883541	A	G	0.546	0.551	0.992	-0.0239956055562207	0.0087	0.005687	53386	77258	58749.13
6800883	chr1	rs7542173	98884223	C	T	0.546	0.551	0.992	-0.0239956055562207	0.0087	0.005584	53386	77258	58749.13
6818251	chr1	rs6700082	98885259	T	G	0.546	0.551	0.99	-0.0239956055562207	0.0087	0.005755	53386	77258	58749.13
6821642	chr1	rs6604107	98885527	C	T	0.395	0.399	0.992	-0.0232993336544035	0.0088	0.008239	53386	77258	58749.13
6814626	chr1	rs28562443	98886345	A	C	0.546	0.551	0.989	-0.0243029385231735	0.0087	0.005196	53386	77258	58749.13
6803097	chr1	rs1410467	98886596	C	T	0.215	0.217	0.995	-0.0113036461713921	0.0105	0.2793	53386	77258	58749.13
6802840	chr1	rs72721824	98886825	T	C	0.849	0.848	0.988	0.0022973590486834	0.0121	0.8484	53386	77258	58749.13
6810703	chr1	rs7556597	98887793	A	T	0.546	0.551	0.99	-0.0243029385231735	0.0087	0.005196	53386	77258	58749.13
6804264	chr1	rs72721827	98887921	C	T	0.914	0.914	0.98	-0.0065010863423599	0.0155	0.6731	53386	77258	58749.13
6805359	chr1	rs28533029	98888315	C	T	0.546	0.551	0.989	-0.0243951568347216	0.0087	0.004965	53386	77258	58749.13
6804502	chr1	rs1328312	98888477	T	A	0.849	0.848	0.987	0.0022973590486834	0.0121	0.8466	53386	77258	58749.13
6806110	chr1	rs1358106	98889062	T	C	0.395	0.399	0.993	-0.023401696181619	0.0088	0.008074	53386	77258	58749.13
6805690	chr1	rs12408506	98889242	C	T	0.823	0.82	0.992	0.024702368640342	0.0113	0.02864	53386	77258	58749.13
6808259	chr1	rs2177892	98889426	C	T	0.546	0.551	0.989	-0.0243029385231735	0.0087	0.005224	53386	77258	58749.13
6807574	chr1	rs2391945	98889636	C	T	0.395	0.399	0.993	-0.0232993336544035	0.0088	0.008322	53386	77258	58749.13
6823960	chr1	rs1547208	98889771	T	C	0.209	0.211	0.992	-0.0128015918372089	0.0106	0.2274	53386	77258	58749.13
6821997	chr1	rs1157413	98890029	A	G	0.395	0.399	0.993	-0.0232993336544035	0.0088	0.008265	53386	77258	58749.13
6818888	chr1	rs1157414	98890377	C	T	0.849	0.848	0.986	0.0023971245997214	0.0121	0.8454	53386	77258	58749.13
6818579	chr1	rs2391946	98890379	G	A	0.395	0.399	0.993	-0.0232993336544035	0.0088	0.008287	53386	77258	58749.13
6817943	chr1	rs2177891	98890681	A	G	0.546	0.551	0.987	-0.0243951568347216	0.0087	0.005073	53386	77258	58749.13
6811452	chr1	rs4950127	98890842	T	C	0.546	0.551	0.987	-0.0243029385231735	0.0087	0.005231	53386	77258	58749.13
6811824	chr1	rs2030856	98891356	T	G	0.816	0.814	0.991	0.0221038989069263	0.0111	0.04704	53386	77258	58749.13
6802496	chr1	rs6700104	98891837	A	G	0.849	0.848	0.985	0.0023971245997214	0.0121	0.8426	53386	77258	58749.13
6821633	chr1	rs6685937	98891908	G	A	0.395	0.398	0.993	-0.0232993336544035	0.0088	0.008176	53386	77258	58749.13
6808167	chr1	rs6688529	98892169	G	A	0.849	0.848	0.985	0.0023971245997214	0.0121	0.8401	53386	77258	58749.13
6800771	chr1	rs72721830	98892563	G	A	0.849	0.848	0.984	0.0025966258472659	0.0121	0.8277	53386	77258	58749.13
6819417	chr1	rs2391948	98893132	G	T	0.821	0.819	0.97	0.0235993322503244	0.0113	0.03734	53386	77258	58749.13
6808039	chr1	rs2391949	98893133	C	T	0.816	0.814	0.99	0.0225048553400694	0.0111	0.0432	53386	77258	58749.13
6807962	chr1	rs72721831	98893590	C	T	0.849	0.848	0.984	0.0024968801985871	0.0121	0.8373	53386	77258	58749.13
6825674	chr1	rs12040827	98893613	C	T	0.546	0.551	0.986	-0.0244976316004002	0.0087	0.004806	53386	77258	58749.13
6809270	chr1	rs12030530	98893908	A	G	0.215	0.217	0.995	-0.0113036461713921	0.0105	0.2808	53386	77258	58749.13
6818915	chr1	rs11581452	98894267	A	C	0.849	0.848	0.984	0.0024968801985871	0.0121	0.8384	53386	77258	58749.13
6808760	chr1	rs12756402	98894369	C	T	0.823	0.82	0.992	0.0248974696545107	0.0113	0.02721	53386	77258	58749.13
6813074	chr1	rs11166009	98895138	T	C	0.546	0.551	0.986	-0.0246001168682327	0.0087	0.004649	53386	77258	58749.13
6804099	chr1	rs11166010	98895186	C	A	0.546	0.551	0.986	-0.0246001168682327	0.0087	0.004705	53386	77258	58749.13
6813881	chr1	rs11166011	98895427	G	T	0.82	0.818	0.985	0.0053954185169075	0.0112	0.6338	53386	77258	58749.13
6812025	chr1	rs996770	98895530	A	G	0.209	0.211	0.992	-0.0128015918372089	0.0106	0.2265	53386	77258	58749.13
6803133	chr1	rs1526296	98895901	C	T	0.546	0.551	0.986	-0.0246001168682327	0.0087	0.004631	53386	77258	58749.13
6820134	chr1	rs1540839	98896256	T	G	0.816	0.814	0.991	0.0227003855207759	0.0111	0.04089	53386	77258	58749.13
6807993	chr1	rs12044698	98897381	C	T	0.546	0.551	0.985	-0.0248973835545144	0.0087	0.004179	53386	77258	58749.13
6821797	chr1	rs12034466	98897700	A	G	0.546	0.551	0.984	-0.0249999098013234	0.0087	0.004104	53386	77258	58749.13
6810546	chr1	rs11166012	98898036	G	A	0.393	0.397	0.993	-0.023401696181619	0.0088	0.007976	53386	77258	58749.13
6825251	chr1	rs12739237	98898074	C	T	0.546	0.551	0.984	-0.0251024465608414	0.0087	0.004017	53386	77258	58749.13
6810348	chr1	rs10465761	98900396	T	C	0.395	0.399	0.992	-0.0239956055562207	0.0088	0.006423	53386	77258	58749.13
6813207	chr1	rs10493902	98900726	G	C	0.546	0.55	0.983	-0.0251024465608414	0.0087	0.00396	53386	77258	58749.13
6804865	chr1	rs72721835	98900793	C	T	0.849	0.848	0.979	0.0023971245997214	0.0121	0.8401	53386	77258	58749.13
6814380	chr1	rs10493903	98900818	C	A	0.395	0.398	0.992	-0.0239956055562207	0.0088	0.006535	53386	77258	58749.13
6801693	chr1	rs10875154	98901065	A	G	0.546	0.55	0.983	-0.0251024465608414	0.0087	0.003911	53386	77258	58749.13
6815420	chr1	rs72721839	98901448	T	C	0.849	0.848	0.978	0.0024968801985871	0.0121	0.8395	53386	77258	58749.13
6806083	chr1	rs2177893	98901655	T	A	0.546	0.55	0.983	-0.0252049938352247	0.0087	0.003882	53386	77258	58749.13
6808181	chr1	rs72721841	98901825	A	G	0.849	0.848	0.978	0.0023971245997214	0.0121	0.8426	53386	77258	58749.13
6801026	chr1	rs11166013	98903668	C	T	0.824	0.821	0.979	0.0250047589895661	0.0114	0.02779	53386	77258	58749.13
6814759	chr1	rs11166014	98903864	T	C	0.387	0.392	0.987	-0.0251024465608414	0.0089	0.004691	53386	77258	58749.13
6815620	chr1	rs6672351	98904089	C	G	0.387	0.392	0.987	-0.0249999098013234	0.0089	0.004895	53386	77258	58749.13
6801817	chr1	rs11166015	98904871	A	C	0.396	0.4	0.994	-0.0252972953741621	0.0088	0.003999	53386	77258	58749.13
6810857	chr1	rs12131979	98905040	A	G	0.813	0.811	0.988	0.0238044133801613	0.0111	0.03135	53386	77258	58749.13
6817492	chr1	rs10875155	98905137	A	G	0.209	0.211	0.987	-0.0144032303107437	0.0106	0.1762	53386	77258	58749.13
6806959	chr1	rs11584512	98905208	A	G	0.852	0.851	0.973	0.0007996801705642	0.0123	0.9481	53386	77258	58749.13
6818930	chr1	rs10783091	98905974	A	C	0.396	0.4	0.991	-0.0253998626327317	0.0088	0.004011	53386	77258	58749.13
6806352	chr1	rs141179355	98906736	C	G	0.969	0.968	0.957	0.0081963182244858	0.0253	0.745	53325	77015	58651.61
6820003	chr1	rs35152783	98906820	T	C	0.396	0.4	0.99	-0.0252049938352247	0.0088	0.004258	53386	77258	58749.13
6811856	chr1	rs1576177	98907437	A	G	0.396	0.4	0.989	-0.0252049938352247	0.0088	0.004346	53386	77258	58749.13
6822884	chr1	rs78046108	98909024	G	A	0.851	0.85	0.97	0.0007996801705642	0.0123	0.9466	53386	77258	58749.13
6813214	chr1	rs72721851	98909940	C	T	0.851	0.85	0.969	0.0007996801705642	0.0123	0.9508	53386	77258	58749.13
6803971	chr1	rs505578	98910158	A	T	0.544	0.549	0.976	-0.0253998626327317	0.0087	0.003615	53386	77258	58749.13
6821131	chr1	rs479764	98910612	C	G	0.396	0.4	0.986	-0.0249999098013234	0.0088	0.004655	53386	77258	58749.13
6801111	chr1	rs637471	98910988	T	C	0.396	0.4	0.985	-0.0252049938352247	0.0088	0.004336	53386	77258	58749.13
6821404	chr1	rs2077956	98911086	A	C	0.961	0.961	0.81	0.0023971245997214	0.0249	0.922	53386	77258	58749.13
6824215	chr1	rs474348	98911170	G	A	0.544	0.549	0.974	-0.0256050287153947	0.0088	0.003429	53386	77258	58749.13
6802426	chr1	rs72721854	98911193	T	A	0.851	0.85	0.967	0.0009995003330834	0.0123	0.9341	53386	77258	58749.13
6824951	chr1	rs72721855	98911873	G	T	0.851	0.85	0.966	0.001099395443301	0.0123	0.9278	53386	77258	58749.13
6802719	chr1	rs12725724	98911951	G	A	0.819	0.817	0.98	0.0263010744193707	0.0113	0.01953	53386	77258	58749.13
6819139	chr1	rs555557	98912075	A	C	0.395	0.399	0.983	-0.0249999098013234	0.0089	0.004755	53386	77258	58749.13
6806955	chr1	rs494274	98912793	C	A	0.544	0.549	0.972	-0.0255024404124231	0.0088	0.003598	53386	77258	58749.13
6805404	chr1	rs490686	98913160	C	T	0.545	0.55	0.97	-0.0256050287153947	0.0088	0.003459	53386	77258	58749.13
6806091	chr1	rs684637	98913185	C	A	0.545	0.549	0.97	-0.0255024404124231	0.0088	0.003656	53386	77258	58749.13
6804878	chr1	rs75621094	98913397	T	C	0.96	0.961	0.806	-0.0004000800213396	0.0248	0.9883	53386	77258	58749.13
6823079	chr1	rs72721858	98913582	A	T	0.857	0.856	0.958	0.001998002662673	0.0125	0.8702	53386	77258	58749.13
6806036	chr1	rs7546532	98913759	T	C	0.699	0.692	0.948	0.0324962313421326	0.0096	0.0007196	53386	77258	58749.13
6801031	chr1	rs7530588	98913843	G	A	0.736	0.73	0.977	0.0289955368412525	0.0098	0.003202	53386	77258	58749.13
6807573	chr1	rs34031504	98914134	T	C	0.755	0.748	0.953	0.0295005481176215	0.0102	0.003767	53386	77258	58749.13
6818176	chr1	rs34588016	98914162	G	A	0.796	0.793	0.974	0.029296631955588	0.0108	0.006539	53386	77258	58749.13
6818014	chr1	rs316041	98914478	C	T	0.305	0.304	0.95	0.0006997551142732	0.0096	0.9444	53386	77258	58749.13
6810001	chr1	rs957984	98914635	T	C	0.735	0.729	0.976	0.0291995144044279	0.0098	0.002919	53386	77258	58749.13
6820694	chr1	rs12084220	98915407	G	A	0.735	0.729	0.976	0.029403450369242	0.0098	0.002711	53386	77258	58749.13
6802213	chr1	rs11166016	98916248	T	C	0.735	0.729	0.976	0.029403450369242	0.0098	0.002766	53386	77258	58749.13
6802011	chr1	rs7556292	98917554	A	G	0.735	0.729	0.973	0.0295005481176215	0.0098	0.002685	53386	77258	58749.13
6805561	chr1	rs7514150	98917651	T	G	0.735	0.729	0.973	0.0295976364389436	0.0098	0.002613	53386	77258	58749.13
6808111	chr1	rs7554710	98918238	C	T	0.735	0.729	0.971	0.029403450369242	0.0098	0.002792	53386	77258	58749.13
6803202	chr1	rs1434370	98918434	T	G	0.735	0.729	0.97	0.029403450369242	0.0099	0.002805	53386	77258	58749.13
6818250	chr1	rs1434371	98918443	A	C	0.735	0.729	0.969	0.0295005481176215	0.0099	0.0028	53386	77258	58749.13
6815753	chr1	rs17118449	98919044	C	T	0.966	0.965	0.953	0.0109992854583691	0.0242	0.6511	53386	77258	58749.13
6802920	chr1	rs11166017	98920621	T	A	0.735	0.73	0.966	0.0291995144044279	0.0099	0.003147	53386	77258	58749.13
6811676	chr1	rs10875156	98920735	T	C	0.735	0.73	0.965	0.0291995144044279	0.0099	0.003153	53386	77258	58749.13
6815937	chr1	rs11586421	98921109	G	A	0.735	0.73	0.965	0.029403450369242	0.0099	0.0029	53386	77258	58749.13
6823679	chr1	rs182622	98921411	A	G	0.733	0.728	0.962	0.0301023438164435	0.0099	0.002279	53386	77258	58749.13
6822349	chr1	rs10875157	98921741	C	T	0.735	0.73	0.964	0.029296631955588	0.0099	0.003026	53386	77258	58749.13
6824238	chr1	rs4000204	98922438	G	A	0.735	0.73	0.963	0.029296631955588	0.0099	0.00302	53386	77258	58749.13
6804360	chr1	rs4000199	98922686	C	T	0.735	0.73	0.961	0.0291023874205329	0.0099	0.003325	53386	77258	58749.13
6810683	chr1	rs11166018	98922915	A	C	0.736	0.731	0.96	0.0291023874205329	0.0099	0.00327	53386	77258	58749.13
6813164	chr1	rs7553779	98923223	C	T	0.737	0.732	0.957	0.0284027945161868	0.0099	0.0042	53386	77258	58749.13
6821937	chr1	rs11166019	98925776	C	G	0.772	0.771	0.871	0.0183015011699126	0.011	0.09585	53386	77258	58749.13
6809047	chr1	rs316039	98926388	T	C	0.134	0.137	0.966	-0.0194988734340555	0.0127	0.1265	53386	77258	58749.13
6818214	chr1	rs1434362	98926885	T	C	0.139	0.141	0.97	-0.0159972768350078	0.0125	0.2028	53386	77258	58749.13
6818675	chr1	rs1434363	98927700	T	A	0.135	0.137	0.981	-0.0182047046548463	0.0126	0.1499	53386	77258	58749.13
6804172	chr1	rs1434364	98927742	C	T	0.135	0.137	0.981	-0.0187038311937836	0.0126	0.1388	53386	77258	58749.13
6805150	chr1	rs60162041	98927864	A	G	0.95	0.949	0.828	0.0072039888485025	0.0219	0.7422	53386	77258	58749.13
6816310	chr1	rs4950129	98928271	A	G	0.139	0.141	0.985	-0.0177974390305806	0.0124	0.1523	53386	77258	58749.13
6806490	chr1	rs12045149	98928420	T	C	0.139	0.141	0.985	-0.017502275136142	0.0124	0.1585	53386	77258	58749.13
6805803	chr1	rs770918	98928937	A	G	0.132	0.135	0.984	-0.0209989425960583	0.0127	0.09771	53386	77258	58749.13
6807070	chr1	rs1434365	98929367	T	A	0.139	0.141	0.983	-0.0183982139464423	0.0125	0.1403	53386	77258	58749.13
6824380	chr1	rs6692390	98929898	A	G	0.139	0.141	0.981	-0.0182963622831166	0.0125	0.1424	53386	77258	58749.13
6812356	chr1	rs10875158	98931328	C	T	0.139	0.141	0.975	-0.0183982139464423	0.0125	0.1405	53386	77258	58749.13
6809557	chr1	rs648124	98937092	C	T	0.182	0.187	0.966	-0.0197028322758684	0.0113	0.08103	53386	77258	58749.13
6825291	chr1	rs34955216	98937471	G	C	0.845	0.845	0.793	-0.0007002451143934	0.0134	0.9611	53386	77258	58749.13
6811368	chr1	rs2479667	98938230	A	G	0.83	0.831	0.882	-0.0064004391810282	0.0122	0.6026	53386	77258	58749.13
6819159	chr1	rs316054	98938869	A	G	0.284	0.286	0.95	-0.0016012813669738	0.0098	0.8663	53386	77258	58749.13
6817161	chr1	rs316055	98938977	G	A	0.166	0.17	0.976	-0.0073972926304747	0.0117	0.5284	53386	77258	58749.13
6822453	chr1	rs78938624	98941719	A	G	0.984	0.984	0.739	0.0172012073197748	0.0419	0.6817	52635	75294	57676.44
6806369	chr1	rs3853693	98942014	C	T	0.167	0.17	0.981	-0.0055956263571598	0.0116	0.6292	53386	77258	58749.13
6824240	chr1	rs3853694	98942178	G	A	0.167	0.17	0.982	-0.005304041591906	0.0116	0.6477	53386	77258	58749.13
6809273	chr1	rs571452	98943179	C	T	0.166	0.17	0.983	-0.0067024110596754	0.0116	0.5658	53386	77258	58749.13
6808626	chr1	rs3910294	98944697	T	C	0.167	0.17	0.986	-0.006199175242821	0.0116	0.5964	53386	77258	58749.13
6809497	chr1	rs1655565	98945932	T	C	0.166	0.17	0.987	-0.0075987978753305	0.0116	0.5149	53386	77258	58749.13
6825122	chr1	rs17118544	98948007	G	A	0.942	0.943	0.797	-0.0227979086760041	0.0209	0.2743	53386	77258	58749.13
6808557	chr1	rs316049	98948670	C	G	0.166	0.17	0.99	-0.007296555232638	0.0116	0.5274	53386	77258	58749.13
6824465	chr1	rs3906675	98949968	G	A	0.279	0.282	0.976	-0.0066017436345624	0.0097	0.4985	53386	77258	58749.13
6810033	chr1	rs316050	98950261	T	G	0.166	0.17	0.992	-0.0073972926304747	0.0116	0.5222	53386	77258	58749.13
6807378	chr1	rs316051	98950329	T	C	0.164	0.168	0.991	-0.0086977157031958	0.0116	0.4523	53386	77258	58749.13
6806029	chr1	rs34228753	98950409	A	T	0.942	0.943	0.791	-0.022398994943479	0.021	0.2866	53386	77258	58749.13
6816368	chr1	rs316052	98952064	C	A	0.166	0.17	0.993	-0.0057967688471774	0.0116	0.6158	53386	77258	58749.13
6807597	chr1	rs3853696	98953664	C	T	0.279	0.282	0.982	-0.0067024110596754	0.0097	0.4907	53386	77258	58749.13
6819186	chr1	rs316053	98954240	C	T	0.166	0.169	0.996	-0.0079011318962572	0.0116	0.4955	53386	77258	58749.13
6804695	chr1	rs573643	98956448	T	C	0.164	0.168	0.992	-0.0085968472255182	0.0116	0.4606	53386	77258	58749.13
6813796	chr1	rs672852	98956653	G	C	0.165	0.168	0.991	-0.0075987978753305	0.0116	0.5138	53386	77258	58749.13
6803290	chr1	rs545030	98957162	G	T	0.166	0.17	0.991	-0.0058973552660839	0.0116	0.6117	53386	77258	58749.13
6822462	chr1	rs520465	98957502	G	A	0.164	0.168	0.99	-0.0087985943563496	0.0117	0.4521	53386	77258	58749.13
6807019	chr1	rs520327	98957554	T	G	0.164	0.168	0.989	-0.0084959889212643	0.0117	0.4655	53386	77258	58749.13
6801028	chr1	rs519549	98957595	A	G	0.164	0.168	0.989	-0.0087985943563496	0.0117	0.452	53386	77258	58749.13
6823107	chr1	rs519433	98957635	C	G	0.164	0.168	0.988	-0.0086977157031958	0.0117	0.4557	53386	77258	58749.13
6821073	chr1	rs1369019	98958690	A	G	0.164	0.168	0.982	-0.0080019302190585	0.0117	0.4939	53386	77258	58749.13
6818369	chr1	rs9440371	98958791	G	C	0.164	0.168	0.979	-0.0081027387031859	0.0117	0.491	53386	77258	58749.13
6806321	chr1	rs12031336	98961403	G	A	0.939	0.937	0.81	0.0503033045092425	0.02	0.01179	53386	77258	58749.13
6815385	chr1	rs571344	98964063	T	C	0.351	0.355	0.915	-0.0198048272985997	0.0095	0.03641	53386	77258	58749.13
6824001	chr1	rs571320	98964075	C	T	0.444	0.445	0.905	-0.0098988321792475	0.0091	0.2783	53386	77258	58749.13
6821257	chr1	rs72965948	98964235	C	T	0.972	0.973	0.818	-0.0310985871020312	0.0295	0.2908	53200	76329	58439.19
6823217	chr1	rs591520	98964498	A	G	0.829	0.831	0.91	0.001099395443301	0.0121	0.9267	53386	77258	58749.13
6818608	chr1	rs566731	98964541	C	T	0.39	0.391	0.967	-0.0092022107647994	0.009	0.3027	53386	77258	58749.13
6806293	chr1	rs591996	98964610	A	T	0.876	0.879	0.917	-0.0074980401773571	0.0138	0.5868	53386	77258	58749.13
6820682	chr1	rs1724949	98964995	T	C	0.0164	0.015	0.951	0.0723020567553947	0.0393	0.06576	45338	66017	49804.12
6806546	chr1	rs1724950	98965621	G	A	0.311	0.313	0.98	-0.0067024110596754	0.0094	0.4744	53386	77258	58749.13
6819952	chr1	rs1724951	98965709	G	A	0.295	0.298	0.98	-0.0099998320783335	0.0095	0.2953	53386	77258	58749.13
6807462	chr1	rs1655566	98966257	A	G	0.282	0.285	0.984	-0.0105049846451474	0.0096	0.276	53386	77258	58749.13
6803809	chr1	rs1724952	98966324	T	C	0.282	0.285	0.984	-0.0105959392134034	0.0096	0.2714	53386	77258	58749.13
6821985	chr1	rs1655567	98966328	T	G	0.282	0.285	0.984	-0.0105959392134034	0.0096	0.2693	53386	77258	58749.13
6820781	chr1	rs1655568	98966491	T	C	0.297	0.299	0.984	-0.007296555232638	0.0095	0.4387	53386	77258	58749.13
6821275	chr1	rs1724953	98966688	C	T	0.282	0.285	0.984	-0.0106970095483354	0.0096	0.2685	53386	77258	58749.13
6812017	chr1	rs1724954	98966850	G	A	0.297	0.299	0.985	-0.007095110875924	0.0095	0.4534	53386	77258	58749.13
6804991	chr1	rs1821440	98966946	T	A	0.889	0.891	0.938	-0.0045001103249234	0.0142	0.7499	53386	77258	58749.13
6800958	chr1	rs1369020	98967249	A	G	0.282	0.285	0.985	-0.0106970095483354	0.0096	0.2669	53386	77258	58749.13
6815409	chr1	rs12090748	98967486	C	T	0.984	0.985	0.958	-0.0536012187552047	0.0381	0.1589	48035	69787	52882.38
6802216	chr1	rs1594858	98967593	A	G	0.297	0.299	0.985	-0.0071958279818024	0.0095	0.4498	53386	77258	58749.13
6814627	chr1	rs1434357	98967687	C	T	0.282	0.285	0.985	-0.0105049846451474	0.0096	0.2761	53386	77258	58749.13
6818755	chr1	rs1434358	98967702	A	G	0.437	0.437	0.968	-0.0036968248442897	0.0088	0.677	53386	77258	58749.13
6820924	chr1	rs1724956	98968130	G	A	0.282	0.285	0.986	-0.0105049846451474	0.0096	0.2746	53386	77258	58749.13
6824146	chr1	rs13343096	98968260	A	G	0.889	0.891	0.94	-0.001501126126267	0.0142	0.9175	53386	77258	58749.13
6810939	chr1	rs74450969	98968413	T	C	0.984	0.985	0.965	-0.0586041643160532	0.0397	0.1397	43708	63578	48202.02
6823622	chr1	rs74107417	98968610	A	G	0.984	0.985	0.96	-0.0536961790038609	0.0381	0.1583	48035	69787	52882.38
6809727	chr1	rs17118633	98969057	C	T	0.984	0.985	0.966	-0.0573960891413091	0.0397	0.148	43708	63578	48202.02
6825408	chr1	rs1655569	98969209	G	A	0.886	0.887	0.939	-0.0045001103249234	0.014	0.7469	53386	77258	58749.13
6801417	chr1	rs1724957	98969719	A	C	0.282	0.284	0.987	-0.0108991808690006	0.0096	0.2556	53386	77258	58749.13
6819800	chr1	rs6662541	98970191	A	G	0.297	0.299	0.988	-0.0075987978753305	0.0095	0.4249	53386	77258	58749.13
6801807	chr1	rs12406744	98970233	A	G	0.984	0.985	0.961	-0.0613011005766046	0.0378	0.1051	48816	70684	53642.67
6815244	chr1	rs12407039	98970384	T	G	0.984	0.985	0.961	-0.0613011005766046	0.0378	0.1052	48816	70684	53642.67
6803435	chr1	rs1614690	98970756	T	C	0.326	0.327	0.981	-0.0048015088161939	0.0093	0.6032	53386	77258	58749.13
6801994	chr1	rs1614772	98970789	A	G	0.283	0.285	0.987	-0.0115969858456632	0.0096	0.2257	53386	77258	58749.13
6823274	chr1	rs1615635	98970882	A	G	0.297	0.299	0.989	-0.0074980401773571	0.0095	0.4268	53386	77258	58749.13
6823246	chr1	rs1304458	98970954	G	C	0.297	0.299	0.989	-0.0074980401773571	0.0095	0.4255	53386	77258	58749.13
6821002	chr1	rs11809146	98971209	C	T	0.984	0.985	0.962	-0.061099109367851	0.0378	0.106	48816	70684	53642.67
6807481	chr1	rs1434359	98971214	C	T	0.297	0.299	0.989	-0.0074980401773571	0.0095	0.4282	53386	77258	58749.13
6802287	chr1	rs74107488	98971414	T	C	0.984	0.985	0.962	-0.0603977725486758	0.0378	0.1098	48816	70684	53642.67
6816286	chr1	rs1434360	98971673	A	T	0.297	0.299	0.989	-0.0074980401773571	0.0095	0.4305	53386	77258	58749.13
6825688	chr1	rs1724959	98971703	G	A	0.297	0.299	0.99	-0.0075987978753305	0.0095	0.4231	53386	77258	58749.13
6818829	chr1	rs77166801	98971914	C	T	0.984	0.985	0.969	-0.056496280157669	0.0396	0.1542	43708	63578	48202.02
6802531	chr1	rs1655572	98972355	T	C	0.281	0.284	0.99	-0.0111013930711739	0.0096	0.2488	53386	77258	58749.13
6823620	chr1	rs61787890	98972806	G	A	0.719	0.716	0.99	0.0115035793834154	0.0096	0.2322	53386	77258	58749.13
6802438	chr1	rs1655573	98973031	A	G	0.282	0.285	0.988	-0.0114047880634385	0.0096	0.2357	53386	77258	58749.13
6815096	chr1	rs1594859	98973069	G	T	0.409	0.409	0.976	-0.0060985584618694	0.0089	0.4911	53386	77258	58749.13
6822152	chr1	rs1655574	98973211	T	C	0.281	0.284	0.991	-0.0111013930711739	0.0096	0.2458	53386	77258	58749.13
6820505	chr1	rs2164082	98973403	G	T	0.984	0.985	0.965	-0.0618966805401821	0.0377	0.1013	48816	70684	53642.67
6817996	chr1	rs1724960	98973463	G	A	0.297	0.299	0.991	-0.0075987978753305	0.0094	0.422	53386	77258	58749.13
6803631	chr1	rs11166023	98973555	C	T	0.984	0.985	0.957	-0.0591981397259644	0.0376	0.1159	48816	70684	53642.67
6807995	chr1	rs12756659	98973564	A	G	0.772	0.771	0.852	-0.0025031302181184	0.0111	0.8214	53386	77258	58749.13
6813342	chr1	rs1724961	98973769	A	G	0.297	0.299	0.992	-0.0075987978753305	0.0094	0.4213	53386	77258	58749.13
6801648	chr1	rs10875160	98973807	C	T	0.437	0.437	0.974	-0.003797200248385	0.0088	0.6663	53386	77258	58749.13
6819296	chr1	rs1724962	98974161	A	G	0.281	0.284	0.992	-0.0111013930711739	0.0096	0.2458	53386	77258	58749.13
6814377	chr1	rs1655575	98974361	T	C	0.281	0.284	0.993	-0.0111013930711739	0.0096	0.2458	53386	77258	58749.13
6818819	chr1	rs59755784	98974413	C	T	0.984	0.985	0.967	-0.0620988329318545	0.0377	0.09971	48816	70684	53642.67
6806791	chr1	rs1724963	98974587	C	A	0.281	0.284	0.993	-0.0111013930711739	0.0096	0.245	53386	77258	58749.13
6812411	chr1	rs76951280	98975026	G	T	0.984	0.985	0.972	-0.0586041643160532	0.0394	0.1363	44053	63793	48466.93
6805908	chr1	rs1594860	98975106	C	A	0.437	0.437	0.975	-0.0036968248442897	0.0088	0.6754	53386	77258	58749.13
6803860	chr1	rs1608982	98975134	T	C	0.887	0.888	0.947	-0.0050024916227914	0.014	0.7215	53386	77258	58749.13
6810756	chr1	rs74208888	98975267	T	C	0.984	0.985	0.973	-0.0559990861201021	0.0395	0.1565	43708	63578	48202.02
6825183	chr1	rs1724964	98975907	G	T	0.282	0.285	0.994	-0.0113036461713921	0.0096	0.2361	53386	77258	58749.13
6815922	chr1	rs1724965	98976308	A	C	0.326	0.327	0.987	-0.0048015088161939	0.0092	0.6001	53386	77258	58749.13
6804002	chr1	rs79162661	98976588	C	T	0.984	0.985	0.975	-0.0559039069452338	0.0395	0.157	43708	63578	48202.02
6810925	chr1	rs1159583	98976740	C	A	0.297	0.299	0.996	-0.0075987978753305	0.0094	0.4213	53386	77258	58749.13
6805722	chr1	rs1159584	98976817	A	G	0.297	0.299	0.996	-0.0075987978753305	0.0094	0.4188	53386	77258	58749.13
6800875	chr1	rs138258416	98979037	G	A	0.984	0.985	0.962	-0.0562952570552056	0.0401	0.1605	43532	63114	47877.33
6801785	chr1	rs138161378	98979167	G	A	0.984	0.985	0.977	-0.0553964376203783	0.0395	0.1607	43708	63578	48202.02
6818525	chr1	rs6604110	98979540	G	A	0.282	0.285	0.997	-0.0114958245134845	0.0096	0.2275	53386	77258	58749.13
6808781	chr1	rs1434377	98979991	C	T	0.297	0.299	0.997	-0.0075987978753305	0.0094	0.4208	53386	77258	58749.13
6808602	chr1	rs1434376	98980011	A	T	0.282	0.285	0.997	-0.0114958245134845	0.0096	0.2283	53386	77258	58749.13
6808491	chr1	rs1434375	98980204	T	A	0.297	0.299	0.997	-0.0075987978753305	0.0094	0.4195	53386	77258	58749.13
6807393	chr1	rs1434374	98980485	T	C	0.297	0.299	0.997	-0.0075987978753305	0.0094	0.4191	53386	77258	58749.13
6805321	chr1	rs75668431	98980971	C	T	0.984	0.985	0.978	-0.0566973436785452	0.0392	0.1485	44053	63793	48466.93
6804498	chr1	rs1627432	98981118	T	C	0.282	0.285	0.998	-0.0114958245134845	0.0096	0.2279	53386	77258	58749.13
6817578	chr1	rs76789834	98981260	T	A	0.984	0.985	0.978	-0.0564010536507698	0.0392	0.1501	44053	63793	48466.93
6811991	chr1	rs74985956	98981346	A	G	0.984	0.985	0.979	-0.0564010536507698	0.0392	0.1502	44053	63793	48466.93
6811911	chr1	rs1655590	98981369	C	T	0.297	0.299	0.998	-0.0076995657264405	0.0094	0.4154	53386	77258	58749.13
6814158	chr1	rs77257506	98981726	G	A	0.984	0.985	0.979	-0.0562000496881991	0.0392	0.1516	44053	63793	48466.93
6812743	chr1	rs78906965	98981817	C	A	0.984	0.985	0.979	-0.0561048513847726	0.0392	0.1522	44053	63793	48466.93
6804118	chr1	rs76851057	98982336	A	G	0.984	0.985	0.98	-0.0559039069452338	0.0392	0.1534	44053	63793	48466.93
6824388	chr1	rs77383409	98982691	T	C	0.984	0.985	0.98	-0.0557981629302465	0.0392	0.1545	44053	63793	48466.93
6811997	chr1	rs6604111	98983000	C	T	0.438	0.437	0.982	-0.0034961042567088	0.0087	0.6881	53386	77258	58749.13
6805623	chr1	rs79107533	98983063	G	A	0.984	0.985	0.981	-0.0555972801024095	0.0392	0.1556	44053	63793	48466.93
6813405	chr1	rs1594868	98983081	A	G	0.297	0.299	0.999	-0.0078003437327339	0.0094	0.4054	53386	77258	58749.13
6817026	chr1	rs1594867	98983135	G	A	0.282	0.285	1.0	-0.0115969858456632	0.0095	0.2249	53386	77258	58749.13
6820766	chr1	rs78825066	98983140	A	G	0.984	0.985	0.981	-0.0553964376203783	0.0392	0.1572	44053	63793	48466.93
6805847	chr1	rs1594866	98983309	T	C	0.282	0.284	0.999	-0.0114958245134845	0.0095	0.2305	53386	77258	58749.13
6806984	chr1	rs1594865	98983314	A	G	0.325	0.326	0.992	-0.0046005663955682	0.0092	0.6144	53386	77258	58749.13
6813276	chr1	rs1655586	98983596	C	T	0.888	0.89	0.959	-0.0032954239497972	0.014	0.8149	53386	77258	58749.13
6823367	chr1	rs1594864	98984574	C	A	0.297	0.299	1.0	-0.0078003437327339	0.0094	0.405	53386	77258	58749.13
6818412	chr1	rs1304650	98984799	A	G	0.297	0.299	1.0	-0.0079011318962572	0.0094	0.399	53386	77258	58749.13
6809584	chr1	rs12408264	98985071	A	G	0.984	0.985	0.982	-0.0546990875223834	0.0391	0.1619	44053	63793	48466.93
6819138	chr1	rs12408266	98985115	A	G	0.984	0.985	0.982	-0.0546990875223834	0.0391	0.162	44053	63793	48466.93
6801887	chr1	rs12408267	98985125	A	C	0.984	0.985	0.983	-0.0546990875223834	0.0391	0.1621	44053	63793	48466.93
6801231	chr1	rs1724979	98985417	G	A	0.297	0.299	1.0	-0.0076995657264405	0.0094	0.4112	53386	77258	58749.13
6809356	chr1	rs1724978	98985987	C	A	0.888	0.89	0.962	-0.0034961042567088	0.014	0.8006	53386	77258	58749.13
6822087	chr1	rs75606786	98986097	T	C	0.984	0.985	0.983	-0.0532952970582236	0.0392	0.1734	44053	63793	48466.93
6817280	chr1	rs1121774	98986547	A	G	0.282	0.285	1.0	-0.0114958245134845	0.0095	0.228	53386	77258	58749.13
6805913	chr1	rs1121773	98986884	T	C	0.326	0.327	0.995	-0.004701032558649	0.0092	0.6124	53386	77258	58749.13
6824160	chr1	rs2099413	98986913	G	A	0.984	0.985	0.983	-0.0542027860143161	0.0391	0.1655	44053	63793	48466.93
6822465	chr1	rs2082643	98987109	A	G	0.984	0.985	0.984	-0.0519988063604998	0.0393	0.1857	43708	63578	48202.02
6814967	chr1	rs1594863	98987230	T	C	0.282	0.285	1.0	-0.0113036461713921	0.0095	0.2347	53386	77258	58749.13
6821974	chr1	rs57808287	98987320	A	G	0.984	0.985	0.983	-0.0540972217202848	0.0391	0.166	44053	63793	48466.93
6806405	chr1	rs1594862	98987331	A	G	0.282	0.285	1.0	-0.0114047880634385	0.0095	0.2297	53386	77258	58749.13
6819695	chr1	rs59655337	98987464	G	A	0.984	0.985	0.971	-0.0515038428671156	0.0384	0.1807	45348	66685	50234.64
6819715	chr1	rs1594861	98987535	T	C	0.282	0.285	1.0	-0.0114958245134845	0.0095	0.2291	53386	77258	58749.13
6804576	chr1	rs1724975	98987785	A	G	0.282	0.285	1.0	-0.0114047880634385	0.0095	0.2333	53386	77258	58749.13
6824381	chr1	rs60829638	98987851	A	G	0.984	0.985	0.984	-0.0540022233826842	0.0391	0.1668	44053	63793	48466.93
6824525	chr1	rs1583377	98988107	G	A	0.326	0.327	0.995	-0.004701032558649	0.0092	0.6124	53386	77258	58749.13
6813028	chr1	rs1655583	98988824	A	G	0.282	0.285	1.0	-0.0114958245134845	0.0095	0.2289	53386	77258	58749.13
6803811	chr1	rs962650	98988853	C	T	0.282	0.285	1.0	-0.0114958245134845	0.0095	0.229	53386	77258	58749.13
6822620	chr1	rs78159444	98989138	G	A	0.984	0.985	0.968	-0.0608015124606624	0.0378	0.1083	47585	68416	52224.05
6801743	chr1	rs78845895	98989280	G	A	0.984	0.985	0.983	-0.0544984253364989	0.0385	0.1573	45511	66587	50378.93
6801158	chr1	rs1724972	98989858	G	C	0.282	0.285	1.0	-0.0114047880634385	0.0095	0.2319	53386	77258	58749.13
6805239	chr1	rs1526299	98990220	C	T	0.297	0.299	1.0	-0.0079011318962572	0.0094	0.4019	53386	77258	58749.13
6823035	chr1	rs1526298	98990263	A	G	0.327	0.328	0.995	-0.0050024916227914	0.0092	0.5841	53386	77258	58749.13
6804164	chr1	rs76665117	98990558	A	C	0.984	0.985	0.983	-0.0480039732984809	0.0381	0.207	45768	67454	50774.56
6823324	chr1	rs77654376	98990943	T	C	0.984	0.985	0.983	-0.0480039732984809	0.0381	0.2074	45768	67454	50774.56
6824726	chr1	rs57492615	98991179	T	A	0.984	0.985	0.983	-0.0503043099097479	0.0377	0.1813	47697	68701	52387.53
6816999	chr1	rs1989123	98991223	T	G	0.297	0.299	1.0	-0.0076995657264405	0.0094	0.4104	53386	77258	58749.13
6810899	chr1	rs1836241	98991703	G	A	0.297	0.299	1.0	-0.0076995657264405	0.0094	0.4102	53386	77258	58749.13
6811586	chr1	rs12408854	98991796	T	C	0.439	0.438	0.991	-0.0034961042567088	0.0087	0.6836	53386	77258	58749.13
6807222	chr1	rs1724967	98991964	G	C	0.282	0.285	1.0	-0.0113036461713921	0.0095	0.2349	53386	77258	58749.13
6801667	chr1	rs1724966	98992119	A	G	0.327	0.328	0.996	-0.0049019951702315	0.0092	0.5952	53386	77258	58749.13
6807816	chr1	rs76313534	98992302	C	T	0.984	0.985	0.974	-0.0527996915922012	0.0373	0.1569	48097	70226	53021.24
6816197	chr1	rs1081415	98992997	G	A	0.297	0.299	1.0	-0.0076995657264405	0.0094	0.4102	53386	77258	58749.13
6824748	chr1	rs1081414	98993054	C	A	0.297	0.299	1.0	-0.0078003437327339	0.0094	0.4038	53386	77258	58749.13
6807771	chr1	rs1369023	98993058	C	T	0.439	0.438	0.991	-0.0036968248442897	0.0087	0.6708	53386	77258	58749.13
6808707	chr1	rs770928	98993567	A	G	0.282	0.285	1.0	-0.0111013930711739	0.0095	0.2427	53386	77258	58749.13
6815624	chr1	rs12403068	98993599	C	G	0.984	0.985	0.984	-0.0497050825796673	0.0376	0.1867	47697	68701	52387.53
6810633	chr1	rs12403076	98993663	C	T	0.984	0.985	0.981	-0.0534007767271153	0.0375	0.1545	47778	69024	52517.05
6823142	chr1	rs770927	98993681	G	A	0.297	0.299	1.0	-0.0078003437327339	0.0094	0.4071	53386	77258	58749.13
6813949	chr1	rs770926	98993761	T	C	0.282	0.285	1.0	-0.0111013930711739	0.0095	0.2462	53386	77258	58749.13
6810090	chr1	rs77903765	98993885	G	A	0.984	0.985	0.984	-0.0497996735526059	0.0376	0.1853	47761	68960	52490.17
6821708	chr1	rs6659903	98994034	A	T	0.439	0.438	0.993	-0.0034961042567088	0.0087	0.6911	53386	77258	58749.13
6820130	chr1	rs770925	98994136	G	A	0.297	0.299	1.0	-0.0075987978753305	0.0094	0.4195	53386	77258	58749.13
6817664	chr1	rs12410813	98994368	G	C	0.984	0.985	0.984	-0.050398957583852	0.0376	0.1799	47697	68701	52387.53
6802888	chr1	rs12141439	98994660	A	G	0.972	0.973	0.878	-0.0166986496230515	0.0284	0.5559	53200	76329	58439.19
6804912	chr1	rs796399	98995063	T	C	0.888	0.89	0.976	-0.0033957590691798	0.0139	0.8061	53386	77258	58749.13
6823122	chr1	rs79813323	98995570	A	G	0.984	0.985	0.985	-0.050104527566688	0.0376	0.1822	47697	68701	52387.53
6815935	chr1	rs770930	98996155	A	G	0.888	0.89	0.977	-0.0031950988965408	0.0139	0.819	53386	77258	58749.13
6814392	chr1	rs811287	98998156	A	G	0.281	0.284	1.0	-0.0107980900995126	0.0095	0.2563	53386	77258	58749.13
6807983	chr1	rs57882381	98998582	G	A	0.984	0.985	0.986	-0.046201018900714	0.038	0.225	45768	67454	50774.56
6824721	chr1	rs11166031	98999297	G	T	0.984	0.985	0.986	-0.0404991299799539	0.0382	0.2884	45460	66970	50398.11
6815041	chr1	rs11166032	98999380	C	T	0.984	0.985	0.987	-0.0396039865931634	0.0383	0.3009	45460	66970	50398.11
6824878	chr1	rs770929	98999965	C	G	0.282	0.285	1.0	-0.0113036461713921	0.0095	0.2373	53386	77258	58749.13
6804584	chr1	rs4950103	99002621	A	G	0.281	0.284	1.0	-0.0108991808690006	0.0095	0.2539	53386	77258	58749.13
6810842	chr1	rs9943072	99005181	T	G	0.888	0.89	0.985	-0.0032954239497972	0.0138	0.8116	53386	77258	58749.13
6806704	chr1	rs58258873	99005444	C	T	0.984	0.985	0.989	-0.0416035498550752	0.0383	0.277	45460	66970	50398.11
6809221	chr1	rs4950130	99005684	A	T	0.439	0.438	0.998	-0.0032954239497972	0.0087	0.7017	53386	77258	58749.13
6806947	chr1	rs1434378	99006164	A	C	0.439	0.438	0.999	-0.0031950988965408	0.0087	0.7141	53386	77258	58749.13
6818351	chr1	rs143417050	99007085	G	A	0.984	0.985	0.989	-0.0418954871740363	0.0383	0.2741	45460	66970	50398.11
6810170	chr1	rs2099414	99008004	T	G	0.281	0.284	1.0	-0.0106970095483354	0.0095	0.2599	53386	77258	58749.13
6811682	chr1	rs7545881	99008119	T	C	0.282	0.285	1.0	-0.0111013930711739	0.0095	0.2422	53386	77258	58749.13
6807388	chr1	rs12123631	99010292	T	C	0.439	0.438	1.0	-0.0032954239497972	0.0087	0.7024	53386	77258	58749.13
6804422	chr1	rs6673955	99010331	C	A	0.281	0.284	1.0	-0.0108991808690006	0.0095	0.2529	53386	77258	58749.13
6803695	chr1	rs75870572	99010544	T	A	0.984	0.985	0.99	-0.0421040660228114	0.0383	0.2709	45460	66970	50398.11
6816622	chr1	rs7528986	99010936	C	G	0.297	0.299	1.0	-0.0075987978753305	0.0094	0.4175	53386	77258	58749.13
6816952	chr1	rs77041155	99011768	T	C	0.984	0.985	0.99	-0.0421979407001862	0.0383	0.2697	45460	66970	50398.11
6818413	chr1	rs1529800	99012037	A	G	0.297	0.299	1.0	-0.0075987978753305	0.0094	0.4186	53386	77258	58749.13
6810883	chr1	rs11166035	99014392	T	C	0.282	0.285	1.0	-0.0112025145079934	0.0095	0.2405	53386	77258	58749.13
6824432	chr1	rs10875162	99014660	C	A	0.282	0.285	1.0	-0.0113036461713921	0.0095	0.2373	53386	77258	58749.13
6824713	chr1	rs78295825	99016530	G	A	0.984	0.985	0.991	-0.0428031223253094	0.0383	0.2632	45460	66970	50398.11
6809138	chr1	rs7513245	99017740	T	G	0.282	0.285	1.0	-0.0113036461713921	0.0095	0.2356	53386	77258	58749.13
6819065	chr1	rs11166036	99018541	C	T	0.439	0.438	1.0	-0.0032954239497972	0.0087	0.7023	53386	77258	58749.13
6800836	chr1	rs79284979	99019213	T	C	0.984	0.985	0.991	-0.0419997711602818	0.0384	0.2742	44955	66465	49893.11
6817140	chr1	rs11166037	99019352	G	A	0.887	0.889	0.987	-0.005304041591906	0.0137	0.6998	53386	77258	58749.13
6801302	chr1	rs6687008	99019511	C	T	0.281	0.284	1.0	-0.0108991808690006	0.0095	0.2535	53386	77258	58749.13
6806229	chr1	rs4950131	99019885	C	T	0.281	0.284	1.0	-0.0111013930711739	0.0095	0.2462	53386	77258	58749.13
6815057	chr1	rs4950132	99020099	A	C	0.297	0.298	1.0	-0.007296555232638	0.0094	0.4356	53386	77258	58749.13
6815186	chr1	rs1434354	99022163	C	T	0.282	0.285	1.0	-0.0095050300143049	0.0095	0.3183	53386	77258	58749.13
6801103	chr1	rs10783094	99024486	A	G	0.307	0.309	1.0	-0.007296555232638	0.0093	0.4359	53386	77258	58749.13
6819740	chr1	rs28823599	99024560	G	A	0.466	0.464	0.992	-0.002002002670673	0.0087	0.8159	53386	77258	58749.13
6805042	chr1	rs7518684	99024847	T	C	0.439	0.438	1.0	-0.0036968248442897	0.0087	0.6707	53386	77258	58749.13
6809428	chr1	rs59538341	99025692	T	A	0.323	0.323	1.0	-0.0045001103249234	0.0092	0.6237	53386	77258	58749.13
6812754	chr1	rs74108144	99026198	T	G	0.888	0.89	0.99	-0.003596459514405	0.0138	0.7927	53386	77258	58749.13
6805391	chr1	rs4950133	99027481	C	T	0.888	0.89	0.99	-0.0029042131473898	0.0138	0.8327	53386	77258	58749.13
6811943	chr1	rs61249981	99027757	C	T	0.973	0.974	0.911	-0.0183982139464423	0.028	0.5103	53135	76067	58335.03
6808588	chr1	rs2391952	99027858	T	C	0.281	0.284	1.0	-0.0107980900995126	0.0095	0.2556	53386	77258	58749.13
6804655	chr1	rs2391951	99028137	T	C	0.327	0.328	1.0	-0.0048015088161939	0.0092	0.5992	53386	77258	58749.13
6813224	chr1	rs75010454	99028820	C	T	0.984	0.985	0.992	-0.0423961495190412	0.0384	0.269	44955	66465	49893.11
6816980	chr1	rs7546449	99029148	T	C	0.323	0.323	1.0	-0.0045001103249234	0.0092	0.6219	53386	77258	58749.13
6822390	chr1	rs1434373	99030007	T	G	0.281	0.284	1.0	-0.0110002818588653	0.0095	0.2482	53386	77258	58749.13
6811755	chr1	rs76847066	99030355	A	G	0.984	0.985	0.992	-0.0438996422900184	0.0384	0.2526	44891	66206	49790.47
6817298	chr1	rs4387225	99030859	T	G	0.307	0.309	1.0	-0.007296555232638	0.0093	0.4341	53386	77258	58749.13
6820538	chr1	rs4503402	99030956	A	G	0.439	0.438	1.0	-0.003596459514405	0.0087	0.6762	53386	77258	58749.13
6824443	chr1	rs17118690	99031822	G	A	0.984	0.985	0.992	-0.0438996422900184	0.0384	0.2528	44891	66206	49790.47
6807108	chr1	rs1434369	99032589	G	T	0.439	0.438	1.0	-0.0034961042567088	0.0087	0.6875	53386	77258	58749.13
6822486	chr1	rs4950134	99032680	C	G	0.323	0.324	1.0	-0.0046005663955682	0.0092	0.6187	53386	77258	58749.13
6808941	chr1	rs76028269	99033744	T	C	0.984	0.985	0.99	-0.0433982268254708	0.0384	0.2583	44891	66206	49790.47
6821798	chr1	rs1434368	99034371	A	T	0.283	0.286	1.0	-0.0114047880634385	0.0095	0.2329	53386	77258	58749.13
6816674	chr1	rs7520870	99035458	T	A	0.324	0.324	1.0	-0.0046005663955682	0.0092	0.6145	53386	77258	58749.13
6805149	chr1	rs35518820	99035830	C	T	0.654	0.653	0.944	0.0003999200213268	0.0093	0.963	53386	77258	58749.13
6818093	chr1	rs7521360	99036606	A	T	0.443	0.442	1.0	-0.0046005663955682	0.0087	0.599	53386	77258	58749.13
6818686	chr1	rs995273	99036921	C	T	0.283	0.286	1.0	-0.0114047880634385	0.0095	0.233	53386	77258	58749.13
6801760	chr1	rs995272	99037070	G	C	0.329	0.329	1.0	-0.0052035148315978	0.0091	0.5718	53386	77258	58749.13
6807923	chr1	rs995271	99037251	C	T	0.324	0.325	1.0	-0.0049019951702315	0.0092	0.5903	53386	77258	58749.13
6812443	chr1	rs1434367	99039299	G	A	0.443	0.442	1.0	-0.0045001103249234	0.0087	0.6051	53386	77258	58749.13
6819636	chr1	rs1434366	99040304	G	A	0.324	0.325	1.0	-0.0051029981759033	0.0092	0.5817	53386	77258	58749.13
6800874	chr1	rs1865352	99040716	A	C	0.443	0.442	1.0	-0.0045001103249234	0.0087	0.6042	53386	77258	58749.13
6819258	chr1	rs12748189	99040868	C	T	0.736	0.734	0.934	0.0023971245997214	0.0101	0.8093	53386	77258	58749.13
6807799	chr1	rs4950135	99041102	T	C	0.324	0.325	1.0	-0.0051029981759033	0.0092	0.5817	53386	77258	58749.13
6823774	chr1	rs4950136	99041521	C	G	0.329	0.329	0.999	-0.005304041591906	0.0092	0.56	53386	77258	58749.13
6802919	chr1	rs7518646	99042187	C	T	0.283	0.286	1.0	-0.0115969858456632	0.0095	0.2219	53386	77258	58749.13
6811590	chr1	rs1550012	99042819	A	G	0.324	0.325	1.0	-0.0052035148315978	0.0092	0.5729	53386	77258	58749.13
6807528	chr1	rs1550011	99043046	C	T	0.283	0.286	1.0	-0.0116981574124923	0.0095	0.2191	53386	77258	58749.13
6819711	chr1	rs4279892	99043975	G	A	0.329	0.329	0.999	-0.0054950702819798	0.0092	0.5477	53386	77258	58749.13
6813818	chr1	rs7529484	99044074	A	G	0.283	0.286	1.0	-0.0114047880634385	0.0095	0.2303	53386	77258	58749.13
6803869	chr1	rs6679459	99045723	A	T	0.442	0.441	0.997	-0.005304041591906	0.0087	0.5373	53386	77258	58749.13
6821857	chr1	rs11166039	99046198	G	A	0.324	0.325	1.0	-0.0052035148315978	0.0092	0.5706	53386	77258	58749.13
6825313	chr1	rs74229506	99046913	T	C	0.984	0.985	0.987	-0.0486966685402845	0.0382	0.2016	45477	67034	50424.99
6817845	chr1	rs1434372	99047495	T	C	0.443	0.442	0.998	-0.0050024916227914	0.0087	0.5608	53386	77258	58749.13
6811032	chr1	rs6686180	99047615	A	G	0.299	0.301	1.0	-0.0085968472255182	0.0094	0.3615	53386	77258	58749.13
6825753	chr1	rs2391968	99049028	G	A	0.283	0.286	1.0	-0.0117993392160431	0.0095	0.2163	53386	77258	58749.13
6806003	chr1	rs2391969	99049116	T	C	0.303	0.305	0.998	-0.0086977157031958	0.0093	0.3543	53386	77258	58749.13
6801373	chr1	rs2082642	99049894	A	G	0.443	0.442	0.997	-0.0050024916227914	0.0087	0.5661	53386	77258	58749.13
6812495	chr1	rs7522070	99051529	G	A	0.283	0.286	1.0	-0.0120017335415971	0.0095	0.2078	53386	77258	58749.13
6822171	chr1	rs59387839	99051655	C	A	0.984	0.985	0.989	-0.0430014511447026	0.0382	0.2614	45460	66970	50398.11
6801362	chr1	rs6604112	99051897	G	A	0.299	0.301	1.0	-0.0084959889212643	0.0094	0.3627	53386	77258	58749.13
