## Supplementary material for "Characterization of shared and ancestry-specific signals driving complex traits using multi-ancestry fine-mapping": s2_gwas_temp.txt

Unnamed: 0	chrom	ID	pos	A1	A2	FCAS	FCON	IMPINFO	BETA	SE	P	NCAS	NCON	NEFF
6084549	chr1	rs35212019	97339206	G	A	0.709	0.706	0.974	0.0024968801985871	0.0189	0.8967	14004	16757	14424.77
6079314	chr1	rs1519890	97343286	C	T	0.709	0.706	0.972	0.0026963615477425	0.0189	0.8862	14004	16757	14424.77
6084741	chr1	rs11165732	97344106	G	A	0.782	0.788	0.957	-0.0181028726978536	0.0211	0.3921	14004	16757	14424.77
6093524	chr1	rs6659844	97344465	T	C	0.681	0.68	0.955	-0.0071958279818024	0.0186	0.6981	14004	16757	14424.77
6078655	chr1	rs7518502	97345846	A	G	0.782	0.788	0.959	-0.0164953025291975	0.0211	0.4337	14004	16757	14424.77
6075825	chr1	rs1494806	97346268	G	T	0.711	0.708	0.971	0.001998002662673	0.019	0.9152	14004	16757	14424.77
6084138	chr1	rs75002994	97347147	G	A	0.972	0.974	0.556	-0.085503423613941	0.0754	0.2567	12376	14891	12686.42
6075061	chr1	rs2642875	97347408	A	G	0.559	0.554	0.976	0.0204004877576787	0.0173	0.2391	14004	16757	14424.77
6079309	chr1	rs7520236	97350425	C	T	0.782	0.788	0.964	-0.0178992398878318	0.0211	0.3953	14004	16757	14424.77
6080300	chr1	rs79648733	97353273	G	C	0.972	0.972	0.384	-0.0328021562323804	0.0827	0.6919	14004	16757	14424.77
6092095	chr1	rs6675133	97353641	T	C	0.711	0.708	0.976	0.0032048589489113	0.0189	0.8671	14004	16757	14424.77
6089141	chr1	rs12026710	97356395	G	A	0.488	0.492	0.989	-0.009000382197299	0.017	0.5984	14004	16757	14424.77
6087199	chr1	rs12027801	97357655	G	A	0.775	0.781	0.972	-0.0145960053074092	0.0208	0.4824	14004	16757	14424.77
6077256	chr1	rs11165733	97359058	T	C	0.775	0.78	0.973	-0.0128015918372089	0.0207	0.5372	14004	16757	14424.77
6086774	chr1	rs76712526	97363685	G	A	0.815	0.819	0.955	-0.0208049294331883	0.0225	0.3546	14004	16757	14424.77
6084061	chr1	rs2642878	97365177	G	A	0.558	0.553	0.99	0.0192044091837133	0.0172	0.2626	14004	16757	14424.77
6086521	chr1	rs12027936	97365196	T	C	0.815	0.819	0.956	-0.0187955345843259	0.0224	0.4012	14004	16757	14424.77
6079810	chr1	rs2681194	97365977	C	T	0.557	0.552	0.991	0.0203025023378308	0.0172	0.236	14004	16757	14424.77
6089577	chr1	rs11584972	97366006	C	G	0.717	0.714	0.978	0.0018981972830802	0.0191	0.9226	14004	16757	14424.77
6086959	chr1	rs7512687	97368287	T	C	0.49	0.493	0.988	-0.0074980401773571	0.017	0.6594	14004	16757	14424.77
6074923	chr1	rs1850898	97372363	G	C	0.487	0.49	0.997	-0.0081027387031859	0.017	0.6342	14004	16757	14424.77
6075961	chr1	rs6689294	97372972	C	T	0.775	0.781	0.979	-0.0136020904182857	0.0207	0.5124	14004	16757	14424.77
6084596	chr1	rs2391807	97374100	T	C	0.775	0.781	0.979	-0.0135007260538548	0.0207	0.5124	14004	16757	14424.77
6095165	chr1	rs950390	97374535	A	T	0.719	0.716	0.975	0.0011992805754821	0.0191	0.9497	14004	16757	14424.77
6095433	chr1	rs1976805	97377456	T	C	0.487	0.49	0.999	-0.0071958279818024	0.017	0.6732	14004	16757	14424.77
6078462	chr1	rs4433451	97378162	C	T	0.719	0.716	0.975	0.0009995003330834	0.0191	0.958	14004	16757	14424.77
6076387	chr1	rs1850896	97378547	C	T	0.775	0.781	0.98	-0.0131966945943914	0.0207	0.5239	14004	16757	14424.77
6095690	chr1	rs7515595	97383948	C	T	0.597	0.588	0.964	0.0262036654966364	0.0176	0.1361	14004	16757	14424.77
6084471	chr1	rs112461167	97385254	C	T	0.599	0.589	0.964	0.025297307774162	0.0176	0.1505	14004	16757	14424.77
6090552	chr1	rs4950016	97385644	G	A	0.772	0.778	0.988	-0.0120017335415971	0.0205	0.5594	14004	16757	14424.77
6086675	chr1	rs7525364	97387038	C	A	0.776	0.781	0.979	-0.0114958245134845	0.0207	0.5777	14004	16757	14424.77
6084342	chr1	rs12096182	97387161	C	A	0.597	0.588	0.966	0.0255020410123433	0.0176	0.1469	14004	16757	14424.77
6080801	chr1	rs2030342	97388226	C	T	0.367	0.364	0.98	0.0167981182758809	0.0178	0.3454	14004	16757	14424.77
6095305	chr1	rs4498849	97389546	T	A	0.597	0.588	0.967	0.0247999239054771	0.0176	0.1576	14004	16757	14424.77
6090786	chr1	rs2932317	97392785	C	T	0.67	0.673	0.967	-0.008395140788382	0.0184	0.648	14004	16757	14424.77
6093263	chr1	rs79137025	97393838	C	A	0.598	0.589	0.969	0.0231011029079872	0.0176	0.1882	14004	16757	14424.77
6088166	chr1	rs76530383	97395837	A	C	0.97	0.97	0.587	-0.0782967327751765	0.074	0.2902	11900	12873	11916.12
6088579	chr1	rs7551794	97397047	A	T	0.326	0.325	0.981	0.0048979852621919	0.0183	0.7903	14004	16757	14424.77
6082348	chr1	rs17115963	97397211	C	T	0.599	0.59	0.972	0.0223972974420383	0.0175	0.2018	14004	16757	14424.77
6091396	chr1	rs1489810	97398684	T	C	0.599	0.59	0.973	0.0219962978718961	0.0175	0.2104	14004	16757	14424.77
6077075	chr1	rs10875039	97398903	C	A	0.774	0.779	0.974	-0.0142003494011414	0.0207	0.4937	14004	16757	14424.77
6076088	chr1	rs11588838	97399271	A	G	0.599	0.59	0.973	0.021898468701116	0.0175	0.2125	14004	16757	14424.77
6093201	chr1	rs2391808	97399785	G	A	0.599	0.59	0.973	0.0219962978718961	0.0175	0.2096	14004	16757	14424.77
6086946	chr1	rs2130366	97400169	A	G	0.365	0.363	0.984	0.0123039944561641	0.0178	0.4887	14004	16757	14424.77
6089475	chr1	rs2171827	97400567	G	C	0.599	0.59	0.973	0.0217027816432335	0.0175	0.216	14004	16757	14424.77
6085443	chr1	rs6593627	97402354	G	A	0.599	0.59	0.974	0.021497269010823	0.0175	0.2205	14004	16757	14424.77
6085966	chr1	rs6659733	97404744	A	G	0.597	0.589	0.976	0.0222017079836866	0.0175	0.2053	14004	16757	14424.77
6093953	chr1	rs58922146	97407734	C	T	0.598	0.589	0.978	0.0212036062510236	0.0175	0.2245	14004	16757	14424.77
6089300	chr1	rs74630773	97408893	A	G	0.599	0.591	0.977	0.0204004877576787	0.0175	0.2444	14004	16757	14424.77
6082424	chr1	rs11165740	97409943	G	A	0.771	0.777	0.973	-0.0122041688389067	0.0206	0.5535	14004	16757	14424.77
6085821	chr1	rs10493887	97410506	T	C	0.598	0.589	0.981	0.0205964297986501	0.0175	0.239	14004	16757	14424.77
6078644	chr1	rs12561898	97411467	G	A	0.599	0.591	0.98	0.0192044091837133	0.0175	0.2722	14004	16757	14424.77
6094560	chr1	rs12094491	97411718	A	G	0.599	0.591	0.979	0.0192044091837133	0.0175	0.2725	14004	16757	14424.77
6088151	chr1	rs731925	97412364	G	A	0.814	0.817	0.956	-0.017502275136142	0.0224	0.4357	14004	16757	14424.77
6083513	chr1	rs17116005	97415620	G	C	0.599	0.591	0.976	0.0187039847937718	0.0175	0.285	14004	16757	14424.77
6082294	chr1	rs17116013	97416202	A	T	0.599	0.591	0.975	0.0188021269625962	0.0175	0.2819	14004	16757	14424.77
6082382	chr1	rs17116017	97416483	A	G	0.599	0.591	0.975	0.0188021269625962	0.0175	0.2834	14004	16757	14424.77
6079395	chr1	rs1489809	97417047	A	T	0.599	0.591	0.974	0.0189983824093147	0.0175	0.2783	14004	16757	14424.77
6095713	chr1	rs11165742	97419143	A	C	0.596	0.589	0.972	0.0178988554877579	0.0175	0.3084	14004	16757	14424.77
6090653	chr1	rs12098200	97419377	A	G	0.602	0.595	0.952	0.0166997792224134	0.0178	0.3464	14004	16757	14424.77
6076395	chr1	rs12565126	97421239	C	T	0.595	0.588	0.964	0.017496047616751	0.0176	0.3196	14004	16757	14424.77
6093940	chr1	rs6593628	97421494	A	T	0.594	0.586	0.965	0.0183996828453635	0.0176	0.2955	14004	16757	14424.77
6089264	chr1	rs12060321	97421828	A	T	0.594	0.587	0.965	0.0178006246255066	0.0176	0.3112	14004	16757	14424.77
6085848	chr1	rs4385771	97422152	C	T	0.594	0.587	0.965	0.0177023841130051	0.0176	0.3151	14004	16757	14424.77
6093784	chr1	rs6671669	97423794	A	G	0.365	0.364	0.986	0.0092966519050945	0.0177	0.5989	14004	16757	14424.77
6091110	chr1	rs1489808	97427338	T	G	0.691	0.689	0.936	0.00730326611012	0.0189	0.6999	14004	16757	14424.77
6089981	chr1	rs12066233	97428030	G	A	0.959	0.961	0.947	-0.0625032603532887	0.0448	0.1634	14004	16757	14424.77
6080546	chr1	rs11165745	97428382	T	G	0.56	0.555	0.942	0.003902375817241	0.0176	0.8266	14004	16757	14424.77
6085564	chr1	rs11165746	97429246	G	T	0.816	0.819	0.948	-0.0159972768350078	0.0226	0.4803	14004	16757	14424.77
6089595	chr1	rs12729476	97430143	C	T	0.814	0.814	0.817	-0.0156010662286512	0.0242	0.52	14004	16757	14424.77
6092552	chr1	rs995258	97431052	A	C	0.673	0.673	0.992	0.0007996801705642	0.0181	0.9666	14004	16757	14424.77
6074845	chr1	rs17116084	97432920	C	T	0.597	0.59	0.956	0.0152038337422728	0.0177	0.3908	14004	16757	14424.77
6094970	chr1	rs10493888	97434827	G	C	0.589	0.583	0.937	0.016296487966892	0.0178	0.3594	14004	16757	14424.77
6089709	chr1	rs72724331	97437466	G	A	0.985	0.985	0.832	0.0669013524517588	0.0814	0.4109	12523	15078	12859.9
6082556	chr1	rs1994570	97438979	T	C	0.675	0.674	0.969	0.001998002662673	0.0184	0.9148	14004	16757	14424.77
6081172	chr1	rs3002273	97439491	G	T	0.701	0.699	0.933	0.0063001125484799	0.0192	0.743	14004	16757	14424.77
6093045	chr1	rs3002272	97440850	G	A	0.701	0.699	0.924	0.0048979852621919	0.0193	0.7977	14004	16757	14424.77
6093072	chr1	rs3002271	97442229	A	C	0.674	0.673	0.952	-0.000200020002667	0.0185	0.9896	14004	16757	14424.77
6084222	chr1	rs17428852	97444498	A	T	0.966	0.968	0.674	-0.0315009870620622	0.0595	0.5966	14004	16757	14424.77
6087459	chr1	rs17116141	97445479	C	T	0.608	0.6	0.911	0.0212036062510236	0.0182	0.2446	14004	16757	14424.77
6078323	chr1	rs1489805	97445508	C	A	0.7	0.699	0.907	0.0030952049073025	0.0194	0.874	14004	16757	14424.77
6095523	chr1	rs3002269	97445538	T	C	0.7	0.699	0.905	0.001598721363697	0.0194	0.9356	14004	16757	14424.77
6093390	chr1	rs11165751	97446238	T	G	0.769	0.775	0.895	-0.0136020904182857	0.0215	0.5263	14004	16757	14424.77
6076650	chr1	rs10493889	97447183	T	C	0.819	0.822	0.904	-0.015895669405385	0.0233	0.4947	14004	16757	14424.77
6074921	chr1	rs290829	97451677	A	G	0.442	0.447	0.892	-0.0116981574124923	0.0181	0.5182	14004	16757	14424.77
6093871	chr1	rs12038456	97454259	G	T	0.455	0.452	0.841	0.0153023200084426	0.0186	0.4106	14004	16757	14424.77
6086173	chr1	rs290831	97454547	C	T	0.585	0.587	0.821	-0.0151034855773182	0.0191	0.4303	14004	16757	14424.77
6076298	chr1	rs7535326	97456110	T	A	0.967	0.969	0.562	-0.0851984758338849	0.069	0.2166	14004	16757	14424.77
6085309	chr1	rs727092	97456801	C	A	0.969	0.97	0.619	-0.0316970867432546	0.0643	0.6226	14004	16757	14424.77
6092364	chr1	rs290833	97457427	G	T	0.503	0.505	0.827	-0.0095958936734469	0.0187	0.6084	14004	16757	14424.77
6088182	chr1	rs80176175	97457534	C	T	0.967	0.969	0.564	-0.0851984758338849	0.0688	0.2156	14004	16757	14424.77
6078172	chr1	rs11165753	97457893	T	G	0.596	0.589	0.86	0.021497269010823	0.0186	0.2489	14004	16757	14424.77
6095859	chr1	rs12116554	97458722	C	T	0.969	0.971	0.619	-0.040197189751413	0.0645	0.5328	14004	16757	14424.77
6093676	chr1	rs2015551	97459354	C	T	0.432	0.439	0.848	-0.0226035462098532	0.0186	0.224	14004	16757	14424.77
6087548	chr1	rs10875042	97460766	A	T	0.957	0.958	0.654	-0.004701032558649	0.0522	0.9289	14004	16757	14424.77
6079982	chr1	rs76942566	97460769	A	G	0.966	0.966	0.547	-0.0978002775259131	0.073	0.1806	12671	13790	12753.81
6090623	chr1	rs74733751	97461176	C	T	0.966	0.966	0.547	-0.0927953446547093	0.0727	0.2016	12671	13790	12753.81
6083299	chr1	rs6683880	97461418	C	G	0.972	0.972	0.665	-0.0356997191343252	0.0703	0.6118	12153	14234	12307.92
6083279	chr1	rs544746	97462677	T	C	0.493	0.497	0.802	-0.0150019689183474	0.0189	0.4291	14004	16757	14424.77
6078849	chr1	rs182358	97463150	C	T	0.074	0.0703	0.673	0.0575988723793984	0.044	0.1909	14004	16757	14424.77
6088094	chr1	rs11165754	97463800	C	T	0.778	0.781	0.85	0.0066975214477213	0.0224	0.7642	14004	16757	14424.77
6095413	chr1	rs12089450	97467231	T	A	0.977	0.977	0.838	-0.0406032684425478	0.0701	0.5623	11466	13742	11734.55
6083006	chr1	rs12088604	97467516	A	T	0.976	0.977	0.836	-0.0182963622831166	0.065	0.7788	12770	15725	13307.91
6088285	chr1	rs290821	97469804	C	A	0.387	0.376	0.984	0.0274011363479391	0.0176	0.1193	14004	16757	14424.77
6080580	chr1	rs10783053	97473280	C	T	0.636	0.647	0.975	-0.0264979913062283	0.018	0.1407	14004	16757	14424.77
6075618	chr1	rs11165756	97473587	C	A	0.636	0.647	0.975	-0.0264979913062283	0.018	0.1415	14004	16757	14424.77
6091998	chr1	rs6666366	97473644	G	A	0.974	0.975	0.906	-0.0193969096107316	0.0683	0.7766	10448	12739	10724.1
6088735	chr1	rs290826	97473707	T	C	0.616	0.599	0.907	0.0446960805488528	0.0183	0.01483	14004	16757	14424.77
6076237	chr1	rs290827	97474284	A	G	0.38	0.369	0.983	0.0263010744193707	0.0177	0.1374	14004	16757	14424.77
6084863	chr1	rs7545161	97474454	C	T	0.975	0.975	0.911	-0.0183982139464423	0.0682	0.7869	10448	12739	10724.1
6089328	chr1	rs17469736	97474548	A	T	0.979	0.982	0.691	-0.264994721087011	0.0963	0.005922	8744	9930	9078.23
6095897	chr1	rs290824	97475033	C	T	0.027	0.0265	0.894	0.0008995952428359	0.0669	0.9887	10448	12739	10724.1
6084136	chr1	rs11165757	97475054	C	T	0.975	0.975	0.912	-0.0180010511095525	0.0684	0.7923	10448	12739	10724.1
6085009	chr1	rs12066912	97475775	C	T	0.975	0.975	0.915	-0.0181028726978536	0.0682	0.7905	10448	12739	10724.1
6094817	chr1	rs290825	97477667	A	G	0.0274	0.0269	0.9	-0.0030045090202987	0.0662	0.9636	10448	12739	10724.1
6094624	chr1	rs7526788	97478401	T	C	0.974	0.975	0.919	-0.013004189135254	0.0675	0.8469	10448	12739	10724.1
6084443	chr1	rs519300	97480263	G	A	0.0273	0.0267	0.906	-0.0025031302181184	0.0661	0.9697	10448	12739	10724.1
6080027	chr1	rs1489814	97480785	C	T	0.975	0.975	0.928	-0.0160988945897493	0.068	0.8125	10448	12739	10724.1
6077496	chr1	rs76136477	97480939	G	C	0.868	0.874	0.797	-0.0380965452668448	0.0283	0.1776	14004	16757	14424.77
6084917	chr1	rs290809	97482059	A	C	0.0272	0.0266	0.913	-0.0031048149534787	0.0661	0.9628	10448	12739	10724.1
6080176	chr1	rs290810	97482473	C	G	0.0271	0.0266	0.913	-0.0038975857287134	0.0661	0.9534	10448	12739	10724.1
6086739	chr1	rs290811	97482757	G	A	0.0271	0.0266	0.914	-0.0031950988965408	0.0661	0.9612	10448	12739	10724.1
6093191	chr1	rs58404459	97485049	G	A	0.978	0.978	0.941	-0.021203207651103	0.0704	0.7636	10448	12739	10724.1
6094176	chr1	rs6678369	97485676	A	G	0.975	0.975	0.943	-0.0094040800752939	0.0672	0.8886	10448	12739	10724.1
6080945	chr1	rs3123303	97486201	G	A	0.027	0.0265	0.923	-0.005304041591906	0.066	0.9364	10448	12739	10724.1
6089674	chr1	rs290820	97486667	A	G	0.0272	0.0274	0.913	-0.0018016219466282	0.0631	0.9776	11466	13742	11734.55
6090877	chr1	rs12060897	97486803	T	A	0.975	0.975	0.946	-0.0095958936734469	0.0672	0.8862	10448	12739	10724.1
6083721	chr1	rs12120951	97488215	T	A	0.975	0.975	0.951	-0.0091012913892029	0.0671	0.8922	10448	12739	10724.1
6084353	chr1	rs72980472	97488327	G	A	0.975	0.975	0.953	-0.0086977157031958	0.0671	0.8973	10448	12739	10724.1
6082056	chr1	rs11165761	97488820	A	G	0.975	0.975	0.954	-0.0085968472255182	0.0671	0.8985	10448	12739	10724.1
6079923	chr1	rs290817	97488880	A	G	0.387	0.376	0.984	0.025696986087186	0.0176	0.1457	14004	16757	14424.77
6084758	chr1	rs11165762	97489192	A	G	0.975	0.975	0.953	-0.0092022107647994	0.0672	0.8915	10448	12739	10724.1
6086851	chr1	rs11165763	97489302	A	C	0.975	0.975	0.953	-0.0088994831870327	0.0671	0.8948	10448	12739	10724.1
6087029	chr1	rs7547732	97490001	T	C	0.975	0.975	0.953	-0.0086977157031958	0.0672	0.8965	10448	12739	10724.1
6082473	chr1	rs11165764	97490204	G	C	0.635	0.645	0.97	-0.0256050287153947	0.018	0.155	14004	16757	14424.77
6096037	chr1	rs11165765	97490921	C	T	0.975	0.975	0.952	-0.0087985943563496	0.0672	0.8956	10448	12739	10724.1
6091912	chr1	rs12133631	97491052	C	T	0.974	0.975	0.95	0.0017983819413794	0.0669	0.9788	10448	12739	10724.1
6093717	chr1	rs290813	97491891	G	A	0.615	0.598	0.903	0.0409979790340721	0.0184	0.02546	14004	16757	14424.77
6086790	chr1	rs11488019	97492349	G	A	0.975	0.975	0.948	-0.0092022107647994	0.0673	0.8907	10448	12739	10724.1
6083921	chr1	rs2200872	97492631	G	A	0.975	0.975	0.949	-0.009000382197299	0.0673	0.8933	10448	12739	10724.1
6077682	chr1	rs2200871	97492705	G	A	0.975	0.975	0.949	-0.0091012913892029	0.0673	0.8929	10448	12739	10724.1
6076609	chr1	rs28750379	97492937	C	T	0.975	0.975	0.948	-0.009000382197299	0.0673	0.8932	10448	12739	10724.1
6092645	chr1	rs11165766	97493232	T	A	0.975	0.975	0.948	-0.0091012913892029	0.0674	0.8928	10448	12739	10724.1
6090961	chr1	rs11165767	97493607	A	G	0.975	0.975	0.947	-0.0091012913892029	0.0674	0.8925	10448	12739	10724.1
6088276	chr1	rs7543748	97494037	T	C	0.975	0.975	0.947	-0.0092022107647994	0.0674	0.8917	10448	12739	10724.1
6074934	chr1	rs1117413	97494243	G	T	0.975	0.975	0.946	-0.0095958936734469	0.0675	0.8874	10448	12739	10724.1
6091920	chr1	rs6693797	97494876	T	A	0.975	0.975	0.946	-0.0092022107647994	0.0675	0.8917	10448	12739	10724.1
6094619	chr1	rs6691437	97495086	A	G	0.975	0.975	0.945	-0.0091012913892029	0.0675	0.8927	10448	12739	10724.1
6087965	chr1	rs7547371	97495589	T	C	0.975	0.975	0.943	0.0012991557316201	0.0671	0.9851	10448	12739	10724.1
6090499	chr1	rs80057864	97496814	A	G	0.941	0.943	0.812	-0.0586041643160532	0.0399	0.1412	14004	16757	14424.77
6091055	chr1	rs72724344	97496897	A	G	0.971	0.975	0.76	-0.146599263674424	0.0624	0.01884	14004	16757	14424.77
6082258	chr1	rs970872	97497108	C	T	0.975	0.975	0.943	-0.0095958936734469	0.0676	0.887	10448	12739	10724.1
6076124	chr1	rs970873	97497251	G	A	0.975	0.975	0.943	-0.0094040800752939	0.0676	0.8889	10448	12739	10724.1
6074832	chr1	rs6701162	97497427	T	A	0.975	0.975	0.943	-0.0094040800752939	0.0676	0.8891	10448	12739	10724.1
6075282	chr1	rs6689318	97498168	C	A	0.975	0.975	0.942	-0.0079011318962572	0.0677	0.9067	10448	12739	10724.1
6095043	chr1	rs6656001	97498401	T	A	0.975	0.975	0.943	-0.0094040800752939	0.0676	0.8894	10448	12739	10724.1
6083396	chr1	rs6664634	97498499	G	A	0.975	0.975	0.943	-0.0094040800752939	0.0676	0.8889	10448	12739	10724.1
6088306	chr1	rs11165770	97498578	T	C	0.975	0.975	0.942	-0.0094040800752939	0.0676	0.8891	10448	12739	10724.1
6084708	chr1	rs290871	97499187	T	C	0.0267	0.0263	0.922	-0.0068030886197391	0.0664	0.9181	10448	12739	10724.1
6078843	chr1	rs3844167	97499518	C	A	0.975	0.975	0.941	-0.0095050300143049	0.0677	0.8884	10448	12739	10724.1
6075345	chr1	rs67530	97499599	T	C	0.475	0.458	0.932	0.0485996698360624	0.0177	0.006005	14004	16757	14424.77
6081254	chr1	rs6659233	97501631	G	A	0.976	0.976	0.927	-0.0106970095483354	0.0669	0.8729	11466	13742	11734.55
6080943	chr1	rs6696799	97501639	A	G	0.974	0.975	0.924	-0.0122952780941516	0.0678	0.8558	10448	12739	10724.1
6078693	chr1	rs6659688	97502033	G	A	0.976	0.976	0.927	-0.0131966945943914	0.0667	0.8437	11466	13742	11734.55
6090294	chr1	rs12064287	97504198	T	C	0.976	0.976	0.927	-0.0135007260538548	0.0667	0.8401	11466	13742	11734.55
6095608	chr1	rs290839	97508059	G	A	0.0258	0.0255	0.909	-0.0026033858701149	0.0658	0.9685	11466	13742	11734.55
6094599	chr1	rs6593629	97508570	C	T	0.976	0.976	0.926	-0.0140989243795016	0.0669	0.8328	11466	13742	11734.55
6078221	chr1	rs11165771	97510741	G	A	0.974	0.975	0.922	-0.0648052233661156	0.0756	0.3917	8180	10494	8467.66
6084414	chr1	rs11804383	97511483	A	G	0.635	0.646	0.968	-0.0267033828345498	0.018	0.1392	14004	16757	14424.77
6092240	chr1	rs72724352	97514403	C	A	0.972	0.976	0.796	-0.138205154798019	0.0623	0.02657	14004	16757	14424.77
6082459	chr1	rs4949943	97514583	G	A	0.635	0.646	0.968	-0.0263953113595316	0.018	0.1437	14004	16757	14424.77
6075217	chr1	rs4950019	97514736	C	T	0.635	0.646	0.968	-0.0263029084210524	0.018	0.1449	14004	16757	14424.77
6093254	chr1	rs290846	97514737	A	G	0.0263	0.0257	0.894	0.0028958031120254	0.0684	0.9657	10448	12739	10724.1
6092215	chr1	rs290843	97516154	T	G	0.0271	0.0265	0.905	-0.0028039273327342	0.0671	0.9662	10448	12739	10724.1
6087963	chr1	rs290841	97517079	A	T	0.0239	0.0236	0.904	0.0146028573839336	0.0707	0.836	10448	12739	10724.1
6082007	chr1	rs10875044	97518663	G	A	0.631	0.641	0.965	-0.0263953113595316	0.018	0.1421	14004	16757	14424.77
6076167	chr1	rs11165773	97521511	G	A	0.631	0.64	0.965	-0.0259025943231108	0.018	0.1493	14004	16757	14424.77
6089138	chr1	rs158637	97526678	A	G	0.614	0.598	0.912	0.0371994409891063	0.0182	0.04159	14004	16757	14424.77
6081417	chr1	rs36069622	97529318	C	A	0.86	0.859	0.847	0.025696986087186	0.0266	0.3347	14004	16757	14424.77
6084242	chr1	rs67811612	97532229	T	C	0.63	0.64	0.969	-0.0256973671872587	0.0179	0.1526	14004	16757	14424.77
6086544	chr1	rs158636	97534265	A	G	0.613	0.597	0.916	0.0360040066341877	0.0182	0.04759	14004	16757	14424.77
6095803	chr1	rs78065256	97534684	T	C	0.94	0.943	0.81	-0.0600048139370291	0.0396	0.1297	14004	16757	14424.77
6088095	chr1	rs1849747	97538048	C	T	0.635	0.645	0.975	-0.0246001168682327	0.018	0.1714	14004	16757	14424.77
6094024	chr1	rs12047996	97540173	G	A	0.637	0.646	0.975	-0.0239956055562207	0.018	0.1812	14004	16757	14424.77
6077509	chr1	rs12027927	97540180	C	G	0.637	0.646	0.975	-0.0239956055562207	0.018	0.1814	14004	16757	14424.77
6093007	chr1	rs291550	97541643	A	G	0.61	0.594	0.923	0.0355022698424966	0.0181	0.04986	14004	16757	14424.77
6086402	chr1	rs17430460	97542479	A	C	0.975	0.979	0.939	-0.130997462880714	0.0618	0.03395	14004	16757	14424.77
6088118	chr1	rs291593	97543752	G	A	0.406	0.392	0.977	0.0314017631395316	0.0176	0.07374	14004	16757	14424.77
6079815	chr1	rs291592	97543764	C	T	0.0419	0.0374	0.93	0.0648978315778429	0.0481	0.1772	14004	16757	14424.77
6094944	chr1	rs1042482	97543959	C	T	0.845	0.842	0.819	0.0027960873020011	0.0256	0.9143	14004	16757	14424.77
6084638	chr1	rs1023244	97546200	T	C	0.975	0.976	0.38	0.0088011559530687	0.1123	0.9372	8533	11456	9275.16
6081381	chr1	rs1014320	97549997	T	C	0.974	0.978	0.912	-0.090701814649167	0.0632	0.1509	14004	16757	14424.77
6081386	chr1	rs72724364	97552938	A	C	0.976	0.979	0.906	-0.0840013661662842	0.0678	0.2154	12960	14485	12994.15
6095251	chr1	rs2056048	97558162	T	G	0.0399	0.0357	0.905	0.0522982892110339	0.0498	0.2939	14004	16757	14424.77
6084298	chr1	rs2056047	97558380	C	G	0.637	0.647	0.96	-0.0259025943231108	0.0181	0.1528	14004	16757	14424.77
6088631	chr1	rs10449720	97559591	C	G	0.975	0.978	0.921	-0.0657979805904322	0.0633	0.2989	14004	16757	14424.77
6078075	chr1	rs10449721	97559723	A	G	0.975	0.978	0.923	-0.0662039071233048	0.0633	0.2961	14004	16757	14424.77
6091995	chr1	rs12403912	97562106	T	C	0.639	0.649	0.957	-0.0306035477981776	0.0182	0.09167	14004	16757	14424.77
6079940	chr1	rs1810252	97562223	C	T	0.0401	0.0358	0.902	0.0575044650684261	0.0497	0.2474	14004	16757	14424.77
6081326	chr1	rs11165780	97564729	G	A	0.975	0.978	0.927	-0.0806028645320996	0.0635	0.2044	14004	16757	14424.77
6090634	chr1	rs72724374	97567534	C	A	0.977	0.979	0.925	-0.0874987684728371	0.0678	0.1969	12960	14485	12994.15
6078325	chr1	rs6663628	97568483	G	T	0.0403	0.0358	0.904	0.0636975426142417	0.0496	0.1993	14004	16757	14424.77
6094442	chr1	rs11165783	97569544	T	C	0.402	0.386	0.957	0.0382972099323441	0.0178	0.0312	14004	16757	14424.77
6085785	chr1	rs993568	97571799	A	G	0.0404	0.0358	0.904	0.0648978315778429	0.0496	0.1908	14004	16757	14424.77
6094260	chr1	rs1399291	97576922	C	T	0.0411	0.0365	0.878	0.0656004570839489	0.0497	0.1871	14004	16757	14424.77
6078214	chr1	rs78065033	97577502	T	A	0.842	0.839	0.777	0.0017983819413794	0.0262	0.9455	14004	16757	14424.77
6086541	chr1	rs2137975	97580323	T	C	0.973	0.978	0.897	-0.120203462527601	0.0644	0.06179	13147	15808	13524.11
6095963	chr1	rs72724382	97581449	T	A	0.976	0.98	0.882	-0.162895470968853	0.0667	0.01468	13147	15808	13524.11
6094805	chr1	rs61788541	97581762	C	T	0.861	0.858	0.795	0.0295976364389436	0.0274	0.28	14004	16757	14424.77
6081035	chr1	rs6702924	97582644	C	A	0.403	0.388	0.936	0.0395956428583544	0.018	0.0274	14004	16757	14424.77
6087921	chr1	rs17471640	97583327	T	C	0.975	0.98	0.861	-0.165405444417642	0.0667	0.01317	13147	15808	13524.11
6077428	chr1	rs7525018	97583471	T	G	0.402	0.386	0.934	0.0416984103556758	0.018	0.02035	14004	16757	14424.77
6088830	chr1	rs12130586	97584032	T	C	0.865	0.862	0.79	0.03649585023784	0.0278	0.1901	14004	16757	14424.77
6091152	chr1	rs6681958	97584161	G	A	0.95	0.953	0.827	-0.0222047099881925	0.0441	0.6144	14004	16757	14424.77
6095310	chr1	rs970337	97584646	A	G	0.647	0.657	0.96	-0.0231969816042026	0.0182	0.2024	14004	16757	14424.77
6077304	chr1	rs11165784	97584685	C	G	0.697	0.703	0.984	-0.0194988734340555	0.0187	0.2969	14004	16757	14424.77
6093051	chr1	rs9437663	97585937	A	G	0.07	0.0653	0.818	0.0795964542711428	0.0373	0.03294	14004	16757	14424.77
6083281	chr1	rs10493890	97588830	C	T	0.951	0.955	0.841	-0.0469029460862576	0.0438	0.2836	14004	16757	14424.77
6078330	chr1	rs10875045	97588913	C	T	0.696	0.702	0.989	-0.0171970248285215	0.0186	0.3552	14004	16757	14424.77
6075081	chr1	rs11165786	97589333	G	T	0.696	0.702	0.988	-0.0164038098256767	0.0186	0.3775	14004	16757	14424.77
6075810	chr1	rs12042544	97591436	T	A	0.696	0.702	0.992	-0.0164038098256767	0.0186	0.3787	14004	16757	14424.77
6084259	chr1	rs56130535	97591512	C	T	0.95	0.954	0.827	-0.0465047776557534	0.0439	0.2889	14004	16757	14424.77
6090028	chr1	rs6682836	97591557	C	G	0.645	0.655	0.96	-0.0226035462098532	0.0182	0.2138	14004	16757	14424.77
6081275	chr1	rs4146964	97592775	T	C	0.953	0.957	0.804	-0.0570995920405728	0.0457	0.2109	14004	16757	14424.77
6079542	chr1	rs4950021	97594060	G	T	0.645	0.655	0.96	-0.0217958123704574	0.0182	0.23	14004	16757	14424.77
6075040	chr1	rs67517372	97594689	T	G	0.95	0.954	0.807	-0.0492007484476219	0.0443	0.2659	14004	16757	14424.77
6082795	chr1	rs828051	97594740	C	T	0.95	0.954	0.805	-0.0442027026797326	0.0442	0.3174	14004	16757	14424.77
6076282	chr1	rs10875046	97594797	T	C	0.696	0.702	0.996	-0.0163021610829842	0.0186	0.3808	14004	16757	14424.77
6090629	chr1	rs10875047	97594994	T	C	0.696	0.702	0.996	-0.0162005226717083	0.0186	0.3819	14004	16757	14424.77
6079900	chr1	rs10875048	97595033	G	A	0.697	0.702	0.995	-0.0160988945897493	0.0186	0.387	14004	16757	14424.77
6082841	chr1	rs79313673	97595236	T	C	0.929	0.933	0.772	-0.0793029813385367	0.038	0.03702	14004	16757	14424.77
6089042	chr1	rs12139650	97598100	T	G	0.698	0.704	0.995	-0.0168003386783461	0.0186	0.3671	14004	16757	14424.77
6094168	chr1	rs12090721	97598880	T	A	0.949	0.954	0.777	-0.0515038428671156	0.0448	0.2502	14004	16757	14424.77
6074988	chr1	rs57027253	97599061	C	T	0.949	0.954	0.775	-0.0530949163341788	0.0448	0.2357	14004	16757	14424.77
6080493	chr1	rs12026902	97599420	C	T	0.647	0.656	0.952	-0.0238010101859522	0.0183	0.1935	14004	16757	14424.77
6080837	chr1	rs12047910	97600039	G	A	0.756	0.758	0.941	-0.0170952954286372	0.0204	0.4025	14004	16757	14424.77
6091526	chr1	rs17431828	97600310	G	C	0.949	0.953	0.768	-0.0523991687992084	0.0449	0.2437	14004	16757	14424.77
6076490	chr1	rs55897914	97600910	C	G	0.949	0.953	0.762	-0.0525994101433915	0.045	0.2428	14004	16757	14424.77
6087904	chr1	rs1709409	97602726	T	C	0.697	0.702	1.0	-0.0127003085782322	0.0185	0.493	14004	16757	14424.77
6090819	chr1	rs11165789	97602898	T	C	0.698	0.703	0.998	-0.0142003494011414	0.0186	0.445	14004	16757	14424.77
6093445	chr1	rs1760217	97602994	A	G	0.695	0.7	1.0	-0.0111013930711739	0.0185	0.5471	14004	16757	14424.77
6092863	chr1	rs12039249	97603679	T	C	0.698	0.703	0.995	-0.0145960053074092	0.0186	0.4324	14004	16757	14424.77
6089089	chr1	rs11799399	97604531	C	T	0.714	0.717	0.973	-0.0091012913892029	0.0191	0.6347	14004	16757	14424.77
6095536	chr1	rs11586728	97605584	T	G	0.431	0.418	0.87	0.0374980764200844	0.0184	0.0418	14004	16757	14424.77
6078831	chr1	rs1760216	97605851	T	G	0.0733	0.0692	0.72	0.0723020567553947	0.0387	0.06201	14004	16757	14424.77
6084530	chr1	rs57140765	97606375	C	T	0.62	0.61	0.805	0.0250047589895661	0.0194	0.199	14004	16757	14424.77
6089193	chr1	rs12023630	97606480	C	T	0.695	0.7	0.913	-0.0222047099881925	0.0193	0.2511	14004	16757	14424.77
6077904	chr1	rs7552825	97606764	C	T	0.601	0.607	0.77	-0.0099998320783335	0.0197	0.6124	14004	16757	14424.77
6074893	chr1	rs6667550	97607220	T	C	0.686	0.689	0.708	-0.0263953113595316	0.0216	0.2207	14004	16757	14424.77
6078865	chr1	rs17702702	97607837	G	C	0.708	0.708	0.883	-0.0078003437327339	0.0197	0.6924	14004	16757	14424.77
6090136	chr1	rs6668653	97608447	A	C	0.708	0.708	0.891	-0.0092022107647994	0.0196	0.641	14004	16757	14424.77
6093870	chr1	rs828052	97608892	T	C	0.0322	0.0319	0.531	-0.0451961304529691	0.0732	0.5363	11689	14399	12113.05
6076818	chr1	rs828053	97609326	A	G	0.717	0.718	0.917	-0.0082035573506883	0.0196	0.6742	14004	16757	14424.77
6090507	chr1	rs76110644	97609467	G	A	0.97	0.968	0.565	0.0948009592644593	0.0658	0.1496	14004	16757	14424.77
6075975	chr1	rs828054	97610026	G	T	0.0329	0.0325	0.537	-0.0416035498550752	0.0721	0.5639	11689	14399	12113.05
6078264	chr1	rs828057	97613290	G	A	0.717	0.718	0.931	-0.009797842480111	0.0194	0.6127	14004	16757	14424.77
6091309	chr1	rs17432093	97613855	A	G	0.947	0.949	0.851	-0.0151034855773182	0.0413	0.7146	14004	16757	14424.77
6075384	chr1	rs12091136	97614332	T	C	0.717	0.718	0.934	-0.0098988321792475	0.0194	0.6108	14004	16757	14424.77
6080326	chr1	rs17116479	97614372	T	C	0.358	0.355	0.908	0.0096037361426946	0.0186	0.6057	14004	16757	14424.77
6092388	chr1	rs7520102	97614600	C	T	0.718	0.719	0.937	-0.0094040800752939	0.0194	0.6271	14004	16757	14424.77
6081134	chr1	rs6593632	97615098	C	T	0.0247	0.0236	0.58	-0.0159972768350078	0.0782	0.8379	11689	14399	12113.05
6080368	chr1	rs4390222	97615250	A	G	0.717	0.718	0.94	-0.0095958936734469	0.0194	0.6206	14004	16757	14424.77
6091695	chr1	rs2039449	97616058	A	G	0.358	0.355	0.914	0.0088011559530687	0.0185	0.6337	14004	16757	14424.77
6081379	chr1	rs57870709	97616984	C	A	0.612	0.617	0.891	-0.0158042315449673	0.0184	0.391	14004	16757	14424.77
6086363	chr1	rs1514495	97617789	C	T	0.357	0.354	0.919	0.0087020272939009	0.0185	0.6385	14004	16757	14424.77
6087112	chr1	rs1514497	97617831	C	T	0.356	0.353	0.919	0.0084045823438103	0.0185	0.649	14004	16757	14424.77
6083974	chr1	rs17116488	97617935	A	G	0.745	0.737	0.897	0.0289955368412525	0.0204	0.1553	14004	16757	14424.77
6089647	chr1	rs74326595	97618812	T	G	0.745	0.737	0.898	0.0289955368412525	0.0204	0.1553	14004	16757	14424.77
6083082	chr1	rs59037549	97619586	C	G	0.357	0.354	0.925	0.0071047017299317	0.0184	0.7013	14004	16757	14424.77
6090428	chr1	rs58721972	97619806	G	A	0.618	0.623	0.909	-0.0174005146801673	0.0183	0.342	14004	16757	14424.77
6094044	chr1	rs1760210	97620315	G	C	0.717	0.718	0.953	-0.0059979518036359	0.0192	0.7542	14004	16757	14424.77
6085269	chr1	rs11165791	97620987	A	C	0.717	0.717	0.955	-0.0054950702819798	0.0192	0.7748	14004	16757	14424.77
6076681	chr1	rs11165792	97621204	C	A	0.718	0.718	0.955	-0.0048015088161939	0.0192	0.804	14004	16757	14424.77
6083686	chr1	rs10875049	97621359	T	C	0.717	0.717	0.957	-0.0052035148315978	0.0192	0.7854	14004	16757	14424.77
6079570	chr1	rs11165793	97621437	G	A	0.717	0.717	0.957	-0.0052035148315978	0.0192	0.7869	14004	16757	14424.77
6085717	chr1	rs11165794	97621606	T	C	0.717	0.717	0.958	-0.0051029981759033	0.0192	0.7924	14004	16757	14424.77
6076916	chr1	rs12026200	97621911	G	A	0.357	0.354	0.933	0.0055048206344449	0.0184	0.7641	14004	16757	14424.77
6075434	chr1	rs17116506	97622914	C	T	0.946	0.949	0.878	-0.0197028322758684	0.0409	0.6305	14004	16757	14424.77
6086599	chr1	rs77238270	97623808	C	T	0.947	0.949	0.881	-0.0153979421800967	0.041	0.707	14004	16757	14424.77
6090314	chr1	rs10875050	97623853	C	T	0.718	0.718	0.964	-0.0045001103249234	0.0192	0.8124	14004	16757	14424.77
6092238	chr1	rs10875051	97625198	T	C	0.717	0.717	0.966	-0.0046005663955682	0.0191	0.8092	14004	16757	14424.77
6085665	chr1	rs12120077	97626106	G	A	0.721	0.721	0.967	-0.0039979812872983	0.0192	0.8345	14004	16757	14424.77
6075602	chr1	rs864341	97628791	G	T	0.721	0.721	0.973	-0.0039979812872983	0.0192	0.836	14004	16757	14424.77
6083990	chr1	rs828058	97630122	C	A	0.0212	0.0192	0.716	-0.0071958279818024	0.0774	0.9255	11689	14399	12113.05
6088548	chr1	rs78393924	97631122	A	T	0.947	0.949	0.9	-0.0150019689183474	0.0408	0.7135	14004	16757	14424.77
6077385	chr1	rs6656329	97631230	C	T	0.35	0.348	0.957	0.004201162744548	0.0183	0.82	14004	16757	14424.77
6093936	chr1	rs10875052	97631407	C	A	0.722	0.722	0.978	-0.0030045090202987	0.0191	0.8764	14004	16757	14424.77
6083961	chr1	rs6593633	97631949	C	T	0.296	0.296	0.968	0.0002999550089979	0.0189	0.9875	14004	16757	14424.77
6077161	chr1	rs828059	97632298	T	G	0.722	0.721	0.982	-0.0033957590691798	0.0191	0.859	14004	16757	14424.77
6074870	chr1	rs993714	97633000	C	T	0.722	0.721	0.982	-0.0032954239497972	0.0191	0.8621	14004	16757	14424.77
6084482	chr1	rs6593634	97635212	A	C	0.349	0.346	0.971	0.0032048589489113	0.0181	0.8598	14004	16757	14424.77
6092322	chr1	rs1760209	97635438	C	A	0.722	0.721	0.989	-0.0025031302181184	0.019	0.8939	14004	16757	14424.77
6090137	chr1	rs111612054	97635700	G	A	0.968	0.967	0.602	0.0818011606883997	0.0624	0.1897	14004	16757	14424.77
6085094	chr1	rs6670102	97635830	T	C	0.349	0.346	0.971	0.0028958031120254	0.0182	0.8714	14004	16757	14424.77
6084415	chr1	rs12122422	97636336	A	C	0.722	0.721	0.989	-0.002002002670673	0.019	0.9158	14004	16757	14424.77
6089861	chr1	rs12133566	97636450	C	T	0.722	0.721	0.989	-0.002002002670673	0.019	0.9149	14004	16757	14424.77
6095229	chr1	rs10875053	97636966	C	G	0.722	0.721	0.991	-0.0024028846163103	0.019	0.8997	14004	16757	14424.77
6078255	chr1	rs12134860	97638127	C	T	0.721	0.721	0.991	-0.0025031302181184	0.019	0.8948	14004	16757	14424.77
6080816	chr1	rs12124552	97638241	A	C	0.721	0.721	0.991	-0.0027036515743148	0.019	0.8887	14004	16757	14424.77
6083147	chr1	rs116078748	97638427	G	A	0.97	0.968	0.605	0.0772017529034669	0.0636	0.2252	14004	16757	14424.77
6074978	chr1	rs11165798	97638550	G	A	0.717	0.716	0.976	-0.001100605444033	0.019	0.9534	14004	16757	14424.77
6076483	chr1	rs12029380	97638722	A	G	0.722	0.721	0.99	-0.0017014466397575	0.019	0.9298	14004	16757	14424.77
6081131	chr1	rs10430074	97639546	T	C	0.0203	0.0188	0.845	-0.0093031403261444	0.0791	0.906	10645	12127	10682.43
6086381	chr1	rs914959	97640563	T	C	0.0202	0.0187	0.846	-0.0095050300143049	0.0791	0.9049	10645	12127	10682.43
6095328	chr1	rs11165800	97640673	G	A	0.721	0.721	0.99	-0.0021022080918702	0.019	0.9104	14004	16757	14424.77
6090805	chr1	rs12759852	97641178	G	A	0.721	0.721	0.99	-0.0021022080918702	0.019	0.9121	14004	16757	14424.77
6092888	chr1	rs12035468	97641436	G	A	0.721	0.721	0.988	-0.0019018072895963	0.019	0.9215	14004	16757	14424.77
6080198	chr1	rs12035560	97641771	G	A	0.612	0.617	0.951	-0.0209989425960583	0.0179	0.2399	14004	16757	14424.77
6085889	chr1	rs74660763	97641963	C	G	0.947	0.949	0.912	-0.0135007260538548	0.0406	0.7391	14004	16757	14424.77
6079628	chr1	rs34031151	97642342	G	T	0.722	0.721	0.986	-0.0018016219466282	0.019	0.9232	14004	16757	14424.77
6076888	chr1	rs6593635	97642689	T	A	0.0201	0.0187	0.846	-0.0095050300143049	0.0791	0.9044	10645	12127	10682.43
6079642	chr1	rs6661442	97643462	C	T	0.0211	0.0197	0.825	-0.0227979086760041	0.0778	0.7691	10645	12127	10682.43
6079508	chr1	rs6593636	97644724	C	T	0.0201	0.0187	0.845	-0.0106970095483354	0.0789	0.8923	10645	12127	10682.43
6082195	chr1	rs6593637	97645277	A	G	0.02	0.0185	0.84	-0.0095050300143049	0.0795	0.9054	10645	12127	10682.43
6075983	chr1	rs6683351	97645313	T	C	0.0202	0.0188	0.848	-0.0138048499765589	0.0788	0.8609	10645	12127	10682.43
6087795	chr1	rs12041436	97645607	C	T	0.727	0.727	0.987	-0.0048015088161939	0.0191	0.8022	14004	16757	14424.77
6080069	chr1	rs12740796	97645979	T	C	0.727	0.727	0.987	-0.0049019951702315	0.0192	0.7969	14004	16757	14424.77
6088906	chr1	rs67665424	97646131	A	T	0.0187	0.0173	0.852	-0.006199175242821	0.0836	0.9411	10154	11448	10112.53
6087679	chr1	rs12127420	97646243	A	T	0.0187	0.0173	0.851	-0.0065010863423599	0.0836	0.938	10154	11448	10112.53
6094992	chr1	rs76370325	97646419	C	T	0.608	0.613	0.957	-0.020498669477346	0.0178	0.2513	14004	16757	14424.77
6085431	chr1	rs80184654	97646617	A	G	0.739	0.731	0.946	0.0299956000353805	0.0198	0.1304	14004	16757	14424.77
6094273	chr1	rs7529372	97647338	C	T	0.733	0.724	0.956	0.0315955615897506	0.0196	0.107	14004	16757	14424.77
6086089	chr1	rs11165803	97647869	T	A	0.728	0.728	0.986	-0.0046005663955682	0.0192	0.8085	14004	16757	14424.77
6093276	chr1	rs10047165	97647933	C	G	0.607	0.613	0.959	-0.0217038334437866	0.0178	0.2238	14004	16757	14424.77
6075438	chr1	rs1413232	97648490	G	C	0.607	0.613	0.959	-0.0217038334437866	0.0178	0.2227	14004	16757	14424.77
6095654	chr1	rs1413231	97648547	T	C	0.0186	0.0173	0.854	-0.0088994831870327	0.0835	0.915	10154	11448	10112.53
6094113	chr1	rs77283449	97648872	T	A	0.739	0.731	0.948	0.0295005481176215	0.0198	0.1358	14004	16757	14424.77
6088193	chr1	rs6681752	97649058	C	T	0.0186	0.0172	0.856	-0.0098988321792475	0.0835	0.9052	10154	11448	10112.53
6077599	chr1	rs6656660	97649209	G	T	0.733	0.724	0.956	0.0320024161254944	0.0196	0.1018	14004	16757	14424.77
6094028	chr1	rs6656968	97649434	G	A	0.607	0.612	0.959	-0.0220002402796674	0.0178	0.2173	14004	16757	14424.77
6074974	chr1	rs6703589	97650998	T	C	0.947	0.949	0.906	-0.0113036461713921	0.0409	0.782	14004	16757	14424.77
6090946	chr1	rs77141363	97651169	T	G	0.608	0.614	0.959	-0.0214994661132367	0.0178	0.2272	14004	16757	14424.77
6080285	chr1	rs11165804	97651567	T	C	0.728	0.729	0.985	-0.0058973552660839	0.0192	0.7575	14004	16757	14424.77
6079520	chr1	rs11589971	97651569	C	A	0.947	0.949	0.906	-0.010302892995897	0.0409	0.8002	14004	16757	14424.77
6088722	chr1	rs11584924	97651657	T	C	0.947	0.949	0.906	-0.0104039337153929	0.0409	0.7991	14004	16757	14424.77
6090098	chr1	rs6673282	97651660	C	T	0.0184	0.0172	0.86	-0.013004189135254	0.0835	0.8767	10154	11448	10112.53
6084090	chr1	rs11165805	97652000	C	G	0.728	0.729	0.985	-0.0057967688471774	0.0192	0.7622	14004	16757	14424.77
6087090	chr1	rs7528359	97652309	C	G	0.0183	0.0169	0.865	-0.009000382197299	0.0837	0.9148	10154	11448	10112.53
6076618	chr1	rs7531100	97652792	C	T	0.044	0.044	0.545	-0.0393023164827424	0.0552	0.4764	14004	16757	14424.77
6082646	chr1	rs11587873	97653070	C	T	0.947	0.949	0.905	-0.0098988321792475	0.0409	0.8078	14004	16757	14424.77
6089078	chr1	rs6692424	97653169	T	C	0.0185	0.0172	0.862	-0.0129028853555234	0.0834	0.8774	10154	11448	10112.53
6085127	chr1	rs6700957	97653284	G	A	0.0185	0.0172	0.862	-0.0128015918372089	0.0833	0.878	10154	11448	10112.53
6094119	chr1	rs12034568	97653802	T	C	0.607	0.613	0.958	-0.0231048737150968	0.0178	0.1943	14004	16757	14424.77
6079638	chr1	rs6693034	97653944	A	G	0.0184	0.0172	0.864	-0.0138961051921114	0.0833	0.8678	10154	11448	10112.53
6089348	chr1	rs77993430	97654393	G	T	0.608	0.614	0.957	-0.0227979086760041	0.0178	0.2004	14004	16757	14424.77
6085725	chr1	rs6683883	97654795	C	T	0.0184	0.0171	0.866	-0.0140989243795016	0.0833	0.8657	10154	11448	10112.53
6095935	chr1	rs12036730	97656466	A	T	0.606	0.612	0.956	-0.0263953113595316	0.0178	0.1388	14004	16757	14424.77
6087575	chr1	rs3762412	97657086	T	C	0.0181	0.0169	0.873	-0.0122041688389067	0.0835	0.8838	10154	11448	10112.53
6095742	chr1	rs4950023	97658395	C	T	0.0192	0.018	0.852	-0.0176956485356892	0.082	0.8288	10154	11448	10112.53
6080450	chr1	rs10875054	97660277	C	T	0.0181	0.017	0.872	-0.0191012733024012	0.0833	0.8186	10154	11448	10112.53
6076230	chr1	rs1413229	97660753	A	G	0.0181	0.017	0.872	-0.0193969096107316	0.0833	0.8155	10154	11448	10112.53
6093180	chr1	rs7513333	97663530	A	C	0.0179	0.0168	0.878	-0.0150019689183474	0.0836	0.8573	10154	11448	10112.53
6095090	chr1	rs75637747	97664561	C	T	0.607	0.613	0.957	-0.0267033828345498	0.0178	0.1344	14004	16757	14424.77
6094445	chr1	rs79946066	97664577	C	T	0.607	0.613	0.958	-0.0267958227871631	0.0178	0.1315	14004	16757	14424.77
6094608	chr1	rs77334809	97664654	C	A	0.607	0.613	0.958	-0.0270012755029434	0.0178	0.1299	14004	16757	14424.77
6085320	chr1	rs28619552	97664756	G	C	0.0181	0.017	0.87	-0.0194988734340555	0.0834	0.815	10154	11448	10112.53
6075863	chr1	rs4949945	97667243	C	T	0.0183	0.0172	0.859	-0.0198966317144566	0.0834	0.8111	10154	11448	10112.53
6092119	chr1	rs8179310	97668900	C	A	0.731	0.731	0.97	-0.003596459514405	0.0194	0.8514	14004	16757	14424.77
6080681	chr1	rs11165807	97669403	T	A	0.409	0.401	0.97	0.0232965165504356	0.0176	0.1845	14004	16757	14424.77
6092365	chr1	rs7545506	97670173	G	A	0.0184	0.0171	0.854	-0.0127003085782322	0.0835	0.8786	10154	11448	10112.53
6083595	chr1	rs6593639	97670325	C	T	0.409	0.402	0.971	0.0236969951765786	0.0176	0.1774	14004	16757	14424.77
6089502	chr1	rs10783055	97670641	C	T	0.732	0.733	0.964	-0.0032954239497972	0.0195	0.8666	14004	16757	14424.77
6089125	chr1	rs111554392	97672272	G	A	0.947	0.949	0.873	-0.0129028853555234	0.0414	0.7559	14004	16757	14424.77
6083307	chr1	rs4128473	97672838	T	C	0.731	0.721	0.954	0.0349037160078804	0.0195	0.07372	14004	16757	14424.77
6089507	chr1	rs58951949	97673259	C	G	0.737	0.727	0.946	0.0327962744150825	0.0197	0.09679	14004	16757	14424.77
6077871	chr1	rs79816507	97673331	C	T	0.961	0.958	0.667	0.0769980774873111	0.0532	0.1476	14004	16757	14424.77
6091060	chr1	rs76038939	97673383	T	C	0.673	0.683	0.889	-0.0511985620326965	0.0193	0.007849	14004	16757	14424.77
6089573	chr1	rs12120388	97673404	C	A	0.285	0.294	0.941	-0.0378991867540796	0.0193	0.04948	14004	16757	14424.77
6075511	chr1	rs3897933	97676519	G	A	0.748	0.75	0.964	-0.0016012813669738	0.02	0.9365	14004	16757	14424.77
6077632	chr1	rs7528631	97676684	C	T	0.961	0.958	0.684	0.0728972395126652	0.0531	0.1701	14004	16757	14424.77
6086279	chr1	rs10783056	97676941	C	T	0.748	0.751	0.968	-0.003797200248385	0.0199	0.8494	14004	16757	14424.77
6087327	chr1	rs12120068	97680316	G	A	0.948	0.95	0.879	-0.0029042131473898	0.0416	0.945	14004	16757	14424.77
6092165	chr1	rs2027054	97680720	C	T	0.748	0.75	0.971	-0.006199175242821	0.0199	0.7559	14004	16757	14424.77
6094122	chr1	rs1333727	97681342	T	C	0.469	0.461	0.962	0.0188021269625962	0.0174	0.28	14004	16757	14424.77
6089556	chr1	rs6697132	97682026	G	A	0.0197	0.0205	0.854	-0.0207028323592018	0.0913	0.8211	8865	8126	8338.76
6078293	chr1	rs12046655	97682376	A	G	0.548	0.555	0.963	-0.0203047533403643	0.0174	0.2435	14004	16757	14424.77
6079496	chr1	rs12116905	97683103	G	T	0.949	0.952	0.877	-0.0087985943563496	0.0423	0.8353	14004	16757	14424.77
6093616	chr1	rs61637399	97683745	T	C	0.468	0.46	0.956	0.0179970767016546	0.0174	0.3029	14004	16757	14424.77
6076194	chr1	rs10875055	97683997	T	C	0.0211	0.02	0.807	-0.023002541565316	0.0812	0.7765	10645	12127	10682.43
6093880	chr1	rs4511173	97684328	T	C	0.468	0.46	0.957	0.0183015011699126	0.0174	0.2935	14004	16757	14424.77
6086044	chr1	rs71656172	97685484	T	C	0.948	0.95	0.877	-0.0029042131473898	0.0418	0.9444	14004	16757	14424.77
6082450	chr1	rs2039447	97685486	T	C	0.468	0.46	0.956	0.0179970767016546	0.0175	0.3029	14004	16757	14424.77
6076134	chr1	rs2039448	97686519	T	G	0.467	0.459	0.952	0.0183015011699126	0.0175	0.2962	14004	16757	14424.77
6084327	chr1	rs1413239	97687015	C	T	0.467	0.46	0.952	0.0172012073197748	0.0175	0.3253	14004	16757	14424.77
6079056	chr1	rs4415625	97688831	G	A	0.76	0.761	0.95	-0.0085968472255182	0.0204	0.673	14004	16757	14424.77
6082895	chr1	rs10875056	97691100	A	T	0.744	0.746	0.963	-0.0060985584618694	0.0198	0.7587	14004	16757	14424.77
6094258	chr1	rs115115446	97692365	C	G	0.962	0.96	0.7	0.0638007490506618	0.0536	0.234	14004	16757	14424.77
6088578	chr1	rs11165810	97693323	C	T	0.722	0.712	0.956	0.0267003518299564	0.0193	0.1666	14004	16757	14424.77
6086121	chr1	rs12402250	97693692	A	T	0.703	0.701	0.978	0.0161980995687726	0.0188	0.3877	14004	16757	14424.77
6082906	chr1	rs1931072	97693858	G	A	0.702	0.7	0.977	0.0168964476597299	0.0187	0.3673	14004	16757	14424.77
6077020	chr1	rs827497	97694442	C	T	0.702	0.7	0.983	0.0161980995687726	0.0187	0.3861	14004	16757	14424.77
6089704	chr1	rs9969993	97694535	C	T	0.594	0.604	0.962	-0.0375045865412751	0.0177	0.03364	14004	16757	14424.77
6084425	chr1	rs12120514	97695162	A	G	0.948	0.951	0.879	-0.004198802647333	0.0422	0.9209	14004	16757	14424.77
6080594	chr1	rs12729191	97695911	C	T	0.949	0.952	0.879	-0.0067024110596754	0.0428	0.8763	14004	16757	14424.77
6076749	chr1	rs866129	97696711	A	T	0.7	0.698	0.98	0.0164047040252769	0.0187	0.3792	14004	16757	14424.77
6087232	chr1	rs9651211	97696936	T	A	0.596	0.606	0.96	-0.0380965452668448	0.0177	0.03142	14004	16757	14424.77
6085488	chr1	rs112599248	97697114	A	G	0.723	0.714	0.951	0.0255020410123433	0.0194	0.1883	14004	16757	14424.77
6094683	chr1	rs676686	97698637	C	G	0.296	0.304	0.956	-0.0267033828345498	0.019	0.1594	14004	16757	14424.77
6090960	chr1	rs71656173	97698922	G	T	0.596	0.605	0.959	-0.0377953294954024	0.0177	0.03297	14004	16757	14424.77
6075373	chr1	rs4412640	97699280	G	C	0.296	0.303	0.956	-0.0267033828345498	0.019	0.1592	14004	16757	14424.77
6090305	chr1	rs71656174	97699703	C	A	0.95	0.952	0.886	-0.0065010863423599	0.0428	0.8794	14004	16757	14424.77
6078174	chr1	rs1520658	97699757	T	C	0.716	0.712	0.952	0.0160997014894237	0.0193	0.4041	14004	16757	14424.77
6083319	chr1	rs12137711	97700589	C	T	0.95	0.952	0.886	-0.0058973552660839	0.0428	0.8903	14004	16757	14424.77
6082364	chr1	rs2184191	97700885	T	A	0.653	0.659	0.936	-0.0378991867540796	0.0185	0.04041	14004	16757	14424.77
6076354	chr1	rs1970143	97700939	C	T	0.296	0.303	0.953	-0.0267033828345498	0.019	0.1608	14004	16757	14424.77
6079532	chr1	rs17116594	97701403	C	T	0.725	0.715	0.947	0.0244974716003874	0.0195	0.2075	14004	16757	14424.77
6077444	chr1	rs77594823	97701419	C	G	0.986	0.987	0.576	-0.0248051189189711	0.1109	0.8232	10841	11940	10685.91
6087808	chr1	rs17116602	97703552	T	C	0.662	0.668	0.931	-0.0437951599996715	0.0187	0.01921	14004	16757	14424.77
6095216	chr1	rs12119089	97703563	A	T	0.574	0.583	0.965	-0.0369959896867261	0.0175	0.03469	14004	16757	14424.77
6093479	chr1	rs505864	97704042	G	A	0.28	0.288	0.958	-0.0240980393840575	0.0192	0.2093	14004	16757	14424.77
6092756	chr1	rs72726650	97704200	C	T	0.663	0.669	0.929	-0.0423961495190412	0.0187	0.02356	14004	16757	14424.77
6082570	chr1	rs865242	97704798	T	C	0.706	0.704	0.979	0.0182033098538737	0.0188	0.3331	14004	16757	14424.77
6089186	chr1	rs12133176	97706237	C	T	0.906	0.91	0.882	-0.0018016219466282	0.0317	0.9539	14004	16757	14424.77
6081190	chr1	rs72726651	97706445	A	G	0.67	0.677	0.927	-0.0451019739124202	0.0188	0.01663	14004	16757	14424.77
6077727	chr1	rs12738234	97707562	C	A	0.737	0.727	0.953	0.0259990758686168	0.0197	0.1861	14004	16757	14424.77
6092582	chr1	rs542490	97707568	C	T	0.0231	0.0247	0.734	-0.020498669477346	0.0923	0.8242	8374	7447	7768.86
6091845	chr1	rs34346385	97707988	C	T	0.905	0.909	0.878	-0.0019018072895963	0.0316	0.951	14004	16757	14424.77
6084624	chr1	rs11165814	97708261	T	A	0.0235	0.0251	0.726	-0.0217958123704574	0.0917	0.8124	8374	7447	7768.86
6087006	chr1	rs12403951	97708274	A	G	0.706	0.704	0.979	0.0194005857039748	0.0188	0.3014	14004	16757	14424.77
6093681	chr1	rs12125127	97708511	T	C	0.905	0.908	0.879	-0.0024028846163103	0.0314	0.9382	14004	16757	14424.77
6081503	chr1	rs12124488	97709053	A	G	0.903	0.906	0.878	0.001598721363697	0.0312	0.9585	14004	16757	14424.77
6091205	chr1	rs35182755	97710954	C	T	0.905	0.909	0.866	-0.0005001250416822	0.0318	0.988	14004	16757	14424.77
6081192	chr1	rs592609	97711452	A	G	0.282	0.29	0.974	-0.0264979913062283	0.019	0.1638	14004	16757	14424.77
6078188	chr1	rs12758854	97711561	G	A	0.576	0.586	0.974	-0.0396039865931634	0.0174	0.0232	14004	16757	14424.77
6085494	chr1	rs58261705	97713126	G	A	0.673	0.679	0.922	-0.0451019739124202	0.0189	0.01714	14004	16757	14424.77
6095316	chr1	rs10875057	97714665	T	C	0.705	0.702	0.977	0.0222017079836866	0.0188	0.2379	14004	16757	14424.77
6080496	chr1	rs10875058	97714892	C	T	0.704	0.702	0.976	0.0223972974420383	0.0188	0.2335	14004	16757	14424.77
6084725	chr1	rs12128564	97714918	G	A	0.915	0.919	0.842	-0.0016012813669738	0.0339	0.9623	14004	16757	14424.77
6093345	chr1	rs12069661	97715155	A	T	0.671	0.679	0.916	-0.047899061319535	0.019	0.01149	14004	16757	14424.77
6083051	chr1	rs12137174	97715757	C	T	0.91	0.914	0.845	-0.0116981574124923	0.0329	0.7232	14004	16757	14424.77
6090182	chr1	rs12564297	97716141	A	C	0.733	0.723	0.953	0.0248974696545107	0.0196	0.2038	14004	16757	14424.77
6094757	chr1	rs1760212	97716167	C	T	0.703	0.7	0.981	0.0255020410123433	0.0187	0.1734	14004	16757	14424.77
6080870	chr1	rs11165815	97716617	A	C	0.703	0.7	0.98	0.025297307774162	0.0187	0.1769	14004	16757	14424.77
6083056	chr1	rs2151567	97717024	G	A	0.959	0.957	0.726	0.0493043176841434	0.0513	0.337	14004	16757	14424.77
6087296	chr1	rs4950025	97717279	A	C	0.734	0.723	0.954	0.0244974716003874	0.0196	0.2125	14004	16757	14424.77
6078310	chr1	rs563033	97717618	T	C	0.703	0.701	0.977	0.0246048038572487	0.0188	0.1909	14004	16757	14424.77
6077262	chr1	rs563832	97717669	G	T	0.703	0.7	0.977	0.0248974696545107	0.0188	0.1853	14004	16757	14424.77
6077229	chr1	rs1520663	97717987	C	T	0.703	0.7	0.977	0.0246048038572487	0.0188	0.1894	14004	16757	14424.77
6084538	chr1	rs1520664	97718075	C	T	0.703	0.7	0.976	0.0247999239054771	0.0188	0.1866	14004	16757	14424.77
6093190	chr1	rs72726653	97719612	C	T	0.711	0.717	0.882	-0.0350988198393953	0.02	0.0794	14004	16757	14424.77
6086691	chr1	rs666924	97719847	T	C	0.702	0.7	0.972	0.024097313483794	0.0188	0.1999	14004	16757	14424.77
6089663	chr1	rs12735722	97719934	G	A	0.709	0.699	0.926	0.0119977384336167	0.0194	0.5362	14004	16757	14424.77
6077575	chr1	rs576189	97720465	T	C	0.702	0.7	0.971	0.023198814502523	0.0188	0.2176	14004	16757	14424.77
6088808	chr1	rs652247	97720874	G	A	0.703	0.702	0.967	0.0208021276292633	0.0189	0.2701	14004	16757	14424.77
6084426	chr1	rs652246	97720875	T	A	0.707	0.706	0.96	0.0202045073158995	0.019	0.2877	14004	16757	14424.77
6096079	chr1	rs10875059	97720978	G	A	0.613	0.624	0.923	-0.0349020520092649	0.0182	0.05487	14004	16757	14424.77
6091996	chr1	rs10875060	97721062	C	T	0.613	0.624	0.921	-0.0344982814075965	0.0182	0.05791	14004	16757	14424.77
6080085	chr1	rs650879	97721146	T	C	0.0276	0.0266	0.517	-0.0511985620326965	0.0799	0.5211	11072	12908	11113.05
6078833	chr1	rs493517	97721227	A	G	0.699	0.697	0.963	0.0223972974420383	0.0188	0.2338	14004	16757	14424.77
6092577	chr1	rs494271	97721260	T	C	0.0269	0.0264	0.51	-0.080797992829574	0.0814	0.3208	11072	12908	11113.05
6088918	chr1	rs495257	97721392	A	G	0.698	0.697	0.962	0.0223972974420383	0.0188	0.2331	14004	16757	14424.77
6084402	chr1	rs496179	97721488	G	A	0.0269	0.0263	0.505	-0.0695001429845276	0.0817	0.3952	11072	12908	11113.05
6096093	chr1	rs1413241	97722672	G	T	0.31	0.311	0.783	-0.0293979151845611	0.0207	0.1562	14004	16757	14424.77
6095657	chr1	rs2027055	97723064	A	G	0.787	0.79	0.667	-0.050398957583852	0.0254	0.0474	14004	16757	14424.77
6082505	chr1	rs2027056	97723601	G	T	0.321	0.315	0.659	0.0158044491449436	0.0221	0.4751	14004	16757	14424.77
6092309	chr1	rs11165822	97723617	T	G	0.682	0.681	0.56	0.0115035793834154	0.0242	0.6334	14004	16757	14424.77
6085997	chr1	rs12140120	97724009	C	T	0.602	0.605	0.716	-0.0151034855773182	0.0204	0.4604	14004	16757	14424.77
6084759	chr1	rs55811950	97724933	A	T	0.938	0.938	0.697	0.0164047040252769	0.0421	0.6961	14004	16757	14424.77
6091960	chr1	rs11165823	97725679	T	C	0.895	0.902	0.771	-0.0534007767271153	0.0314	0.0889	14004	16757	14424.77
6093116	chr1	rs77285274	97726100	T	C	0.88	0.876	0.825	0.0371994409891063	0.0284	0.1904	14004	16757	14424.77
6080522	chr1	rs693680	97727083	G	A	0.342	0.34	0.957	0.0101978249764461	0.0182	0.5734	14004	16757	14424.77
6081460	chr1	rs7522938	97727820	G	C	0.748	0.75	0.908	-0.0078003437327339	0.0204	0.703	14004	16757	14424.77
6085106	chr1	rs827500	97728497	A	C	0.342	0.34	0.965	0.0100988346774146	0.0181	0.579	14004	16757	14424.77
6082289	chr1	rs75433128	97728595	A	T	0.881	0.877	0.838	0.0350002811846215	0.0283	0.2165	14004	16757	14424.77
6080057	chr1	rs6660936	97729236	A	G	0.487	0.486	0.919	0.0026963615477425	0.0176	0.8773	14004	16757	14424.77
6090664	chr1	rs1402256	97729867	C	T	0.879	0.875	0.843	0.0344980404075674	0.028	0.2179	14004	16757	14424.77
6080120	chr1	rs10783057	97730626	G	A	0.748	0.75	0.917	-0.008395140788382	0.0203	0.6787	14004	16757	14424.77
6079376	chr1	rs1402258	97731111	C	T	0.748	0.75	0.919	-0.0083043861636152	0.0203	0.6825	14004	16757	14424.77
6085256	chr1	rs499009	97731402	T	C	0.342	0.34	0.971	0.009504687014246	0.0181	0.6005	14004	16757	14424.77
6090150	chr1	rs61786278	97731530	A	G	0.906	0.909	0.844	-0.0142003494011414	0.0317	0.6542	14004	16757	14424.77
6086505	chr1	rs78970785	97731961	A	G	0.724	0.728	0.9	-0.0191012733024012	0.0199	0.337	14004	16757	14424.77
6082092	chr1	rs7518848	97732025	G	T	0.342	0.34	0.973	0.0096037361426946	0.018	0.5959	14004	16757	14424.77
6082779	chr1	rs7556387	97732317	T	C	0.487	0.486	0.928	0.0038027603329278	0.0175	0.8288	14004	16757	14424.77
6088007	chr1	rs144895542	97732528	C	T	0.961	0.96	0.896	-0.0160988945897493	0.0456	0.7249	14004	16757	14424.77
6088509	chr1	rs149025913	97732602	G	A	0.961	0.96	0.897	-0.0156010662286512	0.0456	0.7321	14004	16757	14424.77
6076882	chr1	rs12753487	97733434	G	A	0.933	0.937	0.833	-0.0341050206499513	0.0371	0.3579	14004	16757	14424.77
6084491	chr1	rs12048612	97733932	C	T	0.595	0.591	0.936	0.0138042809763971	0.0178	0.4377	14004	16757	14424.77
6091945	chr1	rs10157665	97734344	A	T	0.907	0.909	0.862	-0.013004189135254	0.0315	0.6788	14004	16757	14424.77
6091031	chr1	rs79880567	97734455	C	T	0.961	0.96	0.906	-0.0129028853555234	0.0453	0.7759	14004	16757	14424.77
6082399	chr1	rs72726670	97735214	A	G	0.906	0.909	0.867	-0.0121029460677457	0.0314	0.6996	14004	16757	14424.77
6093267	chr1	rs78907290	97735650	T	C	0.879	0.875	0.869	0.0320992618599997	0.0275	0.2441	14004	16757	14424.77
6078611	chr1	rs59037276	97736216	G	A	0.878	0.874	0.875	0.0308007491527123	0.0273	0.2587	14004	16757	14424.77
6083862	chr1	rs7526691	97736657	T	C	0.878	0.874	0.876	0.0308007491527123	0.0273	0.2596	14004	16757	14424.77
6078449	chr1	rs77087744	97736762	C	T	0.961	0.959	0.924	-0.0095958936734469	0.0448	0.8297	14004	16757	14424.77
6090259	chr1	rs78340425	97736769	G	A	0.961	0.959	0.925	-0.0095050300143049	0.0448	0.8312	14004	16757	14424.77
6089030	chr1	rs75268624	97737028	C	T	0.878	0.874	0.877	0.0305970979773775	0.0273	0.2611	14004	16757	14424.77
6077302	chr1	rs7527272	97737237	T	C	0.762	0.764	0.921	-0.0010005003335835	0.0206	0.9621	14004	16757	14424.77
6094900	chr1	rs553388	97737348	C	T	0.342	0.34	0.979	0.0090984829852593	0.018	0.6125	14004	16757	14424.77
6078212	chr1	rs644428	97737704	C	T	0.342	0.34	0.979	0.0090984829852593	0.018	0.6127	14004	16757	14424.77
6082137	chr1	rs75585626	97738178	C	A	0.878	0.874	0.879	0.03029639423135	0.0272	0.2657	14004	16757	14424.77
6077011	chr1	rs507170	97738354	G	C	0.342	0.34	0.979	0.009197572354042	0.018	0.6075	14004	16757	14424.77
6088374	chr1	rs76530406	97738578	G	T	0.961	0.959	0.933	-0.0082035573506883	0.0445	0.8534	14004	16757	14424.77
6076868	chr1	rs75749428	97738687	G	A	0.961	0.959	0.931	-0.0088994831870327	0.0446	0.8417	14004	16757	14424.77
6084859	chr1	rs628959	97738860	C	T	0.342	0.34	0.979	0.0090984829852593	0.018	0.6137	14004	16757	14424.77
6083456	chr1	rs471581	97739678	C	T	0.342	0.34	0.98	0.0089002747867194	0.018	0.6193	14004	16757	14424.77
6081746	chr1	rs11165826	97739747	A	G	0.748	0.75	0.953	-0.0058973552660839	0.02	0.77	14004	16757	14424.77
6094172	chr1	rs11165827	97739908	A	T	0.748	0.75	0.953	-0.0057967688471774	0.02	0.7724	14004	16757	14424.77
6087456	chr1	rs7539889	97741123	T	C	0.817	0.816	0.928	0.0077995046323818	0.0228	0.7335	14004	16757	14424.77
6086088	chr1	rs78547229	97741415	C	G	0.96	0.959	0.944	-0.0069037763167944	0.0442	0.8755	14004	16757	14424.77
6083225	chr1	rs2090763	97742005	A	G	0.748	0.75	0.962	-0.005304041591906	0.0199	0.7912	14004	16757	14424.77
6075957	chr1	rs11587447	97742573	T	G	0.779	0.777	0.905	0.0156961681063242	0.0214	0.4631	14004	16757	14424.77
6086075	chr1	rs145563249	97742576	G	T	0.96	0.959	0.947	-0.0066017436345624	0.0441	0.8812	14004	16757	14424.77
6081112	chr1	rs75526386	97742846	A	G	0.96	0.959	0.948	-0.0064004391810282	0.0441	0.8847	14004	16757	14424.77
6079262	chr1	rs644023	97743295	G	A	0.342	0.34	0.982	0.0087020272939009	0.018	0.6293	14004	16757	14424.77
6082053	chr1	rs11165829	97743702	C	G	0.748	0.75	0.965	-0.0054045784588597	0.0199	0.7843	14004	16757	14424.77
6078874	chr1	rs641805	97743805	A	T	0.708	0.708	0.971	-0.0042992284528324	0.0189	0.822	14004	16757	14424.77
6077867	chr1	rs6675639	97743864	A	G	0.878	0.873	0.889	0.0291995144044279	0.0271	0.2803	14004	16757	14424.77
6091341	chr1	rs10875061	97744048	G	A	0.748	0.75	0.967	-0.0051029981759033	0.0199	0.7985	14004	16757	14424.77
6079270	chr1	rs116121732	97745158	C	T	0.961	0.959	0.955	-0.0059979518036359	0.044	0.8924	14004	16757	14424.77
6087753	chr1	rs12048063	97746093	G	A	0.929	0.931	0.871	-0.0255024404124231	0.0353	0.4707	14004	16757	14424.77
6087166	chr1	rs10735793	97746592	T	C	0.707	0.705	0.98	0.0018981972830802	0.0188	0.9204	14004	16757	14424.77
6075102	chr1	rs4351704	97746919	T	C	0.707	0.705	0.981	0.0016985566355815	0.0188	0.9279	14004	16757	14424.77
6088430	chr1	rs10875062	97746924	C	A	0.747	0.747	0.974	0.0001999800026662	0.0198	0.9926	14004	16757	14424.77
6086771	chr1	rs11589238	97747164	A	G	0.905	0.908	0.938	-0.0139975096438537	0.0302	0.643	14004	16757	14424.77
6088710	chr1	rs638456	97747318	A	G	0.707	0.705	0.982	0.0008995952428359	0.0188	0.9623	14004	16757	14424.77
6075019	chr1	rs552926	97747389	T	C	0.707	0.705	0.982	0.0008995952428359	0.0188	0.9617	14004	16757	14424.77
6077660	chr1	rs12029106	97747589	C	T	0.76	0.764	0.954	-0.0064004391810282	0.0203	0.7506	14004	16757	14424.77
6091128	chr1	rs12046744	97747664	A	C	0.76	0.764	0.954	-0.0065010863423599	0.0203	0.7496	14004	16757	14424.77
6085533	chr1	rs6700670	97748085	G	C	0.905	0.908	0.939	-0.0138961051921114	0.0301	0.6438	14004	16757	14424.77
6083337	chr1	rs56300389	97748304	G	A	0.76	0.764	0.954	-0.0062998021485279	0.0203	0.7562	14004	16757	14424.77
6078798	chr1	rs519852	97748692	T	A	0.706	0.705	0.984	0.0012991557316201	0.0187	0.9441	14004	16757	14424.77
6084393	chr1	rs6692946	97748929	A	G	0.877	0.873	0.898	0.027196791588428	0.0269	0.3112	14004	16757	14424.77
6090581	chr1	rs528455	97749198	T	C	0.706	0.705	0.986	0.0014988761237359	0.0187	0.935	14004	16757	14424.77
6075858	chr1	rs667565	97749248	T	C	0.706	0.705	0.986	0.0014988761237359	0.0187	0.9362	14004	16757	14424.77
6079393	chr1	rs526645	97749380	G	A	0.337	0.334	0.992	0.0105046326450854	0.018	0.561	14004	16757	14424.77
6078873	chr1	rs79652940	97749690	T	C	0.877	0.873	0.897	0.0274011363479391	0.0269	0.3092	14004	16757	14424.77
6086091	chr1	rs12049622	97750144	T	C	0.76	0.764	0.954	-0.0060985584618694	0.0203	0.7628	14004	16757	14424.77
6076207	chr1	rs11165830	97750176	G	A	0.928	0.931	0.878	-0.0249999098013234	0.0351	0.4755	14004	16757	14424.77
6095053	chr1	rs12726453	97750189	T	C	0.294	0.295	0.985	-0.001501126126267	0.0187	0.9373	14004	16757	14424.77
6085470	chr1	rs61786317	97750333	A	C	0.663	0.666	0.992	-0.0106970095483354	0.018	0.5526	14004	16757	14424.77
6081436	chr1	rs6593640	97750526	T	C	0.294	0.295	0.985	-0.001501126126267	0.0187	0.9373	14004	16757	14424.77
6084438	chr1	rs6593641	97750576	T	C	0.294	0.295	0.985	-0.001501126126267	0.0187	0.9355	14004	16757	14424.77
6078574	chr1	rs74655673	97750728	T	C	0.877	0.873	0.896	0.0277027118389473	0.027	0.3049	14004	16757	14424.77
6084905	chr1	rs6593642	97750838	C	T	0.294	0.295	0.985	-0.001501126126267	0.0187	0.9356	14004	16757	14424.77
6080354	chr1	rs78815677	97750955	T	A	0.877	0.873	0.896	0.027799974857679	0.027	0.3016	14004	16757	14424.77
6093087	chr1	rs79204295	97750973	C	T	0.877	0.873	0.896	0.0277027118389473	0.027	0.3037	14004	16757	14424.77
6079527	chr1	rs12024830	97750974	G	A	0.746	0.747	0.978	-0.0005001250416822	0.0197	0.9782	14004	16757	14424.77
6093033	chr1	rs145599941	97752375	G	A	0.76	0.763	0.953	-0.0064004391810282	0.0203	0.7528	14004	16757	14424.77
6090017	chr1	rs145261174	97752476	C	T	0.877	0.873	0.895	0.0281986543586787	0.027	0.2961	14004	16757	14424.77
6083911	chr1	rs61786318	97752847	T	G	0.663	0.666	0.993	-0.0105049846451474	0.018	0.5597	14004	16757	14424.77
6085170	chr1	rs60600201	97752922	G	A	0.871	0.866	0.909	0.0308977113278438	0.0263	0.2397	14004	16757	14424.77
6084257	chr1	rs4285753	97753218	G	A	0.961	0.959	0.962	-0.001100605444033	0.0439	0.9806	14004	16757	14424.77
6093436	chr1	rs4266934	97753343	T	G	0.294	0.295	0.984	-0.0016012813669738	0.0187	0.932	14004	16757	14424.77
6088501	chr1	rs10465748	97757424	C	A	0.296	0.297	0.978	0.0004998750416509	0.0187	0.9808	14004	16757	14424.77
6095155	chr1	rs72726678	97757537	T	C	0.664	0.667	0.995	-0.0105959392134034	0.018	0.5565	14004	16757	14424.77
6087205	chr1	rs10465749	97757949	C	A	0.904	0.907	0.924	-0.0145046862028817	0.0301	0.6301	14004	16757	14424.77
6094491	chr1	rs1610253	97758264	G	A	0.746	0.747	0.978	-0.0004000800213396	0.0197	0.9847	14004	16757	14424.77
6093979	chr1	rs72726681	97758266	G	A	0.294	0.295	0.983	-0.0016012813669738	0.0187	0.9327	14004	16757	14424.77
6076781	chr1	rs11165837	97759020	A	T	0.254	0.254	0.978	-0.0017014466397575	0.0197	0.9293	14004	16757	14424.77
6093647	chr1	rs59373360	97759254	T	C	0.961	0.959	0.96	0.0002999550089979	0.044	0.994	14004	16757	14424.77
6086845	chr1	rs6696988	97759396	C	T	0.892	0.887	0.907	0.0332993704009261	0.0285	0.2416	14004	16757	14424.77
6087811	chr1	rs4950026	97760661	A	G	0.254	0.254	0.979	-0.0019018072895963	0.0197	0.9245	14004	16757	14424.77
6096099	chr1	rs1879373	97761119	T	C	0.41	0.414	0.975	-0.0105049846451474	0.0174	0.5466	14004	16757	14424.77
6088997	chr1	rs6700920	97761698	A	G	0.254	0.254	0.977	-0.001501126126267	0.0197	0.9377	14004	16757	14424.77
6082153	chr1	rs10783058	97761972	T	C	0.746	0.747	0.977	-0.0003000450090019	0.0197	0.9874	14004	16757	14424.77
6093157	chr1	rs4264037	97764073	A	G	0.738	0.741	0.961	-0.0054045784588597	0.0196	0.7837	14004	16757	14424.77
6088757	chr1	rs77284010	97764126	C	A	0.898	0.894	0.895	0.0311013012983478	0.0293	0.2883	14004	16757	14424.77
6095532	chr1	rs28552810	97764905	T	A	0.902	0.898	0.863	0.0147014028528927	0.0308	0.633	14004	16757	14424.77
6088492	chr1	rs28478258	97765025	C	A	0.928	0.931	0.879	-0.0264979913062283	0.0351	0.4492	14004	16757	14424.77
6083640	chr1	rs28696953	97765076	A	G	0.439	0.44	0.962	-0.002002002670673	0.0173	0.9101	14004	16757	14424.77
6083957	chr1	rs61786353	97765680	A	T	0.664	0.667	0.999	-0.0111013930711739	0.018	0.5359	14004	16757	14424.77
6085209	chr1	rs1589342	97766707	C	G	0.746	0.747	0.972	-0.0003000450090019	0.0197	0.9864	14004	16757	14424.77
6090637	chr1	rs1589343	97766774	A	T	0.746	0.747	0.972	-0.0003000450090019	0.0197	0.9871	14004	16757	14424.77
6085074	chr1	rs1589344	97766866	C	G	0.103	0.107	0.892	-0.0360003042410416	0.0292	0.218	14004	16757	14424.77
6081963	chr1	rs76473287	97767173	A	G	0.961	0.959	0.957	-0.0007002451143934	0.0441	0.987	14004	16757	14424.77
6075253	chr1	rs2049112	97767418	G	A	0.738	0.74	0.956	-0.0038975857287134	0.0196	0.841	14004	16757	14424.77
6091693	chr1	rs28483122	97767541	C	T	0.746	0.747	0.97	-0.0003000450090019	0.0198	0.9877	14004	16757	14424.77
6081203	chr1	rs28595744	97767604	A	T	0.746	0.747	0.97	-0.0003000450090019	0.0198	0.9859	14004	16757	14424.77
6092812	chr1	rs61081552	97768330	T	G	0.898	0.894	0.896	0.031799009548949	0.0293	0.2774	14004	16757	14424.77
6090106	chr1	rs10783060	97768846	A	G	0.439	0.439	0.962	-0.0014009809156281	0.0173	0.9349	14004	16757	14424.77
6086550	chr1	rs76192937	97769435	G	A	0.898	0.894	0.897	0.0318958749835631	0.0293	0.2754	14004	16757	14424.77
6079405	chr1	rs61786354	97769910	C	T	0.903	0.905	0.906	-0.0129028853555234	0.0301	0.6676	14004	16757	14424.77
6082073	chr1	rs1801160	97770920	C	T	0.978	0.977	0.908	-0.0108991808690006	0.0593	0.8546	14004	16757	14424.77
6093473	chr1	rs7556439	97771947	C	A	0.664	0.668	1.0	-0.0116981574124923	0.0179	0.5148	14004	16757	14424.77
6086100	chr1	rs61786356	97772701	T	G	0.664	0.668	1.0	-0.0131966945943914	0.0179	0.4637	14004	16757	14424.77
6077533	chr1	rs80174161	97773647	C	T	0.961	0.959	0.952	-0.0030045090202987	0.0442	0.9465	14004	16757	14424.77
6078407	chr1	rs11808765	97774248	G	A	0.603	0.603	0.943	-0.002002002670673	0.0178	0.9105	14004	16757	14424.77
6082042	chr1	rs72726689	97774833	T	C	0.902	0.905	0.896	-0.0117993392160431	0.0302	0.6971	14004	16757	14424.77
6087229	chr1	rs61786357	97775113	A	G	0.665	0.669	0.998	-0.0135007260538548	0.018	0.4529	14004	16757	14424.77
6076845	chr1	rs76805496	97776758	T	C	0.961	0.959	0.945	-0.0067024110596754	0.0443	0.8794	14004	16757	14424.77
6095771	chr1	rs72726691	97777159	C	T	0.665	0.669	0.995	-0.0140989243795016	0.018	0.4332	14004	16757	14424.77
6085429	chr1	rs75454821	97777918	T	A	0.916	0.918	0.868	0.0053954185169075	0.0326	0.8693	14004	16757	14424.77
6094667	chr1	rs10875064	97778724	C	T	0.741	0.74	0.947	0.0034041991335623	0.0198	0.8635	14004	16757	14424.77
6084857	chr1	rs10783059	97779384	C	T	0.439	0.439	0.954	0.0004998750416509	0.0174	0.9762	14004	16757	14424.77
6094546	chr1	rs61249534	97779494	G	A	0.897	0.893	0.893	0.0330962274891896	0.0292	0.2579	14004	16757	14424.77
6084941	chr1	rs12030332	97779535	A	G	0.739	0.741	0.943	-0.002002002670673	0.0198	0.92	14004	16757	14424.77
6077844	chr1	rs58203161	97780673	C	T	0.738	0.74	0.927	-0.0014009809156281	0.0199	0.9424	14004	16757	14424.77
6086416	chr1	rs1609519	97781039	A	G	0.666	0.67	0.989	-0.0182963622831166	0.0181	0.313	14004	16757	14424.77
6079908	chr1	rs11583545	97782026	C	T	0.738	0.74	0.926	-0.0010005003335835	0.0199	0.9608	14004	16757	14424.77
6086058	chr1	rs61787962	97782951	G	C	0.665	0.67	0.978	-0.0181028726978536	0.0182	0.3208	14004	16757	14424.77
6075441	chr1	rs61787963	97782985	C	T	0.665	0.67	0.978	-0.0181028726978536	0.0182	0.32	14004	16757	14424.77
6079901	chr1	rs57555420	97783448	C	T	0.737	0.739	0.924	-0.0004000800213396	0.0199	0.9855	14004	16757	14424.77
6081800	chr1	rs61787976	97788390	A	T	0.665	0.67	0.966	-0.0183982139464423	0.0183	0.313	14004	16757	14424.77
6083759	chr1	rs61787977	97788636	C	T	0.748	0.751	0.909	-0.0054950702819798	0.0204	0.7869	14004	16757	14424.77
6081482	chr1	rs77459229	97788637	G	A	0.898	0.894	0.881	0.0352030377085245	0.0296	0.2338	14004	16757	14424.77
6088196	chr1	rs28468570	97789449	G	A	0.823	0.82	0.91	0.0090984829852593	0.0233	0.6974	14004	16757	14424.77
6090299	chr1	rs59879323	97789694	C	A	0.75	0.753	0.901	-0.004701032558649	0.0206	0.8191	14004	16757	14424.77
6080982	chr1	rs58645363	97789950	G	T	0.813	0.811	0.881	0.0199006617063362	0.023	0.3875	14004	16757	14424.77
6085343	chr1	rs57058326	97790805	C	T	0.752	0.756	0.896	-0.003596459514405	0.0207	0.8602	14004	16757	14424.77
6092315	chr1	rs61787980	97791240	G	C	0.665	0.67	0.945	-0.0196008476550609	0.0185	0.2884	14004	16757	14424.77
6095656	chr1	rs28699374	97791507	A	T	0.829	0.827	0.921	0.0071047017299317	0.0235	0.7616	14004	16757	14424.77
6086273	chr1	rs10127817	97792410	C	T	0.749	0.752	0.899	-0.0040983869261633	0.0206	0.8412	14004	16757	14424.77
6094350	chr1	rs77085839	97792483	G	C	0.98	0.979	0.774	-0.0174005146801673	0.0678	0.798	14004	16757	14424.77
6075315	chr1	rs55651621	97792693	A	G	0.663	0.669	0.941	-0.021101069908054	0.0185	0.2529	14004	16757	14424.77
6087594	chr1	rs114819357	97792723	A	G	0.977	0.979	0.581	-0.0570043080677942	0.0805	0.4789	12305	15058	12725.77
6084287	chr1	rs12140043	97792868	C	T	0.906	0.901	0.887	0.0299956000353805	0.0308	0.3293	14004	16757	14424.77
6092227	chr1	rs10875069	97793775	T	G	0.823	0.82	0.91	0.0092966519050945	0.0233	0.6886	14004	16757	14424.77
6084942	chr1	rs6698780	97794907	A	G	0.747	0.748	0.878	0.0036034995896235	0.0207	0.8623	14004	16757	14424.77
6086050	chr1	rs6698789	97794973	A	T	0.74	0.741	0.895	0.0060019521956343	0.0203	0.7689	14004	16757	14424.77
6081536	chr1	rs6701415	97794995	T	C	0.737	0.738	0.895	0.0050969882578437	0.0203	0.7995	14004	16757	14424.77
6084797	chr1	rs61787981	97795017	T	C	0.661	0.667	0.928	-0.0242004837056584	0.0186	0.1937	14004	16757	14424.77
6092827	chr1	rs6661380	97795029	G	A	0.828	0.826	0.908	0.005703702916678	0.0236	0.8091	14004	16757	14424.77
6080442	chr1	rs7516576	97795054	G	A	0.814	0.812	0.866	0.0236969951765786	0.0233	0.3094	14004	16757	14424.77
6086818	chr1	rs7539913	97795055	C	A	0.815	0.812	0.865	0.0235993322503244	0.0234	0.312	14004	16757	14424.77
6085729	chr1	rs6686712	97795214	C	T	0.742	0.743	0.898	0.0062007356416035	0.0204	0.7619	14004	16757	14424.77
6088619	chr1	rs6593646	97795501	T	A	0.26	0.259	0.892	-0.0080019302190585	0.0204	0.6934	14004	16757	14424.77
6080255	chr1	rs12038518	97797970	A	C	0.727	0.727	0.962	-0.008395140788382	0.0194	0.6633	14004	16757	14424.77
6090479	chr1	rs4950027	97798063	C	T	0.888	0.894	0.933	-0.0408949138454712	0.028	0.1443	14004	16757	14424.77
6095676	chr1	rs12407539	97798186	A	G	0.587	0.591	0.958	-0.0214994661132367	0.0175	0.2206	14004	16757	14424.77
6092382	chr1	rs75363500	97798555	T	G	0.972	0.972	0.918	0.0023971245997214	0.0538	0.9652	14004	16757	14424.77
6086316	chr1	rs112728586	97798878	A	T	0.972	0.971	0.917	0.0049974917102918	0.0538	0.9262	14004	16757	14424.77
6095896	chr1	rs12401348	97798907	C	T	0.888	0.894	0.934	-0.0411032840784537	0.028	0.1426	14004	16757	14424.77
6091741	chr1	rs148652810	97799209	C	T	0.972	0.971	0.918	0.0056042667198317	0.0538	0.9171	14004	16757	14424.77
6077911	chr1	rs7555294	97799545	C	T	0.7	0.698	0.966	-0.0078003437327339	0.0188	0.6797	14004	16757	14424.77
6082502	chr1	rs74104367	97800233	G	T	0.733	0.733	0.952	-0.0119005312583873	0.0196	0.5423	14004	16757	14424.77
6075716	chr1	rs80251895	97800954	T	C	0.972	0.971	0.919	0.0055048206344449	0.0538	0.9183	14004	16757	14424.77
6094709	chr1	rs76252209	97801137	A	G	0.972	0.971	0.919	0.0053954185169075	0.0538	0.9197	14004	16757	14424.77
6095707	chr1	rs80099795	97801510	G	A	0.972	0.971	0.92	0.0053954185169075	0.0537	0.9202	14004	16757	14424.77
6088226	chr1	rs58054780	97801826	C	T	0.972	0.972	0.921	0.0055048206344449	0.0537	0.9182	14004	16757	14424.77
6086538	chr1	rs58623258	97802065	G	A	0.972	0.972	0.921	0.005703702916678	0.0537	0.9161	14004	16757	14424.77
6090799	chr1	rs60852591	97802101	C	T	0.972	0.972	0.921	0.0058031292269501	0.0537	0.9148	14004	16757	14424.77
6077377	chr1	rs117967363	97802172	G	A	0.922	0.924	0.911	-0.0137034650584925	0.0331	0.6779	14004	16757	14424.77
6091012	chr1	rs36025579	97802624	A	G	0.587	0.592	0.964	-0.023401696181619	0.0175	0.1812	14004	16757	14424.77
6091849	chr1	rs79626151	97802632	A	G	0.972	0.972	0.921	0.005703702916678	0.0538	0.9161	14004	16757	14424.77
6078761	chr1	rs80283604	97802639	A	G	0.972	0.972	0.921	0.005703702916678	0.0538	0.9162	14004	16757	14424.77
6095583	chr1	rs75113655	97802675	T	C	0.972	0.972	0.922	0.0062007356416035	0.0538	0.9081	14004	16757	14424.77
6078186	chr1	rs12754968	97802733	C	T	0.942	0.941	0.819	0.0295976364389436	0.0405	0.4651	14004	16757	14424.77
6080991	chr1	rs79132726	97802836	C	T	0.972	0.972	0.922	0.0063001125484799	0.0537	0.9061	14004	16757	14424.77
6077949	chr1	rs79331711	97803351	G	A	0.972	0.972	0.924	0.0071047017299317	0.0537	0.895	14004	16757	14424.77
6080992	chr1	rs9783115	97803594	C	A	0.727	0.726	0.966	-0.0091012913892029	0.0193	0.6379	14004	16757	14424.77
6078102	chr1	rs9782950	97803724	T	C	0.496	0.5	0.966	-0.0214994661132367	0.0173	0.2144	14004	16757	14424.77
6077473	chr1	rs79851747	97803999	T	A	0.973	0.972	0.925	0.0074025335167413	0.0537	0.8906	14004	16757	14424.77
6081968	chr1	rs12750945	97804547	T	C	0.712	0.712	0.961	-0.0086977157031958	0.0191	0.6494	14004	16757	14424.77
6092311	chr1	rs115262804	97806112	C	A	0.937	0.94	0.92	-0.0217038334437866	0.0367	0.5535	14004	16757	14424.77
6087073	chr1	rs12024103	97806124	C	T	0.72	0.72	0.948	-0.0092022107647994	0.0194	0.6362	14004	16757	14424.77
6085165	chr1	rs114719882	97806218	T	C	0.927	0.927	0.917	-0.0043996643446871	0.0339	0.897	14004	16757	14424.77
6096075	chr1	rs74682146	97806475	C	T	0.927	0.927	0.918	-0.0046005663955682	0.0339	0.893	14004	16757	14424.77
6075632	chr1	rs74784253	97806542	C	G	0.973	0.972	0.923	0.00730326611012	0.0538	0.8923	14004	16757	14424.77
6078481	chr1	rs75323142	97806602	G	A	0.888	0.894	0.929	-0.0399994162638657	0.0281	0.1537	14004	16757	14424.77
6078072	chr1	rs6684671	97807219	G	T	0.888	0.893	0.929	-0.0399994162638657	0.028	0.1534	14004	16757	14424.77
6077724	chr1	rs1879375	97807335	A	G	0.694	0.69	0.96	0.0022973590486834	0.0187	0.9016	14004	16757	14424.77
6084712	chr1	rs12044858	97809250	A	G	0.641	0.639	0.918	0.0061013488579762	0.0185	0.7415	14004	16757	14424.77
6090322	chr1	rs79806521	97809699	T	C	0.973	0.972	0.938	-0.0054950702819798	0.0535	0.9185	14004	16757	14424.77
6086917	chr1	rs12046771	97810607	T	C	0.689	0.689	0.981	-0.0095958936734469	0.0185	0.6038	14004	16757	14424.77
6093497	chr1	rs75306259	97810954	C	T	0.972	0.972	0.944	-0.0098988321792475	0.0533	0.8532	14004	16757	14424.77
6090472	chr1	rs79512458	97811145	G	A	0.971	0.971	0.924	-0.0029042131473898	0.0526	0.9563	14004	16757	14424.77
6084721	chr1	rs74104372	97811356	C	G	0.722	0.723	0.967	-0.0106970095483354	0.0192	0.577	14004	16757	14424.77
6092152	chr1	rs11588048	97811574	A	C	0.944	0.943	0.85	0.0404027066313724	0.0407	0.3213	14004	16757	14424.77
6074857	chr1	rs79426638	97811599	G	A	0.888	0.894	0.934	-0.0361039752308815	0.028	0.1979	14004	16757	14424.77
6086534	chr1	rs74104373	97811932	G	A	0.722	0.722	0.966	-0.0108991808690006	0.0192	0.5725	14004	16757	14424.77
6085943	chr1	rs78987067	97812401	C	T	0.928	0.928	0.925	-0.004701032558649	0.034	0.8903	14004	16757	14424.77
6085364	chr1	rs7414210	97812612	A	C	0.652	0.651	0.917	0.0021975835434872	0.0187	0.9064	14004	16757	14424.77
6078189	chr1	rs78786116	97812891	A	G	0.973	0.972	0.946	-0.0086977157031958	0.0533	0.8699	14004	16757	14424.77
6080154	chr1	rs74885558	97813060	T	C	0.973	0.972	0.947	-0.0087985943563496	0.0533	0.8692	14004	16757	14424.77
6084913	chr1	rs75932131	97813098	T	G	0.927	0.928	0.925	-0.0042992284528324	0.034	0.8984	14004	16757	14424.77
6090471	chr1	rs10875070	97814644	A	G	0.717	0.717	0.982	-0.0093031403261444	0.019	0.6226	14004	16757	14424.77
6080200	chr1	rs10875071	97814678	T	C	0.689	0.689	0.986	-0.010302892995897	0.0184	0.577	14004	16757	14424.77
6088119	chr1	rs74727720	97814706	T	C	0.973	0.972	0.948	-0.0079011318962572	0.0532	0.882	14004	16757	14424.77
6095580	chr1	rs76254164	97814713	A	G	0.973	0.972	0.947	-0.0083043861636152	0.0533	0.8761	14004	16757	14424.77
6076678	chr1	rs76963298	97816002	T	C	0.928	0.928	0.927	-0.003797200248385	0.034	0.9116	14004	16757	14424.77
6083909	chr1	rs74679167	97818661	A	G	0.873	0.872	0.82	0.0007996801705642	0.0281	0.9764	14004	16757	14424.77
6094123	chr1	rs11165845	97819405	A	G	0.532	0.525	0.983	0.0409019913204257	0.0171	0.017	14004	16757	14424.77
6083468	chr1	rs11165846	97819667	C	G	0.525	0.531	0.985	-0.0413012760239546	0.0171	0.0157	14004	16757	14424.77
6094914	chr1	rs75777655	97819835	T	A	0.974	0.973	0.962	-0.0102018624845967	0.054	0.8498	14004	16757	14424.77
6095133	chr1	rs78891055	97820546	T	C	0.974	0.973	0.963	-0.0091012913892029	0.0541	0.8661	14004	16757	14424.77
6082755	chr1	rs74105107	97820887	T	C	0.525	0.53	0.984	-0.0413950753663857	0.0171	0.01562	14004	16757	14424.77
6079397	chr1	rs4950028	97821081	A	G	0.808	0.813	0.977	-0.0497050825796673	0.0219	0.02295	14004	16757	14424.77
6089444	chr1	rs6679536	97821302	G	A	0.532	0.526	0.98	0.0406043708419401	0.0171	0.01777	14004	16757	14424.77
6075210	chr1	rs77656893	97821504	G	A	0.945	0.947	0.938	-0.0104039337153929	0.0387	0.7878	14004	16757	14424.77
6093357	chr1	rs6685859	97822769	G	C	0.887	0.883	0.863	0.0922965524785719	0.0295	0.001733	14004	16757	14424.77
6094578	chr1	rs11165847	97823523	C	T	0.543	0.538	0.973	0.0379988130912113	0.0173	0.02778	14004	16757	14424.77
6094925	chr1	rs74538697	97823714	C	A	0.933	0.932	0.918	0.0089993837968006	0.0352	0.7972	14004	16757	14424.77
6081022	chr1	rs10875073	97823752	T	C	0.524	0.53	0.978	-0.0418016408837633	0.0172	0.01493	14004	16757	14424.77
6078233	chr1	rs79134772	97824629	G	T	0.808	0.813	0.976	-0.0499047851286405	0.0219	0.02242	14004	16757	14424.77
6078398	chr1	rs144644749	97824845	C	G	0.834	0.84	0.977	-0.0549948736289312	0.0232	0.01765	14004	16757	14424.77
6089752	chr1	rs112508617	97824865	T	C	0.974	0.974	0.962	-0.008395140788382	0.0543	0.8777	14004	16757	14424.77
6095971	chr1	rs111244535	97825223	A	G	0.819	0.825	0.896	-0.0513985630860003	0.0233	0.02777	14004	16757	14424.77
6089218	chr1	rs145400209	97826020	T	C	0.834	0.839	0.977	-0.0549948736289312	0.0232	0.01755	14004	16757	14424.77
6086468	chr1	rs140918097	97826416	C	T	0.934	0.934	0.928	0.0056042667198317	0.0355	0.8743	14004	16757	14424.77
6086276	chr1	rs111377057	97826561	T	C	0.974	0.974	0.965	-0.0065010863423599	0.0543	0.9054	14004	16757	14424.77
6084559	chr1	rs77299972	97826655	A	G	0.458	0.463	0.968	-0.0398016818829366	0.0173	0.02142	14004	16757	14424.77
6089270	chr1	rs6691565	97827246	T	C	0.458	0.463	0.968	-0.0398953406632555	0.0173	0.02105	14004	16757	14424.77
6093881	chr1	rs34011849	97827520	C	T	0.946	0.945	0.879	0.0311982343370806	0.0407	0.4433	14004	16757	14424.77
6075860	chr1	rs147193697	97827663	C	G	0.834	0.839	0.977	-0.0549948736289312	0.0232	0.01751	14004	16757	14424.77
6090080	chr1	rs113793055	97827879	A	C	0.901	0.9	0.784	0.0047984689115734	0.032	0.8815	14004	16757	14424.77
6093066	chr1	rs150148381	97828021	A	G	0.942	0.939	0.792	0.138003876142829	0.0419	0.0009962	14004	16757	14424.77
6087302	chr1	rs145868982	97828417	C	T	0.974	0.974	0.964	-0.008395140788382	0.0544	0.8766	14004	16757	14424.77
6080443	chr1	rs56013752	97828445	A	G	0.834	0.839	0.977	-0.0553013157850893	0.0232	0.01705	14004	16757	14424.77
6077285	chr1	rs56103838	97828568	G	A	0.834	0.839	0.977	-0.0551005327305046	0.0232	0.01738	14004	16757	14424.77
6094274	chr1	rs12123145	97828604	T	C	0.942	0.939	0.792	0.139196565188289	0.0419	0.0008985	14004	16757	14424.77
6081973	chr1	rs78922435	97828894	C	T	0.834	0.839	0.977	-0.0551005327305046	0.0232	0.01741	14004	16757	14424.77
6087779	chr1	rs79124115	97829620	T	C	0.974	0.974	0.965	-0.0068030886197391	0.0544	0.9002	14004	16757	14424.77
6083415	chr1	rs74344183	97829727	T	C	0.808	0.813	0.977	-0.0497996735526059	0.0218	0.02244	14004	16757	14424.77
6075394	chr1	rs74105109	97829764	T	A	0.458	0.464	0.964	-0.0413950753663857	0.0173	0.01677	14004	16757	14424.77
6091729	chr1	rs75995514	97829811	A	G	0.808	0.813	0.977	-0.0499993949944177	0.0218	0.02213	14004	16757	14424.77
6091797	chr1	rs74105110	97830355	C	T	0.716	0.717	0.961	-0.0145960053074092	0.0192	0.4466	14004	16757	14424.77
6095377	chr1	rs12564011	97830546	T	C	0.808	0.813	0.978	-0.0497050825796673	0.0218	0.02294	14004	16757	14424.77
6093906	chr1	rs12563828	97830721	A	T	0.458	0.463	0.964	-0.0406032684425478	0.0173	0.01917	14004	16757	14424.77
6088736	chr1	rs80147656	97830828	C	T	0.833	0.839	0.976	-0.05519563546795	0.0232	0.01706	14004	16757	14424.77
6083533	chr1	rs75242832	97830870	G	T	0.834	0.839	0.976	-0.05519563546795	0.0232	0.01703	14004	16757	14424.77
6081093	chr1	rs78413744	97830924	T	C	0.975	0.974	0.967	-0.0067024110596754	0.0546	0.9028	14004	16757	14424.77
6094557	chr1	rs80216782	97830969	C	T	0.903	0.902	0.779	0.005703702916678	0.0324	0.8614	14004	16757	14424.77
6087444	chr1	rs74229079	97831009	C	T	0.833	0.838	0.975	-0.0559990861201021	0.0231	0.01543	14004	16757	14424.77
6080648	chr1	rs74105111	97831065	T	C	0.721	0.722	0.951	-0.0158042315449673	0.0194	0.4159	14004	16757	14424.77
6092104	chr1	rs75402597	97831471	G	A	0.946	0.947	0.934	-0.0111013930711739	0.0388	0.7758	14004	16757	14424.77
6079224	chr1	rs11165850	97831765	T	C	0.469	0.476	0.966	-0.0440041354980549	0.0173	0.01084	14004	16757	14424.77
6089142	chr1	rs76416878	97832002	C	T	0.975	0.974	0.966	-0.0085968472255182	0.0548	0.8751	14004	16757	14424.77
6092179	chr1	rs12063370	97832032	T	C	0.524	0.53	0.969	-0.0435966737180782	0.0173	0.01153	14004	16757	14424.77
6087429	chr1	rs78638054	97832038	A	G	0.834	0.839	0.977	-0.0573960891413091	0.0232	0.01312	14004	16757	14424.77
6077470	chr1	rs10875075	97832498	T	C	0.461	0.467	0.954	-0.0428970626523952	0.0174	0.01392	14004	16757	14424.77
6082554	chr1	rs12403997	97832736	G	A	0.823	0.829	0.961	-0.0586041643160532	0.0228	0.01008	14004	16757	14424.77
6078094	chr1	rs867261	97832839	T	A	0.472	0.475	0.891	-0.0256050287153947	0.0181	0.158	14004	16757	14424.77
6088892	chr1	rs76364010	97833189	G	C	0.834	0.84	0.982	-0.0593042438991411	0.0232	0.01038	14004	16757	14424.77
6084983	chr1	rs1879372	97833918	T	C	0.974	0.974	0.991	-0.0017014466397575	0.0536	0.975	14004	16757	14424.77
6081951	chr1	rs1879371	97834019	C	T	0.488	0.494	0.957	-0.0334016766340304	0.0173	0.05435	14004	16757	14424.77
6086653	chr1	rs72728414	97834028	G	A	0.596	0.601	0.977	-0.0340015566760147	0.0175	0.05218	14004	16757	14424.77
6079991	chr1	rs72728415	97834255	T	C	0.974	0.974	0.991	-0.0009004052431641	0.0536	0.9861	14004	16757	14424.77
6086454	chr1	rs72728416	97834691	A	G	0.596	0.601	0.979	-0.0335981494309355	0.0175	0.05419	14004	16757	14424.77
6077142	chr1	rs72728417	97834905	A	C	0.808	0.813	0.987	-0.0515038428671156	0.0218	0.01797	14004	16757	14424.77
6090700	chr1	rs7515904	97835163	G	T	0.524	0.52	0.96	0.0269047980491434	0.0173	0.1203	14004	16757	14424.77
6076713	chr1	rs72728418	97835388	A	G	0.974	0.974	0.991	0.0014988761237359	0.0536	0.978	14004	16757	14424.77
6088400	chr1	rs1915313	97835573	G	C	0.596	0.601	0.983	-0.0329985112635755	0.0174	0.05849	14004	16757	14424.77
6095804	chr1	rs113154640	97835747	T	C	0.974	0.974	0.992	-0.0007002451143934	0.0536	0.99	14004	16757	14424.77
6093457	chr1	rs6701322	97835921	A	G	0.596	0.601	0.984	-0.0328951617042694	0.0174	0.0593	14004	16757	14424.77
6084714	chr1	rs12070583	97836421	T	C	0.787	0.788	0.978	-0.000200020002667	0.0209	0.992	14004	16757	14424.77
6089077	chr1	rs74384723	97836819	T	C	0.834	0.839	0.985	-0.0575020022714588	0.0231	0.01272	14004	16757	14424.77
6090122	chr1	rs78735515	97837223	A	G	0.834	0.839	0.986	-0.0573960891413091	0.0231	0.01285	14004	16757	14424.77
6085229	chr1	rs10875076	97837564	C	T	0.595	0.6	0.989	-0.032502530761974	0.0174	0.06189	14004	16757	14424.77
6093982	chr1	rs10875077	97837761	T	C	0.477	0.482	0.97	-0.0282040203730758	0.0173	0.1028	14004	16757	14424.77
6082754	chr1	rs10875078	97837807	C	G	0.477	0.482	0.97	-0.0281011651109099	0.0173	0.1031	14004	16757	14424.77
6085750	chr1	rs72728421	97838416	A	G	0.808	0.813	0.99	-0.050798679887367	0.0217	0.01923	14004	16757	14424.77
6081835	chr1	rs55652347	97838854	C	T	0.792	0.792	0.973	-0.0019018072895963	0.0211	0.9289	14004	16757	14424.77
6086551	chr1	rs11582179	97838887	T	C	0.949	0.949	0.949	0.007997931111062	0.041	0.8458	14004	16757	14424.77
6080586	chr1	rs1879374	97838972	A	G	0.974	0.974	0.993	0.0001999800026662	0.0537	0.9975	14004	16757	14424.77
6091498	chr1	rs1890138	97839016	A	G	0.595	0.6	0.99	-0.0323992324466777	0.0174	0.06184	14004	16757	14424.77
6083655	chr1	rs6699630	97839413	C	G	0.477	0.482	0.971	-0.028399474521698	0.0173	0.09955	14004	16757	14424.77
6086786	chr1	rs7523609	97839665	T	C	0.595	0.601	0.99	-0.0323992324466777	0.0174	0.06203	14004	16757	14424.77
6081564	chr1	rs140879071	97839998	C	G	0.944	0.945	0.94	-0.0076995657264405	0.0382	0.8396	14004	16757	14424.77
6088437	chr1	rs35398836	97840167	C	A	0.95	0.95	0.951	0.0025966258472659	0.0411	0.9496	14004	16757	14424.77
6076824	chr1	rs113268154	97840321	G	A	0.974	0.974	0.993	0.0008995952428359	0.0537	0.9863	14004	16757	14424.77
6091850	chr1	rs78974981	97840353	C	T	0.792	0.792	0.974	-0.002002002670673	0.0211	0.9262	14004	16757	14424.77
6081041	chr1	rs77621792	97840756	G	A	0.833	0.839	0.987	-0.0575973336805821	0.023	0.01231	14004	16757	14424.77
6088097	chr1	rs12030316	97841628	T	C	0.761	0.761	0.986	0.0009995003330834	0.02	0.9615	14004	16757	14424.77
6083164	chr1	rs12040045	97841850	C	T	0.787	0.788	0.985	0.0	0.0209	0.9994	14004	16757	14424.77
6077965	chr1	rs10875079	97841879	A	G	0.512	0.506	0.974	0.0298014912367898	0.0172	0.08363	14004	16757	14424.77
6075830	chr1	rs72728426	97842126	A	T	0.974	0.974	0.993	0.0018981972830802	0.0537	0.9711	14004	16757	14424.77
6094479	chr1	rs11580977	97842384	A	G	0.95	0.95	0.952	0.0022973590486834	0.0411	0.9553	14004	16757	14424.77
6082642	chr1	rs72728430	97842475	C	T	0.976	0.975	0.953	0.0023971245997214	0.0564	0.9667	14004	16757	14424.77
6091786	chr1	rs12738091	97842978	T	C	0.95	0.95	0.953	0.0044003044444822	0.041	0.9139	14004	16757	14424.77
6078722	chr1	rs12756826	97843251	C	T	0.95	0.95	0.953	0.0047984689115734	0.041	0.9075	14004	16757	14424.77
6085217	chr1	rs74105139	97843390	G	A	0.963	0.963	0.816	0.0192044091837133	0.0494	0.6974	14004	16757	14424.77
6087962	chr1	rs12032384	97843647	T	C	0.593	0.598	0.991	-0.0303045802648556	0.0173	0.08101	14004	16757	14424.77
6084611	chr1	rs6672867	97843748	G	A	0.515	0.509	0.972	0.0274984287018097	0.0172	0.1104	14004	16757	14424.77
6081364	chr1	rs56062554	97843847	A	C	0.974	0.974	0.993	0.0013990209137074	0.0537	0.9785	14004	16757	14424.77
6089793	chr1	rs56000287	97843957	A	T	0.762	0.761	0.989	0.0004998750416509	0.02	0.9805	14004	16757	14424.77
6092787	chr1	rs55844132	97844136	C	T	0.974	0.974	0.994	0.001998002662673	0.0537	0.9705	14004	16757	14424.77
6077547	chr1	rs6665022	97844241	T	C	0.831	0.837	0.987	-0.0532952970582236	0.0229	0.01984	14004	16757	14424.77
6076435	chr1	rs34085458	97844979	C	T	0.78	0.786	0.964	-0.0428970626523952	0.021	0.04171	14004	16757	14424.77
6075536	chr1	rs1415683	97845053	T	G	0.593	0.598	0.992	-0.0297996312385195	0.0173	0.08574	14004	16757	14424.77
6090053	chr1	rs74105145	97845229	G	A	0.788	0.788	0.987	0.0002999550089979	0.0209	0.9868	14004	16757	14424.77
6091112	chr1	rs74105146	97845511	T	C	0.788	0.788	0.987	0.0002999550089979	0.0209	0.9866	14004	16757	14424.77
6079281	chr1	rs80188499	97845840	T	C	0.831	0.837	0.987	-0.0525994101433915	0.0229	0.02148	14004	16757	14424.77
6078700	chr1	rs12565467	97846232	T	C	0.593	0.598	0.992	-0.0297996312385195	0.0173	0.08568	14004	16757	14424.77
6076386	chr1	rs74105148	97846296	T	C	0.792	0.792	0.977	-0.0021022080918702	0.0211	0.9194	14004	16757	14424.77
6090306	chr1	rs74105150	97846406	A	G	0.788	0.788	0.988	0.0002999550089979	0.0209	0.9887	14004	16757	14424.77
6077372	chr1	rs34448971	97846434	C	T	0.95	0.95	0.952	0.0046989426564652	0.041	0.9086	14004	16757	14424.77
6087027	chr1	rs72728435	97846855	G	C	0.598	0.603	0.983	-0.0297996312385195	0.0174	0.08712	14004	16757	14424.77
6078199	chr1	rs72728436	97846875	T	C	0.762	0.762	0.99	0.0007996801705642	0.02	0.9678	14004	16757	14424.77
6085457	chr1	rs55698615	97847384	G	A	0.974	0.974	0.994	0.0024968801985871	0.0537	0.9628	14004	16757	14424.77
6079140	chr1	rs74105153	97847590	G	A	0.788	0.788	0.988	0.0001999800026662	0.0209	0.9911	14004	16757	14424.77
6094881	chr1	rs72728438	97847874	T	C	0.762	0.762	0.991	0.0007996801705642	0.02	0.9683	14004	16757	14424.77
6079073	chr1	rs56279424	97848140	G	T	0.762	0.762	0.99	0.0006997551142732	0.02	0.971	14004	16757	14424.77
6087164	chr1	rs12568621	97848488	C	T	0.598	0.603	0.982	-0.0299953975354009	0.0174	0.0852	14004	16757	14424.77
6094396	chr1	rs72728440	97848576	C	T	0.974	0.974	0.995	0.0025966258472659	0.0537	0.9613	14004	16757	14424.77
6084427	chr1	rs4949947	97848758	C	T	0.949	0.949	0.939	0.0016985566355815	0.041	0.9674	14004	16757	14424.77
6090971	chr1	rs139445170	97848971	G	T	0.833	0.838	0.984	-0.0540972217202848	0.023	0.01885	14004	16757	14424.77
6083764	chr1	rs6690620	97849281	G	A	0.788	0.788	0.988	0.0001999800026662	0.0208	0.9934	14004	16757	14424.77
6082917	chr1	rs10875080	97849296	G	A	0.894	0.895	0.958	0.0009995003330834	0.0286	0.9726	14004	16757	14424.77
6094265	chr1	rs11165854	97849325	C	T	0.944	0.945	0.932	-0.001300845733048	0.0384	0.9723	14004	16757	14424.77
6090661	chr1	rs6690816	97849481	G	T	0.595	0.6	0.99	-0.0306035477981776	0.0174	0.0775	14004	16757	14424.77
6089561	chr1	rs72728442	97849858	A	G	0.762	0.762	0.991	0.0009995003330834	0.02	0.9618	14004	16757	14424.77
6091616	chr1	rs4950030	97849885	A	T	0.949	0.949	0.95	0.004101577021075	0.041	0.9198	14004	16757	14424.77
6080787	chr1	rs72728443	97849910	A	T	0.762	0.762	0.991	0.0009995003330834	0.02	0.9608	14004	16757	14424.77
6086568	chr1	rs74105186	97850060	T	C	0.792	0.792	0.978	-0.0021022080918702	0.0211	0.9223	14004	16757	14424.77
6095724	chr1	rs1112314	97850697	C	T	0.762	0.762	0.991	0.0009995003330834	0.02	0.9614	14004	16757	14424.77
6092493	chr1	rs12739046	97850971	A	G	0.949	0.949	0.946	0.0032048589489113	0.041	0.9388	14004	16757	14424.77
6092974	chr1	rs6679142	97850999	G	A	0.486	0.492	0.969	-0.0297996312385195	0.0172	0.08364	14004	16757	14424.77
6078142	chr1	rs58067278	97851035	C	A	0.762	0.762	0.991	0.0009995003330834	0.02	0.9605	14004	16757	14424.77
6089662	chr1	rs72728447	97851271	C	G	0.762	0.762	0.991	0.0009995003330834	0.02	0.961	14004	16757	14424.77
6093748	chr1	rs72728450	97851325	G	C	0.762	0.762	0.991	0.0009995003330834	0.02	0.9606	14004	16757	14424.77
6088656	chr1	rs74105189	97851609	T	C	0.792	0.792	0.979	-0.0019018072895963	0.0211	0.9269	14004	16757	14424.77
6075071	chr1	rs11165855	97851776	G	A	0.595	0.6	0.99	-0.0307994715535284	0.0174	0.07628	14004	16757	14424.77
6093691	chr1	rs72728452	97851972	G	A	0.974	0.974	0.995	0.0029955089797983	0.0536	0.9556	14004	16757	14424.77
6085336	chr1	rs11165856	97852031	T	C	0.593	0.598	0.992	-0.0306963490025976	0.0173	0.07631	14004	16757	14424.77
6089979	chr1	rs1356917	97852258	A	C	0.762	0.762	0.992	0.001099395443301	0.02	0.9565	14004	16757	14424.77
6078256	chr1	rs1356918	97852354	T	A	0.762	0.762	0.992	0.001099395443301	0.02	0.9566	14004	16757	14424.77
6082131	chr1	rs1356919	97852376	A	T	0.762	0.762	0.992	0.001099395443301	0.02	0.9571	14004	16757	14424.77
6087508	chr1	rs6677502	97852932	T	C	0.762	0.761	0.992	0.001099395443301	0.02	0.9574	14004	16757	14424.77
6091439	chr1	rs2152878	97853443	T	C	0.949	0.949	0.937	0.0022973590486834	0.041	0.955	14004	16757	14424.77
6087707	chr1	rs56401000	97853602	G	A	0.762	0.762	0.992	0.0011992805754821	0.02	0.9509	14004	16757	14424.77
6093032	chr1	rs6665429	97853619	C	T	0.937	0.935	0.824	0.147704231772261	0.0414	0.0003588	13317	16265	13851.39
6094472	chr1	rs55748568	97853995	T	C	0.762	0.762	0.992	0.001099395443301	0.02	0.955	14004	16757	14424.77
6088499	chr1	rs56389703	97854180	A	T	0.762	0.762	0.992	0.001099395443301	0.02	0.9544	14004	16757	14424.77
6096022	chr1	rs4950031	97854245	T	G	0.831	0.837	0.988	-0.0555021391616052	0.0229	0.01526	14004	16757	14424.77
6081091	chr1	rs12047563	97854533	C	A	0.762	0.762	0.992	0.0009995003330834	0.02	0.9584	14004	16757	14424.77
6084094	chr1	rs12040388	97854625	G	A	0.762	0.762	0.992	0.0009995003330834	0.02	0.9583	14004	16757	14424.77
6090585	chr1	rs1577895	97854712	A	G	0.831	0.837	0.988	-0.0548997899816623	0.0229	0.01634	14004	16757	14424.77
6088738	chr1	rs12047716	97854999	C	A	0.762	0.762	0.993	0.001099395443301	0.02	0.958	14004	16757	14424.77
6093984	chr1	rs7538155	97855144	T	C	0.831	0.837	0.988	-0.0548047153744336	0.0229	0.0166	14004	16757	14424.77
6078120	chr1	rs4319377	97855334	G	A	0.593	0.598	0.993	-0.0309026047398165	0.0173	0.07444	14004	16757	14424.77
6084374	chr1	rs4495747	97855607	A	G	0.762	0.762	0.993	0.001099395443301	0.02	0.9565	14004	16757	14424.77
6086184	chr1	rs72728456	97855612	A	G	0.974	0.974	0.995	0.0023971245997214	0.0537	0.9648	14004	16757	14424.77
6095295	chr1	rs4503384	97855821	G	A	0.762	0.762	0.993	0.001099395443301	0.02	0.9563	14004	16757	14424.77
6083125	chr1	rs7527030	97855907	C	T	0.762	0.762	0.993	0.0009995003330834	0.02	0.9598	14004	16757	14424.77
6093931	chr1	rs12039093	97856036	T	A	0.788	0.788	0.99	0.0006997551142732	0.0208	0.9744	14004	16757	14424.77
6091901	chr1	rs7541618	97856487	T	G	0.593	0.598	0.993	-0.0309026047398165	0.0173	0.07445	14004	16757	14424.77
6079556	chr1	rs12049600	97856602	C	T	0.792	0.792	0.981	-0.0023026490626755	0.0211	0.9145	14004	16757	14424.77
6090624	chr1	rs7530072	97856731	C	T	0.83	0.836	0.989	-0.0559039069452338	0.0228	0.01437	14004	16757	14424.77
6081325	chr1	rs12021567	97856946	C	T	0.762	0.762	0.993	0.0008995952428359	0.02	0.9654	14004	16757	14424.77
6090068	chr1	rs12042394	97856985	G	C	0.762	0.762	0.993	0.0005998200719675	0.02	0.9748	14004	16757	14424.77
6085337	chr1	rs12040059	97856990	T	G	0.762	0.762	0.993	0.0008995952428359	0.02	0.9651	14004	16757	14424.77
6093795	chr1	rs12040763	97857061	T	C	0.762	0.762	0.993	0.0008995952428359	0.02	0.9623	14004	16757	14424.77
6095939	chr1	rs12043125	97857145	G	T	0.762	0.762	0.993	0.0008995952428359	0.02	0.965	14004	16757	14424.77
6087424	chr1	rs56682383	97857539	A	C	0.792	0.792	0.981	-0.0023026490626755	0.0211	0.9143	14004	16757	14424.77
6086816	chr1	rs60314659	97857688	G	A	0.762	0.762	0.993	0.0008995952428359	0.02	0.9651	14004	16757	14424.77
6077367	chr1	rs955850	97857761	T	C	0.527	0.522	0.957	0.0277027118389473	0.0174	0.1113	14004	16757	14424.77
6079205	chr1	rs28714464	97857902	C	T	0.762	0.762	0.992	0.0012991557316201	0.02	0.9483	14004	16757	14424.77
6084824	chr1	rs4634942	97857955	T	C	0.474	0.479	0.958	-0.0288007896057264	0.0174	0.09792	14004	16757	14424.77
6076467	chr1	rs28526496	97857963	G	T	0.762	0.762	0.992	0.0012991557316201	0.02	0.948	14004	16757	14424.77
6093827	chr1	rs12089260	97858048	G	A	0.593	0.598	0.992	-0.0309954337025195	0.0173	0.07375	14004	16757	14424.77
6094740	chr1	rs28829687	97858143	T	C	0.762	0.762	0.993	0.0013990209137074	0.02	0.9422	14004	16757	14424.77
6084316	chr1	rs4950032	97858897	C	T	0.832	0.838	0.989	-0.0577986187273719	0.023	0.01181	14004	16757	14424.77
6084629	chr1	rs7536690	97858941	C	T	0.526	0.521	0.955	0.0281014301108748	0.0174	0.1061	14004	16757	14424.77
6082676	chr1	rs7536770	97859016	C	T	0.833	0.838	0.989	-0.0577032681284449	0.023	0.01206	14004	16757	14424.77
6095982	chr1	rs9727787	97859064	T	C	0.762	0.762	0.992	0.0014988761237359	0.02	0.9401	14004	16757	14424.77
6090216	chr1	rs111316699	97859249	T	C	0.974	0.974	0.996	0.0028958031120254	0.0536	0.9566	14004	16757	14424.77
6077345	chr1	rs35675942	97859338	T	C	0.948	0.949	0.894	-0.0007002451143934	0.0418	0.9867	14004	16757	14424.77
6075445	chr1	rs35767735	97859369	G	T	0.948	0.949	0.894	-0.0007002451143934	0.0418	0.9865	14004	16757	14424.77
6090880	chr1	rs7516781	97860207	G	C	0.762	0.762	0.992	0.001598721363697	0.02	0.9351	14004	16757	14424.77
6088508	chr1	rs7540201	97860321	C	A	0.593	0.598	0.992	-0.0309026047398165	0.0173	0.07422	14004	16757	14424.77
6081281	chr1	rs55824522	97861328	C	A	0.762	0.762	0.992	0.001099395443301	0.02	0.9561	14004	16757	14424.77
6089637	chr1	rs12411169	97861504	C	A	0.595	0.6	0.993	-0.032502530761974	0.0173	0.06133	14004	16757	14424.77
6075634	chr1	rs12740800	97861661	A	T	0.947	0.948	0.895	0.0018981972830802	0.0414	0.9627	14004	16757	14424.77
6075372	chr1	rs78101370	97861734	T	A	0.833	0.838	0.989	-0.0579999442979887	0.023	0.01151	14004	16757	14424.77
6081909	chr1	rs12407440	97861746	A	T	0.833	0.838	0.989	-0.0579999442979887	0.023	0.01154	14004	16757	14424.77
6094020	chr1	rs72728467	97861820	T	C	0.762	0.762	0.992	0.0009995003330834	0.02	0.9595	14004	16757	14424.77
6079348	chr1	rs12566907	97862237	T	C	0.593	0.598	0.992	-0.0316041926269978	0.0173	0.06829	14004	16757	14424.77
6087125	chr1	rs72728468	97862433	C	T	0.762	0.762	0.992	0.0009995003330834	0.02	0.9615	14004	16757	14424.77
6081399	chr1	rs12043021	97862725	G	T	0.762	0.762	0.992	0.0007996801705642	0.02	0.9668	14004	16757	14424.77
6080621	chr1	rs12043040	97862756	G	T	0.763	0.762	0.991	0.0007996801705642	0.02	0.9691	14004	16757	14424.77
6080864	chr1	rs12022243	97862780	C	T	0.762	0.762	0.992	0.0011992805754821	0.02	0.9538	14004	16757	14424.77
6076469	chr1	rs12407793	97862794	A	G	0.832	0.838	0.99	-0.0584027170759943	0.0229	0.01092	14004	16757	14424.77
6076080	chr1	rs12040699	97862828	T	C	0.763	0.762	0.991	0.0011992805754821	0.02	0.9509	14004	16757	14424.77
6076515	chr1	rs4428925	97862883	G	A	0.763	0.762	0.992	0.0011992805754821	0.02	0.9509	14004	16757	14424.77
6080164	chr1	rs4363450	97863155	A	C	0.974	0.974	0.997	0.0032048589489113	0.0536	0.952	14004	16757	14424.77
6084903	chr1	rs76012985	97863258	C	T	0.945	0.946	0.896	-0.007004474152883	0.0396	0.8588	14004	16757	14424.77
6091427	chr1	rs4445510	97863281	T	C	0.762	0.762	0.992	0.0007996801705642	0.02	0.9675	14004	16757	14424.77
6074927	chr1	rs148185926	97864016	T	C	0.934	0.934	0.892	0.0018981972830802	0.0362	0.9583	14004	16757	14424.77
6076010	chr1	rs58897692	97864282	T	A	0.762	0.762	0.99	0.001099395443301	0.02	0.9578	14004	16757	14424.77
6093125	chr1	rs12024083	97864615	C	T	0.763	0.762	0.99	0.0007996801705642	0.02	0.9688	14004	16757	14424.77
6082821	chr1	rs149906100	97864635	G	A	0.937	0.935	0.815	0.153699149331277	0.0415	0.0002161	13317	16265	13851.39
6092682	chr1	rs11165860	97866419	T	C	0.474	0.479	0.946	-0.0305004454483837	0.0175	0.08058	14004	16757	14424.77
6086395	chr1	rs72728475	97866544	G	C	0.975	0.974	0.987	0.004001981379298	0.0544	0.9415	14004	16757	14424.77
6085616	chr1	rs12047072	97866719	G	T	0.763	0.762	0.987	0.0	0.0201	0.9986	14004	16757	14424.77
6082972	chr1	rs12026223	97866857	C	T	0.764	0.763	0.984	-0.0019018072895963	0.0201	0.9245	14004	16757	14424.77
6077931	chr1	rs111766159	97866868	T	G	0.975	0.975	0.968	-0.0078003437327339	0.0559	0.8893	14004	16757	14424.77
6083203	chr1	rs12026229	97866892	C	T	0.764	0.763	0.984	-0.0018016219466282	0.0201	0.9289	14004	16757	14424.77
6091429	chr1	rs12045421	97867143	T	C	0.762	0.762	0.988	-0.0003000450090019	0.02	0.9894	14004	16757	14424.77
6085891	chr1	rs1577897	97867198	G	A	0.807	0.812	0.99	-0.0499993949944177	0.0217	0.02113	14004	16757	14424.77
6083603	chr1	rs1577896	97867312	T	C	0.832	0.838	0.992	-0.0577032681284449	0.0229	0.01169	14004	16757	14424.77
6084446	chr1	rs80121219	97867406	T	C	0.911	0.908	0.75	0.0243022925229648	0.0347	0.4845	14004	16757	14424.77
6094617	chr1	rs7512213	97867433	A	G	0.788	0.788	0.985	-0.0006001800720324	0.0209	0.9773	14004	16757	14424.77
6076283	chr1	rs7548189	97867713	C	A	0.763	0.762	0.985	0.0001999800026662	0.0201	0.9926	14004	16757	14424.77
6091750	chr1	rs72728482	97867725	G	T	0.975	0.974	0.984	0.004101577021075	0.0545	0.9395	14004	16757	14424.77
6075978	chr1	rs72728483	97868308	T	C	0.974	0.974	0.988	0.0036034995896235	0.0539	0.9469	14004	16757	14424.77
6092849	chr1	rs55912562	97869190	C	T	0.763	0.763	0.982	-0.0007002451143934	0.0201	0.9742	14004	16757	14424.77
6075485	chr1	rs12725266	97869199	C	T	0.734	0.734	0.946	0.0008995952428359	0.0198	0.9626	14004	16757	14424.77
6090747	chr1	rs60495923	97869738	A	T	0.763	0.762	0.983	-0.000200020002667	0.0201	0.991	14004	16757	14424.77
6093312	chr1	rs74229081	97869773	A	C	0.831	0.837	0.986	-0.0562952570552056	0.0229	0.01393	14004	16757	14424.77
6078610	chr1	rs72728490	97869846	C	G	0.975	0.974	0.978	0.004201162744548	0.0546	0.9393	14004	16757	14424.77
6078567	chr1	rs12047625	97869853	T	C	0.763	0.762	0.983	-0.0003000450090019	0.0201	0.99	14004	16757	14424.77
6090605	chr1	rs12048428	97870078	T	C	0.792	0.792	0.974	-0.0034961042567088	0.0212	0.8684	14004	16757	14424.77
6090123	chr1	rs11165861	97870258	C	T	0.619	0.625	0.985	-0.0346017967900747	0.0176	0.04904	14004	16757	14424.77
6088188	chr1	rs12022771	97870315	G	A	0.763	0.762	0.981	-0.000200020002667	0.0201	0.9903	14004	16757	14424.77
6090239	chr1	rs12022799	97870432	G	A	0.788	0.788	0.982	-0.0010005003335835	0.0209	0.9631	14004	16757	14424.77
6094251	chr1	rs12030174	97870591	C	T	0.788	0.788	0.982	-0.001100605444033	0.0209	0.959	14004	16757	14424.77
6080907	chr1	rs12048663	97870876	T	C	0.788	0.788	0.982	-0.0008003201707691	0.0209	0.9713	14004	16757	14424.77
6093525	chr1	rs11165862	97871356	A	T	0.524	0.518	0.927	0.0308977113278438	0.0176	0.07936	14004	16757	14424.77
6087688	chr1	rs4949949	97871409	T	C	0.83	0.837	0.986	-0.0573960891413091	0.0229	0.0121	14004	16757	14424.77
6088517	chr1	rs7544128	97871760	C	G	0.588	0.593	0.97	-0.032502530761974	0.0175	0.06352	14004	16757	14424.77
6095076	chr1	rs7555984	97872049	A	G	0.757	0.756	0.961	0.0006997551142732	0.0202	0.974	14004	16757	14424.77
6078990	chr1	rs72728494	97872219	C	T	0.969	0.968	0.881	0.0126990249774084	0.0527	0.809	14004	16757	14424.77
6089921	chr1	rs7521383	97872220	G	T	0.479	0.484	0.926	-0.0318003125497978	0.0176	0.07136	14004	16757	14424.77
6086904	chr1	rs12403187	97872300	C	T	0.985	0.986	0.513	-0.110105086688583	0.1105	0.319	11276	12143	11251.91
6085424	chr1	rs11165863	97872422	A	G	0.757	0.756	0.961	0.0008995952428359	0.0202	0.9655	14004	16757	14424.77
6075076	chr1	rs4300257	97872655	A	C	0.763	0.762	0.978	0.0005998200719675	0.0201	0.9773	14004	16757	14424.77
6082452	chr1	rs4434871	97873007	T	C	0.788	0.788	0.98	-0.0006001800720324	0.021	0.9765	14004	16757	14424.77
6095511	chr1	rs57676409	97873152	T	C	0.756	0.755	0.96	0.0007996801705642	0.0202	0.9695	14004	16757	14424.77
6076356	chr1	rs12410949	97873296	G	A	0.833	0.838	0.977	-0.0579045745015309	0.0231	0.01222	14004	16757	14424.77
6090749	chr1	rs12409761	97873302	A	G	0.468	0.472	0.921	-0.0306963490025976	0.0177	0.08297	14004	16757	14424.77
6081892	chr1	rs58516533	97873390	T	C	0.756	0.755	0.958	0.0003999200213268	0.0202	0.9831	14004	16757	14424.77
6086597	chr1	rs4381229	97873631	A	G	0.756	0.755	0.956	0.0008995952428359	0.0202	0.9631	14004	16757	14424.77
6081797	chr1	rs4319378	97873801	T	C	0.534	0.53	0.918	0.0298985503458634	0.0178	0.09243	14004	16757	14424.77
6078841	chr1	rs4336888	97873826	C	G	0.588	0.593	0.968	-0.0325955083699338	0.0175	0.06268	14004	16757	14424.77
6093106	chr1	rs4497251	97874074	G	C	0.968	0.968	0.881	0.0116024307308398	0.0523	0.825	14004	16757	14424.77
6095691	chr1	rs2018902	97874592	A	G	0.964	0.963	0.86	0.0235993322503244	0.05	0.6362	14004	16757	14424.77
6092489	chr1	rs11165864	97874663	T	C	0.937	0.935	0.827	0.160799952903708	0.0415	0.0001075	13317	16265	13851.39
6084569	chr1	rs12096100	97875071	T	G	0.757	0.755	0.956	0.0005998200719675	0.0202	0.9768	14004	16757	14424.77
6085808	chr1	rs74106717	97875200	T	A	0.793	0.793	0.97	-0.003797200248385	0.0212	0.8582	14004	16757	14424.77
6080219	chr1	rs78155123	97875348	T	C	0.789	0.788	0.976	-0.001300845733048	0.021	0.9492	14004	16757	14424.77
6089132	chr1	rs12143861	97875528	A	G	0.517	0.511	0.928	0.0315955615897506	0.0176	0.07251	14004	16757	14424.77
6081397	chr1	rs11165865	97875670	G	T	0.789	0.788	0.975	-0.0022024235552	0.021	0.9178	14004	16757	14424.77
6089440	chr1	rs945879	97876372	C	T	0.722	0.722	0.947	-0.0010005003335835	0.0194	0.9592	14004	16757	14424.77
6082927	chr1	rs4492658	97876523	G	C	0.937	0.935	0.847	0.163002812407555	0.0415	8.571e-05	13317	16265	13851.39
6089053	chr1	rs1556794	97877048	A	G	0.621	0.627	0.98	-0.0340015566760147	0.0177	0.05444	14004	16757	14424.77
6080964	chr1	rs79593470	97877165	T	C	0.934	0.935	0.86	0.0028958031120254	0.0368	0.938	14004	16757	14424.77
6087912	chr1	rs1538176	97877321	T	G	0.619	0.625	0.981	-0.0325955083699338	0.0177	0.06498	14004	16757	14424.77
6080576	chr1	rs11165867	97878068	C	T	0.626	0.631	0.979	-0.0358033589652777	0.0177	0.0435	14004	16757	14424.77
6085770	chr1	rs6663751	97878443	C	A	0.794	0.793	0.956	-0.003596459514405	0.0214	0.8673	14004	16757	14424.77
6080882	chr1	rs6687374	97878461	G	A	0.622	0.627	0.982	-0.0343016316970211	0.0177	0.05228	14004	16757	14424.77
6089251	chr1	rs6678858	97878565	A	T	0.626	0.631	0.978	-0.0361972883118878	0.0177	0.04133	14004	16757	14424.77
6089234	chr1	rs7543523	97879083	G	C	0.622	0.627	0.979	-0.0349020520092649	0.0177	0.04886	14004	16757	14424.77
6085432	chr1	rs7543614	97879161	G	A	0.622	0.627	0.979	-0.0346949697968869	0.0177	0.05002	14004	16757	14424.77
6094579	chr1	rs7535930	97879262	T	C	0.622	0.627	0.978	-0.0346017967900747	0.0177	0.05052	14004	16757	14424.77
6090309	chr1	rs4589145	97879266	A	G	0.535	0.541	0.938	-0.0340015566760147	0.0175	0.05267	14004	16757	14424.77
6090474	chr1	rs6693628	97879926	G	T	0.627	0.633	0.97	-0.0377018671840115	0.0178	0.03434	14004	16757	14424.77
6083636	chr1	rs12024396	97880883	A	G	0.517	0.512	0.915	0.0320024161254944	0.0177	0.071	14004	16757	14424.77
6087592	chr1	rs72729904	97881659	T	C	0.966	0.966	0.808	0.004001981379298	0.0529	0.9397	14004	16757	14424.77
6087259	chr1	rs72729905	97881752	G	A	0.966	0.966	0.808	0.004201162744548	0.0529	0.9364	14004	16757	14424.77
6087539	chr1	rs4497250	97882933	G	A	0.624	0.629	0.964	-0.0349020520092649	0.0179	0.0505	14004	16757	14424.77
6083211	chr1	rs59111295	97883247	G	A	0.624	0.629	0.962	-0.034198147379977	0.0179	0.05576	14004	16757	14424.77
6084920	chr1	rs58941846	97883401	C	T	0.891	0.895	0.886	-0.0460962958929736	0.0289	0.1101	14004	16757	14424.77
6075442	chr1	rs72729906	97884223	A	C	0.903	0.903	0.831	0.0072039888485025	0.0314	0.8184	14004	16757	14424.77
6081820	chr1	rs11165868	97885040	C	T	0.628	0.632	0.946	-0.0331018715051171	0.0181	0.0671	14004	16757	14424.77
6077006	chr1	rs10875084	97885200	T	C	0.622	0.625	0.94	-0.0259949602770859	0.0181	0.1496	14004	16757	14424.77
6078371	chr1	rs10875085	97885249	A	T	0.623	0.627	0.936	-0.0263029084210524	0.0181	0.1459	14004	16757	14424.77
6083548	chr1	rs4949952	97886171	T	C	0.237	0.228	0.862	0.0176041339483571	0.0221	0.4251	14004	16757	14424.77
6077063	chr1	rs11165869	97887134	C	T	0.6	0.598	0.888	-0.0236986067778773	0.0186	0.2026	14004	16757	14424.77
6092826	chr1	rs10875086	97887414	T	C	0.271	0.262	0.85	0.0115035793834154	0.0212	0.5878	14004	16757	14424.77
6086648	chr1	rs12403515	97888287	T	C	0.596	0.595	0.881	-0.0289963604415917	0.0187	0.12	14004	16757	14424.77
6087188	chr1	rs4950033	97890347	C	T	0.274	0.264	0.856	0.0152038337422728	0.0211	0.4698	14004	16757	14424.77
6087216	chr1	rs12123121	97891161	G	T	0.93	0.925	0.812	0.135500702260784	0.0382	0.0003889	14004	16757	14424.77
6077101	chr1	rs17116720	97891548	T	C	0.828	0.828	0.864	0.0026963615477425	0.0243	0.9129	14004	16757	14424.77
6075646	chr1	rs1556798	97892858	T	C	0.132	0.127	0.913	0.0311013012983478	0.0265	0.2403	14004	16757	14424.77
6086650	chr1	rs7549538	97893975	T	A	0.138	0.134	0.928	0.0284999894699013	0.0257	0.2676	14004	16757	14424.77
6092701	chr1	rs61788022	97894035	G	T	0.926	0.924	0.866	0.0100988346774146	0.0348	0.7716	14004	16757	14424.77
6082074	chr1	rs12028565	97894619	T	C	0.34	0.343	0.919	-0.0214994661132367	0.0188	0.2522	14004	16757	14424.77
6081699	chr1	rs11165870	97895762	T	C	0.784	0.777	0.928	0.0497991787524836	0.0216	0.02088	14004	16757	14424.77
6095830	chr1	rs4353133	97896489	A	G	0.137	0.132	0.951	0.0308977113278438	0.0255	0.2257	14004	16757	14424.77
6082638	chr1	rs61788023	97896731	T	C	0.854	0.852	0.923	-0.001100605444033	0.0251	0.9652	14004	16757	14424.77
6087379	chr1	rs12126093	97896865	T	C	0.931	0.925	0.891	0.138596045590258	0.0363	0.0001343	14004	16757	14424.77
6086956	chr1	rs12126921	97897249	T	C	0.784	0.777	0.934	0.0495993604912842	0.0215	0.02108	14004	16757	14424.77
6083551	chr1	rs56064273	97897811	T	G	0.854	0.852	0.925	-0.001100605444033	0.025	0.9637	14004	16757	14424.77
6082730	chr1	rs7517433	97898232	T	C	0.132	0.127	0.95	0.0247999239054771	0.026	0.3397	14004	16757	14424.77
6087034	chr1	rs10449723	97898560	A	C	0.126	0.121	0.962	0.0350002811846215	0.0264	0.1836	14004	16757	14424.77
6089910	chr1	rs12129397	97900552	A	T	0.784	0.776	0.942	0.0495993604912842	0.0214	0.02048	14004	16757	14424.77
6083885	chr1	rs12073650	97901571	G	T	0.888	0.888	0.907	0.0178006246255066	0.0279	0.5239	14004	16757	14424.77
6082587	chr1	rs11165872	97902590	T	G	0.789	0.781	0.948	0.0551981604647623	0.0215	0.01033	14004	16757	14424.77
6079753	chr1	rs11165873	97902790	A	T	0.79	0.782	0.949	0.0548006364661149	0.0215	0.01083	14004	16757	14424.77
6083940	chr1	rs7516433	97903111	T	C	0.34	0.342	0.954	-0.023002541565316	0.0184	0.2116	14004	16757	14424.77
6085267	chr1	rs12031561	97903583	A	G	0.448	0.451	0.922	-0.0247026126403718	0.0178	0.1655	14004	16757	14424.77
6094968	chr1	rs10875087	97903703	C	T	0.345	0.346	0.954	-0.0170037478161859	0.0184	0.3541	14004	16757	14424.77
6090308	chr1	rs4949953	97904780	T	C	0.784	0.777	0.95	0.0458047599004855	0.0213	0.03188	14004	16757	14424.77
6083549	chr1	rs55931309	97905169	G	C	0.854	0.852	0.935	-0.0049019951702315	0.0249	0.8433	14004	16757	14424.77
6088202	chr1	rs10875088	97905260	C	T	0.357	0.359	0.957	-0.0203047533403643	0.0182	0.2659	14004	16757	14424.77
6088176	chr1	rs7517899	97907753	C	T	0.844	0.844	0.911	-0.0088994831870327	0.0246	0.7183	14004	16757	14424.77
6079332	chr1	rs10783063	97907894	T	G	0.136	0.131	0.985	0.031799009548949	0.0252	0.2064	14004	16757	14424.77
6092712	chr1	rs11165874	97908244	G	C	0.342	0.344	0.957	-0.0252049938352247	0.0184	0.1706	14004	16757	14424.77
6080353	chr1	rs1415681	97908878	T	G	0.132	0.126	0.976	0.0318958749835631	0.0257	0.2148	14004	16757	14424.77
6076215	chr1	rs56296115	97911857	G	T	0.898	0.898	0.898	0.0126990249774084	0.0292	0.6634	14004	16757	14424.77
6075798	chr1	rs4950034	97912056	C	T	0.844	0.843	0.913	-0.0075987978753305	0.0246	0.7569	14004	16757	14424.77
6092587	chr1	rs4612663	97912335	G	T	0.137	0.131	0.987	0.0338988850054592	0.0251	0.1773	14004	16757	14424.77
6081263	chr1	rs10783065	97912721	G	A	0.142	0.136	0.979	0.0288983900426488	0.0248	0.2455	14004	16757	14424.77
6079407	chr1	rs1538175	97913459	T	A	0.126	0.121	0.981	0.0361969153118182	0.0261	0.1652	14004	16757	14424.77
6088109	chr1	rs10747482	97914806	C	A	0.137	0.132	0.986	0.0301023438164435	0.0251	0.2294	14004	16757	14424.77
6088190	chr1	rs11165875	97915213	T	C	0.341	0.343	0.956	-0.0239034240815591	0.0184	0.1943	14004	16757	14424.77
6088647	chr1	rs17376848	97915624	A	G	0.884	0.885	0.923	0.0012991557316201	0.0271	0.961	14004	16757	14424.77
6077989	chr1	rs10783066	97916309	G	C	0.126	0.121	0.979	0.0355022698424966	0.0261	0.1741	14004	16757	14424.77
6094013	chr1	rs3897855	97918137	T	A	0.785	0.778	0.956	0.0485996698360624	0.0213	0.02242	14004	16757	14424.77
6079359	chr1	rs3897854	97918306	C	T	0.785	0.778	0.957	0.0469980831605826	0.0213	0.02702	14004	16757	14424.77
6083632	chr1	rs4950035	97920746	T	C	0.783	0.777	0.95	0.0469026696862194	0.0213	0.02753	14004	16757	14424.77
6095548	chr1	rs12354219	97920956	T	C	0.783	0.777	0.949	0.0471030274686428	0.0213	0.02697	14004	16757	14424.77
6075312	chr1	rs2039676	97920977	C	T	0.138	0.134	0.98	0.026398473854531	0.025	0.2922	14004	16757	14424.77
6093392	chr1	rs6593648	97921342	C	A	0.138	0.134	0.979	0.026398473854531	0.0251	0.2923	14004	16757	14424.77
6090162	chr1	rs6593649	97921434	C	A	0.138	0.134	0.979	0.0263010744193707	0.0251	0.2933	14004	16757	14424.77
6092993	chr1	rs10875090	97922774	T	C	0.35	0.353	0.946	-0.0243029385231735	0.0184	0.1852	14004	16757	14424.77
6086827	chr1	rs7531138	97923499	T	A	0.79	0.782	0.942	0.055302247784655	0.0216	0.01043	14004	16757	14424.77
6091501	chr1	rs79807948	97923785	A	G	0.897	0.899	0.895	-0.0129028853555234	0.0291	0.658	14004	16757	14424.77
6078494	chr1	rs7523116	97925053	C	T	0.149	0.145	0.977	0.0218006299588528	0.0242	0.3686	14004	16757	14424.77
6083895	chr1	rs7548444	97926486	G	A	0.91	0.91	0.875	0.0043007385516922	0.0314	0.89	14004	16757	14424.77
6094738	chr1	rs7550959	97926839	G	A	0.79	0.783	0.938	0.0570039574677328	0.0217	0.008536	14004	16757	14424.77
6080547	chr1	rs72729930	97927565	T	G	0.853	0.852	0.91	-0.004198802647333	0.0252	0.8675	14004	16757	14424.77
6089646	chr1	rs4431878	97928949	T	C	0.15	0.146	0.967	0.0239020562806236	0.0243	0.3266	14004	16757	14424.77
6083506	chr1	rs6696976	97928976	T	G	0.611	0.612	0.907	-0.0153979421800967	0.0184	0.4007	14004	16757	14424.77
6076939	chr1	rs12735808	97929458	G	A	0.936	0.931	0.904	0.148195842064579	0.0373	7.193e-05	14004	16757	14424.77
6084452	chr1	rs10783067	97931595	C	T	0.152	0.147	0.973	0.0277027118389473	0.0241	0.252	14004	16757	14424.77
6081964	chr1	rs12136186	97932256	T	C	0.936	0.931	0.902	0.147997502083331	0.0374	7.503e-05	14004	16757	14424.77
6082819	chr1	rs10783068	97932322	C	T	0.152	0.147	0.973	0.0277027118389473	0.0241	0.2507	14004	16757	14424.77
6095364	chr1	rs11165877	97933215	G	A	0.833	0.83	0.862	0.0548952993715794	0.0247	0.02585	14004	16757	14424.77
6075607	chr1	rs34387885	97935510	T	C	0.819	0.815	0.891	-0.0021022080918702	0.0234	0.9279	14004	16757	14424.77
6089509	chr1	rs61789177	97936870	A	G	0.931	0.93	0.92	0.0326994961630157	0.035	0.3502	14004	16757	14424.77
6094443	chr1	rs34044808	97936889	C	A	0.931	0.93	0.921	0.0333960906184285	0.035	0.3401	14004	16757	14424.77
6084748	chr1	rs74105234	97937069	G	A	0.937	0.931	0.902	0.149901665537843	0.0374	6.163e-05	14004	16757	14424.77
6075601	chr1	rs7513650	97937394	T	C	0.149	0.145	0.97	0.0301023438164435	0.0244	0.2175	14004	16757	14424.77
6089116	chr1	rs61789178	97938391	A	G	0.93	0.93	0.929	0.031498667059371	0.0349	0.3659	14004	16757	14424.77
6080894	chr1	rs10875091	97938684	T	C	0.149	0.145	0.971	0.0298014912367898	0.0244	0.2215	14004	16757	14424.77
6079195	chr1	rs11811087	97940170	A	C	0.931	0.93	0.937	0.0326994961630157	0.0349	0.3484	14004	16757	14424.77
6086334	chr1	rs11811436	97940231	T	C	0.931	0.931	0.941	0.0330962274891896	0.0349	0.3439	14004	16757	14424.77
6087301	chr1	rs12117481	97940343	G	A	0.833	0.829	0.845	0.0641009254065236	0.0248	0.009765	14004	16757	14424.77
6084432	chr1	rs11165879	97941485	A	G	0.222	0.218	0.97	0.0089002747867194	0.0209	0.668	14004	16757	14424.77
6078250	chr1	rs12096724	97944050	G	T	0.931	0.93	0.919	0.0323994240466592	0.0351	0.3562	14004	16757	14424.77
6086710	chr1	rs6672095	97944059	G	T	0.573	0.576	0.885	-0.0255024404124231	0.0184	0.1654	14004	16757	14424.77
6079931	chr1	rs12759539	97944341	G	A	0.937	0.931	0.91	0.150202897579161	0.0373	5.722e-05	14004	16757	14424.77
6076599	chr1	rs945881	97945292	G	A	0.409	0.407	0.942	0.0075017910703226	0.0178	0.6736	14004	16757	14424.77
6093442	chr1	rs61789180	97945793	A	G	0.93	0.929	0.902	0.0274984287018097	0.0352	0.4345	14004	16757	14424.77
6090926	chr1	rs950467	97946041	T	G	0.15	0.146	0.963	0.0318958749835631	0.0243	0.1897	14004	16757	14424.77
6078439	chr1	rs55865801	97946461	A	G	0.929	0.929	0.901	0.027799974857679	0.0351	0.4271	14004	16757	14424.77
6081717	chr1	rs11165880	97946840	C	T	0.154	0.149	0.967	0.0274984287018097	0.0241	0.2524	14004	16757	14424.77
6092969	chr1	rs952856	97947179	C	G	0.154	0.149	0.965	0.0264958638039652	0.0241	0.2709	14004	16757	14424.77
6088885	chr1	rs11165881	97947883	C	T	0.41	0.409	0.94	0.0068961666878413	0.0178	0.6988	14004	16757	14424.77
6083855	chr1	rs6685976	97948014	G	A	0.93	0.929	0.884	0.0327962744150825	0.0356	0.3573	14004	16757	14424.77
6077812	chr1	rs4495745	97949375	A	C	0.147	0.143	0.878	0.0235016597850914	0.0257	0.361	14004	16757	14424.77
6076234	chr1	rs4451581	97949431	A	C	0.156	0.152	0.904	0.0202045073158995	0.0248	0.4164	14004	16757	14424.77
6085367	chr1	rs13375021	97949735	C	T	0.867	0.866	0.644	0.0182033098538737	0.0311	0.5591	14004	16757	14424.77
6075826	chr1	rs7545712	97950034	G	A	0.609	0.61	0.512	0.009504687014246	0.0243	0.6954	14004	16757	14424.77
6095071	chr1	rs6593650	97950902	A	C	0.528	0.536	0.826	-0.0313049258284153	0.0187	0.09423	14004	16757	14424.77
6084787	chr1	rs4950037	97950934	G	T	0.258	0.259	0.81	0.0123039944561641	0.0215	0.5677	14004	16757	14424.77
6095887	chr1	rs4950038	97951106	A	C	0.75	0.742	0.867	0.0501035869662456	0.0209	0.01647	14004	16757	14424.77
6086785	chr1	rs11165882	97951525	C	A	0.259	0.26	0.819	0.0112959597418516	0.0213	0.597	14004	16757	14424.77
6083177	chr1	rs10747483	97951926	T	C	0.253	0.254	0.831	0.0110981866660334	0.0213	0.6014	14004	16757	14424.77
6090621	chr1	rs4949955	97951969	T	A	0.506	0.516	0.843	-0.0334016766340304	0.0185	0.07029	14004	16757	14424.77
6088598	chr1	rs6687950	97953641	G	A	0.247	0.249	0.845	0.0096037361426946	0.0213	0.6515	14004	16757	14424.77
6090796	chr1	rs11165883	97953720	T	A	0.75	0.741	0.902	0.0513962890834148	0.0204	0.01196	14004	16757	14424.77
6092533	chr1	rs12058771	97953752	T	G	0.978	0.981	0.476	0.0335024720540013	0.1035	0.746	10301	13274	11043.4
6093937	chr1	rs6679873	97953946	T	G	0.246	0.247	0.852	0.009504687014246	0.0213	0.6547	14004	16757	14424.77
6092482	chr1	rs6664888	97954176	C	G	0.546	0.554	0.84	-0.0375045865412751	0.0186	0.04419	14004	16757	14424.77
6079905	chr1	rs12060079	97954272	T	C	0.978	0.98	0.484	0.0239996896478807	0.102	0.814	10301	13274	11043.4
6093169	chr1	rs12074340	97954318	C	T	0.978	0.98	0.484	0.0312951579807101	0.1025	0.7604	10301	13274	11043.4
6089798	chr1	rs12121057	97954403	G	C	0.75	0.741	0.916	0.0499038295281839	0.0203	0.01385	14004	16757	14424.77
6080900	chr1	rs10875092	97954589	A	G	0.545	0.554	0.846	-0.0383043331577141	0.0186	0.03891	14004	16757	14424.77
6085297	chr1	rs1415682	97955133	A	G	0.75	0.741	0.923	0.0501986955327459	0.0202	0.01295	14004	16757	14424.77
6079286	chr1	rs952501	97955273	G	A	0.75	0.741	0.926	0.0497991787524836	0.0202	0.01347	14004	16757	14424.77
6087911	chr1	rs10875093	97955719	A	C	0.245	0.247	0.871	0.0055048206344449	0.0211	0.7944	14004	16757	14424.77
6089642	chr1	rs11165884	97955825	A	T	0.75	0.741	0.928	0.0499038295281839	0.0201	0.01318	14004	16757	14424.77
6088580	chr1	rs115216079	97956008	C	T	0.978	0.98	0.492	0.023198814502523	0.1017	0.8196	10301	13274	11043.4
6081229	chr1	rs4364915	97956480	T	A	0.245	0.247	0.876	0.0050969882578437	0.021	0.8069	14004	16757	14424.77
6085876	chr1	rs78338622	97957779	T	A	0.977	0.979	0.542	0.039701366851552	0.1041	0.7027	9257	11002	9612.78
6078932	chr1	rs2811188	97958108	G	A	0.25	0.252	0.892	0.004001981379298	0.0207	0.8474	14004	16757	14424.77
6089239	chr1	rs2786779	97959482	T	C	0.749	0.741	0.941	0.0503033045092425	0.02	0.01188	14004	16757	14424.77
6082997	chr1	rs12062552	97961206	T	C	0.976	0.978	0.585	0.0278972284172359	0.1053	0.7907	8239	9999	8602.33
6081629	chr1	rs2811187	97962038	A	C	0.749	0.74	0.946	0.0503983940836932	0.0199	0.01159	14004	16757	14424.77
6095106	chr1	rs76394731	97962543	G	C	0.976	0.978	0.589	0.0274011363479391	0.1052	0.7949	8239	9999	8602.33
6074882	chr1	rs2786778	97962979	C	T	0.75	0.741	0.949	0.0503983940836932	0.0199	0.01145	14004	16757	14424.77
6095505	chr1	rs2786777	97963025	G	C	0.75	0.741	0.95	0.0503983940836932	0.0199	0.01149	14004	16757	14424.77
6095317	chr1	rs2786776	97963035	T	G	0.243	0.246	0.901	0.0033045340083004	0.0208	0.8749	14004	16757	14424.77
6076436	chr1	rs2786775	97963085	C	A	0.75	0.741	0.95	0.0503033045092425	0.0199	0.0115	14004	16757	14424.77
6083209	chr1	rs2786774	97963907	T	C	0.75	0.741	0.953	0.0505980527630914	0.0199	0.01098	14004	16757	14424.77
6075849	chr1	rs2786773	97963919	C	T	0.75	0.741	0.953	0.0505980527630914	0.0199	0.01097	14004	16757	14424.77
6080979	chr1	rs2811186	97964122	A	G	0.247	0.25	0.912	0.0020977980821461	0.0206	0.9173	14004	16757	14424.77
6090204	chr1	rs77944334	97964195	A	T	0.976	0.978	0.606	0.029296631955588	0.105	0.7803	8239	9999	8602.33
6078800	chr1	rs78673388	97964441	C	T	0.976	0.978	0.609	0.0304031059110447	0.1049	0.772	8239	9999	8602.33
6087394	chr1	rs78472505	97965500	T	C	0.971	0.972	0.429	-0.117095771876247	0.0786	0.1363	14004	16757	14424.77
6085088	chr1	rs4520446	97966205	C	T	0.267	0.268	0.921	0.004201162744548	0.0201	0.8325	14004	16757	14424.77
6095309	chr1	rs79961076	97966992	G	A	0.976	0.978	0.621	0.0318958749835631	0.1048	0.7605	8239	9999	8602.33
6076481	chr1	rs10493892	97967983	A	C	0.976	0.979	0.624	0.0323026073786261	0.1048	0.7579	8239	9999	8602.33
6083698	chr1	rs2811185	97968480	C	G	0.75	0.741	0.971	0.0495993604912842	0.0197	0.01187	14004	16757	14424.77
6082643	chr1	rs2786782	97968615	A	G	0.244	0.246	0.924	0.0023971245997214	0.0206	0.9081	14004	16757	14424.77
6086237	chr1	rs12073044	97968757	T	A	0.976	0.979	0.628	0.0350002811846215	0.1048	0.7387	8239	9999	8602.33
6091083	chr1	rs77750308	97969062	A	G	0.976	0.979	0.629	0.0344980404075674	0.1048	0.7424	8239	9999	8602.33
6089982	chr1	rs2786781	97969298	A	G	0.246	0.249	0.934	0.0020977980821461	0.0204	0.9196	14004	16757	14424.77
6080956	chr1	rs2811184	97969840	G	C	0.249	0.251	0.935	0.0012991557316201	0.0203	0.9494	14004	16757	14424.77
6088797	chr1	rs7516492	97970618	G	A	0.518	0.528	0.958	-0.0403012967735257	0.0174	0.02073	14004	16757	14424.77
6086160	chr1	rs12029826	97971063	T	A	0.518	0.529	0.959	-0.0403950023610502	0.0174	0.02033	14004	16757	14424.77
6085659	chr1	rs11165886	97971215	C	T	0.518	0.529	0.96	-0.0401035026973339	0.0174	0.02111	14004	16757	14424.77
6094408	chr1	rs2811183	97971252	T	C	0.749	0.739	0.992	0.0511967897311259	0.0195	0.008602	14004	16757	14424.77
6087923	chr1	rs2811182	97971440	G	A	0.248	0.25	0.944	0.0007996801705642	0.0202	0.9684	14004	16757	14424.77
6082468	chr1	rs10875094	97972686	G	A	0.517	0.528	0.966	-0.0408011614039327	0.0173	0.01862	14004	16757	14424.77
6090797	chr1	rs17116806	97973252	C	A	0.75	0.74	0.998	0.0518996105407571	0.0195	0.007659	14004	16757	14424.77
6079039	chr1	rs2786780	97973891	A	G	0.749	0.74	0.996	0.0501035869662456	0.0195	0.01007	14004	16757	14424.77
6092561	chr1	rs2811179	97974243	T	C	0.749	0.739	0.996	0.0511967897311259	0.0195	0.008479	14004	16757	14424.77
6089596	chr1	rs12032158	97974244	A	G	0.514	0.524	0.964	-0.0398016818829366	0.0173	0.0219	14004	16757	14424.77
6085218	chr1	rs11165887	97974659	G	A	0.517	0.528	0.973	-0.0398953406632555	0.0173	0.02086	14004	16757	14424.77
6091077	chr1	rs868184	97975700	C	T	0.247	0.25	0.954	0.0001999800026662	0.0201	0.9923	14004	16757	14424.77
6095227	chr1	rs10875095	97976668	A	G	0.244	0.247	0.946	0.0005998200719675	0.0203	0.975	14004	16757	14424.77
6096086	chr1	rs10493893	97977771	G	C	0.512	0.523	0.968	-0.0408949138454712	0.0173	0.018	14004	16757	14424.77
6080879	chr1	rs17116810	97978299	C	T	0.515	0.526	0.975	-0.0408011614039327	0.0173	0.01813	14004	16757	14424.77
6079318	chr1	rs1556795	97979317	T	C	0.514	0.525	0.978	-0.0401035026973339	0.0172	0.01983	14004	16757	14424.77
6092128	chr1	rs1556796	97979675	C	G	0.485	0.497	0.965	-0.0360003042410416	0.0173	0.03754	14004	16757	14424.77
6088000	chr1	rs7545340	97979726	G	A	0.516	0.527	0.978	-0.0406970023321042	0.0172	0.01822	14004	16757	14424.77
6091377	chr1	rs2027250	97980872	C	T	0.246	0.248	0.958	0.0020977980821461	0.0201	0.9187	14004	16757	14424.77
6088082	chr1	rs2811178	97981242	T	C	0.245	0.248	0.96	0.0014988761237359	0.0201	0.9389	14004	16757	14424.77
6089551	chr1	rs2786783	97981243	G	A	0.749	0.74	0.995	0.0507976715868588	0.0195	0.009152	14004	16757	14424.77
6089421	chr1	rs1801159	97981395	T	C	0.749	0.739	0.997	0.0515007728624032	0.0195	0.008044	14004	16757	14424.77
6076394	chr1	rs1337752	97981706	C	T	0.246	0.249	0.958	0.0017983819413794	0.0201	0.9305	14004	16757	14424.77
6081526	chr1	rs7519652	97984103	C	A	0.512	0.522	0.953	-0.0335050785573982	0.0174	0.05489	14004	16757	14424.77
6088490	chr1	rs2786784	97984236	A	C	0.244	0.247	0.988	0.0089002747867194	0.0198	0.6514	14004	16757	14424.77
6091000	chr1	rs2811177	97984484	C	T	0.245	0.247	0.988	0.0092966519050945	0.0198	0.6394	14004	16757	14424.77
6095990	chr1	rs1556797	97985214	G	C	0.508	0.516	0.939	-0.029202265808213	0.0175	0.09554	14004	16757	14424.77
6083623	chr1	rs2105129	97985966	C	G	0.246	0.247	0.988	0.0099008246772624	0.0198	0.6182	14004	16757	14424.77
6091925	chr1	rs2811176	97986130	T	C	0.244	0.246	0.989	0.0105046326450854	0.0198	0.5957	14004	16757	14424.77
6080813	chr1	rs6671771	97986367	C	A	0.512	0.521	0.947	-0.0320997276601081	0.0175	0.0663	14004	16757	14424.77
6078745	chr1	rs2811175	97986546	T	C	0.244	0.246	0.988	0.0105046326450854	0.0198	0.596	14004	16757	14424.77
6079981	chr1	rs4427441	97988069	T	G	0.244	0.246	0.991	0.0112959597418516	0.0198	0.5693	14004	16757	14424.77
6077404	chr1	rs11165889	97989860	A	T	0.505	0.515	0.938	-0.0310985871020312	0.0176	0.077	14004	16757	14424.77
6085601	chr1	rs2811174	97990575	T	C	0.243	0.245	0.998	0.0100988346774146	0.0198	0.61	14004	16757	14424.77
6095315	chr1	rs2786771	97991021	G	A	0.756	0.747	0.926	0.0537966583556417	0.0204	0.008378	14004	16757	14424.77
6079602	chr1	rs2786770	97991219	A	G	0.241	0.243	0.984	0.0109992854583691	0.0199	0.5809	14004	16757	14424.77
6083149	chr1	rs2811173	97992257	C	T	0.263	0.263	0.943	0.0108014536938559	0.0198	0.5852	14004	16757	14424.77
6088314	chr1	rs2811172	97992389	G	T	0.248	0.251	0.973	0.0085037404912207	0.0198	0.668	14004	16757	14424.77
6095367	chr1	rs2786512	97992465	A	G	0.246	0.248	0.964	0.0092966519050945	0.02	0.6407	14004	16757	14424.77
6079525	chr1	rs10430076	97992505	C	T	0.701	0.706	0.703	-0.0356997191343252	0.0222	0.1079	14004	16757	14424.77
6084228	chr1	rs2786513	97992879	T	C	0.301	0.303	0.822	0.0007996801705642	0.0204	0.9699	14004	16757	14424.77
6078105	chr1	rs2786769	97992929	A	G	0.342	0.347	0.769	-0.0009004052431641	0.0204	0.9648	14004	16757	14424.77
6095012	chr1	rs12138657	97995929	A	G	0.753	0.748	0.907	0.0404987422798789	0.0207	0.05093	14004	16757	14424.77
6087440	chr1	rs2786517	97996037	G	T	0.734	0.731	0.887	0.0387975467079122	0.0205	0.05882	14004	16757	14424.77
6092345	chr1	rs72729989	97996454	G	A	0.54	0.545	0.859	-0.0285949668801128	0.0185	0.1213	14004	16757	14424.77
6076633	chr1	rs2786518	97996797	G	C	0.734	0.732	0.893	0.0377966226945664	0.0205	0.06491	14004	16757	14424.77
6095746	chr1	rs2786785	97997645	A	T	0.746	0.743	0.889	0.0366983037826737	0.0208	0.07809	14004	16757	14424.77
6081429	chr1	rs2297780	97999375	C	T	0.795	0.79	0.947	0.0356952753244514	0.0216	0.0992	14004	16757	14424.77
6088084	chr1	rs1812389	97999687	T	C	0.968	0.969	0.754	0.0096037361426946	0.0586	0.8693	14004	16757	14424.77
6094223	chr1	rs2786519	98000861	A	G	0.771	0.766	0.933	0.043097802902723	0.021	0.04016	14004	16757	14424.77
6090688	chr1	rs12729863	98000954	C	T	0.785	0.78	0.946	0.0379025370484673	0.0213	0.07456	14004	16757	14424.77
6093690	chr1	rs12063030	98001389	C	A	0.784	0.778	0.934	0.042503779526724	0.0214	0.04732	14004	16757	14424.77
6091013	chr1	rs12089969	98001608	T	C	0.971	0.971	0.763	0.0515957486436504	0.0593	0.3841	14004	16757	14424.77
6088635	chr1	rs12093651	98001750	G	A	0.783	0.778	0.931	0.04149696667529	0.0214	0.05305	14004	16757	14424.77
6078472	chr1	rs2786772	98002054	T	G	0.762	0.759	0.897	0.0399992561638529	0.0212	0.05951	14004	16757	14424.77
6077498	chr1	rs12568733	98002240	G	T	0.531	0.538	0.86	-0.0278029446620889	0.0184	0.1309	14004	16757	14424.77
6094983	chr1	rs2786520	98002279	T	C	0.745	0.741	0.892	0.0437967654983826	0.0207	0.03434	14004	16757	14424.77
6082184	chr1	rs2786521	98003268	A	C	0.748	0.743	0.887	0.0454034834538498	0.0208	0.02941	14004	16757	14424.77
6079254	chr1	rs12091654	98003300	A	G	0.766	0.76	0.913	0.0444952398865513	0.021	0.03409	14004	16757	14424.77
6090233	chr1	rs12096383	98003358	G	A	0.767	0.761	0.912	0.0443039255565243	0.021	0.0354	14004	16757	14424.77
6081844	chr1	rs34934786	98003524	G	A	0.796	0.79	0.934	0.0409019913204257	0.0218	0.06027	14004	16757	14424.77
6087270	chr1	rs4950041	98003908	A	G	0.784	0.778	0.915	0.0434042576072856	0.0216	0.04465	14004	16757	14424.77
6085674	chr1	rs4950042	98004418	C	T	0.798	0.792	0.927	0.0407003871263756	0.0219	0.06392	14004	16757	14424.77
6078964	chr1	rs10875097	98004512	G	A	0.798	0.792	0.924	0.0407003871263756	0.022	0.06374	14004	16757	14424.77
6091382	chr1	rs2811171	98005144	C	T	0.977	0.978	0.51	-0.0125990355765152	0.0944	0.8938	10904	12263	10870.33
6093052	chr1	rs75027277	98006101	A	G	0.881	0.888	0.773	-0.019294956182969	0.0287	0.501	14004	16757	14424.77
6088380	chr1	rs12756513	98006222	T	C	0.666	0.662	0.59	0.0259990758686168	0.0233	0.2649	14004	16757	14424.77
6080056	chr1	rs58578592	98006348	T	C	0.903	0.903	0.695	-0.0252972953741621	0.0341	0.4578	14004	16757	14424.77
6087606	chr1	rs56776420	98006350	T	A	0.903	0.903	0.695	-0.0253998626327317	0.0341	0.4567	14004	16757	14424.77
6081223	chr1	rs17368985	98010949	T	C	0.97	0.971	0.837	-0.0202027073175195	0.055	0.7132	14004	16757	14424.77
6093604	chr1	rs2786522	98012711	C	T	0.938	0.941	0.787	-0.0601959637034527	0.0407	0.1398	14004	16757	14424.77
6079111	chr1	rs74809217	98012771	T	G	0.955	0.956	0.849	-0.0285023604727122	0.0444	0.5203	14004	16757	14424.77
6088388	chr1	rs7530858	98013638	A	G	0.955	0.956	0.849	-0.0300984478240329	0.0443	0.4972	14004	16757	14424.77
6091231	chr1	rs2786529	98017090	C	G	0.939	0.942	0.816	-0.0613967948653235	0.0405	0.1295	14004	16757	14424.77
6092438	chr1	rs7540983	98017233	A	G	0.955	0.957	0.869	-0.0382004338153035	0.0443	0.3883	14004	16757	14424.77
6082737	chr1	rs17116909	98018197	T	G	0.972	0.974	0.853	-0.0164038098256767	0.0568	0.772	14004	16757	14424.77
6095282	chr1	rs2786533	98018735	G	A	0.94	0.943	0.815	-0.0628013642021005	0.041	0.126	14004	16757	14424.77
6083163	chr1	rs12060391	98019997	T	C	0.955	0.957	0.873	-0.0377018671840115	0.0442	0.393	14004	16757	14424.77
6075971	chr1	rs17100624	98020955	C	T	0.431	0.427	0.738	-0.0316041926269978	0.0205	0.1243	14004	16757	14424.77
6093271	chr1	rs17116920	98023377	T	C	0.955	0.957	0.872	-0.0361972883118878	0.0442	0.4132	14004	16757	14424.77
6075411	chr1	rs17116925	98023643	C	A	0.955	0.957	0.873	-0.0352956263947246	0.0442	0.4247	14004	16757	14424.77
6095352	chr1	rs2811221	98024695	C	G	0.939	0.942	0.815	-0.0605996221289296	0.0405	0.1345	14004	16757	14424.77
6082681	chr1	rs2811220	98024748	C	G	0.939	0.942	0.814	-0.0598986354083514	0.0405	0.1391	14004	16757	14424.77
6079912	chr1	rs12066229	98026230	G	A	0.955	0.957	0.873	-0.0372969647443931	0.0442	0.3994	14004	16757	14424.77
6087328	chr1	rs2811219	98026801	A	G	0.939	0.942	0.815	-0.0596013954910886	0.0405	0.1415	14004	16757	14424.77
6091733	chr1	rs2811218	98027316	G	A	0.94	0.943	0.81	-0.0635043893695306	0.0411	0.1225	14004	16757	14424.77
6093580	chr1	rs77571413	98029111	G	C	0.972	0.974	0.852	-0.0143017847108596	0.0569	0.8012	14004	16757	14424.77
6082238	chr1	rs12122032	98033259	T	C	0.0449	0.0446	0.958	-0.0004000800213396	0.0421	0.9917	14004	16757	14424.77
6088048	chr1	rs2786541	98033698	A	T	0.027	0.0262	0.943	0.0242046886968174	0.0568	0.6699	12770	15725	13307.91
6081191	chr1	rs11165895	98035253	C	A	0.0444	0.044	0.979	-0.0004000800213396	0.042	0.9928	14004	16757	14424.77
6085200	chr1	rs74684283	98035484	A	G	0.982	0.982	0.955	0.0044998604248922	0.0652	0.9448	14004	16757	14424.77
6094071	chr1	rs2786543	98036617	G	A	0.982	0.982	0.967	0.0064988367398296	0.0651	0.9199	14004	16757	14424.77
6083972	chr1	rs2811215	98036832	C	T	0.981	0.982	0.965	0.0108014536938559	0.0643	0.8662	14004	16757	14424.77
6084347	chr1	rs2811214	98036858	C	T	0.982	0.982	0.97	0.0078987227933553	0.0651	0.9038	14004	16757	14424.77
6078460	chr1	rs2786544	98037286	T	A	0.981	0.982	0.972	0.0146028573839336	0.0644	0.821	14004	16757	14424.77
6095659	chr1	rs2248658	98038091	T	C	0.981	0.982	0.971	0.0238044133801613	0.0666	0.721	12895	15648	13315.77
6080572	chr1	rs4949958	98038179	T	C	0.044	0.0437	0.995	-0.0057967688471774	0.042	0.8909	14004	16757	14424.77
6080691	chr1	rs79917705	98038926	T	C	0.981	0.982	0.974	0.0270021387025708	0.0668	0.6864	12895	15648	13315.77
6086350	chr1	rs56293913	98039541	A	G	0.981	0.982	0.974	0.0264958638039652	0.0667	0.6911	12895	15648	13315.77
6084566	chr1	rs80098619	98039905	C	A	0.974	0.975	0.42	0.183703934203205	0.096	0.05569	10974	14626	12016.97
6094510	chr1	rs34961061	98040871	C	T	0.889	0.889	0.728	-0.0031048149534787	0.0321	0.9229	14004	16757	14424.77
6084840	chr1	rs10875098	98041720	T	C	0.044	0.0437	0.997	-0.005304041591906	0.042	0.899	14004	16757	14424.77
6074840	chr1	rs2811212	98042396	G	A	0.0269	0.0261	0.977	0.0221038989069263	0.0565	0.6961	12770	15725	13307.91
6084338	chr1	rs10875099	98042712	C	T	0.044	0.0437	0.995	-0.0043996643446871	0.042	0.9162	14004	16757	14424.77
6088711	chr1	rs6663357	98044939	A	C	0.0441	0.0437	0.992	-0.003596459514405	0.0421	0.9309	14004	16757	14424.77
6092481	chr1	rs10783069	98045996	G	C	0.0442	0.0439	0.99	-0.0038975857287134	0.0421	0.9269	14004	16757	14424.77
6076473	chr1	rs2811211	98046492	G	T	0.0281	0.0273	0.977	0.0102968054773682	0.0551	0.8522	12770	15725	13307.91
6078695	chr1	rs2811210	98046674	G	A	0.982	0.982	0.968	0.0128964817350202	0.0645	0.8411	14004	16757	14424.77
6082119	chr1	rs2811209	98046819	G	C	0.982	0.982	0.972	0.0255020410123433	0.0669	0.703	12895	15648	13315.77
6093308	chr1	rs2811208	98047271	T	C	0.0277	0.0268	0.975	0.0135971385060249	0.0557	0.8065	12770	15725	13307.91
6089064	chr1	rs2811206	98048331	A	T	0.0274	0.0266	0.976	0.0138042809763971	0.056	0.8054	12770	15725	13307.91
6082267	chr1	rs2485436	98048600	T	C	0.0277	0.0269	0.974	0.0134984841513417	0.0557	0.8085	12770	15725	13307.91
6093453	chr1	rs2485437	98048749	G	A	0.982	0.982	0.971	0.0236969951765786	0.067	0.7234	12895	15648	13315.77
6086453	chr1	rs142272269	98049511	T	C	0.982	0.982	0.97	0.023003381764963	0.0671	0.7317	12895	15648	13315.77
6075948	chr1	rs2811205	98050656	T	C	0.0272	0.0263	0.971	0.0204984635773248	0.0564	0.7158	12770	15725	13307.91
6082264	chr1	rs77743956	98056050	A	G	0.982	0.982	0.971	0.021898468701116	0.0671	0.7446	12895	15648	13315.77
6083904	chr1	rs7537165	98056463	A	G	0.0437	0.0435	0.977	-0.0021022080918702	0.0425	0.96	14004	16757	14424.77
6086055	chr1	rs11165897	98056575	T	C	0.982	0.982	0.967	0.0077002766261879	0.0653	0.9062	14004	16757	14424.77
6093908	chr1	rs2786490	98057024	T	G	0.982	0.982	0.967	0.0106035827841911	0.0652	0.8712	14004	16757	14424.77
6094940	chr1	rs115637836	98057420	A	G	0.982	0.982	0.972	0.0217027816432335	0.0671	0.746	12895	15648	13315.77
6076196	chr1	rs2811203	98057444	C	T	0.982	0.982	0.972	0.0295976364389436	0.0641	0.6447	14004	16757	14424.77
6091543	chr1	rs3790384	98060205	A	C	0.389	0.382	0.809	-0.005696192544881	0.0196	0.7699	14004	16757	14424.77
6089524	chr1	rs2811202	98060481	A	C	0.982	0.982	0.97	0.0078987227933553	0.0653	0.9036	14004	16757	14424.77
6078492	chr1	rs3790386	98060977	T	C	0.982	0.982	0.971	0.0192044091837133	0.0671	0.7751	12895	15648	13315.77
6082778	chr1	rs1337523	98061402	C	T	0.0443	0.044	0.975	-0.0016012813669738	0.0422	0.9702	14004	16757	14424.77
6076958	chr1	rs2786494	98064334	G	A	0.0275	0.0264	0.954	0.0179970767016546	0.0566	0.7503	12770	15725	13307.91
6085033	chr1	rs10783070	98064363	T	C	0.0447	0.0443	0.969	-0.0017014466397575	0.0422	0.9683	14004	16757	14424.77
6081918	chr1	rs2786496	98064612	G	A	0.0275	0.0264	0.954	0.0182033098538737	0.0566	0.7475	12770	15725	13307.91
6094882	chr1	rs2811201	98065573	G	C	0.982	0.982	0.964	0.0002999550089979	0.0646	0.9958	14004	16757	14424.77
6075535	chr1	rs2786498	98067147	G	A	0.982	0.982	0.965	0.001598721363697	0.0646	0.9805	14004	16757	14424.77
6092084	chr1	rs77806051	98067568	A	G	0.982	0.982	0.969	0.0099998345783334	0.067	0.8817	12895	15648	13315.77
6083906	chr1	rs2811200	98067668	A	G	0.982	0.982	0.969	0.0082954970241069	0.0669	0.9019	12895	15648	13315.77
6081231	chr1	rs2811199	98067896	C	T	0.982	0.982	0.961	0.0080971295874548	0.0642	0.899	14004	16757	14424.77
6075238	chr1	rs2811198	98068801	A	G	0.982	0.982	0.966	0.0078987227933553	0.0669	0.9061	12895	15648	13315.77
6077261	chr1	rs1013810	98071095	A	T	0.982	0.982	0.957	0.0007996801705642	0.0653	0.9908	14004	16757	14424.77
6086433	chr1	rs2065943	98071426	T	C	0.0448	0.0444	0.964	0.0014988761237359	0.0423	0.9708	14004	16757	14424.77
6079323	chr1	rs12144462	98073410	G	A	0.818	0.822	0.866	0.0134984841513417	0.0231	0.5584	14004	16757	14424.77
6075933	chr1	rs74721888	98073451	T	A	0.982	0.982	0.963	0.0147014028528927	0.0672	0.8266	12895	15648	13315.77
6089895	chr1	rs2786500	98075724	A	C	0.982	0.982	0.95	-0.0006001800720324	0.0647	0.9921	14004	16757	14424.77
6078797	chr1	rs2786501	98075725	C	A	0.982	0.982	0.954	0.009197572354042	0.067	0.8908	12895	15648	13315.77
6076561	chr1	rs7554746	98075762	C	T	0.962	0.963	0.502	0.0838998746161911	0.0721	0.2447	13317	16265	13851.39
6089756	chr1	rs2811197	98076665	C	T	0.982	0.982	0.946	-0.0018016219466282	0.0647	0.9773	14004	16757	14424.77
6087522	chr1	rs10875100	98077078	A	T	0.0451	0.0447	0.954	0.0006997551142732	0.0423	0.9876	14004	16757	14424.77
6082962	chr1	rs2786503	98078883	T	G	0.982	0.982	0.94	0.0020977980821461	0.0647	0.974	14004	16757	14424.77
6088801	chr1	rs2811196	98078993	T	C	0.982	0.982	0.94	0.0012991557316201	0.0647	0.9845	14004	16757	14424.77
6086885	chr1	rs7533902	98079228	T	C	0.229	0.225	0.891	-0.0121029460677457	0.021	0.5639	14004	16757	14424.77
6091515	chr1	rs2786504	98079506	C	T	0.982	0.982	0.94	0.0036034995896235	0.0646	0.9562	14004	16757	14424.77
6095740	chr1	rs12033263	98079674	C	A	0.865	0.867	0.802	-0.0022024235552	0.0279	0.938	14004	16757	14424.77
6086145	chr1	rs2786505	98080308	G	T	0.982	0.981	0.944	0.0126990249774084	0.067	0.85	12895	15648	13315.77
6086545	chr1	rs2811195	98080718	C	T	0.981	0.982	0.937	0.0007996801705642	0.0647	0.9903	14004	16757	14424.77
6094741	chr1	rs75659087	98080755	T	C	0.982	0.982	0.939	0.0182033098538737	0.0687	0.7913	12895	15648	13315.77
6078495	chr1	rs2811194	98081891	A	T	0.981	0.981	0.93	0.0023971245997214	0.0647	0.9699	14004	16757	14424.77
6082384	chr1	rs117910319	98083648	A	G	0.95	0.949	0.514	0.0426954385276174	0.0537	0.4264	14004	16757	14424.77
6087134	chr1	rs78891607	98083984	T	A	0.982	0.982	0.942	0.0187039847937718	0.0678	0.7822	12895	15648	13315.77
6094745	chr1	rs2811193	98087725	A	G	0.0453	0.0451	0.932	-0.0005001250416822	0.0426	0.9902	14004	16757	14424.77
6085742	chr1	rs2811192	98088158	C	T	0.0284	0.0274	0.924	0.0097027754613851	0.0565	0.8632	12770	15725	13307.91
6081791	chr1	rs2811190	98091117	G	T	0.0282	0.0272	0.925	0.0114047182634362	0.0566	0.8403	12770	15725	13307.91
6084332	chr1	rs72732387	98093395	A	G	0.982	0.982	0.921	0.0077995046323818	0.0665	0.9067	14004	16757	14424.77
6087262	chr1	rs79047566	98093431	T	C	0.982	0.982	0.929	0.0213015034199157	0.0683	0.7547	12895	15648	13315.77
6081977	chr1	rs1337521	98093880	A	T	0.045	0.0449	0.925	-0.0030045090202987	0.0429	0.9444	14004	16757	14424.77
6076236	chr1	rs79561591	98094057	T	C	0.982	0.982	0.927	0.0212036062510236	0.0683	0.7557	12895	15648	13315.77
6078361	chr1	rs1337522	98095024	G	A	0.0454	0.0452	0.92	-0.0012007205765188	0.0428	0.9774	14004	16757	14424.77
6075319	chr1	rs72732395	98098183	C	G	0.982	0.982	0.922	0.0227981362759783	0.0682	0.7383	12895	15648	13315.77
6077938	chr1	rs10518636	98098879	G	A	0.869	0.871	0.789	0.004201162744548	0.0286	0.8821	14004	16757	14424.77
6084037	chr1	rs72732396	98098931	C	A	0.982	0.982	0.913	0.0117012723076411	0.0665	0.8603	14004	16757	14424.77
6090173	chr1	rs72732398	98099069	A	G	0.982	0.982	0.917	0.0059025456526138	0.0665	0.9292	14004	16757	14424.77
6092567	chr1	rs74796875	98099217	T	G	0.982	0.982	0.923	0.0227981362759783	0.0684	0.739	12895	15648	13315.77
6086081	chr1	rs12073839	98099400	T	A	0.981	0.981	0.905	0.0126990249774084	0.0656	0.8467	14004	16757	14424.77
6081125	chr1	rs12070513	98102187	T	A	0.982	0.982	0.921	0.0063001125484799	0.0664	0.9239	14004	16757	14424.77
6075014	chr1	rs75314491	98103177	G	T	0.982	0.982	0.912	0.0213015034199157	0.0696	0.7596	12895	15648	13315.77
6095853	chr1	rs1538120	98104290	C	T	0.0383	0.0359	0.786	0.0136957831289865	0.0535	0.7981	13317	16265	13851.39
6085509	chr1	rs6663670	98105438	A	C	0.981	0.981	0.904	0.0027960873020011	0.0653	0.9657	14004	16757	14424.77
6091919	chr1	rs79607352	98105976	T	C	0.982	0.981	0.923	0.0168964476597299	0.0677	0.8026	12895	15648	13315.77
6086794	chr1	rs76816490	98106273	G	C	0.982	0.981	0.923	0.0170045988158238	0.0677	0.8023	12895	15648	13315.77
6090066	chr1	rs7512910	98106812	C	T	0.981	0.981	0.908	0.0034041991335623	0.0653	0.9582	14004	16757	14424.77
6095239	chr1	rs141113302	98107019	T	C	0.987	0.987	0.425	0.261302162174946	0.1425	0.06672	9670	12643	10443.6
6075245	chr1	rs77326442	98107128	A	G	0.982	0.981	0.923	0.0171029078996623	0.0677	0.8005	12895	15648	13315.77
6089226	chr1	rs137963308	98108449	T	A	0.966	0.965	0.44	0.0263010744193707	0.0695	0.7049	14004	16757	14424.77
6082010	chr1	rs79385582	98109889	C	T	0.982	0.981	0.923	0.0176041339483571	0.0675	0.7941	12895	15648	13315.77
6088602	chr1	rs76834760	98110838	C	G	0.982	0.981	0.923	0.017496047616751	0.0675	0.7954	12895	15648	13315.77
6091383	chr1	rs67086927	98114016	C	T	0.981	0.981	0.898	0.0063994795805678	0.0651	0.9219	14004	16757	14424.77
6082714	chr1	rs77619582	98114973	T	C	0.981	0.981	0.919	0.0183015011699126	0.0675	0.7859	12895	15648	13315.77
6094653	chr1	rs80215295	98116224	C	T	0.982	0.982	0.91	0.0187039847937718	0.0688	0.7853	12895	15648	13315.77
6095662	chr1	rs2786507	98118320	G	A	0.971	0.973	0.537	0.179601193291501	0.0881	0.0415	11465	15305	12586.87
6093242	chr1	rs76277277	98118436	C	T	0.982	0.982	0.91	0.0205964297986501	0.0688	0.7643	12895	15648	13315.77
6089493	chr1	rs75722236	98118470	C	T	0.987	0.987	0.804	0.0312951579807101	0.0872	0.7196	12895	15648	13315.77
6085885	chr1	rs72975761	98118694	T	G	0.981	0.981	0.905	0.0022973590486834	0.0651	0.9714	14004	16757	14424.77
6091743	chr1	rs72975763	98120613	A	G	0.981	0.981	0.903	0.001998002662673	0.065	0.9749	14004	16757	14424.77
6081728	chr1	rs72975765	98120682	C	T	0.981	0.981	0.903	0.0014988761237359	0.0651	0.9812	14004	16757	14424.77
6086722	chr1	rs75382280	98122194	C	T	0.981	0.981	0.921	0.0177023841130051	0.0675	0.793	12895	15648	13315.77
6083727	chr1	rs79415308	98126166	G	T	0.982	0.981	0.906	0.0178006246255066	0.0688	0.7961	12895	15648	13315.77
6077214	chr1	rs80253778	98126593	C	T	0.981	0.981	0.919	0.0178988554877579	0.0674	0.7904	12895	15648	13315.77
6078918	chr1	rs13375516	98126717	A	C	0.981	0.981	0.901	0.0033045340083004	0.0649	0.9593	14004	16757	14424.77
6087928	chr1	rs149657041	98127586	C	T	0.772	0.776	0.77	-0.006199175242821	0.0228	0.7849	14004	16757	14424.77
6076216	chr1	rs2786523	98128050	G	A	0.962	0.965	0.795	-0.0188974371044634	0.054	0.7265	13317	16265	13851.39
6074900	chr1	rs78210029	98128055	G	A	0.771	0.775	0.77	-0.0048015088161939	0.0228	0.8319	14004	16757	14424.77
6076199	chr1	rs72975785	98131080	A	T	0.981	0.981	0.896	0.0035038543266769	0.0649	0.9571	14004	16757	14424.77
6094204	chr1	rs115816339	98131950	G	A	0.988	0.987	0.444	0.236296668559122	0.1491	0.113	9123	12103	9900.13
6077945	chr1	rs77325233	98132530	T	C	0.982	0.982	0.915	-0.0036968248442897	0.0659	0.9552	14004	16757	14424.77
6093306	chr1	rs75848580	98133866	C	T	0.982	0.982	0.914	-0.0034961042567088	0.0658	0.9577	14004	16757	14424.77
6085095	chr1	rs72975790	98135934	C	T	0.981	0.981	0.896	0.0033045340083004	0.0649	0.9593	14004	16757	14424.77
6095885	chr1	rs76353325	98140967	T	C	0.983	0.983	0.968	-0.0032954239497972	0.066	0.9597	14004	16757	14424.77
6079311	chr1	rs72975796	98141112	G	A	0.982	0.982	0.938	0.0005998200719675	0.0657	0.9925	14004	16757	14424.77
6083054	chr1	rs2786508	98141828	C	T	0.964	0.967	0.824	-0.0310985871020312	0.0557	0.5768	13317	16265	13851.39
6086054	chr1	rs2151563	98143266	G	A	0.0176	0.0174	0.973	0.0050969882578437	0.0656	0.9376	14004	16757	14424.77
6095453	chr1	rs2786509	98143293	T	C	0.0176	0.0174	0.973	0.0037031349243813	0.0657	0.955	14004	16757	14424.77
6092259	chr1	rs3790387	98144856	T	C	0.982	0.983	0.97	-0.004701032558649	0.0657	0.9435	14004	16757	14424.77
6086627	chr1	rs75294762	98146100	C	G	0.982	0.982	0.958	-0.0025031302181184	0.0649	0.9691	14004	16757	14424.77
6095264	chr1	rs78695904	98146979	G	A	0.982	0.983	0.97	-0.0052035148315978	0.0658	0.9371	14004	16757	14424.77
6089101	chr1	rs75706535	98147099	T	C	0.982	0.982	0.957	-0.0031048149534787	0.0649	0.9621	14004	16757	14424.77
6095618	chr1	rs2780851	98150128	T	A	0.979	0.979	0.278	-0.0460020545617973	0.1136	0.6858	14004	16757	14424.77
6094275	chr1	rs61789253	98152581	A	C	0.982	0.982	0.954	-0.0036968248442897	0.0652	0.9545	14004	16757	14424.77
6083739	chr1	rs2780852	98152604	G	A	0.0132	0.0138	0.434	-0.247500282818949	0.1446	0.08687	9123	12103	9900.13
6094691	chr1	rs61789254	98152715	T	C	0.983	0.984	0.949	-0.007004474152883	0.0687	0.9186	14004	16757	14424.77
6083202	chr1	rs78558062	98154552	G	T	0.983	0.983	0.97	-0.0045001103249234	0.0662	0.9459	14004	16757	14424.77
6095456	chr1	rs79691313	98154553	A	T	0.983	0.983	0.969	-0.0045001103249234	0.0662	0.9454	14004	16757	14424.77
6081873	chr1	rs61789255	98155047	G	A	0.982	0.982	0.957	-0.0033957590691798	0.0653	0.9581	14004	16757	14424.77
6083042	chr1	rs79884288	98155322	T	C	0.983	0.983	0.969	-0.0050024916227914	0.0662	0.9397	14004	16757	14424.77
6078182	chr1	rs61789256	98155444	C	G	0.983	0.983	0.956	-0.0083043861636152	0.0676	0.9022	14004	16757	14424.77
6079357	chr1	rs3790389	98156892	A	G	0.982	0.982	0.955	-0.0054045784588597	0.0653	0.9343	14004	16757	14424.77
6084661	chr1	rs61789257	98158333	T	A	0.983	0.983	0.966	-0.0067024110596754	0.0662	0.9192	14004	16757	14424.77
6074886	chr1	rs72977714	98158573	G	A	0.983	0.983	0.965	-0.007095110875924	0.0662	0.9151	14004	16757	14424.77
6082372	chr1	rs10875102	98159558	G	A	0.306	0.3	0.771	0.0009995003330834	0.0211	0.9617	14004	16757	14424.77
6078563	chr1	rs61789258	98160327	T	C	0.982	0.982	0.956	-0.0045001103249234	0.0653	0.9455	14004	16757	14424.77
6092958	chr1	rs75621692	98161511	T	C	0.982	0.982	0.953	-0.0057967688471774	0.0653	0.9288	14004	16757	14424.77
6079613	chr1	rs72977716	98161560	C	T	0.982	0.983	0.963	-0.0076995657264405	0.0662	0.9073	14004	16757	14424.77
6078855	chr1	rs74675134	98162175	A	T	0.982	0.983	0.963	-0.007004474152883	0.0662	0.9156	14004	16757	14424.77
6084919	chr1	rs12119882	98162362	A	G	0.771	0.774	0.783	-0.0082035573506883	0.0226	0.716	14004	16757	14424.77
6086022	chr1	rs61789259	98162545	C	A	0.983	0.983	0.965	-0.0064004391810282	0.0663	0.9232	14004	16757	14424.77
6092686	chr1	rs61790060	98164325	C	A	0.982	0.982	0.954	-0.0052035148315978	0.0654	0.9362	14004	16757	14424.77
6083847	chr1	rs6668296	98164768	C	T	0.982	0.982	0.945	-0.006199175242821	0.0654	0.9248	14004	16757	14424.77
6085951	chr1	rs2297595	98165091	T	C	0.983	0.983	0.963	-0.0066017436345624	0.0663	0.9201	14004	16757	14424.77
6077060	chr1	rs61790062	98172676	G	T	0.983	0.983	0.953	-0.007095110875924	0.0666	0.9157	14004	16757	14424.77
6075750	chr1	rs61790063	98173801	G	T	0.982	0.982	0.941	-0.0060985584618694	0.0656	0.9265	14004	16757	14424.77
6080101	chr1	rs61790064	98174034	T	C	0.982	0.983	0.952	-0.0076995657264405	0.0665	0.9076	14004	16757	14424.77
6075701	chr1	rs72977720	98174928	A	T	0.982	0.982	0.935	-0.0065010863423599	0.0656	0.9213	14004	16757	14424.77
6093346	chr1	rs61790065	98180481	G	A	0.982	0.983	0.943	-0.0104039337153929	0.0668	0.8762	14004	16757	14424.77
6092866	chr1	rs74105276	98182223	A	T	0.982	0.983	0.944	-0.0083043861636152	0.0664	0.9006	14004	16757	14424.77
6090025	chr1	rs61790066	98182260	T	C	0.982	0.983	0.945	-0.0071958279818024	0.0664	0.914	14004	16757	14424.77
6086829	chr1	rs72977724	98182706	G	A	0.974	0.975	0.407	0.111299842883075	0.096	0.2464	13317	16265	13851.39
6081711	chr1	rs61786599	98185724	A	T	0.982	0.983	0.936	-0.0123965203365513	0.0673	0.854	14004	16757	14424.77
6095139	chr1	rs55684412	98186229	T	C	0.981	0.982	0.936	-0.0004000800213396	0.0651	0.9948	14004	16757	14424.77
6083879	chr1	rs4304627	98187755	C	T	0.0186	0.0184	0.934	0.0046989426564652	0.0651	0.9428	14004	16757	14424.77
6085107	chr1	rs61033129	98193056	T	C	0.982	0.983	0.954	-0.007004474152883	0.0666	0.9159	14004	16757	14424.77
6081458	chr1	rs17378455	98194845	C	T	0.983	0.983	0.96	-0.0069037763167944	0.0665	0.9171	14004	16757	14424.77
6085698	chr1	rs4554755	98198206	C	T	0.57	0.56	0.704	0.021497269010823	0.0206	0.2967	14004	16757	14424.77
6082734	chr1	rs6683957	98200719	A	G	0.0183	0.0181	0.939	0.0017983819413794	0.0654	0.9776	14004	16757	14424.77
6086370	chr1	rs12139338	98201283	T	A	0.983	0.982	0.237	0.0754042744478771	0.1344	0.5747	14004	16757	14424.77
6080182	chr1	rs4970728	98202161	G	C	0.0185	0.0184	0.943	0.0035038543266769	0.0649	0.9569	14004	16757	14424.77
6090930	chr1	rs17369919	98203820	T	C	0.982	0.983	0.948	-0.0024028846163103	0.0667	0.971	14004	16757	14424.77
6095972	chr1	rs74105295	98206489	C	T	0.982	0.982	0.922	0.0030952049073025	0.066	0.9629	14004	16757	14424.77
6093637	chr1	rs4970716	98209131	G	A	0.913	0.914	0.838	-0.0050024916227914	0.0325	0.8767	14004	16757	14424.77
6094134	chr1	rs74105298	98210395	T	C	0.982	0.982	0.924	0.00730326611012	0.0666	0.9121	14004	16757	14424.77
6082891	chr1	rs74105299	98210609	C	T	0.982	0.982	0.932	0.0053954185169075	0.0668	0.9354	14004	16757	14424.77
6091784	chr1	rs72977751	98211103	C	A	0.981	0.981	0.908	0.0207041815582916	0.0654	0.7516	14004	16757	14424.77
6089012	chr1	rs80339829	98211596	C	A	0.917	0.919	0.804	-0.013399371963117	0.034	0.6929	14004	16757	14424.77
6078157	chr1	rs74105301	98211710	G	T	0.982	0.982	0.922	0.0248974696545107	0.0666	0.7092	14004	16757	14424.77
6088603	chr1	rs74105302	98212290	C	T	0.982	0.982	0.922	0.025297307774162	0.0666	0.7046	14004	16757	14424.77
6085547	chr1	rs74108303	98212797	C	A	0.981	0.981	0.9	0.0282958691548473	0.0654	0.6645	14004	16757	14424.77
6088324	chr1	rs58626076	98215326	C	A	0.982	0.982	0.917	0.0234039777790161	0.0668	0.726	14004	16757	14424.77
6088622	chr1	rs78058894	98215983	C	T	0.983	0.983	0.911	0.0235016597850914	0.0684	0.7314	14004	16757	14424.77
6078741	chr1	rs74108304	98216085	C	T	0.982	0.982	0.916	0.0228958774769045	0.0668	0.732	14004	16757	14424.77
6085837	chr1	rs79723387	98217632	G	T	0.95	0.952	0.661	-0.0248051189189711	0.0485	0.6096	14004	16757	14424.77
6085062	chr1	rs56202188	98218276	C	A	0.452	0.456	0.659	0.0118001041157506	0.021	0.5755	14004	16757	14424.77
6093250	chr1	rs74108305	98218887	C	T	0.982	0.982	0.909	0.0195967237465575	0.0665	0.7684	14004	16757	14424.77
6075357	chr1	rs76846966	98219584	T	A	0.983	0.983	0.896	0.0213993910058902	0.0706	0.7617	13317	16265	13851.39
6076319	chr1	rs56012174	98220320	C	G	0.981	0.98	0.862	0.0329027196757078	0.0659	0.6182	14004	16757	14424.77
6092219	chr1	rs61786604	98227080	A	G	0.974	0.974	0.805	0.0082954970241069	0.0609	0.8915	14004	16757	14424.77
6075861	chr1	rs17378671	98230887	T	C	0.974	0.975	0.826	0.0062007356416035	0.0605	0.9179	14004	16757	14424.77
6085482	chr1	rs4537601	98233530	G	C	0.0267	0.0266	0.834	-0.0122041688389067	0.0591	0.8364	14004	16757	14424.77
6086151	chr1	rs77871763	98233654	G	A	0.924	0.926	0.68	-0.0113036461713921	0.039	0.7725	14004	16757	14424.77
6080091	chr1	rs12406752	98234512	C	T	0.975	0.975	0.84	0.0043007385516922	0.0604	0.9435	14004	16757	14424.77
6075928	chr1	rs11165908	98236756	G	A	0.0265	0.0261	0.84	-0.0069037763167944	0.0592	0.9069	14004	16757	14424.77
6087355	chr1	rs12739159	98241291	C	T	0.973	0.974	0.826	-0.0008003201707691	0.0593	0.9894	14004	16757	14424.77
6094872	chr1	rs12565244	98244251	G	A	0.0253	0.0245	0.875	0.0050969882578437	0.0597	0.9322	14004	16757	14424.77
6088633	chr1	rs10783076	98244768	G	C	0.0253	0.0244	0.877	0.0053954185169075	0.0597	0.928	14004	16757	14424.77
6078830	chr1	rs76593957	98246494	C	T	0.929	0.928	0.839	0.0158044491449436	0.0356	0.6575	14004	16757	14424.77
6088787	chr1	rs7527085	98253405	A	G	0.025	0.024	0.905	0.009197572354042	0.0593	0.8767	14004	16757	14424.77
6094093	chr1	rs61786605	98253510	G	A	0.975	0.976	0.906	-0.0124977728299804	0.0594	0.8334	14004	16757	14424.77
6084225	chr1	rs10747485	98253666	T	C	0.025	0.024	0.906	0.0093957216403621	0.0593	0.8742	14004	16757	14424.77
6082114	chr1	rs75696555	98253703	G	A	0.953	0.954	0.578	0.039701366851552	0.0509	0.4351	14004	16757	14424.77
6086645	chr1	rs10747486	98253738	A	G	0.026	0.0251	0.895	0.0038027603329278	0.0583	0.9487	14004	16757	14424.77
6079841	chr1	rs10747487	98254702	G	A	0.0254	0.0243	0.906	0.0135971385060249	0.0587	0.8171	14004	16757	14424.77
6084284	chr1	rs6685266	98255121	G	A	0.0251	0.0241	0.906	0.0088011559530687	0.0591	0.8821	14004	16757	14424.77
6095353	chr1	rs34486749	98258690	C	T	0.974	0.975	0.869	-0.0138048499765589	0.0591	0.8152	14004	16757	14424.77
6087863	chr1	rs1889229	98262653	A	T	0.0267	0.0256	0.872	0.0100988346774146	0.0582	0.8622	14004	16757	14424.77
6087101	chr1	rs1931063	98263610	C	T	0.0272	0.0262	0.864	0.0066975214477213	0.0579	0.9085	14004	16757	14424.77
6077750	chr1	rs1333717	98264578	G	A	0.0261	0.0251	0.897	0.0056042667198317	0.058	0.923	14004	16757	14424.77
6080199	chr1	rs10493894	98265667	G	A	0.025	0.024	0.908	0.0077995046323818	0.059	0.8951	14004	16757	14424.77
6077191	chr1	rs79085678	98266009	T	C	0.953	0.953	0.591	0.0235993322503244	0.0516	0.6472	14004	16757	14424.77
6077087	chr1	rs12725934	98266254	T	A	0.547	0.539	0.723	0.0194986595340326	0.02	0.3279	14004	16757	14424.77
6079891	chr1	rs17379095	98267427	G	T	0.975	0.976	0.914	-0.0186019483996616	0.0592	0.7529	14004	16757	14424.77
6089950	chr1	rs6703307	98268137	A	C	0.0247	0.0236	0.914	0.0147999386115992	0.0591	0.802	14004	16757	14424.77
6095962	chr1	rs10875105	98270478	C	A	0.0263	0.0253	0.88	0.0149969810059077	0.0582	0.7963	14004	16757	14424.77
6079468	chr1	rs10493895	98271226	A	C	0.974	0.975	0.88	-0.0206007457079636	0.0589	0.7267	14004	16757	14424.77
6091828	chr1	rs12568335	98274132	T	C	0.304	0.296	0.799	0.0215951374365897	0.0205	0.2925	14004	16757	14424.77
6094887	chr1	rs11165913	98275559	C	T	0.0245	0.0235	0.921	0.0185960172820726	0.0589	0.7529	14004	16757	14424.77
6088828	chr1	rs79498699	98276110	G	A	0.93	0.929	0.86	0.0173977771764203	0.0356	0.6246	14004	16757	14424.77
6093994	chr1	rs10493896	98279091	T	C	0.974	0.976	0.889	-0.0282965991551138	0.0587	0.6305	14004	16757	14424.77
6088277	chr1	rs12059052	98279259	T	G	0.0267	0.0256	0.886	0.0167981182758809	0.0575	0.7707	14004	16757	14424.77
6085468	chr1	rs1984091	98282662	C	T	0.0262	0.0251	0.9	0.0149969810059077	0.0575	0.7937	14004	16757	14424.77
6087143	chr1	rs1931064	98283854	T	C	0.0245	0.0235	0.938	0.0158044491449436	0.0582	0.786	14004	16757	14424.77
6093506	chr1	rs1931066	98283965	A	G	0.0245	0.0234	0.939	0.0156961681063242	0.0582	0.7874	14004	16757	14424.77
6093778	chr1	rs1034215	98284940	T	C	0.0248	0.0238	0.94	0.0110981866660334	0.0577	0.8476	14004	16757	14424.77
6082899	chr1	rs1034216	98285320	A	G	0.0244	0.0234	0.938	0.0143958802837323	0.0583	0.8047	14004	16757	14424.77
6084464	chr1	rs1034217	98285422	A	G	0.0243	0.0233	0.936	0.0133011462391285	0.0585	0.8201	14004	16757	14424.77
6091024	chr1	rs4329543	98287474	C	T	0.0255	0.0245	0.897	0.0178988554877579	0.0584	0.7598	14004	16757	14424.77
6084043	chr1	rs10875108	98287683	C	T	0.0256	0.0245	0.899	0.017496047616751	0.0582	0.7631	14004	16757	14424.77
6093268	chr1	rs1023245	98288517	A	C	0.0254	0.0244	0.897	0.0161980995687726	0.0584	0.7813	14004	16757	14424.77
6076221	chr1	rs78164635	98288581	T	C	0.854	0.859	0.729	-0.0437951599996715	0.0277	0.1136	14004	16757	14424.77
6077525	chr1	rs1963206	98288805	G	A	0.0259	0.0249	0.902	0.0140015196358136	0.0576	0.8077	14004	16757	14424.77
6087877	chr1	rs6675325	98289809	A	G	0.0254	0.0244	0.897	0.0152038337422728	0.0584	0.7948	14004	16757	14424.77
6079425	chr1	rs12134028	98290238	C	T	0.955	0.955	0.611	0.0140015196358136	0.052	0.787	14004	16757	14424.77
6084770	chr1	rs1974204	98290577	C	T	0.0247	0.0237	0.938	0.0099998345783334	0.0578	0.8628	14004	16757	14424.77
6085675	chr1	rs1974203	98290685	C	T	0.0263	0.0253	0.896	0.0081963182244858	0.0573	0.8864	14004	16757	14424.77
6092390	chr1	rs6676451	98291840	T	A	0.0253	0.0244	0.894	0.0118989261570991	0.0586	0.8384	14004	16757	14424.77
6091263	chr1	rs10157611	98292937	A	G	0.0253	0.0244	0.891	0.0114047182634362	0.0587	0.8457	14004	16757	14424.77
6089159	chr1	rs10875109	98295006	A	T	0.0256	0.0247	0.883	0.0100988346774146	0.0584	0.8634	14004	16757	14424.77
6095729	chr1	rs7538995	98296227	C	T	0.0245	0.0235	0.908	0.0077002766261879	0.0589	0.8955	14004	16757	14424.77
6088309	chr1	rs4246514	98297731	C	G	0.0233	0.0222	0.91	0.014504302202808	0.0602	0.8097	14004	16757	14424.77
6078775	chr1	rs4375301	98298371	A	G	0.919	0.917	0.948	0.009197572354042	0.0318	0.7731	14004	16757	14424.77
6082454	chr1	rs10747488	98299475	C	A	0.0817	0.0832	0.952	-0.010302892995897	0.0317	0.7443	14004	16757	14424.77
6088990	chr1	rs113811368	98300948	T	G	0.979	0.979	0.271	-0.121399567430926	0.1233	0.325	13147	15808	13524.11
6093203	chr1	rs11165917	98304427	A	T	0.894	0.896	0.679	-0.0393023164827424	0.0343	0.2522	14004	16757	14424.77
6086621	chr1	rs7526108	98305394	G	A	0.0813	0.0829	0.963	-0.0106970095483354	0.0316	0.734	14004	16757	14424.77
6092151	chr1	rs77018612	98305424	C	A	0.939	0.938	0.973	-0.001501126126267	0.0359	0.9667	14004	16757	14424.77
6084834	chr1	rs75800281	98306368	T	G	0.939	0.938	0.973	-0.001300845733048	0.036	0.9715	14004	16757	14424.77
6085801	chr1	rs149186959	98307395	T	C	0.974	0.977	0.32	-0.0409990935346932	0.1041	0.694	9390	12405	10175.81
6080010	chr1	rs6658412	98309251	A	C	0.0801	0.0819	0.98	-0.0135007260538548	0.0316	0.6686	14004	16757	14424.77
6075132	chr1	rs61787782	98310239	A	G	0.92	0.918	0.98	0.0136957831289865	0.0316	0.6653	14004	16757	14424.77
6090715	chr1	rs74525187	98312525	G	A	0.939	0.938	0.979	-0.0008003201707691	0.0359	0.9824	14004	16757	14424.77
6091705	chr1	rs77039014	98313546	C	T	0.939	0.938	0.98	-0.0009004052431641	0.0359	0.9807	14004	16757	14424.77
6077751	chr1	rs12073487	98315061	T	A	0.92	0.919	0.987	0.0125015292229252	0.0316	0.6925	14004	16757	14424.77
6093638	chr1	rs12072739	98315893	A	G	0.92	0.918	0.989	0.0134984841513417	0.0315	0.6685	14004	16757	14424.77
6075686	chr1	rs4421623	98316285	T	G	0.0801	0.0819	0.99	-0.0142003494011414	0.0314	0.6515	14004	16757	14424.77
6082096	chr1	rs12089031	98316355	C	T	0.92	0.918	0.989	0.014504302202808	0.0315	0.6456	14004	16757	14424.77
6079722	chr1	rs4970719	98318162	A	G	0.0801	0.082	0.989	-0.0144032303107437	0.0314	0.6463	14004	16757	14424.77
6088867	chr1	rs10747489	98318735	C	T	0.083	0.0844	0.979	-0.0138048499765589	0.0311	0.6575	14004	16757	14424.77
6081002	chr1	rs4372296	98320492	C	A	0.0801	0.082	0.989	-0.0143017847108596	0.0314	0.6484	14004	16757	14424.77
6092402	chr1	rs45522136	98320923	T	G	0.939	0.938	0.981	-0.0009004052431641	0.0358	0.9795	14004	16757	14424.77
6082789	chr1	rs78411707	98321389	G	A	0.939	0.938	0.981	-0.0010005003335835	0.0358	0.9785	14004	16757	14424.77
6082592	chr1	rs4379706	98322379	C	T	0.0801	0.082	0.989	-0.0140989243795016	0.0314	0.6547	14004	16757	14424.77
6088873	chr1	rs10747490	98325796	G	A	0.0795	0.0817	0.992	-0.0171970248285215	0.0315	0.5839	14004	16757	14424.77
6083713	chr1	rs11165920	98325947	A	G	0.921	0.919	0.991	0.0153023200084426	0.0316	0.6281	14004	16757	14424.77
6095905	chr1	rs4970720	98326447	G	A	0.0795	0.0817	0.991	-0.0170037478161859	0.0315	0.59	14004	16757	14424.77
6086206	chr1	rs75641275	98327133	A	C	0.938	0.937	0.991	0.0035038543266769	0.0354	0.9205	14004	16757	14424.77
6077972	chr1	rs4523551	98327831	C	T	0.0796	0.0817	0.991	-0.0160988945897493	0.0315	0.6095	14004	16757	14424.77
6084577	chr1	rs4523552	98328093	C	T	0.921	0.919	0.991	0.0158044491449436	0.0316	0.6169	14004	16757	14424.77
6076116	chr1	rs115781043	98329139	A	C	0.988	0.987	0.858	0.109795665822884	0.0873	0.2086	12770	15725	13307.91
6094177	chr1	rs76586805	98330439	T	C	0.939	0.938	0.991	0.0017983819413794	0.0356	0.9603	14004	16757	14424.77
6081270	chr1	rs61787783	98330948	A	G	0.939	0.938	0.991	0.0016985566355815	0.0356	0.9621	14004	16757	14424.77
6093527	chr1	rs61787784	98331051	A	G	0.939	0.937	0.99	0.001598721363697	0.0356	0.9643	14004	16757	14424.77
6076984	chr1	rs61787785	98332523	G	C	0.938	0.937	0.991	0.0028958031120254	0.0354	0.934	14004	16757	14424.77
6091876	chr1	rs11165921	98334990	G	T	0.0795	0.0816	0.993	-0.0158042315449673	0.0315	0.6163	14004	16757	14424.77
6092334	chr1	rs10875111	98335004	G	C	0.0792	0.0814	0.993	-0.0169020380753563	0.0315	0.5915	14004	16757	14424.77
6088487	chr1	rs116303728	98335202	T	C	0.945	0.945	0.67	0.0389033551082361	0.044	0.3762	14004	16757	14424.77
6079474	chr1	rs12060207	98335381	C	T	0.982	0.981	0.977	0.0577970987262168	0.066	0.3812	13457	16217	13881.29
6091408	chr1	rs9661794	98336329	G	A	0.0796	0.0817	0.993	-0.0166986496230515	0.0315	0.5963	14004	16757	14424.77
6086860	chr1	rs74993515	98336754	T	G	0.946	0.946	0.676	0.0358014124633833	0.0442	0.4182	14004	16757	14424.77
6094215	chr1	rs11165922	98336823	T	G	0.367	0.362	0.87	0.0098018049722602	0.0187	0.5982	14004	16757	14424.77
6084754	chr1	rs6677116	98337283	A	G	0.0795	0.0817	0.993	-0.0168003386783461	0.0315	0.5943	14004	16757	14424.77
6079096	chr1	rs6604093	98337578	T	A	0.0795	0.0817	0.993	-0.0166986496230515	0.0315	0.5951	14004	16757	14424.77
6093460	chr1	rs17379561	98340139	A	T	0.938	0.937	0.991	0.0018981972830802	0.0354	0.9568	14004	16757	14424.77
6083671	chr1	rs10747491	98341152	G	T	0.0796	0.0817	0.992	-0.0166986496230515	0.0315	0.5945	14004	16757	14424.77
6093811	chr1	rs4970721	98342067	C	A	0.0794	0.0814	0.993	-0.0154994990469515	0.0315	0.6231	14004	16757	14424.77
6093084	chr1	rs10747492	98342417	G	A	0.0794	0.0814	0.993	-0.0154994990469515	0.0315	0.6226	14004	16757	14424.77
6085961	chr1	rs12062845	98342685	C	A	0.921	0.919	0.991	0.0153023200084426	0.0316	0.6272	14004	16757	14424.77
6079604	chr1	rs61787819	98344088	T	C	0.921	0.919	0.991	0.014504302202808	0.0316	0.6468	14004	16757	14424.77
6077187	chr1	rs61787820	98344661	T	C	0.921	0.919	0.992	0.0159028762794155	0.0315	0.6149	14004	16757	14424.77
6087176	chr1	rs7524038	98345019	G	A	0.0795	0.0816	0.993	-0.015895669405385	0.0315	0.6135	14004	16757	14424.77
6090871	chr1	rs10875112	98345449	A	T	0.0795	0.0817	0.993	-0.017502275136142	0.0315	0.579	14004	16757	14424.77
6088673	chr1	rs4394693	98345517	G	C	0.0795	0.0817	0.993	-0.0176040459483609	0.0315	0.5766	14004	16757	14424.77
6094665	chr1	rs4546957	98345614	A	T	0.0795	0.0817	0.993	-0.0176956485356892	0.0315	0.5737	14004	16757	14424.77
6086193	chr1	rs10875113	98346177	T	C	0.0795	0.0817	0.993	-0.0178992398878318	0.0315	0.5686	14004	16757	14424.77
6076933	chr1	rs1801265	98348885	G	A	0.0795	0.0817	0.993	-0.0180010511095525	0.0315	0.568	14004	16757	14424.77
6086466	chr1	rs4970722	98352053	A	T	0.0792	0.0814	0.993	-0.0182047046548463	0.0315	0.564	14004	16757	14424.77
6088515	chr1	rs4970723	98353416	A	G	0.0791	0.0814	0.993	-0.0185000759845861	0.0315	0.5574	14004	16757	14424.77
6083180	chr1	rs9324374	98357727	T	C	0.0795	0.0818	0.991	-0.0189993500097828	0.0315	0.5469	14004	16757	14424.77
6086010	chr1	rs141098699	98359018	A	G	0.968	0.966	0.535	0.109598522606661	0.066	0.09672	13457	16217	13881.29
6085602	chr1	rs12406713	98359342	C	T	0.0794	0.0817	0.991	-0.0182963622831166	0.0315	0.5621	14004	16757	14424.77
6074904	chr1	rs9727548	98360091	T	A	0.0793	0.0818	0.991	-0.0201006717070029	0.0315	0.5224	14004	16757	14424.77
6083250	chr1	rs7418577	98362040	T	C	0.0794	0.0817	0.989	-0.0191012733024012	0.0315	0.5436	14004	16757	14424.77
6080874	chr1	rs10875118	98365310	A	C	0.0793	0.0818	0.989	-0.0206007457079636	0.0315	0.5132	14004	16757	14424.77
6082757	chr1	rs78160265	98366203	C	T	0.982	0.981	0.975	0.0628996789690455	0.0659	0.3402	13457	16217	13881.29
6082713	chr1	rs9662719	98369744	G	A	0.079	0.0815	0.988	-0.0206007457079636	0.0316	0.5137	14004	16757	14424.77
6090287	chr1	rs12077442	98370375	G	C	0.921	0.919	0.985	0.0189983824093147	0.0317	0.5487	14004	16757	14424.77
6081181	chr1	rs6604094	98371201	T	G	0.924	0.925	0.708	-0.0057967688471774	0.0377	0.8774	14004	16757	14424.77
6079509	chr1	rs4394694	98371449	A	T	0.0792	0.0816	0.987	-0.01999864650669	0.0316	0.5265	14004	16757	14424.77
6078564	chr1	rs12127542	98372260	G	A	0.954	0.955	0.703	0.0072039888485025	0.0483	0.8809	14004	16757	14424.77
6081824	chr1	rs74450569	98372645	T	C	0.944	0.945	0.681	0.0371030879515023	0.0435	0.3935	14004	16757	14424.77
6083900	chr1	rs61787823	98375391	C	T	0.921	0.918	0.981	0.0238044133801613	0.0316	0.4514	14004	16757	14424.77
6091123	chr1	rs11165924	98375448	A	G	0.887	0.89	0.767	-0.0553964376203783	0.0324	0.08771	14004	16757	14424.77
6087625	chr1	rs9727976	98376245	C	T	0.0792	0.082	0.983	-0.0235962138551867	0.0316	0.4543	14004	16757	14424.77
6093502	chr1	rs4399192	98376502	G	T	0.0796	0.0823	0.981	-0.023401696181619	0.0315	0.4589	14004	16757	14424.77
6094284	chr1	rs75570956	98377149	A	G	0.939	0.938	0.984	0.0061013488579762	0.0358	0.8655	14004	16757	14424.77
6082938	chr1	rs6604095	98378494	G	C	0.923	0.925	0.707	-0.0073972926304747	0.0377	0.8444	14004	16757	14424.77
6096021	chr1	rs61787824	98378559	T	C	0.939	0.937	0.981	0.0076010387728197	0.0358	0.8308	14004	16757	14424.77
6075368	chr1	rs9662870	98378786	A	C	0.0795	0.0821	0.982	-0.0238010101859522	0.0315	0.4501	14004	16757	14424.77
6091794	chr1	rs76003396	98379562	G	A	0.921	0.919	0.981	0.0223972974420383	0.0317	0.4792	14004	16757	14424.77
6093166	chr1	rs61787826	98381860	T	C	0.921	0.918	0.98	0.0234039777790161	0.0316	0.4586	14004	16757	14424.77
6094348	chr1	rs6689552	98382113	G	A	0.0796	0.0822	0.98	-0.0236986067778773	0.0316	0.4531	14004	16757	14424.77
6093550	chr1	rs6692580	98382114	G	T	0.0796	0.0822	0.98	-0.0236986067778773	0.0316	0.453	14004	16757	14424.77
6080337	chr1	rs79055225	98383395	C	T	0.921	0.918	0.979	0.0238044133801613	0.0317	0.4531	14004	16757	14424.77
6082566	chr1	rs75469693	98384790	A	C	0.982	0.981	0.96	0.064204090221786	0.0658	0.3289	13457	16217	13881.29
6088023	chr1	rs61787827	98385673	T	A	0.939	0.938	0.984	0.0099008246772624	0.0358	0.783	14004	16757	14424.77
6090609	chr1	rs75451404	98385830	T	C	0.939	0.938	0.984	0.0099008246772624	0.0358	0.7831	14004	16757	14424.77
6088907	chr1	rs72981743	98386721	C	T	0.974	0.973	0.732	0.0680978043671968	0.0615	0.2685	14004	16757	14424.77
6085946	chr1	rs61787828	98386955	A	C	0.939	0.937	0.983	0.0118989261570991	0.0357	0.7394	14004	16757	14424.77
6089454	chr1	rs4456128	98390072	T	A	0.0786	0.0813	0.985	-0.0272992569378225	0.0317	0.389	14004	16757	14424.77
6095780	chr1	rs61787829	98390477	A	T	0.939	0.938	0.988	0.0131037693769772	0.0357	0.7134	14004	16757	14424.77
6075478	chr1	rs9729897	98391864	C	A	0.079	0.0816	0.983	-0.0263953113595316	0.0316	0.4046	14004	16757	14424.77
6081021	chr1	rs72981753	98392169	G	A	0.983	0.982	0.979	0.0767017482633775	0.0665	0.2488	13457	16217	13881.29
6084095	chr1	rs61787830	98393523	C	T	0.94	0.938	0.991	0.0131037693769772	0.0357	0.7147	14004	16757	14424.77
6095307	chr1	rs4970725	98394864	A	G	0.0783	0.0811	0.99	-0.0285949668801128	0.0316	0.3666	14004	16757	14424.77
6079737	chr1	rs4294451	98395714	T	A	0.0783	0.0811	0.991	-0.0275973271921043	0.0316	0.3824	14004	16757	14424.77
6082023	chr1	rs4378243	98395881	G	T	0.0614	0.0631	0.994	-0.0136020904182857	0.0354	0.7016	14004	16757	14424.77
6084291	chr1	rs72981758	98395896	G	C	0.983	0.982	0.983	0.0708963919750802	0.0665	0.2863	13457	16217	13881.29
6081680	chr1	rs4478846	98396847	C	T	0.0612	0.0629	0.995	-0.0149004625639624	0.0355	0.6741	14004	16757	14424.77
6075797	chr1	rs4271249	98398619	G	T	0.367	0.363	0.867	0.0047984689115734	0.0187	0.7979	14004	16757	14424.77
6094114	chr1	rs12741167	98399715	T	A	0.899	0.901	0.778	-0.0519040071504222	0.0333	0.1194	14004	16757	14424.77
6094360	chr1	rs10875120	98399903	G	T	0.0784	0.0811	0.99	-0.027998320426861	0.0317	0.3772	14004	16757	14424.77
6089191	chr1	rs9662232	98400439	T	A	0.0784	0.0811	0.99	-0.0277001306422786	0.0317	0.3822	14004	16757	14424.77
6084703	chr1	rs6604097	98400875	G	A	0.923	0.925	0.709	-0.0102018624845967	0.0376	0.7867	14004	16757	14424.77
6085060	chr1	rs4506495	98404234	T	C	0.939	0.937	0.994	0.0142973047008244	0.0355	0.6874	14004	16757	14424.77
6088143	chr1	rs6604098	98405032	C	G	0.0785	0.0812	0.988	-0.0271040176920589	0.0317	0.3917	14004	16757	14424.77
6081700	chr1	rs4322261	98405856	G	A	0.0612	0.0629	0.992	-0.0146974807605841	0.0356	0.6802	14004	16757	14424.77
6091754	chr1	rs6696127	98407367	T	C	0.983	0.982	0.971	0.0705982488455367	0.0667	0.2894	13457	16217	13881.29
6082445	chr1	rs78805408	98407722	C	T	0.983	0.982	0.972	0.069498077182394	0.0667	0.2977	13457	16217	13881.29
6089296	chr1	rs4423049	98409303	C	A	0.0786	0.0812	0.986	-0.0267958227871631	0.0317	0.3975	14004	16757	14424.77
6086522	chr1	rs74948275	98409565	C	T	0.983	0.982	0.97	0.0647010079358763	0.0669	0.3331	13457	16217	13881.29
6085467	chr1	rs4495746	98409901	A	G	0.0783	0.081	0.986	-0.0277001306422786	0.0318	0.383	14004	16757	14424.77
6078458	chr1	rs75568898	98410509	T	C	0.986	0.985	0.89	0.0517002115855168	0.0791	0.5136	12770	15725	13307.91
6093841	chr1	rs4598523	98410616	C	T	0.0785	0.0812	0.985	-0.0285023604727122	0.0318	0.3688	14004	16757	14424.77
6091319	chr1	rs79924101	98410731	T	G	0.982	0.981	0.969	0.0683033004541534	0.0668	0.3063	13457	16217	13881.29
6086099	chr1	rs116665811	98411921	A	T	0.982	0.982	0.967	0.0673034452096881	0.0669	0.3141	13457	16217	13881.29
6091034	chr1	rs61789075	98414977	A	G	0.939	0.938	0.943	0.0048979852621919	0.0367	0.8932	14004	16757	14424.77
6077143	chr1	rs4274102	98416157	A	G	0.0786	0.0812	0.984	-0.0263029084210524	0.0318	0.4082	14004	16757	14424.77
6090266	chr1	rs9324378	98416940	T	C	0.0787	0.0813	0.984	-0.0267033828345498	0.0318	0.3999	14004	16757	14424.77
6080912	chr1	rs10875121	98417446	G	C	0.0612	0.063	0.992	-0.0145960053074092	0.0356	0.6809	14004	16757	14424.77
6082659	chr1	rs11165934	98417967	C	A	0.0787	0.0813	0.984	-0.0267033828345498	0.0318	0.3998	14004	16757	14424.77
6084558	chr1	rs6664489	98418687	G	A	0.0787	0.0813	0.983	-0.0264979913062283	0.0318	0.4041	14004	16757	14424.77
6091690	chr1	rs9729190	98419702	C	T	0.0784	0.0811	0.983	-0.0281011651109099	0.0318	0.3764	14004	16757	14424.77
6092828	chr1	rs4246516	98420453	G	C	0.0614	0.0631	0.991	-0.0137034650584925	0.0355	0.6995	14004	16757	14424.77
6093058	chr1	rs79871536	98421570	A	T	0.982	0.981	0.958	0.0630968574396732	0.0672	0.3479	13457	16217	13881.29
6078623	chr1	rs9285628	98421934	A	G	0.0612	0.063	0.992	-0.0154994990469515	0.0356	0.6628	14004	16757	14424.77
6075410	chr1	rs9324379	98421965	C	A	0.0612	0.063	0.991	-0.0156010662286512	0.0356	0.6614	14004	16757	14424.77
6081857	chr1	rs11165935	98422612	A	G	0.0611	0.0629	0.992	-0.0154994990469515	0.0356	0.6629	14004	16757	14424.77
6095901	chr1	rs74594312	98422772	T	C	0.982	0.981	0.957	0.0627024616114006	0.0672	0.3505	13457	16217	13881.29
6089342	chr1	rs9659380	98423149	G	A	0.0612	0.063	0.991	-0.015895669405385	0.0356	0.6559	14004	16757	14424.77
6086936	chr1	rs56732321	98424252	G	A	0.921	0.919	0.982	0.0259016375226531	0.0318	0.415	14004	16757	14424.77
6095394	chr1	rs10783081	98425474	C	T	0.0765	0.0746	0.707	0.0081963182244858	0.0377	0.8277	14004	16757	14424.77
6090084	chr1	rs28641479	98425888	A	G	0.939	0.937	0.991	0.0154992634469238	0.0356	0.6633	14004	16757	14424.77
6080889	chr1	rs28582591	98426476	G	A	0.939	0.937	0.991	0.0159028762794155	0.0356	0.6549	14004	16757	14424.77
6089100	chr1	rs61789077	98428260	C	T	0.939	0.937	0.993	0.0158044491449436	0.0356	0.6563	14004	16757	14424.77
6077502	chr1	rs75513088	98430950	C	A	0.939	0.937	0.993	0.0158044491449436	0.0356	0.6571	14004	16757	14424.77
6077954	chr1	rs61789078	98431165	A	G	0.939	0.937	0.993	0.0158044491449436	0.0356	0.6576	14004	16757	14424.77
6093025	chr1	rs77291070	98431319	T	C	0.982	0.981	0.949	0.0645041455467373	0.0672	0.3368	13457	16217	13881.29
6093451	chr1	rs9887831	98431639	G	A	0.921	0.919	0.981	0.0264958638039652	0.0318	0.4039	14004	16757	14424.77
6087095	chr1	rs61789079	98432507	T	A	0.939	0.937	0.993	0.0153023200084426	0.0356	0.6666	14004	16757	14424.77
6089699	chr1	rs9887848	98432826	G	A	0.921	0.918	0.98	0.0267977123853779	0.0318	0.3993	14004	16757	14424.77
6075181	chr1	rs9887792	98432916	A	G	0.921	0.918	0.98	0.0267977123853779	0.0318	0.399	14004	16757	14424.77
6090328	chr1	rs77009978	98432917	T	C	0.982	0.981	0.947	0.0708963919750802	0.067	0.2898	13457	16217	13881.29
6079438	chr1	rs11165937	98433535	T	A	0.939	0.937	0.992	0.0138042809763971	0.0356	0.6988	14004	16757	14424.77
6081194	chr1	rs114743589	98435238	A	G	0.938	0.939	0.684	0.0199006617063362	0.0419	0.6345	14004	16757	14424.77
6084030	chr1	rs6703588	98435544	G	A	0.921	0.918	0.98	0.026398473854531	0.0318	0.4069	14004	16757	14424.77
6084852	chr1	rs12067700	98436232	T	G	0.921	0.919	0.979	0.026398473854531	0.0318	0.4071	14004	16757	14424.77
6084899	chr1	rs61789082	98437556	T	G	0.939	0.937	0.992	0.0158044491449436	0.0356	0.657	14004	16757	14424.77
6075346	chr1	rs57468345	98440529	C	T	0.921	0.919	0.973	0.0264958638039652	0.032	0.4079	14004	16757	14424.77
6095311	chr1	rs72963714	98440856	C	A	0.982	0.981	0.935	0.0670042287804738	0.0672	0.319	13457	16217	13881.29
6087491	chr1	rs12071067	98441830	G	A	0.921	0.918	0.974	0.0266029817945341	0.0319	0.4032	14004	16757	14424.77
6094226	chr1	rs12067567	98441888	T	C	0.921	0.919	0.974	0.0269047980491434	0.0319	0.3994	14004	16757	14424.77
6082691	chr1	rs12068763	98442308	T	G	0.921	0.919	0.974	0.0284999894699013	0.0319	0.3723	14004	16757	14424.77
6084408	chr1	rs75998673	98442994	A	T	0.981	0.98	0.903	0.0619038033148151	0.0672	0.3571	13457	16217	13881.29
6093957	chr1	rs11165938	98443440	T	A	0.921	0.918	0.972	0.0270021387025708	0.0319	0.3979	14004	16757	14424.77
6085795	chr1	rs72963721	98443461	T	C	0.982	0.981	0.927	0.0676025721352111	0.0675	0.316	13457	16217	13881.29
6077695	chr1	rs11165939	98443509	C	T	0.921	0.918	0.972	0.0269047980491434	0.0319	0.3996	14004	16757	14424.77
6089445	chr1	rs11165940	98443858	A	G	0.921	0.918	0.972	0.0267003518299564	0.0319	0.4035	14004	16757	14424.77
6095145	chr1	rs61789085	98443881	A	G	0.516	0.509	0.878	0.0218006299588528	0.018	0.2261	14004	16757	14424.77
6084655	chr1	rs10875122	98443993	C	T	0.0694	0.0676	0.707	0.0075017910703226	0.0392	0.8489	14004	16757	14424.77
6079609	chr1	rs6604099	98444582	G	A	0.0674	0.0658	0.701	0.0038027603329278	0.0399	0.9244	14004	16757	14424.77
6076313	chr1	rs6604100	98445512	T	C	0.0516	0.0481	0.647	0.0546964969190277	0.0477	0.2519	14004	16757	14424.77
6092211	chr1	rs80289781	98445830	C	G	0.939	0.937	0.988	0.0185960172820726	0.0357	0.6035	14004	16757	14424.77
6076644	chr1	rs12077962	98446194	G	C	0.921	0.918	0.966	0.0282958691548473	0.032	0.3761	14004	16757	14424.77
6076516	chr1	rs72963731	98446959	G	A	0.982	0.981	0.903	0.0650009142174121	0.0678	0.3383	13457	16217	13881.29
6086960	chr1	rs61785881	98447298	A	C	0.939	0.937	0.988	0.0194986595340326	0.0357	0.5855	14004	16757	14424.77
6080930	chr1	rs77654485	98447821	T	A	0.934	0.936	0.703	-0.0022024235552	0.0402	0.9564	14004	16757	14424.77
6076108	chr1	rs61785882	98448341	A	G	0.939	0.937	0.987	0.0202045073158995	0.0357	0.5728	14004	16757	14424.77
6077610	chr1	rs61785883	98449380	C	T	0.94	0.938	0.987	0.0200967016991224	0.0359	0.5748	14004	16757	14424.77
6090878	chr1	rs12732155	98450672	T	C	0.496	0.488	0.889	0.0235016597850914	0.0179	0.1882	14004	16757	14424.77
6077554	chr1	rs12094520	98450788	C	T	0.435	0.425	0.898	0.0298985503458634	0.018	0.09665	14004	16757	14424.77
6077835	chr1	rs36028749	98451459	A	G	0.434	0.425	0.899	0.0298014912367898	0.018	0.09728	14004	16757	14424.77
6081532	chr1	rs72963738	98452069	C	T	0.938	0.936	0.978	0.0258041896815329	0.0355	0.4678	14004	16757	14424.77
6080666	chr1	rs61785886	98455957	G	A	0.939	0.936	0.981	0.0273038345273452	0.0357	0.4442	14004	16757	14424.77
6090811	chr1	rs61785888	98456731	C	T	0.939	0.937	0.981	0.0251022847608284	0.0359	0.4837	14004	16757	14424.77
6092806	chr1	rs4573558	98456907	C	A	0.939	0.937	0.98	0.025297307774162	0.0359	0.4808	14004	16757	14424.77
6081391	chr1	rs2893376	98457303	C	G	0.939	0.937	0.979	0.0232965165504356	0.0358	0.5156	14004	16757	14424.77
6089281	chr1	rs2391873	98457523	A	T	0.939	0.937	0.98	0.0235993322503244	0.0358	0.5097	14004	16757	14424.77
6080452	chr1	rs9440288	98460106	G	A	0.0618	0.0637	0.984	-0.0272992569378225	0.0356	0.4433	14004	16757	14424.77
6088122	chr1	rs9324380	98461132	G	C	0.0597	0.0618	0.99	-0.0260975991218731	0.036	0.4691	14004	16757	14424.77
6088604	chr1	rs9662365	98461443	C	T	0.567	0.577	0.915	-0.0292949370570243	0.0178	0.09998	14004	16757	14424.77
6080303	chr1	rs1938570	98461954	T	C	0.0604	0.0625	0.99	-0.0285023604727122	0.0358	0.4263	14004	16757	14424.77
6092851	chr1	rs2154403	98465528	G	A	0.0603	0.0624	0.99	-0.0272992569378225	0.0359	0.4459	14004	16757	14424.77
6085769	chr1	rs12138817	98466786	T	C	0.854	0.856	0.875	-0.0363009797263316	0.0263	0.1681	14004	16757	14424.77
6076251	chr1	rs10747495	98470605	A	G	0.0604	0.0625	0.991	-0.0256973671872587	0.0358	0.4733	14004	16757	14424.77
6081630	chr1	rs77177281	98471702	A	G	0.97	0.973	0.388	-0.0189993500097828	0.0877	0.8283	10077	12897	10749.19
6081518	chr1	rs1938564	98472879	C	T	0.0607	0.0627	0.99	-0.0232993336544035	0.0357	0.5141	14004	16757	14424.77
6082952	chr1	rs1938563	98472958	T	A	0.0604	0.0625	0.991	-0.0255024404124231	0.0358	0.4768	14004	16757	14424.77
6095952	chr1	rs1938562	98473716	T	A	0.0604	0.0625	0.991	-0.0255024404124231	0.0358	0.4756	14004	16757	14424.77
6090261	chr1	rs2391902	98474767	C	T	0.0607	0.0627	0.99	-0.023401696181619	0.0357	0.5136	14004	16757	14424.77
6082628	chr1	rs2154402	98475522	T	C	0.0598	0.0619	0.99	-0.023401696181619	0.036	0.5161	14004	16757	14424.77
6078925	chr1	rs9324381	98475913	G	A	0.0606	0.0627	0.99	-0.0236986067778773	0.0358	0.5067	14004	16757	14424.77
6085351	chr1	rs1938561	98476718	G	A	0.0604	0.0626	0.99	-0.0260975991218731	0.0358	0.4665	14004	16757	14424.77
6087941	chr1	rs9440293	98476950	T	C	0.0603	0.0625	0.988	-0.0264979913062283	0.0359	0.4596	14004	16757	14424.77
6077906	chr1	rs9727941	98476958	C	T	0.0605	0.0626	0.988	-0.0246001168682327	0.0358	0.4925	14004	16757	14424.77
6094236	chr1	rs9724773	98476966	G	C	0.0605	0.0626	0.988	-0.0246001168682327	0.0358	0.4928	14004	16757	14424.77
6085826	chr1	rs1938565	98478544	A	T	0.0605	0.0627	0.99	-0.0267033828345498	0.0358	0.4551	14004	16757	14424.77
6076034	chr1	rs1938566	98478981	C	T	0.0608	0.063	0.99	-0.0249999098013234	0.0357	0.483	14004	16757	14424.77
6095768	chr1	rs1938567	98480128	T	C	0.0606	0.0629	0.992	-0.027196494688472	0.0357	0.446	14004	16757	14424.77
6082990	chr1	rs11165944	98480212	C	T	0.493	0.486	0.908	0.021898468701116	0.0177	0.2155	14004	16757	14424.77
6095408	chr1	rs6683447	98481750	C	T	0.464	0.457	0.914	0.0173977771764203	0.0177	0.3251	14004	16757	14424.77
6087240	chr1	rs2391903	98482580	G	A	0.0599	0.0622	0.991	-0.0253998626327317	0.0359	0.4784	14004	16757	14424.77
6083682	chr1	rs1892549	98482693	A	G	0.0606	0.0629	0.993	-0.0275048131221902	0.0357	0.4406	14004	16757	14424.77
6083966	chr1	rs1892550	98482828	A	G	0.0606	0.0629	0.993	-0.0275048131221902	0.0357	0.4406	14004	16757	14424.77
6079909	chr1	rs1892551	98482961	C	T	0.0606	0.0629	0.993	-0.0275048131221902	0.0357	0.441	14004	16757	14424.77
6076342	chr1	rs1892552	98483035	G	A	0.0606	0.0629	0.993	-0.0275048131221902	0.0357	0.4411	14004	16757	14424.77
6095051	chr1	rs2391904	98483150	A	G	0.0606	0.0629	0.993	-0.0275973271921043	0.0357	0.44	14004	16757	14424.77
6080694	chr1	rs9324382	98483322	T	C	0.0608	0.063	0.993	-0.0257999754904126	0.0356	0.4693	14004	16757	14424.77
6075257	chr1	rs1938571	98484152	T	C	0.0608	0.0631	0.993	-0.0259025943231108	0.0356	0.4664	14004	16757	14424.77
6080118	chr1	rs4447033	98484291	G	A	0.0606	0.0629	0.993	-0.0278029446620889	0.0357	0.4357	14004	16757	14424.77
6077752	chr1	rs1938572	98484474	T	C	0.0606	0.0629	0.993	-0.0278029446620889	0.0357	0.4359	14004	16757	14424.77
6085761	chr1	rs1938573	98484617	C	T	0.0606	0.0629	0.993	-0.0278029446620889	0.0357	0.4356	14004	16757	14424.77
6090886	chr1	rs1938558	98484954	G	T	0.0606	0.0629	0.994	-0.0278029446620889	0.0357	0.436	14004	16757	14424.77
6078866	chr1	rs1938559	98485102	G	A	0.0606	0.0629	0.994	-0.0278029446620889	0.0357	0.4362	14004	16757	14424.77
6083552	chr1	rs1938560	98485192	C	T	0.0606	0.0629	0.994	-0.0277001306422786	0.0357	0.4367	14004	16757	14424.77
6090752	chr1	rs9324383	98485573	C	T	0.0606	0.0629	0.994	-0.0277001306422786	0.0357	0.437	14004	16757	14424.77
6089563	chr1	rs9725319	98485927	T	C	0.0606	0.0629	0.994	-0.0278029446620889	0.0357	0.4363	14004	16757	14424.77
6087993	chr1	rs4477335	98486162	T	C	0.0606	0.0629	0.994	-0.0278029446620889	0.0357	0.4364	14004	16757	14424.77
6093030	chr1	rs4480407	98486370	G	A	0.0605	0.0629	0.993	-0.0277001306422786	0.0357	0.4383	14004	16757	14424.77
6078318	chr1	rs9659624	98487333	A	G	0.0605	0.063	0.995	-0.0295009039176847	0.0356	0.4072	14004	16757	14424.77
6092224	chr1	rs5005705	98487510	C	A	0.0607	0.0631	0.995	-0.0278029446620889	0.0356	0.4352	14004	16757	14424.77
6075171	chr1	rs9324384	98487566	C	T	0.0605	0.063	0.995	-0.02960390325858	0.0356	0.4067	14004	16757	14424.77
6081876	chr1	rs4634961	98487763	G	A	0.0605	0.063	0.996	-0.0295009039176847	0.0356	0.4076	14004	16757	14424.77
6090421	chr1	rs9324385	98487899	C	A	0.0605	0.0629	0.994	-0.0289963604415917	0.0357	0.4157	14004	16757	14424.77
6082932	chr1	rs9324386	98487959	G	A	0.0605	0.0629	0.994	-0.0289037168568363	0.0357	0.4183	14004	16757	14424.77
6078332	chr1	rs9324387	98488030	G	A	0.0605	0.0629	0.994	-0.0285023604727122	0.0357	0.4249	14004	16757	14424.77
6090857	chr1	rs9324388	98488155	G	A	0.0605	0.0629	0.994	-0.028399474521698	0.0357	0.4256	14004	16757	14424.77
6076175	chr1	rs79733093	98488509	G	C	0.959	0.96	0.787	0.0016985566355815	0.0482	0.9711	14004	16757	14424.77
6082187	chr1	rs9659996	98488863	A	G	0.0605	0.0629	0.994	-0.0289963604415917	0.0357	0.4167	14004	16757	14424.77
6091326	chr1	rs9658841	98488895	C	T	0.0605	0.0629	0.994	-0.0282040203730758	0.0357	0.4289	14004	16757	14424.77
6091768	chr1	rs9661157	98489080	G	A	0.0605	0.0629	0.994	-0.0281011651109099	0.0357	0.4305	14004	16757	14424.77
6081961	chr1	rs10747496	98489330	C	T	0.0605	0.0629	0.994	-0.0281011651109099	0.0357	0.4315	14004	16757	14424.77
6080628	chr1	rs4584446	98489478	A	G	0.0605	0.0629	0.994	-0.027998320426861	0.0357	0.4324	14004	16757	14424.77
6079078	chr1	rs2391905	98489735	T	C	0.0605	0.0629	0.993	-0.0278954863187535	0.0357	0.4344	14004	16757	14424.77
6079646	chr1	rs4950117	98490165	C	T	0.0605	0.0628	0.993	-0.0277001306422786	0.0357	0.4372	14004	16757	14424.77
6080208	chr1	rs4950118	98490358	G	T	0.0605	0.0629	0.993	-0.0278029446620889	0.0357	0.435	14004	16757	14424.77
6085154	chr1	rs10783082	98490636	T	C	0.0605	0.0629	0.993	-0.0277001306422786	0.0357	0.4375	14004	16757	14424.77
6079494	chr1	rs75133093	98490668	G	T	0.941	0.942	0.712	0.0127977582298607	0.0419	0.7602	14004	16757	14424.77
6080781	chr1	rs4950119	98491248	A	C	0.062	0.0646	0.984	-0.0312017511432645	0.0354	0.3788	14004	16757	14424.77
6086971	chr1	rs4950120	98491382	G	A	0.0606	0.0629	0.992	-0.0275973271921043	0.0357	0.44	14004	16757	14424.77
6090932	chr1	rs4245673	98491473	A	C	0.0605	0.0628	0.993	-0.0275048131221902	0.0357	0.4406	14004	16757	14424.77
6094429	chr1	rs1938568	98491732	T	C	0.0605	0.0628	0.993	-0.0275048131221902	0.0357	0.4417	14004	16757	14424.77
6080935	chr1	rs9440393	98492462	C	T	0.0605	0.0628	0.993	-0.0272992569378225	0.0357	0.4449	14004	16757	14424.77
6092290	chr1	rs9440302	98492580	A	G	0.599	0.609	0.913	-0.0248973835545144	0.0181	0.1692	14004	16757	14424.77
6086699	chr1	rs9324389	98492854	T	C	0.0605	0.0628	0.993	-0.027196494688472	0.0357	0.446	14004	16757	14424.77
6088568	chr1	rs1938569	98493263	A	G	0.0605	0.0628	0.992	-0.0274020297483382	0.0357	0.4424	14004	16757	14424.77
6090419	chr1	rs10875124	98494185	G	A	0.0605	0.0628	0.993	-0.026898543868701	0.0357	0.4515	14004	16757	14424.77
6087613	chr1	rs10875125	98494200	A	C	0.0605	0.0628	0.993	-0.0267958227871631	0.0357	0.4522	14004	16757	14424.77
6085809	chr1	rs1198574	98494606	A	G	0.0605	0.0628	0.992	-0.0267033828345498	0.0357	0.4543	14004	16757	14424.77
6093230	chr1	rs1198573	98495513	T	C	0.0605	0.0628	0.992	-0.0264979913062283	0.0357	0.4576	14004	16757	14424.77
6086799	chr1	rs1198572	98497176	A	C	0.0621	0.0645	0.984	-0.0272992569378225	0.0354	0.4405	14004	16757	14424.77
6082610	chr1	rs1198571	98497672	A	G	0.0605	0.0628	0.992	-0.0262002485024742	0.0357	0.4626	14004	16757	14424.77
6082939	chr1	rs17371457	98498339	C	T	0.898	0.899	0.853	-0.0486966685402845	0.0314	0.1207	14004	16757	14424.77
6087691	chr1	rs1782815	98498898	C	A	0.0607	0.0629	0.992	-0.0243951568347216	0.0357	0.4942	14004	16757	14424.77
6078815	chr1	rs1782813	98499843	T	C	0.0605	0.0627	0.992	-0.0256973671872587	0.0357	0.4723	14004	16757	14424.77
6090164	chr1	rs7554283	98500045	G	C	0.464	0.457	0.906	0.0160997014894237	0.0178	0.3675	14004	16757	14424.77
6084678	chr1	rs4950101	98501011	T	C	0.51	0.503	0.891	0.0165030720990143	0.0179	0.3549	14004	16757	14424.77
6089317	chr1	rs1702294	98501984	T	C	0.062	0.0643	0.986	-0.0256973671872587	0.0354	0.4676	14004	16757	14424.77
6090179	chr1	rs1702293	98502159	G	C	0.0598	0.062	0.99	-0.0232993336544035	0.0359	0.517	14004	16757	14424.77
6077242	chr1	rs1782810	98502340	G	A	0.062	0.0644	0.986	-0.0267958227871631	0.0354	0.4494	14004	16757	14424.77
6088924	chr1	rs1782811	98502410	A	C	0.0604	0.0626	0.992	-0.0244976316004002	0.0357	0.4922	14004	16757	14424.77
6087213	chr1	rs1628294	98502594	A	C	0.0598	0.0619	0.99	-0.0231969816042026	0.0359	0.5192	14004	16757	14424.77
6084244	chr1	rs1625579	98502934	G	T	0.062	0.0644	0.986	-0.0277001306422786	0.0354	0.4343	14004	16757	14424.77
6089720	chr1	rs4292998	98507696	A	G	0.0619	0.0643	0.986	-0.0271040176920589	0.0354	0.444	14004	16757	14424.77
6079147	chr1	rs4411173	98507718	C	A	0.0604	0.0626	0.992	-0.0252049938352247	0.0357	0.48	14004	16757	14424.77
6094892	chr1	rs2802535	98508258	C	T	0.0619	0.0643	0.987	-0.0275973271921043	0.0354	0.4352	14004	16757	14424.77
6075055	chr1	rs2660304	98512127	G	T	0.0623	0.0646	0.983	-0.0264979913062283	0.0354	0.4543	14004	16757	14424.77
6083687	chr1	rs61786696	98513845	G	A	0.0598	0.0621	0.989	-0.0256050287153947	0.0359	0.4759	14004	16757	14424.77
6093427	chr1	rs61786697	98513959	A	G	0.0603	0.0625	0.985	-0.0251024465608414	0.0359	0.4845	14004	16757	14424.77
6096023	chr1	rs2660302	98520219	T	A	0.0632	0.0658	0.966	-0.033701571673015	0.0354	0.3408	14004	16757	14424.77
6090240	chr1	rs2660301	98521585	A	G	0.061	0.0634	0.99	-0.0307994715535284	0.0356	0.3872	14004	16757	14424.77
6090015	chr1	rs1702292	98524960	A	G	0.0624	0.0648	0.991	-0.0326988269632397	0.0352	0.3528	14004	16757	14424.77
6084775	chr1	rs1782818	98525221	A	G	0.0624	0.0648	0.991	-0.0322959448008212	0.0352	0.3582	14004	16757	14424.77
6086429	chr1	rs1702291	98526167	T	C	0.0624	0.0649	0.992	-0.0322029950400999	0.0352	0.3599	14004	16757	14424.77
6077624	chr1	rs2802533	98527259	C	T	0.0624	0.0648	0.994	-0.031397792147416	0.0351	0.3714	14004	16757	14424.77
6081812	chr1	rs10875127	98527414	A	G	0.855	0.858	0.875	-0.0442967745820927	0.0264	0.09278	14004	16757	14424.77
6074926	chr1	rs78040625	98527700	G	A	0.942	0.943	0.712	0.0117012723076411	0.0428	0.7849	14004	16757	14424.77
6076465	chr1	rs12567114	98527951	G	A	0.51	0.502	0.889	0.0193025022544974	0.0179	0.2834	14004	16757	14424.77
6076855	chr1	rs145403806	98528142	C	T	0.942	0.943	0.712	0.0116024307308398	0.0428	0.7869	14004	16757	14424.77
6076780	chr1	rs2660300	98528211	A	C	0.0624	0.0648	0.996	-0.0309954337025195	0.0351	0.3767	14004	16757	14424.77
6087816	chr1	rs2660299	98528452	C	T	0.0625	0.0649	0.995	-0.0313049258284153	0.0351	0.3726	14004	16757	14424.77
6077790	chr1	rs2802532	98528830	C	T	0.06	0.0622	0.995	-0.0262002485024742	0.0358	0.4648	14004	16757	14424.77
6077042	chr1	rs1198583	98529378	A	G	0.0612	0.0634	0.998	-0.0290993078252748	0.0354	0.4119	14004	16757	14424.77
6081072	chr1	rs1198582	98530398	A	G	0.0631	0.0654	0.995	-0.0290993078252748	0.0349	0.4053	14004	16757	14424.77
6079441	chr1	rs1198581	98530559	T	C	0.0631	0.0654	0.996	-0.0295009039176847	0.0349	0.398	14004	16757	14424.77
6085636	chr1	rs1198580	98531022	A	G	0.0631	0.0653	0.996	-0.0285949668801128	0.0349	0.4123	14004	16757	14424.77
6077408	chr1	rs1198579	98532403	T	C	0.0617	0.0639	0.997	-0.0257999754904126	0.0353	0.4644	14004	16757	14424.77
6093763	chr1	rs1211661	98532848	A	G	0.0606	0.0627	0.993	-0.0239956055562207	0.0357	0.5006	14004	16757	14424.77
6076350	chr1	rs1848177	98532942	A	G	0.948	0.949	0.802	-0.0051029981759033	0.0426	0.9049	14004	16757	14424.77
6079544	chr1	rs1198600	98533392	G	A	0.0618	0.064	0.997	-0.0267033828345498	0.0353	0.449	14004	16757	14424.77
6092723	chr1	rs1198598	98535375	A	C	0.0632	0.0655	0.993	-0.028399474521698	0.0349	0.4166	14004	16757	14424.77
6093013	chr1	rs1198596	98537363	T	G	0.0618	0.064	0.996	-0.0253998626327317	0.0353	0.4716	14004	16757	14424.77
6085008	chr1	rs1198595	98537932	A	T	0.062	0.0641	0.996	-0.0242004837056584	0.0352	0.4932	14004	16757	14424.77
6079329	chr1	rs1198594	98540744	A	T	0.0621	0.0642	0.995	-0.0252049938352247	0.0352	0.4746	14004	16757	14424.77
6083996	chr1	rs1198593	98541309	G	A	0.0619	0.064	0.996	-0.0255024404124231	0.0353	0.4703	14004	16757	14424.77
6075402	chr1	rs1198592	98541359	A	G	0.0619	0.064	0.996	-0.0255024404124231	0.0353	0.4701	14004	16757	14424.77
6077756	chr1	rs4950142	98541677	C	T	0.899	0.901	0.874	-0.0584981343943099	0.0311	0.06046	14004	16757	14424.77
6082722	chr1	rs1198591	98541836	C	G	0.0634	0.0657	0.991	-0.0285949668801128	0.035	0.4141	14004	16757	14424.77
6077500	chr1	rs2802531	98545954	C	T	0.0607	0.0629	0.991	-0.0248973835545144	0.0357	0.4856	14004	16757	14424.77
6095539	chr1	rs2802530	98546134	G	A	0.0607	0.0629	0.991	-0.0248973835545144	0.0357	0.4851	14004	16757	14424.77
6076843	chr1	rs2802529	98546821	G	A	0.062	0.0642	0.997	-0.0263953113595316	0.0352	0.4536	14004	16757	14424.77
6095140	chr1	rs1782812	98547502	A	G	0.0635	0.0658	0.993	-0.0290993078252748	0.0349	0.4041	14004	16757	14424.77
6089706	chr1	rs2802525	98549810	A	G	0.0651	0.0673	0.96	-0.0282040203730758	0.0351	0.4229	14004	16757	14424.77
6086813	chr1	rs1198590	98550374	G	A	0.0619	0.0642	0.997	-0.0285023604727122	0.0352	0.4194	14004	16757	14424.77
6080227	chr1	rs1198589	98550411	T	C	0.0619	0.0642	0.997	-0.028399474521698	0.0352	0.4201	14004	16757	14424.77
6076583	chr1	rs1198588	98552832	A	T	0.0637	0.066	0.985	-0.0312017511432645	0.035	0.372	14004	16757	14424.77
6095160	chr1	rs77093818	98552968	G	C	0.947	0.948	0.802	-0.0075987978753305	0.0423	0.8584	14004	16757	14424.77
6086729	chr1	rs7549825	98554409	A	G	0.462	0.453	0.922	0.0171029078996623	0.0178	0.337	14004	16757	14424.77
6076177	chr1	rs1622611	98555553	C	T	0.0622	0.0644	0.985	-0.0270012755029434	0.0354	0.4448	14004	16757	14424.77
6095424	chr1	rs2802536	98556115	T	C	0.062	0.0642	0.985	-0.0275973271921043	0.0354	0.4358	14004	16757	14424.77
6083597	chr1	rs2660298	98556159	A	T	0.0622	0.0644	0.984	-0.0270012755029434	0.0354	0.4458	14004	16757	14424.77
6079682	chr1	rs1198578	98557010	T	C	0.0623	0.0645	0.98	-0.026898543868701	0.0354	0.4477	14004	16757	14424.77
6083889	chr1	rs1198577	98559024	T	C	0.0622	0.0643	0.975	-0.0272992569378225	0.0355	0.4432	14004	16757	14424.77
6078374	chr1	rs1198576	98559093	T	A	0.0622	0.0644	0.974	-0.027196494688472	0.0356	0.4436	14004	16757	14424.77
6094484	chr1	rs79536980	98560276	C	T	0.947	0.949	0.749	0.0086028888072678	0.0438	0.8435	14004	16757	14424.77
6095864	chr1	rs1198575	98562260	T	C	0.0656	0.0677	0.931	-0.032502530761974	0.0355	0.3588	14004	16757	14424.77
6095185	chr1	rs17117562	98564736	T	C	0.487	0.48	0.914	0.0250047589895661	0.0177	0.1585	14004	16757	14424.77
6082268	chr1	rs1198587	98565026	A	G	0.669	0.675	0.758	-0.0306963490025976	0.0206	0.1366	14004	16757	14424.77
6088645	chr1	rs1198586	98565035	T	C	0.671	0.677	0.748	-0.0236986067778773	0.0207	0.2514	14004	16757	14424.77
6081586	chr1	rs1198585	98565234	A	C	0.188	0.185	0.858	0.0002999550089979	0.0234	0.9899	14004	16757	14424.77
6081317	chr1	rs74997684	98565744	C	T	0.945	0.947	0.934	-0.0374007702544828	0.0388	0.3358	14004	16757	14424.77
6095418	chr1	rs12027634	98566705	A	G	0.945	0.947	0.936	-0.0370997639570267	0.0388	0.3389	14004	16757	14424.77
6089043	chr1	rs1198584	98566759	G	A	0.635	0.634	0.931	0.001998002662673	0.0182	0.9105	14004	16757	14424.77
6075458	chr1	rs4950093	98567133	G	A	0.945	0.947	0.94	-0.0375045865412751	0.0387	0.3335	14004	16757	14424.77
6079265	chr1	rs4950094	98567240	T	C	0.945	0.947	0.941	-0.0375045865412751	0.0387	0.333	14004	16757	14424.77
6089892	chr1	rs12731784	98568394	T	C	0.535	0.535	0.956	-0.0038975857287134	0.0173	0.8232	14004	16757	14424.77
6094078	chr1	rs6664310	98568593	G	A	0.946	0.948	0.951	-0.0383978517965666	0.0386	0.3196	14004	16757	14424.77
6085710	chr1	rs1507061	98569656	G	A	0.535	0.535	0.958	-0.0040983869261633	0.0173	0.815	14004	16757	14424.77
6091873	chr1	rs2055686	98571169	T	C	0.946	0.948	0.964	-0.0396976268585458	0.0384	0.3015	14004	16757	14424.77
6085757	chr1	rs11580992	98571590	G	T	0.946	0.948	0.965	-0.0398016818829366	0.0384	0.3004	14004	16757	14424.77
6075324	chr1	rs7528365	98571758	T	A	0.366	0.366	0.945	-0.0024028846163103	0.018	0.8958	14004	16757	14424.77
6089390	chr1	rs11802316	98572257	A	G	0.946	0.948	0.968	-0.039104719880761	0.0384	0.3077	14004	16757	14424.77
6083753	chr1	rs11165950	98572374	C	T	0.937	0.939	0.939	-0.0497996735526059	0.036	0.167	14004	16757	14424.77
6079089	chr1	rs17372140	98572382	G	A	0.888	0.887	0.925	0.0263010744193707	0.0281	0.349	14004	16757	14424.77
6082697	chr1	rs10158436	98572907	T	A	0.889	0.887	0.925	0.0262036654966364	0.0281	0.3523	14004	16757	14424.77
6076327	chr1	rs1507071	98573306	A	C	0.366	0.367	0.948	-0.0024028846163103	0.018	0.8929	14004	16757	14424.77
6091176	chr1	rs7525127	98575809	G	T	0.946	0.948	0.974	-0.0393023164827424	0.0384	0.3056	14004	16757	14424.77
6078622	chr1	rs17117613	98576274	C	T	0.946	0.948	0.975	-0.0386992491392765	0.0384	0.3136	14004	16757	14424.77
6085954	chr1	rs17117616	98576912	C	T	0.946	0.948	0.976	-0.0383978517965666	0.0384	0.3179	14004	16757	14424.77
6089888	chr1	rs12406529	98577444	G	A	0.948	0.949	0.807	-0.009000382197299	0.0426	0.8325	14004	16757	14424.77
6090391	chr1	rs4950095	98577777	A	G	0.946	0.948	0.976	-0.0398953406632555	0.0384	0.2988	14004	16757	14424.77
6077002	chr1	rs58424079	98577901	G	A	0.783	0.788	0.801	-0.0458973523870375	0.0229	0.04496	14004	16757	14424.77
6089604	chr1	rs6694396	98578203	A	T	0.48	0.482	0.963	-0.0114958245134845	0.0173	0.5067	14004	16757	14424.77
6090989	chr1	rs978346	98578574	C	G	0.421	0.42	0.958	0.0047984689115734	0.0175	0.7849	14004	16757	14424.77
6086456	chr1	rs10518654	98578860	G	A	0.946	0.948	0.976	-0.0388967656299467	0.0384	0.3106	14004	16757	14424.77
6088670	chr1	rs6679864	98579211	A	G	0.42	0.419	0.964	0.0056042667198317	0.0174	0.7493	14004	16757	14424.77
6081535	chr1	rs1911502	98579707	T	C	0.946	0.948	0.977	-0.0394999521368577	0.0384	0.303	14004	16757	14424.77
6092874	chr1	rs1911501	98579746	T	C	0.946	0.948	0.977	-0.0396976268585458	0.0384	0.3014	14004	16757	14424.77
6095727	chr1	rs1911500	98579820	G	A	0.367	0.367	0.966	-0.0029042131473898	0.0178	0.8706	14004	16757	14424.77
6082866	chr1	rs959707	98580985	A	G	0.946	0.948	0.978	-0.039104719880761	0.0384	0.3088	14004	16757	14424.77
6093695	chr1	rs72737821	98581337	A	T	0.89	0.888	0.937	0.0236969951765786	0.0281	0.3987	14004	16757	14424.77
6078271	chr1	rs355382	98582284	T	C	0.0536	0.0517	0.977	0.0402010017441475	0.0384	0.2957	14004	16757	14424.77
6080023	chr1	rs17117677	98583425	G	C	0.946	0.948	0.977	-0.0396976268585458	0.0384	0.3007	14004	16757	14424.77
6091215	chr1	rs355380	98584370	T	A	0.633	0.632	0.971	0.0030952049073025	0.0178	0.8626	14004	16757	14424.77
6081232	chr1	rs17385037	98585180	T	C	0.89	0.889	0.941	0.0236969951765786	0.028	0.3984	14004	16757	14424.77
6074963	chr1	rs355379	98585590	G	T	0.0537	0.0518	0.976	0.0402970567645369	0.0384	0.2935	14004	16757	14424.77
6086877	chr1	rs12038627	98587255	T	C	0.946	0.948	0.975	-0.0403950023610502	0.0384	0.2933	14004	16757	14424.77
6083967	chr1	rs355377	98587259	G	A	0.0537	0.0517	0.975	0.0409019913204257	0.0384	0.2877	14004	16757	14424.77
6078381	chr1	rs79423253	98587299	T	G	0.947	0.948	0.813	-0.0088994831870327	0.0422	0.8334	14004	16757	14424.77
6083109	chr1	rs355376	98587408	C	G	0.0537	0.0518	0.976	0.0404987422798789	0.0384	0.2911	14004	16757	14424.77
6088123	chr1	rs12407367	98587734	T	C	0.946	0.948	0.977	-0.0401035026973339	0.0384	0.296	14004	16757	14424.77
6077061	chr1	rs12407126	98587947	A	C	0.946	0.948	0.977	-0.0403012967735257	0.0384	0.2937	14004	16757	14424.77
6076202	chr1	rs1473476	98588587	G	A	0.533	0.533	0.977	-0.0032954239497972	0.0171	0.8457	14004	16757	14424.77
6080896	chr1	rs355375	98588692	A	G	0.633	0.632	0.976	0.0028958031120254	0.0177	0.8686	14004	16757	14424.77
6080230	chr1	rs355374	98588753	A	G	0.631	0.631	0.97	0.0021975835434872	0.0178	0.9027	14004	16757	14424.77
6081095	chr1	rs1473475	98588835	C	T	0.533	0.533	0.977	-0.0033957590691798	0.0171	0.8441	14004	16757	14424.77
6079906	chr1	rs1473474	98588885	T	C	0.423	0.421	0.974	0.0056042667198317	0.0173	0.7466	14004	16757	14424.77
6094108	chr1	rs355373	98588906	G	A	0.0537	0.0518	0.976	0.0404987422798789	0.0384	0.2921	14004	16757	14424.77
6075939	chr1	rs1843815	98589715	A	T	0.424	0.423	0.978	0.0016985566355815	0.0173	0.9231	14004	16757	14424.77
6094547	chr1	rs12401542	98589828	C	T	0.943	0.945	1.0	-0.0169020380753563	0.037	0.6479	14004	16757	14424.77
6080305	chr1	rs355372	98589979	T	C	0.634	0.634	0.975	0.0026963615477425	0.0178	0.8798	14004	16757	14424.77
6090392	chr1	rs355371	98590052	A	G	0.635	0.634	0.975	0.0028958031120254	0.0178	0.872	14004	16757	14424.77
6091286	chr1	rs1487299	98592630	T	C	0.533	0.533	0.982	-0.005696192544881	0.0171	0.7398	14004	16757	14424.77
6078573	chr1	rs11165951	98593653	A	C	0.943	0.945	1.01	-0.0145046862028817	0.0369	0.6938	14004	16757	14424.77
6079746	chr1	rs12567725	98595058	G	A	0.943	0.945	1.01	-0.0143017847108596	0.0368	0.698	14004	16757	14424.77
6084498	chr1	rs11807935	98595170	A	T	0.943	0.945	1.01	-0.0140989243795016	0.0368	0.7023	14004	16757	14424.77
6081624	chr1	rs11809431	98595242	G	C	0.943	0.945	1.01	-0.0143017847108596	0.0368	0.6975	14004	16757	14424.77
6084727	chr1	rs1487301	98595815	C	G	0.943	0.945	1.01	-0.0143017847108596	0.0368	0.6974	14004	16757	14424.77
6092539	chr1	rs1487302	98595853	C	A	0.943	0.945	1.01	-0.0140989243795016	0.0368	0.7015	14004	16757	14424.77
6079775	chr1	rs355357	98596776	C	T	0.635	0.634	0.975	0.004001981379298	0.0178	0.8219	14004	16757	14424.77
6087236	chr1	rs355356	98597182	G	A	0.635	0.634	0.976	0.004101577021075	0.0178	0.8175	14004	16757	14424.77
6079467	chr1	rs4950096	98597309	A	G	0.943	0.945	1.01	-0.0150019689183474	0.0368	0.6836	14004	16757	14424.77
6077329	chr1	rs1352254	98597553	G	A	0.943	0.945	1.01	-0.015895669405385	0.0368	0.6663	14004	16757	14424.77
6090059	chr1	rs12043365	98598019	T	A	0.943	0.945	1.01	-0.0153979421800967	0.0368	0.6759	14004	16757	14424.77
6096053	chr1	rs11165952	98598635	G	A	0.943	0.945	1.01	-0.0158042315449673	0.0368	0.6674	14004	16757	14424.77
6093039	chr1	rs12046836	98598745	G	A	0.943	0.945	1.01	-0.0156010662286512	0.0368	0.6716	14004	16757	14424.77
6088428	chr1	rs12044342	98599144	A	G	0.943	0.945	1.01	-0.0160988945897493	0.0368	0.6622	14004	16757	14424.77
6081247	chr1	rs11165953	98599780	C	T	0.943	0.945	1.01	-0.0166986496230515	0.0368	0.6495	14004	16757	14424.77
6076797	chr1	rs11165954	98600110	G	A	0.943	0.945	1.01	-0.0168003386783461	0.0368	0.648	14004	16757	14424.77
6079994	chr1	rs11165955	98600210	C	T	0.943	0.945	1.01	-0.0170037478161859	0.0368	0.6441	14004	16757	14424.77
6089435	chr1	rs11165956	98600355	T	C	0.943	0.945	1.01	-0.0170952954286372	0.0368	0.6419	14004	16757	14424.77
6086528	chr1	rs17117759	98600618	C	T	0.943	0.945	1.01	-0.0171970248285215	0.0368	0.6405	14004	16757	14424.77
6083030	chr1	rs17117764	98601002	A	G	0.943	0.945	1.01	-0.0176956485356892	0.0368	0.6316	14004	16757	14424.77
6094536	chr1	rs17117765	98601247	T	C	0.943	0.945	1.01	-0.0177974390305806	0.0368	0.6296	14004	16757	14424.77
6082437	chr1	rs17117766	98601353	A	T	0.943	0.945	1.01	-0.0178992398878318	0.0368	0.6269	14004	16757	14424.77
6085583	chr1	rs78890790	98601644	A	G	0.943	0.945	1.01	-0.0180010511095525	0.0369	0.6248	14004	16757	14424.77
6095127	chr1	rs1032196	98602249	A	G	0.944	0.945	1.01	-0.0182963622831166	0.0369	0.6199	14004	16757	14424.77
6079293	chr1	rs11165957	98602415	T	A	0.944	0.945	1.01	-0.0191012733024012	0.037	0.6054	14004	16757	14424.77
6084437	chr1	rs11165958	98602431	C	T	0.944	0.945	1.01	-0.0191012733024012	0.037	0.6045	14004	16757	14424.77
6083391	chr1	rs355354	98602816	G	A	0.633	0.631	0.981	0.0043007385516922	0.0177	0.809	14004	16757	14424.77
6081366	chr1	rs1487289	98603170	G	A	0.944	0.945	1.01	-0.0194988734340555	0.037	0.5971	14004	16757	14424.77
6082509	chr1	rs72737834	98603628	A	T	0.894	0.893	0.983	0.021497269010823	0.0279	0.4413	14004	16757	14424.77
6084991	chr1	rs17381287	98604137	G	T	0.892	0.891	0.984	0.0203025023378308	0.0277	0.4648	14004	16757	14424.77
6087124	chr1	rs17381294	98604201	G	A	0.894	0.893	0.984	0.021497269010823	0.0279	0.4416	14004	16757	14424.77
6083781	chr1	rs355353	98604440	T	A	0.633	0.631	0.982	0.0044003044444822	0.0177	0.8035	14004	16757	14424.77
6078029	chr1	rs72737838	98604958	G	T	0.894	0.893	0.984	0.0213015034199157	0.0279	0.4441	14004	16757	14424.77
6075916	chr1	rs4950106	98605413	G	A	0.475	0.478	0.989	-0.0115969858456632	0.017	0.4956	14004	16757	14424.77
6077110	chr1	rs4950107	98605732	G	A	0.475	0.478	0.989	-0.0117993392160431	0.017	0.4871	14004	16757	14424.77
6094592	chr1	rs1487308	98608313	A	T	0.532	0.532	0.99	-0.0073972926304747	0.017	0.6633	14004	16757	14424.77
6076936	chr1	rs355368	98609443	G	T	0.632	0.631	0.983	0.0044998604248922	0.0177	0.8011	14004	16757	14424.77
6075545	chr1	rs994478	98609553	T	A	0.532	0.533	0.99	-0.007296555232638	0.017	0.6696	14004	16757	14424.77
6091657	chr1	rs80333180	98609642	A	G	0.984	0.984	0.329	-0.0499047851286405	0.1449	0.7307	9220	11948	9848.53
6080819	chr1	rs355366	98610145	G	T	0.632	0.631	0.983	0.0044003044444822	0.0177	0.8013	14004	16757	14424.77
6095756	chr1	rs4133804	98611061	T	A	0.894	0.893	0.983	0.0197045832743354	0.0279	0.48	14004	16757	14424.77
6077396	chr1	rs1118413	98611600	C	T	0.632	0.631	0.983	0.0044998604248922	0.0177	0.8003	14004	16757	14424.77
6080299	chr1	rs11587636	98612694	T	C	0.532	0.533	0.99	-0.0071958279818024	0.017	0.6708	14004	16757	14424.77
6084034	chr1	rs355365	98613971	A	T	0.633	0.631	0.983	0.0044998604248922	0.0177	0.7989	14004	16757	14424.77
6093391	chr1	rs355364	98614478	G	A	0.631	0.63	0.982	0.0043007385516922	0.0177	0.8091	14004	16757	14424.77
6075371	chr1	rs355363	98614551	A	G	0.633	0.631	0.983	0.0044998604248922	0.0177	0.8001	14004	16757	14424.77
6087019	chr1	rs355361	98615074	G	C	0.527	0.524	0.99	0.0110981866660334	0.017	0.5146	14004	16757	14424.77
6096068	chr1	rs1507070	98615652	C	T	0.633	0.631	0.983	0.0044998604248922	0.0177	0.7985	14004	16757	14424.77
6080526	chr1	rs723702	98615782	G	A	0.532	0.533	0.99	-0.007296555232638	0.017	0.6703	14004	16757	14424.77
6080941	chr1	rs2632300	98616100	A	G	0.527	0.524	0.99	0.0109992854583691	0.017	0.5181	14004	16757	14424.77
6093465	chr1	rs1507069	98616396	G	T	0.527	0.524	0.99	0.0109992854583691	0.017	0.5169	14004	16757	14424.77
6089081	chr1	rs1507068	98616498	A	G	0.527	0.524	0.99	0.0109992854583691	0.017	0.5165	14004	16757	14424.77
6089060	chr1	rs1507067	98616538	T	C	0.527	0.524	0.99	0.0110981866660334	0.017	0.5158	14004	16757	14424.77
6093602	chr1	rs2632303	98617672	T	C	0.633	0.631	0.983	0.0047984689115734	0.0177	0.7875	14004	16757	14424.77
6080887	chr1	rs2632304	98618132	G	A	0.633	0.631	0.983	0.0047984689115734	0.0177	0.7876	14004	16757	14424.77
6080264	chr1	rs9440334	98619188	C	G	0.633	0.631	0.983	0.0047984689115734	0.0177	0.788	14004	16757	14424.77
6086606	chr1	rs2939963	98620303	G	A	0.633	0.631	0.983	0.0047984689115734	0.0177	0.7876	14004	16757	14424.77
6095814	chr1	rs2391907	98620447	G	T	0.894	0.893	0.983	0.0183996828453635	0.0279	0.5102	14004	16757	14424.77
6081233	chr1	rs2660311	98620585	C	T	0.633	0.631	0.983	0.0047984689115734	0.0177	0.7877	14004	16757	14424.77
6083242	chr1	rs11165961	98621065	A	C	0.943	0.945	1.01	-0.0145960053074092	0.037	0.6929	14004	16757	14424.77
6090156	chr1	rs2660310	98621251	C	T	0.633	0.632	0.982	0.0051964749068174	0.0177	0.7683	14004	16757	14424.77
6089010	chr1	rs2263255	98621723	T	G	0.633	0.631	0.983	0.0046989426564652	0.0177	0.7894	14004	16757	14424.77
6093821	chr1	rs6701393	98622349	C	A	0.473	0.476	0.991	-0.0111013930711739	0.017	0.515	14004	16757	14424.77
6079484	chr1	rs2660309	98622407	C	T	0.633	0.631	0.983	0.0046989426564652	0.0177	0.7918	14004	16757	14424.77
6076518	chr1	rs17385603	98622590	T	C	0.894	0.893	0.983	0.0185960172820726	0.0279	0.5057	14004	16757	14424.77
6085819	chr1	rs17381509	98622667	A	G	0.894	0.893	0.983	0.0185960172820726	0.0279	0.5059	14004	16757	14424.77
6075209	chr1	rs1507065	98622974	C	T	0.891	0.887	0.782	0.0663025892540632	0.0303	0.02891	14004	16757	14424.77
6078515	chr1	rs1487303	98623003	C	A	0.473	0.476	0.991	-0.0111013930711739	0.017	0.5148	14004	16757	14424.77
6090641	chr1	rs1507064	98623004	G	A	0.633	0.631	0.983	0.0046989426564652	0.0177	0.79	14004	16757	14424.77
6080404	chr1	rs2253341	98623686	T	C	0.633	0.632	0.983	0.0046989426564652	0.0177	0.791	14004	16757	14424.77
6087269	chr1	rs2660308	98623822	G	A	0.633	0.632	0.983	0.0046989426564652	0.0177	0.7909	14004	16757	14424.77
6076299	chr1	rs2632308	98624393	G	A	0.633	0.632	0.982	0.0046989426564652	0.0177	0.7925	14004	16757	14424.77
6089412	chr1	rs2660307	98625150	G	A	0.633	0.632	0.982	0.0046989426564652	0.0177	0.7924	14004	16757	14424.77
6091167	chr1	rs12021635	98625675	A	G	0.943	0.945	1.01	-0.0144032303107437	0.0369	0.6964	14004	16757	14424.77
6078671	chr1	rs2893391	98625707	C	T	0.532	0.533	0.991	-0.0076995657264405	0.017	0.6527	14004	16757	14424.77
6087537	chr1	rs2200585	98626217	A	G	0.633	0.632	0.981	0.0045994064948955	0.0177	0.7962	14004	16757	14424.77
6094298	chr1	rs2220332	98626334	G	A	0.633	0.632	0.981	0.0045994064948955	0.0177	0.7964	14004	16757	14424.77
6084564	chr1	rs2660306	98626365	G	T	0.633	0.632	0.981	0.0044998604248922	0.0177	0.7971	14004	16757	14424.77
6080060	chr1	rs2632311	98626445	T	G	0.633	0.632	0.981	0.0045994064948955	0.0177	0.797	14004	16757	14424.77
6077356	chr1	rs147613212	98627205	A	G	0.895	0.894	0.97	0.0194005857039748	0.0283	0.4926	14004	16757	14424.77
6086937	chr1	rs12734197	98627747	A	T	0.532	0.533	0.99	-0.0075987978753305	0.017	0.6538	14004	16757	14424.77
6092897	chr1	rs12734505	98627901	A	G	0.586	0.586	0.949	-0.0073972926304747	0.0176	0.6738	14004	16757	14424.77
6075041	chr1	rs822565	98628609	A	C	0.634	0.632	0.977	0.0034041991335623	0.0177	0.849	14004	16757	14424.77
6084699	chr1	rs822567	98629139	A	G	0.527	0.525	0.987	0.0099998345783334	0.0171	0.559	14004	16757	14424.77
6093467	chr1	rs963852	98629277	C	G	0.893	0.892	0.977	0.0182033098538737	0.028	0.515	14004	16757	14424.77
6077208	chr1	rs61787320	98630474	G	A	0.893	0.892	0.975	0.0183015011699126	0.028	0.5118	14004	16757	14424.77
6084974	chr1	rs355370	98630705	C	T	0.891	0.887	0.782	0.0641009254065236	0.0303	0.03449	14004	16757	14424.77
6091289	chr1	rs355369	98631611	T	C	0.634	0.633	0.976	0.0033045340083004	0.0178	0.8505	14004	16757	14424.77
6082797	chr1	rs71657288	98632006	G	A	0.475	0.477	0.987	-0.0095958936734469	0.0171	0.5747	14004	16757	14424.77
6092690	chr1	rs112797689	98632344	C	T	0.893	0.892	0.972	0.0194005857039748	0.028	0.4886	14004	16757	14424.77
6091430	chr1	rs355387	98635876	T	C	0.634	0.633	0.974	0.0030952049073025	0.0178	0.8631	14004	16757	14424.77
6095462	chr1	rs355385	98636703	C	A	0.527	0.525	0.986	0.0101978249764461	0.0171	0.5495	14004	16757	14424.77
6075351	chr1	rs12737713	98637060	G	A	0.532	0.533	0.985	-0.0067024110596754	0.0171	0.6934	14004	16757	14424.77
6078447	chr1	rs12724641	98637193	T	C	0.532	0.532	0.985	-0.007004474152883	0.0171	0.6815	14004	16757	14424.77
6086286	chr1	rs17117845	98639563	A	G	0.532	0.532	0.982	-0.0075987978753305	0.0171	0.6568	14004	16757	14424.77
6083247	chr1	rs61787323	98639741	C	T	0.893	0.891	0.963	0.0217027816432335	0.028	0.438	14004	16757	14424.77
6075518	chr1	rs355384	98639881	C	T	0.528	0.525	0.977	0.0112959597418516	0.0171	0.5083	14004	16757	14424.77
6081691	chr1	rs2046585	98641930	A	G	0.943	0.944	1.0	-0.0124977728299804	0.0369	0.7344	14004	16757	14424.77
6082125	chr1	rs355383	98642462	A	G	0.528	0.525	0.962	0.0126002819757385	0.0173	0.465	14004	16757	14424.77
6086153	chr1	rs1487295	98643173	T	A	0.637	0.635	0.951	0.0051964749068174	0.018	0.7734	14004	16757	14424.77
6085335	chr1	rs1487296	98643448	T	G	0.531	0.532	0.958	-0.0095050300143049	0.0173	0.583	14004	16757	14424.77
6078544	chr1	rs17381657	98644483	C	G	0.891	0.889	0.949	0.0218006299588528	0.028	0.4359	14004	16757	14424.77
6076399	chr1	rs12033249	98644672	G	A	0.943	0.944	1.0	-0.0116981574124923	0.0369	0.7514	14004	16757	14424.77
6094054	chr1	rs10875130	98645029	C	T	0.943	0.944	1.0	-0.0114047880634385	0.0369	0.7578	14004	16757	14424.77
6087041	chr1	rs10875131	98645192	G	A	0.941	0.943	0.997	-0.0187038311937836	0.0366	0.6085	14004	16757	14424.77
6087595	chr1	rs10493900	98645213	A	G	0.942	0.943	1.0	-0.0174005146801673	0.0366	0.6352	14004	16757	14424.77
6092891	chr1	rs2200583	98645741	T	C	0.94	0.942	0.99	-0.0169020380753563	0.0363	0.6419	14004	16757	14424.77
6095535	chr1	rs12567176	98645944	C	T	0.94	0.942	0.986	-0.0187955345843259	0.0363	0.6045	14004	16757	14424.77
6084502	chr1	rs12567432	98646871	C	A	0.887	0.887	0.956	0.0138042809763971	0.0275	0.6167	14004	16757	14424.77
6083933	chr1	rs1487297	98647073	T	C	0.828	0.828	0.959	0.0077002766261879	0.023	0.737	14004	16757	14424.77
6092283	chr1	rs1487298	98647074	G	A	0.828	0.828	0.96	0.0077002766261879	0.023	0.7366	14004	16757	14424.77
6082880	chr1	rs10875132	98647271	A	G	0.94	0.941	0.968	-0.0075987978753305	0.0366	0.8351	14004	16757	14424.77
6083103	chr1	rs1352253	98647451	G	T	0.509	0.509	0.927	-0.0025031302181184	0.0176	0.889	14004	16757	14424.77
6089039	chr1	rs1507063	98648815	C	T	0.704	0.703	0.928	-0.0034961042567088	0.0192	0.8547	14004	16757	14424.77
6092250	chr1	rs17117881	98649772	C	T	0.943	0.944	0.976	-0.0079011318962572	0.0372	0.8319	14004	16757	14424.77
6076261	chr1	rs9804043	98651299	A	G	0.886	0.886	0.949	0.0133998200630165	0.0275	0.627	14004	16757	14424.77
6082843	chr1	rs9804044	98651301	A	C	0.886	0.886	0.949	0.0138042809763971	0.0275	0.6175	14004	16757	14424.77
6091223	chr1	rs1386499	98651527	A	G	0.826	0.827	0.955	0.0060019521956343	0.023	0.7937	14004	16757	14424.77
6091197	chr1	rs10783085	98651987	C	T	0.94	0.941	0.963	-0.0081027387031859	0.0367	0.8259	14004	16757	14424.77
6093653	chr1	rs822559	98652088	T	G	0.727	0.727	0.973	0.0036034995896235	0.0193	0.8524	14004	16757	14424.77
6081283	chr1	rs12725029	98652395	C	T	0.472	0.47	0.914	-0.0051029981759033	0.0178	0.7735	14004	16757	14424.77
6096032	chr1	rs10875133	98654113	G	A	0.824	0.827	0.949	-0.0004000800213396	0.023	0.9856	14004	16757	14424.77
6075352	chr1	rs11809984	98654262	C	T	0.939	0.942	0.959	-0.0217958123704574	0.0368	0.5535	14004	16757	14424.77
6084592	chr1	rs1487288	98654619	A	G	0.887	0.886	0.959	0.0141987193998129	0.0274	0.6031	14004	16757	14424.77
6085334	chr1	rs17385947	98655574	C	A	0.89	0.889	0.954	0.0139029051689914	0.0277	0.6165	14004	16757	14424.77
6074917	chr1	rs72737868	98655786	A	T	0.887	0.886	0.957	0.0142973047008244	0.0274	0.602	14004	16757	14424.77
6077095	chr1	rs11165964	98655851	C	T	0.939	0.942	0.952	-0.0231969816042026	0.0368	0.5287	14004	16757	14424.77
6082309	chr1	rs2391908	98657119	T	G	0.516	0.515	0.902	-0.0049019951702315	0.0178	0.7841	14004	16757	14424.77
6088977	chr1	rs12734525	98658035	A	G	0.934	0.937	0.928	-0.0259949602770859	0.0361	0.472	14004	16757	14424.77
6078279	chr1	rs2129579	98658738	G	C	0.821	0.823	0.943	-0.0003000450090019	0.0229	0.9894	14004	16757	14424.77
6078378	chr1	rs4950097	98659152	A	G	0.939	0.941	0.942	-0.0236986067778773	0.037	0.5213	14004	16757	14424.77
6092781	chr1	rs698997	98659529	C	T	0.654	0.652	0.917	0.0053954185169075	0.0186	0.7719	14004	16757	14424.77
6075028	chr1	rs12567765	98660622	G	A	0.89	0.889	0.95	0.01600129372694	0.0277	0.5625	14004	16757	14424.77
6092746	chr1	rs822604	98662428	G	A	0.0747	0.0744	0.792	0.0395956428583544	0.0362	0.274	14004	16757	14424.77
6087925	chr1	rs698994	98662961	T	C	0.313	0.313	0.914	0.0065981840282271	0.0192	0.7298	14004	16757	14424.77
6095544	chr1	rs17266983	98663926	C	T	0.889	0.889	0.947	0.0147999386115992	0.0277	0.5929	14004	16757	14424.77
6094183	chr1	rs61788584	98664277	C	G	0.886	0.886	0.949	0.0146028573839336	0.0273	0.5938	14004	16757	14424.77
6091654	chr1	rs12042564	98664991	G	A	0.821	0.822	0.912	0.0037031349243813	0.0232	0.8742	14004	16757	14424.77
6078533	chr1	rs11577139	98666125	C	A	0.808	0.811	0.902	-0.0078003437327339	0.0228	0.7311	14004	16757	14424.77
6086444	chr1	rs17117942	98666383	G	A	0.618	0.613	0.912	0.0147999386115992	0.0182	0.4162	14004	16757	14424.77
6082441	chr1	rs12042846	98667103	T	C	0.638	0.635	0.933	0.0064988367398296	0.0183	0.723	14004	16757	14424.77
6095136	chr1	rs822555	98667546	A	G	0.399	0.396	0.982	0.0142973047008244	0.0174	0.4135	14004	16757	14424.77
6075318	chr1	rs1487307	98668916	T	G	0.8	0.8	0.938	0.004001981379298	0.0219	0.8535	14004	16757	14424.77
6082836	chr1	rs822602	98669164	C	A	0.152	0.153	0.857	-0.0082035573506883	0.0252	0.745	14004	16757	14424.77
6087612	chr1	rs1352256	98669290	G	A	0.76	0.759	0.939	0.0127977582298607	0.0205	0.5321	14004	16757	14424.77
6089989	chr1	rs79573214	98669432	G	T	0.641	0.638	0.953	0.0056042667198317	0.0181	0.7581	14004	16757	14424.77
6077994	chr1	rs11165965	98670322	T	A	0.873	0.874	0.811	-0.0370997639570267	0.0282	0.1888	14004	16757	14424.77
6088096	chr1	rs4245672	98670496	G	A	0.436	0.433	0.973	0.0081963182244858	0.0173	0.6363	14004	16757	14424.77
6077234	chr1	rs72719817	98671145	C	G	0.641	0.638	0.958	0.0062007356416035	0.0181	0.7315	14004	16757	14424.77
6088554	chr1	rs1487306	98671265	A	G	0.4	0.396	0.988	0.0150954876453349	0.0174	0.3868	14004	16757	14424.77
6086647	chr1	rs1487304	98671507	C	A	0.317	0.312	0.921	0.0329994782631079	0.019	0.08245	14004	16757	14424.77
6092121	chr1	rs12568130	98672308	G	C	0.759	0.758	0.954	0.0117012723076411	0.0203	0.5636	14004	16757	14424.77
6091456	chr1	rs6676121	98672549	T	C	0.401	0.397	0.991	0.0154007965760229	0.0174	0.3746	14004	16757	14424.77
6088566	chr1	rs6659077	98672971	G	A	0.798	0.799	0.956	0.0029955089797983	0.0217	0.8907	14004	16757	14424.77
6094813	chr1	rs6662252	98673697	G	A	0.795	0.795	0.95	0.0037031349243813	0.0216	0.8649	14004	16757	14424.77
6088687	chr1	rs116196581	98673909	G	C	0.642	0.638	0.963	0.0064988367398296	0.018	0.7168	14004	16757	14424.77
6086767	chr1	rs78249251	98675141	C	G	0.642	0.638	0.964	0.0063994795805678	0.018	0.724	14004	16757	14424.77
6084311	chr1	rs12097515	98676367	G	A	0.794	0.795	0.952	0.0037031349243813	0.0216	0.8653	14004	16757	14424.77
6090174	chr1	rs11165967	98677115	T	C	0.794	0.795	0.953	0.0036034995896235	0.0216	0.8675	14004	16757	14424.77
6085346	chr1	rs12743537	98680927	C	T	0.798	0.798	0.963	0.0034041991335623	0.0216	0.8746	14004	16757	14424.77
6094512	chr1	rs61788587	98681114	G	A	0.794	0.795	0.954	0.0044003044444822	0.0216	0.8389	14004	16757	14424.77
6075884	chr1	rs12027965	98681187	C	T	0.436	0.434	0.977	0.0090984829852593	0.0173	0.5992	14004	16757	14424.77
6075785	chr1	rs822617	98683104	C	T	0.962	0.962	0.921	0.052696808999969	0.0457	0.2484	14004	16757	14424.77
6086353	chr1	rs1487294	98683720	C	T	0.759	0.76	0.96	0.0126002819757385	0.0203	0.5331	14004	16757	14424.77
6078308	chr1	rs4950110	98684517	A	T	0.795	0.796	0.957	0.0023971245997214	0.0216	0.9107	14004	16757	14424.77
6094242	chr1	rs11577300	98684624	G	A	0.794	0.794	0.962	0.0032048589489113	0.0215	0.8825	14004	16757	14424.77
6077783	chr1	rs61788591	98685356	C	T	0.793	0.794	0.963	0.0028958031120254	0.0214	0.8918	14004	16757	14424.77
6081853	chr1	rs1487293	98687363	G	A	0.793	0.794	0.965	0.0025966258472659	0.0214	0.9035	14004	16757	14424.77
6083508	chr1	rs2031245	98687633	C	A	0.643	0.64	0.974	0.0067968490002727	0.0179	0.7061	14004	16757	14424.77
6091195	chr1	rs12129731	98687691	C	T	0.874	0.873	0.829	-0.0299953975354009	0.028	0.2844	14004	16757	14424.77
6085727	chr1	rs1487292	98687883	C	A	0.793	0.794	0.965	0.0023971245997214	0.0214	0.9119	14004	16757	14424.77
6078343	chr1	rs1487291	98687976	G	A	0.793	0.794	0.965	0.0023971245997214	0.0214	0.9119	14004	16757	14424.77
6086924	chr1	rs822615	98688280	T	C	0.402	0.399	0.979	0.0156961681063242	0.0175	0.3687	14004	16757	14424.77
6076675	chr1	rs12724493	98689392	C	A	0.793	0.794	0.965	0.0020977980821461	0.0214	0.9228	14004	16757	14424.77
6081212	chr1	rs822614	98689515	C	G	0.402	0.4	0.977	0.0158044491449436	0.0175	0.3662	14004	16757	14424.77
6091188	chr1	rs12753285	98690114	T	C	0.793	0.794	0.964	0.0018981972830802	0.0214	0.9296	14004	16757	14424.77
6085484	chr1	rs6683873	98690139	G	A	0.402	0.4	0.976	0.0159028762794155	0.0175	0.3632	14004	16757	14424.77
6075600	chr1	rs35116467	98690261	C	T	0.796	0.797	0.97	0.0009995003330834	0.0215	0.9632	14004	16757	14424.77
6092946	chr1	rs11165968	98690772	A	G	0.759	0.76	0.96	0.0125015292229252	0.0203	0.5384	14004	16757	14424.77
6092501	chr1	rs11165969	98691388	G	T	0.874	0.873	0.821	-0.0292949370570243	0.0281	0.2963	14004	16757	14424.77
6088005	chr1	rs822613	98692622	T	A	0.154	0.154	0.849	-0.0034961042567088	0.0252	0.8882	14004	16757	14424.77
6081991	chr1	rs10875134	98694154	G	A	0.403	0.401	0.965	0.0159028762794155	0.0176	0.364	14004	16757	14424.77
6077491	chr1	rs11578624	98695631	A	T	0.792	0.793	0.953	0.001099395443301	0.0215	0.9593	14004	16757	14424.77
6087140	chr1	rs72719839	98695915	T	C	0.644	0.64	0.963	0.00730326611012	0.0181	0.6855	14004	16757	14424.77
6091947	chr1	rs12759120	98697534	A	G	0.792	0.793	0.95	0.0007996801705642	0.0215	0.9704	14004	16757	14424.77
6090307	chr1	rs6677305	98698309	A	G	0.402	0.4	0.958	0.01600129372694	0.0176	0.3629	14004	16757	14424.77
6090909	chr1	rs6672621	98698557	C	T	0.643	0.64	0.96	0.0078987227933553	0.0181	0.6625	14004	16757	14424.77
6076535	chr1	rs4950111	98700014	T	G	0.402	0.4	0.953	0.0160997014894237	0.0177	0.3616	14004	16757	14424.77
6078858	chr1	rs2200582	98700325	T	C	0.872	0.872	0.781	-0.0290993078252748	0.0286	0.3102	14004	16757	14424.77
6079075	chr1	rs12041603	98700623	C	T	0.644	0.641	0.958	0.0078987227933553	0.0181	0.6618	14004	16757	14424.77
6093860	chr1	rs12564403	98700681	A	C	0.796	0.797	0.955	-0.0003000450090019	0.0216	0.9894	14004	16757	14424.77
6093452	chr1	rs2391926	98701571	A	G	0.642	0.638	0.954	0.0089993837968006	0.0181	0.6179	14004	16757	14424.77
6077915	chr1	rs2129577	98701786	T	C	0.797	0.798	0.952	-0.0014009809156281	0.0217	0.9492	14004	16757	14424.77
6082511	chr1	rs2171368	98702038	T	C	0.403	0.4	0.948	0.0160997014894237	0.0177	0.3637	14004	16757	14424.77
6081947	chr1	rs34074228	98702869	A	T	0.794	0.795	0.938	-0.0021022080918702	0.0217	0.9223	14004	16757	14424.77
6089908	chr1	rs12028859	98703049	T	C	0.643	0.639	0.953	0.0093957216403621	0.0182	0.6054	14004	16757	14424.77
6092689	chr1	rs2171367	98703132	A	G	0.403	0.4	0.945	0.0161980995687726	0.0177	0.3626	14004	16757	14424.77
6090047	chr1	rs2171366	98703161	A	G	0.792	0.793	0.94	-0.0007002451143934	0.0216	0.9758	14004	16757	14424.77
6079015	chr1	rs61788594	98703448	T	G	0.792	0.793	0.94	-0.0006001800720324	0.0216	0.9772	14004	16757	14424.77
6082977	chr1	rs12733307	98704099	T	C	0.792	0.793	0.939	-0.0009004052431641	0.0216	0.9679	14004	16757	14424.77
6086846	chr1	rs12404514	98704389	T	A	0.796	0.797	0.951	-0.0008003201707691	0.0216	0.9702	14004	16757	14424.77
6092222	chr1	rs7520464	98704539	G	A	0.404	0.401	0.941	0.0161980995687726	0.0178	0.3614	14004	16757	14424.77
6091755	chr1	rs12735193	98705370	A	G	0.796	0.797	0.95	-0.0008003201707691	0.0216	0.9703	14004	16757	14424.77
6078245	chr1	rs12739475	98705491	T	C	0.792	0.793	0.938	-0.001100605444033	0.0216	0.9588	14004	16757	14424.77
6093796	chr1	rs4950115	98706570	T	C	0.796	0.798	0.947	-0.0008003201707691	0.0217	0.9706	14004	16757	14424.77
6084116	chr1	rs34169331	98708386	A	T	0.797	0.798	0.947	-0.0014009809156281	0.0217	0.9478	14004	16757	14424.77
6088913	chr1	rs822611	98709946	A	G	0.152	0.153	0.829	-0.0036968248442897	0.0256	0.8844	14004	16757	14424.77
6089130	chr1	rs1580486	98711163	A	T	0.404	0.401	0.932	0.0155977206230546	0.0179	0.3817	14004	16757	14424.77
6076212	chr1	rs11165972	98712294	T	G	0.645	0.641	0.948	0.009504687014246	0.0183	0.6022	14004	16757	14424.77
6081354	chr1	rs12030857	98712337	G	T	0.646	0.641	0.949	0.0097027754613851	0.0183	0.5943	14004	16757	14424.77
6080311	chr1	rs12030892	98712356	G	A	0.646	0.641	0.948	0.0098018049722602	0.0183	0.5924	14004	16757	14424.77
6085882	chr1	rs10875135	98712478	A	G	0.763	0.764	0.922	0.0086028888072678	0.0208	0.6798	14004	16757	14424.77
6087532	chr1	rs12404420	98714112	T	G	0.867	0.867	0.716	-0.0256973671872587	0.0294	0.3821	14004	16757	14424.77
6085591	chr1	rs12405617	98715203	G	T	0.797	0.799	0.941	-0.003596459514405	0.0218	0.868	14004	16757	14424.77
6095389	chr1	rs12070862	98715770	A	C	0.759	0.76	0.908	0.0078987227933553	0.0208	0.703	14004	16757	14424.77
6093153	chr1	rs1015212	98719006	A	G	0.408	0.405	0.896	0.0166014304974254	0.0182	0.3606	14004	16757	14424.77
6080437	chr1	rs12406167	98719258	T	C	0.797	0.799	0.94	-0.0031048149534787	0.0218	0.8872	14004	16757	14424.77
6095753	chr1	rs10783086	98719689	G	T	0.766	0.767	0.909	0.0092966519050945	0.021	0.6586	14004	16757	14424.77
6086437	chr1	rs1155645	98720223	G	A	0.768	0.768	0.905	0.0087020272939009	0.0211	0.6784	14004	16757	14424.77
6087470	chr1	rs1155644	98720270	C	T	0.797	0.799	0.94	-0.0021022080918702	0.0218	0.9245	14004	16757	14424.77
6082245	chr1	rs1408082	98721794	T	G	0.407	0.404	0.877	0.0165030720990143	0.0184	0.3707	14004	16757	14424.77
6083284	chr1	rs2031244	98725017	G	A	0.805	0.808	0.87	-0.009000382197299	0.023	0.6947	14004	16757	14424.77
6080680	chr1	rs11165974	98725352	C	T	0.676	0.673	0.815	0.0183015011699126	0.02	0.3602	14004	16757	14424.77
6084201	chr1	rs6670774	98726830	A	G	0.923	0.925	0.55	-0.021101069908054	0.0429	0.6225	14004	16757	14424.77
6095651	chr1	rs1535732	98727701	C	T	0.568	0.567	0.54	0.0590044865764036	0.0232	0.01077	14004	16757	14424.77
6080294	chr1	rs1471908	98727706	A	G	0.897	0.897	0.499	0.0485996698360624	0.0389	0.2114	14004	16757	14424.77
6075477	chr1	rs12751197	98727780	C	A	0.577	0.577	0.691	-0.0185000759845861	0.0206	0.3699	14004	16757	14424.77
6083662	chr1	rs822610	98728006	G	A	0.152	0.15	0.416	0.0308007491527123	0.0365	0.3981	14004	16757	14424.77
6082862	chr1	rs12134140	98728204	A	G	0.794	0.796	0.782	0.0008995952428359	0.0238	0.9685	14004	16757	14424.77
6090101	chr1	rs17118062	98729165	G	C	0.908	0.907	0.762	-0.0231048737150968	0.0336	0.4914	14004	16757	14424.77
6077138	chr1	rs77201322	98730703	A	G	0.903	0.902	0.787	-0.0240980393840575	0.0322	0.4536	14004	16757	14424.77
6076192	chr1	rs11586707	98730711	T	C	0.715	0.712	0.931	-0.0076995657264405	0.0195	0.6918	14004	16757	14424.77
6081777	chr1	rs11586315	98730780	A	G	0.715	0.712	0.932	-0.0080019302190585	0.0194	0.6807	14004	16757	14424.77
6082349	chr1	rs822607	98730925	A	C	0.705	0.703	0.944	-0.0068030886197391	0.0191	0.7221	14004	16757	14424.77
6078346	chr1	rs10489933	98731204	C	G	0.712	0.709	0.94	-0.0075987978753305	0.0193	0.6946	14004	16757	14424.77
6077162	chr1	rs4141860	98731450	A	G	0.903	0.902	0.79	-0.0235040691879941	0.0321	0.4654	14004	16757	14424.77
6085517	chr1	rs10875136	98731911	G	A	0.773	0.775	0.861	0.0028958031120254	0.0218	0.894	14004	16757	14424.77
6094865	chr1	rs10489932	98732955	G	A	0.713	0.71	0.939	-0.0067024110596754	0.0193	0.7305	14004	16757	14424.77
6092666	chr1	rs11808087	98735592	T	A	0.712	0.71	0.945	-0.0071958279818024	0.0193	0.7074	14004	16757	14424.77
6077494	chr1	rs58258211	98736226	A	G	0.712	0.71	0.947	-0.007296555232638	0.0192	0.7052	14004	16757	14424.77
6075803	chr1	rs17118102	98740356	C	T	0.712	0.709	0.961	-0.0066017436345624	0.0191	0.7307	14004	16757	14424.77
6078946	chr1	rs6664132	98741750	C	A	0.711	0.708	0.969	-0.0067024110596754	0.019	0.7252	14004	16757	14424.77
6092934	chr1	rs11577467	98742777	C	A	0.712	0.709	0.968	-0.0068030886197391	0.019	0.719	14004	16757	14424.77
6089668	chr1	rs10489930	98742786	T	C	0.711	0.709	0.969	-0.0073972926304747	0.019	0.6954	14004	16757	14424.77
6088426	chr1	rs11577469	98742814	C	G	0.711	0.708	0.971	-0.0067024110596754	0.019	0.724	14004	16757	14424.77
6082428	chr1	rs2391927	98743555	G	A	0.711	0.709	0.97	-0.0069037763167944	0.019	0.7166	14004	16757	14424.77
6077630	chr1	rs12143154	98744169	G	A	0.775	0.777	0.948	-0.0014009809156281	0.0209	0.9481	14004	16757	14424.77
6091217	chr1	rs17118112	98744184	A	G	0.71	0.708	0.976	-0.0068030886197391	0.0189	0.7197	14004	16757	14424.77
6093292	chr1	rs12410115	98746345	T	C	0.763	0.763	0.804	0.0172994970780611	0.0222	0.4364	14004	16757	14424.77
6095807	chr1	rs10875138	98749593	T	C	0.709	0.707	0.987	-0.008395140788382	0.0188	0.6551	14004	16757	14424.77
6090758	chr1	rs6666675	98750111	G	C	0.71	0.707	0.988	-0.0091012913892029	0.0188	0.6296	14004	16757	14424.77
6086287	chr1	rs6681415	98750476	A	C	0.484	0.484	0.975	-0.0074980401773571	0.0173	0.6661	14004	16757	14424.77
6094483	chr1	rs6667101	98750581	G	A	0.704	0.702	0.992	-0.0066017436345624	0.0187	0.7218	14004	16757	14424.77
6089050	chr1	rs6684371	98751024	A	T	0.709	0.707	0.991	-0.0083043861636152	0.0188	0.6581	14004	16757	14424.77
6083275	chr1	rs4291549	98751421	C	A	0.704	0.702	0.992	-0.0066017436345624	0.0187	0.7243	14004	16757	14424.77
6083485	chr1	rs140865897	98751650	C	T	0.774	0.777	0.979	-0.002002002670673	0.0206	0.9214	14004	16757	14424.77
6076086	chr1	rs78762895	98752778	C	G	0.711	0.708	0.987	-0.0080019302190585	0.0189	0.6696	14004	16757	14424.77
6079014	chr1	rs2181697	98753039	A	G	0.709	0.707	0.992	-0.0082035573506883	0.0188	0.6616	14004	16757	14424.77
6078036	chr1	rs72975405	98753267	G	A	0.709	0.707	0.992	-0.0083043861636152	0.0188	0.6581	14004	16757	14424.77
6092381	chr1	rs72975409	98753347	T	C	0.709	0.707	0.992	-0.0082035573506883	0.0188	0.6605	14004	16757	14424.77
6090754	chr1	rs6698133	98754579	T	C	0.709	0.707	0.992	-0.0082035573506883	0.0188	0.6622	14004	16757	14424.77
6076076	chr1	rs1998541	98754770	C	T	0.709	0.707	0.993	-0.0083043861636152	0.0188	0.6602	14004	16757	14424.77
6083997	chr1	rs11165976	98755006	C	T	0.774	0.777	0.998	-0.0029042131473898	0.0204	0.8874	14004	16757	14424.77
6075768	chr1	rs1924224	98755494	A	G	0.709	0.707	0.993	-0.0083043861636152	0.0188	0.6596	14004	16757	14424.77
6081378	chr1	rs1924222	98755742	T	C	0.709	0.707	0.993	-0.0083043861636152	0.0188	0.6592	14004	16757	14424.77
6081118	chr1	rs11165977	98755980	A	G	0.704	0.702	0.995	-0.0066017436345624	0.0186	0.7231	14004	16757	14424.77
6080972	chr1	rs11165978	98756061	C	T	0.709	0.707	0.993	-0.0082035573506883	0.0188	0.6629	14004	16757	14424.77
6086158	chr1	rs59594660	98756719	G	T	0.709	0.707	0.993	-0.0083043861636152	0.0188	0.6597	14004	16757	14424.77
6076978	chr1	rs12058461	98756983	A	G	0.709	0.707	0.993	-0.0081027387031859	0.0188	0.6664	14004	16757	14424.77
6084261	chr1	rs12750688	98757620	C	G	0.877	0.879	0.782	-0.007095110875924	0.0292	0.808	14004	16757	14424.77
6075133	chr1	rs11165979	98757816	C	T	0.709	0.707	0.994	-0.0081027387031859	0.0187	0.6665	14004	16757	14424.77
6087902	chr1	rs12118398	98757866	A	G	0.774	0.777	0.999	-0.0034961042567088	0.0203	0.8626	14004	16757	14424.77
6094641	chr1	rs11165980	98757995	A	T	0.475	0.476	0.994	-0.0085968472255182	0.0171	0.6135	14004	16757	14424.77
6077798	chr1	rs6660105	98758363	A	T	0.475	0.476	0.995	-0.0085968472255182	0.0171	0.6135	14004	16757	14424.77
6083920	chr1	rs6663562	98758770	T	C	0.709	0.707	0.993	-0.0081027387031859	0.0188	0.6667	14004	16757	14424.77
6078524	chr1	rs12120201	98758989	T	C	0.774	0.777	0.999	-0.0036968248442897	0.0203	0.855	14004	16757	14424.77
6084595	chr1	rs1998540	98759621	A	C	0.709	0.707	0.993	-0.0083043861636152	0.0188	0.6591	14004	16757	14424.77
6083825	chr1	rs12057752	98761483	A	G	0.709	0.707	0.993	-0.0083043861636152	0.0188	0.6574	14004	16757	14424.77
6080030	chr1	rs79753669	98763995	T	C	0.902	0.901	0.83	-0.0187038311937836	0.0313	0.5506	14004	16757	14424.77
6094202	chr1	rs12024712	98764069	A	G	0.774	0.777	1.0	-0.0040983869261633	0.0203	0.8409	14004	16757	14424.77
6085222	chr1	rs12120750	98764432	T	G	0.769	0.772	0.993	-0.0021022080918702	0.0203	0.9171	14004	16757	14424.77
6081288	chr1	rs11165982	98764954	A	G	0.774	0.777	1.0	-0.0040983869261633	0.0203	0.8399	14004	16757	14424.77
6088339	chr1	rs11165983	98764984	G	C	0.774	0.777	1.0	-0.0040983869261633	0.0203	0.8398	14004	16757	14424.77
6092257	chr1	rs12124493	98765641	G	A	0.774	0.777	1.0	-0.004198802647333	0.0203	0.8364	14004	16757	14424.77
6083812	chr1	rs36000110	98766361	A	G	0.768	0.771	0.99	-0.0029042131473898	0.0203	0.8858	14004	16757	14424.77
6079513	chr1	rs1575485	98768761	A	C	0.765	0.769	0.976	-0.0030045090202987	0.0203	0.8814	14004	16757	14424.77
6083385	chr1	rs12127198	98770561	T	G	0.773	0.777	0.998	-0.0046005663955682	0.0203	0.8216	14004	16757	14424.77
6075173	chr1	rs12127326	98770979	T	G	0.768	0.771	0.989	-0.0032954239497972	0.0203	0.8704	14004	16757	14424.77
6088435	chr1	rs12132847	98771360	C	T	0.768	0.771	0.989	-0.0033957590691798	0.0203	0.8677	14004	16757	14424.77
6093875	chr1	rs12125287	98771673	G	T	0.773	0.777	0.998	-0.004701032558649	0.0203	0.8168	14004	16757	14424.77
6090093	chr1	rs2224808	98773432	G	A	0.711	0.708	0.985	-0.0076995657264405	0.0189	0.6817	14004	16757	14424.77
6095162	chr1	rs1323725	98774697	G	T	0.868	0.869	0.868	-0.0375980304153185	0.0271	0.1653	14004	16757	14424.77
6078307	chr1	rs1408081	98774883	T	G	0.474	0.476	0.999	-0.0083043861636152	0.0171	0.6249	14004	16757	14424.77
6076371	chr1	rs12125948	98774953	T	C	0.773	0.776	0.997	-0.0045001103249234	0.0203	0.8239	14004	16757	14424.77
6076820	chr1	rs12136897	98775224	C	T	0.773	0.776	0.997	-0.0045001103249234	0.0203	0.8254	14004	16757	14424.77
6095847	chr1	rs11165985	98775468	T	C	0.767	0.771	0.988	-0.0029042131473898	0.0203	0.8849	14004	16757	14424.77
6081497	chr1	rs76510700	98775586	T	G	0.907	0.907	0.76	0.0078987227933553	0.0335	0.8124	14004	16757	14424.77
6093644	chr1	rs10489929	98775762	G	A	0.712	0.709	0.978	-0.0079011318962572	0.019	0.676	14004	16757	14424.77
6092061	chr1	rs12127843	98776317	T	C	0.773	0.776	0.995	-0.0042992284528324	0.0203	0.8314	14004	16757	14424.77
6083946	chr1	rs1075032	98778347	T	C	0.476	0.477	1.0	-0.0082035573506883	0.017	0.6314	14004	16757	14424.77
6076075	chr1	rs1075033	98778487	A	G	0.478	0.479	1.0	-0.0081027387031859	0.017	0.6345	14004	16757	14424.77
6084800	chr1	rs12132650	98778742	G	A	0.767	0.771	0.983	-0.0027036515743148	0.0203	0.8941	14004	16757	14424.77
6081987	chr1	rs6673332	98779892	C	T	0.476	0.477	0.997	-0.0078003437327339	0.0171	0.647	14004	16757	14424.77
6075103	chr1	rs11165986	98781251	T	G	0.766	0.77	0.977	-0.0017014466397575	0.0203	0.9316	14004	16757	14424.77
6079316	chr1	rs12036525	98783299	G	T	0.772	0.774	0.981	-0.0025031302181184	0.0204	0.9013	14004	16757	14424.77
6081921	chr1	rs11165989	98783413	T	C	0.766	0.769	0.972	-0.001100605444033	0.0204	0.9568	14004	16757	14424.77
6088370	chr1	rs11165990	98783722	A	G	0.71	0.708	0.957	-0.007095110875924	0.0191	0.7097	14004	16757	14424.77
6077017	chr1	rs12074622	98783765	A	G	0.903	0.902	0.838	-0.0182963622831166	0.0313	0.5589	14004	16757	14424.77
6095487	chr1	rs11165991	98784825	C	T	0.762	0.764	0.952	0.0043007385516922	0.0204	0.8346	14004	16757	14424.77
6085492	chr1	rs12141952	98785265	C	T	0.771	0.774	0.966	-0.0025031302181184	0.0206	0.9046	14004	16757	14424.77
6085780	chr1	rs72719871	98785269	G	A	0.927	0.926	0.662	-0.0124977728299804	0.0403	0.7565	14004	16757	14424.77
6089818	chr1	rs12134374	98785367	G	A	0.771	0.774	0.965	-0.0024028846163103	0.0206	0.9085	14004	16757	14424.77
6086027	chr1	rs10783087	98787759	G	T	0.474	0.476	0.949	-0.0069037763167944	0.0175	0.6918	14004	16757	14424.77
6077739	chr1	rs1323727	98796509	C	T	0.303	0.306	0.847	-0.013004189135254	0.0201	0.5194	14004	16757	14424.77
6090660	chr1	rs1328316	98797113	G	C	0.65	0.656	0.915	-0.0137034650584925	0.0186	0.4591	14004	16757	14424.77
6087521	chr1	rs11165994	98798675	A	G	0.64	0.646	0.92	-0.0158042315449673	0.0184	0.3898	14004	16757	14424.77
6094943	chr1	rs11165995	98798701	G	A	0.722	0.725	0.907	-0.003596459514405	0.0198	0.8553	14004	16757	14424.77
6076988	chr1	rs11165996	98799369	C	A	0.654	0.659	0.935	-0.0158042315449673	0.0184	0.3919	14004	16757	14424.77
6086465	chr1	rs2893397	98800142	T	C	0.812	0.811	0.798	-0.0069037763167944	0.0247	0.7804	14004	16757	14424.77
6095552	chr1	rs1157647	98800168	A	C	0.812	0.811	0.799	-0.0075987978753305	0.0247	0.7593	14004	16757	14424.77
6089222	chr1	rs12022933	98801615	C	T	0.7	0.704	0.833	-0.0206007457079636	0.0203	0.3099	14004	16757	14424.77
6079998	chr1	rs78380627	98802042	A	G	0.934	0.936	0.863	-0.0331018715051171	0.0371	0.3723	14004	16757	14424.77
6091384	chr1	rs17118192	98802463	G	A	0.705	0.708	0.779	-0.0068030886197391	0.0209	0.7456	14004	16757	14424.77
6095094	chr1	rs11165998	98803700	A	G	0.776	0.78	0.967	-0.0293979151845611	0.0207	0.1552	14004	16757	14424.77
6093015	chr1	rs10783088	98803940	C	T	0.648	0.65	0.932	-0.0226035462098532	0.0185	0.221	14004	16757	14424.77
6095928	chr1	rs1028889	98806421	C	T	0.791	0.795	0.992	-0.0332982854015147	0.021	0.1126	14004	16757	14424.77
6081187	chr1	rs11165999	98807327	G	C	0.698	0.705	0.939	-0.0286978729475453	0.0191	0.1325	14004	16757	14424.77
6080793	chr1	rs17386204	98808247	T	C	0.923	0.924	0.913	-0.0264979913062283	0.0335	0.4293	14004	16757	14424.77
6088774	chr1	rs10047243	98808282	T	C	0.556	0.561	0.954	-0.022398994943479	0.0175	0.2013	14004	16757	14424.77
6083120	chr1	rs10047236	98808348	A	G	0.555	0.561	0.954	-0.0225012653465135	0.0175	0.199	14004	16757	14424.77
6093954	chr1	rs1328307	98808760	C	T	0.556	0.561	0.957	-0.0225012653465135	0.0175	0.1987	14004	16757	14424.77
6087971	chr1	rs1328308	98808808	A	T	0.556	0.561	0.956	-0.0225012653465135	0.0175	0.1987	14004	16757	14424.77
6086525	chr1	rs12096576	98808909	T	A	0.698	0.705	0.941	-0.0285023604727122	0.0191	0.1345	14004	16757	14424.77
6085528	chr1	rs1556048	98809121	T	C	0.62	0.618	0.845	0.0142973047008244	0.019	0.4509	14004	16757	14424.77
6078930	chr1	rs79926236	98809942	A	G	0.923	0.924	0.913	-0.0267033828345498	0.0334	0.4245	14004	16757	14424.77
6090957	chr1	rs977306	98811213	T	C	0.554	0.559	0.955	-0.0226035462098532	0.0176	0.1973	14004	16757	14424.77
6084971	chr1	rs977307	98811234	T	G	0.382	0.384	0.851	-0.0106970095483354	0.0189	0.5715	14004	16757	14424.77
6080334	chr1	rs12048166	98812484	A	G	0.857	0.856	0.885	0.0030952049073025	0.026	0.904	14004	16757	14424.77
6083351	chr1	rs72719882	98813544	A	T	0.94	0.94	0.731	-0.0601003842529617	0.0421	0.1531	14004	16757	14424.77
6079480	chr1	rs61786221	98814216	A	G	0.928	0.925	0.713	0.03649585023784	0.0394	0.3538	14004	16757	14424.77
6078749	chr1	rs78919468	98814316	T	C	0.921	0.922	0.903	-0.0231048737150968	0.0332	0.4873	14004	16757	14424.77
6088016	chr1	rs1328309	98814369	C	T	0.952	0.952	0.673	0.0278972284172359	0.0503	0.5792	14004	16757	14424.77
6090788	chr1	rs7534382	98814370	G	A	0.769	0.776	0.911	-0.0469029460862576	0.0211	0.02645	14004	16757	14424.77
6093121	chr1	rs1328310	98814626	T	C	0.951	0.951	0.672	0.0426954385276174	0.0535	0.4239	14004	16757	14424.77
6083346	chr1	rs72719884	98815843	T	G	0.95	0.952	0.733	0.0090984829852593	0.0476	0.8478	14004	16757	14424.77
6081395	chr1	rs12119825	98816298	T	C	0.899	0.897	0.863	0.0158044491449436	0.0305	0.6041	14004	16757	14424.77
6081667	chr1	rs6604105	98816533	C	T	0.95	0.952	0.737	0.0133011462391285	0.0476	0.7802	14004	16757	14424.77
6086199	chr1	rs11166000	98816534	G	A	0.899	0.897	0.867	0.0156961681063242	0.0305	0.6067	14004	16757	14424.77
6094185	chr1	rs17382283	98817831	C	T	0.951	0.952	0.774	-0.0222047099881925	0.0456	0.626	14004	16757	14424.77
6078837	chr1	rs72719886	98818310	A	T	0.951	0.952	0.758	0.0154007965760229	0.0472	0.7443	14004	16757	14424.77
6077159	chr1	rs17386441	98818587	A	G	0.951	0.952	0.764	0.0161980995687726	0.0471	0.7315	14004	16757	14424.77
6090702	chr1	rs1013023	98818791	G	T	0.905	0.903	0.922	0.009504687014246	0.0303	0.7524	14004	16757	14424.77
6075955	chr1	rs1013024	98819537	G	A	0.905	0.903	0.935	0.0089993837968006	0.0301	0.7652	14004	16757	14424.77
6075325	chr1	rs6697562	98820796	A	G	0.951	0.953	0.767	0.0171029078996623	0.0472	0.7169	14004	16757	14424.77
6092511	chr1	rs6700680	98820810	T	C	0.853	0.853	0.873	0.0142973047008244	0.0261	0.5827	14004	16757	14424.77
6081559	chr1	rs10875142	98821224	T	C	0.902	0.901	0.947	0.0100988346774146	0.0297	0.7333	14004	16757	14424.77
6081306	chr1	rs1359958	98822185	A	G	0.854	0.853	0.877	0.0152038337422728	0.0261	0.5594	14004	16757	14424.77
6093971	chr1	rs72719888	98822801	T	G	0.958	0.958	0.787	0.0323994240466592	0.049	0.509	14004	16757	14424.77
6081047	chr1	rs72719890	98824756	T	C	0.96	0.961	0.805	0.0291023874205329	0.0495	0.5569	14004	16757	14424.77
6089118	chr1	rs72719891	98825164	C	T	0.909	0.911	0.882	-0.0358033589652777	0.0317	0.2591	14004	16757	14424.77
6088739	chr1	rs10875143	98827096	G	T	0.907	0.905	0.939	0.0098018049722602	0.0302	0.7458	14004	16757	14424.77
6083797	chr1	rs4950121	98827493	T	C	0.573	0.579	0.886	-0.0385017716536664	0.0182	0.03481	14004	16757	14424.77
6077158	chr1	rs72719893	98827644	G	A	0.961	0.961	0.82	0.0298985503458634	0.0494	0.5447	14004	16757	14424.77
6092675	chr1	rs72719894	98827741	T	C	0.961	0.961	0.821	0.0298985503458634	0.0494	0.5449	14004	16757	14424.77
6085629	chr1	rs12069555	98827783	A	T	0.904	0.902	0.939	0.0097027754613851	0.0299	0.7455	14004	16757	14424.77
6082244	chr1	rs4950122	98827969	C	T	0.984	0.986	0.589	-0.0598986354083514	0.1077	0.5782	10053	12462	10323.21
6077361	chr1	rs4518963	98828505	A	C	0.931	0.931	0.922	0.001099395443301	0.0353	0.9746	14004	16757	14424.77
6089761	chr1	rs10875144	98829960	A	C	0.865	0.864	0.914	0.0164047040252769	0.0262	0.5329	14004	16757	14424.77
6081579	chr1	rs12073753	98830625	A	G	0.865	0.864	0.916	0.0164047040252769	0.0262	0.5327	14004	16757	14424.77
6082447	chr1	rs58077558	98830642	G	T	0.975	0.974	0.909	0.0247999239054771	0.0566	0.6617	14004	16757	14424.77
6082854	chr1	rs61786224	98831251	T	G	0.822	0.828	0.807	-0.0369959896867261	0.0247	0.134	14004	16757	14424.77
6090967	chr1	rs12407797	98832824	C	T	0.558	0.553	0.924	0.03029639423135	0.0178	0.08857	14004	16757	14424.77
6081970	chr1	rs10493901	98833455	T	G	0.985	0.985	0.423	0.0441986870716702	0.114	0.698	12986	15754	13414.32
6093128	chr1	rs12125899	98833531	A	G	0.558	0.552	0.928	0.0308977113278438	0.0178	0.08243	14004	16757	14424.77
6093935	chr1	rs4542263	98834146	A	C	0.962	0.962	0.859	0.0326994961630157	0.049	0.5043	14004	16757	14424.77
6091453	chr1	rs55892660	98835679	C	T	0.966	0.965	0.798	-0.0078003437327339	0.0523	0.882	14004	16757	14424.77
6081037	chr1	rs2182944	98836231	T	A	0.963	0.963	0.878	0.0338988850054592	0.0489	0.4889	14004	16757	14424.77
6095631	chr1	rs2026664	98836595	T	G	0.904	0.903	0.957	0.009197572354042	0.0298	0.7574	14004	16757	14424.77
6087933	chr1	rs2026663	98837117	A	G	0.975	0.974	0.917	0.029403450369242	0.0561	0.5997	14004	16757	14424.77
6088216	chr1	rs17118257	98837239	A	G	0.908	0.91	0.902	-0.0363009797263316	0.0312	0.2454	14004	16757	14424.77
6081440	chr1	rs766204	98837396	C	G	0.932	0.932	0.945	-0.0007002451143934	0.0352	0.9836	14004	16757	14424.77
6086744	chr1	rs17382589	98837778	T	C	0.963	0.963	0.892	0.0352995739869328	0.0489	0.4699	14004	16757	14424.77
6077448	chr1	rs11166002	98838035	C	T	0.908	0.906	0.958	0.0098018049722602	0.0301	0.7438	14004	16757	14424.77
6090692	chr1	rs11166003	98838141	A	G	0.867	0.866	0.942	0.0185960172820726	0.0261	0.4765	14004	16757	14424.77
6081468	chr1	rs72719899	98838270	G	A	0.963	0.963	0.892	0.0356952753244514	0.0489	0.4655	14004	16757	14424.77
6075924	chr1	rs1328315	98838431	G	A	0.905	0.903	0.957	0.0098018049722602	0.0298	0.7414	14004	16757	14424.77
6077847	chr1	rs67027618	98839626	T	C	0.96	0.961	0.898	0.0315955615897506	0.0476	0.5073	14004	16757	14424.77
6086165	chr1	rs6664206	98840567	A	T	0.96	0.961	0.899	0.0315955615897506	0.0476	0.5066	14004	16757	14424.77
6090105	chr1	rs7525553	98841829	T	C	0.444	0.449	0.961	-0.0289037168568363	0.0175	0.09806	14004	16757	14424.77
6093968	chr1	rs12133218	98842834	G	A	0.956	0.956	0.868	-0.0249999098013234	0.045	0.5788	14004	16757	14424.77
6081246	chr1	rs61786780	98842970	T	C	0.758	0.764	0.837	-0.0403012967735257	0.0217	0.06317	14004	16757	14424.77
6084802	chr1	rs10875145	98843371	G	A	0.908	0.906	0.96	0.0112959597418516	0.03	0.7066	14004	16757	14424.77
6091917	chr1	rs12724820	98843932	T	A	0.557	0.552	0.962	0.0301023438164435	0.0175	0.08472	14004	16757	14424.77
6080469	chr1	rs10875146	98845508	C	T	0.908	0.906	0.958	0.0090984829852593	0.03	0.7631	14004	16757	14424.77
6091855	chr1	rs11166004	98846178	A	G	0.932	0.932	0.947	-0.0008003201707691	0.0351	0.9828	14004	16757	14424.77
6092425	chr1	rs1328314	98846239	C	T	0.868	0.867	0.953	0.0177023841130051	0.026	0.496	14004	16757	14424.77
6089893	chr1	rs72719901	98846579	C	A	0.964	0.964	0.914	0.0374980764200844	0.049	0.4437	14004	16757	14424.77
6078646	chr1	rs7541400	98846773	T	C	0.868	0.867	0.954	0.0177023841130051	0.026	0.4947	14004	16757	14424.77
6081836	chr1	rs1328313	98847026	C	T	0.557	0.552	0.966	0.0299956000353805	0.0174	0.08483	14004	16757	14424.77
6087398	chr1	rs7543973	98847135	T	G	0.887	0.887	0.94	0.0227003855207759	0.0282	0.4213	14004	16757	14424.77
6077213	chr1	rs17118281	98848697	A	G	0.963	0.964	0.888	0.031498667059371	0.0489	0.5197	14004	16757	14424.77
6087446	chr1	rs61786782	98851189	C	T	0.574	0.58	0.97	-0.0380030548002074	0.0174	0.02918	14004	16757	14424.77
6094564	chr1	rs7533184	98851712	C	T	0.873	0.871	0.939	0.0184978548821194	0.0264	0.4818	14004	16757	14424.77
6080973	chr1	rs11166005	98852924	G	C	0.555	0.55	0.977	0.0317021347305135	0.0173	0.06635	14004	16757	14424.77
6092792	chr1	rs72721803	98854279	C	G	0.965	0.966	0.891	0.0366019024445485	0.0513	0.4754	13014	15757	13429.79
6088535	chr1	rs17386954	98854284	T	C	0.753	0.759	0.844	-0.0408011614039327	0.0214	0.05728	14004	16757	14424.77
6080600	chr1	rs12023121	98854815	C	T	0.573	0.58	0.976	-0.0390007373497326	0.0174	0.02451	14004	16757	14424.77
6088260	chr1	rs728656	98855166	G	A	0.544	0.55	0.983	-0.035596090043474	0.0171	0.03775	14004	16757	14424.77
6084171	chr1	rs7555933	98856371	T	C	0.543	0.549	0.98	-0.036798848237098	0.0172	0.0322	14004	16757	14424.77
6092545	chr1	rs7548836	98856577	C	T	0.445	0.451	0.982	-0.0305004454483837	0.0172	0.07673	14004	16757	14424.77
6094979	chr1	rs10875147	98856950	T	C	0.935	0.934	0.952	0.0098018049722602	0.0355	0.7828	14004	16757	14424.77
6087603	chr1	rs4950123	98858039	A	T	0.544	0.55	0.968	-0.0372969647443931	0.0173	0.03056	14004	16757	14424.77
6079203	chr1	rs1526297	98858525	C	T	0.448	0.453	0.966	-0.0309954337025195	0.0174	0.07411	14004	16757	14424.77
6086163	chr1	rs10875148	98859508	G	A	0.936	0.935	0.934	0.0160997014894237	0.0358	0.6531	14004	16757	14424.77
6090894	chr1	rs10875149	98859549	C	T	0.936	0.935	0.933	0.0159028762794155	0.0358	0.6578	14004	16757	14424.77
6076360	chr1	rs12087723	98861126	A	G	0.648	0.656	0.907	-0.0289963604415917	0.0186	0.1202	14004	16757	14424.77
6092894	chr1	rs61786784	98861258	C	T	0.966	0.968	0.848	0.0376040223973664	0.0521	0.4705	14004	16757	14424.77
6076475	chr1	rs12408712	98861758	A	T	0.488	0.484	0.935	0.0158044491449436	0.0176	0.3685	14004	16757	14424.77
6095684	chr1	rs61786785	98861874	A	G	0.965	0.966	0.852	0.0524026787930484	0.0512	0.3058	14004	16757	14424.77
6084305	chr1	rs4620590	98863384	G	T	0.334	0.327	0.966	0.0320992618599997	0.0183	0.07969	14004	16757	14424.77
6075572	chr1	rs4448566	98863440	C	G	0.333	0.326	0.965	0.0307037775750057	0.0184	0.0939	14004	16757	14424.77
6092611	chr1	rs3908575	98863760	C	T	0.395	0.388	0.947	0.0254045542217263	0.0179	0.1551	14004	16757	14424.77
6075596	chr1	rs10783090	98864899	T	C	0.333	0.327	0.972	0.031498667059371	0.0183	0.08404	14004	16757	14424.77
6083195	chr1	rs72721806	98865623	T	C	0.94	0.94	0.883	0.024097313483794	0.0382	0.5291	14004	16757	14424.77
6076161	chr1	rs10875150	98866206	T	C	0.333	0.327	0.976	0.0311013012983478	0.0182	0.08767	14004	16757	14424.77
6087288	chr1	rs71657297	98866763	G	A	0.478	0.474	0.956	0.0166014304974254	0.0174	0.3413	14004	16757	14424.77
6075653	chr1	rs1410468	98867564	A	G	0.151	0.151	0.738	0.0262036654966364	0.0276	0.3431	14004	16757	14424.77
6084728	chr1	rs12127246	98868382	C	G	0.916	0.913	0.937	0.0262036654966364	0.0315	0.4057	14004	16757	14424.77
6077424	chr1	rs12117012	98868500	T	G	0.333	0.327	0.979	0.0312951579807101	0.0182	0.08601	14004	16757	14424.77
6078061	chr1	rs149069707	98869213	C	T	0.974	0.973	0.883	-0.0073972926304747	0.0567	0.8958	14004	16757	14424.77
6084289	chr1	rs1410465	98870259	A	T	0.334	0.327	0.981	0.031799009548949	0.0182	0.0805	14004	16757	14424.77
6091735	chr1	rs72721807	98870839	A	G	0.94	0.94	0.891	0.0242046886968174	0.0381	0.5259	14004	16757	14424.77
6086122	chr1	rs12058177	98871410	G	A	0.916	0.913	0.947	0.0264958638039652	0.0313	0.3961	14004	16757	14424.77
6092003	chr1	rs1568969	98871453	G	A	0.334	0.328	0.983	0.0314017631395316	0.0182	0.08416	14004	16757	14424.77
6076139	chr1	rs1568970	98871456	T	A	0.335	0.328	0.981	0.0323026073786261	0.0182	0.07528	14004	16757	14424.77
6092435	chr1	rs1568971	98871580	A	T	0.334	0.328	0.984	0.0314017631395316	0.0182	0.08375	14004	16757	14424.77
6088463	chr1	rs12757898	98873281	A	G	0.665	0.672	0.986	-0.0312017511432645	0.0181	0.08491	14004	16757	14424.77
6085777	chr1	rs1405227	98873390	G	A	0.417	0.414	0.98	0.0199986865066891	0.0174	0.2498	14004	16757	14424.77
6085788	chr1	rs7524325	98873604	C	T	0.94	0.94	0.899	0.021898468701116	0.038	0.564	14004	16757	14424.77
6086919	chr1	rs7524418	98873695	C	T	0.084	0.0869	0.953	-0.0253998626327317	0.0311	0.4144	14004	16757	14424.77
6088721	chr1	rs17118336	98873757	T	C	0.666	0.672	0.988	-0.0302015087331214	0.0181	0.09513	14004	16757	14424.77
6088102	chr1	rs1818956	98874039	A	T	0.665	0.671	0.986	-0.0296966117368367	0.0181	0.1013	14004	16757	14424.77
6074972	chr1	rs1358107	98874497	T	C	0.666	0.672	0.988	-0.0302015087331214	0.0181	0.09546	14004	16757	14424.77
6081612	chr1	rs12033373	98875104	C	T	0.665	0.671	0.987	-0.0296966117368367	0.0181	0.1009	14004	16757	14424.77
6085478	chr1	rs17383059	98875442	T	C	0.937	0.938	0.914	0.0200967016991224	0.037	0.5879	14004	16757	14424.77
6095049	chr1	rs4950124	98875469	G	T	0.666	0.673	0.987	-0.0292949370570243	0.0181	0.1068	14004	16757	14424.77
6080756	chr1	rs4950125	98875758	T	A	0.081	0.0846	0.967	-0.0281011651109099	0.0314	0.3708	14004	16757	14424.77
6092752	chr1	rs72721815	98876015	C	T	0.94	0.94	0.903	0.021497269010823	0.0379	0.5709	14004	16757	14424.77
6085846	chr1	rs4950099	98876348	T	C	0.666	0.672	0.989	-0.0303045802648556	0.0181	0.09379	14004	16757	14424.77
6089926	chr1	rs4950100	98876567	C	T	0.0809	0.0846	0.968	-0.0299026613543135	0.0314	0.3404	14004	16757	14424.77
6081120	chr1	rs11166007	98876628	T	G	0.666	0.672	0.989	-0.0303973537275885	0.0181	0.09357	14004	16757	14424.77
6085023	chr1	rs6683719	98877857	C	T	0.665	0.672	0.989	-0.0306035477981776	0.0181	0.09122	14004	16757	14424.77
6081795	chr1	rs7539771	98878073	C	T	0.937	0.938	0.917	0.0180952882690919	0.0369	0.6239	14004	16757	14424.77
6076871	chr1	rs12403147	98878276	T	A	0.48	0.475	0.97	0.0155977206230546	0.0173	0.3661	14004	16757	14424.77
6083788	chr1	rs12404006	98878330	G	A	0.48	0.476	0.97	0.0156961681063242	0.0173	0.363	14004	16757	14424.77
6090272	chr1	rs36095490	98879103	G	T	0.665	0.672	0.99	-0.0305004454483837	0.0181	0.09253	14004	16757	14424.77
6092678	chr1	rs34135039	98879191	C	T	0.665	0.672	0.99	-0.0305004454483837	0.0181	0.09239	14004	16757	14424.77
6087796	chr1	rs17118344	98879509	G	A	0.665	0.672	0.989	-0.0309026047398165	0.0181	0.08758	14004	16757	14424.77
6092747	chr1	rs17118347	98879854	A	G	0.665	0.672	0.99	-0.0305004454483837	0.0181	0.09256	14004	16757	14424.77
6079445	chr1	rs4950126	98880183	T	C	0.665	0.672	0.99	-0.0305004454483837	0.0181	0.09253	14004	16757	14424.77
6075266	chr1	rs1410463	98881016	C	T	0.665	0.672	0.99	-0.0305004454483837	0.0181	0.09261	14004	16757	14424.77
6092895	chr1	rs74615229	98881145	A	T	0.937	0.938	0.921	0.01600129372694	0.0369	0.6652	14004	16757	14424.77
6075146	chr1	rs17387268	98881389	G	A	0.937	0.938	0.922	0.0158044491449436	0.0369	0.668	14004	16757	14424.77
6083403	chr1	rs10875151	98881938	G	A	0.0808	0.0845	0.964	-0.0282040203730758	0.0314	0.3693	14004	16757	14424.77
6092905	chr1	rs17387282	98882087	A	T	0.937	0.938	0.923	0.0155977206230546	0.0368	0.6721	14004	16757	14424.77
6089082	chr1	rs6604106	98882478	C	G	0.665	0.672	0.991	-0.0305004454483837	0.0181	0.09203	14004	16757	14424.77
6078483	chr1	rs1328306	98882770	T	C	0.966	0.967	0.895	0.0341985075799122	0.0503	0.4961	14004	16757	14424.77
6091457	chr1	rs1405225	98882874	T	C	0.665	0.672	0.991	-0.0305004454483837	0.0181	0.09205	14004	16757	14424.77
6077433	chr1	rs6690442	98882886	T	C	0.665	0.672	0.991	-0.0305004454483837	0.0181	0.09214	14004	16757	14424.77
6079975	chr1	rs10157099	98883368	C	T	0.665	0.672	0.991	-0.0303973537275885	0.0181	0.09263	14004	16757	14424.77
6080689	chr1	rs10157812	98883541	A	G	0.665	0.672	0.991	-0.0303973537275885	0.0181	0.09251	14004	16757	14424.77
6075294	chr1	rs7542173	98884223	C	T	0.665	0.672	0.991	-0.0303973537275885	0.0181	0.09318	14004	16757	14424.77
6083703	chr1	rs6700082	98885259	T	G	0.683	0.689	0.965	-0.0341050206499513	0.0186	0.06671	14004	16757	14424.77
6089305	chr1	rs6604107	98885527	C	T	0.62	0.628	0.945	-0.0285023604727122	0.0181	0.115	14004	16757	14424.77
6077664	chr1	rs28562443	98886345	A	C	0.683	0.69	0.963	-0.0332982854015147	0.0186	0.07375	14004	16757	14424.77
6078973	chr1	rs1410467	98886596	C	T	0.0814	0.0852	0.97	-0.0296966117368367	0.0312	0.3409	14004	16757	14424.77
6078538	chr1	rs72721824	98886825	T	C	0.937	0.938	0.924	0.0149969810059077	0.0368	0.6841	14004	16757	14424.77
6092175	chr1	rs7556597	98887793	A	T	0.665	0.672	0.989	-0.0297996312385195	0.0181	0.09949	14004	16757	14424.77
6080923	chr1	rs72721827	98887921	C	T	0.966	0.967	0.892	0.0312951579807101	0.0504	0.5342	14004	16757	14424.77
6082825	chr1	rs28533029	98888315	C	T	0.665	0.672	0.989	-0.0297996312385195	0.0181	0.1001	14004	16757	14424.77
6081305	chr1	rs1328312	98888477	T	A	0.937	0.938	0.924	0.0147999386115992	0.0368	0.6871	14004	16757	14424.77
6084157	chr1	rs1358106	98889062	T	C	0.602	0.61	0.968	-0.0255024404124231	0.0177	0.1493	14004	16757	14424.77
6083444	chr1	rs12408506	98889242	C	T	0.48	0.476	0.972	0.0164047040252769	0.0173	0.3426	14004	16757	14424.77
6087908	chr1	rs2177892	98889426	C	T	0.665	0.672	0.988	-0.0305004454483837	0.0181	0.09206	14004	16757	14424.77
6086728	chr1	rs2391945	98889636	C	T	0.602	0.61	0.968	-0.0255024404124231	0.0177	0.15	14004	16757	14424.77
6093092	chr1	rs1547208	98889771	T	C	0.0808	0.0846	0.968	-0.0282040203730758	0.0313	0.3671	14004	16757	14424.77
6089862	chr1	rs1157413	98890029	A	G	0.602	0.61	0.968	-0.0253998626327317	0.0177	0.1505	14004	16757	14424.77
6084779	chr1	rs1157414	98890377	C	T	0.937	0.938	0.924	0.0147014028528927	0.0368	0.6897	14004	16757	14424.77
6084280	chr1	rs2391946	98890379	G	A	0.602	0.61	0.968	-0.0253998626327317	0.0177	0.1506	14004	16757	14424.77
6083216	chr1	rs2177891	98890681	A	G	0.666	0.672	0.986	-0.0296966117368367	0.0182	0.1016	14004	16757	14424.77
6093416	chr1	rs4950127	98890842	T	C	0.666	0.672	0.986	-0.02960390325858	0.0182	0.1029	14004	16757	14424.77
6094067	chr1	rs2030856	98891356	T	G	0.479	0.475	0.972	0.016296487966892	0.0173	0.3447	14004	16757	14424.77
6077898	chr1	rs6700104	98891837	A	G	0.937	0.938	0.924	0.0147014028528927	0.0368	0.6901	14004	16757	14424.77
6089286	chr1	rs6685937	98891908	G	A	0.602	0.61	0.969	-0.0252049938352247	0.0177	0.1539	14004	16757	14424.77
6087775	chr1	rs6688529	98892169	G	A	0.937	0.938	0.924	0.0147999386115992	0.0368	0.6884	14004	16757	14424.77
6075088	chr1	rs72721830	98892563	G	A	0.937	0.938	0.917	0.0147014028528927	0.0368	0.6905	14004	16757	14424.77
6085612	chr1	rs2391948	98893132	G	T	0.483	0.479	0.961	0.0156961681063242	0.0174	0.3666	14004	16757	14424.77
6087509	chr1	rs2391949	98893133	C	T	0.481	0.477	0.97	0.0159028762794155	0.0173	0.3585	14004	16757	14424.77
6087384	chr1	rs72721831	98893590	C	T	0.937	0.938	0.923	0.0150954876453349	0.0369	0.6825	14004	16757	14424.77
6095973	chr1	rs12040827	98893613	C	T	0.664	0.671	0.985	-0.0296966117368367	0.0182	0.1018	14004	16757	14424.77
6089678	chr1	rs12030530	98893908	A	G	0.0814	0.0853	0.976	-0.0293979151845611	0.031	0.3437	14004	16757	14424.77
6084823	chr1	rs11581452	98894267	A	C	0.937	0.938	0.923	0.0153023200084426	0.0369	0.6792	14004	16757	14424.77
6088783	chr1	rs12756402	98894369	C	T	0.481	0.477	0.972	0.0155977206230546	0.0173	0.3652	14004	16757	14424.77
6074958	chr1	rs11166009	98895138	T	C	0.664	0.671	0.984	-0.0297996312385195	0.0182	0.1007	14004	16757	14424.77
6080634	chr1	rs11166010	98895186	C	A	0.665	0.672	0.987	-0.0303973537275885	0.0181	0.09421	14004	16757	14424.77
6076362	chr1	rs11166011	98895427	G	T	0.926	0.922	0.955	0.036997088886122	0.0328	0.26	14004	16757	14424.77
6094397	chr1	rs996770	98895530	A	G	0.081	0.0849	0.97	-0.0278954863187535	0.0312	0.3702	14004	16757	14424.77
6079026	chr1	rs1526296	98895901	C	T	0.665	0.672	0.986	-0.0303973537275885	0.0181	0.09367	14004	16757	14424.77
6086793	chr1	rs1540839	98896256	T	G	0.48	0.476	0.973	0.0161980995687726	0.0173	0.3481	14004	16757	14424.77
6087435	chr1	rs12044698	98897381	C	T	0.665	0.672	0.985	-0.0303973537275885	0.0182	0.09381	14004	16757	14424.77
6089534	chr1	rs12034466	98897700	A	G	0.665	0.672	0.985	-0.0306035477981776	0.0182	0.09235	14004	16757	14424.77
6091871	chr1	rs11166012	98898036	G	A	0.602	0.609	0.97	-0.0252972953741621	0.0177	0.1517	14004	16757	14424.77
6095235	chr1	rs12739237	98898074	C	T	0.665	0.672	0.984	-0.0305004454483837	0.0182	0.0935	14004	16757	14424.77
6091511	chr1	rs10465761	98900396	T	C	0.602	0.61	0.97	-0.0248051189189711	0.0177	0.1606	14004	16757	14424.77
6075183	chr1	rs10493902	98900726	G	C	0.665	0.672	0.983	-0.0305004454483837	0.0182	0.09294	14004	16757	14424.77
6081967	chr1	rs72721835	98900793	C	T	0.937	0.938	0.913	0.0171029078996623	0.0371	0.6442	14004	16757	14424.77
6077231	chr1	rs10493903	98900818	C	A	0.602	0.61	0.97	-0.0248051189189711	0.0177	0.1605	14004	16757	14424.77
6076614	chr1	rs10875154	98901065	A	G	0.665	0.672	0.983	-0.0305004454483837	0.0182	0.09299	14004	16757	14424.77
6079062	chr1	rs72721839	98901448	T	C	0.937	0.938	0.911	0.017496047616751	0.0371	0.6368	14004	16757	14424.77
6084110	chr1	rs2177893	98901655	T	A	0.665	0.672	0.982	-0.0305004454483837	0.0182	0.09299	14004	16757	14424.77
6087799	chr1	rs72721841	98901825	A	G	0.937	0.938	0.91	0.017496047616751	0.0371	0.6368	14004	16757	14424.77
6075504	chr1	rs11166013	98903668	C	T	0.483	0.479	0.966	0.014504302202808	0.0173	0.4023	14004	16757	14424.77
6077893	chr1	rs11166014	98903864	T	C	0.6	0.607	0.967	-0.0243951568347216	0.0177	0.1671	14004	16757	14424.77
6079379	chr1	rs6672351	98904089	C	G	0.6	0.607	0.967	-0.0243951568347216	0.0177	0.1676	14004	16757	14424.77
6076814	chr1	rs11166015	98904871	A	C	0.602	0.61	0.972	-0.0243951568347216	0.0176	0.1667	14004	16757	14424.77
6092427	chr1	rs12131979	98905040	A	G	0.48	0.477	0.972	0.0142973047008244	0.0173	0.406	14004	16757	14424.77
6082464	chr1	rs10875155	98905137	A	G	0.0819	0.0859	0.961	-0.0306963490025976	0.0312	0.3249	14004	16757	14424.77
6085660	chr1	rs11584512	98905208	A	G	0.938	0.938	0.903	0.0208021276292633	0.0373	0.5767	14004	16757	14424.77
6084838	chr1	rs10783091	98905974	A	C	0.602	0.61	0.969	-0.0248051189189711	0.0177	0.1605	14004	16757	14424.77
6084567	chr1	rs141179355	98906736	C	G	0.975	0.974	0.886	-0.0006001800720324	0.0569	0.991	14004	16757	14424.77
6086562	chr1	rs35152783	98906820	T	C	0.602	0.61	0.968	-0.0249999098013234	0.0177	0.1579	14004	16757	14424.77
6094135	chr1	rs1576177	98907437	A	G	0.602	0.61	0.967	-0.0249999098013234	0.0177	0.1573	14004	16757	14424.77
6091333	chr1	rs78046108	98909024	G	A	0.938	0.938	0.892	0.0217027816432335	0.0375	0.5639	14004	16757	14424.77
6075197	chr1	rs72721851	98909940	C	T	0.938	0.938	0.889	0.0227003855207759	0.0376	0.5461	14004	16757	14424.77
6080444	chr1	rs505578	98910158	A	T	0.664	0.671	0.975	-0.0322029950400999	0.0183	0.07795	14004	16757	14424.77
6088465	chr1	rs479764	98910612	C	G	0.602	0.61	0.964	-0.0252972953741621	0.0177	0.1534	14004	16757	14424.77
6075641	chr1	rs637471	98910988	T	C	0.602	0.61	0.963	-0.0253998626327317	0.0177	0.1519	14004	16757	14424.77
6088916	chr1	rs2077956	98911086	A	C	0.825	0.832	0.777	-0.0388032003238938	0.0252	0.1228	14004	16757	14424.77
6093510	chr1	rs474348	98911170	G	A	0.664	0.671	0.973	-0.0323992324466777	0.0183	0.0763	14004	16757	14424.77
6077760	chr1	rs72721854	98911193	T	A	0.938	0.938	0.884	0.023003381764963	0.0377	0.5417	14004	16757	14424.77
6094756	chr1	rs72721855	98911873	G	T	0.938	0.938	0.882	0.0232965165504356	0.0377	0.5377	14004	16757	14424.77
6078326	chr1	rs12725724	98911951	G	A	0.488	0.485	0.952	0.0139029051689914	0.0174	0.4233	14004	16757	14424.77
6085169	chr1	rs555557	98912075	A	C	0.602	0.61	0.96	-0.0257999754904126	0.0178	0.1464	14004	16757	14424.77
6085653	chr1	rs494274	98912793	C	A	0.665	0.672	0.968	-0.0328951617042694	0.0183	0.0728	14004	16757	14424.77
6082903	chr1	rs490686	98913160	C	T	0.665	0.672	0.966	-0.0326988269632397	0.0183	0.07482	14004	16757	14424.77
6084122	chr1	rs684637	98913185	C	A	0.665	0.672	0.966	-0.0326988269632397	0.0183	0.07479	14004	16757	14424.77
6081992	chr1	rs75621094	98913397	T	C	0.825	0.833	0.775	-0.0437951599996715	0.0251	0.08145	14004	16757	14424.77
6091629	chr1	rs72721858	98913582	A	T	0.939	0.939	0.866	0.0267977123853779	0.0383	0.4837	14004	16757	14424.77
6084032	chr1	rs7546532	98913759	T	C	0.439	0.434	0.948	0.0219962978718961	0.0176	0.2116	14004	16757	14424.77
6075512	chr1	rs7530588	98913843	G	A	0.445	0.441	0.966	0.0168964476597299	0.0174	0.3322	14004	16757	14424.77
6086727	chr1	rs34031504	98914134	T	C	0.78	0.782	0.761	-0.0176040459483609	0.0236	0.4563	14004	16757	14424.77
6083580	chr1	rs34588016	98914162	G	A	0.471	0.468	0.951	0.0136957831289865	0.0175	0.4328	14004	16757	14424.77
6083326	chr1	rs316041	98914478	C	T	0.116	0.119	0.884	-0.0388032003238938	0.0282	0.1684	14004	16757	14424.77
6090942	chr1	rs957984	98914635	T	C	0.439	0.435	0.965	0.0124027667170427	0.0175	0.4773	14004	16757	14424.77
6087696	chr1	rs12084220	98915407	G	A	0.438	0.435	0.964	0.0124027667170427	0.0175	0.4773	14004	16757	14424.77
6077421	chr1	rs11166016	98916248	T	C	0.438	0.435	0.964	0.0123039944561641	0.0175	0.4818	14004	16757	14424.77
6077131	chr1	rs7556292	98917554	A	G	0.438	0.434	0.959	0.0119977384336167	0.0175	0.4926	14004	16757	14424.77
6083217	chr1	rs7514150	98917651	T	G	0.438	0.434	0.958	0.0119977384336167	0.0175	0.4945	14004	16757	14424.77
6087663	chr1	rs7554710	98918238	C	T	0.438	0.434	0.955	0.0118001041157506	0.0176	0.5029	14004	16757	14424.77
6079139	chr1	rs1434370	98918434	T	G	0.438	0.434	0.953	0.0116024307308398	0.0176	0.5081	14004	16757	14424.77
6083702	chr1	rs1434371	98918443	A	C	0.438	0.434	0.952	0.0117012723076411	0.0176	0.5072	14004	16757	14424.77
6079588	chr1	rs17118449	98919044	C	T	0.972	0.971	0.858	-0.0159972768350078	0.0552	0.7726	14004	16757	14424.77
6078703	chr1	rs11166017	98920621	T	A	0.438	0.434	0.947	0.0114047182634362	0.0177	0.5178	14004	16757	14424.77
6093826	chr1	rs10875156	98920735	T	C	0.438	0.434	0.947	0.0114047182634362	0.0177	0.5191	14004	16757	14424.77
6079886	chr1	rs11586421	98921109	G	A	0.438	0.434	0.946	0.0116024307308398	0.0177	0.5116	14004	16757	14424.77
6092640	chr1	rs182622	98921411	A	G	0.435	0.432	0.941	0.0097027754613851	0.0177	0.5834	14004	16757	14424.77
6090437	chr1	rs10875157	98921741	C	T	0.438	0.434	0.945	0.0118989261570991	0.0177	0.5005	14004	16757	14424.77
6093551	chr1	rs4000204	98922438	G	A	0.438	0.434	0.943	0.0124027667170427	0.0177	0.4835	14004	16757	14424.77
6081075	chr1	rs4000199	98922686	C	T	0.44	0.436	0.94	0.0121953336998771	0.0177	0.4903	14004	16757	14424.77
6092136	chr1	rs11166018	98922915	A	C	0.439	0.435	0.94	0.013202462677756	0.0177	0.4555	14004	16757	14424.77
6075122	chr1	rs7553779	98923223	C	T	0.441	0.436	0.931	0.0139029051689914	0.0178	0.4344	14004	16757	14424.77
6089758	chr1	rs11166019	98925776	C	G	0.567	0.564	0.758	0.0198026272961797	0.0197	0.3144	14004	16757	14424.77
6089303	chr1	rs316039	98926388	T	C	0.101	0.101	0.899	-0.0203966036652218	0.0298	0.4943	14004	16757	14424.77
6083641	chr1	rs1434362	98926885	T	C	0.136	0.136	0.897	-0.0117993392160431	0.0262	0.6518	14004	16757	14424.77
6084451	chr1	rs1434363	98927700	T	A	0.135	0.135	0.907	-0.0121029460677457	0.0261	0.6427	14004	16757	14424.77
6080766	chr1	rs1434364	98927742	C	T	0.135	0.135	0.908	-0.0122041688389067	0.0261	0.6391	14004	16757	14424.77
6082498	chr1	rs60162041	98927864	A	G	0.801	0.811	0.701	-0.0677971580658255	0.0251	0.006826	14004	16757	14424.77
6080470	chr1	rs4950129	98928271	A	G	0.276	0.279	0.899	-0.0403012967735257	0.0199	0.04313	14004	16757	14424.77
6084825	chr1	rs12045149	98928420	T	C	0.277	0.28	0.895	-0.0390007373497326	0.02	0.05068	14004	16757	14424.77
6083634	chr1	rs770918	98928937	A	G	0.101	0.102	0.916	-0.0235962138551867	0.0294	0.4227	14004	16757	14424.77
6085872	chr1	rs1434365	98929367	T	A	0.276	0.279	0.888	-0.0388967656299467	0.0201	0.05241	14004	16757	14424.77
6093764	chr1	rs6692390	98929898	A	G	0.276	0.279	0.884	-0.040197189751413	0.0201	0.04578	14004	16757	14424.77
6095019	chr1	rs10875158	98931328	C	T	0.279	0.283	0.87	-0.0413012760239546	0.0202	0.04088	14004	16757	14424.77
6090175	chr1	rs648124	98937092	C	T	0.0945	0.0937	0.839	-0.0065010863423599	0.0319	0.8396	14004	16757	14424.77
6095312	chr1	rs34955216	98937471	G	C	0.909	0.906	0.582	-0.0038975857287134	0.0388	0.9203	14004	16757	14424.77
6093265	chr1	rs2479667	98938230	A	G	0.851	0.851	0.665	-0.0040983869261633	0.0289	0.8885	14004	16757	14424.77
6085199	chr1	rs316054	98938869	A	G	0.149	0.144	0.865	0.0025966258472659	0.0259	0.9202	14004	16757	14424.77
6081925	chr1	rs316055	98938977	G	A	0.133	0.129	0.925	0.0049974917102918	0.0261	0.8475	14004	16757	14424.77
6090590	chr1	rs78938624	98941719	A	G	0.824	0.83	0.646	-0.0503043099097479	0.0274	0.06677	14004	16757	14424.77
6084606	chr1	rs3853693	98942014	C	T	0.134	0.13	0.936	0.0060019521956343	0.0259	0.8157	14004	16757	14424.77
6093556	chr1	rs3853694	98942178	G	A	0.134	0.13	0.935	0.0078987227933553	0.0259	0.7616	14004	16757	14424.77
6089682	chr1	rs571452	98943179	C	T	0.133	0.129	0.942	0.0068961666878413	0.0258	0.79	14004	16757	14424.77
6088543	chr1	rs3910294	98944697	T	C	0.135	0.131	0.949	0.0069954745123864	0.0256	0.7836	14004	16757	14424.77
6090075	chr1	rs1655565	98945932	T	C	0.147	0.143	0.956	0.0109992854583691	0.0245	0.6554	14004	16757	14424.77
6095018	chr1	rs17118544	98948007	G	A	0.88	0.879	0.69	-0.0149004625639624	0.031	0.6317	14004	16757	14424.77
6088425	chr1	rs316049	98948670	C	G	0.148	0.143	0.966	0.0100988346774146	0.0244	0.6796	14004	16757	14424.77
6093910	chr1	rs3906675	98949968	G	A	0.161	0.156	0.93	0.0105046326450854	0.0242	0.6631	14004	16757	14424.77
6090997	chr1	rs316050	98950261	T	G	0.148	0.143	0.972	0.0098018049722602	0.0243	0.686	14004	16757	14424.77
6086384	chr1	rs316051	98950329	T	C	0.148	0.143	0.973	0.009504687014246	0.0243	0.6954	14004	16757	14424.77
6084014	chr1	rs34228753	98950409	A	T	0.88	0.879	0.681	-0.0147989665120717	0.0312	0.6348	14004	16757	14424.77
6080589	chr1	rs316052	98952064	C	A	0.15	0.145	0.979	0.0098018049722602	0.0241	0.6835	14004	16757	14424.77
6086754	chr1	rs3853696	98953664	C	T	0.16	0.155	0.953	0.0097027754613851	0.024	0.685	14004	16757	14424.77
6085252	chr1	rs316053	98954240	C	T	0.149	0.144	0.994	0.0092966519050945	0.024	0.6991	14004	16757	14424.77
6081608	chr1	rs573643	98956448	T	C	0.148	0.144	0.988	0.0078987227933553	0.0241	0.7428	14004	16757	14424.77
6076210	chr1	rs672852	98956653	G	C	0.149	0.145	0.983	0.009197572354042	0.0241	0.7029	14004	16757	14424.77
6079278	chr1	rs545030	98957162	G	T	0.149	0.145	0.982	0.0084045823438103	0.0241	0.7284	14004	16757	14424.77
6090607	chr1	rs520465	98957502	G	A	0.147	0.143	0.979	0.0065981840282271	0.0243	0.787	14004	16757	14424.77
6085771	chr1	rs520327	98957554	T	G	0.147	0.143	0.979	0.0066975214477213	0.0243	0.7842	14004	16757	14424.77
6075507	chr1	rs519549	98957595	A	G	0.146	0.142	0.978	0.0060019521956343	0.0243	0.8062	14004	16757	14424.77
6091707	chr1	rs519433	98957635	C	G	0.146	0.142	0.976	0.0059025456526138	0.0244	0.8084	14004	16757	14424.77
6088367	chr1	rs1369019	98958690	A	G	0.147	0.143	0.965	0.0063994795805678	0.0245	0.7949	14004	16757	14424.77
6083891	chr1	rs9440371	98958791	G	C	0.147	0.143	0.959	0.004001981379298	0.0245	0.8708	14004	16757	14424.77
6084508	chr1	rs12031336	98961403	G	A	0.985	0.984	0.297	0.061302039376164	0.122	0.6155	14004	16757	14424.77
6078995	chr1	rs571344	98964063	T	C	0.142	0.147	0.811	-0.0377018671840115	0.0266	0.1561	14004	16757	14424.77
6093168	chr1	rs571320	98964075	C	T	0.639	0.645	0.707	-0.0293979151845611	0.0209	0.1596	14004	16757	14424.77
6088676	chr1	rs72965948	98964235	C	T	0.796	0.802	0.732	-0.028399474521698	0.0246	0.247	14004	16757	14424.77
6091892	chr1	rs591520	98964498	A	G	0.734	0.728	0.924	0.0121953336998771	0.0197	0.538	14004	16757	14424.77
6084329	chr1	rs566731	98964541	C	T	0.151	0.157	0.919	-0.0343016316970211	0.0243	0.1581	14004	16757	14424.77
6084469	chr1	rs591996	98964610	A	T	0.741	0.736	0.938	0.0121953336998771	0.0198	0.537	14004	16757	14424.77
6087684	chr1	rs1724949	98964995	T	C	0.246	0.252	0.969	-0.0145046862028817	0.0198	0.4654	14004	16757	14424.77
6084940	chr1	rs1724950	98965621	G	A	0.281	0.29	0.969	-0.0185000759845861	0.0189	0.3274	14004	16757	14424.77
6086482	chr1	rs1724951	98965709	G	A	0.0351	0.0377	0.824	-0.0411032840784537	0.0506	0.4162	13317	16265	13851.39
6086533	chr1	rs1655566	98966257	A	G	0.034	0.036	0.838	-0.0281011651109099	0.0512	0.5832	13317	16265	13851.39
6080143	chr1	rs1724952	98966324	T	C	0.0339	0.036	0.838	-0.0278954863187535	0.0512	0.5867	13317	16265	13851.39
6089833	chr1	rs1655567	98966328	T	G	0.034	0.036	0.838	-0.027196494688472	0.0513	0.5954	13317	16265	13851.39
6087845	chr1	rs1655568	98966491	T	C	0.281	0.289	0.969	-0.0181028726978536	0.019	0.3407	14004	16757	14424.77
6088703	chr1	rs1724953	98966688	C	T	0.0339	0.0359	0.838	-0.0278029446620889	0.0513	0.5879	13317	16265	13851.39
6094385	chr1	rs1724954	98966850	G	A	0.281	0.289	0.969	-0.0176040459483609	0.019	0.3528	14004	16757	14424.77
6082176	chr1	rs1821440	98966946	T	A	0.895	0.892	0.904	0.0347974835421732	0.0287	0.2261	14004	16757	14424.77
6075418	chr1	rs1369020	98967249	A	G	0.0337	0.0358	0.839	-0.027998320426861	0.0514	0.5862	13317	16265	13851.39
6079047	chr1	rs12090748	98967486	C	T	0.747	0.741	0.962	0.0192044091837133	0.0197	0.3306	14004	16757	14424.77
6077430	chr1	rs1594858	98967593	A	G	0.285	0.294	0.964	-0.0214994661132367	0.0189	0.2574	14004	16757	14424.77
6077665	chr1	rs1434357	98967687	C	T	0.0337	0.0358	0.839	-0.0282040203730758	0.0514	0.5828	13317	16265	13851.39
6084578	chr1	rs1434358	98967702	A	G	0.394	0.405	0.931	-0.0322959448008212	0.0179	0.07061	14004	16757	14424.77
6088113	chr1	rs1724956	98968130	G	A	0.0336	0.0355	0.839	-0.0267033828345498	0.0515	0.6036	13317	16265	13851.39
6093393	chr1	rs13343096	98968260	A	G	0.896	0.893	0.898	0.0326994961630157	0.029	0.2599	14004	16757	14424.77
6092585	chr1	rs74450969	98968413	T	C	0.747	0.741	0.96	0.0197045832743354	0.0197	0.3177	14004	16757	14424.77
6092535	chr1	rs74107417	98968610	A	G	0.747	0.74	0.96	0.0197045832743354	0.0197	0.3185	14004	16757	14424.77
6090465	chr1	rs17118633	98969057	C	T	0.747	0.74	0.959	0.0200967016991224	0.0197	0.3079	14004	16757	14424.77
6095527	chr1	rs1655569	98969209	G	A	0.881	0.878	0.925	0.0277027118389473	0.027	0.3045	14004	16757	14424.77
6076168	chr1	rs1724957	98969719	A	C	0.0332	0.0351	0.864	-0.0278954863187535	0.0524	0.5941	12770	15725	13307.91
6086221	chr1	rs6662541	98970191	A	G	0.286	0.294	0.963	-0.021101069908054	0.019	0.2669	14004	16757	14424.77
6076803	chr1	rs12406744	98970233	A	G	0.745	0.739	0.959	0.0199006617063362	0.0197	0.3131	14004	16757	14424.77
6078748	chr1	rs12407039	98970384	T	G	0.745	0.739	0.959	0.0199986865066891	0.0197	0.3114	14004	16757	14424.77
6079528	chr1	rs1614690	98970756	T	C	0.289	0.298	0.958	-0.0218980211012161	0.019	0.2477	14004	16757	14424.77
6077104	chr1	rs1614772	98970789	A	G	0.07	0.0729	0.708	-0.0480039732984809	0.0386	0.2139	14004	16757	14424.77
6091997	chr1	rs1615635	98970882	A	G	0.286	0.295	0.963	-0.0212951405401588	0.019	0.2604	14004	16757	14424.77
6091942	chr1	rs1304458	98970954	G	C	0.286	0.295	0.964	-0.0213972981080803	0.019	0.2599	14004	16757	14424.77
6088237	chr1	rs11809146	98971209	C	T	0.744	0.738	0.959	0.0204004877576787	0.0197	0.3015	14004	16757	14424.77
6086567	chr1	rs1434359	98971214	C	T	0.287	0.295	0.964	-0.0213972981080803	0.0189	0.2591	14004	16757	14424.77
6077543	chr1	rs74107488	98971414	T	C	0.744	0.738	0.959	0.0204984635773248	0.0197	0.2988	14004	16757	14424.77
6080421	chr1	rs1434360	98971673	A	T	0.288	0.296	0.961	-0.0209989425960583	0.019	0.2678	14004	16757	14424.77
6095999	chr1	rs1724959	98971703	G	A	0.287	0.296	0.963	-0.0214994661132367	0.0189	0.2567	14004	16757	14424.77
6084688	chr1	rs77166801	98971914	C	T	0.744	0.738	0.958	0.0208021276292633	0.0197	0.2916	14004	16757	14424.77
6077959	chr1	rs1655572	98972355	T	C	0.0328	0.0346	0.874	-0.0259025943231108	0.0526	0.6218	12770	15725	13307.91
6092531	chr1	rs61787890	98972806	G	A	0.968	0.966	0.872	0.0329994782631079	0.0529	0.5334	12770	15725	13307.91
6077776	chr1	rs1655573	98973031	A	G	0.0331	0.035	0.864	-0.02960390325858	0.0526	0.5728	12770	15725	13307.91
6078474	chr1	rs1594859	98973069	G	T	0.407	0.419	0.942	-0.0306035477981776	0.0177	0.08321	14004	16757	14424.77
6090099	chr1	rs1655574	98973211	T	C	0.0326	0.0344	0.878	-0.0255024404124231	0.0526	0.6275	12770	15725	13307.91
6087412	chr1	rs2164082	98973403	G	T	0.743	0.737	0.96	0.0209000641077417	0.0197	0.2888	14004	16757	14424.77
6083298	chr1	rs1724960	98973463	G	A	0.288	0.296	0.967	-0.0217958123704574	0.0189	0.2496	14004	16757	14424.77
6079872	chr1	rs11166023	98973555	C	T	0.743	0.736	0.96	0.0208021276292633	0.0197	0.2899	14004	16757	14424.77
6087438	chr1	rs12756659	98973564	A	G	0.698	0.705	0.769	-0.0378991867540796	0.021	0.07081	14004	16757	14424.77
6075424	chr1	rs1724961	98973769	A	G	0.288	0.296	0.968	-0.0217038334437866	0.0189	0.2505	14004	16757	14424.77
6076537	chr1	rs10875160	98973807	C	T	0.409	0.42	0.942	-0.0325955083699338	0.0177	0.0649	14004	16757	14424.77
6085445	chr1	rs1724962	98974161	A	G	0.0325	0.0343	0.883	-0.0248973835545144	0.0526	0.6356	12770	15725	13307.91
6077226	chr1	rs1655575	98974361	T	C	0.0325	0.0342	0.884	-0.0248973835545144	0.0526	0.6364	12770	15725	13307.91
6084675	chr1	rs59755784	98974413	C	T	0.742	0.736	0.961	0.0215951374365897	0.0196	0.2723	14004	16757	14424.77
6085380	chr1	rs1724963	98974587	C	A	0.0324	0.0342	0.885	-0.0248973835545144	0.0526	0.636	12770	15725	13307.91
6095134	chr1	rs76951280	98975026	G	T	0.742	0.736	0.962	0.0215951374365897	0.0196	0.2713	14004	16757	14424.77
6083808	chr1	rs1594860	98975106	C	A	0.41	0.421	0.944	-0.0332982854015147	0.0177	0.05914	14004	16757	14424.77
6080234	chr1	rs1608982	98975134	T	C	0.882	0.879	0.938	0.0310043588626902	0.0269	0.2488	14004	16757	14424.77
6092254	chr1	rs74208888	98975267	T	C	0.742	0.735	0.962	0.0215951374365897	0.0196	0.2699	14004	16757	14424.77
6095118	chr1	rs1724964	98975907	G	T	0.0328	0.0346	0.884	-0.0255024404124231	0.0523	0.6259	12770	15725	13307.91
6079852	chr1	rs1724965	98976308	A	C	0.292	0.3	0.969	-0.023002541565316	0.0188	0.2214	14004	16757	14424.77
6080490	chr1	rs79162661	98976588	C	T	0.741	0.735	0.964	0.021898468701116	0.0196	0.2626	14004	16757	14424.77
6092562	chr1	rs1159583	98976740	C	A	0.289	0.298	0.975	-0.022398994943479	0.0188	0.2345	14004	16757	14424.77
6083504	chr1	rs1159584	98976817	A	G	0.289	0.298	0.975	-0.0222967349986103	0.0188	0.2354	14004	16757	14424.77
6075279	chr1	rs138258416	98979037	G	A	0.741	0.735	0.963	0.0222017079836866	0.0196	0.2567	14004	16757	14424.77
6076767	chr1	rs138161378	98979167	G	A	0.74	0.734	0.965	0.0221038989069263	0.0196	0.2589	14004	16757	14424.77
6084200	chr1	rs6604110	98979540	G	A	0.0321	0.0337	0.899	-0.0264979913062283	0.0526	0.6146	12770	15725	13307.91
6088818	chr1	rs1434377	98979991	C	T	0.29	0.298	0.978	-0.0226956079321885	0.0188	0.2278	14004	16757	14424.77
6088498	chr1	rs1434376	98980011	A	T	0.0323	0.034	0.898	-0.023401696181619	0.0525	0.6557	12770	15725	13307.91
6088303	chr1	rs1434375	98980204	T	A	0.29	0.299	0.978	-0.0227979086760041	0.0188	0.2258	14004	16757	14424.77
6086408	chr1	rs1434374	98980485	T	C	0.29	0.299	0.978	-0.0229002198863326	0.0188	0.2241	14004	16757	14424.77
6082758	chr1	rs75668431	98980971	C	T	0.739	0.733	0.968	0.0219962978718961	0.0195	0.2585	14004	16757	14424.77
6081299	chr1	rs1627432	98981118	T	C	0.0319	0.0335	0.905	-0.026600681797179	0.0526	0.6137	12770	15725	13307.91
6082615	chr1	rs76789834	98981260	T	A	0.739	0.733	0.968	0.0222017079836866	0.0195	0.256	14004	16757	14424.77
6094338	chr1	rs74985956	98981346	A	G	0.739	0.732	0.968	0.0222017079836866	0.0195	0.2558	14004	16757	14424.77
6094218	chr1	rs1655590	98981369	C	T	0.291	0.299	0.98	-0.0231969816042026	0.0188	0.2172	14004	16757	14424.77
6076860	chr1	rs77257506	98981726	G	A	0.739	0.732	0.969	0.022299507494767	0.0195	0.2531	14004	16757	14424.77
6095672	chr1	rs78906965	98981817	C	A	0.739	0.732	0.969	0.022299507494767	0.0195	0.2522	14004	16757	14424.77
6080682	chr1	rs76851057	98982336	A	G	0.738	0.732	0.97	0.0223972974420383	0.0195	0.2496	14004	16757	14424.77
6093783	chr1	rs77383409	98982691	T	C	0.738	0.732	0.97	0.0226026252094292	0.0195	0.2467	14004	16757	14424.77
6094349	chr1	rs6604111	98983000	C	T	0.412	0.424	0.956	-0.0349952529972629	0.0176	0.0461	14004	16757	14424.77
6083333	chr1	rs79107533	98983063	G	A	0.738	0.732	0.971	0.0226026252094292	0.0195	0.2449	14004	16757	14424.77
6075532	chr1	rs1594868	98983081	A	G	0.292	0.3	0.983	-0.0232993336544035	0.0187	0.2138	14004	16757	14424.77
6081707	chr1	rs1594867	98983135	G	A	0.0317	0.0332	0.911	-0.0239956055562207	0.0526	0.6482	12770	15725	13307.91
6087817	chr1	rs78825066	98983140	A	G	0.738	0.732	0.971	0.0227003855207759	0.0195	0.2433	14004	16757	14424.77
6083694	chr1	rs1594866	98983309	T	C	0.0324	0.0341	0.904	-0.0257999754904126	0.0523	0.622	12770	15725	13307.91
6085704	chr1	rs1594865	98983314	A	G	0.295	0.303	0.98	-0.0243951568347216	0.0187	0.1919	14004	16757	14424.77
6075306	chr1	rs1655586	98983596	C	T	0.882	0.879	0.95	0.0318958749835631	0.0267	0.2334	14004	16757	14424.77
6092145	chr1	rs1594864	98984574	C	A	0.292	0.301	0.986	-0.0238010101859522	0.0187	0.2028	14004	16757	14424.77
6083975	chr1	rs1304650	98984799	A	G	0.292	0.301	0.986	-0.0239034240815591	0.0187	0.2013	14004	16757	14424.77
6090212	chr1	rs12408264	98985071	A	G	0.737	0.731	0.973	0.023003381764963	0.0194	0.237	14004	16757	14424.77
6085168	chr1	rs12408266	98985115	A	G	0.737	0.731	0.973	0.023003381764963	0.0194	0.2372	14004	16757	14424.77
6076924	chr1	rs12408267	98985125	A	C	0.737	0.731	0.973	0.023003381764963	0.0194	0.2367	14004	16757	14424.77
6075857	chr1	rs1724979	98985417	G	A	0.293	0.301	0.986	-0.0240980393840575	0.0187	0.1966	14004	16757	14424.77
6089831	chr1	rs1724978	98985987	C	A	0.882	0.879	0.953	0.0323994240466592	0.0267	0.2248	14004	16757	14424.77
6089990	chr1	rs75606786	98986097	T	C	0.737	0.73	0.973	0.0228958774769045	0.0194	0.2373	14004	16757	14424.77
6082124	chr1	rs1121774	98986547	A	G	0.0319	0.0335	0.908	-0.0278954863187535	0.0526	0.5952	12770	15725	13307.91
6083819	chr1	rs1121773	98986884	T	C	0.296	0.304	0.983	-0.0252049938352247	0.0187	0.176	14004	16757	14424.77
6093415	chr1	rs2099413	98986913	G	A	0.736	0.73	0.973	0.023198814502523	0.0194	0.2323	14004	16757	14424.77
6090612	chr1	rs2082643	98987109	A	G	0.736	0.73	0.972	0.023198814502523	0.0194	0.231	14004	16757	14424.77
6078241	chr1	rs1594863	98987230	T	C	0.032	0.0336	0.905	-0.027196494688472	0.0526	0.6043	12770	15725	13307.91
6089811	chr1	rs57808287	98987320	A	G	0.736	0.729	0.971	0.0234039777790161	0.0194	0.2282	14004	16757	14424.77
6084672	chr1	rs1594862	98987331	A	G	0.0319	0.0335	0.906	-0.028399474521698	0.0526	0.5891	12770	15725	13307.91
6086038	chr1	rs59655337	98987464	G	A	0.735	0.729	0.97	0.0231011029079872	0.0194	0.2339	14004	16757	14424.77
6086084	chr1	rs1594861	98987535	T	C	0.0319	0.0336	0.906	-0.028399474521698	0.0526	0.5892	12770	15725	13307.91
6081422	chr1	rs1724975	98987785	A	G	0.0319	0.0336	0.905	-0.028399474521698	0.0526	0.5895	12770	15725	13307.91
6093768	chr1	rs60829638	98987851	A	G	0.735	0.728	0.969	0.0235993322503244	0.0194	0.2232	14004	16757	14424.77
6094025	chr1	rs1583377	98988107	G	A	0.299	0.307	0.976	-0.0256050287153947	0.0187	0.1693	14004	16757	14424.77
6074898	chr1	rs1655583	98988824	A	G	0.032	0.0337	0.903	-0.02960390325858	0.0526	0.5737	12770	15725	13307.91
6080145	chr1	rs962650	98988853	C	T	0.0321	0.0337	0.902	-0.0299026613543135	0.0526	0.57	12770	15725	13307.91
6090872	chr1	rs78159444	98989138	G	A	0.734	0.727	0.965	0.0239996896478807	0.0194	0.2163	14004	16757	14424.77
6076703	chr1	rs78845895	98989280	G	A	0.733	0.727	0.964	0.024097313483794	0.0194	0.2142	14004	16757	14424.77
6075729	chr1	rs1724972	98989858	G	C	0.0321	0.0338	0.9	-0.0300984478240329	0.0525	0.5671	12770	15725	13307.91
6082648	chr1	rs1526299	98990220	C	T	0.352	0.36	0.969	-0.0315009870620622	0.018	0.07999	14004	16757	14424.77
6091566	chr1	rs1526298	98990263	A	G	0.356	0.364	0.968	-0.0319964709431669	0.018	0.07525	14004	16757	14424.77
6080755	chr1	rs76665117	98990558	A	C	0.677	0.671	0.958	0.03029639423135	0.0185	0.1012	14004	16757	14424.77
6092072	chr1	rs77654376	98990943	T	C	0.676	0.67	0.959	0.0305001066483263	0.0185	0.09903	14004	16757	14424.77
6094374	chr1	rs57492615	98991179	T	A	0.676	0.67	0.96	0.0305001066483263	0.0185	0.09873	14004	16757	14424.77
6081678	chr1	rs1989123	98991223	T	G	0.354	0.362	0.973	-0.0319964709431669	0.018	0.07434	14004	16757	14424.77
6092519	chr1	rs1836241	98991703	G	A	0.355	0.363	0.975	-0.0322029950400999	0.0179	0.07284	14004	16757	14424.77
6093650	chr1	rs12408854	98991796	T	C	0.476	0.488	0.971	-0.044401309298167	0.0172	0.01001	14004	16757	14424.77
6086113	chr1	rs1724967	98991964	G	C	0.0324	0.0341	0.896	-0.0303973537275885	0.0525	0.5617	12770	15725	13307.91
6076570	chr1	rs1724966	98992119	A	G	0.359	0.367	0.977	-0.0328951617042694	0.0179	0.0657	14004	16757	14424.77
6087132	chr1	rs76313534	98992302	C	T	0.674	0.668	0.965	0.0308977113278438	0.0184	0.09323	14004	16757	14424.77
6080289	chr1	rs1081415	98992997	G	A	0.356	0.365	0.98	-0.0325955083699338	0.0179	0.06865	14004	16757	14424.77
6094421	chr1	rs1081414	98993054	C	A	0.356	0.365	0.981	-0.0326988269632397	0.0179	0.06762	14004	16757	14424.77
6087047	chr1	rs1369023	98993058	C	T	0.478	0.489	0.977	-0.0449032281024259	0.0172	0.008995	14004	16757	14424.77
6088692	chr1	rs770928	98993567	A	G	0.0324	0.0341	0.897	-0.0312017511432645	0.0525	0.5522	12770	15725	13307.91
6079390	chr1	rs12403068	98993599	C	G	0.673	0.667	0.969	0.0311982343370806	0.0184	0.08924	14004	16757	14424.77
6092030	chr1	rs12403076	98993663	C	T	0.673	0.667	0.969	0.0312951579807101	0.0184	0.08799	14004	16757	14424.77
6091757	chr1	rs770927	98993681	G	A	0.357	0.365	0.983	-0.0326988269632397	0.0179	0.06742	14004	16757	14424.77
6076486	chr1	rs770926	98993761	T	C	0.033	0.0346	0.885	-0.0277001306422786	0.0522	0.5964	12770	15725	13307.91
6091095	chr1	rs77903765	98993885	G	A	0.673	0.667	0.969	0.031498667059371	0.0184	0.08592	14004	16757	14424.77
6089391	chr1	rs6659903	98994034	A	T	0.479	0.49	0.98	-0.0447986409079867	0.0172	0.009052	14004	16757	14424.77
6086778	chr1	rs770925	98994136	G	A	0.357	0.366	0.983	-0.0325955083699338	0.0179	0.06792	14004	16757	14424.77
6082788	chr1	rs12410813	98994368	G	C	0.673	0.667	0.97	0.0314017631395316	0.0184	0.08743	14004	16757	14424.77
6078649	chr1	rs12141439	98994660	A	G	0.826	0.83	0.832	-0.036798848237098	0.0245	0.1334	14004	16757	14424.77
6082045	chr1	rs796399	98995063	T	C	0.882	0.879	0.97	0.0338022134084658	0.0265	0.2028	14004	16757	14424.77
6091727	chr1	rs79813323	98995570	A	G	0.673	0.666	0.97	0.0312951579807101	0.0183	0.08828	14004	16757	14424.77
6079879	chr1	rs770930	98996155	A	G	0.882	0.879	0.971	0.0330962274891896	0.0265	0.2124	14004	16757	14424.77
6077249	chr1	rs811287	98998156	A	G	0.0321	0.0339	0.899	-0.0356997191343252	0.0526	0.4982	12770	15725	13307.91
6087420	chr1	rs57882381	98998582	G	A	0.672	0.666	0.971	0.0310043588626902	0.0183	0.09141	14004	16757	14424.77
6094358	chr1	rs11166031	98999297	G	T	0.672	0.666	0.972	0.0308977113278438	0.0183	0.0919	14004	16757	14424.77
6078372	chr1	rs11166032	98999380	C	T	0.672	0.666	0.971	0.0308977113278438	0.0183	0.09196	14004	16757	14424.77
6094647	chr1	rs770929	98999965	C	G	0.0324	0.034	0.898	-0.0318003125497978	0.0525	0.5444	12770	15725	13307.91
6081432	chr1	rs4950103	99002621	A	G	0.0321	0.0338	0.901	-0.0361039752308815	0.0526	0.4934	12770	15725	13307.91
6092407	chr1	rs9943072	99005181	T	G	0.882	0.879	0.981	0.0332993704009261	0.0264	0.2065	14004	16757	14424.77
6085237	chr1	rs58258873	99005444	C	T	0.672	0.666	0.977	0.0318958749835631	0.0183	0.08047	14004	16757	14424.77
6089583	chr1	rs4950130	99005684	A	T	0.48	0.491	0.992	-0.0451019739124202	0.0171	0.0083	14004	16757	14424.77
6085639	chr1	rs1434378	99006164	A	C	0.48	0.491	0.993	-0.0449032281024259	0.0171	0.008553	14004	16757	14424.77
6083868	chr1	rs143417050	99007085	G	A	0.671	0.665	0.978	0.031799009548949	0.0182	0.08132	14004	16757	14424.77
6091213	chr1	rs2099414	99008004	T	G	0.032	0.0337	0.904	-0.0364046818937998	0.0526	0.4896	12770	15725	13307.91
6093839	chr1	rs7545881	99008119	T	C	0.0323	0.0339	0.901	-0.0320997276601081	0.0525	0.5413	12770	15725	13307.91
6086400	chr1	rs12123631	99010292	T	C	0.481	0.491	0.997	-0.044401309298167	0.017	0.009167	14004	16757	14424.77
6081183	chr1	rs6673955	99010331	C	A	0.032	0.0337	0.903	-0.0363009797263316	0.0527	0.4901	12770	15725	13307.91
6079964	chr1	rs75870572	99010544	T	A	0.67	0.665	0.982	0.0312951579807101	0.0182	0.08498	14004	16757	14424.77
6081031	chr1	rs7528986	99010936	C	G	0.36	0.368	0.995	-0.0325955083699338	0.0177	0.0653	14004	16757	14424.77
6081607	chr1	rs77041155	99011768	T	C	0.67	0.665	0.982	0.0312951579807101	0.0182	0.08526	14004	16757	14424.77
6083979	chr1	rs1529800	99012037	A	G	0.36	0.368	0.995	-0.0325955083699338	0.0177	0.06534	14004	16757	14424.77
6092484	chr1	rs11166035	99014392	T	C	0.0327	0.0342	0.893	-0.0313049258284153	0.0524	0.5499	12770	15725	13307.91
6093853	chr1	rs10875162	99014660	C	A	0.0323	0.0339	0.9	-0.0323992324466777	0.0525	0.5368	12770	15725	13307.91
6094344	chr1	rs78295825	99016530	G	A	0.67	0.665	0.982	0.0311982343370806	0.0182	0.08628	14004	16757	14424.77
6089436	chr1	rs7513245	99017740	T	G	0.0323	0.0339	0.9	-0.0331018715051171	0.0525	0.5291	12770	15725	13307.91
6085052	chr1	rs11166036	99018541	C	T	0.481	0.492	0.995	-0.0442027026797326	0.017	0.009393	14004	16757	14424.77
6075221	chr1	rs79284979	99019213	T	C	0.67	0.664	0.982	0.0311013012983478	0.0182	0.08734	14004	16757	14424.77
6081897	chr1	rs11166037	99019352	G	A	0.882	0.879	0.984	0.0326994961630157	0.0263	0.2145	14004	16757	14424.77
6075977	chr1	rs6687008	99019511	C	T	0.0321	0.0337	0.902	-0.0361039752308815	0.0527	0.4932	12770	15725	13307.91
6084375	chr1	rs4950131	99019885	C	T	0.032	0.0337	0.903	-0.0375980304153185	0.0527	0.4754	12770	15725	13307.91
6078397	chr1	rs4950132	99020099	A	C	0.36	0.368	0.995	-0.0328951617042694	0.0177	0.06314	14004	16757	14424.77
6078621	chr1	rs1434354	99022163	C	T	0.0321	0.0337	0.901	-0.0382004338153035	0.0527	0.4686	12770	15725	13307.91
6075630	chr1	rs10783094	99024486	A	G	0.0341	0.0353	0.888	-0.0361039752308815	0.0518	0.4858	12770	15725	13307.91
6086133	chr1	rs28823599	99024560	G	A	0.659	0.666	0.919	-0.02960390325858	0.0187	0.1131	14004	16757	14424.77
6082281	chr1	rs7518684	99024847	T	C	0.481	0.492	0.994	-0.044599955369026	0.017	0.008854	14004	16757	14424.77
6089952	chr1	rs59538341	99025692	T	A	0.362	0.37	0.997	-0.0325955083699338	0.0177	0.06462	14004	16757	14424.77
6095685	chr1	rs74108144	99026198	T	G	0.882	0.878	0.984	0.0336958638567256	0.0263	0.201	14004	16757	14424.77
6082889	chr1	rs4950133	99027481	C	T	0.882	0.878	0.984	0.0338022134084658	0.0263	0.199	14004	16757	14424.77
6094272	chr1	rs61249981	99027757	C	T	0.826	0.83	0.87	-0.0403950023610502	0.024	0.09171	14004	16757	14424.77
6088472	chr1	rs2391952	99027858	T	C	0.0321	0.0337	0.902	-0.0370997639570267	0.0527	0.4812	12770	15725	13307.91
6081537	chr1	rs2391951	99028137	T	C	0.364	0.371	0.995	-0.0328951617042694	0.0177	0.0622	14004	16757	14424.77
6075211	chr1	rs75010454	99028820	C	T	0.67	0.664	0.983	0.0314017631395316	0.0182	0.08413	14004	16757	14424.77
6081653	chr1	rs7546449	99029148	T	C	0.362	0.37	0.997	-0.0326988269632397	0.0177	0.06384	14004	16757	14424.77
6090502	chr1	rs1434373	99030007	T	G	0.032	0.0337	0.903	-0.0385953087593848	0.0527	0.4635	12770	15725	13307.91
6093981	chr1	rs76847066	99030355	A	G	0.67	0.664	0.983	0.0314017631395316	0.0182	0.08386	14004	16757	14424.77
6082159	chr1	rs4387225	99030859	T	G	0.034	0.0352	0.891	-0.0363009797263316	0.0518	0.4835	12770	15725	13307.91
6087458	chr1	rs4503402	99030956	A	G	0.482	0.493	0.991	-0.0453007592301635	0.0171	0.007953	14004	16757	14424.77
6093872	chr1	rs17118690	99031822	G	A	0.67	0.664	0.984	0.0314017631395316	0.0182	0.08347	14004	16757	14424.77
6085931	chr1	rs1434369	99032589	G	T	0.482	0.493	0.99	-0.0454995840713661	0.0171	0.007707	14004	16757	14424.77
6090654	chr1	rs4950134	99032680	C	G	0.363	0.37	0.998	-0.0325955083699338	0.0176	0.0649	14004	16757	14424.77
6089121	chr1	rs76028269	99033744	T	C	0.671	0.665	0.983	0.0321960982163169	0.0182	0.07647	14004	16757	14424.77
6089537	chr1	rs1434368	99034371	A	T	0.0322	0.0339	0.899	-0.0358966439977618	0.0526	0.4951	12770	15725	13307.91
6081114	chr1	rs7520870	99035458	T	A	0.362	0.37	0.997	-0.0331949048576409	0.0176	0.05975	14004	16757	14424.77
6082497	chr1	rs35518820	99035830	C	T	0.949	0.95	0.638	-0.0484027392281675	0.0483	0.3161	14004	16757	14424.77
6083447	chr1	rs7521360	99036606	A	T	0.639	0.646	0.941	-0.0517039049923374	0.0182	0.004584	14004	16757	14424.77
6084463	chr1	rs995273	99036921	C	T	0.0322	0.0339	0.899	-0.0358033589652777	0.0526	0.4955	12770	15725	13307.91
6076729	chr1	rs995272	99037070	G	C	0.364	0.371	0.996	-0.0328021562323804	0.0176	0.06329	14004	16757	14424.77
6087331	chr1	rs995271	99037251	C	T	0.363	0.37	0.998	-0.032502530761974	0.0176	0.0652	14004	16757	14424.77
6095172	chr1	rs1434367	99039299	G	A	0.639	0.647	0.943	-0.0517039049923374	0.0182	0.004579	14004	16757	14424.77
6085953	chr1	rs1434366	99040304	G	A	0.363	0.37	0.997	-0.032502530761974	0.0176	0.06519	14004	16757	14424.77
6075277	chr1	rs1865352	99040716	A	C	0.639	0.647	0.943	-0.0517039049923374	0.0182	0.004589	14004	16757	14424.77
6085382	chr1	rs12748189	99040868	C	T	0.957	0.959	0.631	-0.0562000496881991	0.053	0.2894	14004	16757	14424.77
6087100	chr1	rs4950135	99041102	T	C	0.363	0.37	0.997	-0.0325955083699338	0.0176	0.06493	14004	16757	14424.77
6092779	chr1	rs4950136	99041521	C	G	0.364	0.371	0.995	-0.0325955083699338	0.0177	0.06449	14004	16757	14424.77
6078702	chr1	rs7518646	99042187	C	T	0.0323	0.0339	0.897	-0.0364046818937998	0.0526	0.4893	12770	15725	13307.91
6093656	chr1	rs1550012	99042819	A	G	0.363	0.37	0.996	-0.032502530761974	0.0176	0.0654	14004	16757	14424.77
6086662	chr1	rs1550011	99043046	C	T	0.0323	0.0339	0.897	-0.0364980230402006	0.0526	0.488	12770	15725	13307.91
6086079	chr1	rs4279892	99043975	G	A	0.364	0.371	0.994	-0.0325955083699338	0.0177	0.06462	14004	16757	14424.77
6076246	chr1	rs7529484	99044074	A	G	0.0323	0.034	0.894	-0.0370997639570267	0.0526	0.4805	12770	15725	13307.91
6080252	chr1	rs6679459	99045723	A	T	0.618	0.624	0.894	-0.0426987545331152	0.0184	0.02036	14004	16757	14424.77
6089630	chr1	rs11166039	99046198	G	A	0.363	0.37	0.995	-0.0326988269632397	0.0177	0.06373	14004	16757	14424.77
6095350	chr1	rs74229506	99046913	T	C	0.67	0.664	0.982	0.0317021347305135	0.0182	0.08162	14004	16757	14424.77
6083073	chr1	rs1434372	99047495	T	C	0.64	0.648	0.941	-0.0517039049923374	0.0183	0.00461	14004	16757	14424.77
6092753	chr1	rs6686180	99047615	A	G	0.361	0.369	0.993	-0.0331018715051171	0.0177	0.06122	14004	16757	14424.77
6096091	chr1	rs2391968	99049028	G	A	0.0324	0.034	0.889	-0.0377953294954024	0.0527	0.4735	12770	15725	13307.91
6083976	chr1	rs2391969	99049116	T	C	0.362	0.37	0.99	-0.0331018715051171	0.0177	0.06187	14004	16757	14424.77
6076090	chr1	rs2082642	99049894	A	G	0.641	0.648	0.941	-0.0515038428671156	0.0183	0.004803	14004	16757	14424.77
6095255	chr1	rs7522070	99051529	G	A	0.0341	0.0368	0.886	-0.0566973436785452	0.0501	0.2571	13457	16217	13881.29
6090129	chr1	rs59387839	99051655	C	A	0.668	0.662	0.978	0.0312951579807101	0.0182	0.0856	14004	16757	14424.77
6076061	chr1	rs6604112	99051897	G	A	0.366	0.374	0.991	-0.0346017967900747	0.0177	0.05027	14004	16757	14424.77
