## Supplementary material for "Characterization of shared and ancestry-specific signals driving complex traits using multi-ancestry fine-mapping": s1_gwas_temp.txt

locus	alleles	n	sum_x	y_transpose_x	beta	standard_error	t_stat	p_value	p_value_str	chrom	pos	-log10pvalue	rsid
chr1:108475648	['CT', 'C']	56057	1266.2258818491623	12.66637428369849	-0.002714996758829	0.0272700474034431	-0.0995596640762054	0.920694	0.920694	chr1	108475648	0.0358846870596391	chr1:108475648:CT:C
chr1:108475651	['T', 'C']	56057	1266.3388530031043	12.66332992741922	-0.0026922486813149	0.0272700891359772	-0.0987253348491273	0.921357	0.921357	chr1	108475651	0.0355720602605597	chr1:108475651:T:C
chr1:108475799	['C', 'T']	56057	1281.022852147852	13.2947641330739	-0.002382988931168	0.0271178314775562	-0.0878753499571064	0.929976	0.929976	chr1	108475799	0.0315282591902145	chr1:108475799:C:T
chr1:108475978	['C', 'T']	56057	1528.0	-57.568223750136085	-0.047318929814635	0.0249365879034361	-1.897570349154096	0.0577578	0.0577578	chr1	108475978	1.2383893574407807	chr1:108475978:C:T
chr1:108476092	['A', 'C']	56057	8881.584384534408	107.21217751547567	0.0061784314775591	0.0107342909275057	0.5755789105480096	0.564902	0.564902	chr1	108476092	0.2480268876686537	chr1:108476092:A:C
chr1:108476540	['G', 'A']	56057	7667.957520071364	97.67032469990563	0.0078094943824717	0.0114640441314707	0.6812163572393615	0.495737	0.495737	chr1	108476540	0.3047486657304076	chr1:108476540:G:A
chr1:108477554	['A', 'G']	56057	8858.896404674815	107.65849767068616	0.006019873612591	0.0107528698547532	0.5598387866593577	0.575592	0.575592	chr1	108477554	0.2398852508368912	chr1:108477554:A:G
chr1:108478074	['A', 'G']	56057	8865.790783558125	106.90093809449912	0.0058865925693535	0.0107491069350868	0.5476355017121297	0.583944	0.583944	chr1	108478074	0.2336287995607375	chr1:108478074:A:G
chr1:108478092	['C', 'T']	56057	7597.677674302433	92.143514156875	0.0070982781069234	0.0115202210180576	0.6161581531983644	0.537793	0.537793	chr1	108478092	0.269384854922606	chr1:108478092:C:T
chr1:108478109	['T', 'C']	56057	27013.67413765414	214.0903701280724	0.0067611707162907	0.0067622591277661	0.9998390461745464	0.317393	0.317393	chr1	108478109	0.4984026556999383	chr1:108478109:T:C
chr1:108480284	['A', 'G']	56057	7598.491043071764	93.39915266290755	0.0072290389188977	0.0115204712213611	0.6274950720326264	0.530337	0.530337	chr1	108480284	0.2754480724189097	chr1:108480284:A:G
chr1:108480335	['T', 'C']	56057	8865.474453205838	106.88757042050436	0.0058792424773564	0.0107492408010672	0.5469449039389572	0.584419	0.584419	chr1	108480335	0.2332756731945833	chr1:108480335:T:C
chr1:108480533	['C', 'T']	56057	17641.517654195442	67.45705108845273	0.0043233106304076	0.0079654441603259	0.5427582622374123	0.587298	0.587298	chr1	108480533	0.2311414781123345	chr1:108480533:C:T
chr1:108480550	['C', 'T']	56057	7163.766765980981	91.674728812857	0.0100501712828533	0.0118260207343469	0.8498354187443704	0.39542	0.39542	chr1	108480550	0.4029413682292965	chr1:108480550:C:T
chr1:108480833	['T', 'C']	56057	27083.04461895412	213.1672063853325	0.0067646963995534	0.0067591560109763	1.0008196864472652	0.316918	0.316918	chr1	108480833	0.4990530934740405	chr1:108480833:T:C
chr1:108481194	['A', 'T']	56057	28472.77739102496	142.70660636627397	0.002563212040612	0.0066685880725659	0.3843710261782263	0.700705	0.700705	chr1	108481194	0.1544647835130435	chr1:108481194:A:T
chr1:108482290	['G', 'A']	56057	7009.509357594389	98.6044874042241	0.0112653809159186	0.0119413385258109	0.9433934806863344	0.345484	0.345484	chr1	108482290	0.4615720608009601	chr1:108482290:G:A
chr1:108483902	['A', 'C']	56057	6878.736258050703	74.54927284964121	0.0095298755958991	0.0120504352051979	0.7908324831113528	0.429045	0.429045	chr1	108483902	0.3674971548391414	chr1:108483902:A:C
chr1:108484285	['C', 'T']	56057	7100.393301930556	84.60332238626472	0.0089542018266451	0.0118715057654283	0.7542599905667554	0.450696	0.450696	chr1	108484285	0.3461162963457885	chr1:108484285:C:T
chr1:108484576	['A', 'C']	56057	7004.124089935758	61.178936907398224	0.0065331082502652	0.0119469785080708	0.5468418852391691	0.58449	0.58449	chr1	108484576	0.2332229147535874	chr1:108484576:A:C
chr1:108484626	['C', 'G']	56057	7598.439872231835	88.62875579906431	0.0065888292048449	0.011521186987191	0.5718880539106126	0.5674	0.5674	chr1	108484626	0.2461106685401665	chr1:108484626:C:G
chr1:108484727	['C', 'A']	56057	7653.136524190096	95.85709072448432	0.0073280027473243	0.0114835155292619	0.6381323496843301	0.52339	0.52339	chr1	108484727	0.2811745793390636	chr1:108484727:C:A
chr1:108484933	['A', 'G']	56057	7648.818682985139	98.53919237557528	0.0077023408670415	0.0114878096672027	0.6704794987186684	0.502555	0.502555	chr1	108484933	0.298816401789274	chr1:108484933:A:G
chr1:108485678	['T', 'G']	56057	7653.546125987905	97.05790581891718	0.0074281557036392	0.0114834657989121	0.6468566052892251	0.517727	0.517727	chr1	108485678	0.2858991855198905	chr1:108485678:T:G
chr1:108485680	['A', 'T']	56057	7649.682312852351	96.7119634379488	0.0074337294575249	0.0114872946147177	0.6471262126419814	0.517553	0.517553	chr1	108485680	0.2860451696798524	chr1:108485680:A:T
chr1:108486055	['T', 'C']	56057	7652.682580461002	96.2684421441832	0.0074137397825749	0.0114840919940748	0.6455660392132032	0.518563	0.518563	chr1	108486055	0.285198473816345	chr1:108486055:T:C
chr1:108486167	['T', 'C']	56057	7653.638397716117	98.53595548331197	0.0076803599259436	0.0114842406889854	0.668773855750855	0.503643	0.503643	chr1	108486167	0.297877197814578	chr1:108486167:T:C
chr1:108486542	['C', 'T']	56057	26101.328106044388	54.17023118676606	-0.0030586141089091	0.0068706131997545	-0.4451733811792013	0.656196	0.656196	chr1	108486542	0.1829664212880118	chr1:108486542:C:T
chr1:108486573	['C', 'T']	56057	1227.0218888254603	11.141977848069294	-0.0035884677496179	0.0276753287583751	-0.1296630576983467	0.896833	0.896833	chr1	108486573	0.0472884197549392	chr1:108486573:C:T
chr1:108486777	['T', 'C']	56057	8871.740891410627	106.9742456435641	0.0058414043480712	0.0107470195005999	0.5435371497879168	0.586762	0.586762	chr1	108486777	0.2315380197856265	chr1:108486777:T:C
chr1:108486825	['G', 'A']	56057	1282.0	17.437539339495203	-0.0009006107245907	0.0270796494985685	-0.0332578427441757	0.973469	0.973469	chr1	108486825	0.0116778739778504	chr1:108486825:G:A
chr1:108487240	['C', 'T']	56057	7656.0	95.02784487186456	0.0072259115172057	0.0114801370017617	0.6294272895956582	0.529072	0.529072	chr1	108487240	0.2764852219630576	chr1:108487240:C:T
chr1:108487331	['G', 'A']	56057	7201.513870800849	94.29167269338495	0.0104610093151961	0.0117994331644358	0.8865688011798939	0.375315	0.375315	chr1	108487331	0.4256040780408269	chr1:108487331:G:A
chr1:108487406	['G', 'C']	56057	7646.8184688944	96.21581940539576	0.0074486658926905	0.0114874953892302	0.6484151366601497	0.516719	0.516719	chr1	108487406	0.2867455689489254	chr1:108487406:G:C
chr1:108487580	['A', 'G']	56057	7648.910283175421	95.85135855647589	0.0072983727573249	0.0114875233172682	0.6353303976631702	0.525216	0.525216	chr1	108487580	0.2796620521829623	chr1:108487580:A:G
chr1:108487857	['G', 'A']	56057	7216.158560519555	89.66260087133315	0.0094233485274576	0.0117872118418514	0.7994552616759867	0.42403	0.42403	chr1	108487857	0.3726034161111515	chr1:108487857:G:A
chr1:108488085	['C', 'G']	56057	7588.895294684439	90.72322720021944	0.006966109059818	0.0115265719113687	0.6043521971131204	0.545612	0.545612	chr1	108488085	0.263116086525199	chr1:108488085:C:G
chr1:108491041	['GAAC', 'G']	56057	7643.2271267485	96.0202164955086	0.0072050377249401	0.0114903317016502	0.6270521958826782	0.530628	0.530628	chr1	108491041	0.2752098370437504	chr1:108491041:GAAC:G
chr1:108491164	['G', 'A']	56057	7661.553532865737	91.9026762659094	0.0065672891924619	0.0114788279429681	0.5721219296160844	0.567242	0.567242	chr1	108491164	0.2462316203973765	chr1:108491164:G:A
chr1:108491223	['G', 'C']	56057	17878.551481739192	91.62664734215524	0.0060023393986308	0.0079181526684494	0.7580479500663906	0.448425	0.448425	chr1	108491223	0.3483101831881499	chr1:108491223:G:C
chr1:108491421	['A', 'G']	56057	7575.784040407648	93.79675922392931	0.0075733845359059	0.0115358887081426	0.6565063800034983	0.511501	0.511501	chr1	108491421	0.2911535128920803	chr1:108491421:A:G
chr1:108492895	['TCCAGCATATAAACAGAA', 'T']	56057	7584.894295451705	91.51745632039166	0.0071145633630093	0.0115285844896174	0.6171237561225915	0.537156	0.537156	chr1	108492895	0.2698995688622525	chr1:108492895:TCCAGCATATAAACAGAA:T
chr1:108492920	['CA', 'C']	56057	7578.948833306547	92.45454865721474	0.007203450596202	0.0115351043222245	0.6244807498032947	0.532314	0.532314	chr1	108492920	0.2738321116164777	chr1:108492920:CA:C
chr1:108493024	['C', 'A']	56057	8868.42383314302	111.03674936885317	0.0062588637080644	0.0107487764752797	0.5822861534481404	0.560376	0.560376	chr1	108493024	0.2515204731199605	chr1:108493024:C:A
chr1:108493646	['A', 'G']	56057	1217.0651336211508	9.634460521716743	-0.0048085452677557	0.0277833864657689	-0.1730726840545611	0.862595	0.862595	chr1	108493646	0.0641930635546659	chr1:108493646:A:G
chr1:108494225	['C', 'T']	56057	6789.602545564903	75.93191952870549	0.0099821576123742	0.0121284166099783	0.8230388131754747	0.410489	0.410489	chr1	108494225	0.3866984763114319	chr1:108494225:C:T
chr1:108494226	['A', 'G']	56057	6784.325120954067	81.852999845523	0.0110133399170005	0.0121310243087194	0.9078656209669363	0.363953	0.363953	chr1	108494226	0.4389546964568789	chr1:108494226:A:G
chr1:108494321	['A', 'T']	56057	1217.17370515085	11.17201207912916	-0.0035095658120735	0.0277831741371522	-0.1263198292156437	0.899479	0.899479	chr1	108494321	0.0460089716075714	chr1:108494321:A:T
chr1:108494822	['C', 'G']	56057	17705.58039012724	71.92507099591387	0.0050632481830765	0.0079516995878247	0.6367504364512353	0.52429	0.52429	chr1	108494822	0.2804284256855446	chr1:108494822:C:G
chr1:108495269	['T', 'C']	56057	7650.409426624327	97.45707285536362	0.0074826563084061	0.0114854943741846	0.651487525449881	0.514734	0.514734	chr1	108495269	0.2884171441168397	chr1:108495269:T:C
chr1:108495289	['G', 'A']	56057	1218.0217282717283	10.535451533399582	-0.0042291126552651	0.0277726024083942	-0.1522764267127845	0.878969	0.878969	chr1	108495289	0.0560264416114943	chr1:108495289:G:A
chr1:108496804	['C', 'T']	56057	7130.39918995111	86.94940594425869	0.0089589607554003	0.0118494011170762	0.7560686541777639	0.449611	0.449611	chr1	108496804	0.3471630720367234	chr1:108496804:C:T
chr1:108497042	['C', 'T']	56057	7558.269663723129	91.4186351944498	0.0072871411501087	0.0115457876454461	0.6311514964492625	0.527944	0.527944	chr1	108497042	0.2774121414449771	chr1:108497042:C:T
chr1:108497345	['G', 'A']	56057	7159.788126973933	89.37539615366812	0.0099420814963305	0.0118289742041668	0.8404855167262401	0.40064	0.40064	chr1	108497345	0.3972456928056831	chr1:108497345:G:A
chr1:108498016	['A', 'G']	56057	8881.47530952296	113.0115991194198	0.0067835452831077	0.01074303093959	0.6314368190180951	0.527758	0.527758	chr1	108498016	0.27756517473367	chr1:108498016:A:G
chr1:108498111	['T', 'C']	56057	7159.766337799503	88.54346079888607	0.0098165889605588	0.0118284029132869	0.8299166871912843	0.406589	0.406589	chr1	108498111	0.3908443750927733	chr1:108498111:T:C
chr1:108498236	['A', 'T']	56057	7670.136827458256	98.19888770224776	0.0079846525192488	0.011473589340299	0.6959158361371807	0.486484	0.486484	chr1	108498236	0.3129314386967135	chr1:108498236:A:T
chr1:108499162	['C', 'A']	56057	7666.820609801787	97.50746298701456	0.0079278581226844	0.0114776161859329	0.6907234040811477	0.489742	0.489742	chr1	108499162	0.3100326495327811	chr1:108499162:C:A
chr1:108499440	['C', 'T']	56057	7669.273624119169	95.5289819168822	0.0076767188442212	0.0114742382976325	0.6690395166191738	0.503473	0.503473	chr1	108499440	0.298023814614678	chr1:108499440:C:T
chr1:108499649	['A', 'G']	56057	8879.37598586774	106.6458226992649	0.0061624146883074	0.0107451552087937	0.5735063448189316	0.566304	0.566304	chr1	108499649	0.2469503707912839	chr1:108499649:A:G
chr1:108500001	['T', 'C']	56057	8896.807772020707	113.9225405173704	0.0067267047687119	0.0107422623613092	0.6261906982406021	0.531192	0.531192	chr1	108500001	0.2747484742688375	chr1:108500001:T:C
chr1:108501246	['G', 'A']	56057	1310.0701109644272	24.070287053084897	0.0040101352376259	0.026810191246851	0.1495750328933949	0.8811	0.8811	chr1	108501246	0.0549747987575373	chr1:108501246:G:A
chr1:108501602	['A', 'G']	56057	8944.47868127163	121.59027638175648	0.0072851584270647	0.0107049824188397	0.6805390370603097	0.496166	0.496166	chr1	108501602	0.3043729992703736	chr1:108501602:A:G
chr1:108502099	['A', 'G']	56057	7158.9156168587815	90.57145414835718	0.0100125545647763	0.0118288368273082	0.8464530123250326	0.397304	0.397304	chr1	108502099	0.4008770625077311	chr1:108502099:A:G
chr1:108503085	['G', 'T']	56057	7163.255570421907	91.70921178345752	0.0102062784235163	0.0118261844942403	0.8630237781667509	0.388128	0.388128	chr1	108503085	0.4110250256267573	chr1:108503085:G:T
chr1:108503227	['T', 'C']	56057	1269.2943580044252	22.508358276973684	0.0019513544583516	0.0272259408620358	0.0716726179726866	0.942863	0.942863	chr1	108503227	0.0255514065908045	chr1:108503227:T:C
chr1:108503923	['T', 'A']	56057	17625.80394081637	54.01790853532312	0.0041118752970893	0.0079707183423327	0.5158726127921287	0.605945	0.605945	chr1	108503923	0.2175667937883587	chr1:108503923:T:A
chr1:108504210	['A', 'G']	56057	8940.47846719235	120.84296527838607	0.0072503371371699	0.0107064797029093	0.6771915081667598	0.498287	0.498287	chr1	108504210	0.302520443155879	chr1:108504210:A:G
chr1:108504677	['C', 'T']	56057	1270.0453126393722	22.975325682112	0.0023251387867475	0.0272170645368453	0.0854294475291359	0.93192	0.93192	chr1	108504677	0.0306213677423463	chr1:108504677:C:T
chr1:108504915	['T', 'C']	56057	8941.754630125251	119.21979141319348	0.0070673965620154	0.0107074323258436	0.6600458771948048	0.509227	0.509227	chr1	108504915	0.2930885774454406	chr1:108504915:T:C
chr1:108507120	['G', 'A']	56057	6875.330329419325	76.97500601734436	0.0097656449902096	0.0120545801256397	0.8101190492266392	0.417875	0.417875	chr1	108507120	0.378953610399375	chr1:108507120:G:A
chr1:108507844	['A', 'G']	56057	7544.422527168582	92.57495746094712	0.0075140017537907	0.0115556028554127	0.6502474901403429	0.515535	0.515535	chr1	108507844	0.287741844850153	chr1:108507844:A:G
chr1:108508730	['T', 'C']	56057	7548.695597034912	90.40773617529268	0.0072322785923946	0.0115582418721829	0.6257248007415728	0.531498	0.531498	chr1	108508730	0.2744983653657042	chr1:108508730:T:C
chr1:108509022	['A', 'G']	56057	7541.345299480792	91.98470219604113	0.0073528953220145	0.0115567745100932	0.636241134201661	0.524622	0.524622	chr1	108509022	0.2801535012442055	chr1:108509022:A:G
chr1:108509359	['A', 'G']	56057	7081.505307476852	91.22095078947407	0.0099427774241302	0.0118828999432657	0.8367298783631496	0.402748	0.402748	chr1	108509359	0.3949666075595711	chr1:108509359:A:G
chr1:108509602	['G', 'A']	56057	7005.249933101419	62.91855289481161	0.0066649977261246	0.0119437077052992	0.5580342294518366	0.576823	0.576823	chr1	108509602	0.238957431066129	chr1:108509602:G:A
chr1:108509733	['T', 'C']	56057	7542.403646483747	91.5619869881494	0.007346043242937	0.0115554460032324	0.6357213075879605	0.524961	0.524961	chr1	108509733	0.2798729596681992	chr1:108509733:T:C
chr1:108510222	['C', 'T']	56057	7540.672589738101	93.19058831194936	0.0076013748809781	0.0115565764849948	0.6577531755055517	0.510699	0.510699	chr1	108510222	0.2918349925358973	chr1:108510222:C:T
chr1:108510514	['T', 'C']	56057	1270.1812699602135	23.00824725855588	0.0023801453902261	0.0272170881032501	0.0874504054657469	0.930314	0.930314	chr1	108510514	0.0313704434340705	chr1:108510514:T:C
chr1:108510779	['T', 'C']	56057	8941.797562977235	120.10491327091296	0.0071683987724293	0.010706824709166	0.6695167771162381	0.503169	0.503169	chr1	108510779	0.2982861234126662	chr1:108510779:T:C
chr1:108510884	['T', 'A']	56057	7540.807122085243	92.32465316549988	0.0074666332524334	0.0115566656006231	0.6460888902098908	0.518224	0.518224	chr1	108510884	0.2854824778299213	chr1:108510884:T:A
chr1:108511354	['T', 'TC']	56057	8940.956985602399	119.2467552371711	0.0070570857044806	0.0107070704285589	0.6591051914310078	0.509831	0.509831	chr1	108511354	0.2925737610212794	chr1:108511354:T:TC
chr1:108511439	['T', 'C']	56057	1270.045312639372	22.9875540121844	0.0023440248753562	0.0272170641018198	0.0861233550608973	0.931369	0.931369	chr1	108511439	0.0308782213667748	chr1:108511439:T:C
chr1:108511669	['G', 'A']	56057	7546.403860563028	87.08692041820345	0.0066954689575583	0.0115509473255847	0.5796467396858666	0.562155	0.562155	chr1	108511669	0.2501439222182163	chr1:108511669:G:A
chr1:108511688	['A', 'G']	56057	7543.076486645614	89.49305534333044	0.0070412626532433	0.0115533744875441	0.6094550696711734	0.542225	0.542225	chr1	108511688	0.2658204625730411	chr1:108511688:A:G
chr1:108512260	['G', 'A']	56057	7104.760450304188	88.52258951909465	0.0092466594097489	0.0118637381089661	0.7794052199079401	0.435744	0.435744	chr1	108512260	0.3607685842175824	chr1:108512260:G:A
chr1:108513403	['C', 'G']	56057	7008.625133804324	55.56082625417816	0.0053882298828428	0.0119398092345667	0.4512827447228745	0.651788	0.651788	chr1	108513403	0.1858936395470897	chr1:108513403:C:G
chr1:108513687	['A', 'G']	56057	7546.5384903573395	83.49888833569705	0.0060959816672894	0.0115512899365841	0.5277316819814915	0.597688	0.597688	chr1	108513687	0.223525463567522	chr1:108513687:A:G
chr1:108513848	['C', 'T']	56057	7547.673214158282	88.07011945995868	0.0067259280062671	0.0115510530696887	0.582278339965097	0.560382	0.560382	chr1	108513848	0.2515158231118562	chr1:108513848:C:T
chr1:108514863	['A', 'G']	56057	7547.346370010886	88.91652666817394	0.0069232047712047	0.0115515674270054	0.5993303346020026	0.548955	0.548955	chr1	108514863	0.2604632549172712	chr1:108514863:A:G
chr1:108515166	['G', 'A']	56057	7549.636301981085	88.00094008513153	0.0067058202101744	0.0115519588238065	0.5804920457606689	0.561585	0.561585	chr1	108515166	0.2505845007789423	chr1:108515166:G:A
chr1:108515209	['T', 'C']	56057	7545.2882048536785	90.6477490498306	0.0070949132581176	0.0115534985035849	0.6140921951836594	0.539157	0.539157	chr1	108515209	0.2682847518722039	chr1:108515209:T:C
chr1:108515769	['C', 'T']	56057	7166.894950936665	84.40254347656573	0.0088872190489864	0.0118211264789877	0.7518081347647919	0.45217	0.45217	chr1	108515769	0.3446982550527064	chr1:108515769:C:T
chr1:108515880	['T', 'C']	56057	1254.1342348932224	24.207705443284667	0.0040147115181013	0.0274011932165901	0.1465159376953916	0.883515	0.883515	chr1	108515880	0.0537860727990637	chr1:108515880:T:C
chr1:108515952	['A', 'C']	56057	7485.400595853998	80.29033838698254	0.0056663539580359	0.0115926346945013	0.488789141326402	0.624993	0.624993	chr1	108515952	0.2041248467813612	chr1:108515952:A:C
chr1:108515968	['A', 'G']	56057	7546.403860563028	88.2545372900648	0.0067771268333626	0.0115516223369711	0.5866818214505058	0.55742	0.55742	chr1	108515968	0.2538174530360387	chr1:108515968:A:G
chr1:108517429	['C', 'T']	56057	1254.1118604153287	24.16259038823566	0.0039538091946851	0.0274011859685764	0.1442933601202287	0.885269	0.885269	chr1	108517429	0.0529247434666533	chr1:108517429:C:T
chr1:108517617	['A', 'G']	56057	6816.121592693021	68.10764097360207	0.0085647409053847	0.0120995802487141	0.7078543824935529	0.479039	0.479039	chr1	108517617	0.3196291279313453	chr1:108517617:A:G
chr1:108517738	['A', 'G']	56057	8914.954202422794	118.46867572813709	0.0068606638513646	0.0107197273763842	0.6400035756952923	0.522173	0.522173	chr1	108517738	0.2821855879978753	chr1:108517738:A:G
chr1:108518261	['A', 'G']	56057	7548.403967602669	87.7863651385141	0.0066547288962324	0.0115505446617686	0.576139835055491	0.564523	0.564523	chr1	108518261	0.2483183591958815	chr1:108518261:A:G
chr1:108518324	['T', 'C']	56057	8908.13171280184	118.63940672861386	0.0068785671000211	0.0107274931616554	0.6412091805947714	0.521389	0.521389	chr1	108518324	0.2828381355951821	chr1:108518324:T:C
chr1:108518327	['T', 'G']	56057	1254.2461192591795	24.11044434399099	0.0039351307957883	0.0274012286907365	0.1436114723249133	0.885808	0.885808	chr1	108518327	0.0526604017887107	chr1:108518327:T:G
chr1:108518358	['C', 'T']	56057	7547.807871402829	89.33115587057927	0.0068837629976288	0.0115512311586602	0.5959332735253905	0.551222	0.551222	chr1	108518358	0.2586734574866182	chr1:108518358:C:T
chr1:108518641	['T', 'C']	56057	7546.5384903573395	88.77167633341068	0.0068584019770061	0.0115518019675967	0.5937084098432589	0.55271	0.55271	chr1	108518641	0.2575026778001118	chr1:108518641:T:C
chr1:108518702	['A', 'T']	56057	26900.27861042714	191.383840438448	0.0061226566932246	0.0067760806082356	0.9035690463574492	0.366228	0.366228	chr1	108518702	0.436248454734964	chr1:108518702:A:T
chr1:108519384	['T', 'C']	56057	8801.256043818801	115.65192268124189	0.0067872660962042	0.01077914054807	0.629666722122808	0.528915	0.528915	chr1	108519384	0.2766141162389973	chr1:108519384:T:C
chr1:108520636	['T', 'C']	56057	26909.440111321223	194.4096971245177	0.0062619326155295	0.0067759707993271	0.9241380757059036	0.355418	0.355418	chr1	108520636	0.4492605813064096	chr1:108520636:T:C
chr1:108520779	['C', 'T']	56057	26905.31967242364	194.57138257432047	0.0062808212900455	0.0067766603779083	0.9268313505160692	0.354018	0.354018	chr1	108520779	0.4509746557653532	chr1:108520779:C:T
chr1:108521404	['A', 'G']	56057	1255.0	24.37530955526672	0.0042495425917078	0.0273904862134129	0.155146665108372	0.876706	0.876706	chr1	108521404	0.0571460212111756	chr1:108521404:A:G
chr1:108522031	['T', 'C']	56057	7547.942533452276	89.17359160706668	0.0068184298498175	0.0115511897080743	0.5902794449866477	0.555006	0.555006	chr1	108522031	0.2557023218272223	chr1:108522031:T:C
chr1:108522427	['G', 'A']	56057	7548.8079784482	88.49421062524684	0.0067950487392889	0.0115507047384858	0.588280013482511	0.556347	0.556347	chr1	108522427	0.2546542494633916	chr1:108522427:G:A
chr1:108522524	['T', 'C']	56057	8801.88420019627	112.66641511156918	0.0065245233461337	0.0107792958760338	0.605282888712611	0.544993	0.544993	chr1	108522524	0.2636090758534435	chr1:108522524:T:C
chr1:108522649	['T', 'A']	56057	22439.403258038044	163.3787468902303	0.0097332850778069	0.0072701979709738	1.3387923020345502	0.180644	0.180644	chr1	108522649	0.7431764587301442	chr1:108522649:T:A
chr1:108522657	['C', 'T']	56057	7545.480640902115	87.8380305956949	0.0065910180065615	0.0115531432608105	0.5704956528080913	0.568344	0.568344	chr1	108522657	0.2453887204861566	chr1:108522657:C:T
chr1:108524872	['G', 'A']	56057	1251.2455304571247	20.922555453354352	0.0021330957075075	0.0274318335173081	0.0777598663305429	0.938019	0.938019	chr1	108524872	0.0277883647002684	chr1:108524872:G:A
chr1:108525170	['A', 'G']	56057	1254.0447417714745	24.402628774460144	0.0042641832268306	0.0274011510345281	0.1556205876701078	0.876333	0.876333	chr1	108525170	0.0573308338071241	chr1:108525170:A:G
chr1:108525731	['G', 'A']	56057	1380.147722609766	28.27313884274844	0.0052523902013876	0.0261622352732056	0.2007622875697852	0.840885	0.840885	chr1	108525731	0.0752633945474404	chr1:108525731:G:A
chr1:108527234	['C', 'T']	56057	17505.498242609145	88.43587168857303	0.006979239062399	0.0079988894011195	0.8725260111012624	0.382925	0.382925	chr1	108527234	0.4168862789706254	chr1:108527234:C:T
chr1:108527410	['G', 'A']	56057	87353.90813559324	406.06842913064014	0.0098205661678511	0.0069438685906575	1.4142788043345214	0.157286	0.157286	chr1	108527410	0.803309932134081	chr1:108527410:G:A
chr1:108527567	['A', 'C']	56057	2628.672892857141	40.94415562959769	-0.0070902617018284	0.0192467264529973	-0.3683879291963596	0.712585	0.712585	chr1	108527567	0.1471633238398905	chr1:108527567:A:C
chr1:108527873	['C', 'T']	56057	3863.068913229628	-32.306311120236366	-0.0140190346194398	0.0158143512089254	-0.8864754825684954	0.375365	0.375365	chr1	108527873	0.4255462245636402	chr1:108527873:C:T
chr1:108528095	['A', 'G']	56057	22025.96460429601	107.3332485920224	0.0043160317036214	0.0073407566962697	0.5879546049816241	0.556565	0.556565	chr1	108528095	0.2544841080716809	chr1:108528095:A:G
chr1:108528431	['G', 'A']	56057	3872.0690737833593	-40.77883173550435	-0.0162417127944291	0.0157983959771754	-1.0280608751606295	0.303926	0.303926	chr1	108528431	0.5172321456800728	chr1:108528431:G:A
chr1:108528709	['A', 'G']	56057	4104.219645341992	-13.441047412265474	-0.0119828493156237	0.0153983479657776	-0.778190578772167	0.43646	0.43646	chr1	108528709	0.36005555167269	chr1:108528709:A:G
chr1:108529190	['CATA', 'C']	56057	17801.8581037682	113.26773542673048	0.0084086155937471	0.0079456894834034	1.0582612888800529	0.289941	0.289941	chr1	108529190	0.5376903675538078	chr1:108529190:CATA:C
chr1:108529213	['T', 'G']	56057	4178.223605808685	-7.374077671111749	-0.0120153228150624	0.0152800831966783	-0.7863388347044096	0.431672	0.431672	chr1	108529213	0.3648461205349907	chr1:108529213:T:G
chr1:108529732	['A', 'T']	56057	3867.344947548704	-37.14612626299357	-0.0153949866285337	0.0158072129774226	-0.9739216299876742	0.3301	0.3301	chr1	108529732	0.4813544756696885	chr1:108529732:A:T
chr1:108530141	['C', 'T']	56057	21995.31611533384	108.39526886306906	0.0044673345611919	0.007345024475604	0.6082123451092479	0.543049	0.543049	chr1	108530141	0.2651609817012004	chr1:108530141:C:T
chr1:108530305	['T', 'A']	56057	4180.118536097927	-3.964034337743733	-0.011201229283234	0.0152789696072104	-0.7331141805497132	0.463492	0.463492	chr1	108530305	0.3339577574975622	chr1:108530305:T:A
chr1:108530482	['C', 'T']	56057	21998.70921580872	113.0148537007863	0.0047731805381179	0.0073446858397092	0.649882192688435	0.515771	0.515771	chr1	108530482	0.2875430803718735	chr1:108530482:C:T
chr1:108530544	['T', 'C']	56057	4178.596335349426	-4.86837101022619	-0.0114052385108702	0.0152809184501863	-0.7463712700286789	0.455446	0.455446	chr1	108530544	0.3415631078068037	chr1:108530544:T:C
chr1:108530991	['C', 'T']	56057	3871.4143726249313	-33.77790344099861	-0.0148375575421236	0.0158000288345554	-0.9390842065853156	0.347692	0.347692	chr1	108530991	0.4588053018270246	chr1:108530991:C:T
chr1:108531175	['A', 'AT']	56057	22037.57251172997	111.27617960210888	0.0045449831592634	0.0073390177574346	0.6192903886435257	0.535728	0.535728	chr1	108531175	0.2710556544901085	chr1:108531175:A:AT
chr1:108531728	['A', 'G']	56057	22508.61377747645	92.2075061797894	0.0026443990157248	0.007291449106882	0.362671257381327	0.716852	0.716852	chr1	108531728	0.1445704987505776	chr1:108531728:A:G
chr1:108532056	['G', 'C']	56057	22517.60676502596	107.22344372817534	0.0033395804578028	0.007290781877612	0.4580551872025851	0.646915	0.646915	chr1	108532056	0.1891527787687663	chr1:108532056:G:C
chr1:108532183	['A', 'G']	56057	4702.335539578613	-10.193173805738468	-0.0153287452872083	0.0145083057885585	-1.0565496420193248	0.290722	0.290722	chr1	108532183	0.536522102329739	chr1:108532183:A:G
chr1:108532569	['C', 'T']	56057	22973.04907942625	118.3397989009911	0.0031732929773142	0.0072386007053677	0.4383848628314433	0.661109	0.661109	chr1	108532569	0.1797269305357049	chr1:108532569:C:T
chr1:108532939	['A', 'G']	56057	23210.65621822204	110.09896468824525	0.0030496451623599	0.0072077374101684	0.4231071401210574	0.672219	0.672219	chr1	108532939	0.1724892165339899	chr1:108532939:A:G
chr1:108534084	['A', 'G']	56057	6490.949161425613	85.78385942738572	0.0058066055209175	0.0130375203388819	0.4453765263629473	0.656049	0.656049	chr1	108534084	0.1830637221565338	chr1:108534084:A:G
chr1:108534401	['G', 'T']	56057	9547.362522078896	56.27467889279934	0.0043053047487244	0.010446588016797	0.4121254462990191	0.680249	0.680249	chr1	108534401	0.1673320879823114	chr1:108534401:G:T
chr1:108535853	['G', 'T']	56057	10335.346790890266	83.27136068304692	0.0036445618031005	0.010136800886901	0.3595376730552242	0.719194	0.719194	chr1	108535853	0.1431539444363417	chr1:108535853:G:T
chr1:108536014	['A', 'G']	56057	93566.3456433312	392.0503257908532	0.0064412583092823	0.0077839610492052	0.8275039235891447	0.407955	0.407955	chr1	108536014	0.3893877396785459	chr1:108536014:A:G
chr1:108536062	['A', 'G']	56057	11443.925536739634	75.68211331767053	0.002572951724946	0.0102291862926821	0.2515304395997466	0.801405	0.801405	chr1	108536062	0.0961479523130575	chr1:108536062:A:G
chr1:108536354	['C', 'T']	56057	4252.641522268363	51.6380998358421	0.006760947380736	0.0151003919125892	0.4477332389697385	0.654347	0.654347	chr1	108536354	0.1841918843668247	chr1:108536354:C:T
chr1:108536411	['A', 'G']	56057	10611.461600234004	83.88116530478725	0.0033330185388235	0.0101485037343592	0.3284246255474176	0.742592	0.742592	chr1	108536411	0.129249733772087	chr1:108536411:A:G
chr1:108536462	['C', 'T']	56057	4242.151351351351	50.64056020448039	0.0064191797731074	0.0150925942290275	0.4253198406912349	0.670605	0.670605	chr1	108536462	0.1735332128154685	chr1:108536462:C:T
chr1:108537591	['T', 'C']	56057	9431.514237796177	34.91517435157005	0.0025873181330948	0.0104861640427418	0.2467363778164161	0.805113	0.805113	chr1	108537591	0.0941431608341643	chr1:108537591:T:C
chr1:108538346	['T', 'G']	56057	28239.045070925145	252.2624533779613	0.0075619667267018	0.0067143305379241	1.1262428449106034	0.260068	0.260068	chr1	108538346	0.5849130821693262	chr1:108538346:T:G
chr1:108539824	['G', 'A']	56057	4900.0874125874125	-37.47149201545836	-0.0050583185181887	0.0144172812731088	-0.3508510670193808	0.725701	0.725701	chr1	108539824	0.1392422784698114	chr1:108539824:G:A
chr1:108539998	['T', 'C']	56057	10398.298465655667	75.02064516672816	0.0026427285515581	0.0101099918515861	0.2613976935247045	0.793787	0.793787	chr1	108539998	0.1002960178935768	chr1:108539998:T:C
chr1:108540138	['T', 'C']	56057	10384.22292800428	72.44511352494682	0.0022071641343514	0.0101154973145144	0.2181963047120286	0.827277	0.827277	chr1	108540138	0.0823490497835118	chr1:108540138:T:C
chr1:108540522	['T', 'G']	56057	9693.902223173822	21.755675733663185	-0.0001144349940303	0.010373155109507	-0.0110318406330886	0.991198	0.991198	chr1	108540522	0.0038395829332844	chr1:108540522:T:G
chr1:108540655	['A', 'G']	56057	10385.852730743842	68.73423649133771	0.0017825983277519	0.0101152087419181	0.1762295147073627	0.860114	0.860114	chr1	108540655	0.0654439833032013	chr1:108540655:A:G
chr1:108540918	['C', 'T']	56057	9759.87053093556	27.25856096771781	0.0005709886289197	0.0103372127196985	0.0552362270568063	0.95595	0.95595	chr1	108540918	0.0195648224644528	chr1:108540918:C:T
chr1:108541640	['A', 'G']	56057	10387.370600303271	68.63883652628944	0.001810732554391	0.0101142546797719	0.179027779279912	0.857917	0.857917	chr1	108541640	0.0665547263536435	chr1:108541640:A:G
chr1:108541780	['A', 'G']	56057	4903.524843446147	-39.41062488889269	-0.0055771448024805	0.0144081679681929	-0.3870821616455629	0.698697	0.698697	chr1	108541780	0.1557111214747863	chr1:108541780:A:G
chr1:108542594	['C', 'A']	56057	10177.089293678971	40.76393636725273	-0.0004577890142144	0.0101913648843855	-0.044919303685798	0.964172	0.964172	chr1	108542594	0.0158454847821356	chr1:108542594:C:A
chr1:108542727	['C', 'T']	56057	10177.544671209906	40.24154629956971	-0.000511038636912	0.0101905879533395	-0.0501481012922911	0.960005	0.960005	chr1	108542727	0.0177265050158954	chr1:108542727:C:T
chr1:108542835	['C', 'A']	56057	9742.042728943285	30.78451388670394	0.0007418677582863	0.0103518024080158	0.0716655640289175	0.942868	0.942868	chr1	108542835	0.02554910353442	chr1:108542835:C:A
chr1:108543898	['C', 'A']	56057	19025.05448900942	79.68246368150767	0.0014535525489946	0.0078291695934507	0.1856585850701877	0.852713	0.852713	chr1	108543898	0.0691971159480614	chr1:108543898:C:A
chr1:108546847	['A', 'T']	56057	18829.03068962441	1.0923824667890607	-0.004805924363486	0.0077339420394777	-0.621406824482815	0.534335	0.534335	chr1	108546847	0.2721863777373061	chr1:108546847:A:T
chr1:108547370	['C', 'T']	56057	10495.995806641566	79.83367262362259	0.0024782243227523	0.0100827916371031	0.2457875171825242	0.805848	0.805848	chr1	108547370	0.0937468676075152	chr1:108547370:C:T
chr1:108548930	['C', 'T']	56057	2316.165272153141	-13.225690655488638	-0.0167843431709227	0.0203307647399302	-0.8255637889487649	0.409055	0.409055	chr1	108548930	0.3882182944606079	chr1:108548930:C:T
chr1:108549877	['A', 'G']	56057	9366.167082917083	32.6288327172992	0.0023460171536035	0.0105136138290455	0.2231408906347946	0.823427	0.823427	chr1	108549877	0.0843748966793591	chr1:108549877:A:G
chr1:108550765	['A', 'AT']	56057	10352.351486039068	67.003675255907	0.0020788089109378	0.0101634807732185	0.2045371027232806	0.837935	0.837935	chr1	108550765	0.0767896690024036	chr1:108550765:A:AT
chr1:108551054	['G', 'A']	56057	18777.40861616467	7.520332912016098	-0.0040236903367263	0.0077508671392786	-0.5191277652452196	0.603674	0.603674	chr1	108551054	0.2191975286349974	chr1:108551054:G:A
chr1:108552135	['C', 'T']	56057	9343.000017840895	26.88648438714957	0.0016946175782188	0.0105237850037731	0.1610273848820816	0.872072	0.872072	chr1	108552135	0.0594476573703712	chr1:108552135:C:T
chr1:108553412	['G', 'A']	56057	9222.645226327902	34.81745908005659	0.002923289475753	0.0105784815467327	0.27634301414988	0.782286	0.782286	chr1	108553412	0.1066344419349185	chr1:108553412:G:A
chr1:108553710	['C', 'T']	56057	48763.438683201006	43.21157930632769	-0.004993506473192	0.005834029682327	-0.8559275055317064	0.392042	0.392042	chr1	108553710	0.4066674039204939	chr1:108553710:C:T
chr1:108554609	['C', 'T']	56057	9751.695841435783	45.746136724203545	0.0035680654153753	0.0102851166383848	0.3469154060984623	0.728656	0.728656	chr1	108554609	0.1374774546197668	chr1:108554609:C:T
chr1:108554973	['C', 'T']	56057	9200.32824904112	26.972012055966427	0.0019127056544552	0.010585188134928	0.1806964250492547	0.856607	0.856607	chr1	108554973	0.0672183809679902	chr1:108554973:C:T
chr1:108555165	['C', 'T']	56057	9198.148599464765	28.64116594500869	0.0021916586818838	0.0105887902924168	0.2069791374991499	0.836027	0.836027	chr1	108555165	0.0777796965302886	chr1:108555165:C:T
chr1:108555185	['G', 'A']	56057	9202.656664228498	31.648773672829403	0.0023828743607326	0.0105840664319369	0.2251378877916366	0.821873	0.821873	chr1	108555185	0.0851952866697169	chr1:108555185:G:A
chr1:108555189	['A', 'G']	56057	9201.656592867464	29.7717561713597	0.0021859991286349	0.0105856147072004	0.2065065836137035	0.836396	0.836396	chr1	108555189	0.0775880528295947	chr1:108555189:A:G
chr1:108556179	['A', 'G']	56057	9202.98503148918	27.81784998061978	0.0020765431439221	0.010586072815822	0.1961580257428915	0.844487	0.844487	chr1	108556179	0.073407031553861	chr1:108556179:A:G
chr1:108557000	['A', 'G']	56057	9201.790560314064	29.420507062665525	0.0023231296832051	0.0105866868978326	0.2194387824656195	0.826309	0.826309	chr1	108557000	0.0828575169651448	chr1:108557000:A:G
chr1:108557177	['C', 'T']	56057	9201.14897413024	28.80919394372655	0.002223681374622	0.0105866518821795	0.2100457632280468	0.833633	0.833633	chr1	108557177	0.0790251018249813	chr1:108557177:C:T
chr1:108557267	['C', 'G']	56057	9203.656735589531	28.74072049844555	0.002194375132759	0.0105840231838871	0.2073290179579045	0.835754	0.835754	chr1	108557267	0.0779215361547531	chr1:108557267:C:G
chr1:108557468	['C', 'T']	56057	9203.656735589531	28.4030692965659	0.0022076614055352	0.0105838978553421	0.2085868019239219	0.834772	0.834772	chr1	108557468	0.078432126508154	chr1:108557468:C:T
chr1:108557473	['A', 'G']	56057	9204.821023335477	28.52846281722908	0.0022291605045854	0.0105834434471431	0.2106271475553789	0.833179	0.833179	chr1	108557473	0.0792616848345349	chr1:108557473:A:G
chr1:108558011	['T', 'C']	56057	10286.284478144513	38.152788684839	0.0017535252194295	0.0100090073189282	0.1751947184725696	0.860927	0.860927	chr1	108558011	0.0650336718230555	chr1:108558011:T:C
chr1:108558812	['T', 'A']	56057	6491.084298435016	-117.54328623369402	-0.0146621863712988	0.0123736210074155	-1.184955185108045	0.23604	0.23604	chr1	108558812	0.6270143940330385	chr1:108558812:T:A
chr1:108558892	['T', 'C']	56057	9097.75901142041	6.393717280330389	3.750576349436062e-05	0.0106331435825047	0.0035272507328943	0.997186	0.997186	chr1	108558892	0.0012238274059571	chr1:108558892:T:C
chr1:108559229	['C', 'T']	56057	9092.486602205016	4.791422199106107	-0.0003440656647654	0.0106354675969712	-0.0323507792796424	0.974192	0.974192	chr1	108559229	0.0113554411470458	chr1:108559229:C:T
chr1:108559280	['T', 'C']	56057	9093.81112181546	1.7405207341159	-0.0006117635019104	0.0106348943891049	-0.0575241727399883	0.954128	0.954128	chr1	108559280	0.0203933590854965	chr1:108559280:T:C
chr1:108560585	['G', 'T']	56057	10542.385178179487	96.23532148508248	0.00335111105362	0.0100669272329541	0.3328832101468066	0.739224	0.739224	chr1	108560585	0.1312239415466568	chr1:108560585:G:T
chr1:108563222	['G', 'A']	56057	9402.838685506316	71.69131977622892	0.0061662515392095	0.0104875466882191	0.5879593886467464	0.556562	0.556562	chr1	108563222	0.2544864490147103	chr1:108563222:G:A
chr1:108563909	['A', 'G']	56057	9293.160463871543	48.85496721717914	0.0040327845509472	0.01053457995604	0.3828139866777524	0.701859	0.701859	chr1	108563909	0.1537501267199001	chr1:108563909:A:G
chr1:108564848	['G', 'C']	56057	9857.582643448472	66.45019199234414	0.0041626495160245	0.0102921594007305	0.4044486053849015	0.685884	0.685884	chr1	108564848	0.1637493280538298	chr1:108564848:G:C
chr1:108564914	['C', 'T']	56057	9859.407054541562	63.02115960834116	0.0038353830120794	0.0102896605147998	0.3727414530890419	0.709342	0.709342	chr1	108564914	0.1491443248994953	chr1:108564914:C:T
chr1:108565773	['G', 'A']	56057	11073.185206329948	15.09806929348082	-0.0019568094853461	0.0096762649056765	-0.2022277711928104	0.839739	0.839739	chr1	108565773	0.0758556764063219	chr1:108565773:G:A
chr1:108567941	['A', 'G']	56057	101526.86681771957	259.0527433255752	-0.0041777424536809	0.0100326604770186	-0.4164142166727059	0.677109	0.677109	chr1	108567941	0.1693414136071531	chr1:108567941:A:G
chr1:108570562	['A', 'G']	56057	9828.525992792664	66.3605622551888	0.0040022365527099	0.0103049872562701	0.3883786028240648	0.697737	0.697737	chr1	108570562	0.1563082463919791	chr1:108570562:A:G
chr1:108571854	['A', 'G']	56057	9828.525992792664	67.12378197341215	0.0040576843077801	0.0103052568583458	0.3937489733207374	0.693768	0.693768	chr1	108571854	0.1587857358342945	chr1:108571854:A:G
chr1:108571867	['G', 'A']	56057	9829.701407596382	66.24641911617132	0.0040068218802756	0.0103048957604931	0.3888270171190833	0.697406	0.697406	chr1	108571867	0.1565143205739191	chr1:108571867:G:A
chr1:108573447	['A', 'G']	56057	101440.8576118178	251.2977605705861	-0.0046485261030075	0.010008693375519	-0.4644488474767088	0.642328	0.642328	chr1	108573447	0.1922431460530825	chr1:108573447:A:G
chr1:108573726	['A', 'G']	56057	6270.671174466112	112.10727859273156	0.0130955048580613	0.0125345874099098	1.0447495741031032	0.296143	0.296143	chr1	108573726	0.5284985284199728	chr1:108573726:A:G
chr1:108574964	['G', 'A']	56057	9826.402344377242	66.16567532720003	0.0040540797842193	0.0103062201210829	0.3933624293475074	0.694053	0.694053	chr1	108574964	0.1586073642300568	chr1:108574964:G:A
chr1:108579343	['A', 'T']	56057	101281.4868057743	247.83311726730105	-0.0050584548879382	0.0100629893920265	-0.5026791434309124	0.615192	0.615192	chr1	108579343	0.2109893207658671	chr1:108579343:A:T
chr1:108579586	['G', 'A']	56057	101384.78923886854	250.912999553878	-0.0046946114284853	0.0100014508070394	-0.4693930429754361	0.638791	0.638791	chr1	108579586	0.1946412113154453	chr1:108579586:G:A
chr1:108580369	['AACCCT', 'A']	56057	101514.78565310492	264.40864287041967	-0.0034767637369336	0.0100282759937376	-0.3466960561421316	0.728821	0.728821	chr1	108580369	0.1373791222415266	chr1:108580369:AACCCT:A
chr1:108580596	['G', 'A']	56057	9935.772440987026	85.43433719122199	0.0057627272213583	0.0102670160003503	0.5612855011779174	0.574605	0.574605	chr1	108580596	0.2406305992578168	chr1:108580596:G:A
chr1:108580681	['AAATTCCCTT', 'A']	56057	9936.063495744946	82.77705394450028	0.0054461035239102	0.0102661776202736	0.5304898985144454	0.595774	0.595774	chr1	108580681	0.224918453626705	chr1:108580681:AAATTCCCTT:A
chr1:108581021	['G', 'A']	56057	4348.543015165032	72.28424372043149	0.0105500848798033	0.014907856334721	0.7076862456228379	0.479143	0.479143	chr1	108581021	0.3195348522586749	chr1:108581021:G:A
chr1:108581545	['CAG', 'C']	56057	9298.995307844642	47.77337410782582	0.0036182616373136	0.0105323211272734	0.3435388641867555	0.731194	0.731194	chr1	108581545	0.1359673809744199	chr1:108581545:CAG:C
chr1:108581962	['C', 'G']	56057	9824.75263618035	63.92680948736978	0.0037399112073733	0.0103082766278597	0.3628066399834141	0.716751	0.716751	chr1	108581962	0.1446316924600562	chr1:108581962:C:G
chr1:108582004	['C', 'T']	56057	101356.2323693647	249.68255335079624	-0.0045152692843092	0.0099863630578171	-0.4521435139267056	0.651167	0.651167	chr1	108582004	0.1863076168428259	chr1:108582004:C:T
chr1:108583531	['A', 'G']	56057	9829.526046312483	62.120583159117714	0.0035786604301153	0.0103047847684733	0.3472814338698239	0.728381	0.728381	chr1	108583531	0.1376413914092122	chr1:108583531:A:G
chr1:108583602	['C', 'T']	56057	101515.4327969458	261.2242980917639	-0.0038793576564569	0.0100276414696131	-0.3868664100339635	0.698857	0.698857	chr1	108583602	0.1556116804264861	chr1:108583602:C:T
chr1:108583777	['G', 'A']	56057	4959.442357096981	-17.397164621555657	-0.0015657825685531	0.014333755926713	-0.109237423642402	0.913015	0.913015	chr1	108583777	0.0395220873466262	chr1:108583777:G:A
chr1:108585023	['T', 'C']	56057	9823.401916180488	61.94987705886511	0.0035376273868332	0.010308862250122	0.3431637072065247	0.731477	0.731477	chr1	108585023	0.1357993249455353	chr1:108585023:T:C
chr1:108585908	['T', 'A']	56057	9885.234397859052	53.220882169526526	-0.0043136845984182	0.010228795362021	-0.4217197085039686	0.673231	0.673231	chr1	108585908	0.1718358944505682	chr1:108585908:T:A
chr1:108585944	['T', 'C']	56057	9825.92813046426	58.75095111150907	0.003234645994478	0.0103075796476692	0.3138123696390254	0.753665	0.753665	chr1	108585944	0.1228216527789071	chr1:108585944:T:C
chr1:108586168	['C', 'G']	56057	4952.5300886692485	-20.82842294431525	-0.0024600354091985	0.0143437311692378	-0.171505961745469	0.863827	0.863827	chr1	108586168	0.0635732256557872	chr1:108586168:C:G
chr1:108586282	['A', 'G']	56057	9831.138213558968	58.63345081426917	0.0030871306556703	0.0103069930203734	0.2995180698743225	0.764546	0.764546	chr1	108586282	0.1165963795189381	chr1:108586282:A:G
chr1:108587975	['G', 'A']	56057	9825.402201644987	59.92162767535056	0.0033798680159364	0.0103082577179575	0.3278796580772813	0.743004	0.743004	chr1	108587975	0.1290088481865962	chr1:108587975:G:A
chr1:108588401	['A', 'C']	56057	47498.55721703754	30.81767492715876	-0.0050356797027163	0.0058621337714143	-0.8590182174402026	0.390334	0.390334	chr1	108588401	0.4085636178981771	chr1:108588401:A:C
chr1:108588976	['T', 'A']	56057	9968.71132678001	85.36772068419857	0.0055034134853276	0.0102536021437199	0.5367297665921545	0.591456	0.591456	chr1	108588976	0.2280775581670219	chr1:108588976:T:A
chr1:108589417	['T', 'C']	56057	9829.350691285345	61.67978407455856	0.0035452933089066	0.0103047693865581	0.3440439252848586	0.730815	0.730815	chr1	108589417	0.1361925473206303	chr1:108589417:T:C
chr1:108591069	['T', 'C']	56057	9977.601912646303	87.39260744293794	0.0056652768102703	0.0102510312862632	0.5526543283368934	0.580502	0.580502	chr1	108591069	0.2361962796507001	chr1:108591069:T:C
chr1:108591217	['A', 'G']	56057	31066.66259321369	263.6033819063572	0.0082372520292024	0.006473302521776	1.272496071594447	0.203202	0.203202	chr1	108591217	0.6920720218571672	chr1:108591217:A:G
chr1:108592945	['T', 'C']	56057	9978.09397865582	84.47781292824031	0.0054155855610273	0.0102518945461607	0.5282521719905319	0.597326	0.597326	chr1	108592945	0.2237885811665758	chr1:108592945:T:C
chr1:108593247	['G', 'T']	56057	30932.41442309408	277.18710462041014	0.0092452413827274	0.0064850174416931	1.4256309201712236	0.15398	0.15398	chr1	108593247	0.8125356847070805	chr1:108593247:G:T
chr1:108593414	['T', 'C']	56057	9976.88988796118	86.13632488191199	0.005545311167406	0.0102508898120638	0.5409590063957173	0.588538	0.588538	chr1	108593414	0.2302254909216136	chr1:108593414:T:C
chr1:108593987	['T', 'C']	56057	9979.80679992861	84.61293415390969	0.0053493271621109	0.0102507534044538	0.5218472195211248	0.601779	0.601779	chr1	108593987	0.2205629717027005	chr1:108593987:T:C
chr1:108596045	['C', 'T']	56057	9974.736722821046	60.43163174015123	0.0037645875854559	0.0102288669646041	0.3680356385983788	0.712848	0.712848	chr1	108596045	0.1470030645361748	chr1:108596045:C:T
chr1:108596473	['G', 'A']	56057	9972.601109763058	56.4772891580702	0.0033723866032015	0.010225793591931	0.3297921645771005	0.741558	0.741558	chr1	108596473	0.1298548755258768	chr1:108596473:G:A
chr1:108600471	['C', 'T']	56057	5268.093977451121	-82.83548759211588	-0.0120959655040177	0.0136432449809345	-0.8865900686325697	0.375303	0.375303	chr1	108600471	0.4256179640222004	chr1:108600471:C:T
chr1:108600835	['A', 'G']	56057	9978.06799165046	59.49133486107225	0.0036571051723611	0.0102238914436673	0.3577018782438597	0.720568	0.720568	chr1	108600835	0.1423250285470675	chr1:108600835:A:G
chr1:108601245	['A', 'G']	56057	9977.559790852476	58.208662571601536	0.003501523212716	0.0102263713102185	0.3424013373362664	0.73205	0.73205	chr1	108601245	0.135459255031081	chr1:108601245:A:G
chr1:108603332	['T', 'C']	56057	101228.83491819951	266.3236844905634	-0.0029547703106162	0.009909250349269	-0.2981830316593192	0.765565	0.765565	chr1	108603332	0.116017929795377	chr1:108603332:T:C
chr1:108603600	['C', 'T']	56057	4241.453979411607	72.58931743405526	0.0103316930570526	0.0150904961965423	0.6846489951350936	0.493568	0.493568	chr1	108603600	0.3066530051213385	chr1:108603600:C:T
chr1:108607803	['T', 'C']	56057	9977.245887600357	53.4302613664344	0.0029409694910349	0.0102261068151049	0.2875942471763389	0.773658	0.773658	chr1	108607803	0.1114509792873444	chr1:108607803:T:C
chr1:108608098	['C', 'T']	56057	9449.674290403724	51.33594155991987	0.0043590928114661	0.0104461496050164	0.417291822948123	0.676467	0.676467	chr1	108608098	0.1697533846797629	chr1:108608098:C:T
chr1:108611149	['C', 'T']	56057	9977.067884605094	60.22618586765087	0.0037985723636943	0.0102264160960603	0.3714470766701719	0.710306	0.710306	chr1	108611149	0.148554516799315	chr1:108611149:C:T
chr1:108612352	['G', 'A']	56057	9982.712325834478	59.12387302466276	0.0036715077460705	0.0102228462504239	0.3591473114367022	0.719486	0.719486	chr1	108612352	0.1429776522929087	chr1:108612352:G:A
chr1:108612638	['G', 'A']	56057	5208.371648261466	-22.214948208557928	-0.0012244991455397	0.0139710343317707	-0.087645561270666	0.930159	0.930159	chr1	108612638	0.0314428074456425	chr1:108612638:G:A
chr1:108615535	['G', 'A']	56057	9977.067884605094	60.39595429571871	0.0037279820252511	0.0102251097910214	0.3645909042976339	0.715418	0.715418	chr1	108615535	0.1454401371499632	chr1:108615535:G:A
chr1:108615544	['G', 'GC']	56057	9978.602073222952	61.1416127585364	0.0038030659214681	0.0102249256285113	0.371940692738503	0.709938	0.709938	chr1	108615544	0.1487795772437415	chr1:108615544:G:GC
chr1:108615891	['C', 'T']	56057	101371.8920886415	267.77106700584005	-0.0033226833108727	0.0099491550714871	-0.3339663807628311	0.738406	0.738406	chr1	108615891	0.1317047830597382	chr1:108615891:C:T
chr1:108616663	['C', 'T']	56057	5208.92922011883	-22.05302874729874	-0.0013847574537789	0.0139685679568667	-0.0991338165841268	0.921032	0.921032	chr1	108616663	0.0357252805718866	chr1:108616663:C:T
chr1:108618424	['A', 'G']	56057	101935.63685665865	276.9982058371044	-0.0040365078697796	0.0101516905648745	-0.3976192776941195	0.690912	0.690912	chr1	108618424	0.1605772642729385	chr1:108618424:A:G
chr1:108619124	['T', 'C']	56057	30774.587849049865	278.2562090373762	0.0085073659909444	0.0064927263275808	1.310291788336353	0.190103	0.190103	chr1	108619124	0.7210110295145395	chr1:108619124:T:C
chr1:108620337	['AATTATATACC', 'A']	56057	101190.9594652483	262.29870029506986	-0.003206007751597	0.0099014381158125	-0.3237921314154426	0.746097	0.746097	chr1	108620337	0.127204706272384	chr1:108620337:AATTATATACC:A
chr1:108620677	['A', 'T']	56057	9979.534074285511	62.020107021382685	0.0038252424302826	0.0102240837320509	0.3741403660741822	0.708301	0.708301	chr1	108620677	0.1497821450515677	chr1:108620677:A:T
chr1:108621255	['G', 'A']	56057	101271.61316564088	267.74116757943574	-0.0030307001375686	0.0099191749255989	-0.3055395393569651	0.759956	0.759956	chr1	108621255	0.1192115518118127	chr1:108621255:G:A
chr1:108621384	['A', 'G']	56057	101412.28182986008	271.298196723892	-0.0031243548583335	0.0099637563159194	-0.3135719862339175	0.753847	0.753847	chr1	108621384	0.1227167891412174	chr1:108621384:A:G
chr1:108622529	['C', 'T']	56057	101381.23415339054	264.8961053348425	-0.0035503328700419	0.0099526572688618	-0.3567221068839223	0.721301	0.721301	chr1	108622529	0.1418834657106952	chr1:108622529:C:T
chr1:108623695	['G', 'T']	56057	101321.88227527388	274.395862782693	-0.0023501295578755	0.0099303368617086	-0.2366616148680395	0.81292	0.81292	chr1	108623695	0.0899521915130223	chr1:108623695:G:T
chr1:108623765	['G', 'A']	56057	101377.16931670145	263.972617901628	-0.0035766986718225	0.0099501702029848	-0.3594610543194115	0.719252	0.719252	chr1	108623765	0.143118921807805	chr1:108623765:G:A
chr1:108625193	['G', 'A']	56057	9982.780826806074	61.8265143006284	0.0038154376490118	0.0102224333930685	0.373241624797372	0.70897	0.70897	chr1	108625193	0.1493721415589788	chr1:108625193:G:A
chr1:108626195	['T', 'C']	56057	6353.793416592327	57.81273034305572	0.0140259451351272	0.0125113171987271	1.1210606295358096	0.262267	0.262267	chr1	108626195	0.5812563514970127	chr1:108626195:T:C
chr1:108627179	['A', 'G']	56057	4243.454193502346	74.65984405779247	0.0108348595506729	0.0150838592857673	0.7183081826344261	0.47257	0.47257	chr1	108627179	0.3255338519969229	chr1:108627179:A:G
chr1:108627857	['T', 'C']	56057	101629.87784339263	275.6251952564522	-0.004274219863962	0.0100349786695549	-0.4259321324647752	0.670159	0.670159	chr1	108627857	0.1738221456121027	chr1:108627857:T:C
chr1:108628598	['T', 'G']	56057	5913.527456647398	25.707291251865367	0.0022114765203979	0.0129361627216866	0.1709530536973347	0.864261	0.864261	chr1	108628598	0.0633550842080036	chr1:108628598:T:G
chr1:108629001	['C', 'T']	56057	9449.01136465005	49.53730772077784	0.0041012052247475	0.010446211255902	0.3926021716658601	0.694615	0.694615	chr1	108629001	0.1582558424665326	chr1:108629001:C:T
chr1:108629349	['C', 'G']	56057	10189.089971448966	54.64670895792422	0.0022268268678781	0.0101417441712491	0.2195704042891345	0.826207	0.826207	chr1	108629349	0.0829111298042464	chr1:108629349:C:G
chr1:108630446	['GA', 'G']	56057	10731.34005352364	90.06163087385094	0.0026603290609766	0.0099602257501724	0.2670952574474129	0.789397	0.789397	chr1	108630446	0.102704528416715	chr1:108630446:GA:G
chr1:108630465	['AC', 'A']	56057	9447.348248853685	49.97430601790597	0.0040925352246215	0.0104475341968733	0.3917225966914116	0.695265	0.695265	chr1	108630465	0.1578496326731442	chr1:108630465:AC:A
chr1:108630541	['G', 'A']	56057	10393.927085563406	69.00765855788174	0.0023368654395652	0.0100653932525352	0.2321683197997859	0.816408	0.816408	chr1	108630541	0.0880927482739086	chr1:108630541:G:A
chr1:108631972	['G', 'A']	56057	9455.2167868361	49.02072518327294	0.0041760484780402	0.0104448941884118	0.3998172123824309	0.689293	0.689293	chr1	108631972	0.1615961318885343	chr1:108631972:G:A
chr1:108632055	['G', 'A']	56057	10044.90757915503	64.96719052190912	0.0041913338780794	0.0102245004768915	0.4099304301028969	0.681859	0.681859	chr1	108632055	0.1663054227817702	chr1:108632055:G:A
chr1:108632774	['A', 'AG']	56057	10202.820079576068	46.06564020158698	0.0011812923812841	0.010136584066089	0.1165375212776115	0.907227	0.907227	chr1	108632774	0.0422840332124985	chr1:108632774:A:AG
chr1:108634754	['T', 'C']	56057	10414.743153800868	68.8688010638447	0.0031566921941241	0.0100486652151352	0.3141404481631608	0.753416	0.753416	chr1	108634754	0.1229651610932948	chr1:108634754:T:C
chr1:108636790	['TG', 'T']	56057	10247.645268341425	72.28654394372242	0.0041679204184354	0.0101149131384461	0.4120569659262221	0.680299	0.680299	chr1	108636790	0.1673001674266163	chr1:108636790:TG:T
chr1:108637416	['A', 'T']	56057	10252.253616717264	73.24168125914807	0.0041829204589576	0.0101205644528088	0.4133090084512758	0.679382	0.679382	chr1	108637416	0.1678859638013334	chr1:108637416:A:T
chr1:108642127	['C', 'A']	56057	10298.981488423564	67.91430383850707	0.003335205939311	0.0101019860508003	0.3301534888822008	0.741285	0.741285	chr1	108642127	0.1300147877956171	chr1:108642127:C:A
chr1:108642634	['TGACTAAA', 'T']	56057	5178.184747123361	-28.43504759551705	-0.002670957507285	0.0140146687424688	-0.1905829924606928	0.848853	0.848853	chr1	108642634	0.071167512131046	chr1:108642634:TGACTAAA:T
chr1:108642817	['G', 'A']	56057	10693.76306352916	86.52008399158935	0.0031552548027351	0.0099770806081491	0.3162503067438343	0.751814	0.751814	chr1	108642817	0.1238895912769876	chr1:108642817:G:A
chr1:108643237	['T', 'C']	56057	10449.829402838532	62.78165645828549	0.0016783690062944	0.0100475081090274	0.1670433094536631	0.867337	0.867337	chr1	108643237	0.0618121265105426	chr1:108643237:T:C
chr1:108644973	['T', 'G']	56057	22964.86768956289	111.51356390392291	0.0031661242937103	0.007249132233738	0.4367590756552897	0.662288	0.662288	chr1	108644973	0.1789531138659858	chr1:108644973:T:G
chr1:108645760	['G', 'A']	56057	10445.745365992898	72.05577411727137	0.0025195266938644	0.010041859530044	0.2509024037158012	0.80189	0.80189	chr1	108645760	0.0958852023760242	chr1:108645760:G:A
chr1:108646680	['CCT', 'C']	56057	5010.089374910804	-113.56491936548866	-0.029492176932293	0.0139899661207204	-2.108094950180922	0.0350272	0.0350272	chr1	108646680	1.4555945778736077	chr1:108646680:CCT:C
chr1:108646871	['C', 'G']	56057	10431.488697389785	72.83823969210019	0.0027377230236455	0.0100488284754763	0.2724420095662694	0.785283	0.785283	chr1	108646871	0.1049738041599355	chr1:108646871:C:G
chr1:108647753	['C', 'T']	56057	5252.374788146932	-84.28832657628378	-0.0127102226699676	0.0136631814636229	-0.930253521393062	0.352244	0.352244	chr1	108647753	0.4531563957745581	chr1:108647753:C:T
chr1:108651391	['T', 'C']	56057	5244.28065793699	-17.26848354196259	-0.0011236862145048	0.0139326349706513	-0.0806513783553435	0.935719	0.935719	chr1	108651391	0.0288545519794508	chr1:108651391:T:C
chr1:108652273	['A', 'G']	56057	10515.375167246451	74.9060218784985	0.0026555723910562	0.0100207777414894	0.2650066152112368	0.791005	0.791005	chr1	108652273	0.1018207712867147	chr1:108652273:A:G
chr1:108654294	['G', 'A']	56057	4461.238751917794	93.5308215426293	0.0134539404409654	0.0147357625417761	0.9130128422484666	0.36124	0.36124	chr1	108654294	0.4422041663943717	chr1:108654294:G:A
chr1:108656508	['C', 'T']	56057	4458.3181274864855	99.03062326488634	0.0151815203883372	0.0147372534132252	1.0301458462207975	0.302946	0.302946	chr1	108656508	0.5186347774120335	chr1:108656508:C:T
chr1:108658120	['T', 'C']	56057	6727.669552349022	-90.74981582379222	-0.0154931071529154	0.0123926515522327	-1.250185005816947	0.211237	0.211237	chr1	108658120	0.6752300090149075	chr1:108658120:T:C
chr1:108658369	['G', 'A']	56057	5209.743492301379	-17.324658303446544	-0.0009973617451795	0.0139798116853721	-0.0713430028691385	0.943125	0.943125	chr1	108658369	0.0254307428803349	chr1:108658369:G:A
chr1:108662004	['T', 'C']	56057	101443.2385777746	253.6201185233204	-0.0060642252443909	0.0099950438084617	-0.6067232280920063	0.544037	0.544037	chr1	108662004	0.2643715628948447	chr1:108662004:T:C
chr1:108663306	['G', 'T']	56057	4460.238698397974	106.42003530258458	0.0163006290904405	0.0147335416180004	1.1063618994719815	0.268575	0.268575	chr1	108663306	0.570934415596397	chr1:108663306:G:T
chr1:108664874	['A', 'T']	56057	5105.092836113836	-19.59469450336495	-0.0011633984750598	0.0141159570153119	-0.082417258270044	0.934315	0.934315	chr1	108664874	0.0295066786971048	chr1:108664874:A:T
chr1:108665023	['C', 'T']	56057	101772.4465515396	273.7934183579179	-0.0055278738950357	0.0100954597848612	-0.547560389802665	0.583996	0.583996	chr1	108665023	0.2335901275175267	chr1:108665023:C:T
chr1:108665907	['T', 'TA']	56057	101292.84176910314	248.60082867859623	-0.0058093770820156	0.0099452394386551	-0.5841364723141507	0.559131	0.559131	chr1	108665907	0.2524864284071959	chr1:108665907:T:TA
chr1:108666373	['T', 'C']	56057	101787.26312597009	271.2856977482441	-0.0059395670137886	0.010100592740933	-0.5880414314417727	0.556507	0.556507	chr1	108666373	0.2545293685399583	chr1:108666373:T:C
chr1:108666389	['A', 'G']	56057	10036.75995788422	83.29173312903757	0.0056865197122312	0.0102042778355678	0.5572682167091204	0.577346	0.577346	chr1	108666389	0.2385638387419862	chr1:108666389:A:G
chr1:108668173	['T', 'C']	56057	101804.79313052008	273.51103363357146	-0.0058139461655685	0.0101085972723996	-0.575148658997708	0.565193	0.565193	chr1	108668173	0.2478032255924087	chr1:108668173:T:C
chr1:108668670	['G', 'A']	56057	101333.26914430488	254.225083068238	-0.0055502544689045	0.0099621350207279	-0.5571350375553297	0.577437	0.577437	chr1	108668670	0.2384953916000816	chr1:108668670:G:A
chr1:108669035	['G', 'A']	56057	101908.81284577218	255.67113051432543	-0.0072445582268121	0.0101578297471149	-0.7131994143601162	0.475725	0.475725	chr1	108669035	0.3226440252108362	chr1:108669035:G:A
chr1:108669314	['G', 'A']	56057	101972.7336306869	264.4119245700495	-0.0065817154052504	0.0101705882307253	-0.6471322263708503	0.517549	0.517549	chr1	108669314	0.2860485262146242	chr1:108669314:G:A
chr1:108671776	['A', 'AC']	56057	5093.090855572998	-28.923478744260457	-0.002066181201363	0.0141317245663905	-0.1462087087571057	0.883757	0.883757	chr1	108671776	0.0536671332523753	chr1:108671776:A:AC
chr1:108678631	['C', 'T']	56057	4686.083594976452	124.38785706792387	0.0179419260347433	0.014391175290781	1.2467311162721286	0.212501	0.212501	chr1	108678631	0.6726390218797401	chr1:108678631:C:T
chr1:108678990	['A', 'G']	56057	47494.94523261419	331.9127245145807	0.007619886392183	0.0058679122818107	1.2985685583274762	0.194097	0.194097	chr1	108678990	0.7119811770975437	chr1:108678990:A:G
chr1:108680870	['A', 'T']	56057	23229.315099288127	95.217720895047	0.0019293661961414	0.0072080146229759	0.2676695729766473	0.788955	0.788955	chr1	108680870	0.1029477671442221	chr1:108680870:A:T
chr1:108697441	['A', 'G']	56057	7653.0478391206625	-113.83477557163975	-0.0183346073072532	0.0114585656853341	-1.6000787367933589	0.109587	0.109587	chr1	108697441	0.960240961938565	chr1:108697441:A:G
chr1:108699047	['G', 'A']	56057	29664.35018288876	228.9854533213835	0.006390246292638	0.0065465805627056	0.9761197057654528	0.329009	0.329009	chr1	108699047	0.482792221816359	chr1:108699047:G:A
chr1:108703248	['T', 'C']	56057	16594.256271634018	215.9441207315841	0.0090133724297183	0.0081591776538644	1.1046912828830662	0.269298	0.269298	chr1	108703248	0.5697668719586685	chr1:108703248:T:C
chr1:108703606	['G', 'A']	56057	30796.240605260333	243.14157132573845	0.0055898158825138	0.0064633894434654	0.8648428090875999	0.387129	0.387129	chr1	108703606	0.4121442942758984	chr1:108703606:G:A
chr1:108711470	['T', 'C']	56057	9754.044013487715	107.19694520529188	0.0126135713106151	0.0102433838922965	1.2313871512812378	0.218183	0.218183	chr1	108711470	0.6611790910245465	chr1:108711470:T:C
chr1:108712044	['A', 'T']	56057	67371.22017628375	295.6099486349786	0.0034328367862121	0.0058836232465279	0.583456255163503	0.559589	0.559589	chr1	108712044	0.2521308311463544	chr1:108712044:A:T
chr1:108712050	['T', 'C']	56057	67757.92225612474	279.3495407937628	0.0027267535440068	0.0058897019269094	0.4629697016666575	0.643388	0.643388	chr1	108712050	0.1915270434999231	chr1:108712050:T:C
chr1:108712891	['G', 'T']	56057	108814.9411481376	363.2484091935757	0.0282054968954335	0.0174808521560435	1.6135081198362686	0.10664	0.10664	chr1	108712891	0.9720798635941972	chr1:108712891:G:T
chr1:108714547	['A', 'T']	56057	71040.14322492972	-88.37679803244697	-0.0089194663193016	0.0060116959508665	-1.483685534365062	0.137898	0.137898	chr1	108714547	0.8604420325570187	chr1:108714547:A:T
chr1:108714845	['G', 'A']	56057	70757.55607509997	-87.30970687058107	-0.008651191440558	0.0059906806800003	-1.4441082579212816	0.148714	0.148714	chr1	108714845	0.8276481448839302	chr1:108714845:G:A
chr1:108715125	['T', 'C']	56057	30489.07062308187	248.78863065864343	0.0053214493394495	0.0064941058630062	0.8194275627324326	0.412546	0.412546	chr1	108715125	0.3845276193992663	chr1:108715125:T:C
chr1:108715528	['C', 'T']	56057	68102.43805428167	-1.2252838247902922	-0.0049058320133228	0.005920137435656	-0.8286686021469346	0.407295	0.407295	chr1	108715528	0.3900909213300054	chr1:108715528:C:T
chr1:108715655	['G', 'A']	56057	73571.69822222365	-85.14383134751206	-0.0099307995297205	0.0064193529796484	-1.5470094199843292	0.121867	0.121867	chr1	108715655	0.914113879764302	chr1:108715655:G:A
chr1:108716136	['T', 'G']	56057	30468.23988222697	258.92529935528324	0.0057345824810456	0.0064970509652527	0.8826439120941428	0.377432	0.377432	chr1	108716136	0.4231612816107581	chr1:108716136:T:G
chr1:108716296	['C', 'A']	56057	17592.93558087451	-45.96115164816341	-0.0067429925098329	0.0081717151821024	-0.8251624487110532	0.409283	0.409283	chr1	108716296	0.3879762938583236	chr1:108716296:C:A
chr1:108717559	['A', 'G']	56057	101435.4285153602	171.3781957380748	-0.0113577770480984	0.0098778487601738	-1.1498229345129762	0.250222	0.250222	chr1	108717559	0.6016745089568855	chr1:108717559:A:G
chr1:108718699	['T', 'TA']	56057	17110.526172125887	-26.39423503497263	-0.0053349259918798	0.0080334376827138	-0.6640900449578935	0.506635	0.506635	chr1	108718699	0.2953048110282756	chr1:108718699:T:TA
chr1:108718887	['A', 'G']	56057	7770.6931064012	-5.36745296875953	-0.0023337224310713	0.011375413704919	-0.205154950106315	0.837452	0.837452	chr1	108718887	0.0770400759120556	chr1:108718887:A:G
chr1:108719228	['G', 'A']	56057	8975.640465273937	149.1501793316752	0.016776519297495	0.0106176595294737	1.5800581334261892	0.114099	0.114099	chr1	108719228	0.9427181618603572	chr1:108719228:G:A
chr1:108719349	['A', 'G']	56057	30490.71961749804	273.6525637280429	0.0066329688546836	0.0064940719903142	1.021388254484484	0.307075	0.307075	chr1	108719349	0.5127555394800917	chr1:108719349:A:G
chr1:108721105	['A', 'G']	56057	110954.0	335.3849007842598	0.0300835199638214	0.0298372616208442	1.0082533828374258	0.313337	0.313337	chr1	108721105	0.5039883189802306	chr1:108721105:A:G
chr1:108721447	['C', 'T']	56057	68213.51801962535	3.400476338303148	-0.0057181495006399	0.0059310085848309	-0.964110811652597	0.334995	0.334995	chr1	108721447	0.474961675018721	chr1:108721447:C:T
chr1:108722941	['C', 'T']	56057	68179.73005762813	16.17573356154335	-0.0051717620717431	0.0059293909523517	-0.8722248394992216	0.383089	0.383089	chr1	108722941	0.4167003181497518	chr1:108722941:C:T
chr1:108723020	['C', 'T']	56057	68185.11071058926	14.52277113883448	-0.0052418278575811	0.0059300303533848	-0.8839462102566087	0.376729	0.376729	chr1	108723020	0.4239709472105659	chr1:108723020:C:T
chr1:108723222	['G', 'T']	56057	9579.196181980376	147.02571086911763	0.0141643523053951	0.0103146674706234	1.3732243279519882	0.169688	0.169688	chr1	108723222	0.7703488690438632	chr1:108723222:G:T
chr1:108723565	['A', 'G']	56057	17485.559623207024	-33.673304509075464	-0.0057845773495107	0.0079663046333755	-0.7261305731738803	0.467762	0.467762	chr1	108723565	0.3299750622631556	chr1:108723565:A:G
chr1:108723901	['A', 'G']	56057	71641.5021053383	-87.706369886201	-0.0099194024292248	0.0060218863718419	-1.647225108000638	0.0995174	0.0995174	chr1	108723901	1.0021009789193651	chr1:108723901:A:G
chr1:108724417	['A', 'G']	56057	76729.63801995042	-1.881874772731776	-0.0075169680865764	0.0062232949039238	-1.207875924670859	0.2271	0.2271	chr1	108724417	0.6437828657802648	chr1:108724417:A:G
chr1:108724482	['G', 'A']	56057	16792.49341565254	-41.44858069853006	-0.0063421220808104	0.0081029303451212	-0.7826948783570673	0.43381	0.43381	chr1	108724482	0.3627004410383705	chr1:108724482:G:A
chr1:108725819	['G', 'A']	56057	15575.22276936252	-89.11412815606741	-0.0116046160908015	0.0083358480289107	-1.3921338357601856	0.163887	0.163887	chr1	108725819	0.7854554945819151	chr1:108725819:G:A
chr1:108725951	['T', 'C']	56057	76731.42572932468	229.9639810588129	0.0011340919451171	0.0063335933372887	0.1790597982412627	0.857891	0.857891	chr1	108725951	0.0665678882651516	chr1:108725951:T:C
chr1:108727301	['G', 'A']	56057	50709.47368890635	138.15556325116074	-0.0010315929438965	0.0058470515555698	-0.1764295960267141	0.859957	0.859957	chr1	108727301	0.0655232640234136	chr1:108727301:G:A
chr1:108727780	['G', 'A']	56057	50734.14541107622	129.6605188948986	-0.0014381329594569	0.0058488104251471	-0.2458846936248243	0.805772	0.805772	chr1	108727780	0.093787828107694	chr1:108727780:G:A
chr1:108727941	['T', 'C']	56057	1799.0641869592364	47.18030321651207	0.026780622784956	0.0230504545917594	1.1618262311637937	0.245311	0.245311	chr1	108727941	0.6102829771413878	chr1:108727941:T:C
chr1:108728415	['T', 'C']	56057	22725.02695711125	-244.9891000706335	-0.0180462886666487	0.0072336082124218	-2.494783811439914	0.0126062	0.0126062	chr1	108728415	1.899415806982944	chr1:108728415:T:C
chr1:108729052	['T', 'A']	56057	22085.787976094907	-277.55344462059975	-0.0189476859449097	0.0073179506132713	-2.5892065888703266	0.00962222	0.00962222	chr1	108729052	2.016724717720946	chr1:108729052:T:A
chr1:108730404	['G', 'T']	56057	106070.24529884032	248.9565885269599	-0.0212830090296144	0.0128203542298423	-1.6600952398080546	0.0969009	0.0969009	chr1	108730404	1.0136721892730884	chr1:108730404:G:T
chr1:108730988	['G', 'A']	56057	58129.40666595296	346.74826996996364	0.006604611359106	0.0058157275854519	1.1356466172224982	0.256109	0.256109	chr1	108730988	0.5915751595961591	chr1:108730988:G:A
chr1:108732228	['G', 'A']	56057	58195.99209366247	366.2022976320772	0.0071823281411988	0.0058163124537133	1.2348594059133298	0.216888	0.216888	chr1	108732228	0.6637644760077168	chr1:108732228:G:A
chr1:108732322	['A', 'C']	56057	2269.372556064001	47.89605853713856	0.0123981604591043	0.021229084312073	0.5840176748487225	0.559211	0.559211	chr1	108732322	0.2524242943576626	chr1:108732322:A:C
chr1:108734648	['A', 'G']	56057	24041.14643589972	-113.96618725692234	-0.0107525524070438	0.0071062093283326	-1.513120696314577	0.130255	0.130255	chr1	108734648	0.8852055967752198	chr1:108734648:A:G
chr1:108735719	['A', 'G']	56057	6682.476834424563	162.0749603611004	0.0252122722434013	0.0122185251924805	2.06344643451055	0.0390748	0.0390748	chr1	108735719	1.4081032361908912	chr1:108735719:A:G
chr1:108735740	['T', 'C']	56057	83782.48378349448	108.75498847896414	-0.0077522752595086	0.0068544994549906	-1.1309761289519726	0.25807	0.25807	chr1	108735740	0.5882624781826428	chr1:108735740:T:C
chr1:108738188	['G', 'A']	56057	47339.37794587266	100.66452963869224	-0.0004657872453323	0.0058673667982666	-0.0793860791982459	0.936726	0.936726	chr1	108738188	0.0283874252169133	chr1:108738188:G:A
chr1:108739430	['G', 'C']	56057	78148.75866190901	166.6579662883079	-0.0026254414485299	0.0064303789655696	-0.408287204002655	0.683064	0.683064	chr1	108739430	0.1655386029880493	chr1:108739430:G:C
chr1:108740588	['G', 'A']	56057	6522.745387388032	63.72164862087569	0.0078941448029243	0.0123409738430154	0.639669519062484	0.52239	0.52239	chr1	108740588	0.2820051452597566	chr1:108740588:G:A
chr1:108743155	['G', 'A']	56057	6516.464988493033	62.382051101737424	0.007603834797005	0.0123424901677133	0.6160697471646231	0.537851	0.537851	chr1	108743155	0.2693380195756421	chr1:108743155:G:A
chr1:108746144	['G', 'A']	56057	77647.54061334807	175.10910083955812	-0.0014563723983803	0.0064066789335752	-0.2273209588743343	0.820175	0.820175	chr1	108746144	0.0860934727070553	chr1:108746144:G:A
chr1:108746328	['G', 'A']	56057	1757.0313436563438	50.81378135068224	0.0304168039451455	0.0233213737649463	1.304245806945734	0.192155	0.192155	chr1	108746328	0.7163483104233759	chr1:108746328:G:A
chr1:108746614	['C', 'A']	56057	80958.55374761368	94.28490991717284	-0.0056004097865275	0.0066224040134043	-0.8456762491674982	0.397737	0.397737	chr1	108746614	0.4004040063275919	chr1:108746614:C:A
chr1:108746865	['C', 'T']	56057	80829.20955541285	78.38422528657061	-0.0061534338470407	0.0066170235524249	-0.9299398435397234	0.352406	0.352406	chr1	108746865	0.4529567059787506	chr1:108746865:C:T
chr1:108747589	['G', 'C']	56057	46529.79057526229	140.10813410020629	0.0003739909875733	0.0058945909402863	0.0634464700539765	0.949411	0.949411	chr1	108747589	0.0225457407958492	chr1:108747589:G:C
chr1:108748127	['CAACT', 'C']	56057	26114.05602740704	-161.565008647141	-0.011195236262123	0.0068986545810349	-1.6228144387602534	0.104635	0.104635	chr1	108748127	0.980323021354391	chr1:108748127:CAACT:C
chr1:108748271	['C', 'T']	56057	6549.350501302317	63.91503126090824	0.0083519482986052	0.0123120031713698	0.6783581990968566	0.497547	0.497547	chr1	108748271	0.3031658880307527	chr1:108748271:C:T
chr1:108748408	['C', 'G']	56057	81191.58700422844	88.83866828332366	-0.006413806481434	0.0066352645067655	-0.9666240848265067	0.333736	0.333736	chr1	108748408	0.4765969436057156	chr1:108748408:C:G
chr1:108748515	['C', 'T']	56057	26082.04860466776	-160.40720488754926	-0.0110915324590129	0.0069031725047151	-1.6067297248384074	0.108119	0.108119	chr1	108748515	0.9660979797739996	chr1:108748515:C:T
chr1:108748948	['A', 'G']	56057	80945.99594990008	65.66484083342573	-0.0069260815505371	0.0066229930922714	-1.0457630642283642	0.295675	0.295675	chr1	108748948	0.5291853945169736	chr1:108748948:A:G
chr1:108748959	['T', 'C']	56057	26663.756543615185	-154.65959817670262	-0.0121427933818221	0.0068466673061311	-1.7735334344270537	0.0761458	0.0761458	chr1	108748959	1.118354046196981	chr1:108748959:T:C
chr1:108749440	['G', 'A']	56057	6556.350875941056	64.73839132252469	0.0082384032577012	0.0123064859361864	0.6694358812434635	0.50322	0.50322	chr1	108749440	0.2982421065988972	chr1:108749440:G:A
chr1:108750030	['T', 'C']	56057	46951.61436730322	91.55981381426476	-0.0008362944328005	0.0058740742581489	-0.1423704223078944	0.886788	0.886788	chr1	108750030	0.0521801923832642	chr1:108750030:T:C
chr1:108750473	['A', 'G']	56057	80938.55089296866	77.06927434158781	-0.0063699236301115	0.006622604931427	-0.9618456326578736	0.336131	0.336131	chr1	108750473	0.4734914324632955	chr1:108750473:A:G
chr1:108751345	['C', 'T']	56057	80916.66082674707	64.15264583056849	-0.0069057522204862	0.0066202856969966	-1.0431199704295413	0.296897	0.296897	chr1	108751345	0.5273941907166134	chr1:108751345:C:T
chr1:108751855	['G', 'T']	56057	80917.86128364391	69.94754198445321	-0.0067377683984631	0.0066213206482424	-1.017586786142378	0.308879	0.308879	chr1	108751855	0.5102116174160745	chr1:108751855:G:T
chr1:108752638	['C', 'G']	56057	6581.704465575994	75.29116395267405	0.0095588159220903	0.0122871382696535	0.7779529872874018	0.4366	0.4366	chr1	108752638	0.3599162686268796	chr1:108752638:C:G
chr1:108753333	['TTA', 'T']	56057	80936.87663508038	65.91085036430005	-0.0070147064028866	0.006622741963911	-1.0591846158451474	0.28952	0.28952	chr1	108753333	0.5383214298998571	chr1:108753333:TTA:T
chr1:108753349	['A', 'G']	56057	26255.69737500001	-154.15319607362872	-0.0110251072396514	0.0068867151657284	-1.6009239491300105	0.109399	0.109399	chr1	108753349	0.9609866478057582	chr1:108753349:A:G
chr1:108753487	['G', 'A']	56057	80930.19221293919	63.968600398424506	-0.0069598272762771	0.0066238834291566	-1.0507170530268892	0.293393	0.293393	chr1	108753487	0.532550252107048	chr1:108753487:G:A
chr1:108754190	['A', 'G']	56057	25382.867310334987	-209.77842376624685	-0.0127930953961133	0.0069848059871957	-1.8315605930307983	0.0670222	0.0670222	chr1	108754190	1.1737813205744752	chr1:108754190:A:G
chr1:108755634	['T', 'C']	56057	80946.21597701762	72.85019499468308	-0.0067023517417493	0.0066230924940124	-1.0119671056698172	0.311558	0.311558	chr1	108755634	0.5064610927120647	chr1:108755634:T:C
chr1:108756831	['C', 'G']	56057	80961.99555595219	76.77212022002074	-0.0065434813804283	0.0066248870605004	-0.9877121407008712	0.323298	0.323298	chr1	108756831	0.4903969820313467	chr1:108756831:C:G
chr1:108757202	['G', 'C']	56057	6596.235732895533	74.1140242190454	0.0094286913408832	0.0122735424672995	0.768212711692994	0.442364	0.442364	chr1	108757202	0.3542202235602988	chr1:108757202:G:C
chr1:108757316	['G', 'C']	56057	1772.2529215507857	49.11351120605959	0.0291955390364991	0.0232135180504914	1.2576955794893403	0.208507	0.208507	chr1	108757316	0.680879360304889	chr1:108757316:G:C
chr1:108757546	['T', 'C']	56057	81096.25344824509	87.32783935122153	-0.0063303876633419	0.0066286035043978	-0.9550107589241056	0.339576	0.339576	chr1	108757546	0.4690630117021995	chr1:108757546:T:C
chr1:108758079	['G', 'C']	56057	26117.98877627494	-162.59959744306784	-0.0111883429427008	0.0068971141183183	-1.6221774427343716	0.104771	0.104771	chr1	108758079	0.9797589108910508	chr1:108758079:G:C
chr1:108758120	['C', 'T']	56057	80945.77187566912	72.8422197506795	-0.0066846761127327	0.0066221765203596	-1.0094379230425137	0.312769	0.312769	chr1	108758120	0.5047762984386405	chr1:108758120:C:T
chr1:108758184	['A', 'G']	56057	26674.613568637244	-148.12611025068583	-0.0118087908831418	0.0068443443243491	-1.7253355944018378	0.0844725	0.0844725	chr1	108758184	1.0732846524950137	chr1:108758184:A:G
chr1:108758252	['A', 'G']	56057	6597.544224765908	68.21548070226115	0.0089505184603593	0.0123080475484279	0.7272086352560914	0.467101	0.467101	chr1	108758252	0.3305892029455355	chr1:108758252:A:G
chr1:108758397	['GC', 'G']	56057	46897.24178177535	101.95236489652144	-0.0004270200377399	0.0058755734096462	-0.0726771683320094	0.942063	0.942063	chr1	108758397	0.0259200530059785	chr1:108758397:GC:G
chr1:108758437	['TAGTC', 'T']	56057	6600.003070167611	71.3612415055166	0.0090088323477494	0.0122743864596567	0.7339537806927932	0.46298	0.46298	chr1	108758437	0.3344377694080591	chr1:108758437:TAGTC:T
chr1:108758628	['G', 'C']	56057	80916.7564022486	75.92655733893942	-0.0066085493888574	0.00662088375139	-0.9981370519411324	0.318217	0.318217	chr1	108758628	0.4972766229013199	chr1:108758628:G:C
chr1:108759141	['C', 'T']	56057	80943.66371697205	71.2996764228148	-0.0067847299904598	0.0066222607058137	-1.0245338098066037	0.305588	0.305588	chr1	108759141	0.5148637038794177	chr1:108759141:C:T
chr1:108759461	['G', 'A']	56057	81156.92532919388	84.61332167328634	-0.0065947517340182	0.0066322192074305	-0.994350688323098	0.320056	0.320056	chr1	108759461	0.4947740267951194	chr1:108759461:G:A
chr1:108760685	['A', 'G']	56057	81010.45144253928	67.59878574960301	-0.0070847898449235	0.0066258948672755	-1.0692578114866225	0.284958	0.284958	chr1	108760685	0.5452191459999078	chr1:108760685:A:G
chr1:108761186	['G', 'A']	56057	80947.55217755891	73.87989103463616	-0.0066375913798989	0.006621924749507	-1.0023658726102354	0.316171	0.316171	chr1	108761186	0.5000779671601633	chr1:108761186:G:A
chr1:108761326	['TTAGTA', 'T']	56057	26610.22169289512	-149.66407506324043	-0.0118714794282909	0.0068485916272965	-1.7334190844398754	0.0830267	0.0830267	chr1	108761326	1.0807822233108997	chr1:108761326:TTAGTA:T
chr1:108761733	['G', 'A']	56057	26242.808870492947	-153.1662101263813	-0.0109886378935319	0.0068840929917759	-1.596236120961684	0.110442	0.110442	chr1	108761733	0.956865737299896	chr1:108761733:G:A
chr1:108762380	['G', 'T']	56057	25336.615836143377	-198.8799489994931	-0.0122076177921936	0.0069885539503407	-1.7468016815693863	0.0806772	0.0806772	chr1	108762380	1.0932491829140427	chr1:108762380:G:T
chr1:108762769	['G', 'A']	56057	26615.27310519555	-150.7121982863511	-0.0119371005506409	0.0068481632114866	-1.743109821129622	0.0813199	0.0813199	chr1	108762769	1.0898031640905028	chr1:108762769:G:A
chr1:108763714	['T', 'C']	56057	80948.216476634	63.4128931423848	-0.0071410654890557	0.0066230115702725	-1.0782202949951682	0.28094	0.28094	chr1	108763714	0.5513864219143785	chr1:108763714:T:C
chr1:108763937	['T', 'G']	56057	26663.513000339062	-149.73804157582288	-0.0118512136990699	0.006845259938914	-1.7313022156686797	0.0834034	0.0834034	chr1	108763937	1.0788162446723248	chr1:108763937:T:G
chr1:108764263	['G', 'T']	56057	6534.859720262236	64.23831679765266	0.0084197881107224	0.0123307396661723	0.6828291196367525	0.494718	0.494718	chr1	108764263	0.3056422878196498	chr1:108764263:G:T
chr1:108764444	['T', 'C']	56057	46904.040645909525	99.54633415453698	-0.0005130038632029	0.0058746141196939	-0.0873255421974325	0.930413	0.930413	chr1	108764444	0.0313242301488878	chr1:108764444:T:C
chr1:108765073	['G', 'A']	56057	26622.224048103337	-146.46710370223695	-0.0116642733428192	0.0068486244746658	-1.7031556316114709	0.0885445	0.0885445	chr1	108765073	1.0528384101242088	chr1:108765073:G:A
chr1:108765717	['C', 'T']	56057	80969.22140129209	69.71302188163183	-0.0068483585492573	0.0066262685301392	-1.0335166041200867	0.301367	0.301367	chr1	108765717	0.5209043051154254	chr1:108765717:C:T
chr1:108765842	['C', 'T']	56057	81069.20450482648	66.50570724333718	-0.0069542416459755	0.0066352560401988	-1.0480743476731171	0.294609	0.294609	chr1	108765842	0.5307539900438498	chr1:108765842:C:T
chr1:108766192	['G', 'A']	56057	26308.342963769777	-159.60656343053884	-0.0113289394706112	0.0068823097322277	-1.6460955567810795	0.0997497	0.0997497	chr1	108766192	1.001088401791996	chr1:108766192:G:A
chr1:108766540	['A', 'G']	56057	6596.29438318524	69.56663268458593	0.0086182353169988	0.0122727518176565	0.702225176964796	0.482542	0.482542	chr1	108766540	0.3164648800934431	chr1:108766540:A:G
chr1:108767530	['T', 'C']	56057	82977.76885041053	145.4131243792965	-0.0039011843686223	0.0067861883167776	-0.5748712217397961	0.565381	0.565381	chr1	108767530	0.2476587903526979	chr1:108767530:T:C
chr1:108767560	['T', 'C']	56057	80951.88198868604	70.1341356799295	-0.0068295169602956	0.0066232840816101	-1.0311375559532652	0.302481	0.302481	chr1	108767560	0.5193018998687289	chr1:108767560:T:C
chr1:108768521	['C', 'T']	56057	7364.78828210023	123.10257016416428	0.0159760538418382	0.0116590514810561	1.37027046049127	0.170608	0.170608	chr1	108768521	0.7680006081368678	chr1:108768521:C:T
chr1:108768762	['T', 'C']	56057	26083.187678418497	-154.5634876262631	-0.0106925857103963	0.0069011269087435	-1.549397055261953	0.121292	0.121292	chr1	108768762	0.916167842747862	chr1:108768762:T:C
chr1:108768879	['T', 'G']	56057	6598.4135610766025	71.114096934221	0.0089683588445481	0.0122730557010912	0.7307356100201409	0.464944	0.464944	chr1	108768879	0.3325993523908285	chr1:108768879:T:G
chr1:108769162	['C', 'T']	56057	81158.44778435849	79.96396816266461	-0.0067729744130852	0.0066312637378353	-1.021370085831657	0.307084	0.307084	chr1	108769162	0.5127428110161681	chr1:108769162:C:T
chr1:108769234	['G', 'T']	56057	81163.3744669462	77.17573313885948	-0.0069288066856043	0.0066320034606093	-1.0447531770388676	0.296142	0.296142	chr1	108769234	0.5284999949250571	chr1:108769234:G:T
chr1:108769809	['A', 'G']	56057	17276.15732381802	-152.45577243583145	-0.011389144666135	0.0080071373790938	-1.4223740803887572	0.154923	0.154923	chr1	108769809	0.8098841017270676	chr1:108769809:A:G
chr1:108769874	['C', 'T']	56057	46909.36815529823	95.43195352264988	-0.0007120420387164	0.0058746154283128	-0.1212065789506449	0.903528	0.903528	chr1	108769874	0.0440583842684388	chr1:108769874:C:T
chr1:108770056	['A', 'G']	56057	80915.87802876208	64.03074948507154	-0.0070792349263192	0.006619829263804	-1.069398415609767	0.284895	0.284895	chr1	108770056	0.5453151727031852	chr1:108770056:A:G
chr1:108770255	['A', 'G']	56057	1763.220178412132	51.279094536178725	0.0308836132375003	0.0232713635315078	1.3271080225138518	0.184478	0.184478	chr1	108770255	0.7340554183845461	chr1:108770255:A:G
chr1:108770494	['CT', 'C']	56057	80986.7813860538	79.19988320569213	-0.0064964069569827	0.0066233855642988	-0.9808287459512328	0.326681	0.326681	chr1	108770494	0.4858761236669282	chr1:108770494:CT:C
chr1:108770625	['G', 'A']	56057	80944.55174936216	72.00173479400837	-0.0067650510689245	0.0066220103304716	-1.0216008026738777	0.306974	0.306974	chr1	108770625	0.512898406720549	chr1:108770625:G:A
chr1:108770774	['TG', 'T']	56057	80945.43984512996	73.4149551038071	-0.0066927568305987	0.0066221919619911	-1.0106558174412086	0.312186	0.312186	chr1	108770774	0.5055865767991501	chr1:108770774:TG:T
chr1:108770882	['C', 'T']	56057	81014.45909918267	82.53175531364137	-0.0064194848498176	0.0066240426926181	-0.9691188821852756	0.33249	0.33249	chr1	108770882	0.4782214120454714	chr1:108770882:C:T
chr1:108771026	['A', 'C']	56057	80951.54958957885	71.61951429618134	-0.0067569429446056	0.00662203138533	-1.0203731380033154	0.307556	0.307556	chr1	108771026	0.5120757960618763	chr1:108771026:A:C
chr1:108773772	['A', 'C']	56057	6597.588471419396	70.47200463440412	0.0087121003002416	0.0122712033133787	0.7099629985547743	0.47773	0.47773	chr1	108773772	0.3208174854795458	chr1:108773772:A:C
chr1:108774560	['C', 'T']	56057	6597.88497866338	71.62549854538084	0.0089956213733836	0.0122756256099504	0.7328034968818188	0.463681	0.463681	chr1	108774560	0.3337806995844939	chr1:108774560:C:T
chr1:108774974	['TCTAC', 'T']	56057	27376.86050495137	149.12818674686895	0.0024698854615281	0.006900131696998	0.3579475827400096	0.720384	0.720384	chr1	108774974	0.1424359415894235	chr1:108774974:TCTAC:T
chr1:108775337	['C', 'T']	56057	34024.49747515301	-30.07964982734456	-0.0056520084802677	0.0063300675058065	-0.8928828128741471	0.371924	0.371924	chr1	108775337	0.4295457960124667	chr1:108775337:C:T
chr1:108776183	['C', 'T']	56057	81158.37339637791	83.36279551204477	-0.0066397741393901	0.0066312600647682	-1.0012839301337555	0.316694	0.316694	chr1	108776183	0.4993601645774892	chr1:108776183:C:T
chr1:108777306	['A', 'G']	56057	26662.18314181716	-153.65269617097863	-0.0120525200416027	0.0068440078657928	-1.7610324648869449	0.0782384	0.0782384	chr1	108777306	1.1065800395890153	chr1:108777306:A:G
chr1:108777768	['T', 'C']	56057	80944.77589067491	69.58359412140835	-0.0068217669890097	0.006622070883345	-1.0301561413615996	0.302941	0.302941	chr1	108777768	0.5186419453242335	chr1:108777768:T:C
chr1:108778306	['T', 'G']	56057	80945.1078501338	68.92155612519835	-0.0068658672988861	0.006621949402663	-1.0368347568655552	0.299817	0.299817	chr1	108778306	0.5231437457476609	chr1:108778306:T:G
chr1:108778623	['G', 'A']	56057	81195.48445055043	88.0537114975481	-0.0064735643928682	0.0066340563186116	-0.9758078740915788	0.329164	0.329164	chr1	108778623	0.4825876687704594	chr1:108778623:G:A
chr1:108778722	['A', 'T']	56057	80948.440380395	68.2772227787113	-0.0069307670360501	0.0066224257255472	-1.046560176479352	0.295307	0.295307	chr1	108778722	0.5297262583334585	chr1:108778722:A:T
chr1:108778735	['T', 'C']	56057	80948.440380395	73.469347465948	-0.006635820015561	0.0066227858910056	-1.0019680727672435	0.316363	0.316363	chr1	108778735	0.4998143147933771	chr1:108778735:T:C
chr1:108778862	['T', 'A']	56057	80950.44073723839	67.31220698299286	-0.0069752395932065	0.0066225834468858	-1.053250540238424	0.292231	0.292231	chr1	108778862	0.534273715797936	chr1:108778862:T:A
chr1:108778993	['T', 'C']	56057	80947.32821839594	66.06311399145999	-0.0069448738805776	0.0066210456222149	-1.048908930226398	0.294225	0.294225	chr1	108778993	0.531320428478764	chr1:108778993:T:C
chr1:108779202	['G', 'T']	56057	80947.77233959034	70.49872822728037	-0.0068329442520109	0.0066220850770153	-1.0318418100255982	0.302151	0.302151	chr1	108779202	0.5197759640706191	chr1:108779202:G:T
chr1:108780367	['G', 'A']	56057	80949.43706056605	69.85087738588766	-0.0068280427062044	0.0066226049384775	-1.0310206889336326	0.302536	0.302536	chr1	108780367	0.5192229394541604	chr1:108780367:G:A
chr1:108780653	['G', 'A']	56057	80984.78745737894	58.77916718724818	-0.007454889993556	0.0066285751387382	-1.1246594988399004	0.260738	0.260738	chr1	108780653	0.5837956700680922	chr1:108780653:G:A
chr1:108780879	['A', 'G']	56057	54354.99415633148	220.15466082639068	0.0033109136304066	0.0058145424528264	0.5694194611645147	0.569074	0.569074	chr1	108780879	0.2448312560969528	chr1:108780879:A:G
chr1:108780998	['C', 'T']	56057	46907.75645624743	100.79377216032024	-0.0005106748569559	0.0058756044996309	-0.0869144369720564	0.93074	0.93074	chr1	108780998	0.0311716212048154	chr1:108780998:C:T
chr1:108781595	['G', 'A']	56057	2462.0	-12.10074930639047	-0.0099451032449843	0.019725165421876	-0.504183515437332	0.614134	0.614134	chr1	108781595	0.2117368583194515	chr1:108781595:G:A
chr1:108781598	['A', 'T']	56057	46911.8791842124	100.85705366509733	-0.0005286981366007	0.0058742782712658	-0.0900022287311277	0.928286	0.928286	chr1	108781598	0.0323181993351127	chr1:108781598:A:T
chr1:108781962	['T', 'C']	56057	81013.1163425513	77.12170392410444	-0.0066444907574542	0.0066227802892592	-1.003278150149445	0.315731	0.315731	chr1	108781962	0.5006827748769314	chr1:108781962:T:C
chr1:108781969	['C', 'T']	56057	25350.71338602344	-201.85522387595543	-0.0121813347561993	0.0069887710275932	-1.742986672206704	0.0813414	0.0813414	chr1	108781969	1.0896883570477054	chr1:108781969:C:T
chr1:108782072	['A', 'G']	56057	6550.701147169543	65.09116318807533	0.008450171529713	0.0123113058791239	0.6863749152753875	0.49248	0.49248	chr1	108782072	0.3076114018486153	chr1:108782072:A:G
chr1:108782406	['T', 'C']	56057	26289.91072129627	-161.8196783031656	-0.0114380272124158	0.00688068763536	-1.6623378096159336	0.0964507	0.0964507	chr1	108782406	1.01569461607573	chr1:108782406:T:C
chr1:108782814	['T', 'C']	56057	81273.2491614929	116.59843781068052	-0.005374720216412	0.0066425657476706	-0.8091331603750946	0.418442	0.418442	chr1	108782814	0.3783647308023616	chr1:108782814:T:C
chr1:108784374	['T', 'C']	56057	80923.88720007136	87.22891585805134	-0.0060360031639637	0.0066210602321368	-0.9116369512342845	0.361964	0.361964	chr1	108784374	0.4413346211210088	chr1:108784374:T:C
chr1:108784492	['T', 'C']	56057	46913.20572386967	103.29639959523088	-0.000428922817092	0.0058741371156963	-0.0730188636465343	0.941791	0.941791	chr1	108784492	0.0260454641046077	chr1:108784492:T:C
chr1:108784586	['C', 'T']	56057	26660.853615457352	-155.3223333799478	-0.012162873559876	0.0068441463610117	-1.7771206105647963	0.0755538	0.0755538	chr1	108784586	1.1217436878103442	chr1:108784586:C:T
chr1:108784720	['TC', 'T']	56057	46909.53136597202	101.6067853362828	-0.000455189312435	0.0058743529664269	-0.0774875658709192	0.938236	0.938236	chr1	108784720	0.0276879072432669	chr1:108784720:TC:T
chr1:108784923	['G', 'A']	56057	80948.66425219888	73.24648248290939	-0.0067211224041495	0.0066218305696369	-1.0149946202139168	0.310113	0.310113	chr1	108784923	0.5084800276681042	chr1:108784923:G:A
chr1:108785240	['G', 'A']	56057	80945.21990294725	71.91600814237773	-0.0067548821741513	0.0066213149472509	-1.020172311385944	0.307651	0.307651	chr1	108785240	0.5119416689270785	chr1:108785240:G:A
chr1:108785640	['C', 'T']	56057	7372.394548114319	125.59320932888642	0.0161938972062124	0.0116542159055603	1.3895312509601023	0.164677	0.164677	chr1	108785640	0.783367053353646	chr1:108785640:C:T
chr1:108786501	['C', 'T']	56057	7375.131564863707	126.0544562041274	0.0162662711550968	0.0116472699608349	1.3965737215496574	0.162547	0.162547	chr1	108786501	0.7890210415198617	chr1:108786501:C:T
chr1:108787394	['G', 'A']	56057	80951.54958957885	71.96228276685724	-0.0067236720968505	0.0066227243018396	-1.015242638891487	0.309995	0.309995	chr1	108787394	0.5086453109719259	chr1:108787394:G:A
chr1:108787735	['T', 'C']	56057	80946.32800428226	71.64329121539893	-0.0067829880013272	0.0066219162609339	-1.0243240376420246	0.305687	0.305687	chr1	108787735	0.514723030192176	chr1:108787735:T:C
chr1:108789097	['A', 'T']	56057	80943.5516066299	75.71748384107691	-0.0065874036708347	0.0066217557302614	-0.9948122430324982	0.319832	0.319832	chr1	108789097	0.4950780861552577	chr1:108789097:A:T
chr1:108789532	['CT', 'C']	56057	81015.00702968886	79.89451056423492	-0.0065344563118694	0.0066237373671845	-0.986521045390876	0.323882	0.323882	chr1	108789532	0.4896131875807357	chr1:108789532:CT:C
chr1:108790152	['C', 'A']	56057	26288.813794579943	-161.01736368110377	-0.0113951252447646	0.006880831510001	-1.6560680534325372	0.0977136	0.0977136	chr1	108790152	1.010044985985409	chr1:108790152:C:A
chr1:108790954	['T', 'C']	56057	80948.10451276742	73.99346833643497	-0.0066751940860924	0.0066219049698807	-1.0080473997216854	0.313436	0.313436	chr1	108790954	0.5038511236828391	chr1:108790954:T:C
chr1:108791705	['A', 'C']	56057	6561.585260115607	70.84565625994553	0.009164741107905	0.0123049209930449	0.7448029217810694	0.456394	0.456394	chr1	108791705	0.3406600736841905	chr1:108791705:A:C
chr1:108791924	['T', 'C']	56057	46915.69542721548	103.61675291489188	-0.000423184399011	0.0058741402653659	-0.0720419295239052	0.942569	0.942569	chr1	108791924	0.0256868477827589	chr1:108791924:T:C
chr1:108791983	['T', 'C']	56057	31102.10312957214	285.43536675355244	0.0065027258953594	0.0066228300576809	0.9818651299707988	0.326171	0.326171	chr1	108791983	0.4865546548832706	chr1:108791983:T:C
chr1:108792740	['C', 'T']	56057	31171.892524531668	290.7141682589845	0.006646354728394	0.0066217412741862	1.0037170667334565	0.315519	0.315519	chr1	108792740	0.500974483181486	chr1:108792740:C:T
chr1:108793098	['CTT', 'C']	56057	31190.482519372566	278.1715948505487	0.0061311141463545	0.0066550823254048	0.9212679643270414	0.356915	0.356915	chr1	108793098	0.4474351996477676	chr1:108793098:CTT:C
chr1:108793789	['G', 'A']	56057	85456.81801798586	527.1782754104526	0.0124483687602118	0.0068447164072251	1.8186829109635048	0.0689652	0.0689652	chr1	108793789	1.1613699999941864	chr1:108793789:G:A
chr1:108793901	['C', 'T']	56057	31169.780186255623	294.2982730164736	0.0068048672063076	0.0066220080042329	1.0276138600191709	0.304136	0.304136	chr1	108793901	0.516932170201172	chr1:108793901:C:T
chr1:108794146	['T', 'G']	56057	31172.78045386427	291.3907597659846	0.006693142651915	0.0066217735792967	1.0107779391372391	0.312127	0.312127	chr1	108794146	0.5056686618254385	chr1:108794146:T:G
chr1:108794364	['T', 'A']	56057	46913.55335284252	101.708999123346	-0.0005073646573567	0.0058740663771698	-0.0863736677080659	0.93117	0.93117	chr1	108794364	0.0309710243655068	chr1:108794364:T:A
chr1:108794439	['T', 'C']	56057	31171.560690135066	291.4980306989663	0.0066835605879453	0.0066219498103771	1.0093040236384276	0.312833	0.312833	chr1	108794439	0.504687440516387	chr1:108794439:T:C
chr1:108797489	['G', 'A']	56057	31238.02347485088	279.70984897055985	0.0059221351349281	0.0066324447469438	0.8929038025770315	0.371913	0.371913	chr1	108797489	0.4295586408677273	chr1:108797489:G:A
chr1:108797498	['TG', 'T']	56057	32092.23842530388	350.4924402804529	0.0093745874945884	0.0065788577328897	1.4249567136437684	0.154175	0.154175	chr1	108797498	0.8119860429016577	chr1:108797498:TG:T
chr1:108797805	['G', 'A']	56057	7408.378843305552	141.0761240857473	0.0181150928182501	0.0116273171319762	1.5579770133242514	0.119244	0.119244	chr1	108797805	0.923563464132272	chr1:108797805:G:A
chr1:108797982	['C', 'T']	56057	31134.88790365745	275.28210803805484	0.0060080385273388	0.0066203330274	0.9075130363492158	0.364139	0.364139	chr1	108797982	0.4387328047855208	chr1:108797982:C:T
chr1:108798565	['G', 'A']	56057	6572.524213118264	80.07767280449207	0.0104162753821292	0.0122925757612087	0.8473631226255751	0.396796	0.396796	chr1	108798565	0.401432714508493	chr1:108798565:G:A
chr1:108798669	['C', 'T']	56057	46905.4083876149	100.42869488471132	-0.0005454363292643	0.0058750452943794	-0.0928395104946956	0.926031	0.926031	chr1	108798669	0.033374474545291	chr1:108798669:C:T
chr1:108799026	['T', 'G']	56057	6568.695113680981	79.96138027448632	0.0103964323220421	0.0122964597373524	0.8454817519925143	0.397846	0.397846	chr1	108799026	0.4002850040391478	chr1:108799026:T:G
chr1:108799150	['G', 'T']	56057	85999.28521968806	529.2690835060826	0.0112414667219814	0.0068973103750098	1.6298333858820035	0.103142	0.103142	chr1	108799150	0.9865644515550316	chr1:108799150:G:T
chr1:108799673	['G', 'A']	56057	54320.65927987725	239.16786192741472	0.0039250698521814	0.0058033019575899	0.6763511326595553	0.498821	0.498821	chr1	108799673	0.3020552713279362	chr1:108799673:G:A
chr1:108799758	['A', 'G']	56057	31133.44311227676	276.08723365182504	0.0060314856430826	0.0066203327197442	0.9110547609026532	0.36227	0.36227	chr1	108799758	0.4409676289075241	chr1:108799758:A:G
chr1:108800094	['A', 'G']	56057	31134.332429394664	276.54308499792404	0.0060839575834736	0.0066202225012329	0.9189959374236444	0.358102	0.358102	chr1	108800094	0.4459932534462421	chr1:108800094:A:G
chr1:108800572	['T', 'C']	56057	7407.964517107825	138.85181200690783	0.0178386086349422	0.0116278846584041	1.534123287166353	0.125005	0.125005	chr1	108800572	0.9030726155600936	chr1:108800572:T:C
chr1:108800804	['A', 'G']	56057	31129.108428790627	279.76537118987574	0.0062310146374532	0.0066205474525315	0.9411630506583964	0.346625	0.346625	chr1	108800804	0.4601401174140819	chr1:108800804:A:G
chr1:108800851	['G', 'A']	56057	30988.186371422453	270.66673679280626	0.0060913463369146	0.0066291375709093	0.9188746306375252	0.358165	0.358165	chr1	108800851	0.4459168558111969	chr1:108800851:G:A
chr1:108801219	['A', 'G']	56057	30979.6317423499	273.43891686703785	0.0062583472140404	0.006629440895174	0.944023381910878	0.345162	0.345162	chr1	108801219	0.4619770232080555	chr1:108801219:A:G
chr1:108802254	['G', 'A']	56057	31060.744119641666	293.7358230850586	0.0067699932593859	0.006626567801853	1.021644003626242	0.306954	0.306954	chr1	108802254	0.5129267028387946	chr1:108802254:G:A
chr1:108802300	['G', 'A']	56057	31102.76778545046	287.3467847162936	0.0066139504161222	0.0066228456474271	0.9986568868159617	0.317965	0.317965	chr1	108802300	0.4976206823533751	chr1:108802300:G:A
chr1:108802362	['A', 'G']	56057	46928.88312754265	100.91002235934036	-0.0005851135770544	0.0058736942249683	-0.0996159409468767	0.92065	0.92065	chr1	108802362	0.0359054425048003	chr1:108802362:A:G
chr1:108803093	['G', 'T']	56057	30950.52125894338	285.77559583567927	0.0068929512866634	0.0066314286919487	1.0394368403647696	0.298606	0.298606	chr1	108803093	0.5249014700848316	chr1:108803093:G:T
chr1:108803302	['C', 'T']	56057	7436.928670829617	132.49831070209564	0.0168600641652071	0.0116073261288124	1.4525364393230973	0.146358	0.146358	chr1	108803302	0.8345835338321811	chr1:108803302:C:T
chr1:108803529	['T', 'C']	56057	31103.65829244357	285.2718452049199	0.0065313027664678	0.0066235813654725	0.9860681715958436	0.324104	0.324104	chr1	108803529	0.4893156089949184	chr1:108803529:T:C
chr1:108803544	['A', 'G']	56057	31104.438973041448	286.5477604451006	0.0065940591696384	0.0066229026071843	0.9956448948056984	0.319427	0.319427	chr1	108803544	0.4956283773164417	chr1:108803544:A:G
chr1:108803796	['G', 'A']	56057	31105.439115773705	290.82881774250893	0.0068021188488628	0.006623201425775	1.0270137372527333	0.304418	0.304418	chr1	108803796	0.5165296716466874	chr1:108803796:G:A
chr1:108803918	['C', 'T']	56057	6662.594269606794	84.95961511198553	0.0105701452895783	0.0122150002526595	0.8653413893525648	0.386855	0.386855	chr1	108803918	0.4124517856271733	chr1:108803918:C:T
chr1:108803975	['A', 'G']	56057	31109.884781445136	285.31471219434883	0.0065360761089068	0.0066229302669146	0.98688584138629	0.323703	0.323703	chr1	108803975	0.4898532756440494	chr1:108803975:A:G
chr1:108804176	['CATA', 'C']	56057	31104.213278852338	286.3768610967707	0.0066011540320244	0.0066233957853501	0.996641941075769	0.318943	0.318943	chr1	108804176	0.4962869250850333	chr1:108804176:CATA:C
chr1:108804877	['C', 'G']	56057	31107.87892792776	287.06830405068905	0.0066125331631797	0.0066228839332567	0.9984371204174196	0.318072	0.318072	chr1	108804877	0.4974745603195876	chr1:108804877:C:G
chr1:108805284	['G', 'C']	56057	6563.585438521373	69.7047015729358	0.0091038934808763	0.0123013975486078	0.7400698534376399	0.459261	0.459261	chr1	108805284	0.3379404328836905	chr1:108805284:G:C
chr1:108805931	['A', 'T']	56057	11801.315758484105	-206.83583434961977	-0.020731325243502	0.0094431694335295	-2.195377874921093	0.0281406	0.0281406	chr1	108805931	1.5506666469897172	chr1:108805931:A:T
chr1:108806397	['T', 'C']	56057	31227.59792250444	277.62816916523445	0.006119038048984	0.0065900818928693	0.9285223079860332	0.353141	0.353141	chr1	108806397	0.4520518575145944	chr1:108806397:T:C
chr1:108806685	['A', 'G']	56057	47217.7924450868	105.07788005224832	-9.753647695051564e-05	0.0058371807724647	-0.0167095179595288	0.986668	0.986668	chr1	108806685	0.0058289567766853	chr1:108806685:A:G
chr1:108807638	['G', 'A']	56057	6721.53511130231	89.58378518340346	0.0117917670913043	0.0121901907688777	0.967316042453525	0.33339	0.33339	chr1	108807638	0.477047430932583	chr1:108807638:G:A
chr1:108807662	['C', 'T']	56057	6654.798875502013	82.8700267780244	0.010260670304605	0.0122234031839672	0.8394282795206662	0.401233	0.401233	chr1	108807662	0.3966033549922974	chr1:108807662:C:T
chr1:108807981	['C', 'T']	56057	6665.475621286996	81.32413310767606	0.0100512727478783	0.0122107313467435	0.8231507566955772	0.410426	0.410426	chr1	108807981	0.3867651349847747	chr1:108807981:C:T
chr1:108808188	['G', 'T']	56057	46948.72524668559	107.43436186693616	-0.0001515349884226	0.005872170985233	-0.0258056158112042	0.979412	0.979412	chr1	108808188	0.0090345792009371	chr1:108808188:G:T
chr1:108808487	['A', 'G']	56057	6563.468342461598	69.30830515932753	0.0091952219376451	0.0123014326831102	0.7474919527275952	0.45477	0.45477	chr1	108808487	0.3422081923224446	chr1:108808487:A:G
chr1:108808879	['A', 'G']	56057	31043.5378521598	278.05268477871863	0.0063827587715568	0.0066254543051239	0.9633692238463673	0.335366	0.335366	chr1	108808879	0.474480969043176	chr1:108808879:A:G
chr1:108809802	['C', 'G']	56057	31026.64180569184	275.7482470911757	0.0063805221996504	0.006619375970062	0.9639159685910142	0.335092	0.335092	chr1	108809802	0.4748359404050399	chr1:108809802:C:G
chr1:108810275	['C', 'T']	56057	7430.192923922355	128.97924546114598	0.0164799125938087	0.0116115988803518	1.4192629941510086	0.155828	0.155828	chr1	108810275	0.8073545033199421	chr1:108810275:C:T
chr1:108810293	['G', 'A']	56057	30980.28985403805	266.5082087108531	0.0060422404857021	0.0066226021699121	0.9123665185798556	0.36158	0.36158	chr1	108810293	0.441795599573483	chr1:108810293:G:A
chr1:108810354	['G', 'A']	56057	30980.28985403805	267.10940055092374	0.0060529303767241	0.0066224349867065	0.9140037446761596	0.360719	0.360719	chr1	108810354	0.4428309816687842	chr1:108810354:G:A
chr1:108810631	['A', 'G']	56057	31001.93216134212	269.336705274876	0.006136995849092	0.0066216272551624	0.9268108295143708	0.354029	0.354029	chr1	108810631	0.4509611616348751	chr1:108810631:A:G
chr1:108811132	['C', 'T']	56057	31011.724006852968	261.6971221769446	0.0058065734688389	0.0066206292825448	0.8770425319157971	0.380467	0.380467	chr1	108811132	0.4196830060140898	chr1:108811132:C:T
chr1:108812761	['A', 'AT']	56057	31023.748050604	275.7805177920287	0.0064451663865084	0.0066206798204534	0.973490119035386	0.330314	0.330314	chr1	108812761	0.4810730188187428	chr1:108812761:A:AT
chr1:108813194	['A', 'G']	56057	31035.68225400396	271.39141212663014	0.0062476441336923	0.0066223360549788	0.9434199777577316	0.34547	0.34547	chr1	108813194	0.461589660012333	chr1:108813194:A:G
chr1:108813277	['C', 'T']	56057	31011.638593986983	270.75009364424506	0.0061622125329924	0.0066207803207083	0.930738105555089	0.351993	0.351993	chr1	108813277	0.4534659731457371	chr1:108813277:C:T
chr1:108813332	['A', 'T']	56057	31025.42769719352	264.9692369691116	0.0059398351832817	0.0066207068685972	0.8971602732413716	0.369637	0.369637	chr1	108813332	0.4322245631782032	chr1:108813332:A:T
chr1:108813594	['T', 'C']	56057	46995.70684579565	116.32386962141818	-1.6861618624868715e-05	0.0058702550373526	-0.0028723826337318	0.997708	0.997708	chr1	108813594	0.0009965454303457	chr1:108813594:T:C
chr1:108813611	['T', 'C']	56057	80645.38631862546	78.33377108568546	-0.0063540090366285	0.0065999491892296	-0.9627360536347106	0.335684	0.335684	chr1	108813611	0.4740693584162981	chr1:108813611:T:C
chr1:108813638	['G', 'A']	56057	80624.38257177011	77.34477371962619	-0.0063812689393879	0.0066003783617588	-0.9668035057444052	0.333646	0.333646	chr1	108813638	0.4767140774319447	chr1:108813638:G:A
chr1:108813783	['A', 'G']	56057	3870.207121704071	51.814608821543366	0.0035887164976577	0.0159114203490192	0.2255434410592373	0.821557	0.821557	chr1	108813783	0.0853622996340327	chr1:108813783:A:G
chr1:108816336	['T', 'C']	56057	26497.61766857592	-151.9758637767867	-0.0093492774543415	0.0068408624720506	-1.3666811008903277	0.171731	0.171731	chr1	108816336	0.7651513011482369	chr1:108816336:T:C
chr1:108816672	['C', 'T']	56057	30095.442465875632	218.208695825556	0.0023111747565011	0.0066576457761815	0.3471459483124787	0.728483	0.728483	chr1	108816672	0.1375805785437332	chr1:108816672:C:T
chr1:108816868	['A', 'G']	56057	56727.16737148263	83.21959697592175	-0.0045168093007355	0.0058057218495091	-0.777992714397346	0.436577	0.436577	chr1	108816868	0.3599391477752907	chr1:108816868:A:G
chr1:108816880	['A', 'G']	56057	56749.19756963651	80.34178633561388	-0.0046509316887574	0.0058054418458127	-0.8011331113603417	0.423058	0.423058	chr1	108816880	0.3736000880547512	chr1:108816880:A:G
chr1:108818061	['A', 'C']	56057	30468.15281396095	208.0567958071857	0.0008787007788956	0.0066190256532291	0.1327537956386327	0.894389	0.894389	chr1	108818061	0.0484735507687858	chr1:108818061:A:C
chr1:108818086	['G', 'C']	56057	30459.890361832724	203.1806804101568	0.0006726290443664	0.0066186664992121	0.1016260668892329	0.919054	0.919054	chr1	108818086	0.036658970427775	chr1:108818086:G:C
chr1:108818096	['G', 'A']	56057	30460.97732219961	204.1698303289648	0.000731824123341	0.0066187928376583	0.1105676127491451	0.91196	0.91196	chr1	108818096	0.0400242100929076	chr1:108818096:G:A
chr1:108818187	['T', 'A']	56057	57068.10822286845	77.89968444021667	-0.0052593440011328	0.0057974568632058	-0.9071812219098648	0.364315	0.364315	chr1	108818187	0.4385229471135133	chr1:108818187:T:A
chr1:108818610	['G', 'A']	56057	30450.432048102484	212.48195863355613	0.0010986856286824	0.0066202093720824	0.1659593476477623	0.86819	0.86819	chr1	108818610	0.061385220766186	chr1:108818610:G:A
chr1:108819435	['T', 'C']	56057	30478.428183604246	208.70776054947908	0.0008276886860344	0.0066220672563483	0.1249894714133234	0.900532	0.900532	chr1	108819435	0.0455008501109679	chr1:108819435:T:C
chr1:108819543	['C', 'T']	56057	30169.30198443857	221.35951460141712	0.0022152643061051	0.0066361849919012	0.3338159362357566	0.73852	0.73852	chr1	108819543	0.1316377389816527	chr1:108819543:C:T
chr1:108819923	['A', 'C']	56057	2338.350679667427	52.40929370702499	0.0170713294742387	0.0202356284897049	0.843627341889773	0.398881	0.398881	chr1	108819923	0.3991566500568644	chr1:108819923:A:C
chr1:108820200	['C', 'T']	56057	30493.967591683777	225.92500666115512	0.0015092294463286	0.0066172420544339	0.2280752969157815	0.819589	0.819589	chr1	108820200	0.0864038790548339	chr1:108820200:C:T
chr1:108820453	['T', 'C']	56057	30496.984387824283	221.8166617002988	0.0013640149611925	0.0066166505929509	0.2061488576479593	0.836675	0.836675	chr1	108820453	0.0774432076179161	chr1:108820453:T:C
chr1:108820518	['T', 'C']	56057	30493.61565226702	220.96233956400343	0.0013220588576301	0.0066168932840801	0.1998005409594424	0.841637	0.841637	chr1	108820518	0.0748751803402704	chr1:108820518:T:C
chr1:108820610	['T', 'C']	56057	30501.441147608253	221.293559173233	0.0013183529647793	0.0066161750538401	0.1992621044713982	0.842058	0.842058	chr1	108820610	0.0746579937587438	chr1:108820610:T:C
chr1:108821065	['C', 'T']	56057	57824.89224422735	195.09515960918992	0.0022523291741791	0.0058327477241942	0.3861523386030435	0.699385	0.699385	chr1	108821065	0.1552836864206641	chr1:108821065:C:T
chr1:108821308	['G', 'A']	56057	57769.794417376106	186.9765949544331	0.0020268820337971	0.0058287655115279	0.3477377893806965	0.728038	0.728038	chr1	108821308	0.1378459520611219	chr1:108821308:G:A
chr1:108821365	['C', 'A']	56057	50748.20063171419	120.0915326725348	0.000552948743443	0.0058446763057519	0.0946072484628205	0.924627	0.924627	chr1	108821365	0.0340334288951194	chr1:108821365:C:A
chr1:108821495	['A', 'G']	56057	31298.81674785432	223.4263276164033	0.0012851676701095	0.0065499723693559	0.1962096322913083	0.844447	0.844447	chr1	108821495	0.0734276028482744	chr1:108821495:A:G
chr1:108821540	['C', 'T']	56057	30987.869545049063	225.4901032902521	0.0022601625621455	0.0065662965523012	0.3442065925812328	0.730692	0.730692	chr1	108821540	0.1362656475129663	chr1:108821540:C:T
chr1:108821767	['T', 'A']	56057	31398.60119185684	235.50498765558325	0.0012754167796775	0.006548485920795	0.1947651403857212	0.845578	0.845578	chr1	108821767	0.0728463248998893	chr1:108821767:T:A
chr1:108821842	['T', 'TC']	56057	31341.268253515085	234.35609037071464	0.0013909241509133	0.0065544534209537	0.2122105477882817	0.831944	0.831944	chr1	108821842	0.0799059060524267	chr1:108821842:T:TC
chr1:108822074	['T', 'C']	56057	21497.533976771985	-123.45235366718308	-0.0076913062499566	0.0073565563996015	-1.0455036068741572	0.295795	0.295795	chr1	108822074	0.5290091714167541	chr1:108822074:T:C
chr1:108823159	['C', 'T']	56057	6407.571522871619	30.97824836763141	0.0019783985674815	0.0124563135784184	0.158826971962983	0.873806	0.873806	chr1	108823159	0.0585849775276346	chr1:108823159:C:T
chr1:108823748	['C', 'T']	56057	72212.44098337258	141.9402666954788	0.0004068137892532	0.0061046046050983	0.0666404813365832	0.946868	0.946868	chr1	108823748	0.0237105604553414	chr1:108823748:C:T
chr1:108823932	['T', 'C']	56057	10542.75228801313	52.78434295350387	0.0036986241866655	0.0099606501556732	0.3713235711384723	0.710398	0.710398	chr1	108823932	0.1484982699070827	chr1:108823932:T:C
chr1:108824817	['T', 'C']	56057	9138.01911704274	6.759425933874353	-0.0049044343282737	0.0103773753689409	-0.4726083574997741	0.636494	0.636494	chr1	108824817	0.1962056859289011	chr1:108824817:T:C
chr1:108825082	['A', 'G']	56057	64866.57230648305	-92.0119771557152	-0.0096834187894456	0.0057799086571196	-1.675358446628334	0.0938695	0.0938695	chr1	108825082	1.0274754954165484	chr1:108825082:A:G
chr1:108825088	['C', 'T']	56057	55767.57146175002	-78.85641964439057	-0.0072603784576516	0.0056993827366543	-1.2738885583096866	0.202708	0.202708	chr1	108825088	0.6931291112611329	chr1:108825088:C:T
chr1:108825185	['A', 'T']	56057	64810.868169557485	-88.34813597938032	-0.0094013864868204	0.0057791429634504	-1.626778667058157	0.10379	0.10379	chr1	108825185	0.9838444880485456	chr1:108825185:A:T
chr1:108825322	['G', 'A']	56057	55832.65582176493	-68.92133374871001	-0.0070089322089632	0.0056987957248057	-1.2298970778079834	0.218741	0.218741	chr1	108825322	0.6600698067890588	chr1:108825322:G:A
chr1:108825490	['T', 'C']	56057	8776.80327927414	-4.355264756896396	-0.0040607413458305	0.0105590459153155	-0.3845746460805322	0.700554	0.700554	chr1	108825490	0.1545583828647997	chr1:108825490:T:C
chr1:108825500	['A', 'T']	56057	21634.647092451964	-66.92756002046514	-0.0054002675087014	0.0072157432760553	-0.7484007263148623	0.454222	0.454222	chr1	108825500	0.342731834785559	chr1:108825500:A:T
chr1:108825619	['G', 'A']	56057	55871.74222476275	-73.67614625801444	-0.0072836863630845	0.0056981381493412	-1.278257243364063	0.201164	0.201164	chr1	108825619	0.6964497373349828	chr1:108825619:G:A
chr1:108825890	['T', 'C']	56057	8994.268712160456	-16.334024854277725	-0.0065969722556401	0.0104446061121919	-0.6316152265368324	0.527641	0.527641	chr1	108825890	0.2776614652448242	chr1:108825890:T:C
chr1:108826096	['T', 'C']	56057	64831.5831948984	-92.34463538480703	-0.0095414446045703	0.005779308038301	-1.6509666107666638	0.098751	0.098751	chr1	108826096	1.005458497804966	chr1:108826096:T:C
chr1:108826140	['G', 'T']	56057	28841.07266491609	-98.38749133870796	-0.0071027514276236	0.0065105785466141	-1.0909554929365703	0.275297	0.275297	chr1	108826140	0.5601985212276093	chr1:108826140:G:T
chr1:108826443	['A', 'G']	56057	64819.88038798872	-90.2533403474421	-0.0094831262216563	0.0057786764232736	-1.6410550664271504	0.100792	0.100792	chr1	108826443	0.9965739370743604	chr1:108826443:A:G
chr1:108826987	['C', 'A']	56057	26792.5377001143	31.47133593755772	-0.0019784249508318	0.0066646019913189	-0.2968556792151768	0.766578	0.766578	chr1	108826987	0.1154436487076807	chr1:108826987:C:A
chr1:108827169	['G', 'A']	56057	26784.35762642235	20.045249473543013	-0.0024950427509909	0.0066634768297113	-0.3744355709118581	0.708082	0.708082	chr1	108827169	0.1499164455794542	chr1:108827169:G:A
chr1:108827293	['G', 'T']	56057	64881.167277145534	-85.83832430327831	-0.0094090293823475	0.0057801390268036	-1.6278206006319225	0.103569	0.103569	chr1	108827293	0.9847702170194744	chr1:108827293:G:T
chr1:108827739	['G', 'A']	56057	35809.39638122552	19.851873818704235	-0.0036374038338622	0.0060661745763181	-0.5996206980363505	0.548761	0.548761	chr1	108827739	0.2606167611618123	chr1:108827739:G:A
chr1:108827892	['C', 'T']	56057	40638.94567062819	3.4765352032634658	-0.005301014147582	0.0059226300998508	-0.8950439345714977	0.370767	0.370767	chr1	108827892	0.4308989270509464	chr1:108827892:C:T
chr1:108829163	['G', 'A']	56057	55870.72419337542	203.9458427589328	0.002052028002277	0.0056581573823611	0.3626671836089448	0.716855	0.716855	chr1	108829163	0.1445686812474955	chr1:108829163:G:A
chr1:108829252	['G', 'T']	56057	28038.65010501942	246.0225647087387	0.0062555311187131	0.0065831395448813	0.9502352298725104	0.341997	0.341997	chr1	108829252	0.4659777035612923	chr1:108829252:G:T
chr1:108829348	['G', 'GA']	56057	13235.083013547037	216.8078337540112	0.0146814275392938	0.0089481090633353	1.6407296150927213	0.100859	0.100859	chr1	108829348	0.9962853421121904	chr1:108829348:G:GA
chr1:108829613	['G', 'A']	56057	81388.97086321951	401.3545489257476	0.0058264741681667	0.0064701148224703	0.9005209842539026	0.367847	0.367847	chr1	108829613	0.4343327815237754	chr1:108829613:G:A
chr1:108829746	['A', 'G']	56057	54965.78587231917	221.73637309307108	0.0017530592740027	0.0057657492939725	0.304047086444667	0.761093	0.761093	chr1	108829746	0.1185622723765065	chr1:108829746:A:G
chr1:108830106	['A', 'T']	56057	67433.24705126602	403.31924989422873	0.0071847061659239	0.0058953087238858	1.2187158471979365	0.222957	0.222957	chr1	108830106	0.6517788879089035	chr1:108830106:A:T
chr1:108830824	['G', 'A']	56057	88955.04241234722	546.6197842136351	0.0117391320533224	0.0071273693685581	1.647049766370844	0.0995534	0.0995534	chr1	108830824	1.0019439031300588	chr1:108830824:G:A
chr1:108830979	['C', 'T']	56057	13129.9368990063	218.12847406922177	0.0127485308786892	0.0089840036599684	1.4190255660174176	0.155897	0.155897	chr1	108830979	0.8071622420656909	chr1:108830979:C:T
chr1:108831465	['G', 'A']	56057	13132.17132305716	216.50773330611983	0.0126854107017259	0.0089828125571418	1.4121869538110656	0.1579	0.1579	chr1	108831465	0.8016178699917057	chr1:108831465:G:A
chr1:108831561	['G', 'A']	56057	12171.474027943828	-22.182733074738625	-0.0073553308037756	0.0092363077465472	-0.7963496892494929	0.425832	0.425832	chr1	108831561	0.3707617057412074	chr1:108831561:G:A
chr1:108831667	['G', 'A']	56057	12655.09210620357	187.2100024938281	0.0123875648918997	0.0091369504381942	1.3557657968809125	0.175179	0.175179	chr1	108831667	0.7565179571334062	chr1:108831667:G:A
chr1:108831845	['T', 'C']	56057	30114.63744130824	286.73961055647845	0.0047030789572539	0.0065152493675464	0.7218570912543615	0.470385	0.470385	chr1	108831845	0.3275465358288053	chr1:108831845:T:C
chr1:108832337	['A', 'T']	56057	13179.149474211355	205.7405429896432	0.0115481423990971	0.0089816088686851	1.285754319513991	0.198534	0.198534	chr1	108832337	0.7021651072991857	chr1:108832337:A:T
chr1:108832721	['G', 'C']	56057	5560.198376594416	-13.962863252180746	-0.0023461899880234	0.0132899882132264	-0.1765381541639356	0.859872	0.859872	chr1	108832721	0.065566192745969	chr1:108832721:G:C
chr1:108833001	['T', 'A']	56057	13165.053065448576	217.39157420465344	0.0128031125600585	0.0089775893456587	1.426119202728922	0.15384	0.15384	chr1	108833001	0.8129307287695766	chr1:108833001:T:A
chr1:108833151	['A', 'AG']	56057	13169.93975344763	215.15516323848016	0.0126123276106899	0.0089753298086453	1.4052216330302856	0.159961	0.159961	chr1	108833151	0.7959858895277359	chr1:108833151:A:AG
chr1:108833433	['A', 'C']	56057	12386.966214527927	171.12774034428185	0.0123213965486991	0.0092294964190952	1.3350020401120668	0.181881	0.181881	chr1	108833433	0.7402126666656978	chr1:108833433:A:C
chr1:108833531	['T', 'C']	56057	29639.81618670378	261.2062088810611	0.0044030138646702	0.0065530916179763	0.671898719162103	0.501651	0.501651	chr1	108833531	0.2995983176863978	chr1:108833531:T:C
chr1:108833917	['C', 'A']	56057	13164.878784634871	215.77721352205205	0.0126799405423292	0.0089774721319629	1.41241770021031	0.157833	0.157833	chr1	108833917	0.8018021885819341	chr1:108833917:C:A
chr1:108834431	['G', 'A']	56057	5387.86502640594	141.92629203008045	0.0194588456191987	0.0135178037260248	1.4394975702847403	0.150015	0.150015	chr1	108834431	0.8238653136674561	chr1:108834431:G:A
chr1:108834448	['C', 'A']	56057	13029.859515780834	225.728012732692	0.0140907603588624	0.0090144736701588	1.5631262428008244	0.118029	0.118029	chr1	108834448	0.9280112724176496	chr1:108834448:C:A
chr1:108834661	['A', 'G']	56057	13030.091992577787	254.2196850298984	0.0160485381528706	0.0090159781342146	1.780010766881549	0.0750796	0.0750796	chr1	108834661	1.1244780498260711	chr1:108834661:A:G
chr1:108834712	['C', 'T']	56057	12955.848953594175	233.98325810075053	0.0146073809781549	0.0090371478719333	1.6163706940683304	0.10602	0.10602	chr1	108834712	0.9746122001095924	chr1:108834712:C:T
chr1:108834814	['C', 'T']	56057	5802.41403671525	-24.31951149584547	-0.0038001529001225	0.0130231038346045	-0.2918008601010227	0.77044	0.77044	chr1	108834814	0.1132611774303664	chr1:108834814:C:T
chr1:108834915	['G', 'A']	56057	12949.386023442938	241.00971746989777	0.015352780741041	0.0090425446649368	1.697838529962992	0.0895438	0.0895438	chr1	108834915	1.0479644792622322	chr1:108834915:G:A
chr1:108835693	['C', 'T']	56057	13021.291465090942	247.12607452612312	0.0158041406971728	0.0090217373119933	1.7517846231416123	0.0798163	0.0798163	chr1	108835693	1.0979084084340716	chr1:108835693:C:T
chr1:108835718	['G', 'A']	56057	13015.252522907122	252.01189217175943	0.0162166780447391	0.0090284399347475	1.7961772091240753	0.0724717	0.0724717	chr1	108835718	1.1398315511288053	chr1:108835718:G:A
chr1:108835866	['C', 'T']	56057	3379.3014165417826	12.844097987167228	-0.0041589198568148	0.016865722558798	-0.2465900789198851	0.805226	0.805226	chr1	108835866	0.0940822105913451	chr1:108835866:C:T
chr1:108836500	['A', 'AG']	56057	2545.934553287073	0.1545329732588668	-0.0012604770593602	0.0196810773885224	-0.0640451248921652	0.948935	0.948935	chr1	108836500	0.0227635347888498	chr1:108836500:A:AG
chr1:108838396	['A', 'C']	56057	12382.851300715389	212.00290328565063	0.0138089849962661	0.0092560148960798	1.4918931258542565	0.135733	0.135733	chr1	108838396	0.8673145519307812	chr1:108838396:A:C
chr1:108841338	['A', 'G']	56057	109113.78591690007	319.1680909421941	-0.0121356130249716	0.0178273656937448	-0.6807294601708685	0.496046	0.496046	chr1	108841338	0.3044780480665633	chr1:108841338:A:G
chr1:108841814	['C', 'T']	56057	27870.97189858511	182.32419231364105	0.0015943127734061	0.0067013841662713	0.2379079804781972	0.811953	0.811953	chr1	108841814	0.090469109221151	chr1:108841814:C:T
chr1:108841890	['G', 'A']	56057	12311.098087490189	210.0898302471195	0.0139566887013905	0.0092536956979246	1.508228620973625	0.131502	0.131502	chr1	108841890	0.8810676419851843	chr1:108841890:G:A
chr1:108842227	['A', 'G']	56057	14032.254175290844	-62.84582622328792	-0.0078428271967631	0.0087501747648365	-0.8963052061863132	0.370094	0.370094	chr1	108842227	0.4316879556722857	chr1:108842227:A:G
chr1:108842841	['A', 'C']	56057	12951.003425879666	249.1014466797719	0.0148213636373186	0.0090408886145281	1.6393702288845364	0.101142	0.101142	chr1	108842841	0.9950684628017942	chr1:108842841:A:C
chr1:108843552	['A', 'G']	56057	27892.4781615758	177.95369210895643	0.0016095005760785	0.0067010878858675	0.240184967499526	0.810188	0.810188	chr1	108843552	0.0914141936041432	chr1:108843552:A:G
chr1:108844056	['CTG', 'C']	56057	27875.480892060667	178.42866023379952	0.0015711028364358	0.0067017297967095	0.2344324352210181	0.81465	0.81465	chr1	108844056	0.0890289381516912	chr1:108844056:CTG:C
chr1:108844110	['C', 'T']	56057	8235.146906664764	-105.88505982298906	-0.0126406699522333	0.0110998541680766	-1.1388140565475269	0.254786	0.254786	chr1	108844110	0.5938244393264402	chr1:108844110:C:T
chr1:108844135	['G', 'A']	56057	77872.1132758836	141.99754830408685	-0.0020503310781347	0.0063060993517568	-0.3251345980718754	0.74508	0.74508	chr1	108844135	0.1277970941063919	chr1:108844135:G:A
chr1:108844462	['A', 'G']	56057	23905.23468313317	-22.40515625618322	-0.0018980606903173	0.0070664362534872	-0.2686022518607871	0.788237	0.788237	chr1	108844462	0.1033431831234404	chr1:108844462:A:G
chr1:108845054	['G', 'A']	56057	12593.34791529143	237.04045039039187	0.0153522446434586	0.0091543051717914	1.6770518739932183	0.0935379	0.0935379	chr1	108845054	1.0290123845734382	chr1:108845054:G:A
chr1:108845099	['A', 'G']	56057	12778.911851283608	241.81851999631184	0.0147175738791548	0.009087398367158	1.61955856720712	0.105333	0.105333	chr1	108845099	0.9774355464530596	chr1:108845099:A:G
chr1:108845576	['C', 'A']	56057	22102.971472918005	118.0940832657344	0.0009020584608056	0.0072752044949192	0.1239908048544388	0.901323	0.901323	chr1	108845576	0.0451195464464079	chr1:108845576:C:A
chr1:108845658	['A', 'G']	56057	22110.155381897985	119.6586792994537	0.0009428262368843	0.0072747868176975	0.1296019059404895	0.896882	0.896882	chr1	108845658	0.0472646919836728	chr1:108845658:A:G
chr1:108846034	['G', 'A']	56057	22366.59097559235	141.37619950374724	0.0017447194846068	0.0072487577922773	0.2406922033545735	0.809795	0.809795	chr1	108846034	0.0916249090681157	chr1:108846034:G:A
chr1:108846179	['G', 'A']	56057	8535.213206331011	-114.46929904120012	-0.0140786099313022	0.0109307059669133	-1.287987251136156	0.197756	0.197756	chr1	108846179	0.7038703309536184	chr1:108846179:G:A
chr1:108846399	['C', 'T']	56057	22103.068815362098	117.49718578370724	0.0009061591198264	0.0072763023938788	0.1245356598412854	0.900892	0.900892	chr1	108846399	0.0453272696373354	chr1:108846399:C:T
chr1:108846620	['G', 'A']	56057	8713.798015667662	-99.95342600630312	-0.0140449978055908	0.0108099024896694	-1.2992714614228005	0.193856	0.193856	chr1	108846620	0.7125207526832571	chr1:108846620:G:A
chr1:108846959	['A', 'G']	56057	77921.3609123195	161.37521755945343	-0.0013496638228303	0.0063065581951413	-0.2140095724273364	0.83054	0.83054	chr1	108846959	0.080639446462503	chr1:108846959:A:G
chr1:108847322	['C', 'T']	56057	77907.4570597577	164.01805682095215	-0.0013061484655664	0.0063050361271494	-0.2071595529710287	0.835886	0.835886	chr1	108847322	0.0778529485740176	chr1:108847322:C:T
chr1:108848230	['C', 'A']	56057	99580.88210946978	266.37756514567906	-0.0051374167024318	0.0091597801733395	-0.5608668117805684	0.574891	0.574891	chr1	108848230	0.2404144902424095	chr1:108848230:C:A
chr1:108848362	['A', 'G']	56057	13160.939111198331	205.72380642854813	0.0074632387225041	0.0089794563919129	0.83114593988403	0.405895	0.405895	chr1	108848362	0.3915862984875533	chr1:108848362:A:G
chr1:108848405	['T', 'C']	56057	99584.55297475694	262.5874390061968	-0.0054408972182423	0.0091610358305348	-0.5939172511592213	0.55257	0.55257	chr1	108848405	0.25761269739296	chr1:108848405:T:C
chr1:108848452	['T', 'C']	56057	98798.52493087148	345.62102203320563	-0.0006360132096145	0.0089365843963306	-0.0711696081419702	0.943263	0.943263	chr1	108848452	0.025367200662499	chr1:108848452:T:C
chr1:108849339	['T', 'G']	56057	98959.24532039044	374.7135472343836	0.0016238284797094	0.0089885751150734	0.1806547154494334	0.856639	0.856639	chr1	108849339	0.0672021574677777	chr1:108849339:T:G
chr1:108850093	['A', 'C']	56057	9158.633807340268	-121.46828561946174	-0.0181920506674564	0.0105819124661228	-1.7191647280864195	0.0855899	0.0855899	chr1	108850093	1.0675774810362015	chr1:108850093:A:C
chr1:108850215	['C', 'T']	56057	74216.61974595019	225.3084000584004	0.000698715671965	0.0061164711800204	0.1142350959238391	0.909052	0.909052	chr1	108850215	0.0414112733598408	chr1:108850215:C:T
chr1:108850231	['C', 'T']	56057	8599.613633525412	-99.5834649415175	-0.0147100335000638	0.0108744012175928	-1.3527212400684332	0.17615	0.17615	chr1	108850231	0.7541173524827387	chr1:108850231:C:T
chr1:108850279	['G', 'A']	56057	23169.239947193782	-31.4481131796552	-0.0039132721757134	0.0071487366145982	-0.5474075192142709	0.584101	0.584101	chr1	108850279	0.2335120502333239	chr1:108850279:G:A
chr1:108850680	['C', 'T']	56057	6699.478047562129	24.58196432088405	-0.0006629382041874	0.0121715434969142	-0.054466239582148	0.956564	0.956564	chr1	108850680	0.0192859676994159	chr1:108850680:C:T
chr1:108851942	['T', 'C']	56057	5581.0995611531325	113.4596560449755	0.0201180831822239	0.0132619662227442	1.5169759026924314	0.129278	0.129278	chr1	108851942	0.8884753752860929	chr1:108851942:T:C
chr1:108851971	['A', 'C']	56057	1459.078085417633	-27.075234675806023	-0.0287882075751182	0.0254468594304115	-1.1313068967840278	0.257931	0.257931	chr1	108851971	0.5884964580952581	chr1:108851971:A:C
chr1:108851987	['T', 'A']	56057	1459.2603172337504	-27.21895628364991	-0.028883521286903	0.0254469016036143	-1.1350506138948029	0.256359	0.256359	chr1	108851987	0.591151431171794	chr1:108851987:T:A
chr1:108852356	['G', 'A']	56057	15178.083046402511	-106.6262250163036	-0.0108167552927223	0.0084375680193763	-1.281975477754055	0.199857	0.199857	chr1	108852356	0.6992806359546215	chr1:108852356:G:A
chr1:108852483	['C', 'T']	56057	92032.8506360279	72.1178452271701	-0.0142344730249765	0.0075379233020969	-1.8883812496495929	0.0589799	0.0589799	chr1	108852483	1.2292959681267943	chr1:108852483:C:T
chr1:108852814	['G', 'A']	56057	10384.111452070436	146.94414884554345	0.0111715843390951	0.010000551993201	1.1170967709272686	0.263958	0.263958	chr1	108852814	0.5784651709306697	chr1:108852814:G:A
chr1:108853213	['G', 'A']	56057	15842.284655272962	244.306764427131	0.0154252189596501	0.0083906500476122	1.838381874124244	0.0660114	0.0660114	chr1	108853213	1.180381056434491	chr1:108853213:G:A
chr1:108853458	['C', 'T']	56057	1540.6540895905534	-34.74473848661673	-0.0336363881182611	0.0254655430669292	-1.3208588573923972	0.186554	0.186554	chr1	108853458	0.729195434592578	chr1:108853458:C:T
chr1:108853559	['A', 'G']	56057	4296.609590263402	46.11097632321962	0.0059070139249432	0.0150630688548141	0.3921520894499081	0.694947	0.694947	chr1	108853559	0.1580483155325268	chr1:108853559:A:G
chr1:108853754	['C', 'T']	56057	15351.215503239517	243.1530912958829	0.0154520070827112	0.0083880020959116	1.84215584426744	0.0654576	0.0654576	chr1	108853754	1.184039922124018	chr1:108853754:C:T
chr1:108854216	['C', 'T']	56057	1459.078085417633	-31.75631333319226	-0.0315107467876736	0.0254295749670334	-1.239137768858649	0.2153	0.2153	chr1	108854216	0.6669559701765129	chr1:108854216:C:T
chr1:108854286	['A', 'G']	56057	15416.47512846132	259.6712999486532	0.0169231285789163	0.0083716547378655	2.021479517349415	0.0432349	0.0432349	chr1	108854286	1.364165541186992	chr1:108854286:A:G
chr1:108854507	['G', 'A']	56057	15421.650639596082	256.0471775606033	0.0167053797794769	0.0083713036448221	1.99555296143268	0.0459874	0.0459874	chr1	108854507	1.337361143536906	chr1:108854507:G:A
chr1:108854509	['C', 'T']	56057	1453.051841940951	-31.3376465511387	-0.0307834806384208	0.0254800550751321	-1.20814027079811	0.226998	0.226998	chr1	108854509	0.6439779692068341	chr1:108854509:C:T
chr1:108854607	['C', 'A']	56057	15350.464530402516	249.1150135426141	0.0161146885222086	0.0083873978716981	1.9212977336612296	0.0546992	0.0546992	chr1	108854607	1.2620190253690593	chr1:108854607:C:A
chr1:108855303	['G', 'C']	56057	15825.24454047106	243.8981084889573	0.0152712647993624	0.0082879609723026	1.842584062641844	0.065395	0.065395	chr1	108855303	1.1844554558870646	chr1:108855303:G:C
chr1:108855642	['T', 'C']	56057	17366.426705551876	225.6081537104841	0.0119620886062466	0.007985672277476	1.4979438412450523	0.134153	0.134153	chr1	108855642	0.8723996109616455	chr1:108855642:T:C
chr1:108855741	['A', 'G']	56057	17343.613268348425	221.2401321347472	0.0117555015838317	0.0079790184909886	1.4733017096160674	0.140675	0.140675	chr1	108855741	0.8517830761739698	chr1:108855741:A:G
chr1:108855998	['C', 'T']	56057	15774.572556303712	238.84032588073896	0.0152776227692232	0.0083030634290148	1.8399983210818232	0.0657738	0.0657738	chr1	108855998	1.1819470665890068	chr1:108855998:C:T
chr1:108856082	['A', 'G']	56057	15790.393729219531	241.69080359957127	0.0155424302074619	0.0083044678697369	1.871574488728116	0.0612707	0.0612707	chr1	108856082	1.2127471579510438	chr1:108856082:A:G
chr1:108856085	['A', 'T']	56057	17239.297083459867	205.59188032525964	0.0109828267492118	0.0080016272699465	1.372574150068497	0.16989	0.16989	chr1	108856085	0.7698321836538085	chr1:108856085:A:T
chr1:108856363	['A', 'C']	56057	31549.50746881304	184.3072496324121	0.0026845106763688	0.0064619190570425	0.4154355157765508	0.677825	0.677825	chr1	108856363	0.1688824172604864	chr1:108856363:A:C
chr1:108856401	['C', 'T']	56057	15830.515348234923	229.65129369031004	0.0145123248935021	0.0083229199879658	1.7436578646058862	0.0812243	0.0812243	chr1	108856401	1.0903140227647254	chr1:108856401:C:T
chr1:108856622	['G', 'A']	56057	31455.81242970135	174.82319572478428	0.0025272916697283	0.0064660654845089	0.3908546357569485	0.695906	0.695906	chr1	108856622	0.1574494190651831	chr1:108856622:G:A
chr1:108856921	['A', 'G']	56057	10593.834748938294	154.23241992319925	0.0113292774113001	0.0099103465359539	1.1431767163941673	0.25297	0.25297	chr1	108856921	0.5969309792470228	chr1:108856921:A:G
chr1:108857022	['T', 'C']	56057	10589.322319357718	153.7807167269538	0.0113008499041068	0.0099111598159579	1.1402146786001102	0.254202	0.254202	chr1	108857022	0.5948210368443754	chr1:108857022:T:C
chr1:108857312	['T', 'C']	56057	10595.567042494738	153.4839869111296	0.0111780564556257	0.0099087475741898	1.1280998301684653	0.259283	0.259283	chr1	108857312	0.5862259569993413	chr1:108857312:T:C
chr1:108857424	['A', 'C']	56057	1466.0	-30.934232025504457	-0.0305068875679342	0.0253718979599421	-1.202388864092842	0.229218	0.229218	chr1	108857424	0.639751281147369	chr1:108857424:A:C
chr1:108857768	['T', 'C']	56057	10600.134573870226	157.77245369783236	0.0116157066972448	0.0099065068764795	1.1725330474279854	0.240988	0.240988	chr1	108857768	0.6180045825850273	chr1:108857768:T:C
chr1:108857829	['G', 'A']	56057	1463.026098901099	-32.47283800079056	-0.0308758919949902	0.0253958302753886	-1.2157858853275003	0.224072	0.224072	chr1	108857829	0.6496124094409886	chr1:108857829:G:A
chr1:108857867	['T', 'C']	56057	10596.323193577164	157.47197741937606	0.0114612896922175	0.0099088207677825	1.156675447141272	0.24741	0.24741	chr1	108857867	0.6065827507172067	chr1:108857867:T:C
chr1:108858017	['G', 'T']	56057	10591.944747734247	155.40654571299297	0.0113458895209875	0.0099102813451052	1.1448604863868317	0.252272	0.252272	chr1	108858017	0.5981309497214627	chr1:108858017:G:T
chr1:108858479	['G', 'A']	56057	10593.188971742544	156.42349994239964	0.011446138498114	0.0099094852976066	1.1550689217812915	0.248067	0.248067	chr1	108858479	0.6054310054622711	chr1:108858479:G:A
chr1:108858877	['T', 'C']	56057	10587.133182280424	153.52151672167815	0.0110942590148391	0.0099148717696082	1.1189513361984211	0.263166	0.263166	chr1	108858877	0.5797702205527578	chr1:108858877:T:C
chr1:108859002	['T', 'C']	56057	31570.01083135563	178.0025215795568	0.0023902059277848	0.0064585149407072	0.3700859949583276	0.71132	0.71132	chr1	108859002	0.1479349801851419	chr1:108859002:T:C
chr1:108859032	['C', 'T']	56057	10589.856281012384	150.4574213470849	0.0108023037219395	0.0099139201177919	1.0896097198275074	0.27589	0.27589	chr1	108859032	0.559264040816668	chr1:108859032:C:T
chr1:108859132	['TA', 'T']	56057	10756.452301050283	148.5979467104111	0.0104282907739771	0.0099331469500385	1.0498476289970449	0.293793	0.293793	chr1	108859132	0.531958556052875	chr1:108859132:TA:T
chr1:108859281	['G', 'C']	56057	11299.170917542024	146.7220268558951	0.0100885396719757	0.0099851352267857	1.0103558382376765	0.312329	0.312329	chr1	108859281	0.5053876893040617	chr1:108859281:G:C
chr1:108859394	['G', 'A']	56057	10591.72364006282	149.54480754541214	0.0106356552560028	0.0099135282113662	1.072842587345313	0.283346	0.283346	chr1	108859394	0.5476829139213362	chr1:108859394:G:A
chr1:108859958	['C', 'A']	56057	10584.944123314066	151.41942219908418	0.0109143503220837	0.0099133245693044	1.100977804749665	0.270911	0.270911	chr1	108859958	0.5671733606282835	chr1:108859958:C:A
chr1:108860209	['G', 'T']	56057	10584.321694915252	154.75458170980335	0.0112766181353214	0.0099136803148162	1.1374805094802465	0.255342	0.255342	chr1	108860209	0.5928777442712622	chr1:108860209:G:T
chr1:108860244	['C', 'T']	56057	10584.944123314066	151.84874495365267	0.0109709322267721	0.0099133718327801	1.1066801903359396	0.268437	0.268437	chr1	108860244	0.5711576234197675	chr1:108860244:C:T
chr1:108860321	['C', 'T']	56057	10584.755285176529	152.35594627850145	0.010966919972639	0.0099132802300192	1.1062856812449622	0.268608	0.268608	chr1	108860321	0.5708810568046228	chr1:108860321:C:T
chr1:108861273	['A', 'G']	56057	10584.699382671995	151.60884776863531	0.0108920363304911	0.0099137609253402	1.0986785350704122	0.271913	0.271913	chr1	108861273	0.5655700285533578	chr1:108861273:A:G
chr1:108861508	['T', 'A']	56057	10584.020931104014	150.01813443129697	0.0107323012997801	0.0099145229160324	1.0824828779633302	0.279043	0.279043	chr1	108861508	0.5543288676089015	chr1:108861508:T:A
chr1:108861579	['T', 'G']	56057	1500.2140983782049	-28.302324125077075	-0.0281445114893175	0.0250989679904928	-1.1213413834376882	0.262147	0.262147	chr1	108861579	0.5814551079708596	chr1:108861579:T:G
chr1:108861660	['T', 'C']	56057	14137.51319334178	-10.119944723163554	-0.0007837579615106	0.008707007295383	-0.0900146209738745	0.928276	0.928276	chr1	108861660	0.032322877815895	chr1:108861660:T:C
chr1:108861746	['C', 'T']	56057	4655.249134762907	30.729940988450743	-0.0009118345447576	0.0144850728426903	-0.0629499454134815	0.949807	0.949807	chr1	108861746	0.0223646340273519	chr1:108861746:C:T
chr1:108861760	['C', 'T']	56057	10583.94403411118	153.0988041680991	0.0110828596797386	0.0099136258558145	1.117942097162994	0.263597	0.263597	chr1	108861760	0.5790595367595897	chr1:108861760:C:T
chr1:108861832	['G', 'A']	56057	10586.755427898595	152.1808716341086	0.0109751701238215	0.0099126936990715	1.1071834212782612	0.268219	0.268219	chr1	108861832	0.5715104610001265	chr1:108861832:G:A
chr1:108862004	['T', 'C']	56057	12093.862968975787	125.59254805010984	0.0059725394854261	0.0093419598971353	0.63932403384193	0.522615	0.522615	chr1	108862004	0.2818181293891373	chr1:108862004:T:C
chr1:108862017	['C', 'T']	56057	10593.377950227456	153.86641160936728	0.0110993757897621	0.0099073819877781	1.1203137017886695	0.262585	0.262585	chr1	108862017	0.5807300863321867	chr1:108862017:C:T
chr1:108862078	['G', 'A']	56057	4234.226602918614	12.17633910598685	-0.0014754973191024	0.01516655732794	-0.0972862388740167	0.922499	0.922499	chr1	108862078	0.0350340959490833	chr1:108862078:G:A
chr1:108862254	['T', 'C']	56057	10592.94483693713	152.5197252309586	0.0109535502438178	0.0099076161648414	1.105568691961244	0.268918	0.268918	chr1	108862254	0.5703801273451503	chr1:108862254:T:C
chr1:108862362	['AC', 'A']	56057	4234.453230094022	11.529724212549228	-0.0016594551771559	0.0151666004743947	-0.1094151045883721	0.912874	0.912874	chr1	108862362	0.0395891620944012	chr1:108862362:AC:A
chr1:108862485	['A', 'T']	56057	10596.457390621654	155.17695905126772	0.0111451061820138	0.009907251501168	1.124944307783026	0.260617	0.260617	chr1	108862485	0.5839972587485645	chr1:108862485:A:T
chr1:108862529	['T', 'C']	56057	10293.550879509046	157.35388349510413	0.0124304084479393	0.0100457521991783	1.237379561179707	0.215951	0.215951	chr1	108862529	0.665644780533008	chr1:108862529:T:C
chr1:108862740	['G', 'A']	56057	4230.377006732259	15.175999513396247	-0.0008108520488505	0.0151796080394814	-0.0534171927721405	0.9574	0.9574	chr1	108862740	0.0189065768540702	chr1:108862740:G:A
chr1:108862883	['T', 'C']	56057	10660.745802280684	155.47426618962788	0.0110938265825999	0.0099150739849529	1.1188849018611264	0.263194	0.263194	chr1	108862883	0.5797240155010641	chr1:108862883:T:C
chr1:108863334	['G', 'T']	56057	26656.70634311714	117.40468096761764	0.0017290614635714	0.0068066000311817	0.2540271876782047	0.799475	0.799475	chr1	108863334	0.0971951123202524	chr1:108863334:G:T
chr1:108863349	['C', 'T']	56057	26532.152986938843	125.73810749146696	0.0025741051135253	0.0068169132101462	0.3776056749107542	0.705725	0.705725	chr1	108863349	0.1513644976009565	chr1:108863349:C:T
chr1:108863481	['C', 'T']	56057	31161.670711035786	159.0329499819176	0.0020080249577761	0.0064775478115029	0.3099977053369239	0.756564	0.756564	chr1	108863481	0.1211543278242918	chr1:108863481:C:T
chr1:108863763	['G', 'A']	56057	24447.23336604514	-86.82601419332217	-0.0067929352098352	0.007000553566537	-0.9703425800933502	0.33188	0.33188	chr1	108863763	0.4790189185807018	chr1:108863763:G:A
chr1:108864003	['A', 'G']	56057	10292.101603896452	154.8722973244901	0.0121690509349665	0.010046349540129	1.2112908162669944	0.225789	0.225789	chr1	108864003	0.6462972198763651	chr1:108864003:A:G
chr1:108865090	['T', 'A']	56057	10366.102384692273	159.5479005586536	0.0129377816607282	0.0100179285360363	1.291462762405285	0.196549	0.196549	chr1	108865090	0.706529161437312	chr1:108865090:T:A
chr1:108865108	['C', 'T']	56057	8869.695682613783	-93.52061498999925	-0.0123875688803817	0.0107762322708233	-1.1495269004103623	0.250344	0.250344	chr1	108865108	0.6014628128854731	chr1:108865108:C:T
chr1:108865407	['A', 'C']	56057	8824.629689757909	-93.48134336219218	-0.0122512138817088	0.0107661142110812	-1.1379420319634868	0.25515	0.25515	chr1	108865407	0.5932044273317498	chr1:108865407:A:C
chr1:108867347	['C', 'T']	56057	1567.0279541886684	-7.274548827000443	-0.0158420131986496	0.0245580844925982	-0.6450834226677726	0.518876	0.518876	chr1	108867347	0.2849364166217336	chr1:108867347:C:T
chr1:108869264	['C', 'A']	56057	1588.870693504314	-14.799400482072157	-0.0204214674271152	0.0244138889591511	-0.8364692516331217	0.402895	0.402895	chr1	108869264	0.3948081222514426	chr1:108869264:C:A
chr1:108871741	['G', 'A']	56057	1469.0	-32.58988464484457	-0.0309938262016149	0.025333292534211	-1.223442478302403	0.221168	0.221168	chr1	108871741	0.6552777093237429	chr1:108871741:G:A
chr1:108872337	['C', 'T']	56057	5359.338472244527	37.10640254539263	0.0113082927879002	0.0135458951417025	0.8348132529895648	0.403826	0.403826	chr1	108872337	0.3938057228044158	chr1:108872337:C:T
chr1:108873603	['T', 'C']	56057	43555.693364869694	173.75237798264325	0.0026377782981441	0.0059493926238172	0.4433693428778489	0.6575	0.6575	chr1	108873603	0.1821042428382045	chr1:108873603:T:C
chr1:108873898	['A', 'ATTTTTCTTTTTCT']	56057	8639.168041568471	-91.00533783754622	-0.0121870825593999	0.0108763313887744	-1.1205140891512635	0.2625	0.2625	chr1	108873898	0.5808706922580242	chr1:108873898:A:ATTTTTCTTTTTCT
chr1:108875055	['C', 'A']	56057	10556.259755553576	165.43064605704538	0.0126879079349139	0.0099223959726407	1.278714130125293	0.201003	0.201003	chr1	108875055	0.6967974606206913	chr1:108875055:C:A
chr1:108875059	['A', 'C']	56057	3237.577550983995	-51.08407565287504	-0.0170066198471484	0.0172582505453116	-0.9854196868041442	0.324422	0.324422	chr1	108875059	0.4888897026895004	chr1:108875059:A:C
chr1:108875110	['A', 'G']	56057	8669.237203161518	-90.29723741143826	-0.0118831860544747	0.0108546342953228	-1.0947569242010415	0.273628	0.273628	chr1	108875110	0.562839463884301	chr1:108875110:A:G
chr1:108876681	['C', 'T']	56057	8662.1633388648	-82.75225116582389	-0.0112552075295953	0.010856835642949	-1.0366931857262622	0.299883	0.299883	chr1	108876681	0.523048153164965	chr1:108876681:C:T
chr1:108876973	['CG', 'C']	56057	10598.134359779488	164.57430859536672	0.0127405832546545	0.0099040469735479	1.2864017394790732	0.198308	0.198308	chr1	108876973	0.702659765442835	chr1:108876973:CG:C
chr1:108877253	['C', 'T']	56057	10597.134252734117	163.9673739590082	0.0127685997075685	0.0099043421418855	1.2891921063156746	0.197337	0.197337	chr1	108877253	0.7047914784107319	chr1:108877253:C:T
chr1:108878455	['A', 'C']	56057	10274.916470420323	-86.42624981604254	-0.0122015002685439	0.0100523412585986	-1.2137968613139705	0.22483	0.22483	chr1	108878455	0.6481457395212474	chr1:108878455:A:C
chr1:108879283	['G', 'A']	56057	10208.728453428004	-102.96959757647755	-0.014032122228481	0.0100847001944116	-1.3914268107104295	0.164102	0.164102	chr1	108879283	0.7848861259324595	chr1:108879283:G:A
chr1:108879308	['G', 'A']	56057	31886.119344133607	181.8279582738416	0.0022222444020683	0.006443141010562	0.3449007864992451	0.73017	0.73017	chr1	108879308	0.1365760145828223	chr1:108879308:G:A
chr1:108879600	['C', 'T']	56057	10581.132540008206	159.29982929315312	0.0123972710630561	0.0099080248737188	1.2512353593237369	0.210854	0.210854	chr1	108879600	0.6760181557994617	chr1:108879600:C:T
chr1:108880314	['G', 'A']	56057	1697.1210996735233	-31.82972626086115	-0.0280668487940205	0.0236301591772735	-1.187755384272401	0.234935	0.234935	chr1	108880314	0.6290522783498549	chr1:108880314:G:A
chr1:108881354	['A', 'G']	56057	10608.352571652922	168.96978922539753	0.0133321395324741	0.0098997695317486	1.3467121118040064	0.178078	0.178078	chr1	108881354	0.749389730557892	chr1:108881354:A:G
chr1:108882279	['A', 'G']	56057	4555.487591657597	36.69975190384537	0.0003296810632215	0.014646343006462	0.02250944574192	0.982042	0.982042	chr1	108882279	0.0078699378971826	chr1:108882279:A:G
chr1:108882344	['A', 'G']	56057	14838.852970562	-49.236935785687336	-0.0086191514399126	0.0085672033766597	-1.0060635963649929	0.314389	0.314389	chr1	108882344	0.5025326576799395	chr1:108882344:A:G
chr1:108883666	['G', 'A']	56057	31120.551590629293	147.52817175611264	0.0022460706380828	0.0064802404725244	0.3466029767885804	0.728891	0.728891	chr1	108883666	0.1373374122003709	chr1:108883666:G:A
chr1:108884226	['G', 'A']	56057	5364.28708031541	37.15616094685356	0.0113050789879811	0.0135382487737507	0.8350473666801355	0.403695	0.403695	chr1	108884226	0.3939466295489547	chr1:108884226:G:A
chr1:108884612	['A', 'G']	56057	5421.353960351873	43.970346557221305	0.0126620829080783	0.0134761061301729	0.9395950718826744	0.347429	0.347429	chr1	108884612	0.4591339336887889	chr1:108884612:A:G
chr1:108885627	['G', 'A']	56057	31490.426358802342	174.0839407121094	0.0024850414025855	0.0064602148234698	0.3846685397453727	0.700484	0.700484	chr1	108885627	0.1546017801370486	chr1:108885627:G:A
chr1:108887760	['C', 'G']	56057	4549.324621340516	44.87597880598659	0.0021005220078313	0.0146476410541487	0.143403432680128	0.885972	0.885972	chr1	108887760	0.0525800032118721	chr1:108887760:C:G
chr1:108888029	['G', 'A']	56057	5357.955804949417	32.155814662124016	0.0103349563295047	0.0135474407422152	0.7628714918309263	0.445543	0.445543	chr1	108888029	0.3511103752151345	chr1:108888029:G:A
chr1:108888351	['CT', 'C']	56057	5362.678612861196	32.483141458352925	0.0103803044878735	0.0135443990531213	0.7663909227099576	0.443447	0.443447	chr1	108888351	0.3531582788378871	chr1:108888351:CT:C
chr1:108889466	['C', 'T']	56057	4549.405783914936	37.66981678206538	0.0007769943416986	0.0146478759880758	0.0530448470707404	0.957696	0.957696	chr1	108889466	0.0187723264899453	chr1:108889466:C:T
chr1:108892204	['T', 'C']	56057	10608.324692239072	173.4968742126524	0.0137764171505921	0.0098983883689336	1.391783857847992	0.163993	0.163993	chr1	108892204	0.7851746893075127	chr1:108892204:T:C
chr1:108893226	['T', 'C']	56057	10606.324442462086	169.5467737575406	0.0134760382682865	0.009900022216759	1.3612129319744224	0.173452	0.173452	chr1	108893226	0.7608206881311971	chr1:108893226:T:C
chr1:108893769	['T', 'C']	56057	14802.961047071836	-62.769410993125874	-0.0095958676728234	0.0085766438265303	-1.1188371426991337	0.263214	0.263214	chr1	108893769	0.5796910149021285	chr1:108893769:T:C
chr1:108897593	['G', 'A']	56057	10625.568648089344	178.80667680429187	0.0140788100131419	0.0098891900647218	1.4236565301101731	0.154551	0.154551	chr1	108897593	0.8109281805516508	chr1:108897593:G:A
chr1:108898118	['A', 'G']	56057	1585.056551601106	-12.588455003042451	-0.0192572007519842	0.0244232791837315	-0.7884772805124206	0.430421	0.430421	chr1	108898118	0.3661065478397341	chr1:108898118:A:G
chr1:108900032	['A', 'G']	56057	10603.269818895533	168.48035886860256	0.0133530517502973	0.0099025682285655	1.3484432969397078	0.177521	0.177521	chr1	108900032	0.75075026432912	chr1:108900032:A:G
chr1:108900187	['A', 'G']	56057	4565.320254658613	44.18377780178449	0.0019176812801325	0.0146420003254785	0.1309712633181374	0.895799	0.895799	chr1	108900187	0.0477894267034813	chr1:108900187:A:G
chr1:108901676	['A', 'G']	56057	5429.678019625335	47.033053349364906	0.0134434751897105	0.013463870663282	0.9984851701207244	0.318048	0.318048	chr1	108901676	0.4975073310784716	chr1:108901676:A:G
chr1:108901748	['A', 'T']	56057	10218.27598572703	-110.9344817838097	-0.0146120440049433	0.0100820563367671	-1.4493118781390075	0.147256	0.147256	chr1	108901748	0.831927000691596	chr1:108901748:A:T
chr1:108902239	['G', 'T']	56057	10219.36460619035	-109.49321628866672	-0.0144383954152935	0.0100812418008542	-1.4322040578443496	0.152091	0.152091	chr1	108902239	0.8178964846056619	chr1:108902239:G:T
chr1:108903423	['C', 'G']	56057	31831.949895615857	169.9654629560662	0.0023736257908374	0.0064421285972297	0.3684536492888644	0.712536	0.712536	chr1	108903423	0.1471931885736523	chr1:108903423:C:G
chr1:108907133	['A', 'G']	56057	31188.67649210456	137.94691339665098	0.0021821194500748	0.006475336602999	0.3369893464787992	0.736126	0.736126	chr1	108907133	0.1330478426988507	chr1:108907133:A:G
chr1:108907862	['C', 'T']	56057	5367.191490500401	34.746324882851546	0.0107779842807518	0.0135318076598981	0.79649257154997	0.425749	0.425749	chr1	108907862	0.3708463634358063	chr1:108907862:C:T
chr1:108908680	['T', 'C']	56057	31522.78784789293	162.26411238437382	0.0023514796384168	0.0064653075022294	0.3637073159483848	0.716078	0.716078	chr1	108908680	0.1450396688589356	chr1:108908680:T:C
chr1:108908897	['G', 'A']	56057	1567.2541721996977	-21.96984474590464	-0.0256522987588026	0.0246244834788578	-1.041739567078727	0.297537	0.297537	chr1	108908897	0.5264590201987224	chr1:108908897:G:A
chr1:108909098	['T', 'C']	56057	31586.632392124688	146.51441884894055	0.001822887631013	0.0064608581922483	0.2821432659209409	0.777835	0.777835	chr1	108909098	0.1091125189349208	chr1:108909098:T:C
chr1:108909185	['TTTG', 'T']	56057	1555.1387104831224	-20.483737532256267	-0.0245415960075724	0.0246457135639522	-0.9957754294226644	0.319364	0.319364	chr1	108909185	0.4957140408666439	chr1:108909185:TTTG:T
chr1:108910383	['C', 'CA']	56057	10225.729666565574	-110.02819911011272	-0.0144549257659124	0.0100774549588904	-1.4343825722743675	0.151469	0.151469	chr1	108910383	0.8196762417923216	chr1:108910383:C:CA
chr1:108910507	['T', 'C']	56057	14785.791290541263	-65.39149340441789	-0.0097735685555475	0.0085792712896509	-1.1392073085900916	0.254622	0.254622	chr1	108910507	0.5941040748935804	chr1:108910507:T:C
chr1:108911103	['CTAATA', 'C']	56057	10644.898941959424	161.1854569903848	0.0128772050892027	0.0098831169745676	1.3029497801492984	0.192597	0.192597	chr1	108911103	0.7153504819757257	chr1:108911103:CTAATA:C
chr1:108911168	['A', 'G']	56057	5422.644486081369	42.09983571224432	0.012360556615168	0.013476863491633	0.9171686440871012	0.359058	0.359058	chr1	108911168	0.4448353925208534	chr1:108911168:A:G
chr1:108911357	['G', 'A']	56057	5429.908707764836	39.691061457648985	0.0118254589813331	0.0134746050237189	0.8776108064404962	0.380159	0.380159	chr1	108911357	0.4200347234356271	chr1:108911357:G:A
chr1:108911663	['T', 'C']	56057	31423.60565239888	160.81641960303207	0.0023937516076021	0.0064627328920347	0.3703930902904035	0.711091	0.711091	chr1	108911663	0.1480748180199379	chr1:108911663:T:C
chr1:108911734	['G', 'A']	56057	14786.298808907295	-66.08804014265694	-0.0099530036504952	0.0085824762682778	-1.1596890383819758	0.24618	0.24618	chr1	108911734	0.6087472326494437	chr1:108911734:G:A
chr1:108912757	['G', 'A']	56057	17336.133325003128	201.6315489445126	0.0078962005349779	0.0080029954787566	0.986655628625291	0.323816	0.323816	chr1	108912757	0.4897016962249026	chr1:108912757:G:A
chr1:108913013	['G', 'T']	56057	46906.22491077804	12.608443311310094	-0.0047083155340038	0.0058527326344299	-0.8044644831896384	0.421132	0.421132	chr1	108913013	0.3755817571658072	chr1:108913013:G:T
chr1:108913064	['G', 'A']	56057	2017.1079494772896	15.61388780610346	-0.0024907495905001	0.0216702222385693	-0.1149388115672855	0.908494	0.908494	chr1	108913064	0.0416779365733338	chr1:108913064:G:A
chr1:108913250	['A', 'T']	56057	1606.0859528311985	-25.096901951358905	-0.0276407530906626	0.0242493371940652	-1.1398560244948617	0.254351	0.254351	chr1	108913250	0.5945665505679983	chr1:108913250:A:T
chr1:108913559	['T', 'C']	56057	31999.27502275201	196.3846780645838	0.0031393856827904	0.0064306367810015	0.4881920390940705	0.625416	0.625416	chr1	108913559	0.2038310124074038	chr1:108913559:T:C
chr1:108913759	['C', 'G']	56057	8700.328075372043	-75.09842243234985	-0.0101285222456698	0.0108359252686664	-0.9347168787660348	0.349938	0.349938	chr1	108913759	0.4560088946298866	chr1:108913759:C:G
chr1:108914228	['G', 'A']	56057	26345.049534277867	145.74468655900935	0.0001032762300808	0.0068706043112996	0.0150316079054404	0.988007	0.988007	chr1	108914228	0.0052399784380764	chr1:108914228:G:A
chr1:108914529	['C', 'T']	56057	27984.48665239116	-263.81667425621845	-0.0133252200758121	0.006664298924759	-1.999493153932004	0.0455598	0.0455598	chr1	108914529	1.3414181910698255	chr1:108914529:C:T
chr1:108914888	['G', 'A']	56057	32053.1487303938	187.65590829325927	0.0028293987320118	0.0064260184695758	0.4403035480535433	0.659719	0.659719	chr1	108914888	0.180641007997262	chr1:108914888:G:A
chr1:108915303	['G', 'A']	56057	7436.68535948179	60.32269730439708	0.005011704194942	0.0116594398909154	0.4298409050375559	0.667313	0.667313	chr1	108915303	0.1756704145269136	chr1:108915303:G:A
chr1:108915552	['G', 'A']	56057	13164.611884848711	-46.077527999335	-0.0077308788407231	0.0090392710082697	-0.8552546807868084	0.392414	0.392414	chr1	108915552	0.4062555068622056	chr1:108915552:G:A
chr1:108916457	['T', 'C']	56057	8808.728526567462	-62.59939450976681	-0.0090986025434462	0.0107739397735418	-0.8445009657275259	0.398393	0.398393	chr1	108916457	0.3996883009915141	chr1:108916457:T:C
chr1:108916674	['A', 'T']	56057	13116.10580216957	-29.33774191453579	-0.0062670041650193	0.0090250244855442	-0.694403009660243	0.487432	0.487432	chr1	108916674	0.3120859627031477	chr1:108916674:A:T
chr1:108918341	['C', 'T']	56057	32114.593376396275	199.91797653444303	0.0033877622224235	0.0064228943099252	0.5274510304783423	0.597883	0.597883	chr1	108918341	0.2233837949845234	chr1:108918341:C:T
chr1:108918509	['A', 'G']	56057	5763.028065730548	55.65030360525044	0.0138390345123072	0.0130973737642641	1.056626676568305	0.290687	0.290687	chr1	108918509	0.5365743901577051	chr1:108918509:A:G
chr1:108918719	['C', 'T']	56057	1736.185830761271	-13.722861717088636	-0.0230769307123836	0.0233637765769685	-0.9877226242238698	0.323293	0.323293	chr1	108918719	0.4904036987113176	chr1:108918719:C:T
chr1:108919423	['C', 'G']	56057	8704.93172289522	-83.09451660355913	-0.0111527548186596	0.0108341172479666	-1.0294105706445835	0.303291	0.303291	chr1	108919423	0.5181404769571576	chr1:108919423:C:G
chr1:108919511	['T', 'C']	56057	4307.768462183524	38.39374039381758	0.0014572984463967	0.0150448691119197	0.0968634845245783	0.922835	0.922835	chr1	108919511	0.0348759425226228	chr1:108919511:T:C
chr1:108919817	['C', 'T']	56057	32056.718593323465	202.82385306445948	0.0034547654302249	0.0064258494537803	0.5376356005652306	0.590831	0.590831	chr1	108919817	0.2285367259942486	chr1:108919817:C:T
chr1:108919938	['G', 'A']	56057	8801.413074507565	-69.83663770703899	-0.0099427054763233	0.0107771062509953	-0.9225765474294272	0.356232	0.356232	chr1	108919938	0.4482670708379473	chr1:108919938:G:A
chr1:108920123	['C', 'T']	56057	8708.417685375209	-80.96723563473526	-0.0108017223561452	0.0108339793089462	-0.997022612663253	0.318758	0.318758	chr1	108920123	0.4965389067548317	chr1:108920123:C:T
chr1:108920168	['A', 'G']	56057	47598.37856263271	366.72003713874494	0.0072930341721076	0.0058315170753376	1.2506238218783494	0.211077	0.211077	chr1	108920168	0.6755590870015677	chr1:108920168:A:G
chr1:108920228	['G', 'T']	56057	8708.485608750738	-79.33042973346792	-0.0106721127881868	0.0108334366790509	-0.9851087059772932	0.324575	0.324575	chr1	108920228	0.4886849342330601	chr1:108920228:G:T
chr1:108921084	['A', 'T']	56057	32055.008405310866	200.67321655874449	0.0034064673250658	0.0064260380537722	0.5301038208241104	0.596042	0.596042	chr1	108921084	0.2247231366933666	chr1:108921084:A:T
chr1:108921606	['C', 'G']	56057	11046.57647772485	168.30555427595002	0.0108393569825475	0.0097062305940881	1.1167421665367838	0.264109	0.264109	chr1	108921606	0.5782167991575624	chr1:108921606:C:G
chr1:108921653	['A', 'C']	56057	32059.722519628827	198.08750721660223	0.0031938490035373	0.006426201751573	0.4970041600009767	0.619188	0.619188	chr1	108921653	0.2081774689664475	chr1:108921653:A:C
chr1:108922060	['T', 'TAGAC']	56057	32055.00560284068	195.586754375099	0.0031556441879085	0.0064262003080278	0.4910591075050065	0.623387	0.623387	chr1	108922060	0.2052422586634985	chr1:108922060:T:TAGAC
chr1:108922121	['A', 'G']	56057	8711.087778768957	-81.25597920569874	-0.0108437307962197	0.0108315742304591	-1.001122326773746	0.316772	0.316772	chr1	108922121	0.4992532133922333	chr1:108922121:A:G
chr1:108923377	['A', 'AT']	56057	1728.061653732941	-18.387915947963176	-0.0257701387510743	0.0234140892016138	-1.1006252914291526	0.271065	0.271065	chr1	108923377	0.566926555042748	chr1:108923377:A:AT
chr1:108923975	['T', 'C']	56057	1516.0540897332976	-32.58921659853797	-0.0314579679610646	0.0249454188313988	-1.2610719496707097	0.207288	0.207288	chr1	108923975	0.6834258386906495	chr1:108923975:T:C
chr1:108924360	['G', 'A']	56057	5709.0	51.78802217271559	0.0129949343221966	0.0131529222225488	0.9879883802489628	0.323163	0.323163	chr1	108924360	0.4905783688618259	chr1:108924360:G:A
chr1:108924990	['A', 'G']	56057	32065.72433975731	193.26499336355943	0.0031091351810392	0.0064262028837208	0.4838215097309676	0.628514	0.628514	chr1	108924990	0.2016850440638953	chr1:108924990:A:G
chr1:108925498	['C', 'G']	56057	32041.72620748788	182.70068724590243	0.0025540029294487	0.0064301805652624	0.3971899239107086	0.691229	0.691229	chr1	108925498	0.1603780496440731	chr1:108925498:C:G
chr1:108926086	['G', 'A']	56057	26320.738381639047	138.70725553123862	-7.156424199039717e-05	0.0068723841037053	-0.0104133064902195	0.991692	0.991692	chr1	108926086	0.0036231902150813	chr1:108926086:G:A
chr1:108926202	['C', 'G']	56057	39658.4418608801	284.3827424096259	0.0057647139814673	0.0060542656377989	0.9521739425300776	0.341013	0.341013	chr1	108926202	0.4672290646419625	chr1:108926202:C:G
chr1:108926692	['A', 'C']	56057	11058.789110306316	169.63441428842506	0.0108916611564266	0.0097015782774878	1.1226689972393848	0.261583	0.261583	chr1	108926692	0.5823904837655609	chr1:108926692:A:C
chr1:108926709	['A', 'G']	56057	13259.365336235656	-29.83840371691695	-0.0069595265683852	0.0089826609065897	-0.7747733818249436	0.438477	0.438477	chr1	108926709	0.3580531823094713	chr1:108926709:A:G
chr1:108927311	['T', 'C']	56057	8807.414037967455	-70.70840010359436	-0.0099963093196387	0.0107745271512823	-0.9277724376469784	0.35353	0.35353	chr1	108927311	0.4515737267563653	chr1:108927311:T:C
chr1:108927563	['T', 'C']	56057	32068.00442462087	188.52336830421925	0.0028106284897748	0.0064250016138753	0.4374517951411859	0.661785	0.661785	chr1	108927563	0.1792830807709917	chr1:108927563:T:C
chr1:108927646	['G', 'A']	56057	32062.15129994112	182.23530993748	0.0025359916948342	0.0064261795122314	0.3946344309254595	0.693114	0.693114	chr1	108927646	0.1591953288814577	chr1:108927646:G:A
chr1:108927647	['C', 'T']	56057	32056.718593323465	184.37522411044213	0.002644410563048	0.0064258900006814	0.4115244056103724	0.68069	0.68069	chr1	108927647	0.1670506295580575	chr1:108927647:C:T
chr1:108928038	['G', 'A']	56057	32054.28726383958	182.05679797026903	0.0024969941024037	0.0064259186767239	0.3885816531492064	0.697587	0.697587	chr1	108928038	0.1564016213680226	chr1:108928038:G:A
chr1:108928303	['T', 'C']	56057	4306.153634822942	37.50126276905645	0.0013517914924322	0.0150462554712598	0.0898423860351372	0.928413	0.928413	chr1	108928303	0.0322587870132579	chr1:108928303:T:C
chr1:108928847	['A', 'G']	56057	49113.89441470378	-248.98796674252543	-0.0118934833556907	0.0057997748711842	-2.050680176360388	0.0403027	0.0403027	chr1	108928847	1.394665858180915	chr1:108928847:A:G
chr1:108928867	['A', 'G']	56057	107604.8391222906	300.902600252919	-0.0030776075126233	0.0147262736542934	-0.2089875269787642	0.834459	0.834459	chr1	108928867	0.0785949969250453	chr1:108928867:A:G
chr1:108929023	['TTC', 'T']	56057	28033.501159803018	-270.01191792193663	-0.0134472604883643	0.0066550372549079	-2.020613855834883	0.0433245	0.0433245	chr1	108929023	1.3632664406969992	chr1:108929023:TTC:T
chr1:108929107	['G', 'A']	56057	5762.4391449422765	48.106126503585344	0.0113833515285223	0.0130867751755002	0.8698362565158989	0.384394	0.384394	chr1	108929107	0.4152233998464371	chr1:108929107:G:A
chr1:108929298	['G', 'C']	56057	28055.50337198929	-274.2065744410737	-0.0135373984747456	0.0066520837506916	-2.035061340491708	0.0418494	0.0418494	chr1	108929298	1.378310764159541	chr1:108929298:G:C
chr1:108930151	['G', 'A']	56057	41789.67325124912	-80.55943782880368	-0.0053331519074585	0.0059386548523739	-0.8980403879384657	0.369168	0.369168	chr1	108930151	0.4327759512694397	chr1:108930151:G:A
chr1:108930191	['T', 'C']	56057	26788.991433772346	-242.76814943319408	-0.0130563095854445	0.0067569221219515	-1.932286527770951	0.0533292	0.0533292	chr1	108930191	1.2730349311903932	chr1:108930191:T:C
chr1:108930395	['C', 'T']	56057	22852.522653057586	-12.742572419978927	-0.0056100281422481	0.0072016995290471	-0.7789866988508475	0.435991	0.435991	chr1	108930395	0.360522475618293	chr1:108930395:C:T
chr1:108930983	['T', 'C']	56057	7159.93769854017	-3.2490341201547017	0.0011867699705025	0.0118137253560002	0.100456878312291	0.919982	0.919982	chr1	108930983	0.0362206698035195	chr1:108930983:T:C
chr1:108931019	['TC', 'T']	56057	6887.105730802169	-188.9628974901633	-0.0282426713871109	0.0120600946861767	-2.341828329049745	0.019193	0.019193	chr1	108931019	1.7168571366967582	chr1:108931019:TC:T
chr1:108931204	['G', 'A']	56057	30731.482184595065	75.48764697629183	-0.001281215049937	0.0065084423838677	-0.1968543277132999	0.843942	0.843942	chr1	108931204	0.0736873992813255	chr1:108931204:G:A
chr1:108931959	['T', 'C']	56057	4192.093915650819	41.68951419861183	3.2398231079456504e-05	0.0152295885008857	0.0021273215016658	0.998303	0.998303	chr1	108931959	0.0007376237867411	chr1:108931959:T:C
chr1:108932110	['T', 'TA']	56057	4592.859012513881	53.20560061090001	0.0009688179274915	0.0146261726706489	0.0662386496664104	0.947188	0.947188	chr1	108932110	0.0235638126975863	chr1:108932110:T:TA
chr1:108932113	['A', 'AAAAT']	56057	1495.4535153461818	-37.73078312667924	-0.0355046464849232	0.0251215999180491	-1.413311516812039	0.15757	0.15757	chr1	108932113	0.8025264649852232	chr1:108932113:A:AAAAT
chr1:108933733	['T', 'C']	56057	1525.1088255757943	-37.12184995006385	-0.03431370506352	0.0248730714568279	-1.3795523855217542	0.16773	0.16773	chr1	108933733	0.7753892530216647	chr1:108933733:T:C
chr1:108933741	['A', 'G']	56057	30733.386019375903	73.45368077033167	-0.001354183548088	0.0065085098272151	-0.2080635328267603	0.83518	0.83518	chr1	108933741	0.0782199142384096	chr1:108933741:A:G
chr1:108934316	['T', 'C']	56057	4573.468548689307	53.73240219540237	0.0009630102236428	0.0146214016848309	0.0658630577560806	0.947487	0.947487	chr1	108934316	0.0234267400585669	chr1:108934316:T:C
chr1:108934529	['G', 'A']	56057	1526.1088969368277	-39.24004151641402	-0.0354728096788152	0.0248659220791048	-1.4265632123340222	0.153711	0.153711	chr1	108934529	0.8132950520294652	chr1:108934529:G:A
chr1:108935031	['G', 'A']	56057	30719.48004353489	72.10009022348498	-0.001351546473671	0.0065101857106109	-0.2076049031087102	0.835538	0.835538	chr1	108935031	0.0780337937478169	chr1:108935031:G:A
chr1:108935143	['C', 'T']	56057	5992.106893106893	33.436754778776866	0.0071830797160022	0.0128606906108267	0.5585298591939689	0.576485	0.576485	chr1	108935143	0.2392119884594462	chr1:108935143:C:T
chr1:108936210	['A', 'C']	56057	7574.879411059774	-186.1803753007285	-0.0297938119897052	0.0117206430646262	-2.5419946521215384	0.0110249	0.0110249	chr1	108936210	1.9576253410569628	chr1:108936210:A:C
chr1:108938044	['A', 'G']	56057	30835.500740449977	75.133506398742	-0.0013866334874575	0.0065050174975806	-0.2131636829529268	0.8312	0.8312	chr1	108938044	0.0802944654508789	chr1:108938044:A:G
chr1:108938311	['G', 'T']	56057	30814.49699359467	78.07332587625201	-0.0013359658127747	0.0065073663564916	-0.2053005378192643	0.837338	0.837338	chr1	108938311	0.077099199230219	chr1:108938311:G:T
chr1:108938614	['T', 'C']	56057	12815.743438308506	139.27439670763783	0.007526676611805	0.0090996183988194	0.8271420055132844	0.40816	0.40816	chr1	108938614	0.3891695587342851	chr1:108938614:T:C
chr1:108939232	['TAATA', 'T']	56057	1534.6425879957876	-26.96761752167812	-0.0297946819277245	0.024811071449516	-1.2008623645435383	0.22981	0.22981	chr1	108939232	0.6386310772564031	chr1:108939232:TAATA:T
chr1:108939420	['C', 'T']	56057	6890.212459180211	-187.8043259679584	-0.0279702649854866	0.0120609567665536	-2.319075138636696	0.0203945	0.0203945	chr1	108939420	1.6904869375595744	chr1:108939420:C:T
chr1:108939551	['C', 'T']	56057	2034.290317400846	-10.3656500809205	-0.028833328715677	0.0216611944092599	-1.3311052092007931	0.18316	0.18316	chr1	108939551	0.7371693651443403	chr1:108939551:C:T
chr1:108940204	['C', 'T']	56057	25514.37210713203	53.3947624064025	-0.0002117341212894	0.0069251852754644	-0.0305745063658623	0.975609	0.975609	chr1	108940204	0.010724201970127	chr1:108940204:C:T
chr1:108940836	['G', 'A']	56057	5739.409540970154	36.911371012648665	0.0108548906894683	0.0131185193678855	0.8274478533028178	0.407987	0.407987	chr1	108940836	0.3893536749449545	chr1:108940836:G:A
chr1:108941353	['T', 'C']	56057	17441.489107745016	210.9889715574857	0.0110095200006459	0.0079887231860104	1.3781326182293303	0.168168	0.168168	chr1	108941353	0.7742566407948185	chr1:108941353:T:C
chr1:108941532	['G', 'A']	56057	2607.0930157880653	-33.19764668849022	-0.020244357952276	0.0190634227423307	-1.0619477008880995	0.288264	0.288264	chr1	108941532	0.540209591318263	chr1:108941532:G:A
chr1:108941842	['C', 'T']	56057	7283.106391715766	-194.69818172975263	-0.0273564370232381	0.0117579252812928	-2.326638107384721	0.0199881	0.0199881	chr1	108941842	1.6992284864588107	chr1:108941842:C:T
chr1:108943394	['A', 'G']	56057	11315.412988403214	177.5989348292451	0.0110388984818984	0.0096006659499252	1.1498054967722782	0.250229	0.250229	chr1	108943394	0.6016623596700481	chr1:108943394:A:G
chr1:108943574	['A', 'G']	56057	59935.89954321603	-250.6928869706026	-0.0131854589827884	0.0057794824012472	-2.281425578862048	0.022527	0.022527	chr1	108943574	1.647296640952452	chr1:108943574:A:G
chr1:108943618	['TA', 'T']	56057	52373.47431711538	-61.49154931726287	-0.0064669413265813	0.0057686829656038	-1.1210429425816753	0.262274	0.262274	chr1	108943618	0.5812447601767021	chr1:108943618:TA:T
chr1:108944196	['A', 'G']	56057	52449.356432993736	-56.6602436898429	-0.0064346637804976	0.0057699507999095	-1.1152025387458309	0.264768	0.264768	chr1	108944196	0.5771345051206007	chr1:108944196:A:G
chr1:108944408	['G', 'A']	56057	5780.753087080655	41.48374664837266	0.0119485777638989	0.0130737669930544	0.9139353462737024	0.360755	0.360755	chr1	108944408	0.4427876409486433	chr1:108944408:G:A
chr1:108944865	['A', 'G']	56057	52467.23154607904	-58.50307133087925	-0.0064637265201503	0.0057695524097584	-1.1203168046827772	0.262584	0.262584	chr1	108944865	0.5807317402549503	chr1:108944865:A:G
chr1:108945017	['C', 'T']	56057	5725.102130012844	38.190768393724056	0.0113308524268569	0.0131327517588977	0.8627934674223936	0.388255	0.388255	chr1	108945017	0.4108829426607633	chr1:108945017:C:T
chr1:108945109	['T', 'C']	56057	10373.110274571372	133.79779274108685	0.0102004700964284	0.0099960920353333	1.0204457962544429	0.307521	0.307521	chr1	108945109	0.5121252217659198	chr1:108945109:T:C
chr1:108945592	['C', 'T']	56057	7273.167713388523	-196.8354494756333	-0.0279008305835038	0.0117567556368545	-2.3731743216675767	0.0176393	0.0176393	chr1	108945592	1.7535186534541627	chr1:108945592:C:T
chr1:108946086	['G', 'A']	56057	2807.6511134108914	-29.83634994557769	-0.0204548633037949	0.0184313986821933	-1.1097835631734472	0.267097	0.267097	chr1	108946086	0.5733309898923771	chr1:108946086:G:A
chr1:108946096	['G', 'A']	56057	2714.29052113254	-44.82549833931219	-0.0253040356849463	0.0187056470587498	-1.3527484831437624	0.176141	0.176141	chr1	108946096	0.7541395423788075	chr1:108946096:G:A
chr1:108946196	['G', 'A']	56057	10376.255093113366	134.9538409896263	0.0102227702829844	0.0099993422588071	1.0223442720925535	0.306622	0.306622	chr1	108946196	0.5133966879166444	chr1:108946196:G:A
chr1:108946273	['GC', 'G']	56057	10417.459225545235	132.60973058739344	0.0100164611164961	0.010001646833367	1.001481184386522	0.316599	0.316599	chr1	108946273	0.4994904612208763	chr1:108946273:GC:G
chr1:108947089	['G', 'A']	56057	32610.235601627173	-224.6444083794182	-0.0116987374456776	0.0063495122283889	-1.842462385279292	0.0654128	0.0654128	chr1	108947089	1.1843372604610185	chr1:108947089:G:A
chr1:108948406	['T', 'C']	56057	36180.135422615655	-295.8656548720507	-0.0146126634955186	0.0061469794624682	-2.377210398170256	0.0174475	0.0174475	chr1	108948406	1.7582667930020497	chr1:108948406:T:C
chr1:108948689	['C', 'T']	56057	53129.26881144837	-79.07227363176509	-0.0067174190902149	0.0057586270136672	-1.1664966448203913	0.243419	0.243419	chr1	108948689	0.6136455260520925	chr1:108948689:C:T
chr1:108949451	['G', 'A']	56057	18277.30419424473	-27.73514724283536	-0.0056907366897308	0.0078591453201475	-0.7240910376274894	0.469013	0.469013	chr1	108949451	0.3288151194383941	chr1:108949451:G:A
chr1:108949514	['T', 'C']	56057	60803.43941827268	-271.6211658598737	-0.0126851880156038	0.0057869712909698	-2.19202539252236	0.0283818	0.0283818	chr1	108949514	1.5469600646474708	chr1:108949514:T:C
chr1:108949701	['C', 'T']	56057	10234.0	156.85442496753515	0.0132190255673332	0.0100490681175614	1.315447901505618	0.188365	0.188365	chr1	108949701	0.724999790072651	chr1:108949701:C:T
chr1:108951277	['G', 'A']	56057	29106.15379400167	-296.32843553429626	-0.0123661798633493	0.0065919312364132	-1.875957048071084	0.0606664	0.0606664	chr1	108951277	1.2170517757255168	chr1:108951277:G:A
chr1:108951525	['A', 'G']	56057	60581.40355384284	-277.04067276577746	-0.0129223513245153	0.0057844334920032	-2.233987363218868	0.0254878	0.0254878	chr1	108951525	1.5936676493912318	chr1:108951525:A:G
chr1:108951823	['C', 'A']	56057	10778.754456480478	178.45389407626965	0.0128587802898392	0.009864435925322	1.30354947684649	0.192393	0.192393	chr1	108951823	0.7158107333204368	chr1:108951823:C:A
chr1:108952248	['G', 'A']	56057	29215.833064313432	-264.29330901719806	-0.0115140593331468	0.0066392578377326	-1.7342389186498333	0.0828812	0.0828812	chr1	108952248	1.0815439695968454	chr1:108952248:G:A
chr1:108953253	['A', 'G']	56057	52221.11043108986	-108.08925333719952	-0.0054833393911397	0.0057680158535614	-0.950645686549918	0.341788	0.341788	chr1	108953253	0.4662431892023765	chr1:108953253:A:G
chr1:108953809	['G', 'A']	56057	7228.9343528068275	41.71890703387246	0.0030738440026453	0.0118068629485845	0.2603438369727047	0.7946	0.7946	chr1	108953809	0.0998514392806559	chr1:108953809:G:A
chr1:108953935	['G', 'A']	56057	5470.951924621231	33.475157282300806	0.0113704263989501	0.0134103520918286	0.8478842554684725	0.396506	0.396506	chr1	108953935	0.4017502364745593	chr1:108953935:G:A
chr1:108954309	['A', 'G']	56057	46856.24016563151	-132.50896978568056	-0.0081371679190439	0.0058279998463899	-1.3962196522850705	0.162654	0.162654	chr1	108954309	0.7887352520466402	chr1:108954309:A:G
chr1:108954356	['G', 'A']	56057	59854.16760374832	-268.92789663534575	-0.0120887600369339	0.0057689966897831	-2.0954700941921334	0.0361337	0.0361337	chr1	108954356	1.442087565492329	chr1:108954356:G:A
chr1:108954579	['G', 'A']	56057	5469.585431125225	32.70942236295166	0.0112140910499846	0.0134104516440957	0.8362202368420526	0.403035	0.403035	chr1	108954579	0.3946572376136253	chr1:108954579:G:A
chr1:108954894	['A', 'G']	56057	60665.343531218656	-263.9282708456726	-0.0124766432598419	0.0057805639468181	-2.1583782092246344	0.0309027	0.0309027	chr1	108954894	1.5100035741714684	chr1:108954894:A:G
chr1:108955652	['C', 'T']	56057	60621.48855506592	-267.5445231392479	-0.0125257951024983	0.0057743366006793	-2.169218036410376	0.0300703	0.0300703	chr1	108955652	1.521862239086225	chr1:108955652:C:T
chr1:108956404	['G', 'C']	56057	46817.68143945476	-135.28587434370382	-0.0081877732052733	0.0058270267555188	-1.4051373966180354	0.159986	0.159986	chr1	108956404	0.7959180197738723	chr1:108956404:G:C
chr1:108956449	['C', 'T']	56057	5466.682640499554	36.26335433803076	0.011904948943415	0.0134135855957715	0.8875292037624857	0.374798	0.374798	chr1	108956449	0.4262027352636651	chr1:108956449:C:T
chr1:108956778	['G', 'A']	56057	7429.915927545281	-190.78626541450268	-0.0272951528974595	0.0116136199901844	-2.3502708819927545	0.0187632	0.0187632	chr1	108956778	1.7266930921921655	chr1:108956778:G:A
chr1:108957817	['A', 'G']	56057	60628.73399586069	-281.015614487731	-0.0129096989101773	0.0057721980899892	-2.2365308170152183	0.0253209	0.0253209	chr1	108957817	1.5965208619213798	chr1:108957817:A:G
chr1:108958227	['T', 'A']	56057	13717.20230873537	-129.26742603888417	-0.0098374486726738	0.0088060710598327	-1.117121200343871	0.263947	0.263947	chr1	108958227	0.5784832697905087	chr1:108958227:T:A
chr1:108958606	['G', 'A']	56057	5440.485263683722	30.401673770638244	0.0105798285687296	0.0134419673964917	0.7870744108106459	0.431242	0.431242	chr1	108958606	0.3652789484707425	chr1:108958606:G:A
chr1:108958858	['C', 'T']	56057	5505.490631940966	22.358131765397605	0.0086314452390482	0.0134052131381592	0.6438872064240473	0.519651	0.519651	chr1	108958858	0.2842882326343094	chr1:108958858:C:T
chr1:108959067	['A', 'G']	56057	70041.49256820655	-119.52677463395013	-0.0086326071837886	0.0059605478186941	-1.4482909031807454	0.147541	0.147541	chr1	108959067	0.8310872773165023	chr1:108959067:A:G
chr1:108961034	['T', 'C']	56057	4675.00076724061	-48.08569293333744	-0.0077986760532741	0.014508593336691	-0.5375211691647516	0.59091	0.59091	chr1	108961034	0.2284786603705266	chr1:108961034:T:C
chr1:108962041	['C', 'T']	56057	9021.965656277316	106.93384137609335	0.0100478253223581	0.010599492255814	0.9479534566239882	0.343157	0.343157	chr1	108962041	0.4645071375852979	chr1:108962041:C:T
chr1:108962290	['T', 'C']	56057	9292.82887318918	63.514920650613554	-0.0009186434691402	0.0104447606859899	-0.0879525627018365	0.929915	0.929915	chr1	108962290	0.0315567468418087	chr1:108962290:T:C
chr1:108962891	['T', 'A']	56057	83660.41658637545	548.4182158239843	0.0071096924784153	0.0066315444091885	1.072102068496194	0.283679	0.283679	chr1	108962891	0.5471728126767705	chr1:108962891:T:A
chr1:108963067	['T', 'C']	56057	83668.44792149868	557.6292521751686	0.0075518151332832	0.0066320586190668	1.1386834114481623	0.25484	0.25484	chr1	108963067	0.5937324035899961	chr1:108963067:T:C
chr1:108963196	['C', 'A']	56057	6184.551630628702	-143.8835396553247	-0.024407250214309	0.012655015718493	-1.9286621808491515	0.0537779	0.0537779	chr1	108963196	1.2693961607631206	chr1:108963196:C:A
chr1:108963765	['A', 'G']	56057	13019.179067353763	136.7004782029703	0.0031320793752985	0.0090052560077833	0.3478057006476468	0.727987	0.727987	chr1	108963765	0.1378763760148124	chr1:108963765:A:G
chr1:108963796	['C', 'G']	56057	10169.995646433284	274.52316191632804	0.0253692308823373	0.0100552037891032	2.5229951987477093	0.0116387	0.0116387	chr1	108963796	1.934095526074121	chr1:108963796:C:G
chr1:108964042	['G', 'T']	56057	48533.71846895074	376.9744107534508	0.0049193936715516	0.0058242815946154	0.8446352724599706	0.398318	0.398318	chr1	108964042	0.3997700673691314	chr1:108964042:G:T
chr1:108964143	['G', 'A']	56057	83645.44504906333	540.1363646098347	0.0068198918024002	0.0066323831322812	1.0282716885287146	0.303826	0.303826	chr1	108964143	0.517375064003936	chr1:108964143:G:A
chr1:108964631	['T', 'C']	56057	10169.544243051345	270.36330299666537	0.0249894877833882	0.0100547462767897	2.485342453749803	0.0129456	0.0129456	chr1	108964631	1.8878778161715213	chr1:108964631:T:C
chr1:108965150	['A', 'T']	56057	4605.328617558382	-63.8335920601225	-0.0115191218385812	0.0146259996852426	-0.7875784279008216	0.430947	0.430947	chr1	108965150	0.3655761382450517	chr1:108965150:A:T
chr1:108965969	['A', 'T']	56057	87488.0462817585	537.3434098258358	0.0058245939667843	0.0069729370429391	0.8353142916559673	0.403544	0.403544	chr1	108965969	0.3941091055134021	chr1:108965969:A:T
chr1:108966421	['C', 'T']	56057	48559.86013811316	384.8824859454752	0.0052486951969229	0.0058245405831692	0.9011346254655151	0.367521	0.367521	chr1	108966421	0.4347178404612741	chr1:108966421:C:T
chr1:108967345	['C', 'T']	56057	35073.88250722621	170.84609837369774	0.0005789452762849	0.0062599800982165	0.0924835649956542	0.926314	0.926314	chr1	108967345	0.0332417721174659	chr1:108967345:C:T
chr1:108968336	['AAGT', 'A']	56057	49060.50379213734	369.6969093553654	0.0049221158779184	0.0058216417769457	0.8454858726296919	0.397843	0.397843	chr1	108968336	0.4002882788951423	chr1:108968336:AAGT:A
chr1:108968364	['G', 'A']	56057	10311.116692261	281.60066544632883	0.0260209977888985	0.0099962181345265	2.6030842303273665	0.00924136	0.00924136	chr1	108968364	2.0342641113521225	chr1:108968364:G:A
chr1:108968532	['C', 'T']	56057	25448.93214135353	-111.9771414504144	-0.0118114412887528	0.0070113099709397	-1.6846268868026912	0.0920661	0.0920661	chr1	108968532	1.0359002535505162	chr1:108968532:C:T
chr1:108968776	['A', 'G']	56057	4039.360290444587	-71.31816009447492	-0.0192807563191809	0.015451950702105	-1.2477878483364797	0.212114	0.212114	chr1	108968776	0.6734306661270433	chr1:108968776:A:G
chr1:108968941	['G', 'A']	56057	10320.732678746752	285.2396276959497	0.0260365317047524	0.009990846029233	2.6060387307110866	0.00916203	0.00916203	chr1	108968941	2.0380082905109145	chr1:108968941:G:A
chr1:108969161	['G', 'A']	56057	24813.754478623938	-111.70501958326987	-0.0116264629627101	0.0069619003910122	-1.6700128283535602	0.0949224	0.0949224	chr1	108969161	1.0226312896963787	chr1:108969161:G:A
chr1:108969635	['GA', 'G']	56057	6651.237302649184	-197.25796950342573	-0.0316670603698298	0.0122348855097281	-2.588259640407001	0.00964871	0.00964871	chr1	108969635	2.0155307464832624	chr1:108969635:GA:G
chr1:108969715	['G', 'C']	56057	4990.178039425564	135.28683937263168	0.0153374316799593	0.0140304467701923	1.0931534776600105	0.274331	0.274331	chr1	108969715	0.5617251134008336	chr1:108969715:G:C
chr1:108970652	['A', 'G']	56057	10340.47570875484	291.4323283948149	0.0267298289482273	0.0099813983168913	2.677964359261452	0.00740927	0.00740927	chr1	108970652	2.130224578874821	chr1:108970652:A:G
chr1:108970875	['C', 'T']	56057	88221.16398444193	552.6690017094741	0.0068371080691901	0.0070510406835855	0.9696594270270678	0.33222	0.33222	chr1	108970875	0.4785742261044229	chr1:108970875:C:T
chr1:108972895	['G', 'A']	56057	10340.329296218117	261.94396239600906	0.0240099750011582	0.0099909163131509	2.4031804740025766	0.0162564	0.0162564	chr1	108972895	1.7889756231476808	chr1:108972895:G:A
chr1:108972897	['C', 'T']	56057	4646.6593248657255	-65.87971389891267	-0.0125923149678221	0.0146123340785631	-0.8617593123808692	0.388824	0.388824	chr1	108972897	0.4102469362717936	chr1:108972897:C:T
chr1:108972924	['C', 'T']	56057	10487.043476687728	262.1762823319216	0.0238678256082661	0.0099869891552227	2.3898920122271585	0.0168566	0.0168566	chr1	108972924	1.7732300186878325	chr1:108972924:C:T
chr1:108972981	['C', 'T']	56057	10330.573187782342	284.91699540973974	0.0261868425279609	0.0100064407342504	2.616998713471375	0.00887305	0.00887305	chr1	108972981	2.0519270712069786	chr1:108972981:C:T
chr1:108973030	['G', 'C']	56057	35882.16446182137	189.36539132512183	0.0009689696728135	0.0062204498001288	0.1557716409500678	0.876214	0.876214	chr1	108973030	0.0573898120181802	chr1:108973030:G:C
chr1:108973113	['A', 'G']	56057	35866.156500945785	179.06665880517838	0.0006455327139921	0.0062198195359808	0.1037864057402065	0.917339	0.917339	chr1	108973113	0.0374701423860619	chr1:108973113:A:G
chr1:108973114	['T', 'G']	56057	35864.5161583897	175.39179742467812	0.0005415478378158	0.0062197369973084	0.0870692503638358	0.930617	0.930617	chr1	108973114	0.0312290182773295	chr1:108973114:T:G
chr1:108973156	['T', 'C']	56057	6852.0779800142745	-195.1981466413875	-0.0315910240565592	0.0120575327375175	-2.620023909059148	0.00879473	0.00879473	chr1	108973156	2.0557774889308	chr1:108973156:T:C
chr1:108973682	['A', 'G']	56057	10316.114698734917	281.875973115609	0.0258019399533379	0.0099949295885718	2.581502923526321	0.00983963	0.00983963	chr1	108973682	2.007021232054376	chr1:108973682:A:G
chr1:108973960	['A', 'G']	56057	10301.205156570612	279.9330606006013	0.025742883404267	0.0099947708496334	2.5756351787906286	0.0100082	0.0100082	chr1	108973960	1.9996440244548743	chr1:108973960:A:G
chr1:108974019	['T', 'C']	56057	86626.54395574982	495.6887219539354	0.0124723682303301	0.0068916431320052	1.8097814978851128	0.070335	0.070335	chr1	108974019	1.1528285082054694	chr1:108974019:T:C
chr1:108974097	['G', 'T']	56057	27688.226844247645	-179.94129699136462	-0.0073747146010571	0.006700081182266	-1.1006903350032105	0.271036	0.271036	chr1	108974097	0.5669730207013144	chr1:108974097:G:T
chr1:108974173	['C', 'T']	56057	48548.65146701883	382.85215005884913	0.005476258999535	0.005831114349758	0.9391445049885434	0.347661	0.347661	chr1	108974173	0.4588440249761242	chr1:108974173:C:T
chr1:108974216	['G', 'A']	56057	10321.886253552324	284.4205698457263	0.026100645251402	0.0099944832729709	2.611505221284281	0.00901686	0.00901686	chr1	108974216	2.0449446733325622	chr1:108974216:G:A
chr1:108974961	['T', 'C']	56057	10303.102781395512	284.5900279808704	0.0262024762883501	0.009992806650306	2.6221338213871683	0.00874047	0.00874047	chr1	108974961	2.058465213484775	chr1:108974961:T:C
chr1:108975477	['C', 'T']	56057	10304.757396238538	281.0162928530024	0.0258278536945315	0.0099930544861784	2.584580493407154	0.00975226	0.00975226	chr1	108975477	2.010894728732981	chr1:108975477:C:T
chr1:108976939	['G', 'A']	56057	48361.80360807268	367.48176716463695	0.0051630988329896	0.0058355262041523	0.8847700536955554	0.376284	0.376284	chr1	108976939	0.4244842479555587	chr1:108976939:G:A
chr1:108977360	['G', 'T']	56057	9846.75656145735	253.8832553193714	0.026323530965145	0.0102034475821707	2.579866339602917	0.00988638	0.00988638	chr1	108977360	2.004962700699899	chr1:108977360:G:T
chr1:108978695	['A', 'G']	56057	10297.65329717385	278.9660901619	0.0255337369860495	0.0099938004424243	2.554957659316188	0.0106227	0.0106227	chr1	108978695	1.973765083436499	chr1:108978695:A:G
chr1:108979393	['G', 'A']	56057	9849.229901873328	254.8149814395861	0.0262136328998433	0.0102000465817096	2.569952273242426	0.0101738	0.0101738	chr1	108979393	1.992516804128502	chr1:108979393:G:A
chr1:108979692	['G', 'A']	56057	4618.0	-64.2504418651395	-0.012043033292769	0.0146023438648908	-0.8247328924861639	0.409527	0.409527	chr1	108979692	0.3877174600465211	chr1:108979692:G:A
chr1:108979933	['T', 'C']	56057	10298.46971400025	281.13519052761563	0.0257287173481295	0.0099934214380455	2.574565428630766	0.0100392	0.0100392	chr1	108979933	1.998300893707764	chr1:108979933:T:C
chr1:108980179	['A', 'T']	56057	4617.306305663135	-62.62910901587239	-0.0116728345327114	0.0146069254691363	-0.7991301494195684	0.424218	0.424218	chr1	108980179	0.3724109078731488	chr1:108980179:A:T
chr1:108980880	['C', 'T']	56057	9848.229776984834	253.7268461204983	0.0261136635901099	0.0102005080497824	2.560035584763539	0.0104687	0.0104687	chr1	108980880	1.980107245530316	chr1:108980880:C:T
chr1:108981021	['G', 'A']	56057	9225.560674700551	64.65645758034661	-0.0006894164979477	0.0104966543826358	-0.0656796416092562	0.947633	0.947633	chr1	108981021	0.023359823985196	chr1:108981021:G:A
chr1:108981135	['A', 'G']	56057	4602.231487098964	-63.23098405335655	-0.0113974957822704	0.0146323483873977	-0.7789245772802053	0.436027	0.436027	chr1	108981135	0.3604866171810649	chr1:108981135:A:G
chr1:108981588	['T', 'C']	56057	9850.757275144077	258.5196737579999	0.0267176437258055	0.0102009463897756	2.619133823954276	0.00881771	0.00881771	chr1	108981588	2.054644188507065	chr1:108981588:T:C
chr1:108981962	['C', 'A']	56057	23849.829110762206	-179.16167357922444	-0.0064348851501109	0.0070578350692309	-0.9117364017422576	0.361911	0.361911	chr1	108981962	0.4413982166522318	chr1:108981962:C:A
chr1:108982196	['C', 'T']	56057	10298.102246168668	283.09952227159613	0.0259420097045202	0.009995533311332	2.595360237068046	0.00945165	0.00945165	chr1	108982196	2.0244923689147227	chr1:108982196:C:T
chr1:108984486	['A', 'C']	56057	20484.654254465	-51.08590580309725	-0.0100912137872047	0.0074657765195174	-1.351662986539147	0.176489	0.176489	chr1	108984486	0.7532823576312461	chr1:108984486:A:C
chr1:108984862	['G', 'A']	56057	27664.93514371866	-187.8387699789312	-0.0076364730113378	0.0067002078983807	-1.1397367256594164	0.254401	0.254401	chr1	108984862	0.5944811858945815	chr1:108984862:G:A
chr1:108985087	['C', 'T']	56057	7064.378064009706	-12.225466184995817	-0.0042307964588926	0.0119386299711874	-0.3543787242843761	0.723056	0.723056	chr1	108985087	0.1408280657080102	chr1:108985087:C:T
chr1:108985239	['G', 'A']	56057	12905.920914134836	140.19835079976744	0.0033967350806012	0.0090218352992293	0.3765015618154098	0.706545	0.706545	chr1	108985239	0.1508601726274317	chr1:108985239:G:A
chr1:108986392	['G', 'C']	56057	10309.551735826168	282.2618433525834	0.0259929643793586	0.0099894783510224	2.602034206991225	0.0092697	0.0092697	chr1	108986392	2.0329343209205346	chr1:108986392:G:C
chr1:108989236	['G', 'A']	56057	27620.927293164663	-205.6585953992096	-0.0085170013686447	0.0067053820531216	-1.2701739142036914	0.204028	0.204028	chr1	108989236	0.6903102276180082	chr1:108989236:G:A
chr1:108990269	['C', 'T']	56057	9853.933625950114	243.74189992898755	0.0253414589011813	0.0101956466951948	2.4855175604628164	0.0129392	0.0129392	chr1	108990269	1.888092574233459	chr1:108990269:C:T
chr1:108991132	['C', 'A']	56057	6645.422571148183	-186.0383400559134	-0.0301267210891078	0.0122420986651084	-2.4609114754950405	0.0138614	0.0138614	chr1	108991132	1.85819290381014	chr1:108991132:C:A
chr1:108994352	['A', 'G']	56057	10273.54980911264	278.90172131015703	0.0258886038008826	0.0100046810628056	2.587649085299524	0.00966583	0.00966583	chr1	108994352	2.014760847383686	chr1:108994352:A:G
chr1:108994611	['AC', 'A']	56057	9855.868011064518	245.6022001791863	0.0255761289891731	0.0101969232437465	2.5082202128821773	0.0121369	0.0121369	chr1	108994611	1.9158922263428448	chr1:108994611:AC:A
chr1:108996068	['T', 'C']	56057	48610.27305331525	383.6666964238869	0.0052855730462764	0.0058328830507868	0.9061681847990156	0.364851	0.364851	chr1	108996068	0.4378844590758698	chr1:108996068:T:C
chr1:108996293	['C', 'A']	56057	9853.878916006564	246.72589698277773	0.0257690152359032	0.0101963895069672	2.5272686197693104	0.0114981	0.0114981	chr1	108996293	1.939373918575821	chr1:108996293:C:A
chr1:108996629	['C', 'G']	56057	40729.171939403655	320.5734886371161	0.0050215137997383	0.0060263179305636	0.8332640025961503	0.404699	0.404699	chr1	108996629	0.3928678687367221	chr1:108996629:C:G
chr1:108996850	['A', 'G']	56057	5140.008617920994	-29.63550865983114	-0.0082758690568927	0.0138976326458494	-0.59548768252731	0.55152	0.55152	chr1	108996850	0.2584387339361276	chr1:108996850:A:G
chr1:108997310	['G', 'A']	56057	13613.914301008115	153.6009840060202	0.0034560689625477	0.0088152933194815	0.3920537680703108	0.69502	0.69502	chr1	108997310	0.158002697906773	chr1:108997310:G:A
chr1:108997438	['A', 'G']	56057	9858.044722846838	249.0517723703539	0.0259808400851613	0.0101961419795132	2.548104973171601	0.0108336	0.0108336	chr1	108997438	1.9652272035466507	chr1:108997438:A:G
chr1:108997629	['G', 'A']	56057	52928.40972085607	-300.5631674617797	-0.0137285849111605	0.0057774120833775	-2.376251635340283	0.0174929	0.0174929	chr1	108997629	1.7571381865422135	chr1:108997629:G:A
chr1:108998376	['A', 'G']	56057	10297.676612023835	273.6286696485097	0.0253648355816801	0.0100037410489042	2.5355350021238703	0.0112303	0.0112303	chr1	108998376	1.9496086420818788	chr1:108998376:A:G
chr1:108999198	['G', 'A']	56057	23792.128242203547	-190.81937239743155	-0.0071437611016252	0.0070666806315266	-1.0109075921380608	0.312065	0.312065	chr1	108999198	0.5057549373879787	chr1:108999198:G:A
chr1:108999788	['T', 'C']	56057	9824.103024355429	241.0082404072425	0.0252060158532559	0.0102127600128226	2.468090488918608	0.0135866	0.0135866	chr1	108999788	1.8668892103742207	chr1:108999788:T:C
chr1:109000380	['G', 'A']	56057	21041.76527715789	-50.36526488076417	-0.000347811791154	0.0073962414357445	-0.0470254783021476	0.962493	0.962493	chr1	109000380	0.0166024203362701	chr1:109000380:G:A
chr1:109000915	['G', 'T']	56057	101456.23950546804	65.0889385671624	-0.0261196184500962	0.0098497942233147	-2.6517933124197013	0.00800881	0.00800881	chr1	109000915	2.0964320093623363	chr1:109000915:G:T
chr1:109003199	['C', 'T']	56057	10275.566279463985	280.0539145536347	0.025934212868569	0.0100030508727971	2.5926303083288382	0.00952698	0.00952698	chr1	109003199	2.021044746496353	chr1:109003199:C:T
chr1:109003525	['A', 'G']	56057	4699.5090205035785	-59.38018886867435	-0.0102214825297588	0.0144876051054637	-0.7055329335214963	0.480482	0.480482	chr1	109003525	0.3183228773962678	chr1:109003525:A:G
chr1:109004190	['G', 'A']	56057	48536.70705934848	363.4478672541285	0.0048553287967909	0.0058361966350779	0.8319337233444745	0.40545	0.40545	chr1	109004190	0.3920626952455933	chr1:109004190:G:A
chr1:109004214	['G', 'A']	56057	4708.567598963449	-63.0588919603779	-0.0111253873983117	0.0144828337311113	-0.76817752691676	0.442385	0.442385	chr1	109004214	0.3541996071275667	chr1:109004214:G:A
chr1:109004981	['G', 'A']	56057	101464.10016593218	69.53136847039511	-0.0257825774978294	0.0098536977054151	-2.6165383055804967	0.00888502	0.00888502	chr1	109004981	2.0513415902695	chr1:109004981:G:A
chr1:109005029	['C', 'T']	56057	10281.821618629228	273.0278484832021	0.0253539844867171	0.0100032000271997	2.534587373818077	0.0112607	0.0112607	chr1	109005029	1.948434611554996	chr1:109005029:C:T
chr1:109006362	['CA', 'C']	56057	23590.787521410224	-178.9374148318488	-0.0063336550999367	0.0070898117445171	-0.8933460193544436	0.371676	0.371676	chr1	109006362	0.4298354814226478	chr1:109006362:CA:C
chr1:109006544	['C', 'A']	56057	10270.648961604338	275.4985061559081	0.0255663289729283	0.0100032777756143	2.555795164986133	0.0105972	0.0105972	chr1	109006544	1.9748088691866104	chr1:109006544:C:A
chr1:109008046	['G', 'A']	56057	7129.087027152474	-4.8009388540236735	-0.0033030519418179	0.0118935722644925	-0.2777173979662132	0.78123	0.78123	chr1	109008046	0.1072210877289171	chr1:109008046:G:A
chr1:109008630	['C', 'T']	56057	9859.523111571869	246.8168589276931	0.0257024325601351	0.0102019367452554	2.519367959430692	0.0117593	0.0117593	chr1	109008630	1.9296185298913	chr1:109008630:C:T
chr1:109009946	['C', 'T']	56057	4715.925400563823	-62.80196871781303	-0.0115624953699737	0.014454843940591	-0.7999045453202552	0.423769	0.423769	chr1	109009946	0.3728708164344775	chr1:109009946:C:T
chr1:109010443	['A', 'G']	56057	52949.33474886252	-305.5766116525501	-0.0139180377996368	0.0057654444668208	-2.4140442041776287	0.0157797	0.0157797	chr1	109010443	1.801901257754169	chr1:109010443:A:G
chr1:109010730	['C', 'G']	56057	9855.043491451614	249.79513238886105	0.0259726466531943	0.0101971569474992	2.5470478474457323	0.0108665	0.0108665	chr1	109010730	1.9639103156611164	chr1:109010730:C:G
chr1:109011940	['T', 'C']	56057	9865.22365391823	247.58373270833744	0.0257568834485753	0.0101915294077425	2.527283434908973	0.0114976	0.0114976	chr1	109011940	1.9393928044754445	chr1:109011940:T:C
chr1:109012195	['A', 'G']	56057	10274.649603910932	273.58447350655257	0.0253566924693645	0.0100029616002085	2.534918505419014	0.01125	0.01125	chr1	109012195	1.9488474775526188	chr1:109012195:A:G
chr1:109012288	['C', 'A']	56057	4714.504611871331	-61.50545692733619	-0.0111903797200946	0.0144568176528363	-0.774055534822298	0.438901	0.438901	chr1	109012288	0.3576334296494738	chr1:109012288:C:A
chr1:109012309	['A', 'G']	56057	63267.80086719127	-12.0945188855022	-0.0049788384520051	0.005826668154517	-0.8544915069764757	0.392836	0.392836	chr1	109012309	0.405788719752351	chr1:109012309:A:G
chr1:109014345	['G', 'A']	56057	10277.383395189494	274.7869088778402	0.025519001162179	0.0100033088682343	2.5510560053998708	0.0107423	0.0107423	chr1	109014345	1.968902723257738	chr1:109014345:G:A
chr1:109014941	['C', 'T']	56057	48603.27142959104	382.55773524095946	0.005260502129288	0.0058324935415876	0.9019302107715832	0.367098	0.367098	chr1	109014941	0.4352179815851712	chr1:109014941:C:T
chr1:109016849	['C', 'A']	56057	27735.41111705923	-217.63727840906128	-0.009269224015162	0.0066948790191487	-1.3845244982993925	0.166203	0.166203	chr1	109016849	0.7793611413720825	chr1:109016849:C:A
chr1:109017221	['G', 'A']	56057	27723.38569847956	-213.2527944970016	-0.0091066420788097	0.0066964675446038	-1.3599173023914757	0.173862	0.173862	chr1	109017221	0.7597953288292819	chr1:109017221:G:A
chr1:109017817	['G', 'A']	56057	20378.269357084217	-29.155041095458063	-0.0087773262372941	0.0074874696933408	-1.172268683117402	0.241094	0.241094	chr1	109017817	0.6178135975832076	chr1:109017817:G:A
chr1:109018346	['G', 'C']	56057	20418.18563506252	-33.88953649523086	-0.0091311951605502	0.0074909274880331	-1.218967234049113	0.222862	0.222862	chr1	109018346	0.6519639763703879	chr1:109018346:G:C
chr1:109019209	['A', 'C']	56057	10293.832204328934	279.555247801357	0.0257436487347807	0.0100032797522298	2.5735208224125	0.0100695	0.0100695	chr1	109019209	1.9969920937593983	chr1:109019209:A:C
chr1:109019338	['A', 'G']	56057	10962.75577765075	281.32223078560514	0.0258215465769108	0.0100698730930758	2.564237536882769	0.0103429	0.0103429	chr1	109019338	1.985357674258068	chr1:109019338:A:G
chr1:109020381	['C', 'T']	56057	48598.888569336144	375.3370873434688	0.0051526657885398	0.005836822803726	0.8827860570395373	0.377356	0.377356	chr1	109020381	0.4232487402898474	chr1:109020381:C:T
chr1:109020816	['AT', 'A']	56057	9854.570684085596	244.4572760358488	0.0253632570368284	0.0101978484375586	2.4871184536745714	0.0128811	0.0128811	chr1	109020816	1.890047048192701	chr1:109020816:AT:A
chr1:109020821	['G', 'A']	56057	9852.272636407444	243.75426376985683	0.0253242775311654	0.0101989516213716	2.483027518053817	0.01303	0.01303	chr1	109020821	1.885055584287416	chr1:109020821:G:A
chr1:109021034	['A', 'C']	56057	48592.80431174484	364.45567046966505	0.0047858573824669	0.0058332143967597	0.8204494223845863	0.411963	0.411963	chr1	109021034	0.3851417878926271	chr1:109021034:A:C
chr1:109021325	['T', 'C']	56057	10280.66793368667	274.8448463400031	0.0252423710036479	0.010000821317889	2.524029797282294	0.0116045	0.0116045	chr1	109021325	1.935373567135592	chr1:109021325:T:C
chr1:109022670	['C', 'T']	56057	27735.83293172692	-211.05096548831133	-0.0089930993315335	0.0066964694214703	-1.3429613077451947	0.17929	0.17929	chr1	109022670	0.74644393277988	chr1:109022670:C:T
chr1:109022773	['C', 'T']	56057	23794.61936820297	-193.9604373985692	-0.0073569847821605	0.0070682728147573	-1.0408461833561953	0.297951	0.297951	chr1	109022773	0.5258551526330421	chr1:109022773:C:T
chr1:109024447	['C', 'T']	56057	4711.01695429479	-61.04306211092656	-0.0104443020204371	0.0144692294759781	-0.7218284869817571	0.470403	0.470403	chr1	109024447	0.3275299172055337	chr1:109024447:C:T
chr1:109024748	['A', 'G']	56057	10279.650406794177	276.69120401519376	0.0255968384701346	0.0100014601481845	2.559310149806586	0.0104906	0.0104906	chr1	109024748	1.9791996720316776	chr1:109024748:A:G
chr1:109025590	['G', 'A']	56057	48167.79278828988	-248.9001979976921	-0.0124129706630114	0.0058246432788097	-2.13111259674397	0.0330842	0.0330842	chr1	109025590	1.4803793624496169	chr1:109025590:G:A
chr1:109025591	['G', 'A']	56057	10274.849150546072	274.3030794592875	0.0253585601688958	0.0100049066904387	2.5346123610657942	0.0112599	0.0112599	chr1	109025591	1.948465466468779	chr1:109025591:G:A
chr1:109026259	['T', 'C']	56057	10293.079195900951	270.00278263978447	0.0249521661552999	0.0100006622612753	2.4950513779392414	0.0125967	0.0125967	chr1	109026259	1.8997432135729384	chr1:109026259:T:C
chr1:109026510	['G', 'A']	56057	10271.916202811675	278.5705328341515	0.0257458433753063	0.0100056445169248	2.573131928858396	0.0100808	0.0100808	chr1	109026510	1.996505001442168	chr1:109026510:G:A
chr1:109029723	['A', 'C']	56057	4720.188608409612	-63.42095880824302	-0.0115763050541996	0.0144627236850692	-0.8004235790074993	0.423469	0.423469	chr1	109029723	0.3731783766478206	chr1:109029723:A:C
chr1:109030295	['T', 'C']	56057	10380.40728713154	284.2532261171592	0.0257389195818409	0.0099570321554215	2.584999142322378	0.00974043	0.00974043	chr1	109030295	2.011421870379587	chr1:109030295:T:C
chr1:109030361	['G', 'A']	56057	10381.889249768004	283.5273449652523	0.0256950539398889	0.0099561886069543	2.5808122921597816	0.00985933	0.00985933	chr1	109030361	2.0061525969441303	chr1:109030361:G:A
chr1:109030536	['T', 'C']	56057	5600.599454068617	137.44414082543932	0.01237989433986	0.0133092859716791	0.9301696850006256	0.352287	0.352287	chr1	109030536	0.453103382741079	chr1:109030536:T:C
chr1:109033209	['A', 'G']	56057	10427.853985552698	285.75867854237885	0.0259316199896898	0.0099623121657563	2.602972036835494	0.00924438	0.00924438	chr1	109033209	2.0341222106928014	chr1:109033209:A:G
chr1:109034205	['C', 'A']	56057	6867.900655158262	-184.9270973599476	-0.0302675383997358	0.0120528777299136	-2.511229191732013	0.0120339	0.0120339	chr1	109034205	1.9195936017548365	chr1:109034205:C:A
chr1:109034215	['G', 'A']	56057	96245.58461785488	104.0400140512035	-0.0152163563678077	0.008330730101342	-1.82653335094321	0.0677753	0.0677753	chr1	109034215	1.168928551385895	chr1:109034215:G:A
chr1:109034716	['A', 'G']	56057	10408.67112118184	277.5328163829235	0.0247408147426142	0.0099444678955411	2.4878972914888102	0.012853	0.012853	chr1	109034716	1.890995492458616	chr1:109034716:A:G
chr1:109035669	['C', 'T']	56057	10496.737059191137	287.5147442190151	0.0249711420449444	0.0099127183819334	2.5191013284969275	0.0117682	0.0117682	chr1	109035669	1.9292899594037167	chr1:109035669:C:T
chr1:109036426	['G', 'A']	56057	4724.637879764975	-67.20826495976694	-0.0121558790846584	0.0144712605251805	-0.8400013988765371	0.400911	0.400911	chr1	109036426	0.396952027626349	chr1:109036426:G:A
chr1:109036612	['G', 'A']	56057	3752.525206381166	97.37839341766438	0.0184372796642606	0.0161145941555227	1.1441355262392274	0.252572	0.252572	chr1	109036612	0.5976147967716129	chr1:109036612:G:A
chr1:109036697	['G', 'A']	56057	3981.2016385249713	-84.08124732302439	-0.0221301986898558	0.015568287883288	-1.4214921291127791	0.155179	0.155179	chr1	109036697	0.8091670511267891	chr1:109036697:G:A
chr1:109037379	['T', 'C']	56057	10659.432097186747	281.1100935655102	0.0251441602586371	0.0099656416104979	2.5230849393730743	0.0116358	0.0116358	chr1	109037379	1.934203752158809	chr1:109037379:T:C
chr1:109037619	['C', 'T']	56057	11010.837146041828	284.4242039388656	0.0258471944804502	0.0100044174601108	2.583578162697318	0.00978064	0.00978064	chr1	109037619	2.0096327260534634	chr1:109037619:C:T
chr1:109038240	['C', 'T']	56057	10233.730237453838	292.4265713271897	0.0257859470013164	0.0100123460455769	2.5754150809347607	0.0100145	0.0100145	chr1	109038240	1.99937072911246	chr1:109038240:C:T
chr1:109038579	['TGAGGTAG', 'T']	56057	6860.468605584801	-186.29307517969025	-0.0304467853638246	0.0120552653516303	-2.5256005965648027	0.0115528	0.0115528	chr1	109038579	1.937312745020648	chr1:109038579:TGAGGTAG:T
chr1:109039501	['G', 'A']	56057	9732.472348626796	257.9291673875929	0.025796190828156	0.0102400843071056	2.5191385202029988	0.011767	0.011767	chr1	109039501	1.929334246546272	chr1:109039501:G:A
chr1:109042927	['G', 'A']	56057	3928.261371544816	-83.29822045238784	-0.0222988319372116	0.0156603312666097	-1.4239055073347149	0.154479	0.154479	chr1	109042927	0.8111305505692079	chr1:109042927:G:A
chr1:109043307	['A', 'G']	56057	4795.342176154711	-61.41114578063128	-0.0112519795573527	0.0143470834679088	-0.7842694706921346	0.432885	0.432885	chr1	109043307	0.363627462766408	chr1:109043307:A:G
chr1:109043714	['G', 'A']	56057	87943.39467204339	581.043103559437	0.0116609463403082	0.0070214237448865	1.6607666427767482	0.0967659	0.0967659	chr1	109043714	1.0142776597466363	chr1:109043714:G:A
chr1:109043720	['A', 'G']	56057	1884.2016734759416	14.471133410069593	-0.0020318757223338	0.0224679664951604	-0.0904343400534918	0.927942	0.927942	chr1	109043720	0.0324791680345236	chr1:109043720:A:G
chr1:109043810	['C', 'T']	56057	50525.40793206188	415.52614033031887	0.0071983616592043	0.0058121049061625	1.2385119978773804	0.215531	0.215531	chr1	109043810	0.666490256080112	chr1:109043810:C:T
chr1:109045139	['C', 'T']	56057	9152.142836735067	99.02323586421376	0.0079963311561119	0.0105492214733607	0.7580020171445382	0.448453	0.448453	chr1	109045139	0.3482830663550974	chr1:109045139:C:T
chr1:109045908	['C', 'T']	56057	28450.195588156566	-76.27204465082784	-0.0062993581938939	0.0066458156696828	-0.947868329034552	0.343201	0.343201	chr1	109045908	0.4644514553983637	chr1:109045908:C:T
chr1:109046408	['C', 'T']	56057	6065.432804667012	126.77941855448532	0.021559103726854	0.0127688450641838	1.688414544814757	0.0913372	0.0913372	chr1	109046408	1.039352306098715	chr1:109046408:C:T
chr1:109047900	['A', 'G']	56057	36656.27459177472	-309.4111555909093	-0.0159634248429206	0.0061701798949428	-2.587189533323716	0.00967873	0.00967873	chr1	109047900	2.0141816251478737	chr1:109047900:A:G
chr1:109048200	['G', 'C']	56057	28461.940732142888	-84.65731569367674	-0.0068967188409776	0.0066481244783435	-1.0373931570390833	0.299557	0.299557	chr1	109048200	0.5235205274311417	chr1:109048200:G:C
chr1:109048811	['G', 'T']	56057	34561.63162214728	-300.7404515882948	-0.0148466410870732	0.0062547210915754	-2.3736695641106014	0.0176157	0.0176157	chr1	109048811	1.7541000944584944	chr1:109048811:G:T
chr1:109049395	['G', 'A']	56057	5887.52513737244	117.83854692428672	0.0218069395904793	0.0129564851310766	1.6830906970420894	0.0923631	0.0923631	chr1	109049395	1.0345014992033197	chr1:109049395:G:A
chr1:109049419	['T', 'G']	56057	28673.39288080369	-88.48531296226881	-0.007057396531972	0.0066445284249334	-1.062136555167604	0.288178	0.288178	chr1	109049419	0.540339177037974	chr1:109049419:T:G
chr1:109049639	['A', 'G']	56057	28576.3909527465	-82.69354520307033	-0.0067096779222132	0.0066380000750462	-1.0107981088214375	0.312117	0.312117	chr1	109049639	0.5056825760795424	chr1:109049639:A:G
chr1:109050011	['C', 'G']	56057	6018.429450698447	-219.9142302495294	-0.037579644808164	0.0128878300140387	-2.915901650411936	0.00354803	0.00354803	chr1	109050011	2.4500127166927985	chr1:109050011:C:G
chr1:109050754	['G', 'A']	56057	6031.215181518151	112.55403141266272	0.0189538508239291	0.012803689184028	1.4803429348763872	0.138787	0.138787	chr1	109050754	0.8576512117822823	chr1:109050754:G:A
chr1:109051032	['C', 'T']	56057	7425.324602565702	-117.4104796758009	-0.0209453703624169	0.0116059627984747	-1.8047076943215523	0.0711258	0.0711258	chr1	109051032	1.1479728357654968	chr1:109051032:C:T
chr1:109051687	['G', 'A']	56057	6943.371588111464	-147.2250885474332	-0.024106437026776	0.0119702906267167	-2.013855617922284	0.0440295	0.0440295	chr1	109051687	1.3562562463704515	chr1:109051687:G:A
chr1:109051983	['A', 'G']	56057	8773.939109025707	72.02490327161567	0.0092813306511423	0.0107303279491496	0.8649624405820601	0.387063	0.387063	chr1	109051983	0.412218341633337	chr1:109051983:A:G
chr1:109052582	['A', 'C']	56057	8768.877134445533	66.61278909644813	0.0087320394678965	0.010734608172084	0.8134474335639714	0.415965	0.415965	chr1	109052582	0.3809432101096478	chr1:109052582:A:C
chr1:109052912	['G', 'A']	56057	6949.090836070253	-148.23626610186346	-0.0243344385530982	0.0119712167839653	-2.0327456257990995	0.0420829	0.0420829	chr1	109052912	1.3758943398951675	chr1:109052912:G:A
chr1:109052992	['G', 'A']	56057	59460.36427539205	426.3206925565514	0.0091545417667404	0.0057950838354064	1.5797082538838614	0.114179	0.114179	chr1	109052992	0.9424137649410342	chr1:109052992:G:A
chr1:109053483	['TCCGCCCGGCAGCTGCCCCGTCCAGGAGGTGGGGGGCAGCCCCCACCCGGCCAGCCGCCCCGTCCAGGAGGGAGGTCGTGGGCAACCC', 'T']	56057	8852.835970009677	43.03375792135072	0.0065130689785813	0.0108302833151017	0.6013756786491006	0.547592	0.547592	chr1	109053483	0.2615429052809882	chr1:109053483:TCCGCCCGGCAGCTGCCCCGTCCAGGAGGTGGGGGGCAGCCCCCACCCGGCCAGCCGCCCCGTCCAGGAGGGAGGTCGTGGGCAACCC:T
chr1:109053919	['C', 'A']	56057	8746.680957395542	64.30958859305616	0.0082616774578756	0.0107476519944926	0.7686960335251951	0.442077	0.442077	chr1	109053919	0.3545020796042434	chr1:109053919:C:A
chr1:109054007	['ACTCC', 'A']	56057	60005.816612809	449.55261763815366	0.0103579092236562	0.0060605748964231	1.7090638100635087	0.0874447	0.0874447	chr1	109054007	1.0582665078606304	chr1:109054007:ACTCC:A
chr1:109054540	['G', 'A']	56057	3076.8233110881115	-7.628607411539045	-0.0126195390995409	0.0177255449401292	-0.7119408256369792	0.476504	0.476504	chr1	109054540	0.3219334493370163	chr1:109054540:G:A
chr1:109054692	['C', 'G']	56057	6949.951043582277	-148.28017604961082	-0.0241683312329956	0.0119724242048986	-2.0186664638149834	0.0435267	0.0435267	chr1	109054692	1.3612442578625248	chr1:109054692:C:G
chr1:109055481	['G', 'A']	56057	59045.7373833304	450.1125945834008	0.0098170026341235	0.0059090893523349	1.6613393449947411	0.0966509	0.0966509	chr1	109055481	1.014794097525611	chr1:109055481:G:A
chr1:109055830	['G', 'A']	56057	23030.914596273287	-124.71661539485063	-0.0075619800967884	0.007184956356109	-1.0524740474392515	0.292587	0.292587	chr1	109055830	0.5337449740196226	chr1:109055830:G:A
chr1:109057498	['G', 'A']	56057	8774.191317381294	71.34384582347178	0.0094911206755667	0.010732029305593	0.8843733468581164	0.376498	0.376498	chr1	109057498	0.4242373264786082	chr1:109057498:G:A
chr1:109058747	['A', 'C']	56057	5950.1675944759645	86.56139660685197	0.0055375009936734	0.012897644870971	0.4293420270964966	0.667676	0.667676	chr1	109058747	0.1754342344522969	chr1:109058747:A:C
chr1:109059407	['G', 'A']	56057	78720.49016703546	374.6209760871868	0.0065015613648972	0.0063290710933078	1.027253647343572	0.304305	0.304305	chr1	109059407	0.5166909117411762	chr1:109059407:G:A
chr1:109059756	['T', 'C']	56057	58334.3472970521	378.0671983314716	0.0075254213023689	0.0058531419992493	1.2857062588493613	0.198551	0.198551	chr1	109059756	0.7021279212750504	chr1:109059756:T:C
chr1:109060943	['C', 'T']	56057	59489.16329990364	422.2371786777059	0.0088945561471952	0.0057943526725997	1.5350387954906068	0.12478	0.12478	chr1	109060943	0.9038550187056557	chr1:109060943:C:T
chr1:109060985	['A', 'G']	56057	59709.628979868656	436.1867904803278	0.0091661642641217	0.0057958643408744	1.5815008297345274	0.113769	0.113769	chr1	109060985	0.9439760592327078	chr1:109060985:A:G
chr1:109061411	['T', 'C']	56057	5635.015688864298	84.52605821739208	0.0066417282945583	0.0132630869240479	0.5007679081493414	0.616536	0.616536	chr1	109061411	0.2100415595469493	chr1:109061411:T:C
chr1:109062130	['C', 'T']	56057	32892.96703257261	-23.10169403051353	-0.0062799260000005	0.0063684168803292	-0.9861047286960692	0.324086	0.324086	chr1	109062130	0.4893397293938023	chr1:109062130:C:T
chr1:109062451	['AT', 'A']	56057	23043.521803518543	-104.02025787180052	-0.0064872843951387	0.007177060831011	-0.9038915160239682	0.366057	0.366057	chr1	109062451	0.4364512838459121	chr1:109062451:AT:A
chr1:109062487	['T', 'G']	56057	3073.164466407393	-15.997128968545551	-0.0152358206038121	0.0177216523659486	-0.8597291205806	0.389942	0.389942	chr1	109062487	0.4089999851611168	chr1:109062487:T:G
chr1:109062683	['T', 'G']	56057	21212.892082352104	-109.80136043244798	-0.0054505606149476	0.0074044320154103	-0.7361213667170847	0.46166	0.46166	chr1	109062683	0.335677752764937	chr1:109062683:T:G
chr1:109062756	['G', 'A']	56057	22989.511205081544	-114.4563795534614	-0.0070241024243828	0.0071846374175683	-0.9776557975225146	0.328249	0.328249	chr1	109062756	0.4837965883006108	chr1:109062756:G:A
chr1:109063327	['AAAT', 'A']	56057	2389.140389503448	14.063808250960058	-0.0020422304639159	0.0200157513318349	-0.1020311668574651	0.918732	0.918732	chr1	109063327	0.0368111566176838	chr1:109063327:AAAT:A
chr1:109063648	['G', 'T']	56057	27105.88655302716	-82.87360081657647	-0.0073044341057735	0.0068227215274027	-1.0706041682100071	0.284352	0.284352	chr1	109063648	0.5461437127752419	chr1:109063648:G:T
chr1:109064373	['T', 'G']	56057	7162.04421762638	-153.5942469033658	-0.0256191420331628	0.0117962063768714	-2.171811955019176	0.029874	0.029874	chr1	109064373	1.5247066233408968	chr1:109064373:T:G
chr1:109065661	['G', 'A']	56057	59417.95929765711	432.406695199891	0.0093448737359194	0.0057958127060806	1.6123491578869122	0.106892	0.106892	chr1	109065661	0.971054796997636	chr1:109065661:G:A
chr1:109065852	['C', 'T']	56057	1590.9970218873418	-27.544075686198777	-0.0246593899828207	0.024523598591353	-1.0055371723265598	0.314643	0.314643	chr1	109065852	0.5021819257477044	chr1:109065852:C:T
chr1:109066248	['CACTT', 'C']	56057	15926.98884924175	-82.81267279850405	-0.0071104393041283	0.0082642011220843	-0.8603903993971304	0.389578	0.389578	chr1	109066248	0.4094055763015689	chr1:109066248:CACTT:C
chr1:109066619	['T', 'C']	56057	15929.852517215544	-82.8480879417879	-0.0070592676747075	0.0082629142996066	-0.8543314645104798	0.392925	0.392925	chr1	109066619	0.4056903381603537	chr1:109066619:T:C
chr1:109067010	['C', 'T']	56057	5938.754475201226	81.88681156223082	0.0049969032679079	0.0129141775191099	0.3869315920827079	0.698808	0.698808	chr1	109067010	0.1556421318288207	chr1:109067010:C:T
chr1:109067363	['G', 'A']	56057	8778.348952571283	66.18543398278362	0.0088438757634456	0.0107289262507621	0.8243020370111517	0.409771	0.409771	chr1	109067363	0.3874587804043949	chr1:109067363:G:A
chr1:109067915	['C', 'T']	56057	32385.35494058451	-42.75213305978017	-0.0064445795016396	0.0063808135130845	-1.0099933947958808	0.312503	0.312503	chr1	109067915	0.5051458091128919	chr1:109067915:C:T
chr1:109068076	['A', 'G']	56057	2887.412068011919	-21.248949151254298	-0.011833380999202	0.0181984708625706	-0.6502404014361556	0.51554	0.51554	chr1	109068076	0.2877376327949493	chr1:109068076:A:G
chr1:109068199	['G', 'A']	56057	7168.511515886748	-151.86705637452877	-0.0253255003431425	0.0117908828941742	-2.147888378711277	0.0317269	0.0317269	chr1	109068199	1.4985723602558791	chr1:109068199:G:A
chr1:109068873	['G', 'A']	56057	59458.72820055314	427.1713964447196	0.0091249844792279	0.0057959456584241	1.5743737117281704	0.115407	0.115407	chr1	109068873	0.9377678482931632	chr1:109068873:G:A
chr1:109069862	['C', 'A']	56057	8733.779008777563	55.30265993224807	0.0075253541048126	0.0107573503546675	0.6995546167693067	0.484208	0.484208	chr1	109069862	0.3149680394974381	chr1:109069862:C:A
chr1:109070844	['C', 'A']	56057	57661.114463097416	424.6811539436504	0.0092818437659143	0.005793435578969	1.6021311775017903	0.109132	0.109132	chr1	109070844	0.9620478856563838	chr1:109070844:C:A
chr1:109071464	['G', 'T']	56057	3085.8631401581188	-11.320328260935057	-0.0137082675225556	0.0177411999161959	-0.772679840558097	0.439715	0.439715	chr1	109071464	0.3568287190377553	chr1:109071464:G:T
chr1:109071475	['T', 'C']	56057	8751.578193714471	52.21212941898144	0.0071342016891812	0.0107593108347367	0.6630723657642039	0.507287	0.507287	chr1	109071475	0.2947462669958337	chr1:109071475:T:C
chr1:109071860	['G', 'C']	56057	5990.732721362994	76.3336827104473	0.0034382191487851	0.0128513185279531	0.2675382406331797	0.789056	0.789056	chr1	109071860	0.1028921734345051	chr1:109071860:G:C
chr1:109071942	['C', 'T']	56057	8392.095927702669	-6.213529644662588	-0.0003181482213023	0.0111217524204835	-0.0286059434947001	0.977179	0.977179	chr1	109071942	0.0100258747748571	chr1:109071942:C:T
chr1:109072859	['A', 'C']	56057	15907.337225495456	-100.88318445141512	-0.0083270830637428	0.0082723085629716	-1.0066214286319446	0.314121	0.314121	chr1	109072859	0.5029030286468428	chr1:109072859:A:C
chr1:109073519	['G', 'A']	56057	3300.241373761938	-17.691197436633217	-0.0158756274223502	0.0170966096835428	-0.9285833692297516	0.353109	0.353109	chr1	109073519	0.4520912130499726	chr1:109073519:G:A
chr1:109073705	['C', 'T']	56057	59500.4914271441	445.22791355066073	0.0097480876642564	0.0057964069334565	1.681746602018407	0.0926236	0.0926236	chr1	109073705	1.0332783432973085	chr1:109073705:C:T
chr1:109073994	['A', 'G']	56057	7172.2693543779405	-147.4737220326772	-0.0247867932155269	0.0117913054294585	-2.1021246005214507	0.0355468	0.0355468	chr1	109073994	1.4491994893053548	chr1:109073994:A:G
chr1:109074420	['C', 'T']	56057	8735.24662349016	53.38129179041996	0.007384803439056	0.0107556688245348	0.686596394843479	0.49234	0.49234	chr1	109074420	0.3077348786827089	chr1:109074420:C:T
chr1:109075686	['G', 'A']	56057	59413.41912578056	450.2647821010633	0.0098979811124647	0.0057960201992515	1.7077202584185154	0.0876938	0.0876938	chr1	109075686	1.0570311104078547	chr1:109075686:G:A
chr1:109076695	['G', 'A']	56057	59399.715567847255	454.6429128340044	0.0101343539430561	0.0057956784415457	1.748605283276095	0.0803647	0.0803647	chr1	109076695	1.0949346721679882	chr1:109076695:G:A
chr1:109078491	['A', 'G']	56057	6510.813024085637	-138.10334230750743	-0.0274108306767985	0.0123402009388553	-2.221262912380181	0.0263371	0.0263371	chr1	109078491	1.5794320472684924	chr1:109078491:A:G
chr1:109079239	['A', 'G']	56057	87944.55073239486	466.2686031347332	0.0062172893869402	0.0070513686328998	0.8817138502633305	0.377935	0.377935	chr1	109079239	0.4225828868524854	chr1:109079239:A:G
chr1:109079731	['C', 'G']	56057	5023.268830056732	7.988452046498135	-0.0075836224700423	0.0139898434330379	-0.5420805819837194	0.587765	0.587765	chr1	109079731	0.2307962786911513	chr1:109079731:C:G
chr1:109080495	['C', 'T']	56057	7341.309615144431	73.4477049610498	0.0010577798474086	0.0116804780091297	0.0905596369071461	0.927843	0.927843	chr1	109080495	0.0325255043867942	chr1:109080495:C:T
chr1:109080933	['A', 'G']	56057	15351.514338261568	-97.4965357073651	-0.009049206571958	0.0083966267083525	-1.077719289694788	0.281164	0.281164	chr1	109080933	0.5510402867895762	chr1:109080933:A:G
chr1:109081860	['G', 'A']	56057	6607.929387331237	-21.97744537273375	-0.0075110022712997	0.0123243641464595	-0.6094433905101233	0.542233	0.542233	chr1	109081860	0.2658140550296318	chr1:109081860:G:A
chr1:109082325	['G', 'C']	56057	9966.600146303166	42.44748307288605	-0.0031666957129127	0.0101546471975616	-0.3118469456696773	0.755158	0.755158	chr1	109082325	0.1219621724116193	chr1:109082325:G:C
chr1:109082812	['G', 'A']	56057	8688.774994647827	40.10871343554648	0.0057798761128431	0.0107926098054796	0.5355401721193145	0.592279	0.592279	chr1	109082812	0.2274736655454517	chr1:109082812:G:A
chr1:109082936	['C', 'T']	56057	6546.58392207236	-132.57956356473625	-0.0270902638012319	0.012308831173744	-2.200880280088508	0.0277486	0.0277486	chr1	109082936	1.556758923446257	chr1:109082936:C:T
chr1:109084513	['A', 'C']	56057	3329.0	13.393875939316189	-0.0058162890491273	0.0170471190697735	-0.3411889730646777	0.732963	0.732963	chr1	109084513	0.1349179480074434	chr1:109084513:A:C
chr1:109085281	['A', 'G']	56057	14092.782221508374	-1.8031310187564384	-5.619730704518323e-05	0.0089952858934837	-0.0062474175596678	0.995015	0.995015	chr1	109085281	0.0021703721506309	chr1:109085281:A:G
chr1:109085702	['T', 'C']	56057	3344.4094612258177	13.683379014824972	-0.0054107868893604	0.0170421496728244	-0.3174943885153486	0.75087	0.75087	chr1	109085702	0.1244352469768531	chr1:109085702:T:C
chr1:109086886	['C', 'T']	56057	13845.433746765408	6.498628171819698	-0.0042309450656907	0.0087909338307342	-0.4812850542565559	0.630316	0.630316	chr1	109086886	0.2004416685629201	chr1:109086886:C:T
chr1:109087243	['G', 'A']	56057	10295.244328222336	-35.75882340346099	-0.0051897945823905	0.0100352612308988	-0.5171559028688794	0.605049	0.605049	chr1	109087243	0.218209452508043	chr1:109087243:G:A
chr1:109088434	['C', 'T']	56057	8038.487032833476	61.17419733010736	0.003451529118096	0.0112314370957348	0.3073096602577077	0.758609	0.758609	chr1	109088434	0.1199820092114628	chr1:109088434:C:T
chr1:109088833	['TCTC', 'T']	56057	8019.858396817184	62.85600213997874	0.003787328958449	0.0112328719147102	0.3371647951837919	0.735994	0.735994	chr1	109088833	0.1331257261210782	chr1:109088833:TCTC:T
chr1:109089398	['G', 'A']	56057	14170.516725838968	9.756700324799944	0.0006711645967589	0.0089746455497038	0.0747845241399055	0.940386	0.940386	chr1	109089398	0.0266938450596517	chr1:109089398:G:A
chr1:109090133	['T', 'G']	56057	36470.28775331329	107.41477024585988	-6.877747256669985e-05	0.0062113690874159	-0.0110728362135235	0.991165	0.991165	chr1	109090133	0.0038540421598782	chr1:109090133:T:G
chr1:109090634	['C', 'G']	56057	46480.14579319204	101.54721683195416	-0.0044294547147874	0.0058935123608314	-0.7515814752889673	0.452306	0.452306	chr1	109090634	0.3445676511450649	chr1:109090634:C:G
chr1:109091351	['C', 'T']	56057	18741.00592317711	61.28423611471819	3.8508566116758565e-05	0.0077679072094102	0.0049573926514091	0.996045	0.996045	chr1	109091351	0.0017210402809098	chr1:109091351:C:T
chr1:109091810	['G', 'C']	56057	18745.672018839643	62.13302515220949	5.9048203171501874e-05	0.007767957437809	0.0076015096174569	0.993935	0.993935	chr1	109091810	0.0026420160698385	chr1:109091810:G:C
chr1:109091891	['A', 'G']	56057	10313.735946336505	-33.79101032251767	-0.0049883075701313	0.0100267813137074	-0.4974983909653966	0.61884	0.61884	chr1	109091891	0.2084216225456603	chr1:109091891:A:G
chr1:109091991	['C', 'T']	56057	8043.717458788267	67.90276534408531	0.0043919589195006	0.011218616256911	0.3914884704960841	0.695438	0.695438	chr1	109091991	0.1577415823622485	chr1:109091991:C:T
chr1:109092066	['T', 'G']	56057	8042.434688743376	69.42642652702213	0.0045654741215581	0.0112198482824175	0.406910504192166	0.684075	0.684075	chr1	109092066	0.1648962808814584	chr1:109092066:T:G
chr1:109092776	['A', 'G']	56057	36563.78391206595	127.48124661723654	0.0005047964007853	0.0061997044791579	0.081422655302743	0.935106	0.935106	chr1	109092776	0.0291391563940103	chr1:109092776:A:G
chr1:109093171	['C', 'T']	56057	6313.450502203272	-122.06044862482769	-0.0105843898745805	0.0125918965613357	-0.8405715392453758	0.400592	0.400592	chr1	109093171	0.3972977280093602	chr1:109093171:C:T
chr1:109093362	['C', 'T']	56057	10145.533804400193	-17.409594296044627	-0.0031787927998236	0.0101010183398787	-0.3147002304979318	0.75299	0.75299	chr1	109093362	0.1232107913605967	chr1:109093362:C:T
chr1:109095260	['A', 'T']	56057	10137.904249625348	-16.197080717525385	-0.0030896312620993	0.0101033755697174	-0.3058018818344034	0.759757	0.759757	chr1	109095260	0.1193252898694495	chr1:109095260:A:T
chr1:109096568	['G', 'T']	56057	18727.672661421253	59.86247676690307	-8.380880246476085e-05	0.007772121568981	-0.0107832593354234	0.991396	0.991396	chr1	109096568	0.0037528376816567	chr1:109096568:G:T
chr1:109097495	['C', 'G']	56057	18744.34694168868	62.580662400771295	6.573639778316347e-05	0.0077689880436372	0.0084613848565516	0.993249	0.993249	chr1	109097495	0.0029418635187112	chr1:109097495:C:G
chr1:109097902	['T', 'C']	56057	8042.573885429862	65.12697598293686	0.0039925044129931	0.0112206338566268	0.3558180815814742	0.721978	0.721978	chr1	109097902	0.1414760359818452	chr1:109097902:T:C
chr1:109098152	['T', 'C']	56057	36417.44545357218	128.01208489550754	0.0007532880286274	0.0062033337031405	0.1214327754520239	0.903349	0.903349	chr1	109098152	0.0441444318660506	chr1:109098152:T:C
chr1:109098378	['TG', 'T']	56057	14091.0164332233	34.293615255422964	0.0029243094628797	0.0089881077695499	0.3253531819886243	0.744915	0.744915	chr1	109098378	0.1278932804557514	chr1:109098378:TG:T
chr1:109099436	['G', 'A']	56057	8094.367423143887	50.195120154599785	0.0018727106578369	0.0112866420695443	0.1659227471109607	0.868218	0.868218	chr1	109099436	0.06137121455855	chr1:109099436:G:A
chr1:109100758	['G', 'C']	56057	36590.054588932304	89.06920552190635	-0.0010578336336531	0.0061987850146382	-0.1706517698476563	0.864498	0.864498	chr1	109100758	0.0632360071210806	chr1:109100758:G:C
chr1:109102628	['C', 'T']	56057	24812.016194766256	16.23041660858277	-0.001327830947514	0.0071028898469762	-0.1869423539039335	0.851707	0.851707	chr1	109102628	0.0697097833651643	chr1:109102628:C:T
chr1:109102685	['T', 'C']	56057	7059.637177931627	-59.38067006733043	-0.0187526762021107	0.0118929866498213	-1.5767844322260611	0.114851	0.114851	chr1	109102685	0.939865219079393	chr1:109102685:T:C
chr1:109102694	['G', 'C']	56057	5184.017253684473	3.159157515905756	-0.0026075381776158	0.0137375535780578	-0.1898109559900614	0.849458	0.849458	chr1	109102694	0.070858089213022	chr1:109102694:G:C
chr1:109102940	['A', 'G']	56057	14583.396105408288	60.16641847626076	0.0042479300294298	0.0088809471828411	0.4783194789894982	0.632425	0.632425	chr1	109102940	0.1989909705749852	chr1:109102940:A:G
chr1:109103071	['C', 'G']	56057	8457.16821329146	54.64945470950669	0.0002442445996595	0.0109693062707183	0.0222661847186721	0.982236	0.982236	chr1	109103071	0.0077841525554304	chr1:109103071:C:G
chr1:109103638	['C', 'T']	56057	24843.11261027507	36.27930282592105	-0.000151792678322	0.0071043662649196	-0.0213661110170549	0.982954	0.982954	chr1	109103638	0.0074668056812031	chr1:109103638:C:T
chr1:109103769	['A', 'T']	56057	16581.39929056415	4.651569222506309	-0.0002630637310107	0.0081744881457134	-0.0321810645904052	0.974328	0.974328	chr1	109103769	0.01129481662214	chr1:109103769:A:T
chr1:109103990	['A', 'G']	56057	36826.80874780904	42.66279256079803	-0.0032473621097425	0.0062516663314617	-0.5194394482315896	0.603456	0.603456	chr1	109103990	0.2193543902788704	chr1:109103990:A:G
chr1:109105830	['C', 'T']	56057	8475.376433132433	55.72638001405488	0.0004362069348267	0.0109742295525466	0.0397482969294689	0.968294	0.968294	chr1	109105830	0.0139927592290115	chr1:109105830:C:T
chr1:109106172	['A', 'G']	56057	9875.170934527738	-68.0034964756346	-0.0094395747729404	0.0102173912372099	-0.9238732817202034	0.355556	0.355556	chr1	109106172	0.4490919882516558	chr1:109106172:A:G
chr1:109106248	['C', 'G']	56057	24815.541472640005	-1.0364365609095922	-0.0022734097893404	0.0071004457338968	-0.3201784612601672	0.748834	0.748834	chr1	109106248	0.1256144451498093	chr1:109106248:C:G
chr1:109106426	['T', 'A']	56057	36371.83953040251	52.41432998786248	-0.0027258139727338	0.0062163122064636	-0.4384937374766278	0.66103	0.66103	chr1	109106426	0.1797788301682112	chr1:109106426:T:A
chr1:109106431	['T', 'C']	56057	27908.98720807836	-7.3304870933959645	-0.0035879549860267	0.0067758850663654	-0.5295182770789417	0.596448	0.596448	chr1	109106431	0.2244274133473165	chr1:109106431:T:C
chr1:109107764	['T', 'C']	56057	14558.12838730406	44.76345280234786	0.0029259386080849	0.0088839138320332	0.3293524299543169	0.741891	0.741891	chr1	109107764	0.1296598973838539	chr1:109107764:T:C
chr1:109108342	['C', 'T']	56057	15063.343573824306	62.69973955595826	0.0031879120981231	0.0087692196178102	0.3635342980404479	0.716207	0.716207	chr1	109108342	0.1449614386347596	chr1:109108342:C:T
chr1:109108579	['G', 'A']	56057	14888.79680308274	79.75378485056532	0.0046736595825029	0.0088071011996272	0.5306694537245377	0.59565	0.59565	chr1	109108579	0.2250088538804358	chr1:109108579:G:A
chr1:109109514	['A', 'G']	56057	15282.633310958838	53.62600204610025	0.0018587088454859	0.008798830095446	0.2112449979512557	0.832697	0.832697	chr1	109109514	0.079512999993789	chr1:109109514:A:G
chr1:109110306	['C', 'T']	56057	23525.098319417684	115.07365854127652	0.0021795212485183	0.0072103811297538	0.3022754566363338	0.762443	0.762443	chr1	109110306	0.1177926184871115	chr1:109110306:C:T
chr1:109110504	['C', 'T']	56057	14512.035519954328	59.99762713071962	0.0043518618724662	0.008883802117529	0.4898647915490356	0.624231	0.624231	chr1	109110504	0.2046546675921271	chr1:109110504:C:T
chr1:109110691	['T', 'A']	56057	14559.779195061905	48.33195822982274	0.003099177000288	0.0088826511763556	0.3489022521268869	0.727164	0.727164	chr1	109110691	0.1383676300451048	chr1:109110691:T:A
chr1:109111010	['C', 'T']	56057	14505.07004585274	64.45345299712437	0.004798985679477	0.0088856287851903	0.5400839710382151	0.589141	0.589141	chr1	109111010	0.2297807524224586	chr1:109111010:C:T
chr1:109112172	['T', 'C']	56057	23584.993914843497	108.63554027947002	0.0017199141585016	0.0072090650630483	0.2385765898157114	0.811435	0.811435	chr1	109112172	0.0907462636035425	chr1:109112172:T:C
chr1:109112393	['A', 'G']	56057	23592.36691109565	106.21412229822054	0.0016353154706492	0.0072077195611656	0.2268838925781954	0.820515	0.820515	chr1	109112393	0.0859134751134077	chr1:109112393:A:G
chr1:109113015	['C', 'A']	56057	7937.566392521363	55.02483634038577	0.0030674250939003	0.0112938000177989	0.2716025685833049	0.785929	0.785929	chr1	109113015	0.1046166858956682	chr1:109113015:C:A
chr1:109114324	['T', 'C']	56057	43534.08528598196	0.0057546971805755	-0.0071948932638691	0.0059547558696424	-1.208259989389155	0.226952	0.226952	chr1	109114324	0.6440659857118939	chr1:109114324:T:C
chr1:109114359	['T', 'C']	56057	23544.76040978778	117.7449141559603	0.0023717862852962	0.007209033647343	0.3290019718759894	0.742155	0.742155	chr1	109114359	0.129505382302203	chr1:109114359:T:C
chr1:109114627	['C', 'A']	56057	26629.275353268626	113.56946155665298	0.0006654108655638	0.0068659193052366	0.0969150431255871	0.922794	0.922794	chr1	109114627	0.0348952379213848	chr1:109114627:C:A
chr1:109115282	['A', 'C']	56057	8461.96238669617	57.0834396002281	0.0007907757155892	0.0109628233329381	0.0721324873687724	0.942497	0.942497	chr1	109115282	0.0257200234940732	chr1:109115282:A:C
chr1:109115739	['T', 'C']	56057	9619.858042531936	-36.8125032024912	-0.0058467141625881	0.0103353127970354	-0.5657026814191075	0.571598	0.571598	chr1	109115739	0.24290929945854	chr1:109115739:T:C
chr1:109117053	['A', 'AG']	56057	15166.082190070112	48.388540291961846	0.0019127393944779	0.0087518991020185	0.218551353504159	0.827	0.827	chr1	109117053	0.0824944904474533	chr1:109117053:A:AG
chr1:109117445	['G', 'A']	56057	9620.858131734818	-39.62254959464544	-0.0062564024123783	0.0103349935982785	-0.6053610341297656	0.544942	0.544942	chr1	109117445	0.2636497186781866	chr1:109117445:G:A
chr1:109117673	['A', 'G']	56057	7776.416170121669	36.986380368339006	0.0007592052660935	0.0114015836081693	0.066587703268653	0.94691	0.94691	chr1	109117673	0.023691296984921	chr1:109117673:A:G
chr1:109118021	['G', 'T']	56057	1574.084240196953	6.518901636062863	-0.0086749741223064	0.0245051005061055	-0.3540068778801821	0.723335	0.723335	chr1	109118021	0.140660520193756	chr1:109118021:G:T
chr1:109118983	['C', 'T']	56057	15584.529785705054	65.89232849048902	0.0033917546438728	0.008790338802232	0.3858502749645576	0.699609	0.699609	chr1	109118983	0.1551446122505423	chr1:109118983:C:T
chr1:109118988	['T', 'C']	56057	26702.831089176136	114.72119219146158	0.0005944432199583	0.0068665134546673	0.0865713325813539	0.931013	0.931013	chr1	109118988	0.0310442547986279	chr1:109118988:T:C
chr1:109119134	['C', 'T']	56057	14583.014618367666	59.91613843495075	0.0043251705125048	0.0088706630552991	0.4875814226672749	0.625848	0.625848	chr1	109119134	0.2035311312893717	chr1:109119134:C:T
chr1:109119310	['T', 'C']	56057	15160.359531652775	58.72021545294542	0.0028792633514269	0.0087615895952265	0.328623398771799	0.742442	0.742442	chr1	109119310	0.1293374680226255	chr1:109119310:T:C
chr1:109119860	['T', 'C']	56057	7053.258229700072	90.42233311487962	0.0107323020813936	0.0118792836146242	0.9034469105680236	0.366293	0.366293	chr1	109119860	0.4361713807906052	chr1:109119860:T:C
chr1:109120798	['G', 'A']	56057	8229.440414600207	158.57625350286258	0.0147151553779315	0.0110923379526376	1.3266053956129586	0.184645	0.184645	chr1	109120798	0.7336624481094546	chr1:109120798:G:A
chr1:109121057	['C', 'T']	56057	7769.138593549307	58.91426323852959	0.0030818760294128	0.0113884857838001	0.2706133271726681	0.786689	0.786689	chr1	109121057	0.1041969223778374	chr1:109121057:C:T
chr1:109121292	['A', 'G']	56057	36456.762307664845	76.12788629709421	-0.0052132104455555	0.0061856472900011	-0.8427914171541028	0.399349	0.399349	chr1	109121292	0.3986473987362691	chr1:109121292:A:G
chr1:109121465	['T', 'C']	56057	8232.083892497685	159.99187763175553	0.0149797196008031	0.0110927171235003	1.3504103128229985	0.17689	0.17689	chr1	109121465	0.7522967180658284	chr1:109121465:T:C
chr1:109121542	['G', 'C']	56057	8227.293533137097	159.96171092652486	0.0149421744589352	0.011093216756059	1.3469649775637789	0.177997	0.177997	chr1	109121542	0.7495873173227082	chr1:109121542:G:C
chr1:109122345	['A', 'G']	56057	6473.562994201304	-4.57684559744721	-0.0051123905590532	0.0125240919903113	-0.4082044880385911	0.683125	0.683125	chr1	109122345	0.165499820706222	chr1:109122345:A:G
chr1:109122663	['A', 'T']	56057	7964.267336305501	132.9665849547215	0.0136604077429891	0.0112489576859374	1.214370977683232	0.224611	0.224611	chr1	109122663	0.6485689786074202	chr1:109122663:A:T
chr1:109123215	['A', 'G']	56057	2187.2341082228686	-0.6003569624368503	-0.0075988509589732	0.0208889081442005	-0.3637744446247148	0.716028	0.716028	chr1	109123215	0.1450699944411258	chr1:109123215:A:G
chr1:109123675	['A', 'G']	56057	8486.151384329954	4.126527216970516	-0.0106310001846137	0.0109356915726717	-0.9721378948891196	0.330986	0.330986	chr1	109123675	0.4801903755636557	chr1:109123675:A:G
chr1:109123705	['A', 'G']	56057	7940.424947372177	142.69471187141068	0.0147544145122704	0.0112402872613589	1.3126367831356165	0.189311	0.189311	chr1	109123705	0.7228241504286679	chr1:109123705:A:G
chr1:109123781	['C', 'T']	56057	29401.34286173117	34.782662639157415	-0.0049134500745316	0.0065640061533	-0.7485444041001382	0.454135	0.454135	chr1	109123781	0.3428150259098441	chr1:109123781:C:T
chr1:109124129	['T', 'A']	56057	29407.29515567847	38.386171677618485	-0.0047944836724803	0.006563903476649	-0.7304317757774267	0.465129	0.465129	chr1	109124129	0.3324265821239533	chr1:109124129:T:A
chr1:109124287	['C', 'T']	56057	7921.989241748439	140.4527299129665	0.0147572339011346	0.0112514569918613	1.3115842607592294	0.189666	0.189666	chr1	109124287	0.7220105148456639	chr1:109124287:C:T
chr1:109124302	['T', 'C']	56057	7949.239480120696	137.01219815783918	0.0141758381416379	0.0112398111973167	1.2612167493544746	0.207236	0.207236	chr1	109124302	0.683534798910938	chr1:109124302:T:C
chr1:109126039	['G', 'A']	56057	8326.148530041388	5.0386363037577375	-0.009761484281685	0.0110393808382167	-0.8842420082014197	0.376569	0.376569	chr1	109126039	0.4241554349382632	chr1:109126039:G:A
chr1:109127121	['T', 'C']	56057	14982.336348390778	94.00106211410416	-0.0021355264238034	0.0084832893066374	-0.2517333013896621	0.801248	0.801248	chr1	109127121	0.0962330415168676	chr1:109127121:T:C
chr1:109127284	['G', 'A']	56057	10002.998936764585	-111.93788779992724	-0.012071019256264	0.0102144786297207	-1.1817557893891268	0.237308	0.237308	chr1	109127284	0.6246876208332647	chr1:109127284:G:A
chr1:109127621	['C', 'T']	56057	9857.703405705315	-110.61740065933589	-0.0119016902251777	0.0102280690294267	-1.1636302210061191	0.244579	0.244579	chr1	109127621	0.611580835017013	chr1:109127621:C:T
chr1:109129140	['AT', 'A']	56057	9800.174825174823	-33.11958383359501	-0.0018879657694757	0.0106893190988202	-0.1766217054633699	0.859806	0.859806	chr1	109129140	0.0655995285632786	chr1:109129140:AT:A
chr1:109129545	['A', 'G']	56057	8670.082658340769	29.80880284446439	-0.0086236088723783	0.0108387038874431	-0.7956310055087772	0.42625	0.42625	chr1	109129545	0.3703356079994458	chr1:109129545:A:G
chr1:109129593	['A', 'G']	56057	7685.959768064229	25.063205628522336	-0.0018071097292014	0.011422067079611	-0.1582121446675083	0.87429	0.87429	chr1	109129593	0.0583444889793943	chr1:109129593:A:G
chr1:109130089	['T', 'C']	56057	23431.43390907145	-158.89912034798462	-0.0144365932370848	0.0071210693900269	-2.0273069178771483	0.0426358	0.0426358	chr1	109130089	1.370225583687461	chr1:109130089:T:C
chr1:109130398	['G', 'A']	56057	6943.371588111463	-122.94507711392994	-0.0173994254347412	0.0120145517094705	-1.4481959756372822	0.147568	0.147568	chr1	109130398	0.8310078087063	chr1:109130398:G:A
chr1:109131431	['C', 'T']	56057	21666.25154337509	-181.33869064721608	-0.0155287770725837	0.0073088911276333	-2.1246420012842706	0.0336209	0.0336209	chr1	109131431	1.473390665084468	chr1:109131431:C:T
chr1:109131465	['G', 'A']	56057	21633.473272908937	-181.6922259897273	-0.0156342219638811	0.0073132252423361	-2.137801236228162	0.0325372	0.0325372	chr1	109131465	1.4876198231530178	chr1:109131465:G:A
chr1:109131659	['T', 'C']	56057	7608.814401170362	-45.21114323874652	-0.0080207693556271	0.0115044025817698	-0.697191296863782	0.485686	0.485686	chr1	109131659	0.3136444149753398	chr1:109131659:T:C
chr1:109131790	['T', 'C']	56057	21678.320315427023	-183.5945446376271	-0.0156325165407648	0.0073080703788768	-2.1390758066519022	0.0324338	0.0324338	chr1	109131790	1.4890021656547996	chr1:109131790:T:C
chr1:109132281	['T', 'C']	56057	29300.02170111005	-227.91959032082988	-0.0152764559755999	0.0065877095337496	-2.31893283960638	0.0204023	0.0204023	chr1	109132281	1.6903208707602115	chr1:109132281:T:C
chr1:109132329	['G', 'A']	56057	12025.00319397606	-24.6136542333316	-0.0025730022539417	0.0093304792016695	-0.2757631412415884	0.782731	0.782731	chr1	109132329	0.1063874656405328	chr1:109132329:G:A
chr1:109132472	['G', 'A']	56057	21681.25448738537	-193.7672442484767	-0.0162213894812013	0.0073060775878661	-2.220259679166516	0.0264051	0.0264051	chr1	109132472	1.5783121834352496	chr1:109132472:G:A
chr1:109133084	['A', 'G']	56057	21694.641446781152	-187.0966941531579	-0.0158571519381952	0.0073060353764173	-2.1704181708973755	0.0299794	0.0299794	chr1	109133084	1.5231770632588095	chr1:109133084:A:G
chr1:109134406	['G', 'A']	56057	7603.406911192779	-44.73050881926451	-0.0079111472279711	0.0115090997235406	-0.6873819341220666	0.491845	0.491845	chr1	109134406	0.3081717392052104	chr1:109134406:G:A
chr1:109134687	['G', 'A']	56057	11765.679102214135	-10.717345491664098	-0.001189235316673	0.0094105803964394	-0.1263721541684083	0.899438	0.899438	chr1	109134687	0.0460287680448291	chr1:109134687:G:A
chr1:109135821	['T', 'C']	56057	7605.678387925498	-45.4269332939074	-0.0081095390943024	0.0115068266573244	-0.7047589518644981	0.480963	0.480963	chr1	109135821	0.3178883321789678	chr1:109135821:T:C
chr1:109136405	['G', 'A']	56057	7599.6778527082	-49.07066376376808	-0.0086755951755329	0.011510350675655	-0.753721187129621	0.45102	0.45102	chr1	109136405	0.3458041993702613	chr1:109136405:G:A
chr1:109136651	['T', 'C']	56057	73559.4978144124	519.7081108858719	0.0125735385517302	0.0061053518603871	2.059428979566297	0.0394578	0.0394578	chr1	109136651	1.4038671328318144	chr1:109136651:T:C
chr1:109136675	['T', 'A']	56057	5425.580721128972	60.83967822286144	0.004054456756834	0.0134529164376002	0.3013812488645266	0.763125	0.763125	chr1	109136675	0.1174043187110422	chr1:109136675:T:A
chr1:109136691	['T', 'C']	56057	73543.11934626297	520.2960583738128	0.0126254239612409	0.0061050328196951	2.0680353954053587	0.0386413	0.0386413	chr1	109136691	1.4129482711455374	chr1:109136691:T:C
chr1:109137558	['G', 'A']	56057	87130.47643455426	524.7544666322209	0.0131944731432666	0.0069596707970569	1.8958473077270064	0.0579854	0.0579854	chr1	109137558	1.2366813426029817	chr1:109137558:G:A
chr1:109137879	['G', 'A']	56057	7600.813544807408	-43.74489254306052	-0.007968018400188	0.011509726415639	-0.6922856471515552	0.488761	0.488761	chr1	109137879	0.3109034553034066	chr1:109137879:G:A
chr1:109137937	['C', 'T']	56057	9255.82557268251	-167.57513433352835	-0.0289667047316734	0.0105037428977819	-2.7577507383382684	0.00582194	0.00582194	chr1	109137937	2.234932274644921	chr1:109137937:C:T
chr1:109138178	['CA', 'C']	56057	79356.32509054577	590.126808109176	0.0145491031458692	0.0063671624268573	2.285021516727696	0.0223153	0.0223153	chr1	109138178	1.6513972702633448	chr1:109138178:CA:C
chr1:109138339	['C', 'T']	56057	9193.6560219792	-175.53825496523456	-0.0294935086959239	0.0105373900632726	-2.798938685844198	0.00512884	0.00512884	chr1	109138339	2.289980849033478	chr1:109138339:C:T
chr1:109138539	['A', 'G']	56057	6341.135256536426	-226.86026363835816	-0.0421768930934155	0.0126016297054942	-3.346939568858037	0.000817627	0.000817627	chr1	109138539	3.087444775529568	chr1:109138539:A:G
chr1:109138945	['T', 'G']	56057	7611.405499079929	-46.62012766143141	-0.0084198341398159	0.0115109633339878	-0.7314621631149794	0.4645	0.4645	chr1	109138945	0.3330142816703394	chr1:109138945:T:G
chr1:109139254	['T', 'C']	56057	9202.925125385978	-170.50554576785606	-0.0289485253565063	0.0105371781810405	-2.747274921154233	0.00601119	0.00601119	chr1	109139254	2.221039544756807	chr1:109139254:T:C
chr1:109139860	['C', 'T']	56057	9201.313136719657	-167.74898425603385	-0.0286038076385446	0.0105369577755693	-2.714617278325294	0.00663727	0.00663727	chr1	109139860	2.1780105151702127	chr1:109139860:C:T
chr1:109140149	['A', 'C']	56057	96251.1510686124	345.8861845632909	-9.54449506986234e-05	0.008295592166432	-0.0115055018115331	0.99082	0.99082	chr1	109140149	0.004005235632856	chr1:109140149:A:C
chr1:109140863	['T', 'C']	56057	7554.673838578464	-68.57233838491335	-0.0111706501764902	0.0115384304399231	-0.9681256245944532	0.332986	0.332986	chr1	109140863	0.4775740255043726	chr1:109140863:T:C
chr1:109141068	['C', 'T']	56057	96239.58408263754	345.80329446309327	-0.0001766594744876	0.0082939201294184	-0.0212998765036379	0.983007	0.983007	chr1	109141068	0.0074433895426872	chr1:109141068:C:T
chr1:109141306	['G', 'A']	56057	79423.16828733026	579.8979827362971	0.0138989641423171	0.0063698716749569	2.181984952218232	0.0291148	0.0291148	chr1	109141306	1.535886188870217	chr1:109141306:G:A
chr1:109141354	['G', 'A']	56057	9203.417928030853	-165.12781438109414	-0.028337245804064	0.0105392905483776	-2.6887242242720144	0.00717469	0.00717469	chr1	109141354	2.144196858942107	chr1:109141354:G:A
chr1:109142085	['A', 'C']	56057	73502.48967867403	510.3855212386005	0.0121813716613607	0.0061039391523802	1.9956574528778943	0.0459761	0.0459761	chr1	109142085	1.3374678712641066	chr1:109142085:A:C
chr1:109142189	['G', 'A']	56057	73508.53767221073	510.0744357057061	0.0121444906971875	0.006104202970079	1.9895293057449388	0.0466477	0.0466477	chr1	109142189	1.3311697646062952	chr1:109142189:G:A
chr1:109142475	['T', 'A']	56057	9194.804285765264	-165.170837138222	-0.0282461222898292	0.0105413665894092	-2.6795503268245766	0.00737427	0.00737427	chr1	109142475	2.1322809652702563	chr1:109142475:T:A
chr1:109142651	['A', 'G']	56057	73544.43153837918	506.06824460868194	0.0120313157074361	0.0061052805429576	1.9706409267816536	0.0487699	0.0487699	chr1	109142651	1.311848134904491	chr1:109142651:A:G
chr1:109143008	['A', 'G']	56057	16837.2265687798	-235.2899643698298	-0.0227133250046312	0.0080932906714545	-2.806438805508649	0.00501097	0.00501097	chr1	109143008	2.3000781973120947	chr1:109143008:A:G
chr1:109143036	['G', 'A']	56057	9211.530813050234	-164.7381363520078	-0.0283198267334773	0.0105372636079144	-2.687588332914681	0.00719913	0.00719913	chr1	109143036	2.142719983989384	chr1:109143036:G:A
chr1:109143248	['C', 'A']	56057	7317.435891945904	-88.02910248861248	-0.0127380032649744	0.0117158527042244	-1.0872450846348949	0.276933	0.276933	chr1	109143248	0.5576252895994311	chr1:109143248:C:A
chr1:109144136	['C', 'T']	56057	7032.539777225253	-123.45084720062356	-0.0183227120627841	0.0121184889157541	-1.5119634296124491	0.130549	0.130549	chr1	109144136	0.8842264505062627	chr1:109144136:C:T
chr1:109144345	['C', 'T']	56057	9199.805267102023	-165.37724654107814	-0.0284676111116481	0.0105380614719337	-2.7014087161539773	0.00690672	0.00690672	chr1	109144345	2.1607281500340725	chr1:109144345:C:T
chr1:109144557	['A', 'G']	56057	7530.701902823893	55.00717101572381	0.0031541190945735	0.0115749367891013	0.2724955783381391	0.785242	0.785242	chr1	109144557	0.1049964794739382	chr1:109144557:A:G
chr1:109144612	['T', 'C']	56057	96294.35587201316	336.93911776551124	-0.0007594740600146	0.0083092457882517	-0.0914010825252631	0.927174	0.927174	chr1	109144612	0.0328387554470158	chr1:109144612:T:C
chr1:109144950	['C', 'T']	56057	9197.80487456732	-165.34807501118877	-0.0283069763454407	0.0105400712376215	-2.6856532282630337	0.00724095	0.00724095	chr1	109144950	2.140204451386865	chr1:109144950:C:T
chr1:109145119	['A', 'G']	56057	7554.830180598186	-69.8991430866713	-0.0113210387350685	0.0115400824091056	-0.9810188812980866	0.326588	0.326588	chr1	109145119	0.4859997768238662	chr1:109145119:A:G
chr1:109145287	['A', 'G']	56057	96277.02239072256	341.0423343463758	-0.0004651356073265	0.0083013933758344	-0.0560310283187552	0.955317	0.955317	chr1	109145287	0.0198524938542652	chr1:109145287:A:G
chr1:109145426	['T', 'C']	56057	96273.45678703969	340.8343718018797	-0.000499502451425	0.0083013828775524	-0.0601709930493332	0.95202	0.95202	chr1	109145426	0.0213539278777094	chr1:109145426:T:C
chr1:109145768	['A', 'G']	56057	7559.529027420742	-70.67107869508119	-0.011536290686475	0.0115387981486926	-0.999782692947286	0.31742	0.31742	chr1	109145768	0.4983657126914667	chr1:109145768:A:G
chr1:109145778	['G', 'A']	56057	9234.75428449014	-156.9609028842571	-0.0272013113803369	0.0105187994768333	-2.5859710930173416	0.00971301	0.00971301	chr1	109145778	2.012646164137409	chr1:109145778:G:A
chr1:109145852	['G', 'A']	56057	9244.800636362028	-155.3984285041111	-0.0270258649499393	0.0105201433631775	-2.5689635603764627	0.0102029	0.0102029	chr1	109145852	1.9912763699055904	chr1:109145852:G:A
chr1:109146106	['A', 'G']	56057	96281.89328408807	346.812002499655	-3.7547239026813565e-05	0.0083040988949605	-0.0045215308128856	0.996392	0.996392	chr1	109146106	0.0015697680582558	chr1:109146106:A:G
chr1:109146188	['C', 'T']	56057	7320.958977195676	-91.2447945644756	-0.0133682504550717	0.0117135014894329	-1.141268515407755	0.253763	0.253763	chr1	109146188	0.5955717000791347	chr1:109146188:C:T
chr1:109146692	['C', 'T']	56057	96273.58711553556	343.24714935980023	-0.0002441709806289	0.0083007500264589	-0.0294155323134171	0.976533	0.976533	chr1	109146692	0.0103130760056771	chr1:109146692:C:T
chr1:109146998	['C', 'T']	56057	6922.487285936705	-120.06199840079714	-0.0169489054706654	0.0120295399233427	-1.4089404564655807	0.158858	0.158858	chr1	109146998	0.7989909094589902	chr1:109146998:C:T
chr1:109147159	['G', 'A']	56057	5859.871552910473	58.74961558125082	0.0017391637456093	0.0130043835135185	0.1337367314491602	0.893611	0.893611	chr1	109147159	0.0488514938652563	chr1:109147159:G:A
chr1:109148566	['C', 'T']	56057	73398.33092446873	512.7937073846776	0.012349172212865	0.0061025004529884	2.023624956359925	0.0430135	0.0430135	chr1	109148566	1.3663952175518674	chr1:109148566:C:T
chr1:109148813	['G', 'A']	56057	9199.492328825774	-171.75429246263107	-0.0290409959572065	0.0105381437942244	-2.75579803467123	0.0058568	0.0058568	chr1	109148813	2.232339606154626	chr1:109148813:G:A
chr1:109149147	['G', 'A']	56057	9236.82387782773	-174.38762422892623	-0.0293274510168045	0.010518212707374	-2.788254224621628	0.00530108	0.00530108	chr1	109149147	2.275635641671255	chr1:109149147:G:A
chr1:109149431	['G', 'T']	56057	9200.82066652394	-172.2399991775525	-0.0290884999317454	0.0105377445182495	-2.760410435209266	0.00577475	0.00577475	chr1	109149431	2.238466812469692	chr1:109149431:G:T
chr1:109149979	['A', 'G']	56057	95501.70365348936	370.0284019161505	0.0005685604077596	0.0081483129212844	0.0697764571945265	0.944372	0.944372	chr1	109149979	0.0248568979441821	chr1:109149979:A:G
chr1:109150755	['C', 'T']	56057	75058.35585963284	638.9916871971511	0.0169234029613146	0.006161875431002	2.746469504425312	0.00602597	0.00602597	chr1	109150755	2.2199730347713387	chr1:109150755:C:T
chr1:109152800	['G', 'T']	56057	76006.59109897171	675.2255318084194	0.0166568311205511	0.0061916566058443	2.690205898180596	0.00714291	0.00714291	chr1	109152800	2.1461248219109628	chr1:109152800:G:T
chr1:109153416	['T', 'G']	56057	75893.24630207867	668.8262685067833	0.0165593586009576	0.0061860957608676	2.6768674849344865	0.00743356	0.00743356	chr1	109153416	2.128803148812976	chr1:109153416:T:G
chr1:109153434	['G', 'A']	56057	81975.77418779326	384.0408071689166	0.0037071889282899	0.0065217075897308	0.568438384776306	0.56974	0.56974	chr1	109153434	0.2443232887591395	chr1:109153434:G:A
chr1:109153711	['T', 'C']	56057	37093.75894245716	-293.5788178421003	-0.0174285348697301	0.0061686972239339	-2.825318578144711	0.00472503	0.00472503	chr1	109153711	2.3255954297381902	chr1:109153711:T:C
chr1:109154036	['G', 'C']	56057	36876.36645663389	-263.89520794774364	-0.0163817331631174	0.0061701046538139	-2.655017067334743	0.00793268	0.00793268	chr1	109154036	2.100580064563847	chr1:109154036:G:C
chr1:109154605	['A', 'C']	56057	30360.874464744506	-3.999419041772037	-0.0031314997538648	0.0065095125414508	-0.4810651694615125	0.630472	0.630472	chr1	109154605	0.2003341961892574	chr1:109154605:A:C
chr1:109158115	['A', 'T']	56057	51942.75230192718	441.8961088399903	0.0105299339188228	0.005865745727864	1.7951569003072272	0.0726341	0.0726341	chr1	109158115	1.1388594403887962	chr1:109158115:A:T
chr1:109158116	['G', 'C']	56057	49739.19674880892	326.00417814809435	0.0066522317819455	0.0058678530355333	1.133673890886881	0.256936	0.256936	chr1	109158116	0.5901750412922597	chr1:109158116:G:C
chr1:109158746	['A', 'G']	56057	5903.526564618567	-307.5000605972968	-0.0597642209432013	0.012939323757489	-4.61880559319115	3.86812e-06	3.86812e-06	chr1	109158746	5.41250006133944	chr1:109158746:A:G
chr1:109159086	['G', 'A']	56057	6160.989152155295	-310.2199324499541	-0.0593908438030698	0.0126861187381539	-4.681561400213746	2.85364e-06	2.85364e-06	chr1	109159086	5.5446008160409095	chr1:109159086:G:A
chr1:109159535	['C', 'G']	56057	7024.626561050453	-282.40785624061607	-0.0544482034638535	0.0119921006033253	-4.540339116964659	5.62805e-06	5.62805e-06	chr1	109159535	5.249642052916816	chr1:109159535:C:G
chr1:109159782	['G', 'C']	56057	7026.002694071258	-280.38283242857847	-0.0540308311745921	0.0119923552428815	-4.505439513782239	6.63693e-06	6.63693e-06	chr1	109159782	5.178032762857287	chr1:109159782:G:C
chr1:109160077	['T', 'G']	56057	5878.419460153782	-303.6553743537506	-0.0594294322470256	0.0129714623228392	-4.581552238901105	4.6253e-06	4.6253e-06	chr1	109160077	5.334860093385665	chr1:109160077:T:G
chr1:109160401	['C', 'A']	56057	18561.60248447206	-487.13342033886295	-0.0368784932823068	0.0077889890047452	-4.734695768583021	2.19919e-06	2.19919e-06	chr1	109160401	5.657737247953008	chr1:109160401:C:A
chr1:109160808	['T', 'C']	56057	6165.429805153093	-307.65959505127574	-0.0589146675748279	0.0126828823467691	-4.645211235428352	3.40499e-06	3.40499e-06	chr1	109160808	5.467884159214102	chr1:109160808:T:C
chr1:109161739	['A', 'G']	56057	16544.88543190495	174.2938010654611	0.0054025110414832	0.0081646452770308	0.6616957452740523	0.508169	0.508169	chr1	109161739	0.2939918318861581	chr1:109161739:A:G
chr1:109162357	['A', 'T']	56057	71372.18565897696	309.40770091071994	0.0108299686060779	0.006029177747514	1.7962596326743634	0.0724586	0.0724586	chr1	109162357	1.1399100613882671	chr1:109162357:A:T
chr1:109162400	['A', 'G']	56057	77450.9614053244	542.9055953746324	0.0177943485549144	0.006258345520632	2.843299158899341	0.00446653	0.00446653	chr1	109162400	2.350029744672892	chr1:109162400:A:G
chr1:109164258	['A', 'G']	56057	67222.79267770483	185.8731441767556	0.0039066021297353	0.0058810384739295	0.6642707996305641	0.50652	0.50652	chr1	109164258	0.295403401797967	chr1:109164258:A:G
chr1:109164985	['C', 'T']	56057	17573.269786034234	90.89130639078346	-0.0009035186366112	0.0079928482713663	-0.1130408842925292	0.909999	0.909999	chr1	109164985	0.040959084925852	chr1:109164985:C:T
chr1:109165289	['T', 'C']	56057	43564.87452261126	78.62118065760619	-0.0083136589598443	0.0059264443114744	-1.402807235317792	0.16068	0.16068	chr1	109165289	0.7940381769403662	chr1:109165289:T:C
chr1:109165442	['A', 'G']	56057	44067.4318800116	85.22634126503411	-0.008562405152931	0.0059319656693526	-1.4434347112237202	0.148904	0.148904	chr1	109165442	0.8270936356622325	chr1:109165442:A:G
chr1:109166410	['G', 'A']	56057	43683.90987277626	96.38475885782124	-0.0081221860615511	0.0059226882654593	-1.371368152012853	0.170266	0.170266	chr1	109166410	0.7688720665798593	chr1:109166410:G:A
chr1:109167174	['A', 'C']	56057	43924.18631789309	81.83170553225776	-0.0086779302248334	0.0059196635956104	-1.4659498947319147	0.142668	0.142668	chr1	109167174	0.8456734268985231	chr1:109167174:A:C
chr1:109167734	['C', 'T']	56057	17196.681256133466	95.64949388268012	-0.0002843237051702	0.008064874567877	-0.0352545725016923	0.971877	0.971877	chr1	109167734	0.0123886955690092	chr1:109167734:C:T
chr1:109167885	['G', 'A']	56057	8075.152420203748	176.06232816540845	0.0199434552146936	0.0112705612349484	1.7695174888763898	0.076813	0.076813	chr1	109167885	1.1145652728007585	chr1:109167885:G:A
chr1:109168641	['A', 'G']	56057	43937.62182849801	83.07372071026168	-0.0086282239719501	0.0059210806725927	-1.4572042586563856	0.145066	0.145066	chr1	109168641	0.8384343638727367	chr1:109168641:A:G
chr1:109168775	['T', 'A']	56057	43760.24510695999	94.90112259967825	-0.0079723209772748	0.0059209258864603	-1.3464652539403568	0.178158	0.178158	chr1	109168775	0.7491946713323432	chr1:109168775:T:A
chr1:109169002	['T', 'C']	56057	43827.60023908931	94.5019415300524	-0.0081894816360812	0.0059221604688528	-1.3828537202180176	0.166715	0.166715	chr1	109169002	0.7780253232424448	chr1:109169002:T:C
chr1:109169128	['T', 'C']	56057	43878.74789270659	94.78626188719836	-0.008186353124514	0.0059249007903528	-1.3816861098912308	0.167074	0.167074	chr1	109169128	0.7770911296104137	chr1:109169128:T:C
chr1:109169225	['A', 'G']	56057	43838.25624007565	96.2096087561708	-0.0081085024704848	0.0059219867048427	-1.3692199720499445	0.170936	0.170936	chr1	109169225	0.7671664629968218	chr1:109169225:A:G
chr1:109169356	['C', 'T']	56057	43220.16803154383	104.28406540116528	-0.0074538897984213	0.0059306727629931	-1.256837140793342	0.208818	0.208818	chr1	109169356	0.680232068103966	chr1:109169356:C:T
chr1:109169401	['A', 'G']	56057	43697.57472433357	86.7937119791753	-0.0083148362186576	0.005925112275437	-1.4033212928516674	0.160527	0.160527	chr1	109169401	0.7944519105187537	chr1:109169401:A:G
chr1:109170649	['G', 'A']	56057	11077.383264942018	-306.0382607759421	-0.0400494847085132	0.0096992280563217	-4.129141461150597	3.64647e-05	3.64647e-05	chr1	109170649	4.438127355085503	chr1:109170649:G:A
chr1:109171134	['C', 'T']	56057	17830.817004193057	106.77295755255986	-0.0004227883159547	0.0079544159564654	-0.0531513964404962	0.957611	0.957611	chr1	109171134	0.018810873867453	chr1:109171134:C:T
chr1:109171276	['A', 'G']	56057	43837.730309410814	86.99131038673545	-0.008330596021822	0.0059197978316454	-1.4072433314004569	0.159361	0.159361	chr1	109171276	0.7976179536874493	chr1:109171276:A:G
chr1:109171395	['T', 'C']	56057	43807.13309294728	88.98219153101317	-0.0082424849305192	0.0059208718531125	-1.392106624666482	0.163896	0.163896	chr1	109171395	0.7854316455699889	chr1:109171395:T:C
chr1:109171492	['T', 'C']	56057	43827.982474925935	93.04761980315598	-0.0080148083507589	0.0059206263218695	-1.3537095427140775	0.175835	0.175835	chr1	109171492	0.7548946742340682	chr1:109171492:T:C
chr1:109171781	['C', 'A']	56057	43616.89313562801	93.38902984467845	-0.0080502822937724	0.0059222800977551	-1.359321437164701	0.17405	0.17405	chr1	109171781	0.7593259723796928	chr1:109171781:C:A
chr1:109172128	['T', 'C']	56057	43592.33171558569	97.24802087201456	-0.0077703965148676	0.0059198876221613	-1.3125918954574092	0.189326	0.189326	chr1	109172128	0.72278974059956	chr1:109172128:T:C
chr1:109172297	['A', 'G']	56057	43581.55195732078	90.250008828246	-0.0080821235810766	0.0059196238137953	-1.3653103364848396	0.172161	0.172161	chr1	109172297	0.7640652233997376	chr1:109172297:A:G
chr1:109174002	['T', 'TAATCA']	56057	25243.115441415004	27.0627758545976	-0.0079754959865845	0.0070050145888616	-1.1385409531146409	0.2549	0.2549	chr1	109174002	0.5936301645307325	chr1:109174002:T:TAATCA
chr1:109174175	['G', 'A']	56057	44107.15848089336	100.58626885778258	-0.0083248147274577	0.0059660377951383	-1.395367413569106	0.162911	0.162911	chr1	109174175	0.7880495904734792	chr1:109174175:G:A
chr1:109174699	['G', 'A']	56057	43630.472814927256	105.4792293099076	-0.0076667559566644	0.0059259094089004	-1.293768673741332	0.195751	0.195751	chr1	109174699	0.708296010657643	chr1:109174699:G:A
chr1:109174873	['G', 'A']	56057	17138.420372617606	111.22953944837582	0.0008920595854752	0.0080804021872046	0.1103979189164388	0.912094	0.912094	chr1	109174873	0.0399604011698388	chr1:109174873:G:A
chr1:109175247	['T', 'C']	56057	43377.77431572928	123.62516163315202	-0.0066600198014491	0.0059342634363855	-1.1222993169823907	0.26174	0.26174	chr1	109175247	0.5821299019233548	chr1:109175247:T:C
chr1:109175248	['G', 'A']	56057	17411.28758636695	120.3695781662672	0.0013620593469112	0.0080327780198035	0.1695626772647374	0.865355	0.865355	chr1	109175248	0.0628056926360451	chr1:109175248:G:A
chr1:109175320	['G', 'A']	56057	43743.32861073395	117.01991823615076	-0.0074208715633087	0.0059287732737727	-1.2516706611360426	0.210695	0.210695	chr1	109175320	0.6763457705056868	chr1:109175320:G:A
chr1:109175329	['A', 'G']	56057	43406.117052488655	127.1797012504412	-0.0066475610312179	0.0059384307156488	-1.1194137558430086	0.262968	0.262968	chr1	109175329	0.5800970966393681	chr1:109175329:A:G
chr1:109175441	['A', 'G']	56057	43420.12793215135	129.34108741515396	-0.0064337711587853	0.0059393770236629	-1.0832400659450858	0.278707	0.278707	chr1	109175441	0.5548521234173167	chr1:109175441:A:G
chr1:109175997	['G', 'T']	56057	43635.676242817884	123.60633495855237	-0.007114917389291	0.0059231760324882	-1.201199719587284	0.229679	0.229679	chr1	109175997	0.638878711383317	chr1:109175997:G:T
chr1:109176069	['T', 'G']	56057	43658.46116236328	115.43960703550395	-0.0073873177658448	0.0059237461246908	-1.2470685965176138	0.212378	0.212378	chr1	109176069	0.672890473341292	chr1:109176069:T:G
chr1:109176332	['G', 'A']	56057	43655.56648110481	119.2605281895976	-0.0072499408436791	0.0059232333189089	-1.2239836679292857	0.220964	0.220964	chr1	109176332	0.6556784768800172	chr1:109176332:G:A
chr1:109178158	['T', 'C']	56057	43711.59541017543	135.70831122295343	-0.0068779418981059	0.0059233920800719	-1.1611491870081416	0.245586	0.245586	chr1	109178158	0.6097963944365973	chr1:109178158:T:C
chr1:109178360	['G', 'A']	56057	43671.184878301465	115.08520775990684	-0.0073852176397976	0.0059266782987581	-1.2460972685737242	0.212734	0.212734	chr1	109178360	0.6721630938662404	chr1:109178360:G:A
chr1:109178438	['T', 'A']	56057	43668.453006244425	127.51208660195836	-0.0069503249413852	0.005923012603635	-1.173444226189839	0.240623	0.240623	chr1	109178438	0.6186628628827947	chr1:109178438:T:A
chr1:109179013	['C', 'T']	56057	43669.79024747087	124.83859149943488	-0.0070399617997174	0.0059231623332958	-1.1885478404236434	0.234623	0.234623	chr1	109179013	0.629629416417122	chr1:109179013:C:T
chr1:109179062	['A', 'G']	56057	24860.756794860365	-16.445078334996346	-0.009950668091553	0.0070058980412764	-1.4203272775205875	0.155518	0.155518	chr1	109179062	0.8082193375164949	chr1:109179062:A:G
chr1:109179968	['C', 'T']	56057	43640.34849025626	121.4003551606816	-0.0071641164390504	0.005924447978495	-1.2092462394901946	0.226573	0.226573	chr1	109179968	0.6447918449124106	chr1:109179968:C:T
chr1:109180468	['T', 'C']	56057	62920.693709288826	457.2794385032825	0.0166698681019742	0.0058367145412625	2.856036214230948	0.00429124	0.00429124	chr1	109180468	2.367417195613937	chr1:109180468:T:C
chr1:109180566	['T', 'C']	56057	24979.01040179846	-7.468419671779586	-0.0099005523554181	0.0069988339232854	-1.4146002696932929	0.157191	0.157191	chr1	109180566	0.8035723231962945	chr1:109180566:T:C
chr1:109181165	['G', 'A']	56057	94259.72599147235	211.13537949322185	-0.0015715072298877	0.0079551890017501	-0.1975449269077043	0.843402	0.843402	chr1	109181165	0.0739653734564008	chr1:109181165:G:A
chr1:109181566	['A', 'G']	56057	94269.49839417623	216.0828112551468	-0.0011437063876814	0.0079566365070795	-0.143742445273685	0.885704	0.885704	chr1	109181566	0.0527113939650773	chr1:109181566:A:G
chr1:109181663	['C', 'T']	56057	94260.77061552188	216.67163006711857	-0.0011799488769742	0.0079534675042383	-0.1483565345989647	0.882062	0.882062	chr1	109181663	0.054500887304082	chr1:109181663:C:T
chr1:109181861	['G', 'C']	56057	93953.76039752353	230.7948238585604	0.0004533416048929	0.0079048321021505	0.0573499347025479	0.954267	0.954267	chr1	109181861	0.0203300944750869	chr1:109181861:G:C
chr1:109181867	['A', 'G']	56057	94260.45208656712	215.8235087439908	-0.0011288096460031	0.007953097161335	-0.1419333403206715	0.887133	0.887133	chr1	109181867	0.0520112653587285	chr1:109181867:A:G
chr1:109181874	['T', 'A']	56057	14542.297099122245	230.43421370312768	0.0117372110959776	0.0086592223702144	1.355457868405216	0.175277	0.175277	chr1	109181874	0.7562750686661757	chr1:109181874:T:A
chr1:109181989	['T', 'G']	56057	94275.13595489578	217.8557064962915	-0.0009962582427497	0.0079563656753137	-0.1252152406519994	0.900354	0.900354	chr1	109181989	0.0455867016507439	chr1:109181989:T:G
chr1:109182049	['C', 'T']	56057	94260.04451065043	216.3425692732356	-0.0011970183274567	0.0079532032745037	-0.1505076993686425	0.880365	0.880365	chr1	109182049	0.0553372316900391	chr1:109182049:C:T
chr1:109182617	['C', 'T']	56057	62504.37055284807	461.4216135690128	0.0171590181277142	0.005828752312333	2.943857828957256	0.00324282	0.00324282	chr1	109182617	2.489077157147652	chr1:109182617:C:T
chr1:109182658	['C', 'G']	56057	94266.587544611	213.1380834543224	-0.0013894718169366	0.0079551966615068	-0.1746621580909396	0.861346	0.861346	chr1	109182658	0.064822358760019	chr1:109182658:C:G
chr1:109182854	['A', 'G']	56057	94457.533664765	243.4520987745616	6.038376817262265e-05	0.0080380392568149	0.007512250966108	0.994006	0.994006	chr1	109182854	0.002610994114732	chr1:109182854:A:G
chr1:109183088	['T', 'G']	56057	94259.17785707914	214.4436427708204	-0.0012471519892831	0.0079531830608593	-0.1568116790145158	0.875394	0.875394	chr1	109183088	0.0577964343916521	chr1:109183088:T:G
chr1:109183853	['A', 'G']	56057	94245.58117416131	215.05722506896083	-0.0012415753666519	0.0079509519415767	-0.1561543040097561	0.875912	0.875912	chr1	109183853	0.0575395237795874	chr1:109183853:A:G
chr1:109184073	['T', 'A']	56057	94236.12969240652	213.94958893462737	-0.0013802311310262	0.0079505601414803	-0.1736017471052416	0.862179	0.862179	chr1	109184073	0.0644025594167035	chr1:109184073:T:A
chr1:109184235	['G', 'T']	56057	96382.59683864984	76.93183271432973	-0.0118425312801713	0.0083798644117215	-1.413212755997147	0.157599	0.157599	chr1	109184235	0.8024465425308528	chr1:109184235:G:T
chr1:109184303	['G', 'A']	56057	96056.99491525424	87.7303872270325	-0.0107736155343058	0.008325193306021	-1.2940979432290134	0.195637	0.195637	chr1	109184303	0.7085490054982466	chr1:109184303:G:A
chr1:109184486	['T', 'G']	56057	15131.349639620348	243.70759960497764	0.0114214450227848	0.0085152620564784	1.3412910779528435	0.179831	0.179831	chr1	109184486	0.7451354406981303	chr1:109184486:T:G
chr1:109184662	['C', 'G']	56057	97201.66989581104	869.467085322607	0.0455486662409371	0.0084985322179925	5.359592112212583	8.37387e-08	8.37387e-08	chr1	109184662	7.077073785589628	chr1:109184662:C:G
chr1:109184800	['A', 'G']	56057	36814.537541931335	-134.73813943474846	-0.0155481369546198	0.0061895100599236	-2.512014166564186	0.0120072	0.0120072	chr1	109184800	1.9205582554049847	chr1:109184800:A:G
chr1:109184853	['T', 'C']	56057	110245.0	328.32147239307164	0.0180730435274787	0.0237091638134128	0.7622809336385952	0.445896	0.445896	chr1	109184853	0.3507664235591602	chr1:109184853:T:C
chr1:109184907	['G', 'A']	56057	9004.642534743902	240.03678449015555	0.0235059952456158	0.0108489637855007	2.166658098447213	0.0302651	0.0302651	chr1	109184907	1.5190578867811189	chr1:109184907:G:A
chr1:109185031	['CT', 'C']	56057	14854.794983408856	238.20786398905105	0.0108151454956661	0.0085818909203402	1.2602287300148318	0.207592	0.207592	chr1	109185031	0.6827893869642359	chr1:109185031:CT:C
chr1:109185210	['A', 'G']	56057	16865.81390410592	268.93210176325755	0.0116814651485706	0.0081519056512062	1.4329735461109263	0.151871	0.151871	chr1	109185210	0.8185251474168187	chr1:109185210:A:G
chr1:109185258	['T', 'C']	56057	17952.522802697786	238.91130671009967	0.0103246810628169	0.0079502085839315	1.298667947364876	0.194063	0.194063	chr1	109185258	0.7120572591895804	chr1:109185258:T:C
chr1:109185343	['T', 'C']	56057	14593.644701390003	197.8833375434085	0.0085696030805882	0.0086345154001679	0.9924822278296752	0.320967	0.320967	chr1	109185343	0.4935396169864998	chr1:109185343:T:C
chr1:109185457	['T', 'C']	56057	15029.753617757797	226.87391563900377	0.009353301377715	0.0085382444626799	1.095459543070896	0.27332	0.27332	chr1	109185457	0.5633285879493504	chr1:109185457:T:C
chr1:109185560	['T', 'C']	56057	14943.131116821934	222.35168269527423	0.0092778128137926	0.0085577760576237	1.0841383031433056	0.278308	0.278308	chr1	109185560	0.5554743096346264	chr1:109185560:T:C
chr1:109186355	['A', 'G']	56057	97190.66891457932	123.75923970549334	-0.0100493328841385	0.0085600551159157	-1.1739799274719365	0.240408	0.240408	chr1	109186355	0.6190510845143607	chr1:109186355:A:G
chr1:109187889	['T', 'C']	56057	11091.395718490769	-417.2411532835235	-0.0441207164661126	0.0096477192147913	-4.5731758443456005	4.81413e-06	4.81413e-06	chr1	109187889	5.317482186283601	chr1:109187889:T:C
chr1:109191535	['T', 'C']	56057	85237.08217222984	486.018147740725	0.0145817673395907	0.0068402342610084	2.1317643202238665	0.0330306	0.0330306	chr1	109191535	1.481083537288833	chr1:109191535:T:C
chr1:109191603	['G', 'T']	56057	84876.6552474753	435.4100304012128	0.0128193696703964	0.0068187891376791	1.8800067594933223	0.0601123	0.0601123	chr1	109191603	1.2210366548595524	chr1:109191603:G:T
chr1:109192187	['G', 'T']	56057	4963.177076085987	-54.92245361470762	-0.0113322675645779	0.0140403823395982	-0.8071195848148237	0.419601	0.419601	chr1	109192187	0.3771634854594988	chr1:109192187:G:T
chr1:109192882	['T', 'C']	56057	85110.51198486496	487.39141291405326	0.0143600574615688	0.0068385371731603	2.099872691769338	0.0357445	0.0357445	chr1	109192882	1.446790773538685	chr1:109192882:T:C
chr1:109193214	['T', 'C']	56057	85407.71228232943	495.335786275307	0.014282094008608	0.0068571007696604	2.0828181600888427	0.0372723	0.0372723	chr1	109193214	1.4286138069647445	chr1:109193214:T:C
chr1:109194441	['C', 'T']	56057	85645.63915649753	471.2518561213415	0.0142639146000973	0.0068822297026986	2.0725717124065395	0.0382167	0.0382167	chr1	109194441	1.417746816853624	chr1:109194441:C:T
chr1:109194468	['G', 'A']	56057	85632.16554566377	463.29722047486456	0.0137131434636301	0.0068814940100365	1.9927567245760405	0.0462929	0.0462929	chr1	109194468	1.3344856121627997	chr1:109194468:G:A
chr1:109194510	['T', 'C']	56057	86361.1623820313	478.0389220774812	0.0136002822177073	0.0069401713289524	1.9596464659266728	0.0500421	0.0500421	chr1	109194510	1.3006644735734327	chr1:109194510:T:C
chr1:109194550	['C', 'T']	56057	85648.27878387782	472.2609390534773	0.0143197350855668	0.0068830670685737	2.080429399118745	0.0374907	0.0374907	chr1	109194550	1.4260764506614256	chr1:109194550:C:T
chr1:109194692	['T', 'C']	56057	85683.69957181088	464.5823510231559	0.0140631358167822	0.0068952710205196	2.0395334389223674	0.0414015	0.0414015	chr1	109194692	1.3829839238568389	chr1:109194692:T:C
chr1:109194698	['G', 'A']	56057	85679.64218939556	467.2611518495315	0.0142224459240757	0.0068953069524992	2.062626946421984	0.0391527	0.0391527	chr1	109194698	1.4072382832952155	chr1:109194698:G:A
chr1:109194955	['A', 'C']	56057	85445.58229971628	467.97935878661286	0.0142085114407221	0.0068694161494531	2.068372497981972	0.0386096	0.0386096	chr1	109194955	1.413304697694589	chr1:109194955:A:C
chr1:109194978	['T', 'C']	56057	85443.48450131163	468.8522706220738	0.0141759669241128	0.0068685797947612	2.063886181379903	0.0390331	0.0390331	chr1	109194978	1.4085669557792035	chr1:109194978:T:C
chr1:109195066	['C', 'T']	56057	85419.76182064736	471.1266476150996	0.0144216694836951	0.0068633071584435	2.1012711730310643	0.0356216	0.0356216	chr1	109195066	1.448286577417267	chr1:109195066:C:T
chr1:109195073	['G', 'A']	56057	5640.905652298031	-324.3649062143115	-0.0651806021598703	0.0132626688421107	-4.914591696123278	8.92184e-07	8.92184e-07	chr1	109195073	6.049545569453534	chr1:109195073:G:A
chr1:109195180	['A', 'G']	56057	85865.03966809424	481.81588249558814	0.0145013601591983	0.0069022781152844	2.100952745889278	0.0356496	0.0356496	chr1	109195180	1.4479453387088153	chr1:109195180:A:G
chr1:109195294	['C', 'A']	56057	85837.84386040037	473.4118342432644	0.0139203920796592	0.0068980759885786	2.0180108341380456	0.0435949	0.0435949	chr1	109195294	1.3605643142040995	chr1:109195294:C:A
chr1:109195354	['C', 'T']	56057	85843.50177548577	485.38504656469553	0.0145770329507924	0.0068971946149208	2.1134727617019387	0.0345647	0.0345647	chr1	109195354	1.461367208169946	chr1:109195354:C:T
chr1:109195468	['T', 'C']	56057	86049.65065283515	467.7290836232117	0.014189264761978	0.0069507141803055	2.041411054159385	0.0412147	0.0412147	chr1	109195468	1.384947857019326	chr1:109195468:T:C
chr1:109195967	['T', 'C']	56057	86160.3701357789	485.3129857425181	0.0140875305157131	0.0069189435515835	2.036081146013817	0.0417469	0.0417469	chr1	109195967	1.3793757683930556	chr1:109195967:T:C
chr1:109196449	['T', 'C']	56057	86177.3731689475	488.8274535064035	0.0143310494644414	0.0069204620965625	2.0708226220268897	0.0383799	0.0383799	chr1	109196449	1.4158961611665912	chr1:109196449:T:C
chr1:109196558	['C', 'T']	56057	85841.65664026262	481.855728597065	0.01450588361076	0.0068971918592094	2.103157909315093	0.0354564	0.0354564	chr1	109196558	1.4503053617837105	chr1:109196558:C:T
chr1:109196933	['G', 'A']	56057	26979.887762930182	-75.32058414135274	-0.012455300459493	0.0068215991839924	-1.8258622536370428	0.0678763	0.0678763	chr1	109196933	1.1682818395037249	chr1:109196933:G:A
chr1:109196935	['C', 'T']	56057	69042.77983763049	196.0511504784604	0.0056015813296038	0.0059568640401198	0.9403574249599848	0.347038	0.347038	chr1	109196935	0.4596229681868052	chr1:109196935:C:T
chr1:109197077	['A', 'G']	56057	27285.09821572093	-74.09989609251687	-0.0127166272811281	0.0067914727969624	-1.872440288182513	0.0611509	0.0611509	chr1	109197077	1.2135971467690303	chr1:109197077:A:G
chr1:109197851	['C', 'T']	56057	11327.808306424276	187.63526600356275	0.0135869978724323	0.0097567887214563	1.3925686268631496	0.163756	0.163756	chr1	109197851	0.7858027785474566	chr1:109197851:C:T
chr1:109197926	['G', 'T']	56057	28293.514182752348	-106.54247208541938	-0.0140696175177958	0.0066866942849217	-2.104121546205924	0.0353723	0.0353723	chr1	109197926	1.4513367002974096	chr1:109197926:G:T
chr1:109198350	['C', 'T']	56057	11466.818225607904	148.20979144914455	0.0100011720008281	0.0095600323828242	1.04614415520145	0.295499	0.295499	chr1	109198350	0.5294439844788907	chr1:109198350:C:T
chr1:109198908	['T', 'C']	56057	11639.245794009028	191.14547939763187	0.0132232919912449	0.0094959431945588	1.392520123627312	0.16377	0.16377	chr1	109198908	0.7857656509743763	chr1:109198908:T:C
chr1:109199830	['C', 'T']	56057	88364.15265364374	150.2604698622641	-0.0058245857368941	0.0071335844208543	-0.8165019705754787	0.414217	0.414217	chr1	109199830	0.3827720810710398	chr1:109199830:C:T
chr1:109199863	['G', 'A']	56057	88359.45745838611	162.07638324093418	-0.0052555818448949	0.0071344296521548	-0.7366505945303705	0.461338	0.461338	chr1	109199863	0.3359807714688694	chr1:109199863:G:A
chr1:109200459	['G', 'A']	56057	100270.57745071805	301.3105666805917	-0.0016760395643402	0.0094207060214636	-0.1779101864044655	0.858794	0.858794	chr1	109200459	0.0661109984416506	chr1:109200459:G:A
chr1:109200500	['T', 'C']	56057	100408.37355050488	283.4329451935404	-0.0029741911868925	0.0094697523090376	-0.3140727539466926	0.753467	0.753467	chr1	109200500	0.1229357639621499	chr1:109200500:T:C
chr1:109200545	['A', 'C']	56057	11539.44096342551	148.84154548099366	0.009509293345352	0.0095325918489891	0.997555910920534	0.318499	0.318499	chr1	109200545	0.496891926892724	chr1:109200545:A:C
chr1:109201000	['C', 'T']	56057	58755.86661075321	263.8022795835595	0.0079906251581294	0.0057918825803764	1.3796248537914984	0.167708	0.167708	chr1	109201000	0.7754462202025778	chr1:109201000:C:T
chr1:109201646	['G', 'T']	56057	11385.812445364209	109.91747731623404	0.0071394420038118	0.0095992944753509	0.7437465349296732	0.457033	0.457033	chr1	109201646	0.340052440629317	chr1:109201646:G:T
chr1:109201737	['T', 'C']	56057	29811.38165759657	-144.40273759773925	-0.0169194009365494	0.0065713163378865	-2.5747354208169235	0.0100342	0.0100342	chr1	109201737	1.9985172469368555	chr1:109201737:T:C
chr1:109202269	['C', 'T']	56057	18362.89573248065	-292.01265386335166	-0.0296703419234465	0.0078430281392387	-3.7830212255653817	0.000155097	0.000155097	chr1	109202269	3.809396602547751	chr1:109202269:C:T
chr1:109202415	['T', 'C']	56057	100660.81612707276	253.2766655522825	-0.0057435438130976	0.0096164113610498	-0.5972647797037005	0.550333	0.550333	chr1	109202415	0.2593744445063015	chr1:109202415:T:C
chr1:109202446	['T', 'A']	56057	98783.42085121595	323.5257568968192	0.0003195788020292	0.0089802691923792	0.0355867730892167	0.971612	0.971612	chr1	109202446	0.0125071300324073	chr1:109202446:T:A
chr1:109202606	['A', 'G']	56057	17198.58716040517	-287.5863332190244	-0.0296357612248278	0.0080668098372471	-3.673789493337204	0.000239202	0.000239202	chr1	109202606	3.6212351934740425	chr1:109202606:A:G
chr1:109202621	['G', 'A']	56057	17111.238628223575	-316.3806063786673	-0.0313138539785345	0.0080777662703869	-3.876548655948501	0.000106069	0.000106069	chr1	109202621	3.974411525581522	chr1:109202621:G:A
chr1:109202996	['T', 'C']	56057	100503.5857639818	280.4534697168916	-0.0030840884809643	0.0094935612854248	-0.3248610703866461	0.745287	0.745287	chr1	109202996	0.1276764540783558	chr1:109202996:T:C
chr1:109205013	['C', 'T']	56057	17078.6093301222	-298.1759052909004	-0.0302846176658204	0.0080673729154325	-3.7539627811040095	0.000174236	0.000174236	chr1	109205013	3.7588621077321696	chr1:109205013:C:T
chr1:109205925	['C', 'T']	56057	100502.58572830255	272.46997899274504	-0.0035290163625209	0.0094945155933555	-0.3716899854259686	0.710125	0.710125	chr1	109205925	0.1486651977146849	chr1:109205925:C:T
chr1:109206053	['T', 'C']	56057	100592.3557244554	277.09816962964373	-0.0034471540508383	0.0095268430596089	-0.3618359229043311	0.717476	0.717476	chr1	109206053	0.1441926217603709	chr1:109206053:T:C
chr1:109206102	['C', 'T']	56057	23216.384037541924	289.5447535431369	0.0101355589369191	0.007148860232174	1.4177866971441468	0.156259	0.156259	chr1	109206102	0.8061549593421443	chr1:109206102:C:T
chr1:109206318	['A', 'G']	56057	82067.56802569363	584.2574570287301	0.020040304730712	0.0065752345648829	3.0478463593897582	0.00230595	0.00230595	chr1	109206318	2.6371501137627047	chr1:109206318:A:G
chr1:109206449	['T', 'C']	56057	100465.16878668404	273.7589208103117	-0.0033616163518592	0.0094772111167644	-0.3547052303090355	0.722812	0.722812	chr1	109206449	0.1409746459692655	chr1:109206449:T:C
chr1:109206471	['A', 'T']	56057	100586.17742136908	271.12519949090824	-0.0038813603866011	0.009523252496443	-0.407566678301435	0.683593	0.683593	chr1	109206471	0.1652023931089052	chr1:109206471:A:T
chr1:109206473	['A', 'G']	56057	23314.159009402825	304.4462991131229	0.0106655820232164	0.0071375285917531	1.4942962239814646	0.135104	0.135104	chr1	109206473	0.8693317927084564	chr1:109206473:A:G
chr1:109207343	['C', 'T']	56057	100342.43012134188	277.9694224977062	-0.0029458529474159	0.0094571065328552	-0.3114962210885249	0.755425	0.755425	chr1	109207343	0.1218086467491754	chr1:109207343:C:T
chr1:109207789	['T', 'C']	56057	23306.32608967154	302.6819522397305	0.0106442577294756	0.007136768591467	1.4914674047582597	0.135844	0.135844	chr1	109207789	0.8669595388760996	chr1:109207789:T:C
chr1:109208049	['C', 'T']	56057	17417.89442099451	-350.8804412511621	-0.0337347041368353	0.0081354715484673	-4.146619398256079	3.37916e-05	3.37916e-05	chr1	109208049	4.471191244309151	chr1:109208049:C:T
chr1:109208255	['T', 'A']	56057	100418.5827312461	261.92868671423537	-0.0043054674028057	0.0094741921088929	-0.4544416403341077	0.649513	0.649513	chr1	109208255	0.1874121521017096	chr1:109208255:T:A
chr1:109209045	['G', 'A']	56057	35897.561504290585	404.27357535676487	0.0093791759368	0.0061789959581867	1.5179126188573098	0.129042	0.129042	chr1	109209045	0.8892689145106578	chr1:109209045:G:A
chr1:109209582	['T', 'C']	56057	29740.89711655128	193.4985650857645	0.0030655845662107	0.0065254845907285	0.4697864999277388	0.638509	0.638509	chr1	109209582	0.1948329768300253	chr1:109209582:T:C
chr1:109211533	['AT', 'A']	56057	29756.90082792091	196.1950545759513	0.0031178954477391	0.0065241213311938	0.4779027380793021	0.632721	0.632721	chr1	109211533	0.1987877510746445	chr1:109211533:AT:A
chr1:109211598	['G', 'A']	56057	29778.24971007512	198.7199441905597	0.003255252061119	0.0065212059433739	0.4991794599627168	0.617655	0.617655	chr1	109211598	0.2092540385580354	chr1:109211598:G:A
chr1:109212194	['AAAAAAC', 'A']	56057	20400.468335446083	-393.6471174469948	-0.0314862855790998	0.0075232092312587	-4.18521997876583	2.85324e-05	2.85324e-05	chr1	109212194	4.544661696169121	chr1:109212194:AAAAAAC:A
chr1:109214673	['G', 'A']	56057	6616.236053875658	-544.8569769008706	-0.0930526378469189	0.0122822904429862	-7.576163279875537	3.61373e-14	3.61373e-14	chr1	109214673	13.44204429889477	chr1:109214673:G:A
chr1:109217376	['A', 'G']	56057	60402.31777301928	498.54490304153177	0.0158593458730206	0.0057845340373305	2.741680794109301	0.00611451	0.00611451	chr1	109217376	2.2136383403975533	chr1:109217376:A:G
chr1:109217933	['T', 'C']	56057	6634.065104910076	-541.5046651175188	-0.0923742836656306	0.0122676422639664	-7.529913383353218	5.15328e-14	5.15328e-14	chr1	109217933	13.287916259799497	chr1:109217933:T:C
chr1:109219606	['G', 'A']	56057	90611.57464924488	660.8085510795199	0.0267701311980132	0.0073745358101834	3.630076778669445	0.000283589	0.000283589	chr1	109219606	3.547310618806146	chr1:109219606:G:A
chr1:109219711	['C', 'T']	56057	26590.75621118013	178.5092488124779	0.0015013240538475	0.0067805078524113	0.2214176410567247	0.824768	0.824768	chr1	109219711	0.0836681974978413	chr1:109219711:C:T
chr1:109221146	['C', 'T']	56057	8236.085391534012	144.05979503838248	0.0150912648112501	0.0110669664474588	1.3636315681354028	0.172689	0.172689	chr1	109221146	0.7627353253824473	chr1:109221146:C:T
chr1:109221636	['T', 'A']	56057	20169.756927963463	-368.9447244610787	-0.030048589138044	0.0075465986861019	-3.981739375300632	6.8499e-05	6.8499e-05	chr1	109221636	4.164315768619282	chr1:109221636:T:A
chr1:109222389	['G', 'A']	56057	17082.352050101705	68.56208767924491	0.0009837613350549	0.0080901805614107	0.1215994287874562	0.903217	0.903217	chr1	109222389	0.0442078968838946	chr1:109222389:G:A
chr1:109222740	['T', 'A']	56057	60310.45526395605	502.7998278159932	0.0161768271085745	0.0057843536021179	2.7966525252970778	0.00516526	0.00516526	chr1	109222740	2.2869078128232867	chr1:109222740:T:A
chr1:109223173	['A', 'G']	56057	60417.24451740691	499.04854990584994	0.0159214579491926	0.0057846766534728	2.7523505466176923	0.00591882	0.00591882	chr1	109223173	2.2277648673596904	chr1:109223173:A:G
chr1:109225539	['T', 'C']	56057	21075.759701678948	-330.1740467055552	-0.0296390574206645	0.0074292743525299	-3.989495610775403	6.6298e-05	6.6298e-05	chr1	109225539	4.178499572682179	chr1:109225539:T:C
chr1:109226443	['C', 'T']	56057	21682.471731795697	-428.6851858972678	-0.0303716609943202	0.0073446845210928	-4.135189320534767	3.55178e-05	3.55178e-05	chr1	109226443	4.449553942596426	chr1:109226443:C:T
chr1:109228441	['T', 'C']	56057	88947.45405559718	686.115647466377	0.0259036309741967	0.0071736440727779	3.6109445508307214	0.00030535	0.00030535	chr1	109228441	3.515202075668116	chr1:109228441:T:C
chr1:109229079	['A', 'C']	56057	33185.14392506691	-259.55766499609274	-0.0179754257062199	0.0063180962634733	-2.845069931925678	0.00444178	0.00444178	chr1	109229079	2.3524429557272413	chr1:109229079:A:C
chr1:109230296	['C', 'A']	56057	88862.87491746231	667.8703214155756	0.0247272720629803	0.0071676561280471	3.449840731926588	0.00056133	0.00056133	chr1	109230296	3.2507817465095434	chr1:109230296:C:A
chr1:109231087	['T', 'A']	56057	2867.093185356872	1.558329123306964	7.199665142650195e-05	0.0184522600388845	0.0039017795801047	0.996887	0.996887	chr1	109231087	0.0013540674233108	chr1:109231087:T:A
chr1:109231404	['G', 'A']	56057	99275.85490259046	189.9213601613968	-0.0099330613317775	0.0092513532071193	-1.0736873957134887	0.282967	0.282967	chr1	109231404	0.5482642095413021	chr1:109231404:G:A
chr1:109231999	['C', 'A']	56057	12565.448309695836	154.01728851638478	0.0093831608685926	0.0093287073301711	1.005837200856911	0.314498	0.314498	chr1	109231999	0.5023821120365998	chr1:109231999:C:A
chr1:109233548	['C', 'T']	56057	32892.057197943424	-267.7187060498233	-0.0180307201519572	0.0063382606549787	-2.844742608967007	0.00444634	0.00444634	chr1	109233548	2.351997331003175	chr1:109233548:C:T
chr1:109233844	['C', 'T']	56057	21819.24165838693	-374.1959761917768	-0.0280724608248645	0.0073703562837418	-3.808833622709525	0.000139773	0.000139773	chr1	109233844	3.8545767133077296	chr1:109233844:C:T
chr1:109235615	['C', 'T']	56057	55376.90294206854	981.6565775101526	0.0335882294241247	0.0058029141287659	5.788165855776292	7.15373e-09	7.15373e-09	chr1	109235615	8.145467455258187	chr1:109235615:C:T
chr1:109235955	['T', 'C']	56057	89005.87774546364	685.2752517792474	0.0259239249697246	0.0071777478279338	3.6117074033774	0.000304453	0.000304453	chr1	109235955	3.5164797421644707	chr1:109235955:T:C
chr1:109239287	['G', 'A']	56057	33343.78445784422	-279.95924680395854	-0.0194214824045465	0.0063113356494912	-3.077238081310412	0.00209029	0.00209029	chr1	109239287	2.6797934571125244	chr1:109239287:G:A
chr1:109239381	['A', 'G']	56057	33100.723866616696	-273.38403782314936	-0.0185083974832853	0.0063243371480699	-2.926535548303872	0.00342898	0.00342898	chr1	109239381	2.464835047960287	chr1:109239381:A:G
chr1:109239415	['A', 'G']	56057	33021.53442400671	-282.09833047559374	-0.0187427547882556	0.006329365764682	-2.9612374264796646	0.00306534	0.00306534	chr1	109239415	2.5135213475943443	chr1:109239415:A:G
chr1:109240007	['C', 'T']	56057	5514.0	161.1869248348563	0.0242647408387776	0.0133547615354083	1.8169355382679715	0.0692323	0.0692323	chr1	109240007	1.1596912402401296	chr1:109240007:C:T
chr1:109240639	['T', 'C']	56057	22658.61682693165	-333.9844859765746	-0.0276431693530816	0.0072318330065344	-3.822429158431108	0.000132286	0.000132286	chr1	109240639	3.878486115332296	chr1:109240639:T:C
chr1:109240933	['A', 'G']	56057	58479.43213731333	581.9163389922229	0.0169612546812526	0.0057637628403198	2.94273986476367	0.00325455	0.00325455	chr1	109240933	2.4875090519582352	chr1:109240933:A:G
chr1:109240948	['T', 'A']	56057	63848.2508920925	491.3282168247567	0.0132098439055994	0.0058287787275681	2.266314183985301	0.0234359	0.0234359	chr1	109240948	1.6301183637768628	chr1:109240948:T:A
chr1:109241238	['G', 'A']	56057	50834.62735268407	1123.580911814736	0.0391443577417273	0.0058122990030889	6.7347460481514005	1.65796e-11	1.65796e-11	chr1	109241238	10.780425951462965	chr1:109241238:G:A
chr1:109241404	['T', 'C']	56057	60924.30241604511	-782.9319563742168	-0.03909895287338	0.0058063678015049	-6.733805747415074	1.66871e-11	1.66871e-11	chr1	109241404	10.777619131471113	chr1:109241404:T:C
chr1:109241460	['G', 'A']	56057	6592.588025404982	-531.0036597915077	-0.0923434519888949	0.0123109684901977	-7.500908808467901	6.43096e-14	6.43096e-14	chr1	109241460	13.191724191681937	chr1:109241460:G:A
chr1:109241841	['A', 'T']	56057	61277.514474388765	-755.8961149222516	-0.0388434204317389	0.0058127341113104	-6.682469847736054	2.3714e-11	2.3714e-11	chr1	109241841	10.62499518446936	chr1:109241841:A:T
chr1:109242316	['T', 'C']	56057	50645.55197887297	1103.5336440017566	0.0386833296558239	0.0058143625070761	6.6530646496061765	2.89684e-11	2.89684e-11	chr1	109242316	10.53807549134648	chr1:109242316:T:C
chr1:109243189	['C', 'T']	56057	16046.8587790345	-89.62792122117989	-0.0103728717779103	0.0082646029128094	-1.2550962081715125	0.209449	0.209449	chr1	109243189	0.6789217088072671	chr1:109243189:C:T
chr1:109244871	['C', 'A']	56057	21044.003229317204	-356.2633126152327	-0.0272658609125131	0.0074182176835394	-3.675527205546213	0.00023758	0.00023758	chr1	109244871	3.624190122004086	chr1:109244871:C:A
chr1:109245831	['A', 'T']	56057	55855.931849816174	1045.9583164894138	0.036433301867558	0.0058052622910737	6.275909690347395	3.5013e-10	3.5013e-10	chr1	109245831	9.455770676220771	chr1:109245831:A:T
chr1:109246091	['G', 'A']	56057	21086.25694456834	-359.4699657673947	-0.0270919875053383	0.0074076795784177	-3.657283933321154	0.000255135	0.000255135	chr1	109246091	3.593229959797844	chr1:109246091:G:A
chr1:109246725	['T', 'A']	56057	21675.319994290912	-326.12150206051507	-0.0251866033752303	0.0073393478496632	-3.4317222580458657	0.000600194	0.000600194	chr1	109246725	3.22170835043052	chr1:109246725:T:A
chr1:109247173	['C', 'T']	56057	93236.65298913528	1006.8465463337544	0.0507609167634246	0.0077594413879936	6.541826173462444	6.12936e-11	6.12936e-11	chr1	109247173	10.21258487017636	chr1:109247173:C:T
chr1:109247664	['C', 'T']	56057	4465.0	-167.4012533323105	-0.051622480765855	0.0147859907194995	-3.491310237181201	0.000481027	0.000481027	chr1	109247664	3.317830546033825	chr1:109247664:C:T
chr1:109248934	['C', 'T']	56057	107460.66795711202	520.368723225842	0.0498451145785227	0.0145243049406674	3.4318416462710486	0.00059993	0.00059993	chr1	109248934	3.221899420261757	chr1:109248934:C:T
chr1:109252404	['T', 'C']	56057	107497.83530461154	512.8822878918829	0.0476761394603677	0.0145907130564015	3.267567477756004	0.00108541	0.00108541	chr1	109252404	2.964406181535967	chr1:109252404:T:C
chr1:109252986	['T', 'C']	56057	107595.0	508.4086433640168	0.0455246980495278	0.0147268433441217	3.09127332896489	0.00199398	0.00199398	chr1	109252986	2.7002792020590665	chr1:109252986:T:C
chr1:109255141	['T', 'C']	56057	4226.0753888968175	-224.44682517744	-0.0641701008584445	0.0151812937816168	-4.226919113847111	2.37287e-05	2.37287e-05	chr1	109255141	4.624726054378185	chr1:109255141:T:C
chr1:109256099	['G', 'A']	56057	62884.97443308534	1565.8169689888537	0.0549382051205051	0.0058365487132002	9.412789615934136	5.0073399999999995e-21	5.0073399999999995e-21	chr1	109256099	20.300392918864592	chr1:109256099:G:A
chr1:109256292	['G', 'A']	56057	3939.14054054054	-193.56794561626413	-0.0602361668724438	0.0156931611911077	-3.838370493930546	0.000123989	0.000123989	chr1	109256292	3.906616842670081	chr1:109256292:G:A
chr1:109256772	['T', 'G']	56057	10966.303810118674	167.6210446619411	0.0117779621005253	0.0097797276068826	1.204324146230449	0.228469	0.228469	chr1	109256772	0.6411727191927106	chr1:109256772:T:G
chr1:109256953	['C', 'T']	56057	10319.92048455006	148.75760583596704	0.0130313428189604	0.0100304504518743	1.2991782254928963	0.193888	0.193888	chr1	109256953	0.7124490691835642	chr1:109256953:C:T
chr1:109257159	['G', 'A']	56057	10350.400328313472	155.13882080806437	0.0133398751176892	0.0100174482085132	1.3316639966605854	0.182976	0.182976	chr1	109257159	0.737605870658124	chr1:109257159:G:A
chr1:109257699	['C', 'T']	56057	8608.307126928908	-788.3750168657671	-0.1077452347150479	0.0108656822609394	-9.916103943364568	3.70238e-23	3.70238e-23	chr1	109257699	22.43151900875068	chr1:109257699:C:T
chr1:109257764	['A', 'T']	56057	15043.488687459852	-21.38930421387689	-0.0088833089687051	0.0085250418019345	-1.0420252680390674	0.297404	0.297404	chr1	109257764	0.5266531946363736	chr1:109257764:A:T
chr1:109257892	['C', 'T']	56057	10940.975879540429	180.53075896311017	0.013290713265364	0.0097863922045185	1.3580809952852206	0.174443	0.174443	chr1	109257892	0.7583464531139379	chr1:109257892:C:T
chr1:109258005	['A', 'T']	56057	10571.749589285706	159.71504695724454	0.0124320443711677	0.0099223303442986	1.2529359474824535	0.210234	0.210234	chr1	109258005	0.6772970465460879	chr1:109258005:A:T
chr1:109258499	['C', 'T']	56057	10894.194341372911	185.22684992901068	0.0139707630028141	0.0098023112897331	1.4252519217020678	0.15409	0.15409	chr1	109258499	0.812225544836015	chr1:109258499:C:T
chr1:109259306	['T', 'C']	56057	10892.971597802043	185.9655111958948	0.0141424515557982	0.0098051297466441	1.4423523116191792	0.149209	0.149209	chr1	109259306	0.8262049802651353	chr1:109259306:T:C
chr1:109259611	['C', 'T']	56057	10368.739871193337	145.38481837535815	0.0125086936056586	0.0100142922672363	1.249084136138426	0.21164	0.21164	chr1	109259611	0.6744022471399809	chr1:109259611:C:T
chr1:109259773	['G', 'A']	56057	15211.170814822748	7.803111004100507	-0.0069474446719801	0.0084911031894452	-0.8182028314784903	0.413245	0.413245	chr1	109259773	0.3837923924099842	chr1:109259773:G:A
chr1:109259778	['C', 'T']	56057	10881.55292690324	184.58023531988763	0.0142018127097332	0.009808468605632	1.4479133574	0.147647	0.147647	chr1	109259778	0.8307753729229603	chr1:109259778:C:T
chr1:109260021	['G', 'A']	56057	4341.0403008271005	-179.42083603267702	-0.0551084839163515	0.0150064213223259	-3.67232684813156	0.000240575	0.000240575	chr1	109260021	3.618749505533847	chr1:109260021:G:A
chr1:109262024	['G', 'A']	56057	51376.33201305999	1443.2778591896522	0.0512609473080425	0.0058054891559691	8.829737844800997	1.07877e-18	1.07877e-18	chr1	109262024	17.967071139541744	chr1:109262024:G:A
chr1:109262261	['C', 'G']	56057	8928.318544286862	-812.4880090486076	-0.108217066637244	0.010679998169429	-10.132685878824358	4.1503300000000014e-24	4.1503300000000014e-24	chr1	109262261	23.38191737040088	chr1:109262261:C:G
chr1:109263691	['T', 'C']	56057	10791.770056910424	188.65284047158391	0.0153464249101401	0.0098480450393943	1.558321966314247	0.119163	0.119163	chr1	109263691	0.9238585716952858	chr1:109263691:T:C
chr1:109263820	['C', 'A']	56057	63747.548766346124	1547.375101009413	0.053482878463338	0.0058474950413022	9.146288810093246	6.083469999999999e-20	6.083469999999999e-20	chr1	109263820	19.21584862928401	chr1:109263820:C:A
chr1:109264477	['G', 'A']	56057	51748.331955873335	1408.876231142399	0.0506257829770104	0.0058407279277719	8.667718065806717	4.52399e-18	4.52399e-18	chr1	109264477	17.344478363726605	chr1:109264477:G:A
chr1:109264661	['A', 'T']	56057	12893.0	-1024.3111266919673	-0.0996931955089128	0.0090664970618299	-10.995778725680283	4.27845e-28	4.27845e-28	chr1	109264661	27.368713539016746	chr1:109264661:A:T
chr1:109265495	['C', 'T']	56057	10054.0	127.48860015708796	0.0118881416048516	0.0101621910122017	1.169840400616119	0.24207	0.24207	chr1	109265495	0.6160590298137921	chr1:109265495:C:T
chr1:109266488	['G', 'A']	56057	87710.64668938571	746.8988783169385	0.0263421630618821	0.0070538956444179	3.7344134914623552	0.000188339	0.000188339	chr1	109266488	3.72505973982921	chr1:109266488:G:A
chr1:109267561	['C', 'T']	56057	6013.214539291766	262.5845028724344	0.0410515870802229	0.0128162028037204	3.2031006148175054	0.00136032	0.00136032	chr1	109267561	2.866358916712972	chr1:109267561:C:T
chr1:109267922	['C', 'A']	56057	22218.39635364636	-263.4072171972312	-0.0227604217243949	0.0072664752375286	-3.132250641527812	0.00173561	0.00173561	chr1	109267922	2.760547856277149	chr1:109267922:C:A
chr1:109268359	['G', 'A']	56057	15625.393705844574	354.5070784164963	0.0208689432254072	0.0084265023635941	2.476584272446101	0.0132676	0.0132676	chr1	109268359	1.8772076303400296	chr1:109268359:G:A
chr1:109270398	['G', 'A']	56057	52084.78741927427	1454.2484090337769	0.0506229976017095	0.0057978446280233	8.731347742060532	2.584340000000001e-18	2.584340000000001e-18	chr1	109270398	17.58765035042532	chr1:109270398:G:A
chr1:109270614	['TTCCCAGTCTTGGGG', 'T']	56057	52021.05607710152	1414.4839704081337	0.0498679075273878	0.0057966573106775	8.602873148207443	7.971850000000001e-18	7.971850000000001e-18	chr1	109270614	17.098440881670644	chr1:109270614:TTCCCAGTCTTGGGG:T
chr1:109271097	['C', 'T']	56057	20200.72072072072	-638.5996786655572	-0.0462803814719621	0.0075117404797807	-6.161073002526435	7.27437e-10	7.27437e-10	chr1	109271097	9.13820461297726	chr1:109271097:C:T
chr1:109272099	['G', 'A']	56057	10623.379020604763	137.41906679888143	0.0113683736863	0.0098976685750759	1.1485910646601691	0.25073	0.25073	chr1	109272099	0.6007936993286923	chr1:109272099:G:A
chr1:109272511	['G', 'A']	56057	5760.0	-394.56158404483466	-0.0750882253536222	0.0131627434982353	-5.704602947226677	1.172e-08	1.172e-08	chr1	109272511	7.931072388317928	chr1:109272511:G:A
chr1:109272589	['C', 'A']	56057	5799.0	-402.5333080399454	-0.0763746661281322	0.013123227545646	-5.819808112179779	5.92351e-09	5.92351e-09	chr1	109272589	8.227420874036312	chr1:109272589:C:A
chr1:109272592	['T', 'TG']	56057	5800.552139466829	-403.1951139725927	-0.0765018641009235	0.0131234467468987	-5.829403324930767	5.59298e-09	5.59298e-09	chr1	109272592	8.25235673366749	chr1:109272592:T:TG
chr1:109272630	['A', 'G']	56057	33418.73081246989	-1887.6517890386167	-0.0906902365092897	0.006354032835531	-14.272862425601662	3.8927e-46	3.8927e-46	chr1	109272630	45.40974906490885	chr1:109272630:A:G
chr1:109272746	['T', 'C']	56057	5804.070774666737	-399.0628260957649	-0.075684849258063	0.0131212507845029	-5.768112392718811	8.05846e-09	8.05846e-09	chr1	109272746	8.093747945465923	chr1:109272746:T:C
chr1:109273124	['A', 'G']	56057	5695.235138752567	-398.7162624161239	-0.0763057214083802	0.0132336522648687	-5.7660364562357485	8.15824e-09	8.15824e-09	chr1	109273124	8.088403522708246	chr1:109273124:A:G
chr1:109274623	['C', 'T']	56057	76003.76076947784	2154.1426561660774	0.0866067514047472	0.0062420062012102	13.874826235827166	1.06334e-43	1.06334e-43	chr1	109274623	42.9733278488216	chr1:109274623:C:T
chr1:109274968	['G', 'T']	56057	23316.91165031222	-2074.040780190268	-0.1240103433349098	0.0071373010255364	-17.37496329371776	1.91977e-67	1.91977e-67	chr1	109274968	66.71675079927259	chr1:109274968:G:T
chr1:109275216	['T', 'C']	56057	89131.13006244425	2335.8171167279243	0.1197602112735121	0.0071842528545278	16.669821302020857	3.06991e-62	3.06991e-62	chr1	109275216	61.512874356469496	chr1:109275216:T:C
chr1:109275648	['C', 'T']	56057	11069.197463251036	152.10775494258797	0.0115899455678619	0.0097152530853605	1.192963833883674	0.232889	0.232889	chr1	109275648	0.6328510239261195	chr1:109275648:C:T
chr1:109275684	['G', 'T']	56057	88325.87822022408	2368.8985171428826	0.119554171104669	0.0070911320323387	16.85967354146671	1.27903e-63	1.27903e-63	chr1	109275684	62.89311926890551	chr1:109275684:G:T
chr1:109275908	['C', 'T']	56057	88324.57562080777	2377.504835845537	0.1200018206623483	0.0070914818836987	16.921966752562263	4.4735899999999996e-64	4.4735899999999996e-64	chr1	109275908	63.34934382106569	chr1:109275908:C:T
chr1:109276993	['C', 'T']	56057	8450.507484789552	-802.3008619649304	-0.1110439356484491	0.010961103430317	-10.130726012612469	4.2342100000000004e-24	4.2342100000000004e-24	chr1	109276993	23.37322760650094	chr1:109276993:C:T
chr1:109277144	['T', 'C']	56057	11149.78566825393	143.3750921985726	0.0107155446921374	0.0096978771359776	1.1049371467477596	0.269192	0.269192	chr1	109277144	0.5699378508651527	chr1:109277144:T:C
chr1:109277488	['C', 'T']	56057	6084.325614585935	-329.82240991735927	-0.0615513625327359	0.0128529376128497	-4.788894522540885	1.6813e-06	1.6813e-06	chr1	109277488	5.774354787024547	chr1:109277488:C:T
chr1:109278262	['A', 'G']	56057	8363.44758625611	-760.5125836800688	-0.1057915339038865	0.011008353641248	-9.610114041711707	7.5337699999999995e-22	7.5337699999999995e-22	chr1	109278262	21.12298764259513	chr1:109278262:A:G
chr1:109278297	['T', 'G']	56057	6420.572682509099	-316.18946368874686	-0.0580183305024953	0.0125745896740497	-4.613934291806615	3.95991e-06	3.95991e-06	chr1	109278297	5.402314684515787	chr1:109278297:T:G
chr1:109278685	['G', 'T']	56057	86731.566437684	2292.2208224239207	0.1130989637862171	0.0069677349080089	16.231812099541546	4.10077e-59	4.10077e-59	chr1	109278685	58.38713458831602	chr1:109278685:G:T
chr1:109278889	['T', 'G']	56057	87617.94110615521	2241.9955128744864	0.112500971902296	0.0070627220297856	15.928840385880314	5.33411e-57	5.33411e-57	chr1	109278889	56.27293803253433	chr1:109278889:T:G
chr1:109278966	['G', 'A']	56057	25127.824881991062	668.9016770607403	0.0300048089582298	0.0069981083459318	4.28755993406023	1.80948e-05	1.80948e-05	chr1	109278966	4.742446212742375	chr1:109278966:G:A
chr1:109279521	['G', 'A']	56057	86762.12072657199	2289.5270572599093	0.1132425747969647	0.006971509945793	16.243622354049865	3.38577e-59	3.38577e-59	chr1	109279521	58.47034254744489	chr1:109279521:G:A
chr1:109279887	['T', 'C']	56057	11365.14303872255	189.9120483856724	0.0141502164325015	0.0096201174014325	1.470898518389646	0.141324	0.141324	chr1	109279887	0.8497840788982235	chr1:109279887:T:C
chr1:109282936	['C', 'A']	56057	2078.0	-196.8167255814273	-0.108519562045219	0.021371682736778	-5.077726605891921	3.83199e-07	3.83199e-07	chr1	109282936	6.416575632931303	chr1:109282936:C:A
chr1:109282969	['C', 'T']	56057	32883.346422136194	208.0845936967881	0.0058368223791048	0.0063458074816577	0.9197919092213148	0.357685	0.357685	chr1	109282969	0.4464992721904827	chr1:109282969:C:T
chr1:109283514	['C', 'T']	56057	58500.30510258698	1270.3622641775892	0.0416086939715797	0.0057752254616517	7.204687375041389	5.89072e-13	5.89072e-13	chr1	109283514	12.229831619828072	chr1:109283514:C:T
chr1:109284138	['T', 'TTCCTAACC']	56057	16308.109322578335	-1004.061396750011	-0.0802228500889523	0.0082541098695974	-9.71914008371013	2.60236e-22	2.60236e-22	chr1	109284138	21.584632625069265	chr1:109284138:T:TTCCTAACC
chr1:109284631	['A', 'G']	56057	94802.14704465577	1264.7693063862594	0.0718349742472503	0.0080682618581577	8.903401440127888	5.57382e-19	5.57382e-19	chr1	109284631	18.25384706042877	chr1:109284631:A:G
chr1:109285779	['T', 'TGGAC']	56057	58917.81654502952	1088.3984019835243	0.034138870500302	0.0057714415949494	5.9151374814529225	3.33516e-09	3.33516e-09	chr1	109285779	8.47688332652995	chr1:109285779:T:TGGAC
chr1:109285891	['A', 'T']	56057	77183.52250869837	13.266289638389209	-0.0108278728059471	0.0062289301254496	-1.7383198378976012	0.08216	0.08216	chr1	109285891	1.0853395694107784	chr1:109285891:A:T
chr1:109286968	['T', 'C']	56057	61117.44437108547	979.3247604488976	0.0286224524925947	0.0057787529882359	4.953050000729018	7.32713e-07	7.32713e-07	chr1	109286968	6.135066103017867	chr1:109286968:T:C
chr1:109288371	['C', 'T']	56057	8030.772821576746	-713.772845126603	-0.099792712561797	0.0111250513153925	-8.970090090615967	3.0516300000000003e-19	3.0516300000000003e-19	chr1	109288371	18.5154681242884	chr1:109288371:C:T
chr1:109288603	['G', 'A']	56057	7911.7056840077075	-660.9804844769335	-0.0972529142996146	0.0113355316546514	-8.579475340242	9.770010000000001e-18	9.770010000000001e-18	chr1	109288603	17.01010499176305	chr1:109288603:G:A
chr1:109288623	['C', 'T']	56057	1659.0	-142.47997613476352	-0.1043826867023605	0.0237966399001907	-4.386446453792146	1.15427e-05	1.15427e-05	chr1	109288623	4.937692591704794	chr1:109288623:C:T
chr1:109288646	['G', 'A']	56057	1659.0	-142.47997613476352	-0.1043826867023605	0.0237966399001907	-4.386446453792146	1.15427e-05	1.15427e-05	chr1	109288646	4.937692591704794	chr1:109288646:G:A
chr1:109289405	['G', 'A']	56057	58498.35176686963	1098.9282635371571	0.0345632737957689	0.0057747630547438	5.985228046261754	2.17396e-09	2.17396e-09	chr1	109289405	8.662748451022075	chr1:109289405:G:A
chr1:109289861	['C', 'A']	56057	7199.412732398385	-318.89303292833387	-0.0518245742386883	0.0118314286260731	-4.380246534596981	1.1876e-05	1.1876e-05	chr1	109289861	4.925329811075993	chr1:109289861:C:A
chr1:109289946	['C', 'T']	56057	7245.68032260367	-304.3707151800389	-0.049567194536389	0.0117983317904003	-4.201203646156063	2.6591e-05	2.6591e-05	chr1	109289946	4.575265329975104	chr1:109289946:C:T
chr1:109290268	['C', 'T']	56057	1643.1172461777248	-145.49461553469965	-0.1058451332327345	0.0239310793182154	-4.422915148343064	9.7561e-06	9.7561e-06	chr1	109290268	5.010723756818166	chr1:109290268:C:T
chr1:109290514	['CAA', 'C']	56057	34928.36160570919	298.8676883734086	0.0094889295207431	0.0062341445785731	1.5220900640252548	0.127992	0.127992	chr1	109290514	0.8928171746055173	chr1:109290514:CAA:C
chr1:109291154	['C', 'T']	56057	1643.1172461777248	-144.6715712854254	-0.1055934124727455	0.0239302214448234	-4.412554757013636	1.02348e-05	1.02348e-05	chr1	109291154	4.98992063954227	chr1:109291154:C:T
chr1:109291173	['T', 'C']	56057	1641.2635062803308	-143.9205125156161	-0.1050439867062716	0.0239441093155482	-4.387049245471854	1.15108e-05	1.15108e-05	chr1	109291173	4.938894491877431	chr1:109291173:T:C
chr1:109291354	['A', 'G']	56057	1644.0	-144.59126058312842	-0.1054415084598994	0.0239240514953196	-4.4073433164331535	1.0484e-05	1.0484e-05	chr1	109291354	4.979472987725437	chr1:109291354:A:G
chr1:109291747	['T', 'C']	56057	110833.9543305682	302.82547455553527	-0.0240043563182289	0.028358364105995	-0.8464647759125964	0.397297	0.397297	chr1	109291747	0.4008847143012058	chr1:109291747:T:C
chr1:109291827	['C', 'T']	56057	1640.1755544058092	-146.2835449271695	-0.1064033934505008	0.0239518344685143	-4.442390147208665	8.91351e-06	8.91351e-06	chr1	109291827	5.049951243947985	chr1:109291827:C:T
chr1:109292316	['C', 'T']	56057	7969.284327892248	-646.0284475735453	-0.0952815117406434	0.0112983348186405	-8.433234920905646	3.44122e-17	3.44122e-17	chr1	109292316	16.46328756169124	chr1:109292316:C:T
chr1:109292541	['C', 'T']	56057	7831.698547777065	-629.8659530095512	-0.0938684589200257	0.0113807957943118	-8.247969704099408	1.64565e-16	1.64565e-16	chr1	109292541	15.783662525886612	chr1:109292541:C:T
chr1:109292765	['T', 'G']	56057	59966.48818911686	929.8531239261872	0.0279094488098894	0.0057759882279876	4.831978132270725	1.3554e-06	1.3554e-06	chr1	109292765	5.867932518695993	chr1:109292765:T:G
chr1:109293135	['T', 'C']	56057	35160.15387909499	312.0851130175188	0.0098323748329616	0.0062245309858269	1.5796169792309924	0.1142	0.1142	chr1	109293135	0.9423338960901708	chr1:109293135:T:C
chr1:109293597	['G', 'A']	56057	42805.08998429468	33.774561807724886	-0.0033073193392882	0.0059337052493478	-0.5573784339307607	0.577271	0.577271	chr1	109293597	0.2386202593319975	chr1:109293597:G:A
chr1:109295642	['A', 'G']	56057	6768.241477120686	-250.5703111689785	-0.0461249504635132	0.0121791729382525	-3.787198908937684	0.000152514	0.000152514	chr1	109295642	3.816690288489811	chr1:109295642:A:G
chr1:109296296	['C', 'T']	56057	104322.4440261895	546.4456026323692	0.0354680057193985	0.0114565494647424	3.095871564867897	0.00196332	0.00196332	chr1	109296296	2.707008909310874	chr1:109296296:C:T
chr1:109296770	['A', 'G']	56057	101065.0144865482	1027.5096941958734	0.084068406704311	0.0098495580624848	8.535246573601292	1.43297e-17	1.43297e-17	chr1	109296770	16.843762901696753	chr1:109296770:A:G
chr1:109296778	['C', 'T']	56057	7704.687219010919	-627.4045228141027	-0.0954351624740388	0.0114701272116054	-8.320322932205816	8.9673e-17	8.9673e-17	chr1	109296778	16.047338300725595	chr1:109296778:C:T
chr1:109297274	['C', 'T']	56057	17037.82362491302	-390.24295842604846	-0.0341448197942492	0.0080918558956757	-4.219652479537601	2.45064e-05	2.45064e-05	chr1	109297274	4.610720482096175	chr1:109297274:C:T
chr1:109297332	['G', 'C']	56057	93522.67844781448	74.59736055896968	-0.0126982989105033	0.0077931285289126	-1.6294224923138851	0.103229	0.103229	chr1	109297332	0.9861982797366664	chr1:109297332:G:C
chr1:109298007	['G', 'A']	56057	84267.5162349247	761.3006016289916	0.0254631842718705	0.0067610919564528	3.7661348841097073	0.000165964	0.000165964	chr1	109298007	3.779986106519655	chr1:109298007:G:A
chr1:109299037	['T', 'C']	56057	85870.38208582392	709.1625115219383	0.0231281386243361	0.0069085529115158	3.3477544314358467	0.000815228	0.000815228	chr1	109299037	3.0887209123717705	chr1:109299037:T:C
chr1:109299040	['A', 'T']	56057	84850.16368989207	724.7347471638192	0.023684909805119	0.0068136304760493	3.476107177865597	0.000509134	0.000509134	chr1	109299040	3.29316789978188	chr1:109299040:A:T
chr1:109299649	['C', 'T']	56057	82957.27861042717	638.7537849512368	0.0188449656584016	0.0066610774891334	2.8291167140968403	0.00466932	0.00466932	chr1	109299649	2.3307463617787727	chr1:109299649:C:T
chr1:109301124	['G', 'C']	56057	5445.291415420845	-405.5416479847469	-0.085468745709038	0.0135476970116682	-6.308728755553512	2.8343e-10	2.8343e-10	chr1	109301124	9.54755418321733	chr1:109301124:G:C
chr1:109301910	['A', 'G']	56057	83360.84487465431	657.7706348466559	0.0196515815273169	0.0066935352716985	2.93590467961038	0.00332712	0.00332712	chr1	109301910	2.4779315350500264	chr1:109301910:A:G
chr1:109302478	['G', 'T']	56057	13856.483113592978	374.9883687361048	0.0258399720560634	0.0088049181473702	2.934720303309237	0.00333984	0.00333984	chr1	109302478	2.4762743382128427	chr1:109302478:G:T
chr1:109302630	['G', 'A']	56057	83278.37041464458	659.7124426121675	0.0197129905611278	0.0066879771693616	2.947526593158147	0.00320459	0.00320459	chr1	109302630	2.494227526871457	chr1:109302630:G:A
chr1:109303656	['C', 'T']	56057	82193.0611305403	589.4431612829957	0.0163208951765632	0.0065933311810302	2.475364080530388	0.013313	0.013313	chr1	109303656	1.8757240679936624	chr1:109303656:C:T
chr1:109306104	['A', 'T']	56057	83545.37474127469	691.5537750317891	0.0204385322404694	0.0067030307946393	3.049147895428851	0.00229598	0.00229598	chr1	109306104	2.63903189934352	chr1:109306104:A:T
chr1:109306522	['T', 'C']	56057	82976.92089629458	661.7776001344768	0.0197444593692903	0.0066665923786435	2.9617019082405034	0.00306072	0.00306072	chr1	109306522	2.514176398601609	chr1:109306522:T:C
chr1:109306632	['A', 'G']	56057	82975.80204114405	668.7574616367184	0.0200300178955365	0.0066664853978197	3.0045843799623726	0.00266061	0.00266061	chr1	109306632	2.575018780939429	chr1:109306632:A:G
chr1:109307500	['C', 'A']	56057	82951.8382129922	668.3845989268494	0.019869066678954	0.0066655834920565	2.980844318075412	0.00287578	0.00287578	chr1	109307500	2.5412443409736336	chr1:109307500:C:A
chr1:109308504	['C', 'T']	56057	54328.41411185271	883.0386116450512	0.0277184481034054	0.00580152547137	4.777786159897605	1.77684e-06	1.77684e-06	chr1	109308504	5.750351677566438	chr1:109308504:C:T
chr1:109313684	['G', 'A']	56057	60435.62488179986	698.4223246181155	0.0205235557524859	0.0057995468495648	3.53882058113316	0.000402244	0.000402244	chr1	109313684	3.395510425255845	chr1:109313684:G:A
chr1:109313762	['CAA', 'C']	56057	83494.4683697863	683.6965675004635	0.0200450059111805	0.0067015233545941	2.991111848836404	0.00278084	0.00278084	chr1	109313762	2.555823998232601	chr1:109313762:CAA:C
chr1:109315497	['T', 'C']	56057	83501.85423692522	683.1991567340924	0.0200959681163568	0.0067029382402587	2.9980834368513007	0.00271802	0.00271802	chr1	109315497	2.56574735192373	chr1:109315497:T:C
chr1:109321647	['T', 'C']	56057	82966.84035397599	664.1846858223299	0.0198105052869041	0.0066665251787793	2.9716388606712667	0.00296341	0.00296341	chr1	109321647	2.52820825792957	chr1:109321647:T:C
chr1:109321752	['G', 'A']	56057	82965.36012488848	669.7822772680955	0.020051939865636	0.0066665264598335	3.0078542381030053	0.00263216	0.00263216	chr1	109321752	2.579687714980149	chr1:109321752:G:A
chr1:109323608	['T', 'C']	56057	83511.44879754515	684.8878271780543	0.02006822140337	0.0067025609244624	2.994112493648043	0.00275365	0.00275365	chr1	109323608	2.560091261148216	chr1:109323608:T:C
chr1:109323947	['T', 'A']	56057	83504.42743978594	688.7981105282083	0.020195661933551	0.0067015967878927	3.0135596892425527	0.00258318	0.00258318	chr1	109323947	2.587845330457317	chr1:109323947:T:A
chr1:109324222	['G', 'A']	56057	82959.83935485024	661.2759265466713	0.0194792879099039	0.0066671670880011	2.921673876294576	0.00348295	0.00348295	chr1	109324222	2.4580527600752	chr1:109324222:G:A
chr1:109325270	['A', 'G']	56057	83664.44091136708	709.0494072330234	0.0215395818510092	0.0067370078963272	3.19720299908686	0.00138844	0.00138844	chr1	109325270	2.857472883095527	chr1:109325270:A:G
chr1:109325307	['G', 'A']	56057	83459.84810990424	681.3206283947283	0.022060357182673	0.00678171540055	3.2529169803975857	0.00114294	0.00114294	chr1	109325307	2.9419765678137004	chr1:109325307:G:A
chr1:109328237	['C', 'G']	56057	82970.840924905	664.6016700202589	0.0197890235641536	0.0066656587157459	2.968802395689288	0.00299089	0.00299089	chr1	109328237	2.5241995593095354	chr1:109328237:C:G
chr1:109329165	['T', 'C']	56057	82949.39866552487	665.5227182938569	0.0197826624316195	0.0066650770720266	2.9681070778082006	0.00299767	0.00299767	chr1	109329165	2.523216178381438	chr1:109329165:T:C
chr1:109329495	['C', 'T']	56057	5485.3914152676925	-401.2506924798502	-0.0846686497235496	0.0134968171653838	-6.273230842950506	3.56206e-10	3.56206e-10	chr1	109329495	9.448298769474276	chr1:109329495:C:T
chr1:109329748	['C', 'T']	56057	82965.9201113232	663.5331269345221	0.0197333963175581	0.0066660081423656	2.960301862240909	0.00307466	0.00307466	chr1	109329748	2.51220290209597	chr1:109329748:C:T
chr1:109330668	['G', 'A']	56057	22301.93531690078	21.56428045104464	-0.0011533133931065	0.0072836957977849	-0.1583417848748212	0.874188	0.874188	chr1	109330668	0.058395159376396	chr1:109330668:G:A
chr1:109330745	['A', 'G']	56057	83522.16837426815	689.3488370408479	0.0203381099704569	0.0067032307292644	3.0340757750835525	0.00241384	0.00241384	chr1	109330745	2.6172915202453018	chr1:109330745:A:G
chr1:109330951	['G', 'A']	56057	82974.72258801275	665.0971613962282	0.0198483034513374	0.0066668639129219	2.9771574327273767	0.00291059	0.00291059	chr1	109330951	2.536018967106104	chr1:109330951:G:A
chr1:109334263	['C', 'T']	56057	22301.784888492417	26.82466915837836	-0.0009488265747036	0.0072832621334823	-0.130274945115838	0.896349	0.896349	chr1	109334263	0.0475228616959643	chr1:109334263:C:T
chr1:109334884	['A', 'G']	56057	83946.48760079927	695.8244737176769	0.0203238301510628	0.0067372073949988	3.0166549668857665	0.00255695	0.00255695	chr1	109334884	2.592277764322669	chr1:109334884:A:G
chr1:109335615	['CA', 'C']	56057	60186.220983337495	719.0827025200596	0.0208237719306709	0.0057994392734129	3.5906526388052686	0.000330133	0.000330133	chr1	109335615	3.4813110615479625	chr1:109335615:CA:C
chr1:109337327	['A', 'G']	56057	82957.23834844049	662.9393792073998	0.0195992495512479	0.0066657353607306	2.9402981802595267	0.0032803	0.0032803	chr1	109337327	2.484086436048496	chr1:109337327:A:G
chr1:109342153	['T', 'G']	56057	82980.84235222753	664.0505638295562	0.0198104553678147	0.0066664383649056	2.971670070798748	0.00296311	0.00296311	chr1	109342153	2.5282522258381173	chr1:109342153:T:G
chr1:109343749	['G', 'A']	56057	83512.44888674802	692.0972843119878	0.0204950860491411	0.0067019169386516	3.058093115260932	0.00222855	0.00222855	chr1	109343749	2.651977617588352	chr1:109343749:G:A
chr1:109344569	['T', 'C']	56057	53932.734736842096	906.0900015132312	0.0281624854639403	0.0058011223401103	4.854661531479589	1.20917e-06	1.20917e-06	chr1	109344569	5.917512636383471	chr1:109344569:T:C
chr1:109348511	['C', 'T']	56057	82010.33366048642	641.5636727021447	0.018327173452239	0.006596187052398	2.7784496265272374	0.00546372	0.00546372	chr1	109348511	2.262511565104483	chr1:109348511:C:T
chr1:109348781	['C', 'T']	56057	82053.95638985046	641.8948638607383	0.018418803768914	0.0065981302966297	2.791518648596905	0.00524791	0.00524791	chr1	109348781	2.280013621581811	chr1:109348781:C:T
chr1:109348801	['G', 'C']	56057	82063.42285112687	641.9103591684259	0.018468816252835	0.0065992188290832	2.7986367373425582	0.00513364	0.00513364	chr1	109348801	2.289574589792992	chr1:109348801:G:C
chr1:109350588	['G', 'T']	56057	22282.782515611063	14.308677144938397	-0.0015152438313677	0.0072842214997734	-0.208017264633552	0.835216	0.835216	chr1	109350588	0.0782011946038428	chr1:109350588:G:T
chr1:109352159	['T', 'G']	56057	5414.482944408764	-401.8748054819072	-0.0848128690279819	0.0135886332213176	-6.241456932911302	4.36607e-10	4.36607e-10	chr1	109352159	9.35990930564703	chr1:109352159:T:G
chr1:109353034	['C', 'CA']	56057	83966.98308622814	696.176966657797	0.0203666724172098	0.0067399602935389	3.0217792880372887	0.00251407	0.00251407	chr1	109353034	2.5996226342910704	chr1:109353034:C:CA
chr1:109354478	['T', 'C']	56057	5501.490705059588	-408.0669255096867	-0.0859042712609035	0.013478592128384	-6.373386066041806	1.86332e-10	1.86332e-10	chr1	109354478	9.72971255449718	chr1:109354478:T:C
chr1:109354481	['A', 'G']	56057	83968.48538804638	698.4623595604266	0.0203960474097378	0.0067398340383299	3.0261943089019794	0.00247765	0.00247765	chr1	109354481	2.605960043320874	chr1:109354481:A:G
chr1:109358593	['T', 'C']	56057	83517.36824637784	689.8555691732117	0.0203740505570505	0.0067020602312443	3.0399682864783544	0.00236712	0.00236712	chr1	109358593	2.6257797251647808	chr1:109358593:T:C
chr1:109358840	['G', 'C']	56057	83082.24609088805	638.3112719407179	0.0188148624105831	0.0066901399782229	2.8123271668197263	0.00492015	0.00492015	chr1	109358840	2.3080216567490512	chr1:109358840:G:C
chr1:109362349	['A', 'T']	56057	82966.16054603855	669.1852731253565	0.0200026591715505	0.0066665003477891	3.0004737310460223	0.00269679	0.00269679	chr1	109362349	2.5691528708967817	chr1:109362349:A:T
chr1:109366527	['C', 'T']	56057	82943.87780771084	675.6009522898056	0.0203092710466929	0.0066651723608231	3.04707364599716	0.00231189	0.00231189	chr1	109366527	2.6360328335428145	chr1:109366527:C:T
chr1:109366647	['C', 'T']	56057	82950.39875472776	670.5237603748716	0.0201182178378229	0.006665598282827	3.0182163677122213	0.00254382	0.00254382	chr1	109366647	2.5945136224939174	chr1:109366647:C:T
chr1:109367391	['C', 'T']	56057	12964.618929527209	-148.87489450418914	-0.0166446578511875	0.0090767524958057	-1.8337679537785	0.0666937	0.0666937	chr1	109367391	1.1759151883391952	chr1:109367391:C:T
chr1:109369074	['CT', 'C']	56057	83489.91500294383	690.8655655922792	0.0203941683866112	0.0067007755987508	3.043553404536191	0.0023391	0.0023391	chr1	109369074	2.6309512110596627	chr1:109369074:CT:C
chr1:109369429	['A', 'G']	56057	6075.867098431729	-184.8897185861362	-0.0351354572545862	0.0127695366767083	-2.7515060369162314	0.0059341	0.0059341	chr1	109369429	2.226645139333256	chr1:109369429:A:G
chr1:109372361	['A', 'G']	56057	83510.87699170307	683.8683742112983	0.0200617005937294	0.0067012693321565	2.9937165034483444	0.00275722	0.00275722	chr1	109372361	2.5595285799319	chr1:109372361:A:G
chr1:109372741	['T', 'C']	56057	22488.28527793654	-25.2986129433983	-0.0068759697643563	0.0072388501366195	-0.9498704399988218	0.342182	0.342182	chr1	109372741	0.4657428396408556	chr1:109372741:T:C
chr1:109372968	['T', 'C']	56057	5543.988633312444	-398.22097389666754	-0.0838923064903289	0.0134535199124891	-6.235714299010361	4.52919e-10	4.52919e-10	chr1	109372968	9.3439794602354	chr1:109372968:T:C
chr1:109374918	['G', 'C']	56057	83511.38734254005	693.1804015564542	0.0204320682978849	0.0067023786562006	3.04848015099571	0.00230109	0.00230109	chr1	109374918	2.6380663949171943	chr1:109374918:G:C
chr1:109376517	['G', 'GGATAAAGAAAATATGGTCTATA']	56057	5497.294198451493	-405.2123870791533	-0.0854319440816679	0.0134839956045537	-6.335803317290951	2.37895e-10	2.37895e-10	chr1	109376517	9.623614685727462	chr1:109376517:G:GGATAAAGAAAATATGGTCTATA
chr1:109378599	['C', 'T']	56057	5503.319640083551	-409.4705600877914	-0.0861954535218233	0.0134807763641627	-6.393953225940671	1.62919e-10	1.62919e-10	chr1	109378599	9.78802826428586	chr1:109378599:C:T
chr1:109379361	['G', 'A']	56057	5454.687180678129	-404.3920359293821	-0.0848621423635995	0.0135438962442335	-6.265711198114842	3.73816e-10	3.73816e-10	chr1	109379361	9.4273421139711	chr1:109379361:G:A
chr1:109379694	['T', 'C']	56057	5496.686387154326	-407.8416642944591	-0.0859115241013121	0.0134846032080982	-6.37108283985081	1.8915e-10	1.8915e-10	chr1	109379694	9.723193654371237	chr1:109379694:T:C
chr1:109379755	['G', 'A']	56057	13018.78690338121	-146.62383789184233	-0.0162022502468203	0.0090594790545302	-1.7884306756819823	0.073712	0.073712	chr1	109379755	1.1324618050913955	chr1:109379755:G:A
chr1:109380964	['C', 'T']	56057	82980.60579617036	659.9802362052445	0.0195434667446677	0.0066676457384796	2.931089549626263	0.00337912	0.00337912	chr1	109380964	2.471196385196855	chr1:109380964:C:T
chr1:109381055	['G', 'T']	56057	20230.72179109803	143.83642195852056	0.0052394992296759	0.0075403953438101	0.6948573636761659	0.487148	0.487148	chr1	109381055	0.3123390761188792	chr1:109381055:G:T
chr1:109382296	['T', 'A']	56057	5449.65267665953	-403.44335097895214	-0.0849240019345117	0.013542521720679	-6.270914951152342	3.61542e-10	3.61542e-10	chr1	109382296	9.44184124385018	chr1:109382296:T:A
chr1:109383977	['G', 'T']	56057	6958.372390908767	68.63467675281655	0.011238966710232	0.0119443335933071	0.9409454803346764	0.346737	0.346737	chr1	109383977	0.4599998126889997	chr1:109383977:G:T
chr1:109384206	['T', 'C']	56057	82969.36062444246	662.1312126957763	0.0195805819320366	0.0066660605583837	2.937354343025089	0.0033116	0.0033116	chr1	109384206	2.4799621260791294	chr1:109384206:T:C
chr1:109387876	['A', 'G']	56057	83956.44705000536	691.8505657131218	0.0201346502555108	0.0067404918612775	2.98711884383089	0.00281742	0.00281742	chr1	109387876	2.550148406799803	chr1:109387876:A:G
chr1:109388230	['C', 'T']	56057	82920.22976589823	659.9124160976934	0.0194536645020701	0.0066626686006277	2.919800708718617	0.00350395	0.00350395	chr1	109388230	2.4554420996726285	chr1:109388230:C:T
chr1:109389286	['C', 'T']	56057	82968.84063944049	664.9843511472177	0.019749990484132	0.0066655203090085	2.9630080726690764	0.00304777	0.00304777	chr1	109389286	2.5160178101341946	chr1:109389286:C:T
chr1:109389326	['AG', 'A']	56057	12309.21958398744	-62.290046430813874	-0.0036968329214862	0.0092416027554203	-0.4000207560661498	0.689143	0.689143	chr1	109389326	0.1616906508542936	chr1:109389326:AG:A
chr1:109392703	['C', 'T']	56057	82966.28037683333	663.732644552413	0.019755067638642	0.0066661720457977	2.963480015655351	0.0030431	0.0030431	chr1	109392703	2.516683775957768	chr1:109392703:C:T
chr1:109392805	['A', 'G']	56057	83521.97989474623	690.6170025181141	0.0203903653849289	0.0067021314274292	3.042370267685167	0.00234832	0.00234832	chr1	109392805	2.6292427231122706	chr1:109392805:A:G
chr1:109392883	['C', 'T']	56057	82970.32095703679	666.1624207404155	0.0197698210589847	0.0066664127858328	2.9655860946682777	0.00302234	0.00302234	chr1	109392883	2.519656681023473	chr1:109392883:C:T
chr1:109392956	['T', 'C']	56057	82972.24182784955	668.1645027909359	0.0198942306535	0.0066664649656686	2.984224886195672	0.0028442	0.0028442	chr1	109392956	2.546039867913293	chr1:109392956:T:C
chr1:109394060	['G', 'A']	56057	83520.87913283969	692.9664073705028	0.0204269093818909	0.0067032127149249	3.047331220208754	0.00230991	0.00230991	chr1	109394060	2.6364049410017154	chr1:109394060:G:A
chr1:109394750	['T', 'C']	56057	5501.257147446196	-406.8757558739373	-0.0858290274303372	0.0134781850397742	-6.367995926532764	1.92992e-10	1.92992e-10	chr1	109394750	9.71446069320914	chr1:109394750:T:C
chr1:109395309	['C', 'T']	56057	83029.52205461827	668.9779383224547	0.0198560117628471	0.0066806286797425	2.9721771280382576	0.00295822	0.00295822	chr1	109395309	2.528969531071668	chr1:109395309:C:T
chr1:109398511	['C', 'T']	56057	82961.87973452747	665.4373822393485	0.0197670841866552	0.0066656480900494	2.9655157187436623	0.00302303	0.00302303	chr1	109398511	2.519557542941333	chr1:109398511:C:T
chr1:109401271	['C', 'T']	56057	82973.28175070476	668.904415782683	0.0199421235617096	0.0066661453344068	2.9915524731781447	0.00277684	0.00277684	chr1	109401271	2.556449143339037	chr1:109401271:C:T
chr1:109407819	['T', 'A']	56057	5505.204985358193	-407.2899743933133	-0.0858227512165724	0.0134804503668422	-6.366460235458425	1.94932e-10	1.94932e-10	chr1	109407819	9.71011686133051	chr1:109407819:T:A
chr1:109407985	['A', 'G']	56057	99085.07030845806	507.6486452805895	0.0158997171055674	0.0090567868522627	1.7555582752391985	0.0791693	0.0791693	chr1	109407985	1.1014431949931072	chr1:109407985:A:G
chr1:109408236	['T', 'C']	56057	82965.24020412534	666.7070566109877	0.0199289632614495	0.0066658044540369	2.9897311568118425	0.00279344	0.00279344	chr1	109408236	2.553860652368523	chr1:109408236:T:C
chr1:109409505	['G', 'A']	56057	83523.91985584042	691.6718301694189	0.0204874565845659	0.0067019424618818	3.05694307301069	0.00223712	0.00223712	chr1	109409505	2.650310719551086	chr1:109409505:G:A
chr1:109412947	['T', 'C']	56057	5487.37044769195	-404.6752243939886	-0.0853691813225428	0.0134970310549681	-6.325034074150628	2.5508e-10	2.5508e-10	chr1	109412947	9.593323591684785	chr1:109412947:T:C
chr1:109415413	['T', 'C']	56057	83520.91942764366	697.1049989367702	0.0206991100446405	0.006703143132899	3.0879707674820893	0.00201627	0.00201627	chr1	109415413	2.695451311681564	chr1:109415413:T:C
chr1:109417062	['G', 'A']	56057	6049.539588239493	91.73896956661255	0.0195924561092957	0.0127719892333347	1.5340175873433746	0.125031	0.125031	chr1	109417062	0.9029822953136478	chr1:109417062:G:A
chr1:109417648	['C', 'A']	56057	83517.4290633363	697.869686904012	0.0207657038156832	0.0067015226879968	3.098654556952685	0.00194498	0.00194498	chr1	109417648	2.711084860114261	chr1:109417648:C:A
chr1:109419078	['G', 'A']	56057	13748.905330406693	322.458841041794	0.0223294350502491	0.0088415049165316	2.525524247404761	0.0115553	0.0115553	chr1	109419078	1.9372187748362544	chr1:109419078:G:A
chr1:109419343	['C', 'T']	56057	83515.40847131028	692.2604892785971	0.0204746072879332	0.0067021369152398	3.054937185985642	0.00225213	0.00225213	chr1	109419343	2.6474065442589056	chr1:109419343:C:T
chr1:109420020	['G', 'C']	56057	83043.70264627686	658.5332341580465	0.01956323674	0.0066704822033747	2.9328069760987514	0.00336049	0.00336049	chr1	109420020	2.473597392615912	chr1:109420020:G:C
chr1:109420696	['T', 'C']	56057	19952.203343562665	83.6596654186654	0.0025419366968253	0.0075816766910489	0.3352736868648596	0.73742	0.73742	chr1	109420696	0.1322850878149993	chr1:109420696:T:C
chr1:109421983	['T', 'C']	56057	5503.490883465354	-410.83308456978926	-0.0863906290662767	0.0134766160414441	-6.410409616227311	1.46279e-10	1.46279e-10	chr1	109421983	9.83481801727005	chr1:109421983:T:C
chr1:109422634	['G', 'A']	56057	83512.38753880738	692.498385478051	0.0204971032327252	0.0067016332315469	3.0585235754529303	0.00222535	0.00222535	chr1	109422634	2.652601674069736	chr1:109422634:G:A
chr1:109423364	['A', 'G']	56057	82922.75109287183	671.2660251848318	0.0201444821078578	0.0066631889647206	3.0232494102322485	0.00250189	0.00250189	chr1	109423364	2.601731788744594	chr1:109423364:A:G
chr1:109424096	['A', 'C']	56057	82943.63334463496	669.92138184111	0.0201704227483632	0.0066644860368662	3.0265533811288075	0.00247471	0.00247471	chr1	109424096	2.6064756867421086	chr1:109424096:A:C
chr1:109424482	['C', 'A']	56057	60972.03219016645	663.6433587158417	0.0194843508536872	0.0059081026037965	3.297903262744048	0.000974703	0.000974703	chr1	109424482	3.011127697235405	chr1:109424482:C:A
chr1:109424701	['G', 'C']	56057	82945.63398704471	673.7214469444017	0.0202859534417398	0.0066648271776496	3.0437328532341	0.00233771	0.00233771	chr1	109424701	2.6312093653775075	chr1:109424701:G:C
chr1:109424702	['C', 'A']	56057	83532.62521644439	704.440897228696	0.0212545608154419	0.0067081606854127	3.1684632810989632	0.00153329	0.00153329	chr1	109424702	2.814375696751228	chr1:109424702:C:A
chr1:109427099	['A', 'G']	56057	82829.7759915785	678.9882831118147	0.0204369268262729	0.0066579534631004	3.069550867175304	0.00214483	0.00214483	chr1	109427099	2.6686071244525644	chr1:109427099:A:G
chr1:109427531	['T', 'G']	56057	22406.99718093744	-35.886043301532496	-0.0072217867391519	0.0072421906174978	-0.9971826372124688	0.31868	0.31868	chr1	109427531	0.4966451915064703	chr1:109427531:T:G
chr1:109430765	['A', 'G']	56057	89824.63808640103	354.1682956138159	0.0018029915541125	0.0072833521187777	0.2475496893064071	0.804484	0.804484	chr1	109430765	0.0944825889556412	chr1:109430765:A:G
chr1:109431828	['A', 'C']	56057	83816.9616763903	718.0592945872766	0.0213801704450613	0.0067290818075301	3.1772790191279765	0.00148745	0.00148745	chr1	109431828	2.8275576239786107	chr1:109431828:A:C
chr1:109434153	['C', 'G']	56057	82738.37984371655	652.3325153547682	0.0189845955243908	0.0066463877707556	2.856377957350596	0.00428662	0.00428662	chr1	109434153	2.367885014090901	chr1:109434153:C:G
chr1:109434985	['C', 'T']	56057	4182.223819887966	-108.6280941278235	-0.0322338566658088	0.0152264593855612	-2.116963362892825	0.0342674	0.0342674	chr1	109434985	1.4651188459199709	chr1:109434985:C:T
chr1:109435412	['C', 'T']	56057	83085.80980033646	672.3892774140818	0.0205580263569275	0.0067275102442202	3.055814946486256	0.00224555	0.00224555	chr1	109435412	2.648677270379783	chr1:109435412:C:T
chr1:109436580	['G', 'A']	56057	82601.20873924991	664.8200150042957	0.0194688600257928	0.0066398384340742	2.932128577991116	0.00336783	0.00336783	chr1	109436580	2.472649838765403	chr1:109436580:G:A
chr1:109436904	['T', 'C']	56057	83438.75787929744	711.3228200500188	0.0216870360473102	0.0067253530886274	3.2246687663110327	0.00126191	0.00126191	chr1	109436904	2.898971618069041	chr1:109436904:T:C
chr1:109442817	['A', 'G']	56057	83488.36151952037	711.7480584557275	0.021542176728591	0.0067045474347105	3.213069478345933	0.00131399	0.00131399	chr1	109442817	2.881407939921858	chr1:109442817:A:G
chr1:109444050	['C', 'A']	56057	82924.75152109913	688.4114200698338	0.0209646537985028	0.0066681705107007	3.1439888594419947	0.00166749	0.00166749	chr1	109444050	2.777936761883882	chr1:109444050:C:A
chr1:109446602	['C', 'G']	56057	5629.150618564079	-415.7233639949712	-0.0860110959358514	0.0133654417839746	-6.435335047359244	1.24192e-10	1.24192e-10	chr1	109446602	9.90590637894008	chr1:109446602:C:G
chr1:109448387	['C', 'A']	56057	81327.2127192591	634.4164386553529	0.0183146143585079	0.006542229258643	2.7994455153512607	0.0051208	0.0051208	chr1	109448387	2.290662185812266	chr1:109448387:C:A
chr1:109448456	['G', 'A']	56057	6872.858233719892	248.3917121610246	0.0323821134211936	0.0120468316436443	2.688019089092003	0.00718985	0.00718985	chr1	109448456	2.143280170097204	chr1:109448456:G:A
chr1:109448553	['C', 'T']	56057	5835.832842691217	80.17447156707911	0.0174488748897959	0.0129976772492608	1.3424610070840368	0.179452	0.179452	chr1	109448553	0.746051697073714	chr1:109448553:C:T
chr1:109451964	['G', 'A']	56057	8884.584919799454	129.0008036515642	0.015229889998564	0.0106836311357878	1.4255349894613285	0.154008	0.154008	chr1	109451964	0.8124567189972035	chr1:109451964:G:A
chr1:109452776	['C', 'T']	56057	81346.21814385895	639.6409942410957	0.0184430326430214	0.0065432433651513	2.818637732664389	0.00482448	0.00482448	chr1	109452776	2.3165494896363983	chr1:109452776:C:T
chr1:109452837	['T', 'C']	56057	81852.06173500339	662.4539436472586	0.0190374067949372	0.006572925472674	2.8963369315660814	0.00377693	0.00377693	chr1	109452837	2.422861064125466	chr1:109452837:T:C
chr1:109454067	['C', 'A']	56057	81383.32514319364	636.0068488402316	0.0183207072680169	0.0065442389333327	2.799516865849971	0.00511966	0.00511966	chr1	109454067	2.290758879849724	chr1:109454067:C:A
chr1:109454112	['C', 'A']	56057	81384.03617252887	636.4164073213943	0.0183619177647495	0.0065454950725044	2.8052756226006785	0.00502909	0.00502909	chr1	109454112	2.298510592226831	chr1:109454112:C:A
chr1:109455764	['C', 'T']	56057	81367.57878582392	644.7830278757968	0.0186717581803486	0.0065443378333782	2.8531164887479847	0.00433086	0.00433086	chr1	109455764	2.363425855108807	chr1:109455764:C:T
chr1:109457216	['A', 'C']	56057	81379.4862766793	640.8463472298137	0.018587047676659	0.0065447283329435	2.8400029353547604	0.00451294	0.00451294	chr1	109457216	2.345540440431136	chr1:109457216:A:C
chr1:109460664	['T', 'G']	56057	81857.52306182531	657.0554252380881	0.0186924979407142	0.0065739347915345	2.843426126584814	0.00446475	0.00446475	chr1	109460664	2.3502028540565467	chr1:109460664:T:G
chr1:109460953	['T', 'C']	56057	81858.60274412544	656.0350461459165	0.0186553022986567	0.0065736216760756	2.8379032469348977	0.00454273	0.00454273	chr1	109460953	2.342683074982588	chr1:109460953:T:C
chr1:109460983	['A', 'G']	56057	81860.60310096882	656.2824767758062	0.0186475038498604	0.0065734386702246	2.8367958971500005	0.00455851	0.00455851	chr1	109460983	2.341177088151849	chr1:109460983:A:G
chr1:109461218	['T', 'G']	56057	81855.76134234894	656.9238964023231	0.0187067237214251	0.0065727698213653	2.846094451781542	0.00442751	0.00442751	chr1	109461218	2.353840449236721	chr1:109461218:T:G
chr1:109461684	['T', 'C']	56057	1572.280478883794	-111.32628926221577	-0.0935783526339723	0.0245184278428244	-3.816653874948961	0.000135419	0.000135419	chr1	109461684	3.8683203975692058	chr1:109461684:T:C
chr1:109461921	['G', 'C']	56057	58516.702057422255	696.691156467504	0.0205962449562323	0.0057854500214596	3.5600074116682285	0.000371151	0.000371151	chr1	109461921	3.4304493649809	chr1:109461921:G:C
chr1:109462368	['C', 'T']	56057	81414.99916093909	644.5960596695064	0.0186060052574928	0.0065499558468217	2.8406306382234807	0.00450407	0.00450407	chr1	109462368	2.3463948685169465	chr1:109462368:C:T
chr1:109463486	['C', 'T']	56057	7714.954570607455	152.51113250945346	0.0138874105308802	0.0114403588831934	1.2138964059319597	0.224792	0.224792	chr1	109463486	0.6482191486976294	chr1:109463486:C:T
chr1:109464043	['C', 'T']	56057	7531.134347795062	283.26949153329747	0.0340927981793791	0.0115429871221324	2.953550741992056	0.00314271	0.00314271	chr1	109464043	2.502695692546056	chr1:109464043:C:T
chr1:109464331	['TAGAA', 'T']	56057	81851.6014951737	658.5382461245671	0.0187589507593132	0.0065728515887806	2.854004917946621	0.00431877	0.00431877	chr1	109464331	2.3646399240818363	chr1:109464331:TAGAA:T
chr1:109465030	['G', 'A']	56057	88555.20953200344	301.23050731585744	-0.0001889444643093	0.0071161360327248	-0.0265515531800432	0.978818	0.978818	chr1	109465030	0.0092980527767302	chr1:109465030:G:A
chr1:109466029	['G', 'A']	56057	81856.52284771168	660.9123746164943	0.0188918129246871	0.0065737030116271	2.8738464289111665	0.00405658	0.00405658	chr1	109466029	2.391839954860303	chr1:109466029:G:A
chr1:109466156	['C', 'T']	56057	81378.51710171821	640.7549245417246	0.0185145767698737	0.0065438482694065	2.829310217419327	0.0046665	0.0046665	chr1	109466156	2.3310087298356152	chr1:109466156:C:T
chr1:109466191	['T', 'C']	56057	81856.68192117612	661.0636450006328	0.0188712314346286	0.0065733429154117	2.870872808169391	0.00409493	0.00409493	chr1	109466191	2.3877535178043123	chr1:109466191:T:C
chr1:109466484	['C', 'G']	56057	52392.73853317396	869.9438568810153	0.0278118104262936	0.0058090224573382	4.787692013681295	1.6914e-06	1.6914e-06	chr1	109466484	5.771753673744754	chr1:109466484:C:G
chr1:109466549	['C', 'T']	56057	81847.92016769244	651.3716309563187	0.0184989061472305	0.006573333588049	2.814235106044713	0.00489105	0.00489105	chr1	109466549	2.310597897470457	chr1:109466549:C:T
chr1:109467180	['G', 'A']	56057	6087.212305165244	-179.9939776322948	-0.0340774863592188	0.0127595608041326	-2.670741327411634	0.00757058	0.00757058	chr1	109467180	2.120870846900154	chr1:109467180:G:A
chr1:109467488	['C', 'G']	56057	81848.36146749697	653.8071538038195	0.0185593096223867	0.0065737658213316	2.82323863167781	0.00475579	0.00475579	chr1	109467488	2.3227773306418147	chr1:109467488:C:G
chr1:109467667	['C', 'T']	56057	81728.49544116331	633.8396414314103	0.01775171049015	0.006566180954427	2.703506134442022	0.00686329	0.00686329	chr1	109467667	2.1634676501347	chr1:109467667:C:T
chr1:109468922	['TAGAA', 'T']	56057	81736.49715407263	633.4629216992538	0.0177152412566572	0.0065673081580278	2.697488960526744	0.00698855	0.00698855	chr1	109468922	2.155612923299072	chr1:109468922:TAGAA:T
chr1:109469079	['G', 'A']	56057	81294.40251583548	651.9568626254636	0.018861022711981	0.0065409046560015	2.8835495552859656	0.0039337	0.0039337	chr1	109469079	2.405198764221615	chr1:109469079:G:A
chr1:109469373	['T', 'G']	56057	5992.296536525071	-228.45535999069023	-0.0452755662122674	0.0129056938172873	-3.5081853678893267	0.000451528	0.000451528	chr1	109469373	3.345315313194446	chr1:109469373:T:G
chr1:109469501	['A', 'T']	56057	81093.43798318131	650.8687189942348	0.0190144801046903	0.006527613339053	2.912929905166336	0.00358196	0.00358196	chr1	109469501	2.4458792682570243	chr1:109469501:A:T
chr1:109469526	['A', 'G']	56057	81739.16287452934	627.9813772519502	0.0175430462572989	0.0065669088786801	2.671431350944055	0.00755503	0.00755503	chr1	109469526	2.1217638067970155	chr1:109469526:A:G
chr1:109469667	['G', 'A']	56057	81739.70491452233	631.9865619263556	0.0177382710917554	0.0065672372393933	2.7010248671013417	0.00691469	0.00691469	chr1	109469667	2.1602272854472586	chr1:109469667:G:A
chr1:109469671	['C', 'T']	56057	81299.35685476671	649.3774559209869	0.0187401885537004	0.0065415936844214	2.864774160206464	0.00417462	0.00417462	chr1	109469671	2.3793830505789453	chr1:109469671:C:T
chr1:109470249	['A', 'T']	56057	5854.417747488984	-387.5732545396903	-0.0782074700921061	0.0130875447567688	-5.975717489077351	2.30458e-09	2.30458e-09	chr1	109470249	8.637408211403418	chr1:109470249:A:T
chr1:109470263	['TA', 'T']	56057	5855.313358547115	-387.9648069330912	-0.0782988870490897	0.0130866124985293	-5.983128717067816	2.20216e-09	2.20216e-09	chr1	109470263	8.65715113014505	chr1:109470263:TA:T
chr1:109470490	['A', 'G']	56057	88384.73008170692	305.2040378532974	-0.0002792898619926	0.0070998172850508	-0.0393376126144453	0.968621	0.968621	chr1	109470490	0.0138461195500048	chr1:109470490:A:G
chr1:109471008	['C', 'T']	56057	80891.87331834565	615.3917544118971	0.0177937254363567	0.0065219127560412	2.72829859919155	0.00636818	0.00636818	chr1	109471008	2.195984669532019	chr1:109471008:C:T
chr1:109471333	['C', 'T']	56057	81263.0468526977	645.0843923637165	0.0184624657809083	0.0065400978643332	2.82296475739215	0.00475986	0.00475986	chr1	109471333	2.322405820834469	chr1:109471333:C:T
chr1:109471548	['G', 'A']	56057	80894.31687037204	618.0952867090316	0.0178905754313449	0.0065222716596245	2.7429975881094584	0.00609005	0.00609005	chr1	109471548	2.215379141745621	chr1:109471548:G:A
chr1:109471565	['A', 'T']	56057	81724.66308051883	629.7307780971918	0.0175698569784109	0.0065679564212926	2.6750873257093155	0.00747315	0.00747315	chr1	109471565	2.126496300559501	chr1:109471565:A:T
chr1:109471711	['G', 'A']	56057	8856.053779173508	132.30759729461502	0.0155399045930296	0.0107035412302942	1.4518470344232497	0.14655	0.14655	chr1	109471711	0.8340141772255456	chr1:109471711:G:A
chr1:109472156	['G', 'A']	56057	81729.95373278137	634.5248532284398	0.0177601391626405	0.0065674972095982	2.704247690685636	0.00684799	0.00684799	chr1	109472156	2.1644368825230744	chr1:109472156:G:A
chr1:109472353	['C', 'A']	56057	81733.61894139479	627.6516734586797	0.0174246216285892	0.0065678176200524	2.653030677251079	0.00797951	0.00797951	chr1	109472353	2.098023776673063	chr1:109472353:C:A
chr1:109472561	['G', 'A']	56057	81754.66945113786	626.5309966149297	0.017407838846967	0.0065726632643222	2.6485213294678127	0.00808674	0.00808674	chr1	109472561	2.0922265198398584	chr1:109472561:G:A
chr1:109472897	['G', 'A']	56057	80900.19307920188	623.0328863178237	0.0180894122526751	0.0065218622751508	2.773657506016048	0.00554483	0.00554483	chr1	109472897	2.256111764428021	chr1:109472897:G:A
chr1:109473110	['C', 'T']	56057	81725.57901404181	635.8823889931563	0.0178510733824482	0.0065668066827933	2.7183796089539727	0.00656227	0.00656227	chr1	109473110	2.182945904840279	chr1:109473110:C:T
chr1:109476380	['C', 'T']	56057	30394.422056488307	-270.954689394604	-0.0179002461164613	0.0065661224822577	-2.726151722699255	0.00640974	0.00640974	chr1	109476380	2.1931595865272664	chr1:109476380:C:T
chr1:109476817	['A', 'G']	56057	5727.102165691451	-389.9731691069685	-0.0795374561257169	0.0132329947671357	-6.010540888540881	1.86044e-09	1.86044e-09	chr1	109476817	8.730384331602725	chr1:109476817:A:G
chr1:109477267	['A', 'G']	56057	5974.426310812981	-409.79045915361246	-0.0787047897694556	0.0129476804813482	-6.078678716456875	1.21957e-09	1.21957e-09	chr1	109477267	8.913793267313137	chr1:109477267:A:G
chr1:109477719	['C', 'T']	56057	5974.213147801267	-407.7816599866052	-0.0783505197612338	0.0129477743544849	-6.051273185348218	1.44614e-09	1.44614e-09	chr1	109477719	8.839789661201719	chr1:109477719:C:T
chr1:109479215	['T', 'C']	56057	31251.57496386961	-277.581596144012	-0.0188457680821558	0.0065192925648145	-2.890768882481029	0.00384448	0.00384448	chr1	109479215	2.4151623940687577	chr1:109479215:T:C
chr1:109480274	['A', 'C']	56057	24997.567449909897	109.81002890202252	0.0008599455656517	0.0069659989340952	0.123448994722453	0.901752	0.901752	chr1	109480274	0.044912885784758	chr1:109480274:A:C
chr1:109480522	['T', 'G']	56057	8747.312086343769	114.97496296617734	0.014185333301824	0.0107646818317336	1.3177661470687008	0.187587	0.187587	chr1	109480522	0.726797262033135	chr1:109480522:T:G
chr1:109480548	['T', 'C']	56057	1566.0838120383917	-115.78900153054894	-0.0968989781013046	0.024563388345468	-3.944853891429128	7.99458e-05	7.99458e-05	chr1	109480548	4.097204347236528	chr1:109480548:T:C
chr1:109480810	['G', 'A']	56057	24960.452691491075	111.49799751729836	0.0009892314667414	0.0069676359118459	0.1419751949236686	0.8871	0.8871	chr1	109480810	0.0520274207542199	chr1:109480810:G:A
chr1:109483259	['A', 'G']	56057	31554.50320255491	-236.36849275839973	-0.0164177531296153	0.0064983533382412	-2.526448205424716	0.011525	0.011525	chr1	109483259	1.938359065938314	chr1:109483259:A:G
chr1:109484269	['T', 'G']	56057	31569.85902336221	-227.80577571744595	-0.0160194893937302	0.0065022187625102	-2.463695851959584	0.0137543	0.0137543	chr1	109484269	1.8615615073370475	chr1:109484269:T:G
chr1:109486853	['C', 'T']	56057	30328.6230955864	-301.812488212825	-0.0179618218544168	0.0065883846878779	-2.726286139220888	0.00640713	0.00640713	chr1	109486853	2.193336464128964	chr1:109486853:C:T
chr1:109488273	['GTC', 'G']	56057	24567.75305514424	71.27591962047228	0.0008839130667043	0.0070128411180621	0.1260420779286956	0.899699	0.899699	chr1	109488273	0.0459027622314064	chr1:109488273:GTC:G
chr1:109489809	['T', 'G']	56057	6303.12441343872	-355.46261068355483	-0.064917423391002	0.0126757632139978	-5.121381828852225	3.04307e-07	3.04307e-07	chr1	109489809	6.516688057413743	chr1:109489809:T:G
chr1:109490602	['G', 'A']	56057	5591.199482650968	-371.6236584263103	-0.0752953467512712	0.0133942997464631	-5.621447046617987	1.90263e-08	1.90263e-08	chr1	109490602	7.720645659732787	chr1:109490602:G:A
chr1:109492537	['T', 'C']	56057	25196.393737175487	35.42917192625791	-0.0018600778884122	0.0069484056245155	-0.2676985180383713	0.788932	0.788932	chr1	109492537	0.1029604280928002	chr1:109492537:T:C
chr1:109494012	['C', 'T']	56057	5285.471437236852	-361.8891650125584	-0.0769387619563909	0.0137136786455021	-5.610366404613491	2.02849e-08	2.02849e-08	chr1	109494012	7.692827128928609	chr1:109494012:C:T
chr1:109494376	['G', 'C']	56057	24598.87763803407	2.2579032471580445	-0.0019039757872943	0.0070275204237176	-0.2709313772847205	0.786445	0.786445	chr1	109494376	0.1043316443461302	chr1:109494376:G:C
chr1:109495087	['C', 'T']	56057	5915.738715432649	150.937810716565	0.0185918305547972	0.0129750736221835	1.4328882514401102	0.151895	0.151895	chr1	109495087	0.818456521780063	chr1:109495087:C:T
chr1:109495216	['T', 'G']	56057	31751.39847638757	-300.4591214437464	-0.0192549945562233	0.0064884668032969	-2.967572331022692	0.00300288	0.00300288	chr1	109495216	2.522462022572621	chr1:109495216:T:G
chr1:109497688	['A', 'G']	56057	31099.99313088781	-333.9095403949092	-0.0192135184420123	0.006535126272882	-2.940037826314118	0.00328306	0.00328306	chr1	109497688	2.483721180191524	chr1:109497688:A:G
chr1:109497838	['C', 'CA']	56057	31117.106073582407	-335.16153123182585	-0.0192372607651747	0.0065339977568155	-2.944179272958685	0.00323945	0.00323945	chr1	109497838	2.489528718880153	chr1:109497838:C:CA
chr1:109498058	['C', 'T']	56057	52317.332881331735	607.5944642363513	0.0188024042306394	0.0058223695666638	3.229338848274613	0.00124148	0.00124148	chr1	109498058	2.9060602724522293	chr1:109498058:C:T
chr1:109498415	['CAG', 'C']	56057	56025.99668159355	503.9944013482624	0.0150959513235957	0.0058121519641834	2.597308435261562	0.00939821	0.00939821	chr1	109498415	2.026954855033193	chr1:109498415:CAG:C
chr1:109499457	['A', 'G']	56057	31945.26858294972	-171.2149500753794	-0.0151854018928363	0.0064440865981913	-2.3564863167882195	0.0184522	0.0184522	chr1	109499457	1.7339518468002952	chr1:109499457:A:G
chr1:109499822	['C', 'T']	56057	1189.0212109319252	59.6099560179023	0.0165395447801445	0.029327807983162	0.5639543463200655	0.572787	0.572787	chr1	109499822	0.2420068473558105	chr1:109499822:C:T
chr1:109501753	['A', 'G']	56057	32396.623383111204	-118.18043935900688	-0.0129088078404665	0.0064003415235469	-2.01689359747052	0.0437114	0.0437114	chr1	109501753	1.3594052835918442	chr1:109501753:A:G
chr1:109501836	['A', 'G']	56057	31533.25008474123	-179.0940342948402	-0.0141187945249042	0.0064583178029461	-2.18614118346167	0.0288094	0.0288094	chr1	109501836	1.5404657864749698	chr1:109501836:A:G
chr1:109503258	['A', 'C']	56057	13152.161666815378	174.42639373144996	0.0084593982777627	0.0089879387073306	0.9411944777575246	0.346609	0.346609	chr1	109503258	0.4601601646469403	chr1:109503258:A:C
chr1:109503573	['A', 'C']	56057	57688.65713723448	-257.21063475186565	-0.0188431652078016	0.0058342578233498	-3.229745029845544	0.00123972	0.00123972	chr1	109503573	2.9066763924073693	chr1:109503573:A:C
chr1:109503751	['G', 'A']	56057	30548.34854623665	-148.19481038686487	-0.012149488950478	0.0065234550339969	-1.862431623604516	0.0625475	0.0625475	chr1	109503751	1.2037900442104126	chr1:109503751:G:A
chr1:109504711	['G', 'A']	56057	11963.280476708713	143.04191774925422	0.0081272950414222	0.0093799962226582	0.8664497136779216	0.386247	0.386247	chr1	109504711	0.4131348807412331	chr1:109504711:G:A
chr1:109506581	['G', 'C']	56057	26680.42785528241	-79.60455171154585	-0.0101210861031224	0.0068058044694118	-1.48712560706246	0.136987	0.136987	chr1	109506581	0.8633206452242461	chr1:109506581:G:C
chr1:109506835	['G', 'A']	56057	5436.0	-349.3098715447136	-0.0719874867631994	0.0135356269975463	-5.318371049693452	1.05101e-07	1.05101e-07	chr1	109506835	6.978393151788924	chr1:109506835:G:A
chr1:109510068	['G', 'A']	56057	20928.12000927677	180.5725748908103	0.0084985891812441	0.0074433951445893	1.1417624640580732	0.253558	0.253558	chr1	109510068	0.5959226824892296	chr1:109510068:G:A
chr1:109510526	['C', 'G']	56057	32823.3421404742	23.46106418599013	-0.0055786042610245	0.0063653609525617	-0.8764003019780753	0.380816	0.380816	chr1	109510526	0.4192848130036	chr1:109510526:C:G
chr1:109510740	['GTTAGCTGTTC', 'G']	56057	20379.543906921976	164.73639198754765	0.0090481207135083	0.0075209764932969	1.2030513220686831	0.228962	0.228962	chr1	109510740	0.6402365899733179	chr1:109510740:GTTAGCTGTTC:G
chr1:109511323	['G', 'T']	56057	33315.9175096578	57.61343409474896	-0.0049947782506579	0.0063701924138493	-0.7840859311877046	0.432993	0.432993	chr1	109511323	0.3635191246303454	chr1:109511323:G:T
chr1:109511600	['A', 'G']	56057	29280.790414674186	-131.2049027192995	-0.013474076225268	0.0066049482090045	-2.0399972564355187	0.0413553	0.0413553	chr1	109511600	1.383468824364068	chr1:109511600:A:G
chr1:109511668	['A', 'G']	56057	28804.16604514229	-158.2498313146728	-0.0140192654041468	0.0066292211471528	-2.114768099140565	0.0344541	0.0344541	chr1	109511668	1.4627590901155298	chr1:109511668:A:G
chr1:109512058	['C', 'T']	56057	20332.80346532003	170.9732389791111	0.0098771389704788	0.0075284869683577	1.3119686614312396	0.189536	0.189536	chr1	109512058	0.7223082890391505	chr1:109512058:C:T
chr1:109512486	['C', 'T']	56057	26615.64380008592	157.90994628048855	0.0024835383006136	0.0068022768689275	0.3651039715772706	0.715035	0.715035	chr1	109512486	0.1456726995487889	chr1:109512486:C:T
chr1:109512587	['T', 'C']	56057	55851.92683405608	38.96818995767986	-0.008128443515135	0.0058091011442947	-1.39926011154379	0.161741	0.161741	chr1	109512587	0.7911798760940849	chr1:109512587:T:C
chr1:109512589	['T', 'C']	56057	55851.93415300058	37.73169689446842	-0.008195477958764	0.0058090461697322	-1.4108130180590026	0.158305	0.158305	chr1	109512589	0.8005053679038057	chr1:109512589:T:C
chr1:109512676	['C', 'A']	56057	55854.80161422811	28.014473000658224	-0.0085584751718945	0.005811077539565	-1.4727862627238502	0.140814	0.140814	chr1	109512676	0.851354164650669	chr1:109512676:C:A
chr1:109512988	['C', 'T']	56057	29264.26453742529	-125.43147086916753	-0.0131190745947653	0.0066058791766052	-1.9859695044418333	0.0470416	0.0470416	chr1	109512988	1.3275179152619825	chr1:109512988:C:T
chr1:109513033	['G', 'A']	56057	28792.677217900226	-153.24870974861852	-0.0137369997068715	0.006630493831544	-2.0717913410188085	0.0382895	0.0382895	chr1	109513033	1.4169203048108066	chr1:109513033:G:A
chr1:109513184	['A', 'T']	56057	14804.640997734046	43.36117799724794	0.0009137734334406	0.0085312911567434	0.1071084571669246	0.914703	0.914703	chr1	109513184	0.0387198965339476	chr1:109513184:A:T
chr1:109513504	['C', 'T']	56057	26566.369585385004	160.77622591546896	0.0025609144358196	0.0067971178272466	0.3767647554312043	0.70635	0.70635	chr1	109513504	0.1509800505015962	chr1:109513504:C:T
chr1:109514104	['G', 'A']	56057	5366.126480095729	44.70809287850267	-0.0070926635339917	0.0137581161546586	-0.5155257779670743	0.606188	0.606188	chr1	109514104	0.2173926651069083	chr1:109514104:G:A
chr1:109514370	['T', 'A']	56057	27188.03943997372	169.83474185299593	0.0022179559340396	0.0067893798403688	0.3266801955683656	0.743911	0.743911	chr1	109514370	0.1284790194553753	chr1:109514370:T:A
chr1:109515720	['T', 'C']	56057	27060.34456180417	140.23738052211314	0.000703616297562	0.0067556224068711	0.1041526975880779	0.917049	0.917049	chr1	109515720	0.0376074583746109	chr1:109515720:T:C
chr1:109516262	['TAA', 'T']	56057	20568.302258778192	146.6586307019529	0.0079558480300222	0.0074916578881246	1.0619609369287104	0.288258	0.288258	chr1	109516262	0.5402186309278235	chr1:109516262:TAA:T
chr1:109516423	['AAG', 'A']	56057	27045.789633330354	131.64242106710327	0.0003692886577701	0.0067580633448251	0.0546441545347352	0.956422	0.956422	chr1	109516423	0.0193504426266172	chr1:109516423:AAG:A
chr1:109516708	['G', 'A']	56057	25896.385895743388	185.46625172424703	0.0047224272600418	0.0068601923853992	0.6883811699060679	0.491216	0.491216	chr1	109516708	0.3087274956972191	chr1:109516708:G:A
chr1:109518249	['G', 'A']	56057	26286.763367259093	205.84793963652697	0.0049871556913801	0.00683553636571	0.729592445209988	0.465642	0.465642	chr1	109518249	0.3319478540763973	chr1:109518249:G:A
chr1:109518270	['A', 'G']	56057	27048.44053547524	133.34969337604252	0.0003423256891488	0.0067591508719206	0.0506462565543501	0.959608	0.959608	chr1	109518270	0.017906140090021	chr1:109518270:A:G
chr1:109518857	['C', 'T']	56057	28686.164248880326	-153.2761376665199	-0.0131838418946369	0.006640404229407	-1.98539749075098	0.0471051	0.0471051	chr1	109518857	1.3269320698997389	chr1:109518857:C:T
chr1:109518869	['C', 'G']	56057	5302.283762086559	37.88230947127449	-0.0085079533261594	0.0138273409753554	-0.6152993074607184	0.53836	0.53836	chr1	109518869	0.2689272155460026	chr1:109518869:C:G
chr1:109519003	['T', 'C']	56057	55760.93133966168	-19.883617346171647	-0.0098846498144134	0.00581013015244	-1.7012785522992753	0.0888962	0.0888962	chr1	109519003	1.051116803195179	chr1:109519003:T:C
chr1:109519157	['G', 'A']	56057	28683.093418259028	-168.2785844492734	-0.0139446004567862	0.0066408130310372	-2.0998333173382853	0.035748	0.035748	chr1	109519157	1.4467482507373317	chr1:109519157:G:A
chr1:109519418	['A', 'T']	56057	28751.616096916925	-167.32004761191178	-0.0141012926447931	0.0066370131685148	-2.124644367392228	0.0336207	0.0336207	chr1	109519418	1.4733932485713686	chr1:109519418:A:T
chr1:109519443	['C', 'T']	56057	28762.565474916155	-161.73226253565446	-0.0137983996826867	0.0066360007201661	-2.079324621040908	0.0375921	0.0375921	chr1	109519443	1.4249034127023203	chr1:109519443:C:T
chr1:109520523	['A', 'G']	56057	26999.261312540148	131.43114023305117	0.0003337764156941	0.006761920964743	0.0493611826335285	0.960632	0.960632	chr1	109520523	0.0174429504974449	chr1:109520523:A:G
chr1:109520691	['G', 'C']	56057	28705.048275739027	-170.42890873239014	-0.0141528231725342	0.0066387171490892	-2.131861149480644	0.0330226	0.0330226	chr1	109520691	1.4811887360035725	chr1:109520691:G:C
chr1:109520918	['G', 'A']	56057	26990.370365744875	128.7423886433458	0.0002170987678903	0.0067617982270094	0.0321066616603801	0.974387	0.974387	chr1	109520918	0.0112685189085799	chr1:109520918:G:A
chr1:109522013	['T', 'C']	56057	55646.95611139854	-26.394494017431462	-0.0100828782545714	0.0058085308319326	-1.735874104195238	0.0825916	0.0825916	chr1	109522013	1.083064120466008	chr1:109522013:T:C
chr1:109523284	['A', 'G']	56057	55704.90578494701	-10.223055947118452	-0.0095616358015734	0.0058106217445811	-1.645544353405982	0.0998632	0.0998632	chr1	109523284	1.0005945215967962	chr1:109523284:A:G
chr1:109523423	['A', 'G']	56057	27004.74432132469	143.21430590904595	0.0008987734024703	0.0067597865032984	0.1329588444889132	0.894226	0.894226	chr1	109523423	0.0485527069882587	chr1:109523423:A:G
chr1:109524497	['A', 'G']	56057	55732.924844764806	-31.05631445654614	-0.0103473477794176	0.0058120553372003	-1.780325062149519	0.0750282	0.0750282	chr1	109524497	1.1247754725748196	chr1:109524497:A:G
chr1:109524502	['G', 'A']	56057	55590.91685549627	-34.14721977692755	-0.0102838271801919	0.0058105269575805	-1.7698613663215828	0.0767557	0.0767557	chr1	109524502	1.114889363256273	chr1:109524502:G:A
chr1:109524963	['T', 'A']	56057	26017.673512912967	191.08766357612444	0.003931528168677	0.0068641963643643	0.5727586974474804	0.56681	0.56681	chr1	109524963	0.246562496274774	chr1:109524963:T:A
chr1:109525167	['A', 'T']	56057	6797.613038233959	36.69772346156684	0.0087435512750574	0.012250200131385	0.7137476270821425	0.475386	0.475386	chr1	109525167	0.3229536122844789	chr1:109525167:A:T
chr1:109525608	['A', 'G']	56057	26303.28456735058	206.02521077459056	0.0047725134239365	0.0068136888986527	0.7004301920623613	0.483662	0.483662	chr1	109525608	0.3154580326003821	chr1:109525608:A:G
chr1:109525738	['A', 'G']	56057	55753.935123561416	-32.12760982981035	-0.0106133940148901	0.0058105013941886	-1.8265883260100424	0.067767	0.067767	chr1	109525738	1.1689817398621758	chr1:109525738:A:G
chr1:109526177	['C', 'T']	56057	55655.94276436691	-33.43657317218494	-0.0104804326520466	0.0058100276090921	-1.8038524697620808	0.0712598	0.0712598	chr1	109526177	1.1471554008878695	chr1:109526177:C:T
chr1:109526190	['T', 'C']	56057	55653.971241503576	-30.435320378721485	-0.0103989091532445	0.0058098332859256	-1.789880817825872	0.0734785	0.0734785	chr1	109526190	1.1338397180218107	chr1:109526190:T:C
chr1:109526278	['C', 'T']	56057	28662.64706302192	-177.20625910550262	-0.01462457102443	0.0066418668907836	-2.201876560447678	0.0276781	0.0276781	chr1	109526278	1.557863725914595	chr1:109526278:C:T
chr1:109526293	['A', 'G']	56057	55607.91988866488	-38.71833784197728	-0.0106274490817661	0.0058095469942316	-1.829307705457632	0.0673588	0.0673588	chr1	109526293	1.1716056584148862	chr1:109526293:A:G
chr1:109526562	['C', 'G']	56057	55604.85481539645	-28.458213469780247	-0.0101170325240579	0.0058117722019061	-1.7407827032070962	0.0817272	0.0817272	chr1	109526562	1.0876333798941176	chr1:109526562:C:G
chr1:109526578	['G', 'A']	56057	28605.65443774312	-181.07674161058475	-0.014560447514747	0.0066491381483157	-2.189824784800926	0.0285411	0.0285411	chr1	109526578	1.5445292927937608	chr1:109526578:G:A
chr1:109526654	['G', 'A']	56057	55623.72174720197	-29.016458252685283	-0.0102392796389741	0.0058135431010715	-1.761280420727735	0.0781964	0.0781964	chr1	109526654	1.1068132404967188	chr1:109526654:G:A
chr1:109527273	['A', 'G']	56057	29410.838423504625	-255.5536835327709	-0.018985057390021	0.0065935501899295	-2.8793376622835787	0.00398662	0.00398662	chr1	109527273	2.399395158811696	chr1:109527273:A:G
chr1:109527311	['A', 'G']	56057	29396.34161269026	-249.9623016065483	-0.0187224429443155	0.0065923546182635	-2.84002363775256	0.00451264	0.00451264	chr1	109527311	2.3455693113390703	chr1:109527311:A:G
chr1:109527932	['C', 'T']	56057	28659.623844699	-176.74371995357296	-0.014613841448857	0.0066430940695172	-2.199854660483372	0.0278213	0.0278213	chr1	109527932	1.5556225806834512	chr1:109527932:C:T
chr1:109527966	['A', 'G']	56057	28667.648222824933	-173.6794889490006	-0.0144894413234831	0.0066425901291566	-2.181293899180081	0.0291658	0.0291658	chr1	109527966	1.5351261066394002	chr1:109527966:A:G
chr1:109529816	['A', 'C']	56057	23176.961441698622	70.05638424379602	0.0010492455432576	0.0071602857980243	0.1465368244864179	0.883498	0.883498	chr1	109529816	0.0537944292810959	chr1:109529816:A:C
chr1:109530696	['C', 'T']	56057	20948.74740879493	190.4961239491724	0.0093403749729853	0.0074282113782426	1.2574191144241609	0.208607	0.208607	chr1	109530696	0.6806711225136743	chr1:109530696:C:T
chr1:109531559	['A', 'G']	56057	55552.90108125467	-12.353565922098344	-0.0098907620378783	0.0058071007566918	-1.7032186029286185	0.0885327	0.0885327	chr1	109531559	1.0528962908100796	chr1:109531559:A:G
chr1:109532345	['A', 'G']	56057	26330.22734085069	214.8711306407394	0.0050311040742582	0.0068104475412411	0.7387332541352226	0.460072	0.460072	chr1	109532345	0.3371741971101708	chr1:109532345:A:G
chr1:109533839	['G', 'A']	56057	20503.828837508023	156.07845008242256	0.008229086957548	0.0074992019553405	1.097328356611027	0.272503	0.272503	chr1	109533839	0.5646287121900032	chr1:109533839:G:A
chr1:109534434	['T', 'C']	56057	5211.929755383874	5.050028222343682	-0.0140476644647489	0.0139208687432404	-1.009108319591764	0.312927	0.312927	chr1	109534434	0.5045569633954271	chr1:109534434:T:C
chr1:109535119	['A', 'G']	56057	18031.2516146298	109.64837492740642	0.0045655129835498	0.0079039806713762	0.5776219823112079	0.563522	0.563522	chr1	109535119	0.2490891243523996	chr1:109535119:A:G
chr1:109535812	['A', 'G']	56057	21152.66012990257	-81.24129337794959	-0.0145436343240689	0.0074365115516634	-1.9557065464136616	0.0505047	0.0505047	chr1	109535812	1.296668204275694	chr1:109535812:A:G
chr1:109536521	['G', 'A']	56057	6345.113190381047	91.6244525842742	0.014466231488287	0.0125127640327609	1.1561179808403312	0.247638	0.247638	chr1	109536521	0.6061827121396338	chr1:109536521:G:A
chr1:109540264	['C', 'T']	56057	2739.048861852433	-143.9763626994242	-0.0593824946170556	0.018756395703692	-3.1659864483114286	0.00154641	0.00154641	chr1	109540264	2.810675350565913	chr1:109540264:C:T
chr1:109541786	['G', 'A']	56057	20057.0733935134	226.18497001621847	0.0069705138647919	0.0075472686436976	0.9235809925240548	0.355708	0.355708	chr1	109541786	0.4489063672663276	chr1:109541786:G:A
chr1:109542205	['C', 'T']	56057	23435.01668302257	215.95710603168328	0.0032228977754893	0.0071194961588748	0.4526862159300269	0.650776	0.650776	chr1	109542205	0.1865684718073357	chr1:109542205:C:T
chr1:109543829	['G', 'A']	56057	21569.539114766383	182.4420021605722	0.004136023818995	0.007339883535514	0.5634999246218123	0.573097	0.573097	chr1	109543829	0.2417718649445464	chr1:109543829:G:A
chr1:109544783	['T', 'C']	56057	21646.544609565943	197.3768810472125	0.0044741838367284	0.0073334626781406	0.6101052167436498	0.541795	0.541795	chr1	109544783	0.2661650072069282	chr1:109544783:T:C
chr1:109548649	['C', 'T']	56057	21499.301154305904	210.37083729244023	0.0051825526664638	0.0073494853146828	0.7051585852018988	0.480714	0.480714	chr1	109548649	0.3181132295788442	chr1:109548649:C:T
chr1:109553275	['A', 'G']	56057	92900.5725194926	267.1103492126838	-0.0027066312112094	0.0077130557324993	-0.3509155521598204	0.725653	0.725653	chr1	109553275	0.1392710049350831	chr1:109553275:A:G
chr1:109553580	['A', 'G']	56057	1161.062136511221	14.727505472058889	0.0055329252095452	0.0285418412980198	0.193853127826379	0.846292	0.846292	chr1	109553580	0.0724797644921894	chr1:109553580:A:G
chr1:109554706	['T', 'C']	56057	1158.12395853776	14.230047547866862	0.0049953240006513	0.0285765201266168	0.174805188963459	0.861233	0.861233	chr1	109554706	0.0648793375999159	chr1:109554706:T:C
chr1:109556060	['T', 'TGAGACA']	56057	2051.9151020845247	-7.236563434800066	-0.0180163246209757	0.0218677620507545	-0.8238760134283643	0.410014	0.410014	chr1	109556060	0.3872013139657717	chr1:109556060:T:TGAGACA
chr1:109557236	['T', 'C']	56057	21917.909932735027	217.70127802619032	0.0051268517200435	0.0073035228013699	0.7019697013997037	0.482701	0.482701	chr1	109557236	0.3163218014629901	chr1:109557236:T:C
chr1:109558291	['T', 'C']	56057	70944.02936294014	27.903302229437195	-0.0058675121386132	0.006009596586622	-0.97635707389658	0.328892	0.328892	chr1	109558291	0.4829466902087717	chr1:109558291:T:C
chr1:109558501	['T', 'A']	56057	9844.58055595204	-106.93690886755444	-0.0183634184141756	0.0102167409410361	-1.797385146609516	0.0722799	0.0722799	chr1	109558501	1.1409824569616625	chr1:109558501:T:A
chr1:109558502	['C', 'T']	56057	9842.877934774851	-105.1734152113191	-0.0181854346143262	0.0102170535406974	-1.7799098871204366	0.0750961	0.0750961	chr1	109558502	1.124382616823525	chr1:109558502:C:T
chr1:109558702	['TTTTGCTCCTTATTAATAA', 'T']	56057	21976.624895154808	233.5580844511989	0.0058016276277746	0.0072970318671376	0.7950667796727681	0.426578	0.426578	chr1	109558702	0.3700015462728424	chr1:109558702:TTTTGCTCCTTATTAATAA:T
chr1:109561567	['A', 'C']	56057	21999.139538618	230.2766742417301	0.0057184344743647	0.0072913875771129	0.7842724603358647	0.432884	0.432884	chr1	109561567	0.3636284660235861	chr1:109561567:A:C
chr1:109562704	['A', 'G']	56057	1779.2221766280109	-31.822296556123742	-0.0296715824236282	0.0233199902017315	-1.2723668477967454	0.203248	0.203248	chr1	109562704	0.6919737192553571	chr1:109562704:A:G
chr1:109564422	['T', 'C']	56057	23794.94268686544	230.1213893785581	0.0039071472136556	0.0070973682550178	0.5505064797635831	0.581974	0.581974	chr1	109564422	0.2350964172551908	chr1:109564422:T:C
chr1:109566417	['A', 'G']	56057	10306.919324912582	-69.09968970426128	-0.0152944725608491	0.0099897457094105	-1.531017205617296	0.125771	0.125771	chr1	109566417	0.9004194860121668	chr1:109566417:A:G
chr1:109566982	['A', 'G']	56057	1158.0206579135152	16.506838769860742	0.0066639955212128	0.0285766944762534	0.2331968635053468	0.815609	0.815609	chr1	109566982	0.0885179905584737	chr1:109566982:A:G
chr1:109567333	['A', 'G']	56057	55331.83182856327	227.293452721998	0.0064750844085132	0.0058133359395603	1.113832827800248	0.265356	0.265356	chr1	109567333	0.5761710880329695	chr1:109567333:A:G
chr1:109571500	['G', 'A']	56057	21640.772098831505	219.2142920802601	0.0055234851139787	0.0073418221319421	0.7523316439317764	0.451855	0.451855	chr1	109571500	0.3450009076725698	chr1:109571500:G:A
chr1:109571607	['T', 'G']	56057	21969.35146562952	220.2338991293924	0.0051696973435945	0.0072957828961481	0.7085870587410076	0.478584	0.478584	chr1	109571607	0.3200418247945908	chr1:109571607:T:G
chr1:109571730	['A', 'G']	56057	24037.148756938128	218.67181639978168	0.0033092724643461	0.0070671612372764	0.4682605013864722	0.6396	0.6396	chr1	109571730	0.1940915449258029	chr1:109571730:A:G
chr1:109571989	['C', 'G']	56057	34930.23119881529	186.39524948773024	-0.0026489475156369	0.0062605804459405	-0.4231153226941641	0.672213	0.672213	chr1	109571989	0.1724930929173123	chr1:109571989:C:G
chr1:109576863	['G', 'A']	56057	56725.202640970725	131.79078236461336	0.0032404924822066	0.0058182372149482	0.5569543424391843	0.577561	0.577561	chr1	109576863	0.2384021403287151	chr1:109576863:G:A
chr1:109577110	['C', 'T']	56057	21051.7858048615	306.38781649090566	0.0103395010750443	0.0074164957175944	1.3941221661485756	0.163286	0.163286	chr1	109577110	0.7870510496992866	chr1:109577110:C:T
chr1:109577526	['C', 'T']	56057	20933.82971014491	292.2640106771347	0.0100581273901352	0.0074303067033383	1.353662478779817	0.17585	0.17585	chr1	109577526	0.7548576273470387	chr1:109577526:C:T
chr1:109580215	['G', 'A']	56057	16985.424021838033	152.4162939045668	0.0068832138254843	0.0080419048902751	0.8559183327084664	0.392047	0.392047	chr1	109580215	0.406661865078833	chr1:109580215:G:A
chr1:109580712	['G', 'A']	56057	23155.304537101467	294.9303786855719	0.0074743752436262	0.0071586250820418	1.0441076544679644	0.29644	0.29644	chr1	109580712	0.528063195405271	chr1:109580712:G:A
chr1:109580891	['G', 'T']	56057	9939.063816881056	44.46528868180495	0.0004726689117396	0.0101638676592041	0.0465048274523304	0.962908	0.962908	chr1	109580891	0.0164152050883494	chr1:109580891:G:T
chr1:109581181	['G', 'A']	56057	3851.167915774446	120.71858906715772	0.0143745760834593	0.0160680298424364	0.8946072558002919	0.371001	0.371001	chr1	109581181	0.4306249197814592	chr1:109581181:G:A
chr1:109581349	['A', 'G']	56057	21167.46099885764	301.37763273603804	0.0101355583686854	0.0074004259281834	1.3695912190791186	0.17082	0.17082	chr1	109581349	0.7674612824694013	chr1:109581349:A:G
chr1:109582266	['C', 'T']	56057	20845.34673850985	277.75582024069115	0.0089279287318138	0.0074373892331595	1.200411656822911	0.229985	0.229985	chr1	109582266	0.6383004884592091	chr1:109582266:C:T
chr1:109583897	['GT', 'G']	56057	10736.915356754154	-43.29082651099554	-0.0126613408096999	0.0098096170452786	-1.2907069410822536	0.196811	0.196811	chr1	109583897	0.7059506319931139	chr1:109583897:GT:G
chr1:109587118	['C', 'T']	56057	22880.16317790033	257.1916053170884	0.00578588659898	0.0071866824308988	0.805084495469546	0.420774	0.420774	chr1	109587118	0.3759511034678702	chr1:109587118:C:T
chr1:109587213	['T', 'C']	56057	20738.399039920056	253.16652429973897	0.0077933102790173	0.0074527579088397	1.0456948118190768	0.295706	0.295706	chr1	109587213	0.5291398633654779	chr1:109587213:T:C
chr1:109587642	['G', 'A']	56057	20817.970971828225	269.7255219575557	0.0085594820736768	0.0074387082830784	1.1506677971426726	0.249874	0.249874	chr1	109587642	0.6022789309242556	chr1:109587642:G:A
chr1:109587783	['A', 'G']	56057	1793.2239250669045	-35.641987084058925	-0.0323565653613874	0.0232414669553765	-1.392191182403064	0.16387	0.16387	chr1	109587783	0.7855005462891189	chr1:109587783:A:G
chr1:109588019	['A', 'T']	56057	22897.08460756151	259.1305367893377	0.0057998255254093	0.0071852754344212	0.8071820737205306	0.419565	0.419565	chr1	109588019	0.3772007476969062	chr1:109588019:A:T
chr1:109588483	['G', 'A']	56057	20623.83954185399	241.0135260485712	0.007253424343911	0.0074669229056644	0.9714074238544266	0.33135	0.33135	chr1	109588483	0.4797130250728838	chr1:109588483:G:A
chr1:109588899	['A', 'G']	56057	2712.8711076214768	-140.78087149834127	-0.059539598129651	0.0188631133311121	-3.156403563108984	0.00159812	0.00159812	chr1	109588899	2.79639061339427	chr1:109588899:A:G
chr1:109589476	['G', 'A']	56057	93724.07913707574	236.17165512711864	-0.0047854865397443	0.0078393637806021	-0.6104432290265223	0.541571	0.541571	chr1	109589476	0.2663445992659971	chr1:109589476:G:A
chr1:109591561	['C', 'T']	56057	9959.03506734788	-108.71900911636268	-0.0182265471107677	0.0101697275904063	-1.792235529294003	0.0731006	0.0731006	chr1	109591561	1.1360790583961786	chr1:109591561:C:T
chr1:109591588	['TA', 'T']	56057	20814.08432359134	268.5732167545788	0.0085435332528321	0.00744009024704	1.1483104329589404	0.250845	0.250845	chr1	109591588	0.600594551180184	chr1:109591588:TA:T
chr1:109591595	['C', 'T']	56057	9948.194382483627	-103.07705911183812	-0.0176692929682339	0.0101692158481281	-1.7375275765718323	0.0822996	0.0822996	chr1	109591595	1.084602275580135	chr1:109591595:C:T
chr1:109592686	['G', 'A']	56057	20737.10978699112	257.82276539578186	0.008181074536071	0.0074516431501408	1.0978886631086784	0.272258	0.272258	chr1	109592686	0.5650193501220142	chr1:109592686:G:A
chr1:109593700	['GAT', 'G']	56057	20739.329717385102	253.3183021534208	0.007936744009961	0.0074519325215419	1.065058491474211	0.286854	0.286854	chr1	109593700	0.5423390897738163	chr1:109593700:GAT:G
chr1:109593836	['A', 'G']	56057	57410.337990471606	177.34412189961168	0.0043322257220293	0.0058117090004255	0.7454305991081319	0.456015	0.456015	chr1	109593836	0.3410208715678328	chr1:109593836:A:G
chr1:109594056	['C', 'T']	56057	20825.57260625959	271.97888676730275	0.0087488817232046	0.0074400825019947	1.175911923135129	0.239635	0.239635	chr1	109594056	0.6204497505700023	chr1:109594056:C:T
chr1:109594224	['T', 'A']	56057	20829.80323363552	267.4654279506694	0.0084860944203104	0.0074401193496546	1.140585791907281	0.254047	0.254047	chr1	109594224	0.5950859292368127	chr1:109594224:T:A
chr1:109594262	['T', 'C']	56057	2702.144610554109	-142.3767757338332	-0.059674726937577	0.0188869596514967	-3.1595729560870778	0.00158084	0.00158084	chr1	109594262	2.801112083662637	chr1:109594262:T:C
chr1:109594316	['T', 'TA']	56057	10419.929404838364	-56.17936724854762	-0.0139466836467756	0.0099407866782075	-1.402975850729188	0.16063	0.16063	chr1	109594316	0.7941733406406584	chr1:109594316:T:TA
chr1:109595914	['T', 'A']	56057	35879.88103140615	246.63944127508057	0.000412257911187	0.0062062381275235	0.0664263766094949	0.947039	0.947039	chr1	109595914	0.0236321359533915	chr1:109595914:T:A
chr1:109597477	['A', 'T']	56057	15466.518139800486	4.773584729546885	-0.0083430436401702	0.0083837590310397	-0.995143539942069	0.319671	0.319671	chr1	109597477	0.4952967603852884	chr1:109597477:A:T
chr1:109598355	['C', 'T']	56057	39920.68216694624	314.8420761011695	0.0008791675389949	0.0060580962082204	0.14512274298351	0.884614	0.884614	chr1	109598355	0.053246191719033	chr1:109598355:C:T
chr1:109598565	['C', 'T']	56057	5784.206368744983	84.44430001870771	0.0155035884268658	0.0130465388186803	1.1883296131129844	0.234709	0.234709	chr1	109598565	0.6294702569058945	chr1:109598565:C:T
chr1:109599567	['G', 'A']	56057	54652.64926931105	-50.52701396675312	-0.0027506861834835	0.0057966265175712	-0.4745322430460978	0.635122	0.635122	chr1	109599567	0.1971428434676314	chr1:109599567:G:A
chr1:109602003	['C', 'T']	56057	51933.602412648586	91.31156187890102	0.0029715929982392	0.0058280458876672	0.5098781058892276	0.610139	0.610139	chr1	109602003	0.2145712140774996	chr1:109602003:C:T
chr1:109603009	['G', 'C']	56057	15385.568017985875	-31.939170774619647	-0.0119666892946548	0.0084114237783231	-1.422671073296036	0.154837	0.154837	chr1	109603009	0.8101252518200642	chr1:109603009:G:C
chr1:109603136	['ACCTGGGGGGTCTTCTAACTACTGG', 'A']	56057	52947.66878446629	69.22360879713783	0.002265515973991	0.0058287862807654	0.3886771387496385	0.697516	0.697516	chr1	109603136	0.1564458258579301	chr1:109603136:ACCTGGGGGGTCTTCTAACTACTGG:A
chr1:109604476	['T', 'G']	56057	3500.1248773526004	131.5104480789469	0.0214954716786562	0.0168798280789534	1.27344138685025	0.202867	0.202867	chr1	109604476	0.6927885931021722	chr1:109604476:T:G
chr1:109604699	['C', 'T']	56057	3040.216937541256	-120.71969134949984	-0.0477456806203186	0.0178396915441866	-2.676373663864005	0.00744453	0.00744453	chr1	109604699	2.1281627156216403	chr1:109604699:C:T
chr1:109607537	['G', 'T']	56057	12098.107257041804	13.074762105485243	0.0031146884789195	0.0093057749443752	0.334704900724269	0.737849	0.737849	chr1	109607537	0.132032506979927	chr1:109607537:G:T
chr1:109610399	['A', 'G']	56057	3440.122736597984	132.3222745315326	0.0234670509212369	0.0169873597716952	1.3814419213242453	0.167149	0.167149	chr1	109610399	0.7768962173112035	chr1:109610399:A:G
chr1:109610576	['G', 'A']	56057	17836.181793851585	143.5121973229958	0.0056519008788062	0.0078849038573606	0.7168002275043717	0.4735	0.4735	chr1	109610576	0.3246800166607078	chr1:109610576:G:A
chr1:109611768	['C', 'T']	56057	17820.450582588364	137.41671578623115	0.0053550801005488	0.0078885083027973	0.678845720254851	0.497238	0.497238	chr1	109611768	0.3034356890414717	chr1:109611768:C:T
chr1:109612066	['T', 'C']	56057	2903.466154010848	-121.2007191068038	-0.0496053029052207	0.0182432515753139	-2.7191042507106995	0.00654791	0.00654791	chr1	109612066	2.183897298528879	chr1:109612066:T:C
chr1:109612400	['T', 'C']	56057	17841.864526834142	135.7006004862852	0.0051368972638874	0.0078840888894761	0.6515524286825706	0.514693	0.514693	chr1	109612400	0.2884517382624517	chr1:109612400:T:C
chr1:109612515	['C', 'T']	56057	15364.014862791277	0.524080729496877	-0.008562299354308	0.0084063750956177	-1.0185483346765702	0.308422	0.308422	chr1	109612515	0.5108546509264332	chr1:109612515:C:T
chr1:109613590	['G', 'A']	56057	52109.64791622065	96.47676038092818	0.0025960998566218	0.0058269195016754	0.4455355622941749	0.655934	0.655934	chr1	109613590	0.1831398570844204	chr1:109613590:G:A
chr1:109614742	['C', 'T']	56057	15378.371672732465	14.62782163214358	-0.0076471554112072	0.0084026946506333	-0.910083696856794	0.362782	0.362782	chr1	109614742	0.4403542692817463	chr1:109614742:C:T
chr1:109616709	['C', 'T']	56057	14420.771755806898	39.69553921339488	-0.0054179670399612	0.0086303443786609	-0.6277810945015657	0.53015	0.53015	chr1	109616709	0.2756012342567401	chr1:109616709:C:T
chr1:109617254	['G', 'A']	56057	5292.0944055944055	165.10386435070467	0.015099597957704	0.0136894675904693	1.1030084156243145	0.270028	0.270028	chr1	109617254	0.5685912002298807	chr1:109617254:G:A
chr1:109617417	['T', 'C']	56057	7919.565108022764	317.3084367889625	0.025630165807801	0.0114654974984371	2.2354168069283245	0.0253939	0.0253939	chr1	109617417	1.5952705949746568	chr1:109617417:T:C
chr1:109619926	['C', 'T']	56057	8387.598504986352	343.0987231546593	0.0248514407174941	0.0111809316144529	2.222662795412338	0.0262425	0.0262425	chr1	109619926	1.5809947941253937	chr1:109619926:C:T
chr1:109620296	['T', 'C']	56057	8041.886036172749	323.5204907626944	0.0253252240082248	0.0113810614864923	2.22520755540088	0.0260713	0.0260713	chr1	109620296	1.5838373129532564	chr1:109620296:T:C
chr1:109620454	['A', 'G']	56057	63213.7660166634	351.38731737145554	0.0062254672861177	0.0059061584182017	1.0540637154147343	0.291858	0.291858	chr1	109620454	0.5348283979226487	chr1:109620454:A:G
chr1:109621257	['G', 'A']	56057	7780.277584515208	416.4349051630314	0.0388310969228722	0.0116142650697218	3.3433968219051544	0.000828136	0.000828136	chr1	109621257	3.0818983356796137	chr1:109621257:G:A
chr1:109622035	['A', 'G']	56057	7897.422646019909	395.65139349208766	0.0346084925685633	0.011541607705896	2.9985850715480007	0.00271355	0.00271355	chr1	109622035	2.566462171680217	chr1:109622035:A:G
chr1:109622341	['C', 'T']	56057	7900.704702775993	396.5996099516472	0.0349284353922192	0.0115351953522008	3.0279881983581025	0.002463	0.002463	chr1	109622341	2.6085355881608967	chr1:109622341:C:T
chr1:109622379	['T', 'A']	56057	7474.266666666666	360.5852644657664	0.0336282250148742	0.0117981612492822	2.850293728348553	0.00436948	0.00436948	chr1	109622379	2.359570244166409	chr1:109622379:T:A
chr1:109622590	['T', 'A']	56057	7475.800164136233	359.269133006951	0.0333776727968047	0.0117979857105852	2.8290992730104763	0.00466958	0.00466958	chr1	109622590	2.330722179794744	chr1:109622590:T:A
chr1:109626266	['C', 'G']	56057	75252.71216013702	473.4148269027934	0.0077430141313046	0.0062107961633257	1.246702343417177	0.212512	0.212512	chr1	109626266	0.6726165414412499	chr1:109626266:C:G
chr1:109626568	['C', 'T']	56057	17260.615823744534	-30.346102639984974	-0.0108097122325977	0.0080081459585594	-1.3498395619330452	0.177073	0.177073	chr1	109626568	0.7518476547610796	chr1:109626568:C:T
chr1:109627335	['A', 'G']	56057	76842.48316771626	528.6563287366941	0.009567418764047	0.0062858032212257	1.522067813344837	0.127998	0.127998	chr1	109627335	0.8927968162564264	chr1:109627335:A:G
chr1:109628274	['T', 'C']	56057	76423.90659958252	502.6600043522887	0.0091103965454147	0.0062572407297355	1.4559766738908586	0.145405	0.145405	chr1	109628274	0.8374206592605147	chr1:109628274:T:C
chr1:109628903	['C', 'G']	56057	17319.853811707195	-31.99348021476279	-0.0111187270614778	0.0079942982771684	-1.3908321501128778	0.164282	0.164282	chr1	109628903	0.7844100186034071	chr1:109628903:C:G
chr1:109629083	['A', 'C']	56057	76626.46775373309	493.1392197339779	0.0083550957288555	0.0062714951767253	1.3322334616253522	0.182789	0.182789	chr1	109629083	0.7380499430827236	chr1:109629083:A:C
chr1:109629554	['C', 'T']	56057	2630.046917368346	-127.06187762124073	-0.0542415112061269	0.0191354931269064	-2.834602215181891	0.00458992	0.00458992	chr1	109629554	2.3381948839314384	chr1:109629554:C:T
chr1:109629614	['T', 'C']	56057	10701.481746484904	392.9719324708368	0.0226719857833935	0.0100406548297675	2.258018641989143	0.0239483	0.0239483	chr1	109629614	1.6207253100917232	chr1:109629614:T:C
chr1:109629740	['C', 'T']	56057	47966.13400296159	80.34487810232712	0.004241508489078	0.0058743537029241	0.7220383217589802	0.470274	0.470274	chr1	109629740	0.3276490313935424	chr1:109629740:C:T
chr1:109630036	['A', 'G']	56057	10096.744974470656	-1.756775652107354	-0.0078321183122936	0.0100989607089129	-0.7755370614900395	0.438026	0.438026	chr1	109630036	0.3585001102232925	chr1:109630036:A:G
chr1:109631583	['C', 'T']	56057	17176.612826688073	-45.83822468165057	-0.0115487383066424	0.0080230732194436	-1.439440721873805	0.150031	0.150031	chr1	109631583	0.8238189960247144	chr1:109631583:C:T
chr1:109632269	['A', 'G']	56057	76422.63302228486	532.0752835470919	0.0099162918314428	0.0062603088967154	1.583994016117242	0.113201	0.113201	chr1	109632269	0.9461497366410012	chr1:109632269:A:G
chr1:109633358	['C', 'T']	56057	8185.584090057624	386.19906028776967	0.0298592429810459	0.0113956479979825	2.620232126012686	0.00878936	0.00878936	chr1	109633358	2.0560427470636142	chr1:109633358:C:T
chr1:109633938	['G', 'A']	56057	76892.8584528652	507.79508947337655	0.0083681464019036	0.0062892707872393	1.3305431877543457	0.183345	0.183345	chr1	109633938	0.7367309291831622	chr1:109633938:G:A
chr1:109634887	['C', 'G']	56057	2640.141292325258	-129.50373350066897	-0.0554325810056375	0.0190947761316986	-2.903023351691233	0.00369723	0.00369723	chr1	109634887	2.4321235316763308	chr1:109634887:C:G
chr1:109635247	['A', 'G']	56057	2497.178188500169	0.1953502336561333	-0.0058994019520752	0.0195198496381228	-0.3022257886942724	0.762481	0.762481	chr1	109635247	0.1177709738801465	chr1:109635247:A:G
chr1:109635558	['C', 'T']	56057	3661.522542775071	213.40614531023763	0.0368968480454277	0.0163500482905224	2.2566812886305367	0.0240318	0.0240318	chr1	109635558	1.619213698992579	chr1:109635558:C:T
chr1:109636300	['G', 'A']	56057	2627.0937293729376	-121.86969720280864	-0.0520198028315967	0.0191474897332913	-2.7167949196573327	0.00659377	0.00659377	chr1	109636300	2.180866205732892	chr1:109636300:G:A
chr1:109637740	['AT', 'A']	56057	16575.8440511027	-83.99478206799193	-0.0139797941294098	0.0081710932674805	-1.7108841707935036	0.087108	0.087108	chr1	109637740	1.0599419575490774	chr1:109637740:AT:A
chr1:109637809	['ACCTCTG', 'A']	56057	16577.47862698923	-83.18191166293776	-0.0139724266206161	0.0081704880045114	-1.710109189671546	0.0872512	0.0872512	chr1	109637809	1.0592285913052355	chr1:109637809:ACCTCTG:A
chr1:109638544	['C', 'A']	56057	75454.11422352269	396.403607482886	0.0035334200823221	0.0062156131883653	0.5684748994574111	0.569715	0.569715	chr1	109638544	0.2443423458733729	chr1:109638544:C:A
chr1:109639007	['T', 'C']	56057	48337.52126197824	49.94159661644812	0.002339063310538	0.0058842228857811	0.3975143967082272	0.69099	0.69099	chr1	109639007	0.1605282376854896	chr1:109639007:T:C
chr1:109639544	['C', 'G']	56057	6770.0	344.6705989478449	0.0323926045336157	0.0124094546206888	2.610316530720965	0.00904825	0.00904825	chr1	109639544	2.0434354085113657	chr1:109639544:C:G
chr1:109640586	['GCTTAGGCT', 'G']	56057	2468.088056373205	-6.131450804328633	-0.0065150474398891	0.0196252366412573	-0.3319729366316425	0.739911	0.739911	chr1	109640586	0.1308205161250124	chr1:109640586:GCTTAGGCT:G
chr1:109642812	['C', 'T']	56057	3598.128373918473	231.16955403195425	0.0434488882683738	0.0164886662077859	2.635075980121263	0.00841416	0.00841416	chr1	109642812	2.0749892338858835	chr1:109642812:C:T
chr1:109643941	['C', 'T']	56057	53939.471156076586	-3.0246039347323674	-0.0012027207126858	0.0058135764509545	-0.2068813789295581	0.836103	0.836103	chr1	109643941	0.0777402182832057	chr1:109643941:C:T
chr1:109644409	['C', 'T']	56057	2599.239560989558	-116.53867521472613	-0.0502135721246507	0.0192525447689848	-2.608152466449164	0.00910565	0.00910565	chr1	109644409	2.040689046976429	chr1:109644409:C:T
chr1:109648762	['T', 'C']	56057	70489.86368466589	84.56146002127427	-0.0034875814598434	0.0062896301353708	-0.5544970665652347	0.579241	0.579241	chr1	109648762	0.2371407053682888	chr1:109648762:T:C
chr1:109650144	['A', 'G']	56057	67962.97346680226	87.49006010813537	-0.0020910544338159	0.0059219415048504	-0.3531028518439896	0.724013	0.724013	chr1	109650144	0.1402536357675248	chr1:109650144:A:G
chr1:109650432	['G', 'A']	56057	16602.36935538547	0.5637555990250231	-0.0088780763869194	0.0081385008369364	-1.0908736835937276	0.275333	0.275333	chr1	109650432	0.560141733179843	chr1:109650432:G:A
chr1:109650768	['A', 'G']	56057	65379.328212265566	52.92223920602234	-0.00362205660506	0.0058732819348124	-0.6167006190510357	0.537435	0.537435	chr1	109650768	0.2696740539208959	chr1:109650768:A:G
chr1:109651633	['A', 'G']	56057	67966.974466035	95.53455673158624	-0.0018269023260269	0.0059213783364233	-0.3085265325455362	0.757683	0.757683	chr1	109651633	0.1205124568300453	chr1:109651633:A:G
chr1:109652373	['C', 'T']	56057	44394.7115226778	249.12696130794703	0.0011764764686387	0.0059167955877752	0.1988367607408177	0.842391	0.842391	chr1	109652373	0.0744862817456667	chr1:109652373:C:T
chr1:109652492	['G', 'C']	56057	44391.50279239897	246.39888899480303	0.0010533415141894	0.0059174921834291	0.1780047157711678	0.85872	0.85872	chr1	109652492	0.0661484220570397	chr1:109652492:G:C
chr1:109652530	['G', 'A']	56057	6948.371855710565	-104.62565498409086	-0.0008072687495304	0.0121007231350861	-0.0667124386301965	0.946811	0.946811	chr1	109652530	0.0237367051033795	chr1:109652530:G:A
chr1:109652606	['G', 'A']	56057	44394.33559920784	246.9608629890189	0.0011025717538953	0.0059167825957072	0.1863465043814977	0.852174	0.852174	chr1	109652606	0.0694717203453556	chr1:109652606:G:A
chr1:109653057	['G', 'A']	56057	95559.3421353126	355.3381841420172	0.0081716559269798	0.008149499310546	1.0027187702691311	0.316001	0.316001	chr1	109653057	0.5003115430341445	chr1:109653057:G:A
chr1:109653242	['A', 'C']	56057	44405.54504906334	249.4439317717752	0.0011738422262043	0.0059170369508709	0.1983834537371824	0.842746	0.842746	chr1	109653242	0.0743033001324728	chr1:109653242:A:C
chr1:109653279	['T', 'C']	56057	3012.32242065262	5.959714157556844	-0.0040457312708387	0.0178005784489387	-0.2272808876657561	0.820206	0.820206	chr1	109653279	0.0860770580705281	chr1:109653279:T:C
chr1:109653322	['C', 'A']	56057	44400.71270028191	248.34147609212525	0.0011424510490299	0.0059171173024943	0.1930756127731955	0.8469	0.8469	chr1	109653322	0.0721678671334182	chr1:109653322:C:A
chr1:109653807	['G', 'A']	56057	44395.919781611854	253.42262628402088	0.0013959149312917	0.0059173051238853	0.2359038281898112	0.813508	0.813508	chr1	109653807	0.089638171874299	chr1:109653807:G:A
chr1:109653885	['T', 'C']	56057	95517.15107772467	363.5715580331743	0.0090319801766057	0.0081376651823376	1.1098982293114197	0.267048	0.267048	chr1	109653885	0.5734106702401214	chr1:109653885:T:C
chr1:109653977	['C', 'T']	56057	95526.60244146206	358.31831097332326	0.0087968236307989	0.0081405157007585	1.080622402089252	0.27987	0.27987	chr1	109653977	0.5530436522045401	chr1:109653977:C:T
chr1:109654510	['T', 'C']	56057	47913.67570171839	104.1773620672772	0.0041228154842422	0.005893188187279	0.6995899932640446	0.484186	0.484186	chr1	109654510	0.3149877721240415	chr1:109654510:T:C
chr1:109654513	['T', 'C']	56057	44442.13522337997	248.90346160882825	0.0011581440989096	0.0059172242643096	0.1957242191909352	0.844827	0.844827	chr1	109654513	0.0732322148817197	chr1:109654513:T:C
chr1:109654825	['G', 'A']	56057	44421.09398140713	239.5168350706937	0.0008477367101811	0.0059168547668578	0.1432748890389488	0.886074	0.886074	chr1	109654825	0.0525300067250957	chr1:109654825:G:A
chr1:109655305	['A', 'C']	56057	3002.482051099058	9.153717174207475	-0.0027593659664406	0.0178333671495559	-0.1547305084508036	0.877034	0.877034	chr1	109655305	0.0569835700020737	chr1:109655305:A:C
chr1:109656105	['C', 'G']	56057	48234.18583612875	130.79311937275952	0.0050032460954045	0.0058877258211082	0.8497756599784662	0.395453	0.395453	chr1	109656105	0.402905125449707	chr1:109656105:C:G
chr1:109657530	['A', 'G']	56057	2571.321088314005	-113.64202100627152	-0.0503804657869894	0.0193360250519717	-2.6055234026422665	0.00917583	0.00917583	chr1	109657530	2.0373546411776084	chr1:109657530:A:G
chr1:109657738	['T', 'C']	56057	36656.231279773056	-63.86092820950771	-0.0052138877159975	0.006227882089325	-0.8371847188524226	0.402492	0.402492	chr1	109657738	0.39524274732191	chr1:109657738:T:C
chr1:109658504	['A', 'G']	56057	98335.26260391764	272.41013852364955	0.0016931105450242	0.0087981411967599	0.1924395741281994	0.847399	0.847399	chr1	109658504	0.0719120528376703	chr1:109658504:A:G
chr1:109658958	['C', 'T']	56057	106153.89367775082	506.096812287292	0.0295009971112009	0.0129081800863799	2.285449762381993	0.0222902	0.0222902	chr1	109658958	1.651886034772041	chr1:109658958:C:T
chr1:109659187	['G', 'T']	56057	98210.00786755393	283.68078505389644	0.0031309746636841	0.0087690502449158	0.3570483206547342	0.721057	0.721057	chr1	109659187	0.1420304026772392	chr1:109659187:G:T
chr1:109659190	['A', 'G']	56057	98208.50388011771	281.99329645725345	0.0029600421880602	0.0087686409439989	0.3375713758796376	0.735687	0.735687	chr1	109659190	0.1333069181156455	chr1:109659190:A:G
chr1:109660932	['G', 'T']	56057	99574.65786515852	339.8469088082299	0.005928712325837	0.0091575784815172	0.6474104849664174	0.517369	0.517369	chr1	109660932	0.2861995971352785	chr1:109660932:G:T
chr1:109662028	['T', 'C']	56057	43024.04759100641	65.76366819887448	0.0007465822905086	0.0060045000842674	0.1243371271598156	0.901049	0.901049	chr1	109662028	0.045251590984337	chr1:109662028:T:C
chr1:109662296	['G', 'A']	56057	13709.95657371229	50.41153194222175	0.0020026670743601	0.0088328255656846	0.2267300604396038	0.820634	0.820634	chr1	109662296	0.0858504935761591	chr1:109662296:G:A
chr1:109663023	['A', 'G']	56057	6216.776306868867	-119.9625833097948	-0.0077901050046097	0.0126944259749189	-0.6136634314935576	0.53944	0.53944	chr1	109663023	0.2680568533314163	chr1:109663023:A:G
chr1:109663620	['A', 'G']	56057	14800.184628565295	82.75168890735392	0.001697283345591	0.0085591419097769	0.1983006431581924	0.842811	0.842811	chr1	109663620	0.0742698048056014	chr1:109663620:A:G
chr1:109667284	['G', 'A']	56057	59377.77010919992	270.69989305687824	0.0049374721582445	0.005787761722186	0.8530883604482128	0.393614	0.393614	chr1	109667284	0.4049294630490879	chr1:109667284:G:A
chr1:109667316	['C', 'T']	56057	1123.8751398646102	39.39397538794217	0.0144535029281157	0.0300225911299421	0.481420902864742	0.630219	0.630219	chr1	109667316	0.2005085077460094	chr1:109667316:C:T
chr1:109668049	['G', 'T']	56057	14246.76244335819	78.22091877572443	0.0023276327642716	0.0086780783564695	0.2682198372334759	0.788531	0.788531	chr1	109668049	0.1031812283156827	chr1:109668049:G:T
chr1:109668158	['C', 'G']	56057	102867.83505779934	301.3133002480632	0.0005966591150385	0.0104696523933675	0.0569893911106888	0.954554	0.954554	chr1	109668158	0.0201994981360426	chr1:109668158:C:G
chr1:109668173	['G', 'A']	56057	2980.1063241459283	31.35775270947841	0.0039044414638185	0.0178936421868614	0.2182027237968023	0.827272	0.827272	chr1	109668173	0.0823516746346459	chr1:109668173:G:A
chr1:109669059	['G', 'C']	56057	57263.07575838738	335.3904370473335	0.0039956345829484	0.0058094562553294	0.6877811635612122	0.491593	0.491593	chr1	109669059	0.3083943098437967	chr1:109669059:G:C
chr1:109669184	['C', 'G']	56057	3329.2375608798816	53.27409071935297	0.0078342615653809	0.0169926841346277	0.4610373207265261	0.644774	0.644774	chr1	109669184	0.1905924834303075	chr1:109669184:C:G
chr1:109669671	['C', 'A']	56057	42772.02319937182	-47.82025387216478	-0.0045875100189588	0.0060219849600978	-0.7617936692562486	0.446186	0.446186	chr1	109669671	0.3504840607176535	chr1:109669671:C:A
chr1:109669912	['T', 'C']	56057	56936.00355401575	10.343785943044317	-0.0041430029906397	0.005789203495921	-0.7156430057362415	0.474215	0.474215	chr1	109669912	0.3240247128753381	chr1:109669912:T:C
chr1:109670378	['T', 'A']	56057	56611.14828164592	12.059682092534231	-0.0037080317694286	0.0057931900343143	-0.6400673458776966	0.522131	0.522131	chr1	109670378	0.2822205210599908	chr1:109670378:T:A
chr1:109670836	['T', 'C']	56057	106064.46041176052	212.06626828106712	-0.0221350261239583	0.0128173461601688	-1.7269585955901754	0.0841806	0.0841806	chr1	109670836	1.0747879831287366	chr1:109670836:T:C
chr1:109672556	['A', 'G']	56057	56681.18929336187	-3.607756728616176	-0.0042945582882413	0.005794703050209	-0.7411179228737906	0.458625	0.458625	chr1	109672556	0.3385422752359956	chr1:109672556:A:G
chr1:109673814	['G', 'A']	56057	2723.145734470332	-85.8960959305064	-0.0377523911773428	0.0187311067141434	-2.015491756759724	0.0438579	0.0438579	chr1	109673814	1.3579521670097554	chr1:109673814:G:A
chr1:109674419	['C', 'G']	56057	56671.128409050194	-14.160106883623264	-0.0045029706961942	0.0057993625176288	-0.7764595992242459	0.437481	0.437481	chr1	109674419	0.3590408038401567	chr1:109674419:C:G
chr1:109676094	['C', 'T']	56057	103108.71483880177	319.66275378051847	0.000199799230253	0.0106184632223274	0.0188162096595056	0.984988	0.984988	chr1	109676094	0.0065690604318588	chr1:109676094:C:T
chr1:109676139	['G', 'C']	56057	106087.8925003568	220.2221402027271	-0.0213963680782786	0.0128367899928912	-1.666800507769273	0.0955597	0.0955597	chr1	109676139	1.0197252223435609	chr1:109676139:G:C
chr1:109676144	['C', 'T']	56057	106053.67566988977	226.8098191699519	-0.0201758216990706	0.0128038706088098	-1.5757595742328407	0.115087	0.115087	chr1	109676144	0.9389737306458252	chr1:109676144:C:T
chr1:109676200	['G', 'T']	56057	3289.4107582515608	31.393084837058872	0.004061101455257	0.0171090051622323	0.2373663118777843	0.812373	0.812373	chr1	109676200	0.0902445192232511	chr1:109676200:G:T
chr1:109676391	['G', 'A']	56057	49406.69501837775	440.538940158341	0.0109936416151932	0.0058476837741745	1.879999336445841	0.0601134	0.0601134	chr1	109676391	1.2210287077412556	chr1:109676391:G:A
chr1:109676406	['T', 'C']	56057	3294.411382694023	36.39759602804213	0.0047844400231452	0.0170929856060648	0.279906631492607	0.77955	0.77955	chr1	109676406	0.1081560241214592	chr1:109676406:T:C
chr1:109676407	['G', 'A']	56057	3290.469589109529	35.15744372890323	0.0047301573808976	0.0171069102689798	0.2765056521910275	0.782161	0.782161	chr1	109676407	0.1067038425734233	chr1:109676407:G:A
chr1:109676500	['C', 'T']	56057	48174.468905583606	-266.37163763074363	-0.012834049357577	0.0058736229057442	-2.185031208766535	0.0288907	0.0288907	chr1	109676500	1.539241935398642	chr1:109676500:C:T
chr1:109676719	['G', 'T']	56057	3288.1759731687303	33.67681542206418	0.0042088904493213	0.0171113994797902	0.2459699719062907	0.805706	0.805706	chr1	109676719	0.0938234022028063	chr1:109676719:G:T
chr1:109677464	['C', 'G']	56057	50155.3683252752	462.457005710902	0.011121819345495	0.0058295803710936	1.9078250298500712	0.0564189	0.0564189	chr1	109677464	1.2485753855430624	chr1:109677464:C:G
chr1:109678556	['TTG', 'T']	56057	102658.15658674086	246.18061906654984	-0.0048104693684124	0.010391216536219	-0.4629361106705181	0.643412	0.643412	chr1	109678556	0.1915108435192471	chr1:109678556:TTG:T
chr1:109679400	['G', 'A']	56057	3288.058655630084	36.80196958169435	0.0052852182232531	0.01711124390461	0.3088739926049017	0.757419	0.757419	chr1	109679400	0.1206638047186796	chr1:109679400:G:A
chr1:109679475	['C', 'T']	56057	3289.234706438549	35.248434647010626	0.004813055627241	0.0171089010728324	0.2813188063191133	0.778467	0.778467	chr1	109679475	0.1087597928860554	chr1:109679475:C:T
chr1:109680385	['C', 'T']	56057	34242.29594523396	-325.607520682876	-0.0165509039449839	0.0064108303792373	-2.581709851283416	0.00983373	0.00983373	chr1	109680385	2.0072817200970947	chr1:109680385:C:T
chr1:109702556	['AC', 'A']	56057	41498.76636882844	511.075674853885	0.0147404772764761	0.0061265612858526	2.405995237575528	0.0161317	0.0161317	chr1	109702556	1.792319863130824	chr1:109702556:AC:A
chr1:109703431	['G', 'A']	56057	7597.219740222665	47.87816119981498	0.005378514963924	0.0114973445895772	0.4678049720106572	0.639926	0.639926	chr1	109703431	0.1938702442188787	chr1:109703431:G:A
chr1:109703649	['G', 'T']	56057	3769.268959734537	60.603807368970905	0.0096858966107866	0.0162165724160195	0.5972838379347329	0.55032	0.55032	chr1	109703649	0.259384703558455	chr1:109703649:G:T
chr1:109704153	['A', 'G']	56057	3770.672649740396	59.4964800410937	0.0093142963681001	0.0162145590016418	0.5744403142359288	0.565672	0.565672	chr1	109704153	0.2474353177178658	chr1:109704153:A:G
chr1:109704188	['G', 'A']	56057	40295.970980868085	-273.48222765702326	-0.0147680948128851	0.0060980252306951	-2.42178315998893	0.0154477	0.0154477	chr1	109704188	1.8111361733048967	chr1:109704188:G:A
chr1:109704542	['C', 'T']	56057	42666.41688376575	540.3928962236491	0.0148275089141104	0.005991781919629	2.474640952057292	0.01334	0.01334	chr1	109704542	1.8748441704194696	chr1:109704542:C:T
chr1:109704618	['C', 'A']	56057	40299.65919554586	-267.0006884804565	-0.0145598563054808	0.0060968770552629	-2.3880842886461795	0.0169397	0.0169397	chr1	109704618	1.7710942852389753	chr1:109704618:C:A
chr1:109705752	['G', 'A']	56057	3767.0672006564864	63.30146918310807	0.0103007882609737	0.0162206226670891	0.6350427152142242	0.525403	0.525403	chr1	109705752	0.2795074517636409	chr1:109705752:G:A
chr1:109705846	['A', 'G']	56057	98594.7941554271	559.6200690797064	0.0184552718444632	0.0088930684898341	2.075242292979047	0.0379686	0.0379686	chr1	109705846	1.4205754161202506	chr1:109705846:A:G
chr1:109705872	['A', 'G']	56057	3767.3360272604	60.00321555495364	0.0095336846030801	0.0162207179626646	0.5877473873242793	0.556704	0.556704	chr1	109705872	0.2543756582122161	chr1:109705872:A:G
chr1:109706290	['A', 'G']	56057	3589.1280528052803	119.90809541760642	0.0285717008289742	0.0164192811014187	1.7401310479120422	0.0818415	0.0818415	chr1	109706290	1.087026419425992	chr1:109706290:A:G
chr1:109706554	['T', 'C']	56057	47989.12900578117	-200.1373576720848	-0.0115004021074135	0.0058880595356475	-1.953173543471799	0.050804	0.050804	chr1	109706554	1.2941020926464275	chr1:109706554:T:C
chr1:109706742	['T', 'G']	56057	3768.537815126051	61.382029384083744	0.0098673790605381	0.0162187028783477	0.608395081564214	0.542928	0.542928	chr1	109706742	0.2652577602379976	chr1:109706742:T:G
chr1:109706882	['G', 'T']	56057	3751.401527180604	112.33641093601388	0.023790137218178	0.0160757268598955	1.479879412328648	0.138911	0.138911	chr1	109706882	0.8572633622526841	chr1:109706882:G:T
chr1:109706936	['G', 'T']	56057	6524.4655593813	5.794512296636561	-0.0018334529196991	0.0123803689402221	-0.1480935607453885	0.882269	0.882269	chr1	109706936	0.0543989801696878	chr1:109706936:G:T
chr1:109707372	['C', 'T']	56057	3419.1829842651728	106.0574215232209	0.0276219112992131	0.016793340102446	1.6448134278653614	0.100014	0.100014	chr1	109707372	0.9999392030282224	chr1:109707372:C:T
chr1:109707546	['G', 'A']	56057	40385.52698916865	-268.9367058031804	-0.0145638420846429	0.0060941692606394	-2.389799406903053	0.0168609	0.0168609	chr1	109707546	1.773119247350556	chr1:109707546:G:A
chr1:109708936	['A', 'G']	56057	7817.418364434296	82.50435854564137	0.0093802493662416	0.0113370927584633	0.8273946033685854	0.408017	0.408017	chr1	109708936	0.3893217416836886	chr1:109708936:A:G
chr1:109708937	['A', 'C']	56057	7816.254906508707	84.2002401258458	0.0096022193644859	0.0113382365726474	0.8468882531213466	0.397061	0.397061	chr1	109708937	0.4011427679766134	chr1:109708937:A:C
chr1:109709124	['G', 'A']	56057	51725.68647394717	-139.60971970582142	-0.0100284829919676	0.0058305150482283	-1.7199995041630074	0.0854381	0.0854381	chr1	109709124	1.0683484181887706	chr1:109709124:G:A
chr1:109709388	['T', 'C']	56057	98658.55981160016	576.8416191803329	0.0196650013915489	0.0089133518263982	2.206240904045558	0.0273712	0.0273712	chr1	109709388	1.5627061619631322	chr1:109709388:T:C
chr1:109709692	['A', 'C']	56057	42572.59451888594	530.8656340666663	0.0144534902052388	0.0059945720691026	2.411096244840434	0.0159078	0.0159078	chr1	109709692	1.798389877796844	chr1:109709692:A:C
chr1:109710508	['T', 'C']	56057	4395.568249549406	180.50503033885724	0.0309032567151098	0.0149984420459506	2.060431118140918	0.0393619	0.0393619	chr1	109710508	1.404923946328093	chr1:109710508:T:C
chr1:109710593	['G', 'T']	56057	7602.08490784849	52.537197957731806	0.0061885342946628	0.0114909894062929	0.538555391172304	0.590196	0.590196	chr1	109710593	0.2290037382176492	chr1:109710593:G:T
chr1:109710619	['A', 'C']	56057	40388.57129599886	-265.68565411137126	-0.014521083971787	0.0060944528148756	-2.382672310850145	0.0171908	0.0171908	chr1	109710619	1.7647039122890282	chr1:109710619:A:C
chr1:109710758	['A', 'G']	56057	91146.519228367	510.125844677276	0.0102755913353055	0.0074354264937793	1.3819773948276242	0.166984	0.166984	chr1	109710758	0.7773251398979505	chr1:109710758:A:G
chr1:109710933	['C', 'T']	56057	40456.05627937727	-262.9631548882352	-0.0144293480807016	0.0060960442363334	-2.367001865685337	0.0179362	0.0179362	chr1	109710933	1.7462695620633242	chr1:109710933:C:T
chr1:109711353	['C', 'T']	56057	3553.331144264401	126.81525719636169	0.0311535649763062	0.016519156191484	1.8859053462044608	0.0593129	0.0593129	chr1	109711353	1.2268508413821495	chr1:109711353:C:T
chr1:109711641	['A', 'G']	56057	42168.05516704034	505.3951940156314	0.0138597124462882	0.0060661520228261	2.284761805199741	0.0223305	0.0223305	chr1	109711641	1.6511015525752315	chr1:109711641:A:G
chr1:109711643	['A', 'G']	56057	42255.14908850035	520.7914603373149	0.0143552818748477	0.0060653522177755	2.3667680555759354	0.0179476	0.0179476	chr1	109711643	1.745993618196718	chr1:109711643:A:G
chr1:109711871	['T', 'C']	56057	6260.783950727794	217.186304079879	0.031835276786122	0.0126328736924843	2.52003444038721	0.0117371	0.0117371	chr1	109711871	1.9304391952159603	chr1:109711871:T:C
chr1:109711898	['G', 'T']	56057	7844.485975784458	-8.958284913822759	-0.0077055517525448	0.0113493666496298	-0.6789411242429256	0.497178	0.497178	chr1	109711898	0.3034880970255464	chr1:109711898:G:T
chr1:109712056	['G', 'T']	56057	89895.01817954758	374.4877172749709	0.0006968335188468	0.0072495075317255	0.0961214973289347	0.923424	0.923424	chr1	109712056	0.0345988422257314	chr1:109712056:G:T
chr1:109712113	['G', 'C']	56057	3935.685007049415	42.4917560478013	0.0033484272576492	0.0159457889898452	0.2099881830733871	0.833678	0.833678	chr1	109712113	0.0790016589859544	chr1:109712113:G:C
chr1:109712552	['T', 'G']	56057	34377.74590514935	-282.3893108096088	-0.0147171755417283	0.0063841598207497	-2.305264272033829	0.0211554	0.0211554	chr1	109712552	1.6745787587443883	chr1:109712552:T:G
chr1:109712974	['C', 'G']	56057	34057.03771497894	-326.45389427699826	-0.0164131881609518	0.0064020376707077	-2.5637443897041976	0.0103576	0.0103576	chr1	109712974	1.984740865006397	chr1:109712974:C:G
chr1:109713453	['A', 'G']	56057	21270.58891446722	314.9658709362662	0.0126749599322829	0.0074278719035574	1.7064052930439602	0.0879382	0.0879382	chr1	109713453	1.0558224281644355	chr1:109713453:A:G
chr1:109714156	['A', 'G']	56057	9756.218287243531	117.17228689415106	0.0066578069299126	0.0102895676351815	0.647044381840557	0.517606	0.517606	chr1	109714156	0.2860006980430102	chr1:109714156:A:G
chr1:109714906	['A', 'T']	56057	3837.136901257693	165.54242301099345	0.0386670528756476	0.0159122198748934	2.4300225348605937	0.015101	0.015101	chr1	109714906	1.82099429243518	chr1:109714906:A:T
chr1:109715213	['C', 'T']	56057	9567.512024119598	137.67610841521355	0.0091242344474746	0.010371586958243	0.8797336882204851	0.379007	0.379007	chr1	109715213	0.4213527688358875	chr1:109715213:C:T
chr1:109715214	['T', 'C']	56057	9567.512024119598	137.84552129124216	0.0091394189775998	0.0103715797158766	0.8811983543460996	0.378214	0.378214	chr1	109715214	0.4222623993137869	chr1:109715214:T:C
chr1:109715325	['A', 'C']	56057	9578.68349597702	135.80670308285488	0.0090385670109374	0.0103626432300015	0.8722260151511688	0.383089	0.383089	chr1	109715325	0.4167003181497518	chr1:109715325:A:C
chr1:109715742	['A', 'G']	56057	3599.128409597716	138.9392169980816	0.034955907137127	0.0163877262396158	2.133054130024719	0.0329246	0.0329246	chr1	109715742	1.482479492565055	chr1:109715742:A:G
chr1:109716394	['G', 'T']	56057	39897.98217662801	-91.38065837619467	-0.0082875926855644	0.0060893345431479	-1.3610013749187142	0.173519	0.173519	chr1	109716394	0.7606529638507864	chr1:109716394:G:T
chr1:109716740	['G', 'A']	56057	39876.69087762495	-101.38063249410726	-0.0087016976713629	0.0060901405722105	-1.4288172117190463	0.153062	0.153062	chr1	109716740	0.815132616217013	chr1:109716740:G:A
chr1:109718120	['T', 'C']	56057	20895.49101742993	-171.17778673370017	-0.012543526089245	0.0074452219775551	-1.68477529979087	0.0920375	0.0920375	chr1	109718120	1.036035186515242	chr1:109718120:T:C
chr1:109718760	['T', 'C']	56057	6103.544405195176	63.8799537399894	0.0078266701441005	0.0128038253736342	0.6112759207273599	0.541019	0.541019	chr1	109718760	0.2667874826748336	chr1:109718760:T:C
chr1:109720464	['C', 'A']	56057	67337.21350319382	-95.59845356146296	-0.0119261723489474	0.0059360372890698	-2.009113448614523	0.0445299	0.0445299	chr1	109720464	1.3513482801550325	chr1:109720464:C:A
chr1:109720988	['T', 'C']	56057	7558.269663723129	65.37120771659188	0.0070215360870182	0.0115174439276918	0.6096436093894139	0.5421	0.5421	chr1	109720988	0.2659205927194056	chr1:109720988:T:C
chr1:109722897	['T', 'A']	56057	39843.91114643424	-79.55757256078854	-0.0075952126096732	0.0060924361460124	-1.2466626531070455	0.212526	0.212526	chr1	109722897	0.6725879316569537	chr1:109722897:T:A
chr1:109723116	['C', 'T']	56057	5164.18424761395	6.564449512839397	0.0005382344225279	0.0137474997391395	0.0391514408249504	0.96877	0.96877	chr1	109723116	0.0137793184985587	chr1:109723116:C:T
chr1:109726566	['C', 'T']	56057	8018.143035535892	-234.20140812439195	-0.0304815634490241	0.0112659947811548	-2.7056255609146964	0.00681965	0.00681965	chr1	109726566	2.166237913755423	chr1:109726566:C:T
chr1:109726664	['G', 'A']	56057	31320.79365589096	-168.73865892575753	-0.0107000529563325	0.0065568752485062	-1.6318829550356495	0.10271	0.10271	chr1	109726664	0.9883872707805762	chr1:109726664:G:A
chr1:109727471	['A', 'C']	56057	67869.10716006208	-117.09489795040702	-0.0130741754617789	0.0059334120258216	-2.2034834939628967	0.0275647	0.0275647	chr1	109727471	1.5596467297964869	chr1:109727471:A:C
chr1:109727543	['T', 'C']	56057	13171.40978751494	-206.18569385861343	-0.0201009711898757	0.0090007265470715	-2.2332609578518805	0.0255357	0.0255357	chr1	109727543	1.5928522325031544	chr1:109727543:T:C
chr1:109727978	['C', 'G']	56057	46177.23755062717	-43.57819198940009	-0.0072920398310706	0.0059007848958133	-1.2357745553891362	0.216548	0.216548	chr1	109727978	0.6644458229845885	chr1:109727978:C:G
chr1:109728085	['T', 'C']	56057	46228.493388297	-24.094441537339595	-0.0065330296132939	0.0059017996819568	-1.1069554992296418	0.268318	0.268318	chr1	109728085	0.5713501918884105	chr1:109728085:T:C
chr1:109728286	['T', 'G']	56057	68000.704508555	-80.14145694789006	-0.0117493657833944	0.0059377906484672	-1.978743690875578	0.0478498	0.0478498	chr1	109728286	1.3201198731238757	chr1:109728286:T:G
chr1:109728612	['G', 'C']	56057	53926.35385438975	30.303009042253496	-0.0050383313539961	0.0057894414551107	-0.8702620784857382	0.384161	0.384161	chr1	109728612	0.4154867267843494	chr1:109728612:G:C
chr1:109728835	['T', 'A']	56057	46178.23772904885	-35.62601731030553	-0.007039361836794	0.0059011292006182	-1.1928838697611532	0.23292	0.23292	chr1	109728835	0.6327932185640124	chr1:109728835:T:A
chr1:109730023	['C', 'T']	56057	67212.78114850637	-60.31437707948046	-0.0109478620583604	0.0059260950005077	-1.8473990135869207	0.0646946	0.0646946	chr1	109730023	1.1891319679877914	chr1:109730023:C:T
chr1:109730919	['C', 'T']	56057	9580.854563619496	106.6125646910419	0.0061554946363364	0.0104004289312737	0.5918500743586694	0.553953	0.553953	chr1	109730919	0.2565270813122627	chr1:109730919:C:T
chr1:109731286	['G', 'T']	56057	21585.931280001423	-108.41842171782648	-0.0106828730916695	0.0073586037426054	-1.4517527326301034	0.146576	0.146576	chr1	109731286	0.8339371342026879	chr1:109731286:G:T
chr1:109731825	['C', 'T']	56057	9418.344109618369	83.565032056188	0.0039609005370465	0.010472453700837	0.3782208687855063	0.705268	0.705268	chr1	109731825	0.1516458208749484	chr1:109731825:C:T
chr1:109732588	['G', 'A']	56057	8732.778919574681	197.58947722190268	0.0201438712390029	0.0108081891893818	1.86376005138702	0.0623606	0.0623606	chr1	109732588	1.2050897149162367	chr1:109732588:G:A
chr1:109733239	['T', 'C']	56057	53719.45790807224	57.34033309575708	-0.0038845586851484	0.0057908775217425	-0.6708065695679876	0.502347	0.502347	chr1	109733239	0.2989961869892754	chr1:109733239:T:C
chr1:109734239	['T', 'C']	56057	13214.007316202713	-238.31109570494635	-0.0229291808956598	0.0089873366630273	-2.551276507754219	0.0107355	0.0107355	chr1	109734239	1.9691777237303765	chr1:109734239:T:C
chr1:109734781	['T', 'C']	56057	36666.57866190901	-93.1355317341242	-0.0079883441306847	0.0062447614918704	-1.2792072429161696	0.200829	0.200829	chr1	109734781	0.6971735742431713	chr1:109734781:T:C
chr1:109735327	['T', 'C']	56057	68029.99937448624	-75.38977895298495	-0.011741315128527	0.0059526217017943	-1.9724611636227016	0.0485619	0.0485619	chr1	109735327	1.3137043296887072	chr1:109735327:T:C
chr1:109736350	['C', 'T']	56057	58310.48239807298	-158.3548646234221	-0.0121712023804963	0.0058239359131777	-2.089858570207925	0.036635	0.036635	chr1	109736350	1.4361038041249756	chr1:109736350:C:T
chr1:109736405	['C', 'T']	56057	35861.89971239218	-70.46270139289533	-0.007150783037194	0.0062905390961069	-1.1367520220356866	0.255647	0.255647	chr1	109736405	0.592359299323481	chr1:109736405:C:T
chr1:109737079	['C', 'T']	56057	35822.83425808638	-61.37177417818499	-0.0067293143249132	0.0062871450769991	-1.0703290988992384	0.284476	0.284476	chr1	109737079	0.5459543672556506	chr1:109737079:C:T
chr1:109737292	['C', 'T']	56057	35938.05208221819	-41.86541493098403	-0.0060447231266704	0.0062794509586243	-0.9626196886478612	0.335743	0.335743	chr1	109737292	0.473993033292351	chr1:109737292:C:T
chr1:109737630	['ATCC', 'A']	56057	17926.878175849273	199.6615136494964	0.0065087964826969	0.0079496764658302	0.8187498586481446	0.412933	0.412933	chr1	109737630	0.384120408611808	chr1:109737630:ATCC:A
chr1:109739319	['G', 'A']	56057	66868.54293564562	-79.01919592547027	-0.0115523440145102	0.0059207293674414	-1.9511690701550315	0.0510419	0.0510419	chr1	109739319	1.2920731676693895	chr1:109739319:G:A
chr1:109740350	['G', 'T']	56057	65828.04583325899	-44.93576001308613	-0.0103323112820208	0.0058953788903744	-1.7526119142046548	0.0796741	0.0796741	chr1	109740350	1.0986828336244376	chr1:109740350:G:T
chr1:109741163	['C', 'T']	56057	66063.6065693691	-33.643687480258386	-0.0099323327060324	0.0059013376906455	-1.6830646247844103	0.0923682	0.0923682	chr1	109741163	1.034477519489451	chr1:109741163:C:T
chr1:109741590	['C', 'G']	56057	33250.77948050095	-144.54550334697257	-0.0092155575084223	0.0064286733147711	-1.4335084483524363	0.151718	0.151718	chr1	109741590	0.8189628909540139	chr1:109741590:C:G
chr1:109743030	['T', 'C']	56057	33676.7975991625	111.92093150645998	-0.0002465647022412	0.00645436978372	-0.0382012048431357	0.969527	0.969527	chr1	109743030	0.0134400919099441	chr1:109743030:T:C
chr1:109744821	['A', 'G']	56057	8238.792462257752	-89.06125038853472	-0.0102684287885016	0.0111052922709236	-0.9246428223583824	0.355156	0.355156	chr1	109744821	0.4495808439656543	chr1:109744821:A:G
chr1:109745935	['C', 'A']	56057	7726.927143214207	63.87146055024468	0.0063700430655002	0.0114105274191532	0.558260177773009	0.576669	0.576669	chr1	109745935	0.2390733943335127	chr1:109745935:C:A
chr1:109746233	['G', 'A']	56057	7687.325117433789	77.52448766138475	0.007997199148485	0.0114443199961886	0.6987919903627694	0.484685	0.484685	chr1	109746233	0.3145404205867753	chr1:109746233:G:A
chr1:109747232	['T', 'G']	56057	3560.7622446248542	-100.44930341084284	-0.0342835689821019	0.0164393610338641	-2.085456296718572	0.0370324	0.0370324	chr1	109747232	1.4314181412321971	chr1:109747232:T:G
chr1:109748784	['C', 'T']	56057	3682.0	-114.13501193981348	-0.0374384016472998	0.0161597453300585	-2.316769285816719	0.0205199	0.0205199	chr1	109748784	1.687824760010222	chr1:109748784:C:T
chr1:109749469	['G', 'C']	56057	10966.391258585318	244.1470303174134	0.0199642093702014	0.0097436019320563	2.0489557670166447	0.0404711	0.0404711	chr1	109749469	1.3928549913722634	chr1:109749469:G:C
chr1:109750234	['G', 'C']	56057	35725.461141837644	-238.90867853279528	-0.0143591593379568	0.0062999547163728	-2.279248023900719	0.0226561	0.0226561	chr1	109750234	1.6448148470874142	chr1:109750234:G:C
chr1:109751050	['C', 'T']	56057	6707.358957433903	-55.20523509281308	-0.0085693843846846	0.0122347626281425	-0.700412802858411	0.483672	0.483672	chr1	109751050	0.3154490533960551	chr1:109751050:C:T
chr1:109751170	['G', 'A']	56057	3537.126197484613	-104.688433274752	-0.0350355927696224	0.0164866550036102	-2.125088003718788	0.0335836	0.0335836	chr1	109751170	1.4738727514280423	chr1:109751170:G:A
chr1:109751367	['A', 'G']	56057	11747.106492393412	161.52487738327684	0.0107977719296375	0.0094557614347646	1.1419251642642898	0.25349	0.25349	chr1	109751367	0.5960391686007871	chr1:109751367:A:G
chr1:109751455	['CT', 'C']	56057	3492.062294848009	-118.60239850707369	-0.038641554339441	0.0165978905347526	-2.328100324467948	0.0199103	0.0199103	chr1	109751455	1.7009221961572714	chr1:109751455:CT:C
chr1:109751955	['A', 'G']	56057	33453.56455411627	60.19437823362279	-0.0020063027979591	0.0063330813121331	-0.3167972585659667	0.751399	0.751399	chr1	109751955	0.1241293872534311	chr1:109751955:A:G
chr1:109753021	['G', 'T']	56057	33022.01434689508	82.97808684222994	-0.0006511995547627	0.0063625826734585	-0.1023483054262304	0.918481	0.918481	chr1	109753021	0.0369298232237179	chr1:109753021:G:T
chr1:109753268	['C', 'G']	56057	69039.9264089344	-106.4003696265978	-0.0133040926763884	0.0059549604403634	-2.234119405094907	0.0254791	0.0254791	chr1	109753268	1.59381591667958	chr1:109753268:C:G
chr1:109753395	['C', 'T']	56057	68197.94923993721	-121.67839192373968	-0.0117872116190964	0.0059264936789505	-1.9889014074142608	0.0467169	0.0467169	chr1	109753395	1.3305259834804526	chr1:109753395:C:T
chr1:109753609	['C', 'G']	56057	7863.927965874815	46.23057717754422	0.004239282922863	0.0113219103129085	0.3744317704080134	0.708085	0.708085	chr1	109753609	0.149914605565606	chr1:109753609:C:G
chr1:109753667	['T', 'C']	56057	68973.22577306713	-102.90038675614164	-0.0124621487059037	0.0059488894634765	-2.094869770637957	0.036187	0.036187	chr1	109753667	1.4414474195845473	chr1:109753667:T:C
chr1:109753716	['C', 'T']	56057	67447.84481558803	-52.06034338161013	-0.0090814901327267	0.0059121002221226	-1.5360852812921657	0.124523	0.124523	chr1	109753716	0.9047504248691312	chr1:109753716:C:T
chr1:109755485	['A', 'C']	56057	8579.612206304748	-26.97672650006021	0.000754760112642	0.0108755177863817	0.0693999244419585	0.944672	0.944672	chr1	109755485	0.024718956905576	chr1:109755485:A:C
chr1:109755544	['G', 'C']	56057	42862.88167285184	-213.6358049639356	-0.0136057693736259	0.0060108222757542	-2.2635454434424505	0.0236059	0.0236059	chr1	109755544	1.6269794369788586	chr1:109755544:G:C
chr1:109756430	['T', 'G']	56057	79079.74983494816	-19.55800321671254	-0.01009312234445	0.0063794523931809	-1.5821298949167977	0.113626	0.113626	chr1	109756430	0.9445222816131372	chr1:109756430:T:G
chr1:109757069	['G', 'A']	56057	8506.213937804421	-187.6082883043373	-0.0187740242339994	0.0110007595934412	-1.706611627545498	0.0878998	0.0878998	chr1	109757069	1.05601211308317	chr1:109757069:G:A
chr1:109757655	['C', 'T']	56057	7778.416277161309	-138.15293898104025	-0.0126148695585964	0.0114424960086318	-1.1024578508989846	0.270267	0.270267	chr1	109757655	0.5682069790620188	chr1:109757655:C:T
chr1:109757819	['G', 'A']	56057	54553.78547342505	57.65118618294832	-0.0058013254663022	0.0058158164638591	-0.9975083468250842	0.318522	0.318522	chr1	109757819	0.496860566001676	chr1:109757819:G:A
chr1:109758638	['C', 'T']	56057	24750.76611421333	-120.21834713850522	-0.0080681728238263	0.0070013875495069	-1.1523676938001337	0.249175	0.249175	chr1	109758638	0.6034955330670208	chr1:109758638:C:T
chr1:109758807	['AC', 'A']	56057	24762.48517784797	-123.45167560040127	-0.0081718604149001	0.0070020860478237	-1.1670608385968115	0.243191	0.243191	chr1	109758807	0.6140525014497212	chr1:109758807:AC:A
chr1:109759883	['G', 'A']	56057	5938.105929784501	-166.78011827984255	-0.0352176887338544	0.0129211740484931	-2.725579626253965	0.00642086	0.00642086	chr1	109759883	2.192406799307974	chr1:109759883:G:A
chr1:109760506	['C', 'T']	56057	8464.755013202028	105.47984952625406	0.0088368407777922	0.0109865867982913	0.8043299470556806	0.42121	0.42121	chr1	109760506	0.3755013267238127	chr1:109760506:C:T
chr1:109762155	['G', 'A']	56057	4140.073854716712	28.499657364835468	-0.0014001454203172	0.0152909693879737	-0.0915668186098404	0.927043	0.927043	chr1	109762155	0.03290012105549	chr1:109762155:G:A
chr1:109762624	['GTACT', 'G']	56057	26876.35612845674	49.46189912218783	-0.0043432228303985	0.0067646006023557	-0.6420516281310141	0.520842	0.520842	chr1	109762624	0.2832940021034958	chr1:109762624:GTACT:G
chr1:109762966	['G', 'C']	56057	23457.09225362164	-29.71206134723332	-0.0075911474464121	0.0070840227193117	-1.0715871118987188	0.28391	0.28391	chr1	109762966	0.5468193102979061	chr1:109762966:G:C
chr1:109763065	['T', 'C']	56057	12767.455516903045	14.902770135472393	-0.0071338888015128	0.0091319108238992	-0.781204387458832	0.434686	0.434686	chr1	109763065	0.3618243469742361	chr1:109763065:T:C
chr1:109763077	['G', 'C']	56057	24087.859405940595	-61.71327173566065	-0.0098840705666413	0.0070206105650569	-1.407864811051687	0.159177	0.159177	chr1	109763077	0.798119684680662	chr1:109763077:G:C
chr1:109763589	['T', 'C']	56057	37759.73595375309	-4.830080110392613	-0.0098849725897099	0.0061260559552776	-1.613594890721468	0.106621	0.106621	chr1	109763589	0.9721572485373232	chr1:109763589:T:C
chr1:109763762	['G', 'T']	56057	23392.921141837647	-53.52077427644729	-0.0085684253663828	0.0071003948044743	-1.2067533710919005	0.227532	0.227532	chr1	109763762	0.6429575157272585	chr1:109763762:G:T
chr1:109763794	['C', 'T']	56057	23386.6687777639	-58.78771118490754	-0.0088391344243098	0.0071026864006285	-1.2444776420830976	0.213329	0.213329	chr1	109763794	0.6709501024320346	chr1:109763794:C:T
chr1:109763909	['A', 'G']	56057	23687.535369574136	-14.757504042761472	-0.0065116759720104	0.0070701285040248	-0.921012392957715	0.357048	0.357048	chr1	109763909	0.4472733952776216	chr1:109763909:A:G
chr1:109764496	['C', 'T']	56057	23409.505610961445	-48.60318344313222	-0.0083214522682103	0.0070991694966869	-1.1721726424610426	0.241133	0.241133	chr1	109764496	0.6177433506462624	chr1:109764496:C:T
chr1:109764568	['C', 'T']	56057	23400.504647553124	-49.58800443664861	-0.0084607442450012	0.007101163168601	-1.1914589263927675	0.233479	0.233479	chr1	109764568	0.6317521754587252	chr1:109764568:C:T
chr1:109764641	['T', 'C']	56057	23459.347927706112	-52.088163192517165	-0.0085273289024717	0.007092794890716	-1.2022522903676942	0.229271	0.229271	chr1	109764641	0.639650874779306	chr1:109764641:T:C
chr1:109764662	['A', 'G']	56057	23411.01154429476	-48.38465383540697	-0.0083580478065815	0.0070998063969858	-1.1772219324360529	0.239112	0.239112	chr1	109764662	0.6213986279703463	chr1:109764662:A:G
chr1:109764818	['A', 'G']	56057	37787.11125584383	-52.663279727393686	-0.0118813637845963	0.0061204253822009	-1.9412643799479945	0.0522312	0.0522312	chr1	109764818	1.2820699962309454	chr1:109764818:A:G
chr1:109766192	['G', 'A']	56057	24772.09336306869	-21.54013363950521	-0.009156597012417	0.0069621612902377	-1.3151946113710966	0.18845	0.18845	chr1	109766192	0.7248038582143762	chr1:109766192:G:A
chr1:109766253	['G', 'A']	56057	37031.62424620875	-7.160462680627173	-0.0094879315583837	0.0061538671201002	-1.541783625355435	0.123132	0.123132	chr1	109766253	0.9096290663423836	chr1:109766253:G:A
chr1:109766378	['G', 'T']	56057	23554.94137377341	-61.19841603716265	-0.0093603508239046	0.0070820782296878	-1.3216954854672902	0.186275	0.186275	chr1	109766378	0.7298454279303769	chr1:109766378:G:T
chr1:109766443	['C', 'A']	56057	38028.53263740184	-0.1686520323340348	-0.0103255889202757	0.0061105688719691	-1.689791758610565	0.0910734	0.0910734	chr1	109766443	1.0406084498118202	chr1:109766443:C:A
chr1:109766608	['G', 'A']	56057	38005.355953973776	3.2066755930956203	-0.0101293274747896	0.0061117593197756	-1.6573505180438586	0.0974542	0.0974542	chr1	109766608	1.0111994392809105	chr1:109766608:G:A
chr1:109767403	['A', 'G']	56057	47863.97691347011	106.34740404838598	-0.0068990145428225	0.0058680350984974	-1.1756941509414525	0.239722	0.239722	chr1	109767403	0.6202921076427458	chr1:109767403:A:G
chr1:109767919	['A', 'G']	56057	39300.80434588692	40.54066297430816	-0.0084857005618996	0.0060707702521251	-1.3977963601783725	0.16218	0.16218	chr1	109767919	0.7900027039176309	chr1:109767919:A:G
chr1:109768419	['C', 'T']	56057	15431.376400485264	6.198913162486189	-0.0093197123379153	0.0083969637002693	-1.1098907498690755	0.267051	0.267051	chr1	109768419	0.5734057914313399	chr1:109768419:C:T
chr1:109768602	['T', 'TGCC']	56057	39979.2791386416	-54.85164932521421	-0.0116736561173208	0.0060526536136876	-1.9286839892707024	0.0537751	0.0537751	chr1	109768602	1.2694187733271514	chr1:109768602:T:TGCC
chr1:109769028	['G', 'A']	56057	15427.953942789847	-17.486494699270768	-0.0109162761917117	0.0084016000363942	-1.2993091963940544	0.193843	0.193843	chr1	109769028	0.7125498774850588	chr1:109769028:G:A
chr1:109770411	['A', 'G']	56057	26256.08896581257	74.72761783668281	-0.0036485733369465	0.0068313750707975	-0.5340906185261762	0.593281	0.593281	chr1	109770411	0.2267395598494409	chr1:109770411:A:G
chr1:109772031	['C', 'T']	56057	7504.53549319394	106.22109156989896	0.0117884110080026	0.0115325673517216	1.0221844493492425	0.306698	0.306698	chr1	109772031	0.5132890560742339	chr1:109772031:C:T
chr1:109775388	['T', 'C']	56057	25269.243549222338	-36.96217605620316	-0.0076137209684106	0.0069290332336842	-1.0988143239662846	0.271854	0.271854	chr1	109775388	0.5656642725017138	chr1:109775388:T:C
chr1:109775739	['C', 'T']	56057	7412.322283083839	35.57179802449512	-0.0010702664115544	0.0116229035557758	-0.0920825339742741	0.926633	0.926633	chr1	109775739	0.0330922374129159	chr1:109775739:C:T
chr1:109775773	['C', 'T']	56057	25422.41934562591	-39.20010487374486	-0.0092277178949519	0.0069071085904947	-1.3359740583274942	0.181563	0.181563	chr1	109775773	0.7409726499395335	chr1:109775773:C:T
chr1:109775781	['G', 'T']	56057	25425.06027558633	-33.12128756191111	-0.0089174337277391	0.0069065063243494	-1.291164202123449	0.196652	0.196652	chr1	109775781	0.706301632348326	chr1:109775781:G:T
chr1:109775839	['C', 'T']	56057	8087.875633430874	122.3902537970904	0.0121508453268012	0.0111421762650578	1.0905271140707529	0.275486	0.275486	chr1	109775839	0.5599004667840211	chr1:109775839:C:T
chr1:109775950	['C', 'T']	56057	25244.35100082064	-70.57558450762768	-0.0091889767835718	0.0069279751348503	-1.3263582222383865	0.184726	0.184726	chr1	109775950	0.7334719737430422	chr1:109775950:C:T
chr1:109777079	['G', 'C']	56057	8378.597862737053	136.2112192836685	0.0130028000050095	0.0109569505458536	1.1867170478313456	0.235344	0.235344	chr1	109777079	0.6282968693782345	chr1:109777079:G:C
chr1:109777216	['C', 'T']	56057	25362.16704727921	-74.67918139063269	-0.0114271472478992	0.0069082756567168	-1.6541243887378412	0.0981078	0.0981078	chr1	109777216	1.00829646293305	chr1:109777216:C:T
chr1:109777253	['T', 'C']	56057	8703.086779661018	158.45711226375656	0.0134051225709626	0.0107856246787554	1.2428693719861097	0.213921	0.213921	chr1	109777253	0.6697465799144262	chr1:109777253:T:C
chr1:109777626	['C', 'T']	56057	8115.289537061814	124.35737184978656	0.0123085492637866	0.0111259825533087	1.1062887439209852	0.268606	0.268606	chr1	109777626	0.5708842904841762	chr1:109777626:C:T
chr1:109777714	['A', 'G']	56057	25407.98577953824	-49.34170695230584	-0.009883654804178	0.0069036193759521	-1.4316627649847544	0.152246	0.152246	chr1	109777714	0.8174541088806245	chr1:109777714:A:G
chr1:109777861	['A', 'G']	56057	33637.200374665474	81.28723478475938	-0.0039905025183877	0.0063268890770924	-0.6307211126612087	0.528225	0.528225	chr1	109777861	0.2771810482159687	chr1:109777861:A:G
chr1:109777868	['G', 'A']	56057	25095.686089454248	-103.3421434607782	-0.0117689849231388	0.0069275536347537	-1.6988659407986164	0.08935	0.08935	chr1	109777868	1.048905443158337	chr1:109777868:G:A
chr1:109778357	['G', 'A']	56057	8102.433617583045	122.08619623554958	0.0120859261232749	0.0111339228846402	1.0855047451377675	0.277703	0.277703	chr1	109778357	0.5564194285810056	chr1:109778357:G:A
chr1:109778407	['A', 'G']	56057	15382.82324187391	12.814563499803617	-0.0090845182669086	0.0084108674272223	-1.0800929090269562	0.280105	0.280105	chr1	109778407	0.5526791387557659	chr1:109778407:A:G
chr1:109778808	['T', 'C']	56057	25510.10148651783	-35.062028874001875	-0.0075437895133651	0.0069025694585954	-1.0928958496710508	0.274444	0.274444	chr1	109778808	0.5615462594911305	chr1:109778808:T:C
chr1:109778902	['C', 'T']	56057	4729.2530952296	26.194786733188	0.0174033440251049	0.0143937147588519	1.2090932963918914	0.226632	0.226632	chr1	109778902	0.6446787686022329	chr1:109778902:C:T
chr1:109779454	['G', 'A']	56057	8026.2886276049085	114.79897095482715	0.0114224301819903	0.0111832444383536	1.021387866907073	0.307075	0.307075	chr1	109779454	0.5127555394800917	chr1:109779454:G:A
chr1:109779919	['A', 'G']	56057	34003.279007940044	110.61937757230416	-0.0034417021562949	0.0063047397297847	-0.5458912348174604	0.585143	0.585143	chr1	109779919	0.2327379860175692	chr1:109779919:A:G
chr1:109780255	['A', 'G']	56057	26359.64275136052	-35.2629329334767	-0.0100001388036207	0.0068110071032864	-1.468232032645425	0.142047	0.142047	chr1	109780255	0.8475679340438536	chr1:109780255:A:G
chr1:109780323	['G', 'T']	56057	14274.509285523149	54.79169495386599	-0.0057570763934124	0.0086795676435284	-0.6632906879532171	0.507147	0.507147	chr1	109780323	0.294866139215914	chr1:109780323:G:T
chr1:109780528	['C', 'T']	56057	25815.60524202901	-25.33223331487564	-0.009332316299411	0.0068594708915344	-1.3605008967861414	0.173677	0.173677	chr1	109780528	0.7602576912504252	chr1:109780528:C:T
chr1:109780756	['C', 'T']	56057	25851.150424636027	-13.73780674514871	-0.0087772260197975	0.0068568035701539	-1.280075465192365	0.200524	0.200524	chr1	109780756	0.6978336407805024	chr1:109780756:C:T
chr1:109780909	['C', 'T']	56057	26279.907330739865	-39.26965071754381	-0.0101669269190742	0.006816919439476	-1.4914254172051231	0.135855	0.135855	chr1	109780909	0.8669243732015586	chr1:109780909:C:T
chr1:109781150	['C', 'G']	56057	26337.819039803035	-36.45876674985203	-0.0100668112427817	0.0068109291515662	-1.4780378739465747	0.139403	0.139403	chr1	109781150	0.8557278799723971	chr1:109781150:C:G
chr1:109781427	['C', 'T']	56057	15135.079977878078	-192.00789673766923	-0.018413867741488	0.0085120871380078	-2.163261188817849	0.0305253	0.0305253	chr1	109781427	1.5153400591536177	chr1:109781427:C:T
chr1:109781601	['A', 'G']	56057	26475.61217279588	-34.49685118388755	-0.0102121182225172	0.0067965571591219	-1.5025428291750675	0.132963	0.132963	chr1	109781601	0.8762691946072918	chr1:109781601:A:G
chr1:109782060	['ATG', 'A']	56057	8048.430727512756	113.84868739516128	0.0114744413735439	0.0111705811685818	1.0272018259727382	0.30433	0.30433	chr1	109782060	0.5166552339965389	chr1:109782060:ATG:A
chr1:109782910	['T', 'C']	56057	23915.279872979627	7.1008371194608	-0.0082125801691959	0.0070514923980356	-1.1646584447121848	0.244162	0.244162	chr1	109782910	0.6123219262817078	chr1:109782910:T:C
chr1:109785081	['A', 'G']	56057	15246.615556229804	-17.85271115235663	-0.0085985723625904	0.0084166401568562	-1.0216157756947666	0.306967	0.306967	chr1	109785081	0.5129083101522256	chr1:109785081:A:G
chr1:109785091	['T', 'G']	56057	15178.3322567406	-1.0189851401461607	-0.0073363354393722	0.0084320564717475	-0.8700529300240483	0.384275	0.384275	chr1	109785091	0.4153578687628612	chr1:109785091:T:G
chr1:109785107	['T', 'C']	56057	15181.749772406782	-5.250769610391986	-0.0077504897426354	0.0084327857865816	-0.9190900775599083	0.358052	0.358052	chr1	109785107	0.4460538960569946	chr1:109785107:T:C
chr1:109785194	['AAAT', 'A']	56057	3416.8381742738475	164.46085714314927	0.0339611784416488	0.0167676169689435	2.0254028049752493	0.0428307	0.0428307	chr1	109785194	1.3682448276895136	chr1:109785194:AAAT:A
chr1:109785209	['T', 'C']	56057	15164.05112854511	-2.2609338502442293	-0.0075184604686494	0.0084417702348525	-0.890626048741394	0.373134	0.373134	chr1	109785209	0.428135176208101	chr1:109785209:T:C
chr1:109785300	['C', 'T']	56057	14247.962629004043	16.276139568172482	-0.0055033613008477	0.0086540390240095	-0.6359297994357762	0.524825	0.524825	chr1	109785300	0.2799854855541784	chr1:109785300:C:T
chr1:109785610	['G', 'A']	56057	3420.7322687126416	175.8497630252628	0.037036647137538	0.0167405990755277	2.2123848119438043	0.0269441	0.0269441	chr1	109785610	1.5695363183422766	chr1:109785610:G:A
chr1:109785643	['TG', 'T']	56057	15131.889562890276	-2.2720345786897136	-0.0075680834151686	0.0084412479804929	-0.8965597779685932	0.369958	0.369958	chr1	109785643	0.4318475770237683	chr1:109785643:TG:T
chr1:109786032	['G', 'A']	56057	15148.810718235984	7.211229195138822	-0.0068942121617763	0.0084320704957168	-0.8176179463013651	0.413579	0.413579	chr1	109786032	0.3834415212092312	chr1:109786032:G:A
chr1:109786381	['T', 'C']	56057	19700.51437186648	208.45180500031307	0.001593022789062	0.007608561525964	0.209372400239634	0.834158	0.834158	chr1	109786381	0.0787516807422074	chr1:109786381:T:C
chr1:109786592	['T', 'C']	56057	4591.573363068688	208.57295577467423	0.0278660037685897	0.0146990028750725	1.895775108381436	0.0579949	0.0579949	chr1	109786592	1.2366101960791789	chr1:109786592:T:C
chr1:109786916	['A', 'G']	56057	4580.653713714786	210.10429491956967	0.0281898827779711	0.0147123096362957	1.9160745984047147	0.0553607	0.0553607	chr1	109786916	1.2567984271456747	chr1:109786916:A:G
chr1:109786933	['A', 'G']	56057	4572.244692617833	212.5875341660412	0.0290631331234396	0.0147287895617496	1.973219387892946	0.0484755	0.0484755	chr1	109786933	1.3144777027006016	chr1:109786933:A:G
chr1:109787834	['G', 'A']	56057	4766.0850221207365	207.88851800755583	0.0265184980158245	0.0145062183550078	1.828077957110699	0.0675432	0.0675432	chr1	109787834	1.170418367606136	chr1:109787834:G:A
chr1:109787902	['GA', 'G']	56057	20301.08645234952	226.9545273860825	0.0022833873600606	0.007556006562639	0.3021949942911577	0.762505	0.762505	chr1	109787902	0.1177573041578454	chr1:109787902:GA:G
chr1:109787904	['A', 'C']	56057	20302.89746471838	227.26240483675187	0.0023072201170426	0.007556130797323	0.3053441210758292	0.760105	0.760105	chr1	109787904	0.1191264106523318	chr1:109787904:A:C
chr1:109788062	['C', 'T']	56057	14300.020391415266	70.05862368605018	-0.0011527205321529	0.0086507702522635	-0.1332506237639686	0.893996	0.893996	chr1	109788062	0.0486644243604737	chr1:109788062:C:T
chr1:109789106	['A', 'G']	56057	5648.309881521664	261.65340359963125	0.0306320376487945	0.0134148286776194	2.2834460569667385	0.0224078	0.0224078	chr1	109789106	1.6496007804467163	chr1:109789106:A:G
chr1:109789739	['T', 'C']	56057	3354.1196681830347	199.3798842213712	0.0474442161654057	0.0169040657073872	2.8066748548352054	0.0050073	0.0050073	chr1	109789739	2.300396388141426	chr1:109789739:T:C
chr1:109790194	['G', 'T']	56057	22733.05534640569	83.50714788016192	-0.0042438897921753	0.0071714647506934	-0.5917744756069461	0.554004	0.554004	chr1	109790194	0.25648709958266	chr1:109790194:G:T
chr1:109791027	['G', 'A']	56057	22600.61268799172	104.22682171231548	-0.0034471907261812	0.0071939220525959	-0.4791809948701533	0.631812	0.631812	chr1	109791027	0.1994121298010958	chr1:109791027:G:A
chr1:109791279	['G', 'A']	56057	2607.0	136.45490551548002	0.0433462122780935	0.0191760873316712	2.260430479292973	0.0237984	0.0237984	chr1	109791279	1.62345224019261	chr1:109791279:G:A
chr1:109791412	['A', 'G']	56057	95610.70559797346	243.9374688323288	0.0005118118718486	0.0081698368764478	0.0626465227627841	0.950048	0.950048	chr1	109791412	0.0222544519653523	chr1:109791412:A:G
chr1:109791653	['G', 'T']	56057	24035.286295358048	-101.60993440269012	-0.0111525570783668	0.0070243399911175	-1.587701775892035	0.112359	0.112359	chr1	109791653	0.9493921346930878	chr1:109791653:G:T
chr1:109793512	['A', 'G']	56057	4601.32833211425	-0.8756820808529359	-0.0121426909325889	0.0145694164266894	-0.833437014700534	0.404602	0.404602	chr1	109793512	0.392971974786131	chr1:109793512:A:G
chr1:109793868	['A', 'G']	56057	4567.407389566831	16.229971814121843	-0.0090361638787754	0.0146208718786126	-0.6180318078016633	0.536557	0.536557	chr1	109793868	0.2703841348899486	chr1:109793868:A:G
chr1:109794344	['G', 'A']	56057	3837.410733082372	5.0900598257062	-0.0090162893469651	0.0158452111000651	-0.5690229868207978	0.569343	0.569343	chr1	109794344	0.2446260145768309	chr1:109794344:G:A
chr1:109794764	['A', 'G']	56057	4827.430582316421	-24.829584349993564	-0.0154694871859231	0.0142534530691363	-1.0853150538952516	0.277787	0.277787	chr1	109794764	0.5562880824298311	chr1:109794764:A:G
chr1:109794950	['T', 'C']	56057	4255.531400535237	-27.57559161748544	-0.0159375334268835	0.0150852569863954	-1.0564973100064972	0.290746	0.290746	chr1	109794950	0.5364862514572177	chr1:109794950:T:C
chr1:109795765	['T', 'C']	56057	5793.005503172814	9.993607085985976	-0.0167973559279093	0.0133496493692827	-1.2582619560450523	0.208302	0.208302	chr1	109795765	0.6813065601780633	chr1:109795765:T:C
chr1:109795812	['A', 'G']	56057	5686.23160524672	3.1065326200942924	-0.0181495824710441	0.0134555318653607	-1.3488565634308043	0.177388	0.177388	chr1	109795812	0.7510757628022328	chr1:109795812:A:G
chr1:109796362	['T', 'C']	56057	4397.794074260664	-37.57331592066537	-0.0193216726693275	0.0149399351366174	-1.293290264826555	0.195916	0.195916	chr1	109796362	0.7079300947456402	chr1:109796362:T:C
chr1:109797065	['G', 'A']	56057	3790.202840118457	-64.63260133436894	-0.0257661803766937	0.0159144652758185	-1.6190415405187708	0.105444	0.105444	chr1	109797065	0.976978127551114	chr1:109797065:G:A
chr1:109797206	['A', 'G']	56057	4436.395703989153	-46.37415608514856	-0.0218691145539356	0.0148240289171368	-1.4752476992711825	0.140152	0.140152	chr1	109797206	0.8534007003812812	chr1:109797206:A:G
chr1:109797610	['T', 'C']	56057	4414.787553303478	-40.0437369064204	-0.0203851090192531	0.0148575903456867	-1.372033320677132	0.170059	0.170059	chr1	109797610	0.769400379039069	chr1:109797610:T:C
chr1:109797650	['C', 'T']	56057	1964.1401530694168	84.40643863063977	0.0099044245451199	0.0230189784924961	0.4302721143055351	0.666999	0.666999	chr1	109797650	0.1758748172001039	chr1:109797650:C:T
chr1:109797983	['C', 'T']	56057	3795.270815121403	-56.92277953229034	-0.0235131585643249	0.0159008803927128	-1.4787331256891123	0.139217	0.139217	chr1	109797983	0.8563077291263264	chr1:109797983:C:T
chr1:109798493	['C', 'T']	56057	3864.758377047425	-46.14108701333187	-0.021205710483043	0.0157606174032796	-1.3454872953536907	0.178473	0.178473	chr1	109798493	0.7484274761228662	chr1:109798493:C:T
chr1:109798505	['TCC', 'T']	56057	4279.305353861524	-41.13958879829715	-0.0209575704614967	0.015061138036425	-1.3914997930973927	0.164079	0.164079	chr1	109798505	0.7849469994936963	chr1:109798505:TCC:T
chr1:109800865	['T', 'C']	56057	3797.2709578434697	-59.13583833083323	-0.0239619543368541	0.0158974961404829	-1.5072785126102368	0.131745	0.131745	chr1	109800865	0.8802658581921897	chr1:109800865:T:C
chr1:109801022	['G', 'A']	56057	26272.09267718221	158.13521530890353	0.0046628399654487	0.0068414808944297	0.68155418942193	0.495524	0.495524	chr1	109801022	0.3049353062339059	chr1:109801022:G:A
chr1:109801256	['C', 'T']	56057	4343.929895619592	-39.95532170702688	-0.0202826158593121	0.0149685118104399	-1.3550188633425746	0.175417	0.175417	chr1	109801256	0.7559283206140484	chr1:109801256:C:T
chr1:109801935	['T', 'C']	56057	9093.459962888952	89.20576228530258	0.0012469007047964	0.0106017375124759	0.1176128632999153	0.906375	0.906375	chr1	109801935	0.0426920818646307	chr1:109801935:T:C
chr1:109802006	['A', 'T']	56057	3798.338792549776	-56.42276483745487	-0.0232294191121789	0.0158912075748031	-1.4617780935044278	0.143808	0.143808	chr1	109802006	0.8422169535969839	chr1:109802006:A:T
chr1:109802010	['C', 'G']	56057	4100.219431262712	-29.19199463233858	-0.016610955993701	0.0153536515399605	-1.0818896045978466	0.279306	0.279306	chr1	109802010	0.5539197347647918	chr1:109802010:C:G
chr1:109802567	['G', 'A']	56057	9032.483391015803	89.51002463484542	0.0016501033948619	0.0106297593666607	0.1552343132091337	0.876637	0.876637	chr1	109802567	0.0571802031359522	chr1:109802567:G:A
chr1:109802661	['C', 'T']	56057	5249.28092553609	147.6197170544344	0.0202423925650443	0.0136696090455727	1.4808318582893478	0.138657	0.138657	chr1	109802661	0.8580582004847177	chr1:109802661:C:T
chr1:109802774	['T', 'G']	56057	5247.28081849645	151.0239010167479	0.0207498272113421	0.013675110153017	1.5173426012048818	0.129186	0.129186	chr1	109802774	0.888784548664378	chr1:109802774:T:G
chr1:109802851	['A', 'G']	56057	64257.02396074933	403.262851281384	0.0009266735032669	0.0059037342559142	0.1569639592667354	0.875274	0.875274	chr1	109802851	0.0578559720514596	chr1:109802851:A:G
chr1:109803493	['A', 'G']	56057	62764.6752136752	577.9684797864782	0.0087319819517342	0.0058736494827488	1.4866365412816005	0.137116	0.137116	chr1	109803493	0.8629118646395627	chr1:109803493:A:G
chr1:109803525	['T', 'G']	56057	63164.7607714403	567.0453851538896	0.0079067508084371	0.0058753408637972	1.345751845166466	0.178388	0.178388	chr1	109803525	0.7486343635757393	chr1:109803525:T:G
chr1:109803733	['A', 'G']	56057	62836.20934215927	622.9665243758917	0.0097546714394149	0.0058706835448562	1.6615904033801552	0.0966005	0.0966005	chr1	109803733	1.015020625689279	chr1:109803733:A:G
chr1:109803917	['A', 'T']	56057	3502.187426410248	-18.85999946639201	-0.0133540847404951	0.0165163747022531	-0.8085360729115331	0.418785	0.418785	chr1	109803917	0.3780088822317185	chr1:109803917:A:T
chr1:109804203	['G', 'A']	56057	28432.55045495093	160.987938286078	-0.0027760693830973	0.0066824259768029	-0.4154283777679084	0.67783	0.67783	chr1	109804203	0.1688792136837512	chr1:109804203:G:A
chr1:109805374	['T', 'A']	56057	21555.84534408621	1.7291051702665778	-0.0079663610076249	0.0073549062803045	-1.0831356245772734	0.278753	0.278753	chr1	109805374	0.5547804499476046	chr1:109805374:T:A
chr1:109805397	['A', 'G']	56057	21561.69247100803	5.7877522618520105	-0.0077480100660307	0.0073537035425296	-1.0536201277656447	0.292061	0.292061	chr1	109805397	0.5345264321247275	chr1:109805397:A:G
chr1:109805418	['T', 'C']	56057	21899.297273668057	32.82997281311871	-0.0066246192545107	0.0073121797385187	-0.9059705165087631	0.364955	0.364955	chr1	109805418	0.4377606819997052	chr1:109805418:T:C
chr1:109805724	['T', 'C']	56057	20476.28748572652	-37.907346598111296	-0.0068448548146333	0.0075333663902363	-0.9086050591545242	0.363563	0.363563	chr1	109805724	0.4394203215817333	chr1:109805724:T:C
chr1:109806035	['A', 'T']	56057	55735.93126951558	289.65851558450873	-0.0004894460881036	0.0058617602132006	-0.0834981422476777	0.933456	0.933456	chr1	109806035	0.0299061484246649	chr1:109806035:A:T
chr1:109806666	['A', 'G']	56057	1978.0	4.470999011301851	-0.0110210480056039	0.0225033639222195	-0.489751134261393	0.624312	0.624312	chr1	109806666	0.2045983173453458	chr1:109806666:A:G
chr1:109809083	['G', 'A']	56057	20586.46896687064	58.06961279729819	-0.0019572178277467	0.0074836982882878	-0.2615308303930201	0.793684	0.793684	chr1	109809083	0.1003523746165643	chr1:109809083:G:A
chr1:109809255	['G', 'A']	56057	20539.19839075128	67.41685087215613	-0.0012062112350897	0.0074917191149344	-0.1610059342301305	0.872089	0.872089	chr1	109809255	0.059439191401699	chr1:109809255:G:A
chr1:109809855	['A', 'G']	56057	21283.13900881293	101.06379839863854	0.0001139101936601	0.0073888729383038	0.0154164504669714	0.9877	0.9877	chr1	109809855	0.0053749462313953	chr1:109809855:A:G
chr1:109811241	['A', 'T']	56057	20738.879053414952	51.8727829787063	-0.0022065564255552	0.0074717939682254	-0.2953181571840449	0.767752	0.767752	chr1	109811241	0.1147790435428778	chr1:109811241:A:T
chr1:109811385	['T', 'C']	56057	61860.24668226548	431.9422616228077	0.0033965774893447	0.0058751545705298	0.578125638835468	0.563182	0.563182	chr1	109811385	0.2493512342381002	chr1:109811385:T:C
chr1:109811612	['AT', 'A']	56057	8678.812132897716	79.68095427705322	0.0055579669966723	0.0108385421552592	0.5127965474559187	0.608096	0.608096	chr1	109811612	0.2160278533274063	chr1:109811612:AT:A
chr1:109812449	['G', 'A']	56057	14672.14083325899	290.27436511031385	0.0153954283219226	0.008552545357211	1.8000989973051815	0.0718504	0.0718504	chr1	109812449	1.1435708097523136	chr1:109812449:G:A
chr1:109812685	['A', 'G']	56057	61853.24078865197	438.3726008182026	0.0037308316148504	0.00586900740639	0.6356835758612961	0.524985	0.524985	chr1	109812685	0.2798531051850781	chr1:109812685:A:G
chr1:109815546	['T', 'G']	56057	59506.29216931971	470.9716410950314	0.0040272135699994	0.0059248567363521	0.6797149280066743	0.496688	0.496688	chr1	109815546	0.3039163324483799	chr1:109815546:T:G
chr1:109816268	['C', 'T']	56057	20980.99423718532	57.070369259718575	-0.00191365102991	0.0074427288748651	-0.2571168535203116	0.79709	0.79709	chr1	109816268	0.0984926393358252	chr1:109816268:C:T
chr1:109817260	['A', 'G']	56057	59216.33815632193	445.1569008385521	0.0036063958521999	0.0059200521465076	0.6091831225384519	0.542406	0.542406	chr1	109817260	0.2656755150250655	chr1:109817260:A:G
chr1:109817569	['G', 'A']	56057	25540.92311398187	7.390943259539356	-0.0052515342249577	0.0069188784756543	-0.7590152426345431	0.447847	0.447847	chr1	109817569	0.3488703306553007	chr1:109817569:G:A
chr1:109819099	['T', 'C']	56057	58771.43580502427	408.69376121037067	0.0025411238227364	0.0059047126094655	0.4303552079169626	0.666939	0.666939	chr1	109819099	0.1759138859858072	chr1:109819099:T:C
chr1:109819255	['G', 'A']	56057	21036.501079335627	68.42547773075201	-0.0014710910776181	0.0074380994769341	-0.1977778170593272	0.84322	0.84322	chr1	109819255	0.0740591011511815	chr1:109819255:G:A
chr1:109819399	['C', 'G']	56057	13301.661016949152	168.03700374071772	0.0097825211223766	0.0089724030606985	1.0902899765199572	0.27559	0.27559	chr1	109819399	0.5597365451955136	chr1:109819399:C:G
chr1:109819551	['T', 'A']	56057	20768.481954578703	-2.523834062627942	-0.006062935526585	0.0074713395887323	-0.8114924311202067	0.417086	0.417086	chr1	109819551	0.3797743875331877	chr1:109819551:T:A
chr1:109819734	['T', 'C']	56057	59293.23092430379	446.3199741200264	0.0032606572751839	0.0059149369845625	0.5512581594181005	0.581459	0.581459	chr1	109819734	0.2354809029501789	chr1:109819734:T:C
chr1:109819849	['C', 'T']	56057	58295.15970599255	419.0044769127942	0.0031233325919749	0.0059011767891809	0.5292728388854846	0.596618	0.596618	chr1	109819849	0.2243036480863448	chr1:109819849:C:T
chr1:109820219	['T', 'A']	56057	26000.91489817412	17.802217869704837	-0.0062309730552323	0.0068857876576658	-0.9049034569480996	0.36552	0.36552	chr1	109820219	0.4370888549523514	chr1:109820219:T:A
chr1:109820865	['G', 'A']	56057	11497.205098472956	340.34859071481463	0.0231002736245776	0.0095274457512858	2.424603007732688	0.0153283	0.0153283	chr1	109820865	1.8145060083262312	chr1:109820865:G:A
chr1:109821393	['G', 'A']	56057	6956.372283869126	-37.10766745816381	-0.0068257312489988	0.0119933362375142	-0.5691269813355568	0.569272	0.569272	chr1	109821393	0.244680176709343	chr1:109821393:G:A
chr1:109821741	['G', 'A']	56057	37930.08970882101	379.4390154074756	0.0049626075422897	0.0061802343588157	0.8029804784362081	0.421989	0.421989	chr1	109821741	0.3746988696581474	chr1:109821741:G:A
chr1:109822087	['G', 'A']	56057	20908.84890443224	57.0827075805077	-0.0017971619225578	0.0074589805939347	-0.2409393482025095	0.809603	0.809603	chr1	109822087	0.0917278912144641	chr1:109822087:G:A
chr1:109822246	['A', 'G']	56057	38188.49368375977	375.133296035946	0.0042704669589419	0.0061766676832606	0.691386873623677	0.489325	0.489325	chr1	109822246	0.3104025952257816	chr1:109822246:A:G
chr1:109823345	['T', 'A']	56057	38311.83444252145	376.434793260189	0.0042417175888753	0.0061686224136095	0.6876280155382877	0.49169	0.49169	chr1	109823345	0.308308624308948	chr1:109823345:T:A
chr1:109823422	['T', 'C']	56057	38657.82731489741	422.9994931999138	0.0056985890379198	0.0061603527561576	0.925042649907295	0.354948	0.354948	chr1	109823422	0.4498352665708485	chr1:109823422:T:C
chr1:109823534	['G', 'A']	56057	12830.373285043976	386.8062031696589	0.0204810251192142	0.0091787584889165	2.231350257656874	0.0256619	0.0256619	chr1	109823534	1.5907111917269685	chr1:109823534:G:A
chr1:109823592	['G', 'C']	56057	12716.90742689954	380.5490434680253	0.0198061001226732	0.0092059798096801	2.1514385792859425	0.0314459	0.0314459	chr1	109823592	1.502435970996166	chr1:109823592:G:C
chr1:109823643	['T', 'C']	56057	12865.606565566455	391.7482948605293	0.0208255807407934	0.0091728164778775	2.2703583780422645	0.0231896	0.0231896	chr1	109823643	1.6347067424914214	chr1:109823643:T:C
chr1:109823688	['G', 'A']	56057	12841.229074496932	391.3461182444256	0.0208922307215612	0.009176512461745	2.276707061496027	0.0228075	0.0228075	chr1	109823688	1.641922316464168	chr1:109823688:G:A
chr1:109823769	['C', 'T']	56057	44535.76683734456	11.095857545014628	-0.0075265327566411	0.0059564639202519	-1.2635907574376466	0.206382	0.206382	chr1	109823769	0.6853281832151981	chr1:109823769:C:T
chr1:109824473	['G', 'A']	56057	21905.953899950044	183.9737679501651	0.003744266316569	0.0073279392091765	0.5109576116406913	0.609383	0.609383	chr1	109824473	0.2151096654877684	chr1:109824473:G:A
chr1:109825250	['C', 'T']	56057	5338.190455802337	91.16721631476916	0.0115784788758826	0.0142853080804189	0.810516567840312	0.417647	0.417647	chr1	109825250	0.3791906338274398	chr1:109825250:C:T
chr1:109825307	['T', 'C']	56057	5340.714912828563	90.0598153854862	0.0112447002282261	0.0142865891664115	0.7870808138490485	0.431238	0.431238	chr1	109825307	0.3652829768028259	chr1:109825307:T:C
chr1:109825439	['A', 'G']	56057	5342.381210639931	89.98934541786376	0.0112857079916285	0.0142781986750698	0.7904153912169384	0.429289	0.429289	chr1	109825439	0.3672502396372764	chr1:109825439:A:G
chr1:109825449	['G', 'A']	56057	5346.190741236286	91.71590146753694	0.0117860210983512	0.0142688519595751	0.8259964523944918	0.40881	0.40881	chr1	109825449	0.3884784893613532	chr1:109825449:G:A
chr1:109825592	['A', 'G']	56057	5345.095351077494	90.88558318490392	0.0114387914695899	0.0142740080284073	0.8013720776130394	0.42292	0.42292	chr1	109825592	0.3737417764651691	chr1:109825592:A:G
chr1:109825731	['T', 'G']	56057	18953.352434303248	320.68155037747346	0.0142577667973875	0.0077074552996642	1.849866946099393	0.064338	0.064338	chr1	109825731	1.191532443627771	chr1:109825731:T:G
chr1:109826151	['A', 'C']	56057	5331.285314161344	93.44293814627817	0.0120075925651223	0.0142926542227286	0.8401233513385797	0.400843	0.400843	chr1	109826151	0.3970256961701672	chr1:109826151:A:C
chr1:109826653	['C', 'T']	56057	5307.473399700279	96.0953058333612	0.0121757862550185	0.0143246523202288	0.849988256805663	0.395335	0.395335	chr1	109826653	0.4030347347741908	chr1:109826653:C:T
chr1:109826681	['A', 'G']	56057	5340.145226139638	96.33904274391216	0.0123221457333411	0.0142979462764063	0.8618122837455666	0.388795	0.388795	chr1	109826681	0.4102793288444572	chr1:109826681:A:G
chr1:109826841	['T', 'C']	56057	5337.380853834763	99.4485877324266	0.0126103671745478	0.0142847007867955	0.8827883315697188	0.377354	0.377354	chr1	109826841	0.4232510420718929	chr1:109826841:T:C
chr1:109826848	['T', 'C']	56057	5337.0952083630655	99.37587009502634	0.0125947589491041	0.0142846973399128	0.8816958910227043	0.377945	0.377945	chr1	109826848	0.4225713957564933	chr1:109826848:T:C
chr1:109826916	['C', 'T']	56057	5316.043160974913	100.92266436238287	0.0126193169460901	0.0143092870951719	0.8818969709782375	0.377836	0.377836	chr1	109826916	0.4226966651105937	chr1:109826916:C:T
chr1:109827118	['A', 'C']	56057	24661.35707782123	-75.43445371917379	-0.0102110138444341	0.0069853393673372	-1.4617777759202042	0.143808	0.143808	chr1	109827118	0.8422169535969839	chr1:109827118:A:C
chr1:109827624	['G', 'A']	56057	4425.236825204267	52.936976248425445	0.0108947957558008	0.0153953031305574	0.7076701032392285	0.479153	0.479153	chr1	109827624	0.3195257883685634	chr1:109827624:G:A
chr1:109827756	['G', 'A']	56057	4556.32512086775	71.10612074469509	0.0143988328798344	0.015197326889875	0.9474582592171146	0.343409	0.343409	chr1	109827756	0.4641883271159348	chr1:109827756:G:A
chr1:109827926	['G', 'T']	56057	4561.16273303006	78.66339990782916	0.0161498975682316	0.0151765010671135	1.0641384003344043	0.287271	0.287271	chr1	109827926	0.5417082138119615	chr1:109827926:G:T
chr1:109828376	['G', 'A']	56057	4584.736083357124	77.09085076730564	0.0157982338264431	0.0151334310418483	1.0439294157918584	0.296523	0.296523	chr1	109828376	0.527941614658299	chr1:109828376:G:A
chr1:109828530	['G', 'C']	56057	4583.3270476156495	75.85248546189243	0.0156619745189553	0.0151344115283612	1.034858507025891	0.300739	0.300739	chr1	109828530	0.5218102486985662	chr1:109828530:G:C
chr1:109828534	['G', 'C']	56057	4583.245281335855	75.7911477198652	0.0156611755021838	0.0151344772640126	1.0348012177086283	0.300766	0.300766	chr1	109828534	0.5217712599918414	chr1:109828534:G:C
chr1:109828698	['G', 'A']	56057	4585.49080301868	72.82499383334388	0.0147965065243925	0.0151316206627589	0.9778533875627012	0.328151	0.328151	chr1	109828698	0.4839262679457745	chr1:109828698:G:A
chr1:109828872	['C', 'T']	56057	3134.0	27.64616326239338	0.0176737271828709	0.0177270431921093	0.9969923913051616	0.318773	0.318773	chr1	109828872	0.496518470361214	chr1:109828872:C:T
chr1:109828952	['A', 'G']	56057	3140.6723168882145	26.8636035070464	0.01737821208406	0.0177119084807826	0.9811597718515404	0.326518	0.326518	chr1	109828952	0.4860928723209207	chr1:109828952:A:G
chr1:109829007	['C', 'G']	56057	17946.280573742704	393.5454531914654	0.0185795636557194	0.0078536607899347	2.365720159384918	0.0179984	0.0179984	chr1	109829007	1.744766100566474	chr1:109829007:C:G
chr1:109829126	['G', 'C']	56057	74112.96630035323	556.8493172361791	0.0039406816786528	0.0061763103047966	0.6380316862629868	0.523456	0.523456	chr1	109829126	0.2811198178252524	chr1:109829126:G:C
chr1:109829282	['G', 'A']	56057	18471.647577249696	448.5056788207432	0.0204730035853718	0.0077788741657643	2.6318723184230977	0.0084939	0.0084939	chr1	109829282	2.070892856331428	chr1:109829282:G:A
chr1:109829563	['G', 'A']	56057	3134.1118187494426	27.115574866342463	0.0173038096517857	0.0177263623528018	0.9761624696253998	0.328988	0.328988	chr1	109829563	0.482819942867133	chr1:109829563:G:A
chr1:109829576	['G', 'A']	56057	19204.76852942226	466.1793687110022	0.020053484799555	0.0076888864952038	2.6081129968642505	0.0091067	0.0091067	chr1	109829576	2.040638970055383	chr1:109829576:G:A
chr1:109829593	['C', 'T']	56057	19205.055592228506	463.3307365674641	0.0198494770083477	0.0076892377425787	2.5814622558010343	0.00984079	0.00984079	chr1	109829593	2.006970035829947	chr1:109829593:C:T
chr1:109829864	['T', 'C']	56057	74119.22211715167	546.542364863006	0.0035539125424529	0.0061765619752428	0.5753868505971229	0.565032	0.565032	chr1	109829864	0.2479269556674988	chr1:109829864:T:C
chr1:109830044	['A', 'C']	56057	74119.93334641666	551.0158483586556	0.0037596402870463	0.0061765524836127	0.6086955946737587	0.542729	0.542729	chr1	109830044	0.2654169718543123	chr1:109830044:A:C
chr1:109830087	['A', 'G']	56057	74150.71488488311	553.3942543693762	0.0038097259630524	0.0061794176283501	0.616518609387075	0.537555	0.537555	chr1	109830087	0.2695770942504899	chr1:109830087:A:G
chr1:109830114	['A', 'G']	56057	74128.19083220328	548.5902023427223	0.0036199234536993	0.0061768523289698	0.5860466238963923	0.557847	0.557847	chr1	109830114	0.2534848981360301	chr1:109830114:A:G
chr1:109830401	['C', 'T']	56057	18859.700817185883	445.0603481116056	0.0193368747773944	0.0077305600663187	2.501354961543223	0.0123747	0.0123747	chr1	109830401	1.9074653208730885	chr1:109830401:C:T
chr1:109830671	['AC', 'A']	56057	54907.50786143879	69.34635345158398	-0.0087854581746786	0.0058402577208662	-1.5042928916115663	0.132512	0.132512	chr1	109830671	0.877744791177716	chr1:109830671:AC:A
chr1:109830913	['T', 'C']	56057	3134.7269645278707	30.79233893288052	0.0184170665793361	0.0177285895417142	1.038834281542926	0.298886	0.298886	chr1	109830913	0.5244944270990356	chr1:109830913:T:C
chr1:109831024	['G', 'C']	56057	77289.89386640977	572.6432992122517	0.005805316140139	0.0062779749063307	0.9247115872165828	0.35512	0.35512	chr1	109831024	0.4496248679826898	chr1:109831024:G:C
chr1:109831355	['C', 'T']	56057	74121.22247399505	537.6644970384895	0.0031777281518101	0.0061753710745042	0.5145809237164283	0.606848	0.606848	chr1	109831355	0.2169200750331749	chr1:109831355:C:T
chr1:109831713	['AC', 'A']	56057	74145.61657235678	538.3688753938177	0.0031256361001338	0.0061794692867275	0.5058097961336586	0.612992	0.612992	chr1	109831713	0.2125451933095239	chr1:109831713:AC:A
chr1:109831935	['A', 'T']	56057	77308.61500294492	568.8278210564256	0.0055735526755384	0.0062810986738666	0.8873531471059399	0.374893	0.374893	chr1	109831935	0.4260926686468813	chr1:109831935:A:T
chr1:109831936	['T', 'G']	56057	77302.3378959579	569.0455236554603	0.0055174454356477	0.0062810374552816	0.8784289975867319	0.379715	0.379715	chr1	109831936	0.4205422464510473	chr1:109831936:T:G
chr1:109831945	['A', 'G']	56057	77283.22366589328	575.3026840996783	0.0057645484917182	0.0062798397490125	0.9179451581745696	0.358652	0.358652	chr1	109831945	0.4453267430063162	chr1:109831945:A:G
chr1:109832112	['C', 'G']	56057	74128.5132844423	544.2121309125571	0.0033812022773883	0.0061763422557727	0.5474441242675753	0.584076	0.584076	chr1	109832112	0.2335306387897657	chr1:109832112:C:G
chr1:109832285	['C', 'T']	56057	74096.93088437316	543.4147986177375	0.003398434934651	0.0061734816619785	0.5504891924408657	0.581986	0.581986	chr1	109832285	0.2350874624220641	chr1:109832285:C:T
chr1:109832364	['C', 'T']	56057	77248.13408498948	577.8293621242929	0.0059652739458711	0.0062754375612767	0.9505749818435708	0.341824	0.341824	chr1	109832364	0.4661974480469755	chr1:109832364:C:T
chr1:109832369	['C', 'T']	56057	74101.60948761863	541.0489530958139	0.0032862512549108	0.0061746082949462	0.5322201989072786	0.594576	0.594576	chr1	109832369	0.2257926250300481	chr1:109832369:C:T
chr1:109832463	['G', 'A']	56057	74103.28770984604	544.5127856275175	0.0033993994938419	0.0061740084104962	0.550598455302191	0.581911	0.581911	chr1	109832463	0.235143433158629	chr1:109832463:G:A
chr1:109832501	['A', 'T']	56057	77278.37856786071	570.1197496988809	0.0056495170649796	0.0062777437974893	0.8999279434179966	0.368162	0.368162	chr1	109832501	0.4339610394115125	chr1:109832501:A:T
chr1:109832537	['C', 'T']	56057	74105.6439389885	542.3817032703386	0.003333962280365	0.0061738148989157	0.540016559445372	0.589188	0.589188	chr1	109832537	0.2297461070209446	chr1:109832537:C:T
chr1:109832692	['T', 'C']	56057	74120.90017485013	544.3219285837689	0.0034322769099712	0.0061745934798848	0.555870912174654	0.578301	0.578301	chr1	109832692	0.237846056712303	chr1:109832692:T:C
chr1:109833003	['G', 'T']	56057	18826.030047283435	466.1785982415743	0.0208152294657702	0.0077345687566007	2.691194573453937	0.00712178	0.00712178	chr1	109833003	2.147411446312109	chr1:109833003:G:T
chr1:109833073	['G', 'A']	56057	74104.25361284567	545.7335625809015	0.0035009477351465	0.0061750684356	0.5669488154921736	0.570751	0.570751	chr1	109833073	0.2435533189194591	chr1:109833073:G:A
chr1:109833445	['T', 'C']	56057	3145.1683198344454	32.74070536673376	0.0191256122909422	0.0177002194655723	1.0805296695977344	0.279911	0.279911	chr1	109833445	0.5529800342046799	chr1:109833445:T:C
chr1:109833516	['A', 'G']	56057	77255.78164754581	576.0433717565897	0.0058888195365907	0.0062763441481182	0.938256315717848	0.348117	0.348117	chr1	109833516	0.4582747677932238	chr1:109833516:A:G
chr1:109833616	['GGA', 'G']	56057	3144.3926494201605	33.538357583483325	0.0194432177901213	0.0177029507607031	1.0983037829648872	0.272077	0.272077	chr1	109833616	0.5653081697059894	chr1:109833616:GGA:G
chr1:109833711	['A', 'G']	56057	54913.55124475776	61.39974676040572	-0.0091395310986444	0.0058389391302244	-1.565272542632766	0.117525	0.117525	chr1	109833711	0.9298697401397098	chr1:109833711:A:G
chr1:109833731	['C', 'T']	56057	3146.392899197145	34.15206174965423	0.0194186379944584	0.0176980668651447	1.097218026263776	0.272551	0.272551	chr1	109833731	0.5645522201903657	chr1:109833731:C:T
chr1:109833841	['C', 'A']	56057	55150.06546850366	102.09823870670957	-0.0079896795845554	0.0058653060627241	-1.3621931232766056	0.173142	0.173142	chr1	109833841	0.7615975701619939	chr1:109833841:C:A
chr1:109833986	['T', 'C']	56057	55038.12824916345	84.16447594671365	-0.008319405527712	0.0058539433126455	-1.4211626391633785	0.155275	0.155275	chr1	109833986	0.8088984620824117	chr1:109833986:T:C
chr1:109834029	['C', 'T']	56057	54868.55478620884	63.4720204344459	-0.008994684622171	0.0058404242421209	-1.5400738455439045	0.123548	0.123548	chr1	109834029	0.9081642805815632	chr1:109834029:C:T
chr1:109834735	['A', 'G']	56057	54963.7464670616	118.7629121093412	-0.0070957285593353	0.0058395919831496	-1.2151069081213877	0.22433	0.22433	chr1	109834735	0.6491126436562873	chr1:109834735:A:G
chr1:109836359	['C', 'T']	56057	76105.78825019626	464.91729640297	0.0026360832295968	0.0062356358321768	0.4227448973197239	0.672483	0.672483	chr1	109836359	0.1723186899121874	chr1:109836359:C:T
chr1:109836693	['T', 'C']	56057	77937.78066184997	520.1724737611477	0.0031421571594633	0.0063136298399585	0.4976783940637206	0.618713	0.618713	chr1	109836693	0.2085107587675358	chr1:109836693:T:C
chr1:109839888	['C', 'T']	56057	21554.691596788576	-182.8030189164772	-0.0150520497039538	0.0073525866510748	-2.047177465328253	0.0406453	0.0406453	chr1	109839888	1.3909896666031498	chr1:109839888:C:T
chr1:109840224	['G', 'A']	56057	3373.0	40.03716145619023	0.0184939401127431	0.0171290431707011	1.0796831982055262	0.280288	0.280288	chr1	109840224	0.5523954953376169	chr1:109840224:G:A
chr1:109840483	['A', 'G']	56057	77266.02678013881	579.4416615727799	0.0083571661803134	0.0062857323550413	1.329545343051513	0.183674	0.183674	chr1	109840483	0.7359523159624978	chr1:109840483:A:G
chr1:109844022	['C', 'A']	56057	1376.515668498822	80.96190139831099	0.0349986427763961	0.0267907061605238	1.3063725370541632	0.191431	0.191431	chr1	109844022	0.7179877319782849	chr1:109844022:C:A
chr1:109845493	['C', 'T']	56057	107256.82670591385	198.3932562092621	-0.0287019725910902	0.0145441949488206	-1.9734315094158936	0.0484513	0.0484513	chr1	109845493	1.314694565873232	chr1:109845493:C:T
chr1:109845507	['C', 'T']	56057	98694.56366523344	10.11743549970715	-0.0208141318126229	0.0090094749027769	-2.310249158495081	0.020878	0.020878	chr1	109845507	1.680311106750501	chr1:109845507:C:T
chr1:109848116	['A', 'G']	56057	3021.3956138157646	129.43663252887907	0.0438781015417637	0.0182350989333744	2.4062442272499385	0.0161207	0.0161207	chr1	109848116	1.7926161039988626	chr1:109848116:A:G
chr1:109848597	['T', 'TG']	56057	3281.3267340885504	165.4090267963125	0.0477886160125037	0.0175705093005399	2.719819624752437	0.00653377	0.00653377	chr1	109848597	2.1848361575081063	chr1:109848597:T:TG
chr1:109848661	['A', 'G']	56057	3025.40322321572	129.73830697951294	0.0442764299316475	0.0182190787107926	2.430223318889276	0.0150926	0.0150926	chr1	109848661	1.821235937932378	chr1:109848661:A:G
chr1:109848929	['A', 'C']	56057	3025.215867125756	129.3031822630333	0.0443088171149953	0.018216851317196	2.432298334299374	0.0150065	0.0150065	chr1	109848929	1.823720587432478	chr1:109848929:A:C
chr1:109849553	['G', 'C']	56057	3022.161736896564	133.043096513616	0.0449992980820921	0.0182158683613951	2.470335050151057	0.0135016	0.0135016	chr1	109849553	1.869614762616346	chr1:109849553:G:C
chr1:109849666	['C', 'T']	56057	3275.058423719138	163.1647964441424	0.047029449910495	0.0175668429181257	2.67717142628795	0.00742683	0.00742683	chr1	109849666	2.12919651696321	chr1:109849666:C:T
chr1:109850800	['G', 'A']	56057	3048.108750334493	134.94477181532002	0.0448543762853952	0.0181418727884255	2.4724225998328166	0.013423	0.013423	chr1	109850800	1.8721504098123616	chr1:109850800:G:A
chr1:109850811	['A', 'C']	56057	3049.163181931709	136.28043843578308	0.0453412318464301	0.0181396729982832	2.4995616983129407	0.0124375	0.0124375	chr1	109850811	1.9052669062462184	chr1:109850811:A:C
chr1:109851532	['A', 'G']	56057	3300.1766154065726	169.30878448229495	0.0482790650282016	0.0175079242805451	2.757555050763476	0.00582543	0.00582543	chr1	109851532	2.234672011978379	chr1:109851532:A:G
chr1:109851652	['T', 'C']	56057	3300.235491409916	169.3591715840431	0.0480379161138644	0.0175066467221193	2.743981578903364	0.00607183	0.00607183	chr1	109851652	2.216680396383898	chr1:109851652:T:C
chr1:109851681	['A', 'G']	56057	42893.41692538273	53.87560588935743	-0.006906021143453	0.0060089757170711	-1.1492842488668122	0.250444	0.250444	chr1	109851681	0.6012893684388507	chr1:109851681:A:G
chr1:109851719	['G', 'A']	56057	3051.0	137.1616678566379	0.0457073646643313	0.0181338320335327	2.5205574078225825	0.0117197	0.0117197	chr1	109851719	1.93108350521316	chr1:109851719:G:A
chr1:109852569	['C', 'T']	56057	3055.109000089198	135.2448580494624	0.0449350698011617	0.018121990260032	2.479588011934085	0.0131563	0.0131563	chr1	109852569	1.880866231962027	chr1:109852569:C:T
chr1:109852574	['G', 'C']	56057	3049.163181931709	133.4438073769984	0.044703986544775	0.0181387368287217	2.464558969397943	0.0137212	0.0137212	chr1	109852574	1.8626079053502111	chr1:109852574:G:C
chr1:109852707	['C', 'T']	56057	3299.0	161.58111755924966	0.0459317806464105	0.0175068805116783	2.6236416371135163	0.00870188	0.00870188	chr1	109852707	2.0603869099765544	chr1:109852707:C:T
chr1:109853279	['G', 'A']	56057	2540.1812570246016	105.10095458748646	0.0453466684838237	0.0199697029827692	2.2707733070917944	0.0231645	0.0231645	chr1	109853279	1.6351770694985754	chr1:109853279:G:A
chr1:109854252	['G', 'A']	56057	1712.091625932137	16.538521490406072	0.0283382765538701	0.024125631902779	1.17461282125447	0.240155	0.240155	chr1	109854252	0.6195083669687856	chr1:109854252:G:A
chr1:109854597	['C', 'T']	56057	1716.0	15.144294937671727	0.027411737076502	0.0241071300653476	1.1370800672745571	0.25551	0.25551	chr1	109854597	0.5925920980348178	chr1:109854597:C:T
chr1:109854688	['A', 'G']	56057	3317.059172969887	168.67577025508726	0.0468013434789206	0.0175015529155991	2.674125187897283	0.00749462	0.00749462	chr1	109854688	2.125250382306944	chr1:109854688:A:G
chr1:109855613	['A', 'G']	56057	2776.198098228462	134.1212905117814	0.0470953670638942	0.0192002841874327	2.4528473955984413	0.0141761	0.0141761	chr1	109855613	1.848443231878088	chr1:109855613:A:G
chr1:109855867	['A', 'T']	56057	3314.236490464382	158.45890895666827	0.0446311662185449	0.0174791866109283	2.5533891943599167	0.0106706	0.0106706	chr1	109855867	1.9718111598292327	chr1:109855867:A:T
chr1:109856007	['C', 'T']	56057	11284.805237899844	315.36254958834263	0.0238934670138867	0.0097235688348901	2.457273396178594	0.0140026	0.0140026	chr1	109856007	1.8537913171207023	chr1:109856007:C:T
chr1:109856247	['C', 'T']	56057	1753.1563726539644	18.59905949654176	0.0295230396736547	0.0238505008404097	1.2378373046000806	0.215782	0.215782	chr1	109856247	0.6659847859122143	chr1:109856247:C:T
chr1:109856926	['G', 'A']	56057	2775.09900990099	133.90368325718524	0.0468537571480296	0.0192032273625301	2.439889726007827	0.0146948	0.0146948	chr1	109856926	1.8328363204105225	chr1:109856926:G:A
chr1:109857348	['C', 'A']	56057	8585.153150421007	164.652381476544	0.013308880318319	0.0108602512958929	1.225467068460198	0.220404	0.220404	chr1	109857348	0.6567805279592547	chr1:109857348:C:A
chr1:109857485	['G', 'A']	56057	2538.2263969171486	95.05835041589526	0.0412913164748656	0.0199917070360988	2.0654222473501784	0.0388877	0.0388877	chr1	109857485	1.4101877422947344	chr1:109857485:G:A
chr1:109857713	['G', 'T']	56057	2536.0	95.64719115072312	0.0420267764434661	0.0199953176995025	2.101830892364951	0.0355725	0.0355725	chr1	109857713	1.4488856119564284	chr1:109857713:G:T
chr1:109858080	['C', 'T']	56057	1714.0611542235306	13.176303526343144	0.0263484394802584	0.0241218830924958	1.0923044183252546	0.274704	0.274704	chr1	109858080	0.5611350167160237	chr1:109858080:C:T
chr1:109860358	['GACAA', 'G']	56057	8593.919840859218	165.91753081826403	0.0133214374991603	0.0108578319924424	1.2268966317062766	0.219867	0.219867	chr1	109860358	0.6578399493266951	chr1:109860358:GACAA:G
chr1:109860525	['C', 'T']	56057	1713.0305587269872	13.703802324909852	0.0265980046064961	0.0241291879882768	1.1023166059056275	0.270329	0.270329	chr1	109860525	0.5681073621281308	chr1:109860525:C:T
chr1:109861319	['A', 'G']	56057	12011.857028141116	336.64226614694775	0.0239851189212565	0.0094352259370937	2.542082095454784	0.0110221	0.0110221	chr1	109861319	1.957735653077271	chr1:109861319:A:G
chr1:109862350	['G', 'C']	56057	2534.2260401056155	100.52135070901998	0.0434947520397097	0.0200053441846796	2.1741566472532154	0.0296975	0.0296975	chr1	109862350	1.5272801089960295	chr1:109862350:G:C
chr1:109862649	['T', 'C']	56057	54768.67824706031	396.1086802327887	0.0020196510093858	0.0057879540526636	0.3489404012211153	0.727135	0.727135	chr1	109862649	0.1383849504723029	chr1:109862649:T:C
chr1:109862650	['C', 'G']	56057	8684.929581987832	167.8913226301242	0.0132309957034221	0.0108084417602722	1.2241353561300807	0.220906	0.220906	chr1	109862650	0.6557924881507305	chr1:109862650:C:G
chr1:109863174	['C', 'T']	56057	3010.7006709007906	142.2443284629235	0.0420317829878971	0.0185924618780625	2.2606894806916915	0.0237823	0.0237823	chr1	109863174	1.6237461468154846	chr1:109863174:C:T
chr1:109863177	['T', 'G']	56057	8630.080411966293	162.88900852198873	0.0132143792119729	0.0108379445789159	1.2192698639260546	0.222747	0.222747	chr1	109863177	0.6521881364144071	chr1:109863177:T:G
chr1:109863265	['G', 'A']	56057	2668.2855970455475	118.65326652045844	0.0490943968978725	0.0194637708026578	2.522347668169644	0.0116602	0.0116602	chr1	109863265	1.9332940003358847	chr1:109863265:G:A
chr1:109864256	['G', 'A']	56057	3071.0547845012134	133.7936058806693	0.0439840319314384	0.0180792362639025	2.4328478974113525	0.0149837	0.0149837	chr1	109864256	1.8243809308843448	chr1:109864256:G:A
chr1:109864702	['A', 'G']	56057	1930.1032932529347	32.6146484251632	0.0235827496062807	0.0227300407765126	1.0375146194479847	0.299501	0.299501	chr1	109864702	0.5236017232120425	chr1:109864702:A:G
chr1:109864748	['T', 'C']	56057	1707.0609044688254	16.65743170581465	0.0280490765364561	0.0241824532043517	1.159893758479747	0.246097	0.246097	chr1	109864748	0.6088936804515532	chr1:109864748:T:C
chr1:109865619	['C', 'T']	56057	11686.876338138736	313.7557261892138	0.0217638653332384	0.0095821883445851	2.2712834010967	0.0231336	0.0231336	chr1	109865619	1.6357567780172135	chr1:109865619:C:T
chr1:109865796	['C', 'T']	56057	1730.0	21.15617367329828	0.0303099543306746	0.0240461154507509	1.260492755794704	0.207497	0.207497	chr1	109865796	0.6829881779536439	chr1:109865796:C:T
chr1:109866149	['T', 'C']	56057	8731.62305318181	179.8943085305443	0.01528493829161	0.0107899417739272	1.4165913599778988	0.156608	0.156608	chr1	109866149	0.8051860566643236	chr1:109866149:T:C
chr1:109867164	['G', 'A']	56057	56079.00510313325	-87.98976990071407	-0.0031258120750357	0.0057993268963882	-0.5389956680977056	0.589892	0.589892	chr1	109867164	0.229227493607788	chr1:109867164:G:A
chr1:109868153	['A', 'G']	56057	3045.6504566332487	37.27764514778852	0.0180850472273369	0.0179840573149542	1.0056155243844056	0.314605	0.314605	chr1	109868153	0.5022343794395155	chr1:109868153:A:G
chr1:109868971	['G', 'A']	56057	11221.20104904462	227.94075888127907	0.0188486845574307	0.0096419237873972	1.9548676149118216	0.0506037	0.0506037	chr1	109868971	1.2958177276100824	chr1:109868971:G:A
chr1:109869470	['T', 'C']	56057	1453.103687581396	98.64245184855642	0.045134740563036	0.0256816434905471	1.7574708791378226	0.078843	0.078843	chr1	109869470	1.1032368590417847	chr1:109869470:T:C
chr1:109869714	['T', 'A']	56057	18549.625410421133	-133.23269669489216	-0.0033133425235398	0.0078789945436407	-0.4205285972959777	0.674101	0.674101	chr1	109869714	0.1712750286034431	chr1:109869714:T:A
chr1:109870330	['G', 'A']	56057	37227.571777936464	138.46235328660143	5.71679283639092e-05	0.006150419101395	0.0092949646880067	0.992584	0.992584	chr1	109870330	0.003232729710643	chr1:109870330:G:A
chr1:109870373	['C', 'T']	56057	16785.28808266115	129.16803648194278	0.0008015531407308	0.0081183134999306	0.0987339477266664	0.92135	0.92135	chr1	109870373	0.0355753598207972	chr1:109870373:C:T
chr1:109871414	['T', 'C']	56057	2015.17974380932	113.61658067822876	0.0302020625020066	0.0220710962917008	1.3683988372323457	0.171193	0.171193	chr1	109871414	0.7665139973897406	chr1:109871414:T:C
chr1:109871516	['GGAA', 'G']	56057	4399.156952992596	129.44455897037605	0.0162160850191706	0.0149473466206882	1.0848805096100744	0.277979	0.277979	chr1	109871516	0.5559880117387752	chr1:109871516:GGAA:G
chr1:109872755	['G', 'A']	56057	8728.77856276315	102.8967701478422	0.007978045513344	0.0107920954066323	0.7392489792520837	0.459759	0.459759	chr1	109872755	0.3374697604866657	chr1:109872755:G:A
chr1:109873004	['G', 'A']	56057	48867.20437878059	8.295050738690195	-0.0055602596589023	0.005846197764448	-0.9510899020069852	0.341563	0.341563	chr1	109873004	0.4665291806239429	chr1:109873004:G:A
chr1:109873177	['A', 'G']	56057	4644.248546044886	130.83680916488993	0.01921916345531	0.0145175431226228	1.3238578520466506	0.185556	0.185556	chr1	109873177	0.7315249980666834	chr1:109873177:A:G
chr1:109873216	['T', 'C']	56057	68197.2994237391	-23.97775947090588	-0.0067184124832308	0.0059232424893642	-1.1342457269467494	0.256696	0.256696	chr1	109873216	0.5905808987280987	chr1:109873216:T:C
chr1:109873406	['G', 'T']	56057	4607.246565811539	147.13799222533106	0.0230150900812584	0.0145711733028365	1.5794946366315006	0.114228	0.114228	chr1	109873406	0.9422274271323006	chr1:109873406:G:T
chr1:109873884	['T', 'A']	56057	4662.2495094016485	153.38844657304963	0.0237959163415884	0.0144961135614076	1.6415376604760656	0.100691	0.100691	chr1	109873884	0.9970093459807824	chr1:109873884:T:A
chr1:109874245	['T', 'C']	56057	4650.33182880488	151.4836889338995	0.022581644030919	0.0145075010120583	1.5565495402791742	0.119583	0.119583	chr1	109874245	0.922330555556254	chr1:109874245:T:C
chr1:109874428	['T', 'C']	56057	66974.14225814509	-90.65177235522953	-0.008164736871907	0.0059072846042951	-1.382147199403686	0.166932	0.166932	chr1	109874428	0.7774604033369084	chr1:109874428:T:C
chr1:109875807	['C', 'A']	56057	65692.12514054216	-71.6485981704993	-0.0073476588169559	0.00588455092731	-1.2486354367086354	0.211804	0.211804	chr1	109875807	0.6740658423327648	chr1:109875807:C:A
chr1:109877600	['C', 'A']	56057	104173.85835592978	149.89017446519406	-0.0126383850314353	0.0114002394088363	-1.1086069843094124	0.267605	0.267605	chr1	109877600	0.5725057763596584	chr1:109877600:C:A
chr1:109878526	['A', 'AG']	56057	1389.0991204752645	67.22478118742121	0.0250198157131997	0.0262794643616805	0.9520671870954266	0.341067	0.341067	chr1	109878526	0.4671602988019678	chr1:109878526:A:AG
chr1:109879174	['GT', 'G']	56057	106575.90120593693	209.59605882648933	-0.0122613060311509	0.0134916182816855	-0.9088091417317482	0.363455	0.363455	chr1	109879174	0.4395493522367943	chr1:109879174:GT:G
chr1:109880730	['A', 'T']	56057	106610.80365712248	208.47996122960737	-0.013010922658984	0.0135246114061501	-0.9620182250166168	0.336045	0.336045	chr1	109880730	0.4736025620652078	chr1:109880730:A:T
chr1:109880731	['A', 'C']	56057	106610.80365712248	208.47996122960737	-0.013010922658984	0.0135246114061501	-0.9620182250166168	0.336045	0.336045	chr1	109880731	0.4736025620652078	chr1:109880731:A:C
chr1:109880978	['A', 'G']	56057	106628.51072218652	214.32494455952045	-0.0119333707786718	0.0135468043610464	-0.8808993221298749	0.378376	0.378376	chr1	109880978	0.4220764182483656	chr1:109880978:A:G
chr1:109881054	['G', 'A']	56057	15094.423422780472	-64.58535144504141	-0.0012750063583217	0.0085741199246843	-0.1487040500391331	0.881788	0.881788	chr1	109881054	0.0546358156585324	chr1:109881054:G:A
chr1:109881907	['A', 'G']	56057	106617.0	207.20988331640777	-0.0131851141993901	0.0135324966717864	-0.9743297574112436	0.329897	0.329897	chr1	109881907	0.481621633801033	chr1:109881907:A:G
chr1:109883341	['C', 'T']	56057	35351.04501418403	128.94966317182283	-0.0002313661804206	0.0062028025105874	-0.0373002654889881	0.970246	0.970246	chr1	109883341	0.0131181390352636	chr1:109883341:C:T
chr1:109883546	['G', 'A']	56057	35439.68987296604	116.6304735171925	-0.0008563094951992	0.0061972808490459	-0.1381750345122832	0.890103	0.890103	chr1	109883546	0.0505597352164447	chr1:109883546:G:A
chr1:109883630	['G', 'A']	56057	15355.369621066153	-97.54473661327503	-0.002861855949469	0.0085005820386791	-0.3366658819886779	0.73637	0.73637	chr1	109883630	0.1329039131336033	chr1:109883630:G:A
chr1:109883667	['A', 'G']	56057	35426.05571910293	133.3663749148552	-8.84059511931177e-05	0.0061993301129773	-0.0142605651872052	0.988622	0.988622	chr1	109883667	0.0049697293271009	chr1:109883667:A:G
chr1:109883735	['G', 'A']	56057	6169.110050663622	-32.35537876123183	-0.0103367147854611	0.0126443482118358	-0.8174968462024306	0.413648	0.413648	chr1	109883735	0.3833690711578648	chr1:109883735:G:A
chr1:109884156	['G', 'A']	56057	76094.57449997326	242.07508290491964	0.0011578963655465	0.0061727215790665	0.1875827948361286	0.851204	0.851204	chr1	109884156	0.0699663441962945	chr1:109884156:G:A
chr1:109884568	['A', 'G']	56057	71117.88069580731	26.07699850195632	-0.0039570029364997	0.0060007686458363	-0.659416013187802	0.509631	0.509631	chr1	109884568	0.2927441624634028	chr1:109884568:A:G
chr1:109885059	['A', 'G']	56057	35444.42604817127	131.0071522396191	1.2633487297610132e-05	0.0061992854840515	0.0020378940976522	0.998374	0.998374	chr1	109885059	0.000706737561049	chr1:109885059:A:G
chr1:109886256	['T', 'C']	56057	37867.39821823895	146.1502332665126	0.0004043995374261	0.0060982271903265	0.0663142786919453	0.947128	0.947128	chr1	109886256	0.0235913241253765	chr1:109886256:T:C
chr1:109886492	['A', 'G']	56057	14633.566287844998	-38.27712180615089	-0.0063448886457518	0.0085932068594033	-0.738360980896067	0.460298	0.460298	chr1	109886492	0.3369609121163469	chr1:109886492:A:G
chr1:109888398	['T', 'A']	56057	45602.33748572247	201.62440997546048	0.0009949896692561	0.0058653007603813	0.1696400082289117	0.865294	0.865294	chr1	109888398	0.062836307698264	chr1:109888398:T:A
chr1:109888690	['T', 'C']	56057	109442.0	304.2917550659189	-0.0041320904678427	0.0193514208220897	-0.2135290481165045	0.830915	0.830915	chr1	109888690	0.0804434009078786	chr1:109888690:T:C
chr1:109888756	['C', 'T']	56057	45026.44193847691	244.68524944700505	0.0027933152582454	0.0058795880953963	0.4750868960416674	0.634727	0.634727	chr1	109888756	0.1974130272861557	chr1:109888756:C:T
chr1:109888769	['A', 'C']	56057	2106.338174421924	62.68095047478115	0.0140888409993836	0.0215251334423005	0.6545297866398689	0.512773	0.512773	chr1	109888769	0.2900748506103783	chr1:109888769:A:C
chr1:109888892	['A', 'T']	56057	2100.3372109620327	61.36874569935621	0.0131763035874657	0.021543181504952	0.6116229204324778	0.54079	0.54079	chr1	109888892	0.2669713477338992	chr1:109888892:A:T
chr1:109889591	['T', 'C']	56057	30896.716324964764	-78.28067722851473	-0.0037272878278403	0.0064509753235253	-0.5777867130025551	0.56341	0.56341	chr1	109889591	0.249175448961397	chr1:109889591:T:C
chr1:109889842	['C', 'T']	56057	109905.0	293.17151614329475	-0.0213539387142066	0.0211521587482891	-1.0095394502432906	0.31272	0.31272	chr1	109889842	0.5048443425758093	chr1:109889842:C:T
chr1:109889845	['G', 'A']	56057	109351.0	283.7776824987744	-0.0103567194859299	0.0190502067372146	-0.543653915613319	0.586682	0.586682	chr1	109889845	0.231597236175341	chr1:109889845:G:A
chr1:109889883	['T', 'A']	56057	1335.095266979466	25.75042885206165	0.0246056666791825	0.0266487439138732	0.9233330756116004	0.355838	0.355838	chr1	109889883	0.4487476753946128	chr1:109889883:T:A
chr1:109891961	['G', 'A']	56057	3911.13954152172	-52.81229535034045	-0.0187555267824733	0.0157603143264492	-1.190047761356982	0.234033	0.234033	chr1	109891961	0.6307229002504214	chr1:109891961:G:A
chr1:109892706	['G', 'A']	56057	11662.624148142862	-127.11101068418944	-0.0083921786559664	0.0094705865214342	-0.8861308258968862	0.375551	0.375551	chr1	109892706	0.4253310772627808	chr1:109892706:G:A
chr1:109892891	['T', 'C']	56057	5235.202581589662	88.0078477500162	0.0041894807868672	0.0138484797330893	0.3025227943870938	0.762255	0.762255	chr1	109892891	0.1178997182052348	chr1:109892891:T:C
chr1:109893258	['A', 'G']	56057	2860.153066685696	28.083656251245497	0.0061452614721487	0.0183280281044167	0.3352931061180475	0.737405	0.737405	chr1	109893258	0.1322939219712263	chr1:109893258:A:G
chr1:109894756	['G', 'A']	56057	41546.929240486	-10.1920565123715	-0.0019121939141044	0.0060289650518181	-0.3171678551242815	0.751117	0.751117	chr1	109894756	0.124292408539507	chr1:109894756:G:A
chr1:109895924	['T', 'C']	56057	6483.809652096343	63.19726108169394	0.0004047660927704	0.012463149405324	0.0324770312548375	0.974092	0.974092	chr1	109895924	0.0114000234032553	chr1:109895924:T:C
chr1:109896040	['T', 'C']	56057	6486.388527076455	59.815174907307245	-4.406342526445121e-05	0.0124640164986866	-0.0035352508775236	0.997179	0.997179	chr1	109896040	0.0012268760569044	chr1:109896040:T:C
chr1:109896143	['A', 'T']	56057	6467.845951977154	63.50297629110727	0.0007115962663194	0.0124830212576153	0.057005131340727	0.954541	0.954541	chr1	109896143	0.0202054128005981	chr1:109896143:A:T
chr1:109896304	['C', 'T']	56057	37883.43382221747	-9.317346981900068	-0.003453830488289	0.0062045487647752	-0.5566610271317807	0.577761	0.577761	chr1	109896304	0.2382517772312439	chr1:109896304:C:T
chr1:109897014	['C', 'T']	56057	39708.25012934649	282.481350728626	0.0059020664197322	0.0060608934815004	0.9737947775764508	0.330163	0.330163	chr1	109897014	0.4812715979302333	chr1:109897014:C:T
chr1:109898077	['C', 'T']	56057	5865.627821091506	59.85243860630328	0.0026471308664392	0.0130469078684467	0.2028933516761642	0.839219	0.839219	chr1	109898077	0.0761246922337704	chr1:109898077:C:T
chr1:109898100	['A', 'T']	56057	84268.03907574271	260.1433380139988	0.0004639524662868	0.0066906475874002	0.0693434320409545	0.944717	0.944717	chr1	109898100	0.0246982695281335	chr1:109898100:A:T
chr1:109898193	['T', 'C']	56057	6099.435230942145	51.11576264138122	0.0003143926093979	0.0128093008978766	0.024544088073539	0.980419	0.980419	chr1	109898193	0.0085882809417876	chr1:109898193:T:C
chr1:109898564	['G', 'T']	56057	14206.81526821085	104.81084262310218	0.0063737205475344	0.0086446716137837	0.7373004819953725	0.460943	0.460943	chr1	109898564	0.3363527759465516	chr1:109898564:G:T
chr1:109899170	['A', 'G']	56057	84578.07029563418	255.65762303551028	0.000224367282483	0.0067164013527934	0.0334058777457791	0.973351	0.973351	chr1	109899170	0.0117305206004733	chr1:109899170:A:G
chr1:109899678	['C', 'G']	56057	5165.092140002855	23.45027166800155	-0.0004465145438554	0.0137813055837697	-0.0324000176283266	0.974153	0.974153	chr1	109899678	0.011372827682589	chr1:109899678:C:G
chr1:109899715	['T', 'G']	56057	90228.43833514708	336.2913645206048	0.0023177135582621	0.0073245729841939	0.3164298537626274	0.751677	0.751677	chr1	109899715	0.123968738201293	chr1:109899715:T:G
chr1:109902889	['T', 'A']	56057	5575.397837760691	81.64187256139232	0.00734505797252	0.0133986444817481	0.5481941089283788	0.583561	0.583561	chr1	109902889	0.2339137401691902	chr1:109902889:T:A
chr1:109905062	['C', 'T']	56057	84225.53747189607	271.5037327437973	0.0006323259369529	0.006691078675292	0.094502839921443	0.92471	0.92471	chr1	109905062	0.0339944457979097	chr1:109905062:C:T
chr1:109905968	['G', 'A']	56057	45092.43522631982	-50.66077756336159	-0.0065901054694661	0.0059581189075575	-1.1060714919782713	0.2687	0.2687	chr1	109905968	0.5707323335668315	chr1:109905968:G:A
chr1:109906920	['TAGGAAGCTGGC', 'T']	56057	45481.358778081136	-38.318820307787306	-0.0065607899603923	0.0059543439168109	-1.101849347645028	0.270532	0.270532	chr1	109906920	0.567781356799715	chr1:109906920:TAGGAAGCTGGC:T
chr1:109907340	['C', 'A']	56057	45681.742635436334	-19.04377364214614	-0.0060426993657802	0.0059778039786303	-1.0108560580744903	0.31209	0.31209	chr1	109907340	0.5057201467925228	chr1:109907340:C:A
chr1:109907411	['G', 'T']	56057	45220.13362599713	-32.05183025976041	-0.0060787487696769	0.005954999564948	-1.0207807243945617	0.307363	0.307363	chr1	109907411	0.5123484135538049	chr1:109907411:G:T
chr1:109907555	['T', 'C']	56057	44171.45568739405	55.98303958208466	-0.0027034808365718	0.0059883083385561	-0.4514598587326043	0.65166	0.65166	chr1	109907555	0.1859789359208036	chr1:109907555:T:C
chr1:109907715	['C', 'T']	56057	43533.54253648788	54.16203342065315	-0.0024799665729235	0.0060006704644044	-0.4132815803891423	0.679402	0.679402	chr1	109907715	0.167873179003104	chr1:109907715:C:T
chr1:109907826	['C', 'A']	56057	43757.928358581805	80.06811523653589	-0.001772130238938	0.0059980472418738	-0.2954511972773992	0.76765	0.76765	chr1	109907826	0.1148367457436295	chr1:109907826:C:A
chr1:109908258	['C', 'A']	56057	43838.42269255481	97.53170291286088	-0.0013172563531918	0.0059976995908464	-0.2196269308323168	0.826163	0.826163	chr1	109908258	0.0829342589547493	chr1:109908258:C:A
chr1:109908496	['T', 'C']	56057	44563.56478144514	84.38494773009037	-0.0021402275642235	0.0059844929296526	-0.3576288900967613	0.720622	0.720622	chr1	109908496	0.1422924833558938	chr1:109908496:T:C
chr1:109908568	['A', 'G']	56057	69505.15911361692	271.5179129884922	0.0008699648443185	0.0059749971188432	0.1456008809736489	0.884237	0.884237	chr1	109908568	0.0534313164380248	chr1:109908568:A:G
chr1:109908583	['C', 'A']	56057	44191.51832292596	98.7371790920948	-0.0013999921085329	0.0059885223633757	-0.2337792235852674	0.815157	0.815157	chr1	109908583	0.0887587376808041	chr1:109908583:C:A
chr1:109908698	['T', 'A']	56057	44174.516199821584	109.7074529846333	-0.0010962392404801	0.0059863358587385	-0.1831235778192992	0.854702	0.854702	chr1	109908698	0.0681852797919458	chr1:109908698:T:A
chr1:109909068	['T', 'C']	56057	82509.07817351271	271.56029739254666	-0.0004934419708819	0.0065698503872435	-0.0751070331586325	0.94013	0.94013	chr1	109909068	0.0268120885503256	chr1:109909068:T:C
chr1:109911185	['C', 'G']	56057	6296.112316255174	147.5673434572637	0.0144974517332943	0.0128210860538502	1.1307506768461857	0.258165	0.258165	chr1	109911185	0.5881026363422154	chr1:109911185:C:G
chr1:109911527	['G', 'A']	56057	5848.417319322783	150.5660203860299	0.019740561855783	0.0131832142497547	1.497401277245441	0.134295	0.134295	chr1	109911527	0.871940156451408	chr1:109911527:G:A
chr1:109911783	['T', 'G']	56057	3461.04960742327	110.43554033019646	0.0281917058697066	0.0167558623112967	1.6824980622274437	0.0924779	0.0924779	chr1	109911783	1.033962040826304	chr1:109911783:T:G
chr1:109912811	['A', 'G']	56057	47266.90235504015	-10.349411167333468	-0.0044037287644456	0.0059428614477888	-0.7410115149300813	0.45869	0.45869	chr1	109912811	0.3384807279128385	chr1:109912811:A:G
chr1:109913248	['T', 'C']	56057	6796.242476139506	73.1173500761113	0.0069929558871646	0.012103326062935	0.5777714200875521	0.563421	0.563421	chr1	109913248	0.2491669698916855	chr1:109913248:T:C
chr1:109915107	['C', 'T']	56057	2750.343443354149	88.69388489208511	0.0274749187371699	0.0187595562705551	1.4645825488044375	0.14304	0.14304	chr1	109915107	0.8445424985481575	chr1:109915107:C:T
chr1:109915150	['G', 'A']	56057	22154.0	62.22578692417236	-0.0021948707610368	0.0074067110649335	-0.2963354101158719	0.766975	0.766975	chr1	109915150	0.1152187919036875	chr1:109915150:G:A
chr1:109915612	['G', 'A']	56057	18576.65694355241	-73.68789618127231	-0.007604250899347	0.0078168870458808	-0.9727978483908334	0.330658	0.330658	chr1	109915612	0.4806209654329307	chr1:109915612:G:A
chr1:109916317	['C', 'G']	56057	2987.106573900633	92.13277482625678	0.0239283830927281	0.0180521224802668	1.3255163274504025	0.185005	0.185005	chr1	109916317	0.7328165340669006	chr1:109916317:C:G
chr1:109917108	['G', 'A']	56057	13035.62779661017	190.14319595491324	0.0087200128200366	0.0090934361482109	0.9589348490396754	0.337596	0.337596	chr1	109917108	0.4716027077460835	chr1:109917108:G:A
chr1:109917898	['C', 'T']	56057	98608.55445933166	175.21615337045716	-0.0084953515981377	0.008950935045206	-0.9491021390762562	0.342573	0.342573	chr1	109917898	0.4652468690794736	chr1:109917898:C:T
chr1:109917931	['T', 'C']	56057	2801.4497751926924	44.64380227233492	0.0067351742392741	0.0189485899785299	0.3554446133936935	0.722258	0.722258	chr1	109917931	0.1413076390488557	chr1:109917931:T:C
chr1:109918102	['A', 'G']	56057	3704.33040747877	113.55862479409434	0.0225519156303528	0.0163130152060139	1.3824492496052376	0.166839	0.166839	chr1	109918102	0.7777024218937166	chr1:109918102:A:G
chr1:109918991	['CAG', 'C']	56057	2134.3426705680845	43.97894756143213	0.0210575611637778	0.0217570135625914	0.9678516356667533	0.333123	0.333123	chr1	109918991	0.4773953810336938	chr1:109918991:CAG:C
chr1:109919126	['C', 'T']	56057	12852.834252172208	216.42763904394067	0.0111707366120539	0.0091185454530148	1.225056854693923	0.220559	0.220559	chr1	109919126	0.6564752159604367	chr1:109919126:C:T
chr1:109919299	['C', 'T']	56057	2831.0505030683603	35.6353540239096	0.0034150946658629	0.0188799113072185	0.1808851011157669	0.856458	0.856458	chr1	109919299	0.0672939296225559	chr1:109919299:C:T
chr1:109919602	['G', 'A']	56057	3484.186463053484	110.91374615692366	0.0222558614658795	0.0168041593668205	1.3244257555556906	0.185367	0.185367	chr1	109919602	0.7319675786787423	chr1:109919602:G:A
chr1:109919760	['A', 'G']	56057	2737.637180151062	24.99670810425584	0.0017875210293243	0.0190956932327344	0.0936085957989794	0.92542	0.92542	chr1	109919760	0.0336611188454382	chr1:109919760:A:G
chr1:109919866	['G', 'A']	56057	6343.489551173377	143.7460804295387	0.0137096692732377	0.012787675458478	1.0721001887914188	0.28368	0.28368	chr1	109919866	0.5471712817431574	chr1:109919866:G:A
chr1:109920112	['G', 'C']	56057	3248.158877170439	85.6510615096894	0.0171583623347251	0.0172512240817008	0.9946170922981462	0.319927	0.319927	chr1	109920112	0.49494910641106	chr1:109920112:G:C
chr1:109923716	['C', 'A']	56057	66418.7393716661	-50.518285656058886	-0.005911742340064	0.0059060347616571	-1.0009663976995058	0.316847	0.316847	chr1	109923716	0.4991504005463595	chr1:109923716:C:A
chr1:109923844	['T', 'C']	56057	41634.97090253867	313.3421526910574	0.0036069519496243	0.0059929689014086	0.6018639524020409	0.547267	0.547267	chr1	109923844	0.2618007388664348	chr1:109923844:T:C
chr1:109923933	['G', 'A']	56057	2751.0	37.09559420321331	0.0059349210202318	0.0191247061904794	0.3103274351574778	0.756313	0.756313	chr1	109923933	0.1212984346035711	chr1:109923933:G:A
chr1:109926770	['A', 'T']	56057	3085.110070466506	101.8327925323644	0.0279051126114353	0.0177456883320232	1.5725009979510762	0.11584	0.11584	chr1	109926770	0.9361414511469284	chr1:109926770:A:T
chr1:109926789	['A', 'G']	56057	54983.961716171616	309.0514623760619	0.0036497119916562	0.0058368915670904	0.6252835005937118	0.531788	0.531788	chr1	109926789	0.2742614669152876	chr1:109926789:A:G
chr1:109927802	['G', 'A']	56057	39718.95982158787	-2.8014134357461504	-0.0024225768341299	0.0061352587882655	-0.3948613934205134	0.692947	0.692947	chr1	109927802	0.1592999810992588	chr1:109927802:G:A
chr1:109927970	['G', 'A']	56057	27698.470563048595	-56.51504676784237	-0.0051536824200415	0.0067508633192588	-0.7634108670722284	0.445222	0.445222	chr1	109927970	0.3514233837745763	chr1:109927970:G:A
chr1:109928142	['G', 'A']	56057	19018.69637122672	-193.9399801618544	-0.0099410397722272	0.0077914303035486	-1.275894076559924	0.201998	0.201998	chr1	109928142	0.6946529305200286	chr1:109928142:G:A
chr1:109929284	['C', 'T']	56057	20096.43399996432	160.26303142660677	0.0054210726729025	0.0075707522531405	0.7160546920094715	0.473961	0.473961	chr1	109929284	0.3242573928863109	chr1:109929284:C:T
chr1:109931371	['G', 'A']	56057	39861.11081770656	-26.81719641176313	-0.0027312293871324	0.0061204868447102	-0.4462438130216657	0.655423	0.655423	chr1	109931371	0.1834783224931311	chr1:109931371:G:A
chr1:109931820	['C', 'G']	56057	25136.69047831439	246.0587382638707	0.0030839687014896	0.0070850081508061	0.4352808967677488	0.66336	0.66336	chr1	109931820	0.1782507195862332	chr1:109931820:C:G
chr1:109931896	['C', 'T']	56057	4060.072427572428	126.75055519074908	0.0194575193428864	0.0155956862864592	1.2476218734779363	0.212175	0.212175	chr1	109931896	0.6733057891513091	chr1:109931896:C:T
chr1:109932073	['C', 'A']	56057	24370.738997020675	253.87376185379424	0.003646027540004	0.0071831563234465	0.5075801466415313	0.61175	0.61175	chr1	109932073	0.2134260219761732	chr1:109932073:C:A
chr1:109932930	['A', 'G']	56057	22719.07927982584	-34.88317020388145	-0.0036257421357891	0.0071982287619348	-0.5036992093058449	0.614475	0.614475	chr1	109932930	0.2114957817489042	chr1:109932930:A:G
chr1:109933349	['T', 'C']	56057	44112.93464996789	59.22886267167785	-0.0012817982498325	0.005976450037101	-0.2144748541149561	0.830178	0.830178	chr1	109933349	0.0808287797568239	chr1:109933349:T:C
chr1:109933478	['A', 'G']	56057	22763.18216217181	-35.111218590687564	-0.0037019464239503	0.0071950759438652	-0.5145110979831686	0.606897	0.606897	chr1	109933478	0.2168850092992278	chr1:109933478:A:G
chr1:109933971	['G', 'A']	56057	24400.435279006702	106.6583111103388	0.0022420993040612	0.0070184356687007	0.3194585531445553	0.74938	0.74938	chr1	109933971	0.1252979018554376	chr1:109933971:G:A
chr1:109935230	['T', 'A']	56057	2450.174834531604	18.89453949120676	0.006774742889361	0.0202548767919813	0.3344746531385035	0.738023	0.738023	chr1	109935230	0.1319301034649863	chr1:109935230:T:A
chr1:109935442	['T', 'C']	56057	21664.705334522747	111.6863797453236	-0.0023429754923726	0.0074806189960275	-0.3132060988023713	0.754125	0.754125	chr1	109935442	0.1225566616755391	chr1:109935442:T:C
chr1:109935897	['C', 'T']	56057	11128.786736368826	39.78295696880979	-0.0034461102602365	0.0097316744578341	-0.3541127762923067	0.723256	0.723256	chr1	109935897	0.140707954837141	chr1:109935897:C:T
chr1:109936238	['G', 'A']	56057	21890.247997002192	-58.19973394673337	-0.0051321009982785	0.0073043005135257	-0.7026136162901799	0.482299	0.482299	chr1	109936238	0.3166836385444913	chr1:109936238:G:A
chr1:109936239	['T', 'C']	56057	43836.203854733634	62.63169050123911	-0.0049038532701296	0.0059366618135372	-0.8260287387345203	0.408791	0.408791	chr1	109936239	0.3884986742563268	chr1:109936239:T:C
chr1:109936510	['T', 'C']	56057	65477.856995003545	292.0522375066894	0.0012570116096348	0.0058853254399428	0.2135840443255161	0.830872	0.830872	chr1	109936510	0.0804658763066222	chr1:109936510:T:C
chr1:109937252	['C', 'T']	56057	17533.40114003898	66.1141594219512	-0.0036094464015063	0.0080381938702664	-0.4490369926082272	0.653407	0.653407	chr1	109937252	0.1848162172051038	chr1:109937252:C:T
chr1:109937333	['C', 'T']	56057	65484.072131264606	290.6594371032487	0.0012614776742523	0.0058903031193147	0.2141617585206819	0.830422	0.830422	chr1	109937333	0.0807011537730264	chr1:109937333:C:T
chr1:109937446	['T', 'A']	56057	65437.50201591323	289.8670303668498	0.0012375746491806	0.0058837951374103	0.2103361215471171	0.833406	0.833406	chr1	109937446	0.0791433772198597	chr1:109937446:T:A
chr1:109937520	['A', 'G']	56057	65442.013544138914	290.7090269500984	0.0012848543374716	0.0058845235929581	0.2183446658297377	0.827161	0.827161	chr1	109937520	0.0824099504156097	chr1:109937520:A:G
chr1:109937942	['G', 'A']	56057	22056.95389399191	-42.25913771511102	-0.0044990059168677	0.0072824938421991	-0.6177836898121103	0.53672	0.53672	chr1	109937942	0.2702522211321871	chr1:109937942:G:A
chr1:109938236	['C', 'T']	56057	87554.37128686375	237.79444348956648	-0.0032945989979903	0.0070021735296948	-0.4705109040812232	0.637992	0.637992	chr1	109938236	0.1951847670118129	chr1:109938236:C:T
chr1:109938380	['T', 'C']	56057	2878.154030042459	87.25821378295103	0.0232227589059282	0.0183501828047013	1.2655328370886056	0.205686	0.205686	chr1	109938380	0.6867952675160852	chr1:109938380:T:C
chr1:109939713	['G', 'A']	56057	42666.89474341588	106.09333011594104	0.0012188369734733	0.0060048404366572	0.2029757470378037	0.839155	0.839155	chr1	109939713	0.0761578133937208	chr1:109939713:G:A
chr1:109939864	['C', 'T']	56057	21991.746173059768	172.64344905690388	0.0004637986969237	0.0074497053340529	0.062257321078684	0.950358	0.950358	chr1	109939864	0.0221127650936163	chr1:109939864:C:T
chr1:109940069	['C', 'T']	56057	43458.75260049602	118.31873133431336	0.000914530914848	0.0059850955938364	0.1528013881331838	0.878555	0.878555	chr1	109940069	0.0562310452684953	chr1:109940069:C:T
chr1:109940405	['G', 'A']	56057	43445.8751516449	116.61425960168332	0.0009110096309621	0.0059857826304211	0.1521955752840327	0.879033	0.879033	chr1	109940405	0.055994820661286	chr1:109940405:G:A
chr1:109941151	['G', 'A']	56057	43782.81040912092	185.9185349021466	0.0029683365388069	0.0059771606389782	0.4966131442828985	0.619464	0.619464	chr1	109941151	0.2079839274729706	chr1:109941151:G:A
chr1:109941295	['G', 'A']	56057	21811.501855552386	-71.03341121036385	-0.005762902867826	0.0073151740452416	-0.7878011968252097	0.430816	0.430816	chr1	109941295	0.3657081758878087	chr1:109941295:G:A
chr1:109941644	['T', 'C']	56057	42711.14308145241	98.58593138529284	0.0009249695875967	0.0060007698923738	0.1541418191642814	0.877498	0.877498	chr1	109941644	0.0567538647082393	chr1:109941644:T:C
chr1:109941787	['A', 'G']	56057	22093.94133495102	-28.890274969981608	-0.0042611090764348	0.0072689188609032	-0.5862094704831217	0.557737	0.557737	chr1	109941787	0.2535705436690678	chr1:109941787:A:G
chr1:109942755	['A', 'G']	56057	43900.31332976447	184.43086920448405	0.002755637673659	0.0059717242067729	0.4614475783281659	0.644479	0.644479	chr1	109942755	0.1907912293310692	chr1:109942755:A:G
chr1:109942804	['C', 'T']	56057	43904.69929171648	184.75816183741887	0.0027809615899099	0.0059705682869079	0.4657783742307984	0.641376	0.641376	chr1	109942804	0.1928872952067309	chr1:109942804:C:T
chr1:109943207	['G', 'A']	56057	43980.984065806624	192.2551652315317	0.0029563106835113	0.0059722787736306	0.4950054737170525	0.620598	0.620598	chr1	109943207	0.2071896283496027	chr1:109943207:G:A
chr1:109943910	['T', 'C']	56057	86613.2665774447	212.1791183150192	-0.0057298181856809	0.0069192151347358	-0.8281023315659197	0.407616	0.407616	chr1	109943910	0.3897487771304516	chr1:109943910:T:C
chr1:109943927	['C', 'A']	56057	2852.814260987492	26.112628920749813	0.0044043984071224	0.0189869934176767	0.2319692386379604	0.816563	0.816563	chr1	109943927	0.0880103026641615	chr1:109943927:C:A
chr1:109943969	['A', 'T']	56057	44046.573278094285	169.0907072267092	0.00244611602801	0.0059724838035741	0.409564279863961	0.682127	0.682127	chr1	109943969	0.1661347598531949	chr1:109943969:A:T
chr1:109944083	['C', 'T']	56057	17806.223514719004	81.5904430128908	-0.0058053925251544	0.0079997565290842	-0.7256961513826321	0.468028	0.468028	chr1	109944083	0.3297281642725858	chr1:109944083:C:T
chr1:109944217	['C', 'T']	56057	17800.222765388047	84.12220792950188	-0.0056417533312815	0.0079999886127893	-0.7052201702215237	0.480676	0.480676	chr1	109944217	0.3181475615155628	chr1:109944217:C:T
chr1:109945017	['T', 'C']	56057	42179.26704727921	98.4790709297456	0.0005348969949084	0.0060090847718223	0.0890147194156188	0.929071	0.929071	chr1	109945017	0.0319510957695695	chr1:109945017:T:C
chr1:109945464	['G', 'T']	56057	39698.95732381802	9.633374870440926	-0.0078674569926163	0.0060516508118888	-1.3000513805522655	0.193589	0.193589	chr1	109945464	0.7131193235515048	chr1:109945464:G:T
chr1:109945937	['C', 'A']	56057	42163.26504906334	101.933138518765	0.0006440048540433	0.0060117374695109	0.1071245804244589	0.914691	0.914691	chr1	109945937	0.0387255940860145	chr1:109945937:C:A
chr1:109946340	['TA', 'T']	56057	18854.50774367596	103.24343648554051	-0.0049625568055956	0.0080868904520745	-0.6136545109650432	0.539446	0.539446	chr1	109946340	0.2680520228546256	chr1:109946340:TA:T
chr1:109946361	['AG', 'A']	56057	42166.53091376264	91.13823791210658	0.0002310219679433	0.0060123490039859	0.0384245771145679	0.969349	0.969349	chr1	109946361	0.0135198333869607	chr1:109946361:AG:A
chr1:109946363	['C', 'T']	56057	42168.53141337901	90.61723684363892	0.0002323839051807	0.0060122220124144	0.0386519168289103	0.969168	0.969168	chr1	109946363	0.0136009338379269	chr1:109946363:C:T
chr1:109946850	['C', 'A']	56057	4779.255771220609	71.96276731460416	0.0066775856594793	0.0142980343706372	0.4670282282432135	0.640481	0.640481	chr1	109946850	0.1934937491629289	chr1:109946850:C:A
chr1:109947406	['G', 'C']	56057	72965.22275752548	21.001744956478355	-0.0059729345393581	0.0060663128479022	-0.9846070733763128	0.324821	0.324821	chr1	109947406	0.488355900953956	chr1:109947406:G:C
chr1:109947415	['G', 'T']	56057	9287.331353135314	57.45678185586072	-0.0008473506654409	0.0106484505065673	-0.0795750203204075	0.936576	0.936576	chr1	109947415	0.0284569753187386	chr1:109947415:G:T
chr1:109947719	['C', 'T']	56057	11889.48467439786	87.77672134748406	-0.0040452462338794	0.0094532303318786	-0.4279221061860572	0.668709	0.668709	chr1	109947719	0.1747628316916293	chr1:109947719:C:T
chr1:109947760	['G', 'A']	56057	11492.25511187239	73.91434353098347	-0.0049089231704669	0.0096014424419136	-0.5112693431392947	0.609164	0.609164	chr1	109947760	0.2152657702462403	chr1:109947760:G:A
chr1:109948590	['C', 'T']	56057	53922.58116547123	128.79344045469398	-0.0028071951304962	0.0058335827981016	-0.4812128716866374	0.630367	0.630367	chr1	109948590	0.2004065304376512	chr1:109948590:C:T
chr1:109948746	['G', 'A']	56057	1220.0435286771922	-4.352453112400349	-0.0027488925161413	0.0279815637897869	-0.0982394170959349	0.921743	0.921743	chr1	109948746	0.035390151875268	chr1:109948746:G:A
chr1:109950021	['T', 'C']	56057	42125.52657970344	18.27868636025386	-0.0021686078280289	0.0060150614291333	-0.3605296227775116	0.718452	0.718452	chr1	109950021	0.1436022419089959	chr1:109950021:T:C
chr1:109950884	['T', 'G']	56057	54028.6381608293	119.18952196653623	-0.0031686210822949	0.0058316738596184	-0.5433467574783581	0.586893	0.586893	chr1	109950884	0.2314410703799398	chr1:109950884:T:G
chr1:109950890	['T', 'C']	56057	54029.52981585897	119.70990203852472	-0.0031552576546754	0.0058315825007969	-0.5410637085635481	0.588466	0.588466	chr1	109950890	0.2302786244755115	chr1:109950890:T:C
chr1:109951323	['A', 'G']	56057	57978.54845559503	234.842283325258	0.0028991790615521	0.0058308764635354	0.4972115392399031	0.619042	0.619042	chr1	109951323	0.2082798845025784	chr1:109951323:A:G
chr1:109951334	['C', 'T']	56057	54059.10899129068	128.81975738349595	-0.0027874544931121	0.0058328639732484	-0.4778877933544236	0.632732	0.632732	chr1	109951334	0.1987802008308962	chr1:109951334:C:T
chr1:109952252	['T', 'C']	56057	27291.22380255552	251.60193016379745	0.0091461360616967	0.0067546895301267	1.354042405783996	0.175728	0.175728	chr1	109952252	0.7551590337428817	chr1:109952252:T:C
chr1:109952751	['C', 'T']	56057	10948.194303390048	116.76007365600628	-0.0011572957759144	0.0098295855138248	-0.1177359690585905	0.906277	0.906277	chr1	109952751	0.0427390416332658	chr1:109952751:C:T
chr1:109953465	['G', 'A']	56057	23738.540828887977	229.6205039213784	0.0096573960692247	0.0070966606941557	1.3608366646552317	0.173571	0.173571	chr1	109953465	0.7605228344133038	chr1:109953465:G:A
chr1:109954105	['AC', 'A']	56057	62559.46398943857	119.11120723957052	-0.0046079596478767	0.0058885176717436	-0.7825330422269575	0.433905	0.433905	chr1	109954105	0.3626053453538527	chr1:109954105:AC:A
chr1:109955186	['G', 'A']	56057	49509.24792120198	175.28699689778074	0.0034677232241985	0.0058818468824627	0.5895636682651308	0.555486	0.555486	chr1	109955186	0.2553268821765161	chr1:109955186:G:A
chr1:109957047	['A', 'G']	56057	50076.14646113222	202.6228107315612	0.003540378132555	0.0058807376884401	0.6020295956261574	0.547157	0.547157	chr1	109957047	0.2618880403020214	chr1:109957047:A:G
chr1:109957225	['G', 'C']	56057	55055.94642666001	-14.791767785978138	-0.0062202114019538	0.0058509970126061	-1.0631028162469056	0.28774	0.28774	chr1	109957225	0.5409997607313057	chr1:109957225:G:C
chr1:109957553	['T', 'C']	56057	55052.85669681885	-12.797565578243733	-0.0061620924446529	0.0058509879923917	-1.0531712682825067	0.292267	0.292267	chr1	109957553	0.5342202182620392	chr1:109957553:T:C
chr1:109958012	['T', 'C']	56057	2058.036713286713	6.126164842095206	0.0068194743808086	0.0222314896456574	0.306748422597977	0.759036	0.759036	chr1	109958012	0.1197376256452585	chr1:109958012:T:C
chr1:109960456	['T', 'C']	56057	54712.664257802055	10.932563375780983	-0.0050843391898558	0.0058548543342647	-0.8683972135908464	0.385181	0.385181	chr1	109960456	0.414335143662425	chr1:109960456:T:C
chr1:109960674	['T', 'C']	56057	54943.72196349231	2.901137872792283	-0.0054548930821394	0.005848864121584	-0.9326414443463156	0.351009	0.351009	chr1	109960674	0.4546817479209933	chr1:109960674:T:C
chr1:109960811	['G', 'A']	56057	7922.565322105864	132.20901246483996	0.0076263987710986	0.0113893194036365	0.669609701933865	0.503109	0.503109	chr1	109960811	0.2983379136116867	chr1:109960811:G:A
chr1:109961283	['A', 'G']	56057	7946.425268491097	144.04185785628383	0.0087816579314018	0.011374892634324	0.772021170986963	0.440105	0.440105	chr1	109961283	0.3564436974218889	chr1:109961283:A:G
chr1:109961738	['C', 'T']	56057	62994.49503148806	127.97088316588396	-0.0038633054708414	0.0058681316059812	-0.6583535834308228	0.510314	0.510314	chr1	109961738	0.2921625170306049	chr1:109961738:C:T
chr1:109961963	['T', 'C']	56057	55139.820022838365	-35.86106861030577	-0.0069445465380847	0.0058426314964952	-1.1885990999518885	0.234602	0.234602	chr1	109961963	0.6296682898110206	chr1:109961963:T:C
chr1:109962041	['G', 'A']	56057	62375.01436268915	138.4765483843804	-0.0028400202907271	0.0058675075451708	-0.4840249916788824	0.62837	0.62837	chr1	109962041	0.2017845574727186	chr1:109962041:G:A
chr1:109962416	['T', 'C']	56057	8739.714984120186	-46.93922926683414	-0.0062462025179836	0.0108047689377339	-0.5780968157652826	0.563201	0.563201	chr1	109962416	0.2493365827471652	chr1:109962416:T:C
chr1:109967925	['A', 'G']	56057	8084.432654226282	-79.64259059794841	-0.0098094053013356	0.011188549673247	-0.8767360907187892	0.380634	0.380634	chr1	109967925	0.4194924211123704	chr1:109967925:A:G
chr1:109968226	['C', 'A']	56057	1353.1206915007492	76.76914877482108	0.0383705213778262	0.0269650215195542	1.422973883035885	0.154749	0.154749	chr1	109968226	0.8103721487432894	chr1:109968226:C:A
chr1:109968639	['TAA', 'T']	56057	48296.754085783614	200.2684024831541	0.0021923667456387	0.0058749770309117	0.3731702667267253	0.709023	0.709023	chr1	109968639	0.1493396765079502	chr1:109968639:TAA:T
chr1:109970180	['A', 'G']	56057	1794.1920393926962	72.18448613054314	0.0212356146989639	0.0233459199786418	0.9096071055838229	0.363034	0.363034	chr1	109970180	0.4400526991487176	chr1:109970180:A:G
chr1:109970309	['A', 'G']	56057	1237.0882735982016	77.81354123885087	0.0443137000895185	0.0280035350465121	1.5824323613399605	0.113557	0.113557	chr1	109970309	0.9447860893819644	chr1:109970309:A:G
chr1:109972271	['A', 'G']	56057	1229.1096303432528	73.77340657761806	0.0417183577541352	0.0280938670673299	1.4849631648840915	0.137559	0.137559	chr1	109972271	0.8615109899891669	chr1:109972271:A:G
chr1:109974493	['T', 'C']	56057	2414.129196845899	78.12700854055187	0.0108707362574219	0.0207176404329971	0.5247091864818728	0.599787	0.599787	chr1	109974493	0.2220029515298914	chr1:109974493:T:C
chr1:109974774	['C', 'T']	56057	22391.9972525512	-28.75595416180794	-0.0045395728702156	0.0073380141379315	-0.6186377928532145	0.536158	0.536158	chr1	109974774	0.2707072095300358	chr1:109974774:C:T
chr1:109974995	['T', 'C']	56057	2282.1628458780087	87.52650895290131	0.0177752468113053	0.0211419334643001	0.8407578635757367	0.400487	0.400487	chr1	109974995	0.397411576758013	chr1:109974995:T:C
chr1:109980124	['C', 'T']	56057	1151.02053303839	70.33411850015558	0.0425226738406526	0.0288634396275344	1.4732365369263878	0.140693	0.140693	chr1	109980124	0.8517275097933938	chr1:109980124:C:T
chr1:109982466	['T', 'A']	56057	1197.1250582337714	67.45783239311612	0.0407287266324718	0.0289588376078884	1.4064351333417202	0.1596	0.1596	chr1	109982466	0.7969671129852893	chr1:109982466:T:A
chr1:109983008	['A', 'G']	56057	38273.8759724502	106.00546058760858	0.0006198327123562	0.0060909883714459	0.1017622550819442	0.918946	0.918946	chr1	109983008	0.0367100082994828	chr1:109983008:A:G
chr1:109983114	['A', 'G']	56057	22450.007280254104	-55.12714902663403	-0.0060637931804144	0.0073323162309413	-0.8269955890372058	0.408243	0.408243	chr1	109983114	0.3890812532231046	chr1:109983114:A:G
chr1:109984850	['G', 'A']	56057	22284.14310954063	-47.312922486168745	-0.0053284071212908	0.0073488396630439	-0.7250678155473356	0.468413	0.468413	chr1	109984850	0.3293710603334087	chr1:109984850:G:A
chr1:109986529	['A', 'G']	56057	1386.1483648819826	26.912603167257803	0.0006732645701185	0.0262033478081748	0.0256938378655763	0.979502	0.979502	chr1	109986529	0.0089946729024484	chr1:109986529:A:G
chr1:109986823	['C', 'T']	56057	1810.0	70.94861348706245	0.021009865469053	0.0231400513682899	0.9079437696427948	0.363912	0.363912	chr1	109986823	0.4390036233149552	chr1:109986823:C:T
chr1:109986862	['A', 'G']	56057	30755.132324602106	30.10779923430981	-0.0025022634991679	0.0065004151478459	-0.3849390296244571	0.700284	0.700284	chr1	109986862	0.1547257962438855	chr1:109986862:A:G
chr1:109988250	['C', 'T']	56057	1388.0247609533324	24.14472938543068	-0.0010777145184417	0.0262050421102363	-0.0411262273080177	0.967195	0.967195	chr1	109988250	0.0144859572651735	chr1:109988250:C:T
chr1:109988373	['G', 'C']	56057	47864.53854800436	160.832339358759	0.0017215225331015	0.0058966437159678	0.2919495591093253	0.770326	0.770326	chr1	109988373	0.1133254436083939	chr1:109988373:G:C
chr1:109991375	['G', 'A']	56057	2276.1218111107146	73.61384711386654	0.0115555065139873	0.0209684089104277	0.5510912422277655	0.581573	0.581573	chr1	109991375	0.2353957641558971	chr1:109991375:G:A
chr1:109991840	['G', 'A']	56057	22313.990294726325	-52.03304490479647	-0.0056032781370732	0.0073470729269561	-0.7626544874102136	0.445673	0.445673	chr1	109991840	0.3509836757774048	chr1:109991840:G:A
chr1:109992292	['C', 'A']	56057	38274.60726266951	176.33379570982922	0.0022346238859183	0.0060888517201692	0.3670025135472042	0.713619	0.713619	chr1	109992292	0.1465335954518514	chr1:109992292:C:A
chr1:109993490	['T', 'A']	56057	1820.162349247128	69.12692696880366	0.02006333729315	0.0231040325226706	0.8683911465872034	0.385184	0.385184	chr1	109993490	0.4143317611529763	chr1:109993490:T:A
chr1:109993581	['A', 'G']	56057	5343.476611004068	-7.90152484931465	-0.0112027196135438	0.0135725690503778	-0.8253941882308583	0.409151	0.409151	chr1	109993581	0.3881163830337692	chr1:109993581:A:G
chr1:109995242	['C', 'T']	56057	8581.765449939341	-18.19073236242362	-0.0052180538306715	0.0108746656591333	-0.4798357939666023	0.631346	0.631346	chr1	109995242	0.1997325667341608	chr1:109995242:C:T
chr1:109995922	['C', 'T']	56057	1823.13009116372	65.61455246222863	0.0180246148852268	0.0230852905796828	0.7807835393282949	0.434933	0.434933	chr1	109995922	0.3615776395312875	chr1:109995922:C:T
chr1:109998355	['T', 'C']	56057	38859.31852975288	158.08947103600403	0.0013051107637379	0.006072061253017	0.214937022100928	0.829817	0.829817	chr1	109998355	0.0810176722660647	chr1:109998355:T:C
chr1:110000402	['T', 'C']	56057	22329.381668629343	-76.8403335915183	-0.0069573147339781	0.0073441624293022	-0.9473258252322116	0.343477	0.343477	chr1	110000402	0.4641023389756441	chr1:110000402:T:C
chr1:110000463	['T', 'C']	56057	2301.2052558338687	75.51979060113956	0.0113794527042173	0.0208946764094392	0.5446101428532624	0.586024	0.586024	chr1	110000463	0.2320845975414147	chr1:110000463:T:C
chr1:110001257	['G', 'A']	56057	7734.551906231602	62.89305612281444	0.002913988480268	0.0114260810084156	0.2550295659659475	0.798701	0.798701	chr1	110001257	0.09761577181617	chr1:110001257:G:A
chr1:110013656	['G', 'T']	56057	1804.2896802740504	59.02709202846925	0.0162505667102812	0.0232140651211747	0.7000310641611078	0.483911	0.483911	chr1	110013656	0.3152345056347037	chr1:110013656:G:T
chr1:110014393	['A', 'G']	56057	23474.09377007065	172.8207738968059	0.006034522546065	0.0071646426966579	0.8422642693514846	0.399644	0.399644	chr1	110014393	0.3983267028653839	chr1:110014393:A:G
chr1:110020531	['GC', 'G']	56057	7746.276371420925	53.37810322467544	0.0016970112059762	0.0114181554080562	0.1486239366455739	0.881851	0.881851	chr1	110020531	0.0546047882743891	chr1:110020531:GC:G
chr1:110020544	['T', 'C']	56057	2451.087449826064	70.04664267006031	0.0059867229070335	0.0204002164882934	0.293463694881325	0.769169	0.769169	chr1	110020544	0.1139782275539935	chr1:110020544:T:C
chr1:110021192	['G', 'A']	56057	38404.16582215244	188.14280012020208	0.0026134084118426	0.0060843925556385	0.4295265941413961	0.667542	0.667542	chr1	110021192	0.1755214044286909	chr1:110021192:G:A
chr1:110024211	['C', 'T']	56057	22016.604354809933	-79.19135789528039	-0.0067573773891964	0.0073837544673858	-0.9151682140899884	0.360107	0.360107	chr1	110024211	0.4435684364409175	chr1:110024211:C:T
chr1:110026792	['G', 'A']	56057	16581.478983800756	-59.04887150891093	-0.0037348175531332	0.0083275974182125	-0.4484868042450203	0.653804	0.653804	chr1	110026792	0.1845524267158615	chr1:110026792:G:A
chr1:110032928	['T', 'C']	56057	38432.42797759223	195.6122468325728	0.0028664255383652	0.0060826723971699	0.4712444384969442	0.637468	0.637468	chr1	110032928	0.1955416113210356	chr1:110032928:T:C
chr1:110032998	['T', 'C']	56057	38436.113967636615	194.7173718048533	0.0028200276720627	0.006082080780615	0.4636616601757167	0.642892	0.642892	chr1	110032998	0.191861978465406	chr1:110032998:T:C
chr1:110035333	['T', 'C']	56057	1243.5324005496766	8.65500446728358	-0.0204111714312283	0.028099479505993	-0.7263896623734634	0.467603	0.467603	chr1	110035333	0.3301227111986786	chr1:110035333:T:C
chr1:110037593	['G', 'A']	56057	63856.11302610214	156.3117216513215	-0.0025321817563896	0.0058745831763914	-0.4310402424066332	0.666441	0.666441	chr1	110037593	0.1762382926246412	chr1:110037593:G:A
chr1:110039158	['T', 'G']	56057	23327.161328884693	-71.5894993492774	-0.0068153212775543	0.0072104354653567	-0.9452024514052254	0.34456	0.34456	chr1	110039158	0.4627351412454563	chr1:110039158:T:G
chr1:110042515	['A', 'G']	56057	68599.34245597759	156.2729462226376	-0.003064841354848	0.0059515616193552	-0.5149642313843816	0.60658	0.60658	chr1	110042515	0.2171119132354294	chr1:110042515:A:G
chr1:110044495	['C', 'T']	56057	37994.74451382693	172.58167268572464	0.0024906739849541	0.0061022829452723	0.4081544574860686	0.683162	0.683162	chr1	110044495	0.1654762987143793	chr1:110044495:C:T
chr1:110045302	['G', 'A']	56057	70956.31577350678	63.24687724517727	-0.0050934111319477	0.0060007260059523	-0.8487991497854488	0.395997	0.395997	chr1	110045302	0.4023081041966617	chr1:110045302:G:A
chr1:110045334	['G', 'A']	56057	65799.78082118451	109.98148932572042	-0.0030104373246338	0.0058730656024137	-0.5125836366269466	0.608245	0.608245	chr1	110045334	0.2159214524445498	chr1:110045334:G:A
chr1:110046607	['A', 'T']	56057	1297.0925552602002	13.648458494165084	-0.0053450174739396	0.0269667450267498	-0.1982077358108144	0.842883	0.842883	chr1	110046607	0.0742327053050798	chr1:110046607:A:T
chr1:110046957	['G', 'A']	56057	44071.71716829316	217.3100979565476	0.0034083289802611	0.0059382512241281	0.5739617358074247	0.565996	0.565996	chr1	110046957	0.2471866380415272	chr1:110046957:G:A
chr1:110048191	['A', 'G']	56057	1429.025492364778	3.3794352083589336	-0.0155060196129906	0.0258050235664471	-0.6008915114168792	0.547915	0.547915	chr1	110048191	0.2612868099356922	chr1:110048191:A:G
chr1:110048194	['C', 'T']	56057	44059.28778390337	204.74679497920587	0.0030216590782977	0.0059392234584313	0.508763325617622	0.61092	0.61092	chr1	110048194	0.2140156569150369	chr1:110048194:C:T
chr1:110052717	['A', 'G']	56057	1926.343640159152	10.545992687022768	-0.0185418132568984	0.0226245627429495	-0.8195434964893038	0.41248	0.41248	chr1	110052717	0.384597104326691	chr1:110052717:A:G
chr1:110052866	['C', 'T']	56057	1288.0459548657568	11.187782394090606	-0.006186160790338	0.0270460724727285	-0.2287267697213976	0.819082	0.819082	chr1	110052866	0.086672617940615	chr1:110052866:C:T
chr1:110054975	['T', 'G']	56057	1341.3828625470635	-3.2124893162127344	-0.0182230252398636	0.0265047492180512	-0.6875381121302101	0.491747	0.491747	chr1	110054975	0.3082582809000745	chr1:110054975:T:G
chr1:110055735	['A', 'C']	56057	1959.244656556646	3.526873819577767	-0.0236611884152425	0.0224747196118336	-1.052791261644227	0.292441	0.292441	chr1	110055735	0.5339617396981002	chr1:110055735:A:C
chr1:110055830	['T', 'C']	56057	68020.26825133394	171.12452205792596	-0.0027618799555972	0.0059386161682956	-0.4650713023586225	0.641882	0.641882	chr1	110055830	0.1925448028642214	chr1:110055830:T:C
chr1:110055955	['A', 'C']	56057	67682.73304305933	156.39179587817102	-0.0028161287034652	0.0059265626571847	-0.4751706623823974	0.634667	0.634667	chr1	110055955	0.1974540825754254	chr1:110055955:A:C
chr1:110057174	['C', 'T']	56057	6938.49510284909	88.56464847346626	0.007304997418181	0.0121850245955475	0.5995061693064035	0.548838	0.548838	chr1	110057174	0.2605558269314397	chr1:110057174:C:T
chr1:110059175	['C', 'G']	56057	26719.90662408792	-118.27989369567858	-0.0085133134597467	0.0068363599268178	-1.2452991871230423	0.213027	0.213027	chr1	110059175	0.6715653486369425	chr1:110059175:C:G
chr1:110059560	['T', 'G']	56057	1380.8621612937764	9.644459979018563	-0.0226509479671654	0.0268976440962669	-0.842116427970326	0.399726	0.399726	chr1	110059560	0.3982376023296095	chr1:110059560:T:G
chr1:110060250	['A', 'G']	56057	1354.4349114009892	-5.874514990008632	-0.0209795441214446	0.0263635764348001	-0.7957776204351165	0.426165	0.426165	chr1	110060250	0.3704222208138241	chr1:110060250:A:G
chr1:110063459	['C', 'T']	56057	28041.502551475583	-151.47237579957238	-0.0099477998392904	0.0067207548476932	-1.4801610927238071	0.138836	0.138836	chr1	110063459	0.8574979072661995	chr1:110063459:C:T
chr1:110064053	['G', 'A']	56057	67433.073440177	67.86401774891836	-0.0050587602811903	0.0059071072505404	-0.8563853789395038	0.391788	0.391788	chr1	110064053	0.4069488700605105	chr1:110064053:G:A
chr1:110064324	['C', 'G']	56057	68246.3046689622	39.8699149957674	-0.0068872065208457	0.005929817126855	-1.1614534434215185	0.245462	0.245462	chr1	110064324	0.6100157315152562	chr1:110064324:C:G
chr1:110064397	['A', 'G']	56057	68256.8292234673	41.58889113461017	-0.0068668285357526	0.0059302703638296	-1.157928410420429	0.246898	0.246898	chr1	110064397	0.6074824280611086	chr1:110064397:A:G
chr1:110065797	['A', 'G']	56057	23320.248028686627	174.36717531293615	0.0060084254502823	0.0071791409064188	0.8369281963682069	0.402636	0.402636	chr1	110065797	0.3950873971016695	chr1:110065797:A:G
chr1:110065949	['G', 'C']	56057	22754.21773646841	10.80508661754684	-0.001340204224109	0.0072376115937786	-0.1851721671913281	0.853095	0.853095	chr1	110065949	0.0690026034415421	chr1:110065949:G:C
chr1:110066139	['C', 'G']	56057	68663.89957718588	60.23957547741304	-0.006683727351411	0.005945373885955	-1.1241895765714929	0.260937	0.260937	chr1	110066139	0.5834643350181443	chr1:110066139:C:G
chr1:110069264	['C', 'T']	56057	67832.05027474489	40.60074330991491	-0.0066288156257974	0.005925910419989	-1.118615563852838	0.263309	0.263309	chr1	110069264	0.5795342962925767	chr1:110069264:C:T
chr1:110070040	['A', 'G']	56057	68104.0086897561	99.00226317362134	-0.0046851019933076	0.0059315301246736	-0.7898639802601374	0.429611	0.429611	chr1	110070040	0.3669246072476514	chr1:110070040:A:G
chr1:110071025	['G', 'A']	56057	28529.071437492188	-92.23806652536707	-0.0081312421860005	0.0066868278224312	-1.2160089061548731	0.223987	0.223987	chr1	110071025	0.6497771869877164	chr1:110071025:G:A
chr1:110071052	['G', 'A']	56057	67989.70293850025	88.32829488670136	-0.0052035028104347	0.0059285356921141	-0.8777045598892397	0.380108	0.380108	chr1	110071052	0.4200929898567931	chr1:110071052:G:A
chr1:110071778	['G', 'A']	56057	67069.98230214801	101.2033927109724	-0.0042700902845129	0.0059086942667642	-0.7226791727119335	0.46988	0.46988	chr1	110071778	0.3280130399195652	chr1:110071778:G:A
chr1:110073046	['C', 'T']	56057	67803.56229478943	98.98119148742826	-0.0048882862350171	0.0059291115569194	-0.8244550955214037	0.409685	0.409685	chr1	110073046	0.3875499367949291	chr1:110073046:C:T
chr1:110073302	['G', 'C']	56057	67817.09788213464	98.2608508995674	-0.004870824841159	0.0059294089613925	-0.8214688635703676	0.411383	0.411383	chr1	110073302	0.3857536590650624	chr1:110073302:G:C
chr1:110073983	['C', 'T']	56057	38079.43438776785	181.8842406129696	0.0026039521961838	0.0061064332084482	0.4264276881930511	0.669798	0.669798	chr1	110073983	0.1740561535866276	chr1:110073983:C:T
chr1:110074057	['C', 'T']	56057	67114.77533542676	112.72220330018612	-0.0039864446796462	0.0059115858359549	-0.6743443790328163	0.500095	0.500095	chr1	110074057	0.3009474875504422	chr1:110074057:C:T
chr1:110076108	['A', 'G']	56057	67166.36905781584	126.25788261468244	-0.0035362289187609	0.0059141288542814	-0.5979289606111449	0.54989	0.54989	chr1	110076108	0.2597241780891847	chr1:110076108:A:G
chr1:110077495	['C', 'T']	56057	66903.93498313914	123.3631721542186	-0.0031350103233198	0.0059068603898682	-0.5307405485149409	0.595601	0.595601	chr1	110077495	0.2250445817490801	chr1:110077495:C:T
chr1:110078395	['A', 'C']	56057	67752.12943863533	110.70071473008552	-0.0046090412530276	0.0059281008509184	-0.7774903580315392	0.436873	0.436873	chr1	110078395	0.3596447951012637	chr1:110078395:A:C
chr1:110079564	['A', 'AAGG']	56057	68231.95469954326	57.03258739775146	-0.0065467426906191	0.0059347101906881	-1.1031276136939798	0.269976	0.269976	chr1	110079564	0.5686748415107926	chr1:110079564:A:AAGG
chr1:110080143	['TC', 'T']	56057	24590.85666328209	-50.06399274337502	-0.0052710128912497	0.0073398262391048	-0.7181386479106344	0.472675	0.472675	chr1	110080143	0.3254373671262546	chr1:110080143:TC:T
chr1:110080475	['C', 'T']	56057	29256.65336306869	-123.51798757656368	-0.0100228755760163	0.0066418993864445	-1.5090375497816244	0.131295	0.131295	chr1	110080475	0.8817518124768283	chr1:110080475:C:T
chr1:110081482	['G', 'A']	56057	67719.62414814287	97.21419039075091	-0.0049264159990452	0.0059274916310435	-0.8311131091682189	0.405913	0.405913	chr1	110081482	0.3915670394985423	chr1:110081482:G:A
chr1:110083645	['CAG', 'C']	56057	38017.13824605229	182.5852827804383	0.0029347968986033	0.0061081112022062	0.4804753550562817	0.630891	0.630891	chr1	110083645	0.2000456679945815	chr1:110083645:CAG:C
chr1:110084238	['G', 'T']	56057	38004.71186198777	174.16888429742497	0.0025775479554014	0.0061078079908142	0.4220086746796779	0.67302	0.67302	chr1	110084238	0.1719720297424743	chr1:110084238:G:T
chr1:110085301	['T', 'A']	56057	38822.5404378312	147.9660834402322	0.0016670236572606	0.0060836586429163	0.2740166329354548	0.784073	0.784073	chr1	110085301	0.1056435010639306	chr1:110085301:T:A
chr1:110085590	['A', 'G']	56057	38129.84257012347	188.12173995748057	0.0030502636935285	0.0061054348987451	0.4995981030205452	0.61736	0.61736	chr1	110085590	0.2094615127581027	chr1:110085590:A:G
chr1:110087275	['C', 'T']	56057	27411.356880308336	-198.9424911300555	-0.0122474457902935	0.0067914755476422	-1.803355648471032	0.0713377	0.0713377	chr1	110087275	1.1466808968677322	chr1:110087275:C:T
chr1:110088767	['C', 'T']	56057	7876.0	-17.44417721467705	-0.0037384979885699	0.0113103931452106	-0.3305365198691631	0.740996	0.740996	chr1	110088767	0.1301841363966723	chr1:110088767:C:T
chr1:110089355	['A', 'C']	56057	38349.368227633575	208.3318675221237	0.0037514720570352	0.0060935078724521	0.6156506458283386	0.538128	0.538128	chr1	110089355	0.2691144100551127	chr1:110089355:A:C
chr1:110089914	['A', 'T']	56057	38425.59663115821	199.3159667108508	0.0032765102848909	0.0060897373890539	0.53803802620131	0.590553	0.590553	chr1	110089914	0.2287411199393124	chr1:110089914:A:T
chr1:110091391	['T', 'C']	56057	67358.0159865827	-30.596924003396104	-0.0073320049101738	0.0059082762488983	-1.2409719182546606	0.214621	0.214621	chr1	110091391	0.6683277859212582	chr1:110091391:T:C
chr1:110091506	['C', 'T']	56057	38301.73305621466	221.81216751225665	0.004341379112724	0.0060947186735259	0.7123182127473764	0.476271	0.476271	chr1	110091506	0.3221458617456136	chr1:110091506:C:T
chr1:110092331	['C', 'T']	56057	38269.2402662289	230.3914561836145	0.0046535026507003	0.006096531708803	0.7633032801225214	0.445286	0.445286	chr1	110092331	0.3513609590756636	chr1:110092331:C:T
chr1:110094003	['G', 'A']	56057	38170.80928506432	217.3861028876116	0.0042656491616426	0.0060990174825775	0.6993993989733398	0.484305	0.484305	chr1	110094003	0.3148810472425371	chr1:110094003:G:A
chr1:110094772	['A', 'G']	56057	39137.076154450064	245.90668870363007	0.0042020501404415	0.0060644042450146	0.6929040299211369	0.488373	0.488373	chr1	110094772	0.3112483542995212	chr1:110094772:A:G
chr1:110095684	['G', 'A']	56057	54251.83898879611	38.95310843048998	-0.0033606711368648	0.0058814043207191	-0.5714062413675244	0.567727	0.567727	chr1	110095684	0.2458604510763747	chr1:110095684:G:A
chr1:110096237	['G', 'A']	56057	6299.449503148804	-49.33717677582101	-0.0190882300201268	0.0126204845783706	-1.5124799607806494	0.130417	0.130417	chr1	110096237	0.884665794148731	chr1:110096237:G:A
chr1:110097251	['C', 'T']	56057	63169.88820695808	130.07554331936512	-0.0036683550258615	0.0059313935443964	-0.6184642779818923	0.536272	0.536272	chr1	110097251	0.2706148779631765	chr1:110097251:C:T
chr1:110097613	['C', 'T']	56057	41793.21884032114	-112.04263995820438	-0.0059920739929988	0.0060276299368528	-0.9941011733921176	0.320178	0.320178	chr1	110097613	0.4946085125380399	chr1:110097613:C:T
chr1:110097811	['G', 'A']	56057	16316.45534503675	123.84335539911925	-0.00149070796523	0.008341045822362	-0.1787195511183404	0.858159	0.858159	chr1	110097811	0.0664322384622946	chr1:110097811:G:A
chr1:110098575	['T', 'C']	56057	59035.42505664687	19.012867987923496	-0.0059612589357802	0.0058677196956525	-1.0159413272922675	0.309662	0.309662	chr1	110098575	0.5091120855791539	chr1:110098575:T:C
chr1:110098790	['C', 'G']	56057	2284.0407449693166	-5.372969149419997	-0.0125101066682689	0.020595969244516	-0.6074055811478716	0.543584	0.543584	chr1	110098790	0.2647333348938748	chr1:110098790:C:G
chr1:110099238	['A', 'G']	56057	59040.69193847693	16.22370731107686	-0.0061037920413903	0.0058680884211352	-1.0401670191959271	0.298267	0.298267	chr1	110099238	0.5253947939416515	chr1:110099238:A:G
chr1:110100603	['A', 'G']	56057	59404.65690682652	-19.1447217803178	-0.0073553596976995	0.0058607053635722	-1.2550297688427483	0.209473	0.209473	chr1	110100603	0.6788719474312731	chr1:110100603:A:G
chr1:110100764	['G', 'C']	56057	6418.45799511177	-24.01425024081028	-0.016410930343296	0.0124817095819106	-1.314798284289504	0.188583	0.188583	chr1	110100764	0.7244974597373783	chr1:110100764:G:C
chr1:110100913	['G', 'A']	56057	5970.088509316771	14.556486730583911	-0.0105876430634224	0.012918295202399	-0.8195851617832813	0.412456	0.412456	chr1	110100913	0.3846223743296212	chr1:110100913:G:A
chr1:110101041	['G', 'A']	56057	6407.228596913745	-23.692270227569345	-0.0166385803487265	0.012489249802532	-1.3322321686089762	0.182789	0.182789	chr1	110101041	0.7380499430827236	chr1:110101041:G:A
chr1:110101711	['A', 'T']	56057	16099.723216356537	157.0678429544163	0.0007261977468074	0.0083858552049276	0.086597935340067	0.930991	0.930991	chr1	110101711	0.0310545173744358	chr1:110101711:A:T
chr1:110102705	['C', 'T']	56057	6347.0	18.052738717133327	-0.0097311695268577	0.012561052536887	-0.7747097226351842	0.438514	0.438514	chr1	110102705	0.3580165367889587	chr1:110102705:C:T
chr1:110103624	['A', 'T']	56057	9578.85438521373	190.3380443563032	0.0147687196226036	0.0105936375903289	1.3941122203468714	0.163289	0.163289	chr1	110103624	0.7870430706228372	chr1:110103624:A:T
chr1:110103661	['A', 'G']	56057	58545.79915772942	-23.927212601630952	-0.0071901675021899	0.0058555488464023	-1.2279237507526948	0.219481	0.219481	chr1	110103661	0.6586030697376106	chr1:110103661:A:G
chr1:110104236	['A', 'G']	56057	42712.33361284568	-256.26282631373545	-0.011123995939447	0.0059837521829774	-1.859033529345104	0.0630276	0.0630276	chr1	110104236	1.2004692298663109	chr1:110104236:A:G
chr1:110104467	['G', 'A']	56057	9539.020998733296	192.08169364460085	0.0151542450926437	0.010608736269322	1.428468453539204	0.153163	0.153163	chr1	110104467	0.8148461357254609	chr1:110104467:G:A
chr1:110105377	['A', 'G']	56057	58675.84091436323	-11.491318807956382	-0.006757233247634	0.0058560103984526	-1.153897071190239	0.248547	0.248547	chr1	110105377	0.6045914744936349	chr1:110105377:A:G
chr1:110106582	['C', 'T']	56057	57770.18336871777	14.810633264974763	-0.0059079071903546	0.0058559903714304	-1.0088655915790938	0.313043	0.313043	chr1	110106582	0.5043960030922897	chr1:110106582:C:T
chr1:110106839	['A', 'G']	56057	57788.185295534415	17.113374064491992	-0.0058628552245928	0.0058559032664196	-1.0011871709379263	0.316741	0.316741	chr1	110106839	0.4992957164788306	chr1:110106839:A:G
chr1:110106916	['G', 'A']	56057	41807.491606457945	-191.55378940119	-0.0090240689700702	0.0060151330378371	-1.5002276613511265	0.133561	0.133561	chr1	110106916	0.8743203379490829	chr1:110106916:G:A
chr1:110106997	['C', 'T']	56057	15814.564231558292	194.2794985841545	0.0048553625928218	0.0084003255047359	0.5779969585802882	0.563268	0.563268	chr1	110106997	0.2492849209076972	chr1:110106997:C:T
chr1:110107071	['T', 'C']	56057	57778.24564220593	18.11902462959988	-0.0058405325338653	0.0058562594300144	-0.9973145151206144	0.318616	0.318616	chr1	110107071	0.4967324189390456	chr1:110107071:T:C
chr1:110107091	['T', 'G']	56057	57775.18390394462	12.89050915952362	-0.0060241134461024	0.0058558831550481	-1.0287284234674805	0.303612	0.303612	chr1	110107091	0.5176810673259946	chr1:110107091:T:G
chr1:110107380	['A', 'G']	56057	59019.04611122129	6.807988588442358	-0.0061407176058453	0.0059032706204705	-1.0402229544672068	0.298241	0.298241	chr1	110107380	0.5254326531372923	chr1:110107380:A:G
chr1:110107460	['G', 'T']	56057	8264.884622932686	139.68343026777734	0.014438737544667	0.0112582301969635	1.2825050911253568	0.199671	0.199671	chr1	110107460	0.6996850070098162	chr1:110107460:G:T
chr1:110107723	['G', 'A']	56057	8303.4443750669	149.1600354254618	0.0155073519878933	0.0112351603170602	1.380251954602366	0.167515	0.167515	chr1	110107723	0.7759462983253113	chr1:110107723:G:A
chr1:110108150	['C', 'T']	56057	5655.908060947759	49.55608528522485	-0.0004324484894768	0.0131996321229511	-0.0327621622670015	0.973864	0.973864	chr1	110108150	0.0115016880633669	chr1:110108150:C:T
chr1:110108156	['G', 'A']	56057	56724.190432005125	26.353704012684773	-0.0053381976321542	0.0058582488179813	-0.9112275353974688	0.362179	0.362179	chr1	110108156	0.4410767347191439	chr1:110108156:G:A
chr1:110108400	['A', 'C']	56057	6234.778554861729	10.842275871427944	-0.0087151972139674	0.0126190002394263	-0.6906408628742262	0.489794	0.489794	chr1	110108400	0.3099865393069595	chr1:110108400:A:C
chr1:110109766	['C', 'T']	56057	8170.603307997004	120.05881831626972	0.0114766577275912	0.0112988137334221	1.015740058944694	0.309758	0.309758	chr1	110109766	0.5089774684515296	chr1:110109766:C:T
chr1:110110275	['A', 'AT']	56057	60707.3787618844	237.1829729573636	0.003072373094893	0.0059084635872311	0.5199952660337673	0.603069	0.603069	chr1	110110275	0.2196329953144238	chr1:110110275:A:AT
chr1:110110346	['A', 'C']	56057	22393.780846126378	87.61136571251352	0.0023950841211115	0.0072546818462417	0.3301432332766383	0.741293	0.741293	chr1	110110346	0.1300101008842299	chr1:110110346:A:C
chr1:110110669	['T', 'G']	56057	25586.47724150236	58.61623915935424	0.001680497480322	0.0069049465157366	0.24337588661869	0.807715	0.807715	chr1	110110669	0.0927418518014265	chr1:110110669:T:G
chr1:110111717	['C', 'T']	56057	29299.816443833573	-18.998934889416624	-0.0013746190470953	0.0067228980007746	-0.2044682288704924	0.837988	0.837988	chr1	110111717	0.0767622004283121	chr1:110111717:C:T
chr1:110111773	['AC', 'A']	56057	25314.676230605804	-130.85429718103498	-0.0062274643298024	0.0071054756115719	-0.8764317366258223	0.380799	0.380799	chr1	110111773	0.4193042007682674	chr1:110111773:AC:A
chr1:110111876	['G', 'A']	56057	29280.83510581351	-19.385301597430377	-0.0013906878820762	0.0067233011691808	-0.2068459893558	0.836131	0.836131	chr1	110111876	0.0777256745704305	chr1:110111876:G:A
chr1:110113389	['G', 'A']	56057	24818.885487467665	61.646866919092176	0.0019005895184291	0.0069893982280899	0.2719246287600033	0.785681	0.785681	chr1	110113389	0.1047537492032393	chr1:110113389:G:A
chr1:110114211	['G', 'A']	56057	24850.103104371097	78.7224591209225	0.0028010074388256	0.0069874945610155	0.4008600528225028	0.688525	0.688525	chr1	110114211	0.1620802861043233	chr1:110114211:G:A
chr1:110114348	['T', 'A']	56057	24850.65986333874	75.28470829228742	0.0026564163254407	0.0069866753998214	0.3802117850656996	0.70379	0.70379	chr1	110114348	0.1525569082534171	chr1:110114348:T:A
chr1:110114910	['G', 'A']	56057	28858.11839640315	-19.59716010394917	-0.0018801729094088	0.0067734360859861	-0.2775803721391537	0.781336	0.781336	chr1	110114910	0.1071621651424121	chr1:110114910:G:A
chr1:110115166	['G', 'T']	56057	8120.144855144855	123.89145751419674	0.0123307141935708	0.0112990891091823	1.0913016150611752	0.275145	0.275145	chr1	110115166	0.5604383748831342	chr1:110115166:G:T
chr1:110115327	['T', 'C']	56057	25152.38431617451	44.7052564668647	0.0007964958245947	0.0069541461622167	0.1145353873811734	0.908814	0.908814	chr1	110115327	0.0415249914086778	chr1:110115327:T:C
chr1:110115362	['AT', 'A']	56057	25137.035772908937	47.43024960459914	0.0008710250289593	0.0069551560906857	0.1252344329303863	0.900338	0.900338	chr1	110115362	0.0455944194744591	chr1:110115362:AT:A
chr1:110115417	['T', 'C']	56057	25067.13020517395	51.241990122913045	0.0012834147624475	0.0069660755409779	0.1842378473931145	0.853828	0.853828	chr1	110115417	0.0686296072667842	chr1:110115417:T:C
chr1:110115614	['C', 'T']	56057	28859.20746569599	-21.192217019843312	-0.0019671106067836	0.0067737142717225	-0.2904035404911491	0.771509	0.771509	chr1	110115614	0.1126590033305296	chr1:110115614:C:T
chr1:110115638	['C', 'T']	56057	53996.48539514303	20.553568870958483	-0.0009922878773746	0.0058049164977811	-0.1709392163959563	0.864272	0.864272	chr1	110115638	0.0633495567008041	chr1:110115638:C:T
chr1:110115993	['G', 'A']	56057	24999.67581309879	67.4496425074912	0.0021193639936359	0.0069728743679641	0.3039440956190246	0.761172	0.761172	chr1	110115993	0.1185171957780152	chr1:110115993:G:A
chr1:110116468	['T', 'C']	56057	25094.790662408792	79.29467235607888	0.002491441913417	0.0069604058060828	0.3579449220101066	0.720386	0.720386	chr1	110116468	0.1424347358605927	chr1:110116468:T:C
chr1:110117904	['T', 'G']	56057	64665.9964849047	221.8079284116412	0.003013714996667	0.0059231303177563	0.5088044386989892	0.610891	0.610891	chr1	110117904	0.2140362730986816	chr1:110117904:T:G
chr1:110117943	['C', 'T']	56057	23638.638582592863	-146.97605652462184	-0.0073251654843391	0.0072503994142646	-1.010311993285131	0.31235	0.31235	chr1	110117943	0.5053584897179594	chr1:110117943:C:T
chr1:110118215	['T', 'C']	56057	64978.11400535235	217.75734019943928	0.0026825589476898	0.0059360275820823	0.4519114695132267	0.651335	0.651335	chr1	110118215	0.1861955840423169	chr1:110118215:T:C
chr1:110118719	['G', 'T']	56057	8080.144141572713	119.85564843567536	0.0114903969634876	0.0113306115286827	1.014102101585646	0.310538	0.310538	chr1	110118719	0.5078852483681171	chr1:110118719:G:T
chr1:110120096	['C', 'G']	56057	27820.955571415823	-44.33214527533323	-0.0030617328786033	0.0068692811939216	-0.4457137205727632	0.655806	0.655806	chr1	110120096	0.1832246142677953	chr1:110120096:C:G
chr1:110120406	['T', 'C']	56057	31679.670738490968	-36.26263082340749	-0.0032662127989339	0.0068748278545997	-0.4750973941476371	0.634719	0.634719	chr1	110120406	0.1974185011004893	chr1:110120406:T:C
chr1:110121158	['A', 'G']	56057	28448.10479453276	-60.08098016351624	-0.004278359620358	0.0068064400673562	-0.6285752284629854	0.52963	0.52963	chr1	110121158	0.2760274229915967	chr1:110121158:A:G
chr1:110121229	['A', 'G']	56057	28450.552702943805	-58.64041263502016	-0.0041348174489273	0.0068060123852628	-0.6075242322333338	0.543506	0.543506	chr1	110121229	0.2647956571848471	chr1:110121229:A:G
chr1:110121426	['A', 'G']	56057	36893.265107316816	32.477098770090166	-0.0015484630134889	0.0064084279226579	-0.2416291533863008	0.809068	0.809068	chr1	110121426	0.0920149755648712	chr1:110121426:A:G
chr1:110121560	['C', 'T']	56057	27737.474041961035	-55.17804907540894	-0.0035394130244505	0.0068730247233243	-0.514971670688035	0.606575	0.606575	chr1	110121560	0.2171154931117181	chr1:110121560:C:T
chr1:110121729	['TG', 'T']	56057	27821.44459512509	-58.20845889965545	-0.0040476257230023	0.006866651536186	-0.589461355607175	0.555554	0.555554	chr1	110121729	0.2552737211295578	chr1:110121729:TG:T
chr1:110121841	['T', 'C']	56057	28477.54005209448	-53.44418681726369	-0.0039671100430688	0.0068041962905672	-0.5830387416319135	0.55987	0.55987	chr1	110121841	0.2519128030596126	chr1:110121841:T:C
chr1:110121881	['G', 'A']	56057	24297.467537333403	121.49207451595728	0.0053339818250071	0.0070351791261298	0.7581870666513469	0.448342	0.448342	chr1	110121881	0.3483905751787135	chr1:110121881:G:A
chr1:110122299	['C', 'T']	56057	27811.96909846741	-74.66690371809953	-0.0047295683556152	0.0068661227066856	-0.6888266577307175	0.490935	0.490935	chr1	110122299	0.3089760048424415	chr1:110122299:C:T
chr1:110122695	['A', 'T']	56057	28284.61422044545	-68.95801750281034	-0.0041231442789862	0.0068184066329074	-0.6047078886563917	0.545376	0.545376	chr1	110122695	0.263303977683173	chr1:110122695:A:T
chr1:110123788	['A', 'G']	56057	28565.15317356936	-67.08808372523657	-0.0046198752252898	0.0067955122378981	-0.6798420874772381	0.496607	0.496607	chr1	110123788	0.3039871630739486	chr1:110123788:A:G
chr1:110125730	['T', 'A']	56057	24786.979571081927	115.85927116854222	0.0045992312277154	0.0069953986443932	0.6574652084197746	0.510885	0.510885	chr1	110125730	0.2916768483705098	chr1:110125730:T:A
chr1:110126117	['T', 'G']	56057	10915.584168837191	84.07019189792172	0.0022127512314698	0.0100022390531835	0.2212255895609262	0.824918	0.824918	chr1	110126117	0.0835892198348617	chr1:110126117:T:G
chr1:110127208	['G', 'A']	56057	3147.168426874086	-32.2718954266501	-0.029412842166849	0.0179976349697099	-1.634261513601701	0.10221	0.10221	chr1	110127208	0.99050661171246	chr1:110127208:G:A
chr1:110127400	['G', 'A']	56057	25067.91904863862	-27.28362680431808	-0.0011012321166746	0.0070290502925386	-0.15666869219069	0.875507	0.875507	chr1	110127400	0.0577403772227736	chr1:110127400:G:A
chr1:110127917	['TC', 'T']	56057	23607.684548552264	-49.02918814804012	-0.002678789630503	0.0071514537398088	-0.37457973273203	0.707974	0.707974	chr1	110127917	0.1499826912704954	chr1:110127917:TC:T
chr1:110128698	['T', 'G']	56057	59710.586586497295	220.11644557252188	0.0033414044182219	0.0058333398756951	0.572811543545422	0.566775	0.566775	chr1	110128698	0.2465893143905244	chr1:110128698:T:G
chr1:110130797	['CG', 'C']	56057	10946.0	62.72420079174481	-0.000382603658022	0.0096935702807057	-0.0394698389698146	0.968516	0.968516	chr1	110130797	0.0138932002888937	chr1:110130797:CG:C
chr1:110131515	['T', 'C']	56057	79345.07717833441	7.385774821912472	-0.0103398826245331	0.0063331753604153	-1.6326537694126009	0.102547	0.102547	chr1	110131515	0.9890770403419666	chr1:110131515:T:C
chr1:110131914	['A', 'T']	56057	8311.37594484435	103.9162368399586	0.0007263140041785	0.0110418538815574	0.0657782662195615	0.947555	0.947555	chr1	110131914	0.0233955723854683	chr1:110131914:A:T
chr1:110131941	['G', 'A']	56057	8241.31599198256	99.15851815315516	-6.14213419835664e-05	0.0110673299693892	-0.0055497886259332	0.995572	0.995572	chr1	110131941	0.0019273262222353	chr1:110131941:G:A
chr1:110134466	['G', 'C']	56057	56631.15363477392	369.4628097866352	0.0064306108457683	0.0058768231893002	1.094232485584442	0.273858	0.273858	chr1	110134466	0.5624745678441685	chr1:110134466:G:C
chr1:110135090	['A', 'G']	56057	55172.82649966101	371.6592251577113	0.0059119136226106	0.0058717728280924	1.0068362308443046	0.314018	0.314018	chr1	110135090	0.5030454567783135	chr1:110135090:A:G
chr1:110135299	['A', 'C']	56057	57443.19782690145	384.6955920883062	0.0063961894233511	0.0058760542387603	1.0885177643800192	0.276371	0.276371	chr1	110135299	0.5585075300414483	chr1:110135299:A:C
chr1:110136307	['A', 'G']	56057	50027.81690040325	445.08574229269647	0.0091451440558008	0.0058790067308262	1.555559378397859	0.119819	0.119819	chr1	110136307	0.9214743093182978	chr1:110136307:A:G
chr1:110136395	['A', 'G']	56057	59279.74737706087	548.2112989746902	0.0090788280450583	0.0058897517896777	1.541461910325272	0.12321	0.12321	chr1	110136395	0.9093540424266852	chr1:110136395:A:G
chr1:110136488	['T', 'A']	56057	48479.64827733866	408.5249728369559	0.0078203791198421	0.0058943837045999	1.3267509398377295	0.184596	0.184596	chr1	110136488	0.7337777139100465	chr1:110136488:T:A
chr1:110136974	['T', 'C']	56057	60011.9877415556	548.8428176026874	0.008986664451072	0.0059016906662172	1.522727123350266	0.127833	0.127833	chr1	110136974	0.8933570188858964	chr1:110136974:T:C
chr1:110137492	['G', 'A']	56057	48511.71179514632	393.9934592892269	0.0075441094922045	0.0058830818288135	1.282339717808412	0.199729	0.199729	chr1	110137492	0.6995588724072751	chr1:110137492:G:A
chr1:110137717	['T', 'A']	56057	48605.53780822895	397.9011553039143	0.0074079391721992	0.0058807739468061	1.2596877960633912	0.207787	0.207787	chr1	110137717	0.6823816271584086	chr1:110137717:T:A
chr1:110138920	['T', 'G']	56057	59273.51641450185	537.3447971125785	0.0088083022215337	0.0058879078503955	1.4959986544188275	0.13466	0.13466	chr1	110138920	0.8707613898680734	chr1:110138920:T:G
chr1:110139661	['T', 'A']	56057	59071.80671639125	495.10349961036974	0.0071800905523817	0.0058891270951325	1.2192113425971325	0.222769	0.222769	chr1	110139661	0.6521452446726531	chr1:110139661:T:A
chr1:110140111	['A', 'T']	56057	51001.7374694431	460.4580504916529	0.0093749550002339	0.0058703154706967	1.59701042423214	0.110269	0.110269	chr1	110140111	0.9575465639080508	chr1:110140111:A:T
chr1:110140335	['G', 'T']	56057	50687.042053990415	464.4432234220308	0.0099295861427873	0.0058706555294319	1.6913930808929685	0.0907673	0.0907673	chr1	110140335	1.0420705830578587	chr1:110140335:G:T
chr1:110140749	['T', 'C']	56057	7749.520679441885	106.1975241016847	0.0011667308980184	0.0113804077015116	0.102521010548987	0.918344	0.918344	chr1	110140749	0.0369946071243411	chr1:110140749:T:C
chr1:110141665	['T', 'C']	56057	59345.351965174574	585.9055660336211	0.0106737274994484	0.0058863091056264	1.8133141341907903	0.0697887	0.0697887	chr1	110141665	1.1562148914875976	chr1:110141665:T:C
chr1:110142389	['C', 'T']	56057	50930.62826094716	470.142427847934	0.0096348417617732	0.0058668661696557	1.6422467264731735	0.100544	0.100544	chr1	110142389	0.9976438409761396	chr1:110142389:C:T
chr1:110143734	['A', 'G']	56057	59088.86536642816	552.8861424923462	0.0096259913182586	0.0058877133500358	1.634928663468301	0.10207	0.10207	chr1	110143734	0.9911018852290604	chr1:110143734:A:G
chr1:110144315	['T', 'C']	56057	59174.50051741364	552.5107015495764	0.0097543261902824	0.0058875251289598	1.6567786933600102	0.0975698	0.0975698	chr1	110144315	1.0106845852323034	chr1:110144315:T:C
chr1:110144327	['T', 'C']	56057	51408.41951828724	459.8591496632265	0.0099410899793217	0.0058750866665652	1.692075460928234	0.0906371	0.0906371	chr1	110144327	1.0426939984904875	chr1:110144327:T:C
chr1:110144644	['A', 'C']	56057	51816.94106311226	459.50247164762425	0.0093270377841619	0.0058641357801581	1.5905221389519646	0.111723	0.111723	chr1	110144644	0.9518574110845937	chr1:110144644:A:C
chr1:110144871	['T', 'G']	56057	51503.75632425875	461.5588087237272	0.0095840027984589	0.0058742524684063	1.6315272198471005	0.102785	0.102785	chr1	110144871	0.9880702597818756	chr1:110144871:T:G
chr1:110145340	['C', 'T']	56057	7228.257889572741	91.16446775551746	0.0015085379874411	0.0117470555244747	0.1284183925323374	0.897818	0.897818	chr1	110145340	0.046811691847809	chr1:110145340:C:T
chr1:110147901	['T', 'G']	56057	60230.67008635454	462.5473898799136	0.0095248154920412	0.0058282148060256	1.6342595132550195	0.10221	0.10221	chr1	110147901	0.99050661171246	chr1:110147901:T:G
chr1:110147955	['G', 'A']	56057	60119.50729705622	454.46953119478405	0.0093617670090149	0.0058259548794643	1.6069068852582116	0.10808	0.10808	chr1	110147955	0.966254663986026	chr1:110147955:G:A
chr1:110150641	['C', 'T']	56057	37323.99746672851	72.95292644448016	-0.0041097448087458	0.0061932130914223	-0.6635884714572307	0.506956	0.506956	chr1	110150641	0.295029732553128	chr1:110150641:C:T
chr1:110150825	['T', 'C']	56057	87035.97370111331	549.9759018292993	0.0080418581459193	0.0070159665318975	1.1462224212954288	0.251708	0.251708	chr1	110150825	0.5991029811117796	chr1:110150825:T:C
chr1:110152156	['T', 'G']	56057	55314.814642328194	480.96131301868064	0.0077657318064424	0.0058721576573041	1.322466503736153	0.186018	0.186018	chr1	110152156	0.7304450293173408	chr1:110152156:T:G
chr1:110154580	['T', 'C']	56057	56454.056664704105	526.8533305635381	0.0080807006725499	0.0058578148877717	1.3794735455738885	0.167754	0.167754	chr1	110154580	0.7753271155272777	chr1:110154580:T:C
chr1:110154663	['T', 'C']	56057	56161.01484415423	530.0873279340342	0.0085101408526903	0.0058612861646919	1.4519237951483943	0.146528	0.146528	chr1	110154663	0.8340793781523967	chr1:110154663:T:C
chr1:110155510	['T', 'C']	56057	56003.97351371613	529.1516481998442	0.0087340051273425	0.0058631992637051	1.4896312976105903	0.136327	0.136327	chr1	110155510	0.8654181222302303	chr1:110155510:T:C
chr1:110155536	['A', 'G']	56057	48123.594093504646	430.916630305596	0.009339553870057	0.0059088471757181	1.5806050812139858	0.113974	0.113974	chr1	110155536	0.9431942095790568	chr1:110155536:A:G
chr1:110156029	['A', 'G']	56057	55367.7909885796	523.6315340017374	0.0085383161094434	0.0058583782180218	1.457453887694962	0.144997	0.144997	chr1	110156029	0.8386409832610527	chr1:110156029:A:G
chr1:110157299	['G', 'A']	56057	7101.380044243051	78.15538385790357	-0.0010106113156198	0.0118490492254091	-0.0852904985366012	0.932031	0.932031	chr1	110157299	0.030569642468937	chr1:110157299:G:A
chr1:110157915	['G', 'C']	56057	66396.84452334647	638.1775503771555	0.0124078422613853	0.0058772502717105	2.111164522142119	0.0347626	0.0347626	chr1	110157915	1.458887748810683	chr1:110157915:G:C
chr1:110158449	['T', 'C']	56057	55664.93705395374	514.9188161489493	0.0079676404197436	0.0058540158053995	1.3610555018308323	0.173502	0.173502	chr1	110158449	0.7606955146255134	chr1:110158449:T:C
chr1:110158552	['A', 'G']	56057	55287.94512336538	518.83683209623	0.0086789572328094	0.0058611571992006	1.4807583106614306	0.138677	0.138677	chr1	110158552	0.8579955620079849	chr1:110158552:A:G
chr1:110158647	['G', 'A']	56057	55318.85515469434	528.8515643810435	0.0087369933274758	0.005858459414799	1.4913465655160718	0.135876	0.135876	chr1	110158647	0.8668572466378752	chr1:110158647:G:A
chr1:110158942	['A', 'G']	56057	56449.06994129928	519.739942021804	0.0078629567832853	0.005858662381806	1.342107851734812	0.179566	0.179566	chr1	110158942	0.7457758915564366	chr1:110158942:A:G
chr1:110159304	['A', 'G']	56057	55965.97889158519	523.5923675210954	0.0085728693833012	0.0058636013184085	1.4620484780210112	0.143734	0.143734	chr1	110159304	0.8424404881927672	chr1:110159304:A:G
chr1:110160997	['G', 'A']	56057	55858.97173901408	485.18147971731065	0.0071678212485278	0.0058602002599783	1.2231358879456329	0.221284	0.221284	chr1	110160997	0.6550499867185561	chr1:110160997:G:A
chr1:110163157	['G', 'A']	56057	55287.80789750727	475.96090169799385	0.0068228883816039	0.0058550073925103	1.165308243731969	0.243899	0.243899	chr1	110163157	0.6127899803151018	chr1:110163157:G:A
chr1:110165226	['T', 'C']	56057	48797.186892207785	417.9170952463118	0.0079531215546805	0.0058844020973107	1.351559839582552	0.176522	0.176522	chr1	110165226	0.7532011606263678	chr1:110165226:T:C
chr1:110167097	['T', 'C']	56057	56028.98950674568	519.4494577642214	0.0076813004845412	0.0058542225158245	1.3120957503371118	0.189493	0.189493	chr1	110167097	0.722406828532445	chr1:110167097:T:C
chr1:110167098	['G', 'A']	56057	47546.74920130644	413.4327507628495	0.0089276166890618	0.0059149655860788	1.5093269029448535	0.131221	0.131221	chr1	110167098	0.8819966569244968	chr1:110167098:G:A
chr1:110167112	['G', 'A']	56057	7246.68055456427	89.38512475950985	-0.0005478965367754	0.0117412545437354	-0.0466642244007695	0.962781	0.962781	chr1	110167112	0.0164724888961519	chr1:110167112:G:A
chr1:110167740	['T', 'C']	56057	48612.07033006244	419.3438625704029	0.0084195946202631	0.005891437239333	1.4291240453265683	0.152974	0.152974	chr1	110167740	0.8153823771305057	chr1:110167740:T:C
chr1:110169532	['G', 'A']	56057	55669.91713801408	491.23778464804064	0.0071092757491039	0.0058536208183411	1.2145090995351957	0.224558	0.224558	chr1	110169532	0.6486714683502461	chr1:110169532:G:A
chr1:110170024	['T', 'A']	56057	55748.90656673803	475.1181486306718	0.0066497425656729	0.0058521194802754	1.1362964457724851	0.255837	0.255837	chr1	110170024	0.5920366461990156	chr1:110170024:T:A
chr1:110170913	['C', 'T']	56057	47515.390505414514	401.6311262411637	0.0084273740216098	0.0059112119339608	1.4256592583313157	0.153972	0.153972	chr1	110170913	0.8125582489759017	chr1:110170913:C:T
chr1:110171814	['A', 'T']	56057	42213.03645285038	382.0307677378603	0.0081485112511697	0.006009363458208	1.3559691151713964	0.175114	0.175114	chr1	110171814	0.7566791315882068	chr1:110171814:A:T
chr1:110173146	['A', 'C']	56057	7993.142589553304	51.21184454103247	-0.0082464225550368	0.0112583098014354	-0.7324742968065648	0.463882	0.463882	chr1	110173146	0.3335924790706768	chr1:110173146:A:C
chr1:110177381	['C', 'G']	56057	8628.38627643437	-10.519307963783412	-0.0039400559155732	0.0108697067335915	-0.3624804249223174	0.716994	0.716994	chr1	110177381	0.1444844786108529	chr1:110177381:C:G
chr1:110178449	['A', 'G']	56057	48991.11766280108	485.8217552037263	0.0098755732372021	0.0058949112350947	1.6752708977887325	0.0938867	0.0938867	chr1	110178449	1.027395925579604	chr1:110178449:A:G
chr1:110178962	['A', 'G']	56057	49380.80903527397	500.3976625460658	0.0100679087147055	0.0058768529670873	1.7131462657122525	0.0866912	0.0866912	chr1	110178962	1.062024985400476	chr1:110178962:A:G
chr1:110179773	['G', 'A']	56057	17097.04994022874	268.41371197619384	0.0152932908320007	0.0080472530958819	1.9004361674453776	0.057381	0.057381	chr1	110179773	1.2412318874128232	chr1:110179773:G:A
chr1:110180031	['T', 'G']	56057	49008.36537363499	474.6154547002735	0.0097308764905729	0.0058932006110238	1.651204011682609	0.0987025	0.0987025	chr1	110180031	1.0056718471028605	chr1:110180031:T:G
chr1:110181077	['G', 'A']	56057	8514.607567837582	5.786399199693876	-0.0024499965330934	0.0109287432446202	-0.2241791648183778	0.822619	0.822619	chr1	110181077	0.0848012638277408	chr1:110181077:G:A
chr1:110181223	['G', 'A']	56057	48765.30900720864	477.86246797376	0.0100372345070524	0.0058986899304128	1.7016040214797297	0.0888352	0.0888352	chr1	110181223	1.051414915565152	chr1:110181223:G:A
chr1:110181792	['AGT', 'A']	56057	87993.27884323764	521.1066338054367	0.0052561426965875	0.0071287261383701	0.7373186449534757	0.460932	0.460932	chr1	110181792	0.3363631401267304	chr1:110181792:AGT:A
chr1:110181885	['G', 'A']	56057	48620.20401063318	481.7050631822516	0.0097427679441504	0.005898157324582	1.651832497506465	0.0985743	0.0985743	chr1	110181885	1.0062362982741837	chr1:110181885:G:A
chr1:110182320	['C', 'G']	56057	6935.618621993863	24.093622724827387	-0.0008687884042843	0.0121512078412369	-0.0714981107751273	0.943002	0.943002	chr1	110182320	0.0254873861724884	chr1:110182320:C:G
chr1:110182462	['C', 'T']	56057	67257.99721637342	67.24058689108591	-0.0033856695515754	0.0059193595725453	-0.5719655158775312	0.567348	0.567348	chr1	110182462	0.2461504717618065	chr1:110182462:C:T
chr1:110183018	['C', 'T']	56057	39581.47311981444	-138.09702066667657	-0.0068822556679874	0.0060634989606852	-1.1350304028434646	0.256367	0.256367	chr1	110183018	0.5911378786862345	chr1:110183018:C:T
chr1:110183985	['ACT', 'A']	56057	9707.212167707406	103.75970360081058	-0.0010106605138657	0.0102736704429102	-0.0983738498798334	0.921636	0.921636	chr1	110183985	0.0354405696239955	chr1:110183985:ACT:A
chr1:110184173	['T', 'C']	56057	62645.94032007707	-15.855326115099166	-0.0090407304657192	0.0058226359021324	-1.5526868960513738	0.120504	0.120504	chr1	110184173	0.9189985369140472	chr1:110184173:T:C
chr1:110184396	['C', 'T']	56057	37783.0440670104	-178.09044011622004	-0.0088913268755269	0.0061290300435235	-1.4506906985914287	0.146872	0.146872	chr1	110184396	0.8330609911705846	chr1:110184396:C:T
chr1:110185378	['C', 'T']	56057	20710.477815638773	196.5066573929821	0.0054177995307703	0.0074831738759822	0.7239975471048676	0.46907	0.46907	chr1	110185378	0.3287623420498284	chr1:110185378:C:T
chr1:110185629	['C', 'T']	56057	58929.40992702813	31.62264343315452	-0.0045902152437273	0.0057937003578501	-0.7922769491362897	0.428203	0.428203	chr1	110185629	0.3683502943538605	chr1:110185629:C:T
chr1:110186782	['C', 'T']	56057	11056.39446971724	127.93632194349232	0.0138826443577132	0.0098155999038265	1.4143449706320284	0.157266	0.157266	chr1	110186782	0.8033651591849328	chr1:110186782:C:T
chr1:110187540	['C', 'G']	56057	61608.08928380258	31.722978269805544	-0.0067176538702811	0.0058139626588918	-1.1554346431873197	0.247917	0.247917	chr1	110187540	0.6056936920580952	chr1:110187540:C:G
chr1:110188143	['T', 'C']	56057	39482.63464111759	-177.4395154176743	-0.0086715048974193	0.0060579939212286	-1.4314152523382777	0.152317	0.152317	chr1	110188143	0.8172516226378852	chr1:110188143:T:C
chr1:110190843	['G', 'A']	56057	18742.677853905712	-112.3692825895648	-0.0119538602250297	0.0077852883163517	-1.5354422006340558	0.124681	0.124681	chr1	110190843	0.9041997231361324	chr1:110190843:G:A
chr1:110191052	['C', 'T']	56057	10767.152450446916	36.18202116670154	-0.0086187243441212	0.0098135428821947	-0.8782479933682918	0.379813	0.379813	chr1	110191052	0.4204301745867771	chr1:110191052:C:T
chr1:110191172	['A', 'G']	56057	68775.3612959626	166.8399771505149	-0.0059649357962469	0.0060098201884856	-0.9925314916534989	0.320943	0.320943	chr1	110191172	0.4935720921545781	chr1:110191172:A:G
chr1:110193187	['T', 'C']	56057	67346.20832812975	188.96207775388288	-0.0045539935840968	0.0059773723266462	-0.7618721630900868	0.44614	0.44614	chr1	110193187	0.3505288370576576	chr1:110193187:T:C
chr1:110193790	['G', 'C']	56057	52470.55214986619	53.848361780933374	-0.0021678877548816	0.0058554929563382	-0.3702314683061769	0.711211	0.711211	chr1	110193790	0.1480015349366658	chr1:110193790:G:C
chr1:110194106	['G', 'A']	56057	3306.176936525493	-0.4655682013324405	-0.0042220120484969	0.0170768289553401	-0.2472363024504436	0.804726	0.804726	chr1	110194106	0.0943519667678436	chr1:110194106:G:A
chr1:110194240	['A', 'G']	56057	52584.50443362059	36.11244105432262	-0.0030263192374567	0.0058550468751622	-0.5168736138210419	0.605246	0.605246	chr1	110194240	0.2180680720781634	chr1:110194240:A:G
chr1:110195674	['G', 'A']	56057	51355.58065724684	-24.91197282409112	-0.0051912325343467	0.0058641069951232	-0.8852554257048841	0.376023	0.376023	chr1	110195674	0.4247855899989651	chr1:110195674:G:A
chr1:110196679	['T', 'C']	56057	6837.365915010526	37.51508122024113	0.000993397958329	0.0120650857590814	0.0823365849332057	0.934379	0.934379	chr1	110196679	0.0294769308123761	chr1:110196679:T:C
chr1:110197025	['C', 'T']	56057	2410.128982766618	75.51603121711395	0.0039114948492695	0.0203721261944838	0.192002288417428	0.847741	0.847741	chr1	110197025	0.0717368121910852	chr1:110197025:C:T
chr1:110197242	['A', 'G']	56057	52346.40426063374	49.672612404704296	-0.0025323695936684	0.0058548974157084	-0.4325215992468376	0.665364	0.665364	chr1	110197242	0.1769407006482928	chr1:110197242:A:G
chr1:110197651	['G', 'T']	56057	51353.41264942015	-28.11484207828821	-0.0052419942923185	0.0058616880352206	-0.8942806680979032	0.371176	0.371176	chr1	110197651	0.4304201127455592	chr1:110197651:G:T
chr1:110197850	['A', 'G']	56057	52333.66789766645	37.27861363750477	-0.0029362474134514	0.0058562942835492	-0.5013831736051169	0.616103	0.616103	chr1	110197850	0.2103466764845102	chr1:110197850:A:G
chr1:110198066	['C', 'T']	56057	52412.34983139152	51.88425110602968	-0.0024938944827322	0.0058546025769507	-0.4259716095078107	0.67013	0.67013	chr1	110198066	0.1738409393796814	chr1:110198066:C:T
chr1:110198309	['G', 'A']	56057	2630.046917368346	76.87944768773174	0.003443108761576	0.0196972331100624	0.174801645608646	0.861236	0.861236	chr1	110198309	0.0648778247907499	chr1:110198309:G:A
chr1:110198464	['C', 'T']	56057	10750.575338066865	45.34163900113618	-0.0074803935742456	0.0098250405464014	-0.7613600716371035	0.446445	0.446445	chr1	110198464	0.350232036591291	chr1:110198464:C:T
chr1:110198727	['G', 'T']	56057	66063.35700651146	165.41587535207677	-0.0057854952224345	0.0059530593892118	-0.9718524281681148	0.331128	0.331128	chr1	110198727	0.4800040939946939	chr1:110198727:G:T
chr1:110199993	['A', 'G']	56057	51129.68403150721	-70.58429612779939	-0.0063945733286551	0.0058734388134058	-1.088727325133589	0.276279	0.276279	chr1	110199993	0.5586521246047493	chr1:110199993:A:G
chr1:110200370	['T', 'G']	56057	51433.18534844293	-53.85900109785665	-0.0061033273251399	0.005862133016838	-1.041144461855283	0.297813	0.297813	chr1	110200370	0.5260563485414036	chr1:110200370:T:G
chr1:110201213	['G', 'A']	56057	10737.149239085831	55.563051439355085	-0.006363768053475	0.0098291800667584	-0.6474363080392522	0.517352	0.517352	chr1	110201213	0.2862138676607496	chr1:110201213:G:A
chr1:110202393	['T', 'G']	56057	91972.28138435466	0.60039103544249	-0.0178672027691965	0.0075447448105282	-2.3681652882764106	0.0178799	0.0178799	chr1	110202393	1.7476349144869487	chr1:110202393:T:G
chr1:110202870	['C', 'T']	56057	10745.575070467765	61.20646502873985	-0.0057602512605748	0.0098272884092549	-0.5861485916247359	0.557778	0.557778	chr1	110202870	0.25353861926865	chr1:110202870:C:T
chr1:110202904	['T', 'G']	56057	10763.384015698866	63.17219245376261	-0.0055691625322851	0.0098198226751875	-0.5671347351675831	0.570625	0.570625	chr1	110202904	0.2436492051216257	chr1:110202904:T:G
chr1:110203638	['G', 'A']	56057	50934.63448878739	-77.24280674410652	-0.0066765702859035	0.0058699793619384	-1.137409499119395	0.255372	0.255372	chr1	110203638	0.592826722233597	chr1:110203638:G:A
chr1:110205204	['G', 'A']	56057	10469.186759668904	33.47984728273877	-0.0090290265973767	0.0099402137503781	-0.9083332435414958	0.363706	0.363706	chr1	110205204	0.4392495343992396	chr1:110205204:G:A
chr1:110207588	['G', 'A']	56057	2241.1199379170084	-26.659387946391465	-0.0187870001365448	0.0212312292303235	-0.8848757616780955	0.376227	0.376227	chr1	110207588	0.424550040443684	chr1:110207588:G:A
chr1:110207655	['A', 'G']	56057	15735.491283167676	160.9011808612497	-0.0042552606683232	0.0084340467380417	-0.5045336835910531	0.613888	0.613888	chr1	110207655	0.2119108559253205	chr1:110207655:A:G
chr1:110207766	['G', 'A']	56057	10560.941982444872	28.170684549917286	-0.0083969750767758	0.0098970142326367	-0.8484351825104699	0.396199	0.396199	chr1	110207766	0.4020866249484812	chr1:110207766:G:A
chr1:110208267	['C', 'G']	56057	2252.1205266350303	57.9671602290031	0.0110313319664605	0.0206869632837839	0.5332504251654872	0.593862	0.593862	chr1	110208267	0.2263144634387614	chr1:110208267:C:G
chr1:110208912	['C', 'G']	56057	74831.33966067829	39.90299379687816	-0.0089707711551554	0.0061750873659777	-1.4527359085768954	0.146303	0.146303	chr1	110208912	0.8347467684058748	chr1:110208912:C:G
chr1:110209040	['G', 'A']	56057	10709.573143754236	42.463479274452006	-0.006808273013282	0.009833924854971	-0.6923251004750623	0.488736	0.488736	chr1	110209040	0.3109256699230933	chr1:110209040:G:A
chr1:110209517	['A', 'G']	56057	65584.5494272153	57.93872359507806	-0.0077916892952828	0.0059206942868619	-1.31600939311672	0.188176	0.188176	chr1	110209517	0.7254357673711282	chr1:110209517:A:G
chr1:110209639	['A', 'G']	56057	2681.286988635349	54.67134544521665	-0.008843549927167	0.0196008012966699	-0.4511830814115501	0.651859	0.651859	chr1	110209639	0.1858463339371423	chr1:110209639:A:G
chr1:110211143	['G', 'C']	56057	51484.26584356267	-48.00120634538727	-0.0047924780924724	0.0058496834409009	-0.8192713573120107	0.412635	0.412635	chr1	110211143	0.3844339376275356	chr1:110211143:G:C
chr1:110211186	['G', 'A']	56057	51035.73127698292	-108.38164171365176	-0.0066327807401501	0.0058602862117294	-1.131818566621296	0.257716	0.257716	chr1	110211186	0.5888586179411224	chr1:110211186:G:A
chr1:110211430	['A', 'T']	56057	2278.3657936054806	50.90086126310125	-0.0094712111308062	0.0209297640261207	-0.452523550623219	0.650894	0.650894	chr1	110211430	0.186489731805638	chr1:110211430:A:T
chr1:110213895	['G', 'A']	56057	10599.56725657402	38.740826407516685	-0.0056131651018517	0.009890220160316	-0.5675470324082592	0.570345	0.570345	chr1	110213895	0.2438623613963289	chr1:110213895:G:A
chr1:110214819	['A', 'C']	56057	2003.0357321250176	24.87633981834857	-0.0032752450313578	0.0218590274740275	-0.1498348924831807	0.880895	0.880895	chr1	110214819	0.0550758550819785	chr1:110214819:A:C
chr1:110215332	['T', 'C']	56057	69368.61212218535	140.0752497658576	-0.0065534887678774	0.0060127052509731	-1.0899401341545518	0.275744	0.275744	chr1	110215332	0.5594939287345209	chr1:110215332:T:C
chr1:110215753	['A', 'G']	56057	67479.22256516389	139.15751485124937	-0.0050470140173624	0.00596928242754	-0.8454976085697402	0.397837	0.397837	chr1	110215753	0.4002948286812157	chr1:110215753:A:G
chr1:110216425	['G', 'A']	56057	53471.67716324711	7.0002496747599	-0.0031632437485316	0.0058383975071043	-0.5417999964343743	0.587958	0.587958	chr1	110216425	0.23065369606623	chr1:110216425:G:A
chr1:110216442	['T', 'A']	56057	56502.05557537913	111.6017387069951	-0.0025311005909011	0.0058141061776472	-0.435337868550142	0.663319	0.663319	chr1	110216442	0.1782775626639689	chr1:110216442:T:A
chr1:110216818	['A', 'T']	56057	53158.43121721442	15.373085034678072	-0.0025347327612591	0.0058362689478484	-0.4343070519725838	0.664067	0.664067	chr1	110216818	0.1777881009597638	chr1:110216818:A:T
chr1:110216833	['G', 'A']	56057	55548.94562095235	119.00855921310666	-0.001061151915626	0.0058118807986084	-0.1825832208878235	0.855126	0.855126	chr1	110216833	0.0679698886951788	chr1:110216833:G:A
chr1:110216845	['T', 'A']	56057	63123.5127129985	64.46407013019326	-0.0062020455169468	0.0058737521278515	-1.055891597389453	0.291022	0.291022	chr1	110216845	0.5360741789953497	chr1:110216845:T:A
chr1:110217174	['T', 'C']	56057	52404.4787418152	9.415600029690676	-0.0031303366626513	0.0058600933991714	-0.5341786298310479	0.59322	0.59322	chr1	110217174	0.2267842154602148	chr1:110217174:T:C
chr1:110217656	['G', 'A']	56057	2715.1453063117706	35.44339995629868	0.0064388025622972	0.019052621077559	0.3379483870532217	0.735403	0.735403	chr1	110217656	0.1334746028044038	chr1:110217656:G:A
chr1:110217822	['A', 'G']	56057	68663.02390807879	112.73881699333307	-0.0063509695496573	0.0059932665134998	-1.0596841530994523	0.289293	0.289293	chr1	110217822	0.5386620748143506	chr1:110217822:A:G
chr1:110218398	['T', 'C']	56057	61934.3630004996	14.790277713222274	-0.0063692048367048	0.0059269772555296	-1.0746126671504672	0.282553	0.282553	chr1	110218398	0.5489000772298981	chr1:110218398:T:C
chr1:110218661	['C', 'T']	56057	67847.47231043711	70.33223849899457	-0.0083623462863504	0.0059636069863351	-1.402229607938902	0.160852	0.160852	chr1	110218661	0.7935735348020247	chr1:110218661:C:T
chr1:110222770	['A', 'G']	56057	15293.909794826046	117.36036982550756	0.0043838512590762	0.0083854374091239	0.522793391112341	0.60112	0.60112	chr1	110222770	0.2210388222806905	chr1:110222770:A:G
chr1:110222776	['C', 'T']	56057	10599.134466824858	-100.49604363207456	-0.0194708441101903	0.0098905621174618	-1.9686286662933388	0.0490007	0.0490007	chr1	110222776	1.3097977158089174	chr1:110222776:C:T
chr1:110223832	['G', 'A']	56057	11730.8370649207	-137.57717075677598	-0.0181986001096231	0.0094112000971683	-1.9337172647193728	0.0531529	0.0531529	chr1	110223832	1.2744730355689204	chr1:110223832:G:A
chr1:110223844	['G', 'A']	56057	2380.0	27.172309311514056	0.0063235754468008	0.0201804207544462	0.3133520120192556	0.754014	0.754014	chr1	110223844	0.1226205903818167	chr1:110223844:G:A
chr1:110224726	['T', 'A']	56057	46738.50130231562	55.79777254092431	-0.0023864327357222	0.0058786568641015	-0.4059486360388152	0.684782	0.684782	chr1	110224726	0.1644476639316846	chr1:110224726:T:A
chr1:110225230	['G', 'C']	56057	52054.643010062086	100.44580975981488	-0.0012490600463316	0.0058229088582121	-0.2145079163604131	0.830152	0.830152	chr1	110225230	0.0808423814583295	chr1:110225230:G:C
chr1:110225439	['G', 'A']	56057	62726.1189703154	-6.150498879648478	-0.0084245004491839	0.0058691604279195	-1.4353842517421358	0.151183	0.151183	chr1	110225439	0.8204970409860914	chr1:110225439:G:A
chr1:110226967	['C', 'T']	56057	33386.38231673595	287.6103004506035	0.0087975972595754	0.006382627688545	1.378366041209731	0.168096	0.168096	chr1	110226967	0.7744426208769855	chr1:110226967:C:T
chr1:110227531	['C', 'G']	56057	11257.815732181738	197.3012836047984	0.0115134687552813	0.0096618133568182	1.191646777895619	0.233405	0.233405	chr1	110227531	0.6318898447381606	chr1:110227531:C:G
chr1:110227560	['G', 'A']	56057	5963.212755329587	149.97436614776865	0.0204592714015571	0.012869617361411	1.5897342420531757	0.1119	0.1119	chr1	110227560	0.95116991347165	chr1:110227560:G:A
chr1:110227643	['A', 'G']	56057	4583.245281335855	120.62719438276716	0.0264735452331755	0.0145655980833154	1.8175391825139275	0.0691399	0.0691399	chr1	110227643	1.1602712529318764	chr1:110227643:A:G
chr1:110227743	['C', 'A']	56057	9318.66494210836	-67.5567927958654	-0.0137939494799048	0.0105117669540884	-1.3122388976231834	0.189445	0.189445	chr1	110227743	0.7225168525218197	chr1:110227743:C:A
chr1:110227813	['T', 'C']	56057	1566.139691714836	41.12921356065726	0.006721522268201	0.0246110395701338	0.2731100508390482	0.78477	0.78477	chr1	110227813	0.1052576074164431	chr1:110227813:T:C
chr1:110229477	['G', 'A']	56057	3088.110177504237	38.30950062412068	0.0217694228220305	0.0180802549387147	1.2040440190594994	0.228578	0.228578	chr1	110229477	0.6409655715714596	chr1:110229477:G:A
chr1:110230799	['T', 'C']	56057	9591.513308595284	13.488195159107631	0.0075551404165617	0.0104684025697658	0.7217090063370377	0.470476	0.470476	chr1	110230799	0.3274625259740522	chr1:110230799:T:C
chr1:110231616	['T', 'C']	56057	87792.66131996359	21.912371671891805	-0.0117439845151917	0.0070234955613756	-1.672099656441089	0.0945103	0.0945103	chr1	110231616	1.0245208582695524	chr1:110231616:T:C
chr1:110231825	['A', 'G']	56057	45829.26723906619	-336.5150184335761	-0.0151285304138904	0.0059027390193611	-2.5629678636084785	0.0103808	0.0103808	chr1	110231825	1.983769176140976	chr1:110231825:A:G
chr1:110232573	['C', 'T']	56057	3902.3480696496094	29.93141767201828	0.0107121974824395	0.0160429063502946	0.6677217486994022	0.504314	0.504314	chr1	110232573	0.2972989754491308	chr1:110232573:C:T
chr1:110234421	['C', 'T']	56057	46395.310581057216	-324.52553963765644	-0.0131868381853209	0.0058737658453773	-2.2450398147381163	0.0247695	0.0247695	chr1	110234421	1.6060827600444665	chr1:110234421:C:T
chr1:110234483	['G', 'A']	56057	33901.62862393178	-325.093818754086	-0.0191214638901305	0.0063617879941166	-3.0056744908529027	0.0026511	0.0026511	chr1	110234483	2.5765738902868627	chr1:110234483:G:A
chr1:110236123	['C', 'G']	56057	78860.88157730392	-85.05888738486303	-0.0135197435855565	0.0063472619816137	-2.1300119050890785	0.033175	0.033175	chr1	110236123	1.479189068463527	chr1:110236123:C:G
chr1:110236462	['A', 'G']	56057	8810.628690703443	-48.69401381275225	0.0035110216698809	0.0108316185313386	0.3241456168090416	0.745829	0.745829	chr1	110236462	0.1273607340142452	chr1:110236462:A:G
chr1:110237879	['C', 'A']	56057	39853.26565092505	115.69751820900396	-0.0009464518708318	0.0060332241001573	-0.1568733160114365	0.875345	0.875345	chr1	110237879	0.0578207446167842	chr1:110237879:C:A
chr1:110237984	['A', 'G']	56057	41775.21659232828	-268.9196807432201	-0.0132912064065273	0.005987749202303	-2.2197333183920174	0.0264409	0.0264409	chr1	110237984	1.5777237663429229	chr1:110237984:A:G
chr1:110238151	['A', 'G']	56057	41740.21222123104	-261.2085413729724	-0.0131535933677726	0.0059884198106155	-2.196504885054237	0.0280599	0.0280599	chr1	110238151	1.5519138810455626	chr1:110238151:A:G
chr1:110238212	['C', 'T']	56057	43373.1898695784	178.29250548935295	0.0020276352902495	0.0059138022047118	0.3428649150007119	0.731701	0.731701	chr1	110238212	0.1356663514252851	chr1:110238212:C:T
chr1:110238578	['A', 'G']	56057	3888.554942996306	34.390686540373444	0.0155931370146502	0.0160788911987612	0.9697893232744554	0.332156	0.332156	chr1	110238578	0.4786578981423285	chr1:110238578:A:G
chr1:110238680	['G', 'A']	56057	43553.43118431151	144.40319460451084	0.0010832203219158	0.0059074215830274	0.1833660094664655	0.854512	0.854512	chr1	110238680	0.0682818340582945	chr1:110238680:G:A
chr1:110238847	['C', 'T']	56057	30338.706058659824	-263.48103598188004	-0.0184174992923448	0.0065674063441248	-2.8043794349379447	0.00504309	0.00504309	chr1	110238847	2.297303281264901	chr1:110238847:C:T
chr1:110239170	['G', 'A']	56057	9227.329212380697	20.60039157052012	0.0083540577257623	0.0106492195880518	0.7844760507272602	0.432764	0.432764	chr1	110239170	0.3637488737139226	chr1:110239170:G:A
chr1:110239834	['A', 'G']	56057	8544.829172985992	-46.99847089002518	0.0032306239536825	0.0109933044657723	0.293871962133051	0.768857	0.768857	chr1	110239834	0.1141544272804122	chr1:110239834:A:G
chr1:110240159	['A', 'C']	56057	32274.03015165032	-315.8450904374323	-0.0194551296105669	0.0064491522496747	-3.016695661286052	0.00255661	0.00255661	chr1	110240159	2.5923355167002944	chr1:110240159:A:C
chr1:110240685	['A', 'G']	56057	85564.10550728774	-56.15850078835927	-0.0129561016514305	0.0068052586595242	-1.9038367679526669	0.0569366	0.0569366	chr1	110240685	1.244608470545678	chr1:110240685:A:G
chr1:110241050	['C', 'T']	56057	3415.0	90.1550649043674	0.0357674240542348	0.0170972638159197	2.09199696742883	0.0364433	0.0364433	chr1	110241050	1.4383823038477686	chr1:110241050:C:T
chr1:110241323	['T', 'C']	56057	44892.41085575619	-226.5082151111069	-0.0101121187717094	0.0058997319015124	-1.7139963205984168	0.0865349	0.0865349	chr1	110241323	1.0628087038579426	chr1:110241323:T:C
chr1:110241597	['G', 'A']	56057	85187.63762711865	-34.03295750447071	-0.011608818583025	0.0067732336046661	-1.71392561671395	0.0865479	0.0865479	chr1	110241597	1.062743465390858	chr1:110241597:G:A
chr1:110242471	['G', 'A']	56057	45002.6336158444	341.66219888441805	0.0074787629165778	0.0058791990073181	1.2720717409410134	0.203353	0.203353	chr1	110242471	0.6917494162083233	chr1:110242471:G:A
chr1:110242727	['C', 'A']	56057	82603.89427862916	-45.449936675307086	-0.0106829190947023	0.0065791945279507	-1.6237427012254344	0.104436	0.104436	chr1	110242727	0.9811497704300486	chr1:110242727:C:A
chr1:110243262	['C', 'T']	56057	3269.291604224649	70.1717170533735	0.0314570914700229	0.0175210819085169	1.7953852184625525	0.0725977	0.0725977	chr1	110243262	1.139077138158462	chr1:110243262:C:T
chr1:110243714	['C', 'T']	56057	75933.11908247057	-115.48087353919158	-0.0168808805211546	0.0062790534034064	-2.6884435338607724	0.00718072	0.00718072	chr1	110243714	2.1438320075195567	chr1:110243714:C:T
chr1:110244775	['T', 'C']	56057	80935.99434413359	4.95057159908064	-0.0121063543992589	0.0064685952725094	-1.8715584897866688	0.0612729	0.0612729	chr1	110244775	1.2127315643523524	chr1:110244775:T:C
chr1:110245271	['C', 'T']	56057	3971.0708398744114	109.3799656690722	0.0323212798412923	0.0160577827949537	2.0128108752006177	0.0441393	0.0441393	chr1	110245271	1.355174558545182	chr1:110245271:C:T
chr1:110246203	['T', 'C']	56057	82702.37663241276	15.577385020535376	-0.0126148605117929	0.006589028297941	-1.9145251684129097	0.0555582	0.0555582	chr1	110246203	1.2552518331779554	chr1:110246203:T:C
chr1:110246485	['G', 'A']	56057	40133.307187210055	219.1901032726253	0.0035057520256035	0.0060240972371877	0.5819547539774127	0.560599	0.560599	chr1	110246485	0.2513476812722529	chr1:110246485:G:A
chr1:110246507	['G', 'C']	56057	37101.97116911384	-311.79305871586	-0.0178736734220532	0.0062046664772447	-2.880682384396278	0.00396966	0.00396966	chr1	110246507	2.401246688815521	chr1:110246507:G:C
chr1:110246674	['T', 'C']	56057	37125.27188052031	-304.39101504784327	-0.0176267666993643	0.0062043587100503	-2.841029592762109	0.00449844	0.00449844	chr1	110246674	2.346938067747355	chr1:110246674:T:C
chr1:110247515	['C', 'T']	56057	82466.39152257796	58.38583468432011	-0.0100065176449691	0.0065849297379493	-1.5196088710409477	0.128615	0.128615	chr1	110247515	0.8907083779332987	chr1:110247515:C:T
chr1:110247595	['C', 'A']	56057	4774.497163456726	11.745425582408243	0.0023173328479607	0.0146921521629136	0.157725894903963	0.874673	0.874673	chr1	110247595	0.0581542793646365	chr1:110247595:C:A
chr1:110249200	['C', 'T']	56057	35680.0014452414	-291.5601839188908	-0.0176800375456255	0.0062713920154483	-2.819156815914908	0.00481669	0.00481669	chr1	110249200	2.31725130378349	chr1:110249200:C:T
chr1:110249909	['T', 'C']	56057	35801.10924369749	261.9283352978719	0.0047623270670891	0.006189039361553	0.7694775859195848	0.441613	0.441613	chr1	110249909	0.3549581505298442	chr1:110249909:T:C
chr1:110250911	['A', 'G']	56057	77829.66082612186	122.7617560447124	-0.0065799753007704	0.0062892643418713	-1.0462233646252816	0.295462	0.295462	chr1	110250911	0.5294983667337314	chr1:110250911:A:G
chr1:110250977	['G', 'A']	56057	35348.675260491014	-258.5899363302411	-0.0168979635645315	0.0062916441262595	-2.685778665389588	0.00723823	0.00723823	chr1	110250977	2.140367620986894	chr1:110250977:G:A
chr1:110251121	['C', 'T']	56057	36255.82090351128	-249.25341296926152	-0.0162684916411071	0.0062456278422926	-2.6047808245864608	0.00919573	0.00919573	chr1	110251121	2.0364137887328533	chr1:110251121:C:T
chr1:110251247	['T', 'C']	56057	38392.90357576191	-208.202343565236	-0.0147051094843274	0.0061487809210748	-2.391548775778631	0.0167807	0.0167807	chr1	110251247	1.775189926713725	chr1:110251247:T:C
chr1:110251816	['A', 'G']	56057	37642.70055307761	-208.13634176536348	-0.0138560979221065	0.0061866189475769	-2.239688275537566	0.0251151	0.0251151	chr1	110251816	1.600065088284375	chr1:110251816:A:G
chr1:110251992	['C', 'T']	56057	36199.103307996986	-235.3819542485736	-0.0154604076235947	0.0062479940575396	-2.474459399483297	0.0133467	0.0133467	chr1	110251992	1.8746261012621828	chr1:110251992:C:T
chr1:110252205	['A', 'G']	56057	77611.9225897381	98.6847562073982	-0.0075156945626677	0.0062757977917068	-1.1975679924868554	0.23109	0.23109	chr1	110252205	0.6362188474191347	chr1:110252205:A:G
chr1:110252396	['A', 'C']	56057	42212.060406517136	-110.30989653403034	-0.0093901843783745	0.0059794760453552	-1.5704025414849894	0.116327	0.116327	chr1	110252396	0.9343194719432274	chr1:110252396:A:C
chr1:110253283	['G', 'C']	56057	3777.134760503077	56.99447281816489	0.0217483960448698	0.016351946695889	1.3300187708132292	0.183517	0.183517	chr1	110253283	0.7363236989093231	chr1:110253283:G:C
chr1:110255959	['G', 'T']	56057	35964.623585882015	-246.0602714229262	-0.0159783653615829	0.0062576361047734	-2.553418750156188	0.0106697	0.0106697	chr1	110255959	1.971847791463648	chr1:110255959:G:T
chr1:110256613	['G', 'C']	56057	5038.179752029257	68.71257646015847	0.0101646938142019	0.0139074462822028	0.7308814003624455	0.464855	0.464855	chr1	110256613	0.3326824933901358	chr1:110256613:G:C
chr1:110257880	['G', 'T']	56057	41117.33491533892	-101.58500119056605	-0.0105416593816972	0.0060179066146523	-1.7517153483290056	0.0798282	0.0798282	chr1	110257880	1.0978436632741166	chr1:110257880:G:T
chr1:110259245	['C', 'T']	56057	34514.847129553644	173.01909269585528	0.0018974055539995	0.0062537391695121	0.3034033723775544	0.761584	0.761584	chr1	110259245	0.1182821885530754	chr1:110259245:C:T
chr1:110259586	['G', 'C']	56057	3397.2424134301464	42.62831492379871	0.0222933671459851	0.0170980178885405	1.3038568149426617	0.192288	0.192288	chr1	110259586	0.7160478176668554	chr1:110259586:G:C
chr1:110259705	['G', 'GA']	56057	76451.81911439377	66.24898782582625	-0.0096293964768858	0.006222674028815	-1.547469212157901	0.121756	0.121756	chr1	110259705	0.9145096280378806	chr1:110259705:G:GA
chr1:110260815	['A', 'G']	56057	4967.354450252439	67.25529571559699	0.0111061445509383	0.0140141759346977	0.7924935866860751	0.428076	0.428076	chr1	110260815	0.3684791201211773	chr1:110260815:A:G
chr1:110261133	['G', 'A']	56057	41314.1070192342	-105.20939880402682	-0.0105072284113317	0.0060111101496089	-1.7479680374872608	0.080475	0.080475	chr1	110261133	1.0943390146423488	chr1:110261133:G:A
chr1:110261162	['T', 'TAAC']	56057	41328.05875950181	-103.77729429043008	-0.0104683134928452	0.0060108909320414	-1.7415577176826222	0.0815914	0.0815914	chr1	110261162	1.088355614890434	chr1:110261162:T:TAAC
chr1:110261221	['T', 'C']	56057	8429.503737934236	114.01525505793276	0.0168517446646298	0.011048585926545	1.5252399516704085	0.127205	0.127205	chr1	110261221	0.8954958176991432	chr1:110261221:T:C
chr1:110261313	['C', 'T']	56057	31779.369852258948	-200.6635009432925	-0.0159805840446802	0.0064764818069912	-2.467479184057861	0.0136098	0.0136098	chr1	110261313	1.8661482568344747	chr1:110261313:C:T
chr1:110261332	['T', 'C']	56057	4989.17800374632	68.69062689335225	0.0112558883748599	0.0139854879979254	0.8048262868288607	0.420923	0.420923	chr1	110261332	0.3757973429614658	chr1:110261332:T:C
chr1:110261375	['A', 'C']	56057	4991.534263438654	70.89695896940565	0.0118097355760737	0.01398290013837	0.8445841319904074	0.398347	0.398347	chr1	110261375	0.3997384492109828	chr1:110261375:A:C
chr1:110262043	['T', 'G']	56057	32173.8697459502	-231.8856134290501	-0.0175241200026349	0.0064463804413315	-2.7184433438456974	0.00656101	0.00656101	chr1	110262043	2.183029300309838	chr1:110262043:T:G
chr1:110262360	['A', 'G']	56057	33150.54823285936	-235.4060406959456	-0.0183289554262723	0.0063820967122586	-2.8719331988602392	0.00408122	0.00408122	chr1	110262360	2.3892099937563103	chr1:110262360:A:G
chr1:110262501	['C', 'T']	56057	31984.42341795864	-211.5972342041088	-0.0167983433752614	0.0064589445213108	-2.600787685950316	0.00930344	0.00930344	chr1	110262501	2.031356438888949	chr1:110262501:C:T
chr1:110262502	['G', 'A']	56057	8587.45957469583	135.63264066807002	0.0188060496077007	0.0109442212614653	1.718354294783584	0.0857375	0.0857375	chr1	110262502	1.0668291841334567	chr1:110262502:G:A
chr1:110262741	['T', 'C']	56057	4977.532764803482	83.03719641879063	0.0147731231142321	0.0139948209301292	1.0556135864823664	0.291149	0.291149	chr1	110262741	0.5358846972105249	chr1:110262741:T:C
chr1:110263185	['G', 'A']	56057	32562.389679905777	-208.14082304827784	-0.0172831872254037	0.0064150767086531	-2.6941512955084344	0.00705891	0.00705891	chr1	110263185	2.151262355255831	chr1:110263185:G:A
chr1:110263529	['G', 'A']	56057	19363.454243759697	51.2020176507657	-0.0016340217087164	0.0076157138547201	-0.214559231069805	0.830112	0.830112	chr1	110263529	0.080863307984809	chr1:110263529:G:A
chr1:110263681	['G', 'T']	56057	59912.963010545485	-55.63345983511972	-0.0100377400935464	0.0058150484186208	-1.726166210655054	0.084323	0.084323	chr1	110263681	1.0740539507526294	chr1:110263681:G:T
chr1:110263796	['A', 'G']	56057	3679.979079497882	19.275120520351788	0.0139242818028804	0.016560786104012	0.8407983603814008	0.400464	0.400464	chr1	110263796	0.3974365190405908	chr1:110263796:A:G
chr1:110264086	['T', 'C']	56057	3637.389324008492	20.967964406090115	0.0142272007339791	0.0165445947274357	0.8599304466724921	0.389831	0.389831	chr1	110264086	0.4091236280362019	chr1:110264086:T:C
chr1:110264108	['C', 'T']	56057	18699.33504014273	35.535273585763	-0.0009721234551981	0.0077219511632201	-0.125890909518876	0.899819	0.899819	chr1	110264108	0.0458448407903254	chr1:110264108:C:T
chr1:110264214	['G', 'A']	56057	18710.67157335046	37.81714910618783	-0.0008548415972338	0.0077188718262241	-0.1107469610169753	0.911817	0.911817	chr1	110264214	0.0400923150323157	chr1:110264214:G:A
chr1:110264229	['A', 'C']	56057	31963.842430190023	-235.86454988681209	-0.0173117917677721	0.0064668991634942	-2.6769849552467893	0.00743096	0.00743096	chr1	110264229	2.1289550764452785	chr1:110264229:A:C
chr1:110264394	['AT', 'A']	56057	2116.415301716447	29.24618501134344	0.0013062755318441	0.0212485444999334	0.0614760004784444	0.95098	0.95098	chr1	110264394	0.0218286165862176	chr1:110264394:AT:A
chr1:110264506	['T', 'C']	56057	60150.095249991085	-69.53964911243814	-0.0104487996149759	0.0058185814620216	-1.795764084970889	0.0725374	0.0725374	chr1	110264506	1.139438015145016	chr1:110264506:T:C
chr1:110264604	['A', 'G']	56057	50881.70749246115	-169.01617405129974	-0.0137691577283394	0.0058609200399949	-2.3493167684218	0.0188114	0.0188114	chr1	110264604	1.7255788817675866	chr1:110264604:A:G
chr1:110264893	['T', 'C']	56057	60126.37927834682	-74.22138558240442	-0.0106202915643534	0.0058185204238218	-1.825256386636111	0.0679677	0.0679677	chr1	110264893	1.167697426182034	chr1:110264893:T:C
chr1:110264956	['CCTGTAATCTCAACTACTCGGAGG', 'C']	56057	16173.193240421844	206.5710837159669	0.007924150345798	0.0082735584062462	0.9577681037237272	0.338184	0.338184	chr1	110264956	0.4708469433854826	chr1:110264956:CCTGTAATCTCAACTACTCGGAGG:C
chr1:110265618	['A', 'C']	56057	60074.93178573976	-72.20142783088238	-0.0103221457260774	0.0058180908700873	-1.7741465296024848	0.0760443	0.0760443	chr1	110265618	1.118933333502119	chr1:110265618:A:C
chr1:110266361	['T', 'C']	56057	7040.51191177258	73.54808018133723	0.013766884393998	0.0120854892575307	1.1391251194418537	0.254656	0.254656	chr1	110266361	0.5940460868697246	chr1:110266361:T:C
chr1:110266749	['C', 'T']	56057	19417.46387853052	15.732120940430011	-0.0020311592920689	0.0076063906391384	-0.2670332603768292	0.789445	0.789445	chr1	110266749	0.102678121549989	chr1:110266749:C:T
chr1:110266925	['C', 'G']	56057	60322.83708025552	-61.5511362645584	-0.010104444785347	0.0058149688025736	-1.7376610483060333	0.082276	0.082276	chr1	110266925	1.0847268304940247	chr1:110266925:C:G
chr1:110266995	['A', 'T']	56057	60318.91233829956	-67.11640014724968	-0.0102309627571112	0.0058148063053431	-1.7594675075780586	0.0785036	0.0785036	chr1	110266995	1.105110427021806	chr1:110266995:A:T
chr1:110267386	['A', 'T']	56057	60813.67883459116	-67.24605585097173	-0.0103499378763726	0.0058187898713537	-1.7787096810843894	0.0752928	0.0752928	chr1	110267386	1.123246551950341	chr1:110267386:A:T
chr1:110268529	['C', 'G']	56057	32870.36534525236	-249.7754286815801	-0.0167135942459526	0.0066106341577458	-2.528289094075636	0.0114647	0.0114647	chr1	110268529	1.9406373050901	chr1:110268529:C:G
chr1:110268735	['T', 'A']	56057	1687.776384870888	11.358476808082203	0.0088728269822999	0.0237374550252758	0.3737901545406658	0.708562	0.708562	chr1	110268735	0.1496221424810173	chr1:110268735:T:A
chr1:110268758	['C', 'T']	56057	2107.483500321699	10.418888576010923	-0.0092946274462136	0.0216060546694598	-0.4301862412368867	0.667062	0.667062	chr1	110268758	0.1758337987573486	chr1:110268758:C:T
chr1:110268796	['C', 'T']	56057	15627.034981125173	161.47976237925883	0.005694165530575	0.0083976505868558	0.6780664986809098	0.497732	0.497732	chr1	110268796	0.3030044368596189	chr1:110268796:C:T
chr1:110268797	['G', 'A']	56057	31973.109318542964	88.545104881389	0.0068262558226064	0.0065654902783039	1.0397176042076008	0.298476	0.298476	chr1	110268797	0.5250905840877308	chr1:110268797:G:A
chr1:110271385	['A', 'G']	56057	63022.86395917346	-137.74630745540432	-0.0076515625705982	0.0058642995749109	-1.3047700706378664	0.191977	0.191977	chr1	110271385	0.7167507992725829	chr1:110271385:A:G
chr1:110271478	['A', 'C']	56057	31656.164849479814	69.48028259147651	0.0063335890310679	0.0065306509884671	0.969825066789331	0.332138	0.332138	chr1	110271478	0.4786814338077905	chr1:110271478:A:C
chr1:110271553	['T', 'C']	56057	63023.11841635741	-136.256227684555	-0.0075557689461018	0.0058641349477175	-1.2884711919944445	0.197587	0.197587	chr1	110271553	0.7042416326936889	chr1:110271553:T:C
chr1:110271776	['A', 'G']	56057	63029.49258631456	-137.68530391030762	-0.0076216032026957	0.0058644627138172	-1.2996251446425708	0.193735	0.193735	chr1	110271776	0.712791912921846	chr1:110271776:A:G
chr1:110272283	['A', 'G']	56057	62950.35267458872	-153.9113852326361	-0.0081097827006646	0.0058630669703609	-1.383198032985356	0.16661	0.16661	chr1	110272283	0.7782989356154031	chr1:110272283:A:G
chr1:110272721	['T', 'G']	56057	34339.81711022146	94.21484145295364	0.0073681492000893	0.0067046199641904	1.0989659726342182	0.271788	0.271788	chr1	110272721	0.5657697221761189	chr1:110272721:T:G
chr1:110272781	['G', 'T']	56057	26599.6941386386	192.27177945351684	0.0087198350371708	0.0068175887365778	1.2790203947602607	0.200895	0.200895	chr1	110272781	0.6970308721090519	chr1:110272781:G:T
chr1:110273001	['G', 'C']	56057	62945.59751266863	-158.2241182381505	-0.0082524924767854	0.0058634442617778	-1.4074479279322345	0.1593	0.1593	chr1	110273001	0.7977842241988685	chr1:110273001:G:C
chr1:110273335	['G', 'T']	56057	31868.273990687387	85.96382146337008	0.0068987380177534	0.0065201968206302	1.0580567132460614	0.290034	0.290034	chr1	110273335	0.5375510878015317	chr1:110273335:G:T
chr1:110273496	['C', 'A']	56057	31867.39026479196	86.3983083148088	0.0069210991606723	0.0065207472154708	1.061396636301377	0.288514	0.288514	chr1	110273496	0.5398331080707219	chr1:110273496:C:A
chr1:110273530	['A', 'G']	56057	65140.620425714136	-144.14194815725332	-0.0089051744417094	0.0058826919974376	-1.5137924007560155	0.130084	0.130084	chr1	110273530	0.8857761172664678	chr1:110273530:A:G
chr1:110273869	['T', 'C']	56057	31882.66882583869	86.79335021533079	0.0068969841278519	0.0065204995071849	1.0577386165357712	0.290179	0.290179	chr1	110273869	0.5373340202722383	chr1:110273869:T:C
chr1:110274408	['A', 'G']	56057	31869.253666630982	86.41319356721094	0.0068776632292812	0.006520258198403	1.0548145518172456	0.291515	0.291515	chr1	110274408	0.5353390935649158	chr1:110274408:A:G
chr1:110274597	['A', 'G']	56057	31870.68540689065	91.19076429279998	0.0070984885688293	0.0065199964583874	1.0887258320052742	0.276279	0.276279	chr1	110274597	0.5586521246047493	chr1:110274597:A:G
chr1:110274681	['C', 'T']	56057	31868.11645375393	88.23864397135613	0.0069699678479981	0.0065208842321201	1.0688685153565325	0.285134	0.285134	chr1	110274681	0.5449509933815819	chr1:110274681:C:T
chr1:110274771	['C', 'G']	56057	31671.084820154145	78.94764265480103	0.0067510644065275	0.0065288276606922	1.034039303437786	0.301122	0.301122	chr1	110274771	0.5212575137347736	chr1:110274771:C:G
chr1:110275174	['T', 'C']	56057	31870.665185581747	88.30659801173202	0.0069441381721703	0.0065214513617822	1.0648148375168711	0.286964	0.286964	chr1	110275174	0.5421725826457912	chr1:110275174:T:C
chr1:110275480	['A', 'T']	56057	31858.11484798744	93.81151867679525	0.007201672012559	0.00652118517977	1.104350177771363	0.269446	0.269446	chr1	110275480	0.5695282592411678	chr1:110275480:A:T
chr1:110275873	['A', 'G']	56057	31918.31256928311	88.84201502649249	0.0070739971736778	0.0065257472818173	1.0840133502239793	0.278364	0.278364	chr1	110275873	0.5553869314619551	chr1:110275873:A:G
chr1:110276245	['A', 'G']	56057	30824.53772607041	-246.8339436956734	-0.0167361696951331	0.0065505739402938	-2.5549165382571686	0.0106239	0.0106239	chr1	110276245	1.9737160258575133	chr1:110276245:A:G
chr1:110276440	['G', 'C']	56057	31866.28618614867	97.20385101665428	0.0075229182966702	0.0065235803278602	1.153188574154924	0.248838	0.248838	chr1	110276440	0.6040832978954119	chr1:110276440:G:C
chr1:110276626	['C', 'T']	56057	12629.351768924727	-55.95304605217343	-0.0095174173933437	0.0091641435495616	-1.038549575513685	0.299019	0.299019	chr1	110276626	0.5243012152441562	chr1:110276626:C:T
chr1:110276782	['C', 'T']	56057	14614.824995539697	175.53192989602277	0.0082585818966124	0.0086139252680395	0.9587477995954394	0.33769	0.33769	chr1	110276782	0.471481799918696	chr1:110276782:C:T
chr1:110276969	['C', 'T']	56057	31019.193562201137	-241.04517714853736	-0.0168550378929665	0.0065293037984739	-2.5814448849670533	0.00984129	0.00984129	chr1	110276969	2.0069479703530257	chr1:110276969:C:T
chr1:110277352	['C', 'T']	56057	31867.9794469224	90.71340486236775	0.0071235997823009	0.006520409473867	1.092508041228298	0.274615	0.274615	chr1	110277352	0.5612757444506464	chr1:110277352:C:T
chr1:110277673	['A', 'G']	56057	31872.411428877265	93.56560431958997	0.0071966336309071	0.0065202068749887	1.1037431432602427	0.269709	0.269709	chr1	110277673	0.5691045612033122	chr1:110277673:A:G
chr1:110277711	['A', 'G']	56057	31865.11597202399	91.268013031869	0.0071191138963892	0.0065206043734127	1.091787430842598	0.274931	0.274931	chr1	110277711	0.560776288276251	chr1:110277711:A:G
chr1:110277796	['C', 'T']	56057	31653.258648065224	77.2337504595875	0.0067142419565311	0.0065304255048261	1.0281476990387808	0.303885	0.303885	chr1	110277796	0.5172907365044739	chr1:110277796:C:T
chr1:110278001	['G', 'T']	56057	31865.54759228532	89.21439025729252	0.0070357030913323	0.0065205342001358	1.0790071603620608	0.280589	0.280589	chr1	110278001	0.5519293587279774	chr1:110278001:G:T
chr1:110278096	['A', 'G']	56057	31877.315017137946	88.3887905363939	0.0070635240509263	0.006521990555112	1.0830319349956488	0.278799	0.278799	chr1	110278096	0.5547087883045188	chr1:110278096:A:G
chr1:110278191	['G', 'A']	56057	32212.904085860224	47.16551347366968	0.005010754815297	0.0064920087494439	0.7718342671251297	0.440216	0.440216	chr1	110278191	0.356334176718085	chr1:110278191:G:A
chr1:110278731	['G', 'A']	56057	30826.499134654845	-245.526313902648	-0.0168121433717732	0.006545351540816	-2.568562325023271	0.0102147	0.0102147	chr1	110278731	1.9907743838291645	chr1:110278731:G:A
chr1:110278732	['C', 'T']	56057	30830.59983941477	-242.89008520149363	-0.0166778233069573	0.0065451321816152	-2.5481262783055816	0.010833	0.010833	chr1	110278732	1.965251256853511	chr1:110278732:C:T
chr1:110278778	['C', 'T']	56057	31857.6830874088	95.09189557855504	0.0072743141443443	0.0065219211826018	1.1153637004613883	0.264699	0.264699	chr1	110278778	0.5772476994062539	chr1:110278778:C:T
chr1:110279097	['G', 'C']	56057	31037.536781629708	-247.4617857159519	-0.0172918787076297	0.0065277621039171	-2.648975013543068	0.00807589	0.00807589	chr1	110279097	2.0928096051219542	chr1:110279097:G:C
chr1:110279421	['T', 'C']	56057	31849.09048732178	92.00262035948664	0.0071629503167941	0.0065227131894496	1.098155032844328	0.272142	0.272142	chr1	110279421	0.5652044278614088	chr1:110279421:T:C
chr1:110279861	['C', 'T']	56057	32289.748855638754	108.456810512911	0.0074888576065328	0.0065571920621945	1.1420830037463416	0.253424	0.253424	chr1	110279861	0.5961522585370191	chr1:110279861:C:T
chr1:110279947	['T', 'C']	56057	65558.88156673805	-159.9581766510013	-0.0100423086823062	0.0058919340226013	-1.704416350180451	0.0883089	0.0883089	chr1	110279947	1.0539955248923194	chr1:110279947:T:C
chr1:110280514	['C', 'T']	56057	31845.93008066242	91.8274150818665	0.0071116532299955	0.006521999555801	1.090409953136222	0.275537	0.275537	chr1	110280514	0.5598200744278388	chr1:110280514:C:T
chr1:110280606	['C', 'T']	56057	2081.222761413712	8.631586941738053	-0.0094384217623429	0.021424290345843	-0.4405476965622967	0.659542	0.659542	chr1	110280606	0.1807575431237581	chr1:110280606:C:T
chr1:110280619	['A', 'C']	56057	81321.56318926445	52.28673589087132	-0.0069653272148204	0.006499662100555	-1.0716445112162984	0.283884	0.283884	chr1	110280619	0.5468590840769082	chr1:110280619:A:C
chr1:110280647	['C', 'CAAATA']	56057	31856.6829089871	89.22097355928885	0.007037592377271	0.0065213650241605	1.079159401628035	0.280521	0.280521	chr1	110280647	0.5520346215994785	chr1:110280647:C:CAAATA
chr1:110281386	['T', 'A']	56057	31018.74680156309	-256.75783335709195	-0.0176664240156884	0.0065298021058756	-2.7055068023871494	0.00682209	0.00682209	chr1	110281386	2.1660825554877614	chr1:110281386:T:A
chr1:110282725	['C', 'T']	56057	2012.0717866381235	2.6637116310678888	-0.013409684678798	0.0217637485069577	-0.6161477502145817	0.5378	0.5378	chr1	110282725	0.2693792021127172	chr1:110282725:C:T
chr1:110283144	['A', 'G']	56057	31259.84460508704	-264.3379874080835	-0.0180076384802674	0.0065141202540391	-2.764400683131623	0.00570461	0.00570461	chr1	110283144	2.243774041103353	chr1:110283144:A:G
chr1:110283910	['T', 'C']	56057	2057.1100902700964	6.6294724383464185	-0.0125901612478596	0.021541199110696	-0.5844689138780629	0.558907	0.558907	chr1	110283910	0.2526604510526658	chr1:110283910:T:C
