## Supplementary material for "Characterization of shared and ancestry-specific signals driving complex traits using multi-ancestry fine-mapping": s2_gwas_temp.txt

locus	alleles	n	sum_x	y_transpose_x	beta	standard_error	t_stat	p_value	p_value_str	chrom	pos	-log10pvalue	rsid
chr1:108475648	['CT', 'C']	10699	1137.4252454417954	-30.228358818999983	0.0038604889893826	0.0309925141099077	0.1245619821513147	0.900873	0.900873	chr1	108475648	0.045336429095041	chr1:108475648:CT:C
chr1:108475651	['T', 'C']	10699	1136.8500607988026	-28.177278781710942	0.0057959371823075	0.0310042036913668	0.1869403658937209	0.851711	0.851711	chr1	108475651	0.0697077437272978	chr1:108475651:T:C
chr1:108475799	['C', 'T']	10699	1144.0	-26.865915614028093	0.0069294395596688	0.0308870554238128	0.2243476907910914	0.822491	0.822491	chr1	108475799	0.0848688455624525	chr1:108475799:C:T
chr1:108475978	['C', 'T']	10699	780.0729108244532	-59.1090492809934	-0.0424315051398996	0.0371075817547242	-1.1434726579696224	0.252868	0.252868	chr1	108475978	0.597106126380115	chr1:108475978:C:T
chr1:108476092	['A', 'C']	10699	5793.624532535528	-96.73248205243262	0.0138062237081028	0.0157859665332672	0.8745884313771763	0.381818	0.381818	chr1	108476092	0.41814360156727	chr1:108476092:A:C
chr1:108476540	['G', 'A']	10699	4889.284926126799	-81.04086270212359	0.0134393876123842	0.0166243440652687	0.8084161131182056	0.418869	0.418869	chr1	108476540	0.3779217800711554	chr1:108476540:G:A
chr1:108477554	['A', 'G']	10699	6507.216415817518	-115.7744992258962	0.0137484855500369	0.015246665965206	0.9017371785682144	0.367217	0.367217	chr1	108477554	0.4350772217101886	chr1:108477554:A:G
chr1:108478074	['A', 'G']	10699	6509.041892650085	-112.95439338986382	0.0143730228367537	0.0152450835084343	0.9427972519010348	0.345806	0.345806	chr1	108478074	0.4611674756535212	chr1:108478074:A:G
chr1:108478092	['C', 'T']	10699	5359.502804786836	-87.45927052832243	0.0138612809702928	0.0161447422898314	0.858563160777315	0.390601	0.390601	chr1	108478092	0.4082666491845547	chr1:108478092:C:T
chr1:108478109	['T', 'C']	10699	9507.44314568917	-294.5064877170776	-0.0077664441428105	0.0140611644358289	-0.5523329293426807	0.580732	0.580732	chr1	108478109	0.2360242424348695	chr1:108478109:T:C
chr1:108480284	['A', 'G']	10699	5360.003927068723	-87.43865461996626	0.0138053978942841	0.0161454629434284	0.8550636140107243	0.392535	0.392535	chr1	108480284	0.4061216137488274	chr1:108480284:A:G
chr1:108480335	['T', 'C']	10699	6508.216602785828	-112.94573854638718	0.0143400336364586	0.015243491093855	0.9407315914816494	0.346864	0.346864	chr1	108480335	0.4598407719730316	chr1:108480335:T:C
chr1:108480533	['C', 'T']	10699	666.0622546270331	16.25055367983648	0.0365083199695221	0.0398909333165979	0.915203454373218	0.360105	0.360105	chr1	108480533	0.4435708484778283	chr1:108480533:C:T
chr1:108480550	['C', 'T']	10699	2378.222284539166	-33.71269011604257	0.0145213899786666	0.0221260881684488	0.6563017316081081	0.511644	0.511644	chr1	108480550	0.2910321144366971	chr1:108480550:C:T
chr1:108480833	['T', 'C']	10699	9890.773373223636	-260.2669256136541	5.374124930786765e-05	0.0140264047803323	0.0038314343660766	0.996943	0.996943	chr1	108480833	0.0013296716714232	chr1:108480833:T:C
chr1:108481194	['A', 'T']	10699	10682.974536603631	-318.9839724050993	-0.0057745578069687	0.0139530999276238	-0.4138548306055293	0.678989	0.678989	chr1	108481194	0.1681372614750177	chr1:108481194:A:T
chr1:108482290	['G', 'A']	10699	1837.729491270885	-48.25913383705396	0.0030140414203597	0.0247936676758261	0.1215649681107278	0.903246	0.903246	chr1	108482290	0.0441939530168171	chr1:108482290:G:A
chr1:108483902	['A', 'C']	10699	503.0940450593624	-35.291567474437855	-0.0492300446621316	0.0462766801524815	-1.063819714377064	0.287434	0.287434	chr1	108483902	0.541461861326953	chr1:108483902:A:C
chr1:108484285	['C', 'T']	10699	1937.3621576142843	-66.7167592692283	-0.0061742452527284	0.0242491948600807	-0.2546165053460189	0.799024	0.799024	chr1	108484285	0.0974401757410435	chr1:108484285:C:T
chr1:108484576	['A', 'C']	10699	1486.4167913238591	-75.4226416541709	-0.02316077287133	0.0273065419856992	-0.8481767073787516	0.396359	0.396359	chr1	108484576	0.4019112759694829	chr1:108484576:A:C
chr1:108484626	['C', 'G']	10699	5360.50514307088	-87.7529384310381	0.0137681574005148	0.0161460627678045	0.8527253732698662	0.393831	0.393831	chr1	108484626	0.4046901018112653	chr1:108484626:C:G
chr1:108484727	['C', 'A']	10699	5602.570961106955	-97.31898087301563	0.0137707851459809	0.0158701155668889	0.8677180130125843	0.385568	0.385568	chr1	108484727	0.4138990173006108	chr1:108484727:C:A
chr1:108484933	['A', 'G']	10699	5595.568997756171	-100.42431007053804	0.0129965195394814	0.0158816629921296	0.8183349278927521	0.413184	0.413184	chr1	108484933	0.3838565043020988	chr1:108484933:A:G
chr1:108485678	['T', 'G']	10699	5603.0473964663	-95.29005385393435	0.0142734749246966	0.0158695329236929	0.899426277592994	0.368446	0.368446	chr1	108485678	0.4336261539935643	chr1:108485678:T:G
chr1:108485680	['A', 'T']	10699	5603.57124158564	-96.38313451488628	0.0140305005098687	0.0158701113265609	0.8840833073670132	0.376671	0.376671	chr1	108485680	0.4240378149567834	chr1:108485680:A:T
chr1:108486055	['T', 'C']	10699	5604.095184665731	-96.94521365570382	0.0138673633148882	0.0158666707847687	0.8739932593925301	0.382142	0.382142	chr1	108486055	0.4177752277765661	chr1:108486055:T:C
chr1:108486167	['T', 'C']	10699	5604.571522064323	-96.42140672261048	0.013975006875163	0.0158700764358132	0.8805885045157255	0.37856	0.37856	chr1	108486167	0.4218652770521636	chr1:108486167:T:C
chr1:108486542	['C', 'T']	10699	1801.168349224154	-112.26256525864632	-0.0472322549414734	0.0253885410665745	-1.8603768848954176	0.0628597	0.0628597	chr1	108486542	1.2016276959982903	chr1:108486542:C:T
chr1:108486573	['C', 'T']	10699	907.0	-20.557585360176624	0.0028173220134427	0.0346091861047923	0.0814038794472719	0.935122	0.935122	chr1	108486573	0.0291317255227897	chr1:108486573:C:T
chr1:108486777	['T', 'C']	10699	6518.609272761264	-118.32316145857178	0.0132522531306043	0.015233055988394	0.869966810382708	0.384338	0.384338	chr1	108486777	0.4152866741501726	chr1:108486777:T:C
chr1:108486825	['G', 'A']	10699	1173.0	-39.02143296176925	-0.0085698942325216	0.0304756284628081	-0.2812048402211028	0.778559	0.778559	chr1	108486825	0.1087084705672482	chr1:108486825:G:A
chr1:108487240	['C', 'T']	10699	5597.046274656446	-95.85048882907364	0.0141173720364978	0.0158760433766606	0.889224834019524	0.373902	0.373902	chr1	108487240	0.427242211800472	chr1:108487240:C:T
chr1:108487331	['G', 'A']	10699	2379.0	-31.498767057689875	0.0160516244747353	0.0221132241343365	0.7258834974593765	0.467926	0.467926	chr1	108487331	0.3298228228505277	chr1:108487331:G:A
chr1:108487406	['G', 'C']	10699	5594.568717277487	-97.83272462059452	0.0135838553687022	0.0158803357381163	0.8553884245720254	0.392355	0.392355	chr1	108487406	0.4063208085611274	chr1:108487406:G:C
chr1:108487580	['A', 'G']	10699	5600.093688639551	-94.4716380584112	0.0144298513485814	0.0158816524867228	0.9085862671182908	0.363589	0.363589	chr1	108487580	0.439389264370767	chr1:108487580:A:G
chr1:108487857	['G', 'A']	10699	2851.0	-43.380305243254966	0.0134471110109407	0.0204880056119654	0.6563406544113453	0.511619	0.511619	chr1	108487857	0.29105333549531	chr1:108487857:G:A
chr1:108488085	['C', 'G']	10699	5351.001122439436	-83.67114237855643	0.0147867887244666	0.0161589756953369	0.915082057381504	0.360169	0.360169	chr1	108488085	0.4434936699404523	chr1:108488085:C:G
chr1:108491041	['GAAC', 'G']	10699	5593.091070593735	-93.97737299003563	0.0144790811082674	0.0158875551140856	0.911347341003436	0.362133	0.362133	chr1	108491041	0.4411318975390181	chr1:108491041:GAAC:G
chr1:108491164	['G', 'A']	10699	5595.753181137723	-95.49888141237658	0.0141309895768444	0.0158849270612716	0.8895847945878573	0.373709	0.373709	chr1	108491164	0.4274664429497444	chr1:108491164:G:A
chr1:108491223	['G', 'C']	10699	2138.59966342558	-93.1121960792813	-0.0211754542804754	0.0230336011133938	-0.9193288611810706	0.357944	0.357944	chr1	108491223	0.4461849130023443	chr1:108491223:G:C
chr1:108491421	['A', 'G']	10699	5348.999625853522	-83.44182475326363	0.0149369800164925	0.0161668532111754	0.9239262472035864	0.355546	0.355546	chr1	108491421	0.4491042029404609	chr1:108491421:A:G
chr1:108492895	['TCCAGCATATAAACAGAA', 'T']	10699	5350.000187003272	-87.26775254035744	0.0140282251512634	0.016169523835696	0.867571939273467	0.385648	0.385648	chr1	108492895	0.4138089165799907	chr1:108492895:TCCAGCATATAAACAGAA:T
chr1:108492920	['CA', 'C']	10699	5347.998596688183	-87.05340470107227	0.0138653036265857	0.0161684300269732	0.8575541102911484	0.391158	0.391158	chr1	108492920	0.4076477830957626	chr1:108492920:CA:C
chr1:108493024	['C', 'A']	10699	6503.431416549789	-115.99093413674096	0.0136383340213049	0.0152458482250975	0.8945605269015927	0.371042	0.371042	chr1	108493024	0.4305769277546464	chr1:108493024:C:A
chr1:108493646	['A', 'G']	10699	907.0847822022808	-21.332547687322737	0.0021252243414411	0.0346088775311904	0.0614069132847721	0.951036	0.951036	chr1	108493646	0.0218030432040866	chr1:108493646:A:G
chr1:108494225	['C', 'T']	10699	227.06366866118177	11.513110156386135	0.0638785339575097	0.0687099593807556	0.9296837683097352	0.352556	0.352556	chr1	108494225	0.4527718898517293	chr1:108494225:C:T
chr1:108494226	['A', 'G']	10699	236.08826554464704	15.0118370318818	0.080824685099888	0.0674105909814914	1.198990899250232	0.230558	0.230558	chr1	108494226	0.637219803847622	chr1:108494226:A:G
chr1:108494321	['A', 'T']	10699	902.1686454146022	-18.505621905490333	0.0057079523074826	0.0347324584569191	0.1643405782680926	0.869466	0.869466	chr1	108494321	0.0607473961812106	chr1:108494321:A:T
chr1:108494822	['C', 'G']	10699	1202.112357449991	-1.982560425996073	0.0173605013495702	0.0300281537918704	0.5781408164450723	0.563181	0.563181	chr1	108494822	0.2493520053828944	chr1:108494822:C:G
chr1:108495269	['T', 'C']	10699	5597.52318190316	-93.1045092872467	0.0146954324082243	0.0158797436021609	0.9254200052842546	0.354768	0.354768	chr1	108495269	0.4500555603458761	chr1:108495269:T:C
chr1:108495289	['G', 'A']	10699	907.0	-21.226334837514887	0.0022487449956741	0.0346089135716676	0.064975890994597	0.948194	0.948194	chr1	108495289	0.0231027971452374	chr1:108495289:G:A
chr1:108496804	['C', 'T']	10699	2180.0	-81.06399576551601	-0.00844561560925	0.0228395867570645	-0.3697797030691757	0.711554	0.711554	chr1	108496804	0.1477921356188885	chr1:108496804:C:T
chr1:108497042	['C', 'T']	10699	4885.283055919206	-73.08652104087767	0.0154035748841665	0.0166244150219657	0.9265634227618794	0.354174	0.354174	chr1	108497042	0.4507833236399615	chr1:108497042:C:T
chr1:108497345	['G', 'A']	10699	2376.444236701879	-33.21974634026885	0.0150537342092879	0.0221323113926419	0.6801699986153563	0.496412	0.496412	chr1	108497345	0.3041577286423007	chr1:108497345:G:A
chr1:108498016	['A', 'G']	10699	6528.0	-123.7513847986879	0.0121440181768479	0.0152272561499963	0.7975184798379351	0.425168	0.425168	chr1	108498016	0.3714394298175982	chr1:108498016:A:G
chr1:108498111	['T', 'C']	10699	2380.0	-35.08102930615348	0.0142047546395228	0.0221203736332207	0.6421570844621685	0.520785	0.520785	chr1	108498111	0.2833415331016231	chr1:108498111:T:C
chr1:108498236	['A', 'T']	10699	5606.0479573712255	-98.47280754136568	0.0135248779093314	0.0158659823142183	0.8524450387929073	0.393986	0.393986	chr1	108498236	0.404519210232222	chr1:108498236:A:T
chr1:108499162	['C', 'A']	10699	5604.047583434607	-96.17596555876524	0.0140840817857298	0.0158738045365818	0.887253068618335	0.374963	0.374963	chr1	108499162	0.4260115847752538	chr1:108499162:C:A
chr1:108499440	['C', 'T']	10699	5605.0	-96.56241669910344	0.013964031069373	0.0158686515099793	0.8799759110338694	0.378892	0.378892	chr1	108499440	0.4214845644070709	chr1:108499440:C:T
chr1:108499649	['A', 'G']	10699	6515.435904628331	-117.42919038213162	0.0134896167795936	0.0152371576705661	0.8853105724338451	0.376009	0.376009	chr1	108499649	0.4248017598501081	chr1:108499649:A:G
chr1:108500001	['T', 'C']	10699	6525.197771326903	-116.89924543665995	0.0136104321847636	0.0152468771270187	0.892670156083624	0.372054	0.372054	chr1	108500001	0.42939402194597	chr1:108500001:T:C
chr1:108501246	['G', 'A']	10699	924.0863712843524	-27.55656630150411	-0.0038215080097726	0.0343325407430544	-0.1113086281138606	0.911374	0.911374	chr1	108501246	0.0403033652835175	chr1:108501246:G:A
chr1:108501602	['A', 'G']	10699	6539.611235744999	-113.65937873920971	0.0144048014354961	0.0152307961564906	0.9457681192429024	0.344288	0.344288	chr1	108501602	0.463078114166092	chr1:108501602:A:G
chr1:108502099	['A', 'G']	10699	2394.2237801458214	-29.491753664682065	0.0167241048382034	0.0220584681027381	0.758171635505708	0.448365	0.448365	chr1	108502099	0.3483682963895751	chr1:108502099:A:G
chr1:108503085	['G', 'T']	10699	2394.2237801458214	-31.15547350809153	0.0159123972238721	0.0220590767783409	0.7213537258955438	0.470708	0.470708	chr1	108503085	0.3272484205029812	chr1:108503085:G:T
chr1:108503227	['T', 'C']	10699	913.0853430547766	-20.946458863378872	0.0030366598183433	0.0345115687529156	0.0879896199469855	0.929887	0.929887	chr1	108503227	0.0315698237666579	chr1:108503227:T:C
chr1:108503923	['T', 'A']	10699	593.0554309216676	21.53808043752705	0.0450869605003913	0.0423844513905428	1.06376180465206	0.287461	0.287461	chr1	108503923	0.5414210679611383	chr1:108503923:T:A
chr1:108504210	['A', 'G']	10699	6546.835732984293	-119.14296806240228	0.0132362384870238	0.0152240942957902	0.8694269905227734	0.384633	0.384633	chr1	108504210	0.4149534577390296	chr1:108504210:A:G
chr1:108504677	['C', 'T']	10699	912.1705150976908	-20.249899149265502	0.003937820036405	0.0345282613729909	0.1140462878760919	0.909203	0.909203	chr1	108504677	0.0413391399496006	chr1:108504677:C:T
chr1:108504915	['T', 'C']	10699	6537.83320867614	-115.1768287279507	0.0140318139705155	0.0152340782015679	0.9210806052624366	0.357029	0.357029	chr1	108504915	0.4472965064971627	chr1:108504915:T:C
chr1:108507120	['G', 'A']	10699	499.2799962592351	-33.60531703246741	-0.0465659647097334	0.0464477185321711	-1.0025457908654942	0.316103	0.316103	chr1	108507120	0.5001713824354499	chr1:108507120:G:A
chr1:108507844	['A', 'G']	10699	4901.2066965955855	-71.63924437993407	0.0159022593089232	0.0166132527827724	0.9572032350831132	0.338486	0.338486	chr1	108507844	0.4704592893081835	chr1:108507844:A:G
chr1:108508730	['T', 'C']	10699	4900.664390608923	-73.3677444798463	0.0154790461456169	0.0166141473216754	0.9316786378451334	0.351524	0.351524	chr1	108508730	0.4540450185481556	chr1:108508730:T:C
chr1:108509022	['A', 'G']	10699	4897.915583808544	-72.51362480821403	0.0155826744816581	0.0166111965714085	0.938082600772984	0.348223	0.348223	chr1	108509022	0.4581425472818722	chr1:108509022:A:G
chr1:108509359	['A', 'G']	10699	1852.0	-58.84799589717729	-0.0033995728303756	0.0246789468083592	-0.137751941230498	0.890439	0.890439	chr1	108509359	0.0503958267575017	chr1:108509359:A:G
chr1:108509602	['G', 'A']	10699	1486.4167913238591	-75.43879298190798	-0.0229489990166508	0.0272873442943447	-0.8410125503274759	0.40036	0.40036	chr1	108509602	0.3975493194221274	chr1:108509602:G:A
chr1:108509733	['T', 'C']	10699	4897.831136044881	-70.30351385867365	0.0162110380926204	0.0166119818219182	0.975864184442535	0.329154	0.329154	chr1	108509733	0.4826008628341774	chr1:108509733:T:C
chr1:108510222	['C', 'T']	10699	4899.457936062816	-71.96533988259179	0.0157749552129734	0.0166103192512147	0.949708128687522	0.342282	0.342282	chr1	108510222	0.4656159390339593	chr1:108510222:C:T
chr1:108510514	['T', 'C']	10699	913.0	-20.90065292064645	0.0030972776127299	0.0345114485516306	0.0897463810623963	0.92849	0.92849	chr1	108510514	0.0322227693266844	chr1:108510514:T:C
chr1:108510779	['T', 'C']	10699	6545.670812681195	-119.20973719135222	0.0131339143483891	0.0152248045774355	0.8626655456618956	0.388341	0.388341	chr1	108510779	0.4107867553881109	chr1:108510779:T:C
chr1:108510884	['T', 'A']	10699	4895.372662677637	-69.06547993610256	0.0165196682343138	0.0166161824415342	0.9941915534714398	0.320152	0.320152	chr1	108510884	0.494643780779527	chr1:108510884:T:A
chr1:108511354	['T', 'TC']	10699	6551.612357449991	-123.643073175031	0.012274728481257	0.015215737782308	0.8067126718974715	0.41985	0.41985	chr1	108511354	0.3769058424781564	chr1:108511354:T:TC
chr1:108511439	['T', 'C']	10699	913.0853430547766	-20.96030441143425	0.0030506534194399	0.034511597753603	0.0883950213264599	0.929564	0.929564	chr1	108511439	0.0317207039125351	chr1:108511439:T:C
chr1:108511669	['G', 'A']	10699	4901.916331681779	-73.97118170753325	0.0152735970007903	0.0166064590580147	0.9197383347908172	0.35773	0.35773	chr1	108511669	0.4464446374631945	chr1:108511669:G:A
chr1:108511688	['A', 'G']	10699	4901.374345549739	-74.29980666113377	0.0151963209812906	0.016607354891379	0.9150356020379335	0.360194	0.360194	chr1	108511688	0.4434635257990905	chr1:108511688:A:G
chr1:108512260	['G', 'A']	10699	1853.3464522763395	-56.99785234017182	-0.0022633237376578	0.024674915025297	-0.0917256953200214	0.926918	0.926918	chr1	108512260	0.0329586841108295	chr1:108512260:G:A
chr1:108513403	['C', 'G']	10699	1487.1389979435407	-74.58183537301964	-0.0226114576183774	0.027279032225167	-0.8288951540413007	0.407182	0.407182	chr1	108513403	0.3902114287888286	chr1:108513403:C:G
chr1:108513687	['A', 'G']	10699	4896.37294315632	-68.70274498039993	0.0165454588053199	0.0166124216597304	0.9959691093940368	0.319288	0.319288	chr1	108513687	0.4958174035141591	chr1:108513687:A:G
chr1:108513848	['C', 'T']	10699	4896.457655636567	-70.16634498007735	0.0161419832797929	0.0166107841967874	0.9717773157822917	0.331183	0.331183	chr1	108513848	0.4799319641446398	chr1:108513848:C:T
chr1:108514863	['A', 'G']	10699	4900.374065071054	-71.82166545295033	0.0157198776628046	0.016607288753818	0.9465649628805654	0.343882	0.343882	chr1	108514863	0.463590556092099	chr1:108514863:A:G
chr1:108515166	['G', 'A']	10699	4896.830762038335	-71.26984620886498	0.0159467159654933	0.0166121078934396	0.9599453644164562	0.337104	0.337104	chr1	108515166	0.4722360942081259	chr1:108515166:G:A
chr1:108515209	['T', 'C']	10699	4897.457749111984	-71.18989189856765	0.0159432564024437	0.0166105824585809	0.9598252464775828	0.337165	0.337165	chr1	108515209	0.4721575144025339	chr1:108515209:T:C
chr1:108515769	['C', 'T']	10699	2390.4468542582035	-32.33900392940485	0.0153411659901505	0.02207049476043	0.6950984178957135	0.487009	0.487009	chr1	108515769	0.3124630128834751	chr1:108515769:C:T
chr1:108515880	['T', 'C']	10699	752.0702935128061	-24.006937039869072	-0.0051768710921572	0.0378625495864292	-0.1367280108894921	0.891248	0.891248	chr1	108515880	0.0500014317150439	chr1:108515880:T:C
chr1:108515952	['A', 'C']	10699	4899.373784592372	-72.73982799592618	0.0155398744532055	0.0166119566790431	0.9354632180572618	0.349571	0.349571	chr1	108515952	0.4564646031039242	chr1:108515952:A:C
chr1:108515968	['A', 'G']	10699	4897.288666541986	-72.30641643858402	0.0156937866274801	0.0166138737457988	0.9446193505261592	0.344875	0.344875	chr1	108515968	0.4623382865127581	chr1:108515968:A:G
chr1:108517429	['C', 'T']	10699	752.0	-23.93379408793028	-0.0050675713545375	0.0378624233974175	-0.1338417063627036	0.89353	0.89353	chr1	108517429	0.0488908616074303	chr1:108517429:C:T
chr1:108517617	['A', 'G']	10699	227.0212189194242	12.284022309649734	0.0667133965318262	0.0687076468038737	0.9709748424692796	0.331583	0.331583	chr1	108517617	0.4794077434880173	chr1:108517617:A:G
chr1:108517738	['A', 'G']	10699	6291.7642109199705	-106.27290838762568	0.0146050343258223	0.0154025243575701	0.9482234201852854	0.343037	0.343037	chr1	108517738	0.4646590343910399	chr1:108517738:A:G
chr1:108518261	['A', 'G']	10699	4896.915396840235	-69.00437826865151	0.016539248898336	0.0166104322008521	0.9957145424239792	0.319411	0.319411	chr1	108518261	0.49565013153805	chr1:108518261:A:G
chr1:108518324	['T', 'C']	10699	6289.939498784366	-105.04609401966832	0.0148794110453563	0.0154098201023908	0.9655798021320038	0.334276	0.334276	chr1	108518324	0.4758948033108984	chr1:108518324:T:C
chr1:108518327	['T', 'G']	10699	751.1404131999626	-23.20953934756538	-0.0039602814672972	0.0378858416529922	-0.1045319648318914	0.916749	0.916749	chr1	108518327	0.0377495551003498	chr1:108518327:T:G
chr1:108518358	['C', 'T']	10699	4898.915770776854	-68.47059358189874	0.016665439542101	0.0166105137098337	1.0033066907638573	0.315736	0.315736	chr1	108518358	0.500675897328589	chr1:108518358:C:T
chr1:108518641	['T', 'C']	10699	4896.37294315632	-69.26980503165667	0.0164623988108061	0.0166115536934655	0.9910210155286012	0.321698	0.321698	chr1	108518641	0.4925516391032021	chr1:108518641:T:C
chr1:108518702	['A', 'T']	10699	9275.733944096475	-242.192232944416	0.0008019386776508	0.0140765795774413	0.056969711515431	0.95457	0.95457	chr1	108518702	0.0201922186594757	chr1:108518702:A:T
chr1:108519384	['T', 'C']	10699	5650.0	-93.26524887481877	0.014187973750278	0.0159048762270991	0.8920518178006451	0.372385	0.372385	chr1	108519384	0.4290078211075318	chr1:108519384:T:C
chr1:108520636	['T', 'C']	10699	9276.0	-241.9650023819513	0.0008379600664212	0.0140764176194173	0.0595293553428925	0.952532	0.952532	chr1	108520636	0.0211204254266437	chr1:108520636:T:C
chr1:108520779	['C', 'T']	10699	9275.733944096475	-241.9346680863299	0.0008440330769132	0.0140764327845858	0.0599607222816771	0.952188	0.952188	chr1	108520779	0.0212772960463663	chr1:108520779:C:T
chr1:108521404	['A', 'G']	10699	753.1407871365803	-24.20526368054153	-0.0055458020529796	0.0378405307866484	-0.1465571950945372	0.883484	0.883484	chr1	108521404	0.0538013112105629	chr1:108521404:A:G
chr1:108522031	['T', 'C']	10699	4897.915583808544	-69.26323109610159	0.0164974284084018	0.0166106330042649	0.9931848114497508	0.320642	0.320642	chr1	108522031	0.493979591234649	chr1:108522031:T:C
chr1:108522427	['G', 'A']	10699	4898.0	-69.33145478688839	0.0164485130809458	0.0166095047790307	0.9903072547781112	0.322046	0.322046	chr1	108522427	0.4920820906664801	chr1:108522427:G:A
chr1:108522524	['T', 'C']	10699	5650.528136100205	-93.70437237920606	0.0140599328054575	0.0159054897608729	0.8839672978850756	0.376734	0.376734	chr1	108522524	0.4239651832316855	chr1:108522524:T:C
chr1:108522649	['T', 'A']	10699	752.0702935128061	23.229333460577344	0.0546517414722092	0.0383325678651334	1.425726073569923	0.153977	0.153977	chr1	108522649	0.812544146170504	chr1:108522649:T:A
chr1:108522657	['C', 'T']	10699	4897.831136044881	-69.57837951583949	0.0164265764147263	0.0166116301378788	0.9888599901625246	0.322754	0.322754	chr1	108522657	0.4911283666690933	chr1:108522657:C:T
chr1:108524872	['G', 'A']	10699	755.070573939054	-20.85342089662081	-0.000269487790479	0.0377939569435384	-0.0071304465653507	0.994311	0.994311	chr1	108524872	0.0024777559861846	chr1:108524872:G:A
chr1:108525170	['A', 'G']	10699	752.0702935128061	-25.978453875067807	-0.007937113434939	0.0378629263968289	-0.2096275747878733	0.833962	0.833962	chr1	108525170	0.0788537378110571	chr1:108525170:A:G
chr1:108525731	['G', 'A']	10699	1478.4145474943905	-55.39693728522053	-0.0085959411364157	0.0274105099335955	-0.3136001904831481	0.753831	0.753831	chr1	108525731	0.122726006907492	chr1:108525731:G:A
chr1:108527234	['C', 'T']	10699	1877.175453355768	8.491620303001193	0.0315230908840442	0.0247021852979445	1.2761255939031142	0.201939	0.201939	chr1	108527234	0.6947797986931076	chr1:108527234:C:T
chr1:108527410	['G', 'A']	10699	19073.348167539265	-474.4316033388119	0.0083362592771248	0.0224466069773439	0.3713817097407583	0.710361	0.710361	chr1	108527410	0.1485208900641031	chr1:108527410:G:A
chr1:108527567	['A', 'C']	10699	3667.799438465137	-129.67406096988577	-0.0042095330087877	0.0184927230579063	-0.2276318633879095	0.819937	0.819937	chr1	108527567	0.08621951542538	chr1:108527567:A:C
chr1:108527873	['C', 'T']	10699	353.0	-16.706721399415176	-0.0240573012719969	0.0546794972117617	-0.4399693212033078	0.659968	0.659968	chr1	108527873	0.1804771216707662	chr1:108527873:C:T
chr1:108528095	['A', 'G']	10699	3395.317349037204	-42.57596450984772	0.0151531569661136	0.0190683563649514	0.7946755701485569	0.42682	0.42682	chr1	108528095	0.3697552385302939	chr1:108528095:A:G
chr1:108528431	['G', 'A']	10699	291.0	-24.19095601578409	-0.0594859292465387	0.0599305500255289	-0.9925810662708606	0.320937	0.320937	chr1	108528431	0.4935802113260478	chr1:108528431:G:A
chr1:108528709	['A', 'G']	10699	546.0510375771172	-1.5256459672140448	0.0213130161900421	0.0442700381775432	0.4814320716094057	0.630219	0.630219	chr1	108528709	0.2005085077460094	chr1:108528709:A:G
chr1:108529190	['CATA', 'C']	10699	2204.2060198167883	5.784470417969555	0.0316406799874611	0.0230095210750196	1.3751124973136444	0.169125	0.169125	chr1	108529190	0.7717921903943206	chr1:108529190:CATA:C
chr1:108529213	['T', 'G']	10699	1185.0	-52.6365679327223	-0.0210936948848762	0.030616512116021	-0.6889646607994347	0.49086	0.49086	chr1	108529213	0.309042356955064	chr1:108529213:T:G
chr1:108529732	['A', 'T']	10699	364.0	-22.067222350272093	-0.0368585041392998	0.0538890908397613	-0.6839696785551312	0.494009	0.494009	chr1	108529732	0.3062651389007813	chr1:108529732:A:T
chr1:108530141	['C', 'T']	10699	3392.951383694839	-47.79368257951353	0.0132021445997993	0.0190789014090555	0.6919761424802573	0.488967	0.488967	chr1	108530141	0.3107204500819219	chr1:108530141:C:T
chr1:108530305	['T', 'A']	10699	1185.3323672400898	-53.57245991653319	-0.0218888247439532	0.0306172910745478	-0.7149170934377485	0.474676	0.474676	chr1	108530305	0.3236027260045399	chr1:108530305:T:A
chr1:108530482	['C', 'T']	10699	3392.6341965036927	-47.7940412485688	0.0131529302175859	0.0190786992407598	0.689403929041762	0.490584	0.490584	chr1	108530482	0.309286620061599	chr1:108530482:C:T
chr1:108530544	['T', 'C']	10699	1186.0	-52.50879299724224	-0.0210006093810228	0.0306057293801765	-0.6861659501774531	0.492623	0.492623	chr1	108530544	0.3074853153148247	chr1:108530544:T:C
chr1:108530991	['C', 'T']	10699	364.0680564644293	-22.02344123709666	-0.0367163105116144	0.053889189665866	-0.6813297943292496	0.495678	0.495678	chr1	108530991	0.3048003562423779	chr1:108530991:C:T
chr1:108531175	['A', 'AT']	10699	3420.639431616341	-55.7423654912494	0.0109054682680379	0.0190455201432662	0.5726001803050647	0.566927	0.566927	chr1	108531175	0.2464728591639396	chr1:108531175:A:AT
chr1:108531728	['A', 'G']	10699	6475.605253318377	-117.98493603674478	0.0119277726347328	0.0151899123620079	0.785243018555249	0.432329	0.432329	chr1	108531728	0.3641856316475788	chr1:108531728:A:G
chr1:108532056	['G', 'C']	10699	6652.0	-132.41389942672896	0.0097390403635941	0.015108486919297	0.6446072605162818	0.519196	0.519196	chr1	108532056	0.2846686620948586	chr1:108532056:G:C
chr1:108532183	['A', 'G']	10699	4446.246727748691	-138.7330195886813	-0.0052618104802382	0.0171364148322481	-0.3070543361459891	0.758808	0.758808	chr1	108532183	0.1198680990570435	chr1:108532183:A:G
chr1:108532569	['C', 'T']	10699	8546.798840904841	-233.66350175816729	-0.0016140929493696	0.0142542838249371	-0.1132356398394374	0.909846	0.909846	chr1	108532569	0.0410321098877446	chr1:108532569:C:T
chr1:108532939	['A', 'G']	10699	6670.0	-122.82634569519652	0.0117442990283914	0.015086616822672	0.7784580974272627	0.436316	0.436316	chr1	108532939	0.3601988608515893	chr1:108532939:A:G
chr1:108534084	['A', 'G']	10699	8717.741009226145	-206.68359229893653	0.0053520022652633	0.0144621309109639	0.3700701022700542	0.711338	0.711338	chr1	108534084	0.1479239904733844	chr1:108534084:A:G
chr1:108534401	['G', 'T']	10699	5898.102552117416	-285.05584042265446	-0.0320640307444127	0.0157391004347068	-2.0372213060987407	0.0416525	0.0416525	chr1	108534401	1.3803589269433654	chr1:108534401:G:T
chr1:108535853	['G', 'T']	10699	9265.882253202712	-332.8611334735694	-0.0170470413073645	0.0142568224224644	-1.1957111340956028	0.231836	0.231836	chr1	108535853	0.6348191249410243	chr1:108535853:G:T
chr1:108536014	['A', 'G']	10699	20395.0	-533.266026903183	-0.0142050040800389	0.0332367344738663	-0.4273886801727824	0.669105	0.669105	chr1	108536014	0.1745057247696557	chr1:108536014:A:G
chr1:108536062	['A', 'G']	10699	9828.846855685366	-348.07734839182655	-0.0189366170749816	0.0147037710254238	-1.287874861641878	0.197817	0.197817	chr1	108536062	0.7037363887300284	chr1:108536062:A:G
chr1:108536354	['C', 'T']	10699	1142.9437652811723	-31.380412707273823	-0.0060176544462233	0.0310887757909414	-0.1935635705532277	0.846521	0.846521	chr1	108536354	0.0723622636968121	chr1:108536354:C:T
chr1:108536411	['A', 'G']	10699	9543.770552147234	-322.318245286158	-0.0137974401955232	0.0143397417870086	-0.9621819137652314	0.33598	0.33598	chr1	108536411	0.4736865742415754	chr1:108536411:A:G
chr1:108536462	['C', 'T']	10699	1136.0	-30.29863298864916	-0.0051826918043282	0.0310782843571936	-0.1667624809903197	0.86756	0.86756	chr1	108536462	0.0617004799171163	chr1:108536462:C:T
chr1:108537591	['T', 'C']	10699	4886.370138369484	-172.12645937037246	-0.0141209708930132	0.0166829951565824	-0.8464289991381889	0.397332	0.397332	chr1	108537591	0.4008464566819232	chr1:108537591:T:C
chr1:108538346	['T', 'G']	10699	14224.659063288773	-442.12693024994655	-0.0141156639730647	0.0149282527622975	-0.9455670531460292	0.344391	0.344391	chr1	108538346	0.4629482065256106	chr1:108538346:T:G
chr1:108539824	['G', 'A']	10699	1818.1699383062253	-27.299430055653463	0.0110158031504556	0.02505486619431	0.4396672113522333	0.660187	0.660187	chr1	108539824	0.1803330317837313	chr1:108539824:G:A
chr1:108539998	['T', 'C']	10699	9456.767785360382	-324.96106270301004	-0.0144816760945509	0.0142208458945587	-1.0183413983898089	0.308539	0.308539	chr1	108539998	0.5106899323948183	chr1:108539998:T:C
chr1:108540138	['T', 'C']	10699	9453.883623107122	-324.2284552588508	-0.0144019719494675	0.0142217118761539	-1.0126749912305433	0.311238	0.311238	chr1	108540138	0.5069073841026288	chr1:108540138:T:C
chr1:108540522	['T', 'G']	10699	6721.512949976624	-182.84004962450925	-0.0027043785878318	0.0151090260102207	-0.1789909280718955	0.857948	0.857948	chr1	108540522	0.0665390338266202	chr1:108540522:T:G
chr1:108540655	['A', 'G']	10699	9452.650523560207	-323.4891919002895	-0.0142454833579476	0.0142234361138574	-1.001550064549359	0.316584	0.316584	chr1	108540655	0.4995110379490253	chr1:108540655:A:G
chr1:108540918	['C', 'T']	10699	6834.0	-170.64485146139515	0.0008132154031994	0.0150630794546197	0.0539873274684214	0.956946	0.956946	chr1	108540918	0.0191125685593111	chr1:108540918:C:T
chr1:108541640	['A', 'G']	10699	9451.650243081524	-325.0299847759163	-0.0145908162862789	0.0142248511270885	-1.0257271697201444	0.305043	0.305043	chr1	108541640	0.5156389365665424	chr1:108541640:A:G
chr1:108541780	['A', 'G']	10699	1822.851879558631	-26.04889353294096	0.0120888940897164	0.025005822797457	0.4834431639236373	0.628791	0.628791	chr1	108541780	0.2014936830601078	chr1:108541780:A:G
chr1:108542594	['C', 'A']	10699	8125.797456517673	-226.16445004038576	-0.0033298099117067	0.0144743226257159	-0.2300494467209697	0.818058	0.818058	chr1	108542594	0.0872159039240545	chr1:108542594:C:A
chr1:108542727	['C', 'T']	10699	8126.0	-226.12555335896928	-0.0033099431473753	0.014473052853262	-0.2286969570921806	0.819109	0.819109	chr1	108542727	0.0866583022094061	chr1:108542727:C:T
chr1:108542835	['C', 'A']	10699	6932.943997756172	-153.06786456410896	0.0048582009311202	0.0149811219106355	0.3242881915052915	0.745726	0.745726	chr1	108542835	0.1274207148150968	chr1:108542835:C:A
chr1:108543898	['C', 'A']	10699	682.0	33.26985179898232	0.0688582451658832	0.0399844253547325	1.7221266669456656	0.0850755	0.0850755	chr1	108543898	1.070195489818367	chr1:108543898:C:A
chr1:108546847	['A', 'T']	10699	1016.0	-5.941366518241248	0.0182144524225248	0.0330639238673803	0.5508859896842001	0.581723	0.581723	chr1	108546847	0.2352837648493637	chr1:108546847:A:T
chr1:108547370	['C', 'T']	10699	10041.815725504865	-334.0558490860506	-0.0128893609395217	0.0141387672263601	-0.9116325867145572	0.361983	0.361983	chr1	108547370	0.4413118249904687	chr1:108547370:C:T
chr1:108548930	['C', 'T']	10699	1322.123574499907	-87.19101495130312	-0.0405913397604189	0.0290828752534299	-1.395712748712206	0.16283	0.16283	chr1	108548930	0.7882655771239728	chr1:108548930:C:T
chr1:108549877	['A', 'G']	10699	4529.84677947088	-139.7833945225475	-0.0082358713747145	0.0171319671776809	-0.4807312137186474	0.630717	0.630717	chr1	108549877	0.2001654631137157	chr1:108549877:A:G
chr1:108550765	['A', 'AT']	10699	9103.81015410798	-285.91631020635725	-0.0087451751081121	0.014376287283857	-0.608305533649984	0.542998	0.542998	chr1	108550765	0.2652017700254503	chr1:108550765:A:AT
chr1:108551054	['G', 'A']	10699	1164.9398425787103	-26.84763515814176	0.0002531985811992	0.0308871411566696	0.0081975401969025	0.99346	0.99346	chr1	108551054	0.0028496143407731	chr1:108551054:G:A
chr1:108552135	['C', 'T']	10699	4440.660215053764	-135.38428877022656	-0.0084426326015302	0.0172430127563645	-0.4896263037568074	0.624408	0.624408	chr1	108552135	0.2045315413341586	chr1:108552135:C:T
chr1:108553412	['G', 'A']	10699	3433.32090110301	-82.25988549489895	0.0018265380554004	0.018916419758541	0.096558338137728	0.923079	0.923079	chr1	108553412	0.0347611290977269	chr1:108553412:G:A
chr1:108553710	['C', 'T']	10699	5533.034308684678	-60.28548501128349	0.019146515316139	0.0159264529884913	1.202183268928405	0.229319	0.229319	chr1	108553710	0.6395599607375368	chr1:108553710:C:T
chr1:108554609	['C', 'T']	10699	3301.0	-79.90268850235019	0.0008222467513249	0.0192638535756436	0.0426833991494055	0.965955	0.965955	chr1	108554609	0.0150431051651482	chr1:108554609:C:T
chr1:108554973	['C', 'T']	10699	3276.612508179864	-71.02950718110556	0.0044309031365564	0.0193334639265431	0.2291830969034567	0.818731	0.818731	chr1	108554973	0.0868587654012614	chr1:108554973:C:T
chr1:108555165	['C', 'T']	10699	3274.612134243246	-70.71364496020534	0.004573010917168	0.019336563685355	0.2364955320697178	0.813053	0.813053	chr1	108555165	0.0898811433883339	chr1:108555165:C:T
chr1:108555185	['G', 'A']	10699	3275.3061319872872	-71.24617414045603	0.0043898587894019	0.0193349226232558	0.2270429975303769	0.820395	0.820395	chr1	108555185	0.0859769951576775	chr1:108555185:G:A
chr1:108555189	['A', 'G']	10699	3276.612508179864	-71.69488201424817	0.0041861458587303	0.0193338920684268	0.2165185283912132	0.828588	0.828588	chr1	108555189	0.0816613606485392	chr1:108555189:A:G
chr1:108556179	['A', 'G']	10699	3277.306318938119	-70.31324437164379	0.0046138887376376	0.0193324630036433	0.2386601612411285	0.811374	0.811374	chr1	108556179	0.0907789131185607	chr1:108556179:A:G
chr1:108557000	['A', 'G']	10699	3273.9180067314883	-69.76128714613812	0.0049760189177509	0.0193381521416721	0.2573161531306844	0.79694	0.79694	chr1	108557000	0.0985743745258502	chr1:108557000:A:G
chr1:108557177	['C', 'T']	10699	3276.612508179864	-69.2522189731249	0.0050457091388622	0.0193343429354934	0.2609713273265386	0.79412	0.79412	chr1	108557177	0.1001138660867092	chr1:108557177:C:T
chr1:108557267	['C', 'G']	10699	3274.6121342432457	-69.10176781951257	0.0050777449729148	0.01933693096641	0.2625931168568246	0.792869	0.792869	chr1	108557267	0.1007985620857311	chr1:108557267:C:G
chr1:108557468	['C', 'T']	10699	3274.6121342432457	-68.23602698611442	0.005451870790112	0.0193367716521991	0.2819431748056024	0.777993	0.777993	chr1	108557468	0.1090243105617889	chr1:108557468:C:T
chr1:108557473	['A', 'G']	10699	3275.6123212115544	-69.16132574999916	0.0051302964849966	0.019335450336533	0.2653311092166979	0.79076	0.79076	chr1	108557473	0.1019553072625609	chr1:108557473:A:G
chr1:108558011	['T', 'C']	10699	349.0	3.9038625576236137	0.0275787479018883	0.05535050018798	0.4982565253832585	0.618314	0.618314	chr1	108558011	0.2087909199997298	chr1:108558011:T:C
chr1:108558812	['T', 'A']	10699	275.5924503559386	-19.34527136074716	-0.053247397703901	0.0622526563976365	-0.8553433826788902	0.39238	0.39238	chr1	108558812	0.4062931371509028	chr1:108558812:T:A
chr1:108558892	['T', 'C']	10699	2628.0	-18.668092903338845	0.0193199395858355	0.0212257861360451	0.9102107908751104	0.362732	0.362732	chr1	108558892	0.4404141295301482	chr1:108558892:T:C
chr1:108559229	['C', 'T']	10699	2632.246027294821	-21.45686360376856	0.0181241783204032	0.0212168833167248	0.8542337745768871	0.392995	0.392995	chr1	108559229	0.4056129750348101	chr1:108559229:C:T
chr1:108559280	['T', 'C']	10699	2634.492474525568	-20.776245184261096	0.0183863074726373	0.0212128335629171	0.8667539590174845	0.386096	0.386096	chr1	108559280	0.4133046976945892	chr1:108559280:T:C
chr1:108560585	['G', 'T']	10699	9787.403572764682	-299.86115074180526	-0.0075002884610172	0.0141900968420355	-0.5285579474552264	0.597123	0.597123	chr1	108560585	0.2239362003293449	chr1:108560585:G:T
chr1:108563222	['G', 'A']	10699	3436.642423109284	-91.47850031605084	-0.0008911539428534	0.018999258782918	-0.0469046689155397	0.96259	0.96259	chr1	108563222	0.0165586543638105	chr1:108563222:G:A
chr1:108563909	['A', 'G']	10699	2783.040486208509	-43.097288703152174	0.0105971698922222	0.0207581706577701	0.5105059625403728	0.609708	0.609708	chr1	108563909	0.2148781065476034	chr1:108563909:A:G
chr1:108564848	['G', 'C']	10699	6052.394183110446	-136.26418102879583	0.0050168392630109	0.0155808782006112	0.3219869379900655	0.747469	0.747469	chr1	108564848	0.1264068142518474	chr1:108564848:G:C
chr1:108564914	['C', 'T']	10699	6054.1317191736	-136.90378579889872	0.0048421713031767	0.0155797026213229	0.3107999825715304	0.755959	0.755959	chr1	108564914	0.1215017581451058	chr1:108564914:C:T
chr1:108565773	['G', 'A']	10699	1882.0	-34.09129852352083	0.009006986716539	0.0247206690846702	0.3643504423642172	0.715604	0.715604	chr1	108565773	0.1453272405291021	chr1:108565773:G:A
chr1:108567941	['A', 'G']	10699	11887.33320867614	-268.1615213388108	0.0051475346004675	0.0141236282545713	0.3644626230374949	0.71552	0.71552	chr1	108567941	0.1453782224657083	chr1:108567941:A:G
chr1:108570562	['A', 'G']	10699	6460.207628307002	-167.81120060583095	-0.0006825752202424	0.0153349181005382	-0.0445111748081952	0.964498	0.964498	chr1	108570562	0.0156986685798316	chr1:108570562:A:G
chr1:108571854	['A', 'G']	10699	6460.6038511871375	-167.3898334238325	-0.000568186307833	0.0153346113179502	-0.0370525405601854	0.970444	0.970444	chr1	108571854	0.0130295207523692	chr1:108571854:A:G
chr1:108571867	['G', 'A']	10699	6460.207628307002	-168.09144438722217	-0.0007140405532654	0.0153349718487027	-0.0465628864734994	0.962862	0.962862	chr1	108571867	0.0164359526814383	chr1:108571867:G:A
chr1:108573447	['A', 'G']	10699	11231.248737609874	-243.9829608097674	0.0060035092954361	0.0141073482202975	0.4255590208511587	0.670438	0.670438	chr1	108573447	0.1736413781447723	chr1:108573447:A:G
chr1:108573726	['A', 'G']	10699	342.0	-7.652355197189561	-0.0009993486950475	0.0559360493215487	-0.0178659148647194	0.985746	0.985746	chr1	108573726	0.0062349765488829	chr1:108573726:A:G
chr1:108574964	['G', 'A']	10699	6461.415708274894	-166.51748114502493	-0.0003921901723379	0.0153360570051842	-0.0255730773695839	0.979598	0.979598	chr1	108574964	0.0089521102254069	chr1:108574964:G:A
chr1:108579343	['A', 'T']	10699	11176.878520625864	-238.410789738313	0.0070379353603714	0.0141850535649106	0.496151482838318	0.619798	0.619798	chr1	108579343	0.2077498295010036	chr1:108579343:A:T
chr1:108579586	['G', 'A']	10699	11010.23271910953	-244.46960464497573	0.0040742715305668	0.0141404745300264	0.2881283454749225	0.773254	0.773254	chr1	108579586	0.1116778247377359	chr1:108579586:G:A
chr1:108580369	['AACCCT', 'A']	10699	11870.328440538518	-265.39026252603304	0.0055333928610934	0.0141190659541867	0.3919092721181468	0.695133	0.695133	chr1	108580369	0.1579320937695835	chr1:108580369:AACCCT:A
chr1:108580596	['G', 'A']	10699	7108.328783771151	-219.7871174496012	-0.0074288271551233	0.0149382185456595	-0.497303418906123	0.618985	0.618985	chr1	108580596	0.2083198752063126	chr1:108580596:G:A
chr1:108580681	['AAATTCCCTT', 'A']	10699	7109.32897073946	-220.75748797746243	-0.007642976611362	0.0149376986088965	-0.5116569032133292	0.608902	0.608902	chr1	108580681	0.2154525994591293	chr1:108580681:AAATTCCCTT:A
chr1:108581021	['G', 'A']	10699	758.0	-4.063339655926445	0.0154032606457997	0.0376632496746147	0.4089732240014753	0.682568	0.682568	chr1	108581021	0.165854076076694	chr1:108581021:G:A
chr1:108581545	['CAG', 'C']	10699	2765.292313446793	-41.9241900213931	0.0106832839065033	0.0208042778484482	0.5135138063588319	0.607603	0.607603	chr1	108581545	0.2163800905034098	chr1:108581545:CAG:C
chr1:108581962	['C', 'G']	10699	6459.414960261805	-167.35062578111166	-0.0005499651611927	0.0153356466722097	-0.0358618826416623	0.971393	0.971393	chr1	108581962	0.0126050304412478	chr1:108581962:C:G
chr1:108582004	['C', 'T']	10699	10756.021318373072	-219.5300265629576	0.007867146580594	0.0141225989891425	0.5570608205077794	0.577498	0.577498	chr1	108582004	0.2384495154885763	chr1:108582004:C:T
chr1:108583531	['A', 'G']	10699	6463.604131613385	-165.31868809949808	-0.0001108324561666	0.0153326994981242	-0.007228502468217	0.994233	0.994233	chr1	108583531	0.0025118261094565	chr1:108583531:A:G
chr1:108583602	['C', 'T']	10699	11873.439083683965	-262.3504502106958	0.0061769572556782	0.0141188740410526	0.4374964489178008	0.66176	0.66176	chr1	108583602	0.1792994872581891	chr1:108583602:C:T
chr1:108583777	['G', 'A']	10699	2010.0	-35.37717092125576	0.0093904559223172	0.0240541925204178	0.3903874933380689	0.696258	0.696258	chr1	108583777	0.1572298017487066	chr1:108583777:G:A
chr1:108585023	['T', 'C']	10699	6459.603757711722	-167.30000412666206	-0.0006003268636784	0.0153342821017479	-0.0391493295672463	0.968772	0.968772	chr1	108585023	0.0137784219100318	chr1:108585023:T:C
chr1:108585908	['T', 'A']	10699	384.0	19.29161703020224	0.0670957376823284	0.0528154260324006	1.2703814533497717	0.203976	0.203976	chr1	108585908	0.6904209290482943	chr1:108585908:T:A
chr1:108585944	['T', 'C']	10699	6459.8113313388185	-166.67246742467472	-0.0004014267301317	0.0153351383669994	-0.0261769226025134	0.979117	0.979117	chr1	108585944	0.0091654088931503	chr1:108585944:T:C
chr1:108586168	['C', 'G']	10699	2010.0	-35.37717092125576	0.0093904559223172	0.0240541925204178	0.3903874933380689	0.696258	0.696258	chr1	108586168	0.1572298017487066	chr1:108586168:C:G
chr1:108586282	['A', 'G']	10699	6468.068232871586	-164.8196731083912	1.884687024195556e-05	0.0153433146081818	0.0012283441175028	0.99902	0.99902	chr1	108586282	0.0004258172768271	chr1:108586282:A:G
chr1:108587975	['G', 'A']	10699	6461.603944662554	-167.15571234416888	-0.0005119365015517	0.0153316160374344	-0.0333909028442764	0.973363	0.973363	chr1	108587975	0.0117251664151303	chr1:108587975:G:A
chr1:108588401	['A', 'C']	10699	5489.539267015707	-76.1868062337413	0.0151287265872347	0.0159699955929863	0.9473219011956996	0.343496	0.343496	chr1	108588401	0.4640783159204198	chr1:108588401:A:C
chr1:108588976	['T', 'A']	10699	7307.048896783845	-227.09339693259668	-0.0076437388219573	0.0148410970063147	-0.5150386672026341	0.606537	0.606537	chr1	108588976	0.2171427011359034	chr1:108588976:T:A
chr1:108589417	['T', 'C']	10699	6461.207815275311	-167.14395111409192	-0.0004612859928132	0.0153317685387039	-0.0300869395235614	0.975998	0.975998	chr1	108589417	0.0105510722819288	chr1:108589417:T:C
chr1:108591069	['T', 'C']	10699	7309.732865825153	-225.30762587397388	-0.0073328743543259	0.0148388344498002	-0.4941678121103822	0.621198	0.621198	chr1	108591069	0.2067699511893935	chr1:108591069:T:C
chr1:108591217	['A', 'G']	10699	1193.0	-6.337100533484262	0.00858623426154	0.0310178602959656	0.2768158144892035	0.781927	0.781927	chr1	108591217	0.1068337903890494	chr1:108591217:A:G
chr1:108592945	['T', 'C']	10699	7311.416869272489	-224.34870727321945	-0.0070410972405497	0.014840909942593	-0.4744383779556526	0.635197	0.635197	chr1	108592945	0.1970915617247297	chr1:108592945:T:C
chr1:108593247	['G', 'T']	10699	1178.220248667851	-7.764930400363031	0.0070439320370117	0.0312114089467537	0.2256845260984075	0.821451	0.821451	chr1	108593247	0.0854183373589197	chr1:108593247:G:T
chr1:108593414	['T', 'C']	10699	7310.049738219895	-223.469793756335	-0.0068607682701577	0.0148394321113352	-0.4623336134889616	0.643852	0.643852	chr1	108593414	0.1912139509168293	chr1:108593414:T:C
chr1:108593987	['T', 'C']	10699	7308.415466616794	-225.2140406693605	-0.0072401681019235	0.0148417602419635	-0.4878240844676019	0.625684	0.625684	chr1	108593987	0.2036449506650485	chr1:108593987:T:C
chr1:108596045	['C', 'T']	10699	6120.288172043011	-137.6590235454755	0.0040894877096572	0.0156049464491972	0.2620635529234766	0.793277	0.793277	chr1	108596045	0.1005751373158492	chr1:108596045:C:T
chr1:108596473	['G', 'A']	10699	6127.0	-139.97994714755188	0.0036365004604421	0.0155927068538629	0.2332180354908176	0.815597	0.815597	chr1	108596473	0.0885243803507905	chr1:108596473:G:A
chr1:108600471	['C', 'T']	10699	229.0214058702561	-7.526398414953853	-0.0155697146884624	0.0679378005942767	-0.2291760191273269	0.818736	0.818736	chr1	108600471	0.0868561131677696	chr1:108600471:C:T
chr1:108600835	['A', 'G']	10699	6124.572443447373	-138.32215932086322	0.0039904547373931	0.0155967956486823	0.2558509342096985	0.798071	0.798071	chr1	108600835	0.0979584701322679	chr1:108600835:A:G
chr1:108601245	['A', 'G']	10699	6122.861417617355	-140.1767845387411	0.0035949223369462	0.0156017726288942	0.2304175571876022	0.817772	0.817772	chr1	108601245	0.0873677634975919	chr1:108601245:A:G
chr1:108603332	['T', 'C']	10699	11316.05767433165	-242.98394652052016	0.0066541573842812	0.0141131426983765	0.4714865800263382	0.637303	0.637303	chr1	108603332	0.1956540371448334	chr1:108603332:T:C
chr1:108603600	['C', 'T']	10699	752.0702935128061	-4.923819490629891	0.0138453048442582	0.0377443848540674	0.3668176047321719	0.713762	0.713762	chr1	108603600	0.1464465771839609	chr1:108603600:C:T
chr1:108607803	['T', 'C']	10699	6125.572536922789	-138.99304270267126	0.0038764095362509	0.0155971928854567	0.2485325125308552	0.803727	0.803727	chr1	108607803	0.094891441956997	chr1:108607803:T:C
chr1:108608098	['C', 'T']	10699	2460.2299495232755	-20.79405407722709	0.0180078403117895	0.0219082809121764	0.8219650087552485	0.411115	0.411115	chr1	108608098	0.3860366772007153	chr1:108608098:C:T
chr1:108611149	['C', 'T']	10699	6121.144246050295	-138.98710001656823	0.0039081188029618	0.015603356713279	0.2504665422175384	0.802231	0.802231	chr1	108611149	0.0957005599200501	chr1:108611149:C:T
chr1:108612352	['G', 'A']	10699	6126.572630398206	-136.8917113798689	0.0044343031508023	0.0155967102739827	0.2843101572643376	0.776178	0.776178	chr1	108612352	0.1100386710703748	chr1:108612352:G:A
chr1:108612638	['G', 'A']	10699	1696.4756918474195	-18.0633710845732	0.0171712706961487	0.0260914597116967	0.6581184374460642	0.510476	0.510476	chr1	108612638	0.2920246714273781	chr1:108612638:G:A
chr1:108615535	['G', 'A']	10699	6123.572349971957	-138.83412812546086	0.0039060716448846	0.0156001597263331	0.2503866443297499	0.802293	0.802293	chr1	108615535	0.0956669969968512	chr1:108615535:G:A
chr1:108615544	['G', 'GC']	10699	6123.717090501123	-140.113842770793	0.0036046701564271	0.0156008086921931	0.2310566219705623	0.817275	0.817275	chr1	108615544	0.0876317857112086	chr1:108615544:G:GC
chr1:108615891	['C', 'T']	10699	12533.342899878471	-304.56744541051626	0.0014067367229923	0.0142893279618261	0.0984466678034427	0.921579	0.921579	chr1	108615891	0.0354674300667289	chr1:108615891:C:T
chr1:108616663	['C', 'T']	10699	1701.1590016825576	-20.38143039100896	0.0153739775801053	0.0260625819144775	0.5898869739979689	0.555279	0.555279	chr1	108616663	0.2554887507243992	chr1:108616663:C:T
chr1:108618424	['A', 'G']	10699	16088.511219147344	-397.7662742980156	0.0022925256286737	0.016088835339127	0.1424917080914179	0.886694	0.886694	chr1	108618424	0.052226230269566	chr1:108618424:A:G
chr1:108619124	['T', 'C']	10699	1185.2215574460129	-3.5208697756161325	0.0107090325576611	0.0310969197285113	0.344375991292879	0.73057	0.73057	chr1	108619124	0.1363381655513678	chr1:108619124:T:C
chr1:108620337	['AATTATATACC', 'A']	10699	10989.135590050497	-219.76194213065136	0.0092933280296236	0.0141286014628104	0.6577670163664616	0.510702	0.510702	chr1	108620337	0.2918324413665805	chr1:108620337:AATTATATACC:A
chr1:108620677	['A', 'T']	10699	6123.0	-139.52765941917366	0.0037426899390823	0.0155994054146322	0.239925166351001	0.810393	0.810393	chr1	108620677	0.0913043189736681	chr1:108620677:A:T
chr1:108621255	['G', 'A']	10699	11463.0	-243.5611346559254	0.007480722122979	0.0141081734008718	0.5302403018747103	0.595956	0.595956	chr1	108621255	0.2247858034520498	chr1:108621255:G:A
chr1:108621384	['A', 'G']	10699	12424.322520332804	-278.8321181544098	0.0062349527029361	0.0142363845580568	0.4379589970690705	0.661425	0.661425	chr1	108621384	0.1795193940052367	chr1:108621384:A:G
chr1:108622529	['C', 'T']	10699	12276.589808321643	-277.21446720630433	0.0056661905918524	0.0142427016495278	0.3978311651315291	0.690763	0.690763	chr1	108622529	0.1606709330127715	chr1:108622529:C:T
chr1:108623695	['G', 'T']	10699	11947.233336449472	-263.8162783394337	0.0063802930512522	0.0141531633499104	0.450803321738853	0.65214	0.65214	chr1	108623695	0.185659160862157	chr1:108623695:G:T
chr1:108623765	['G', 'A']	10699	12276.442314884069	-276.98658674094327	0.0057061469519041	0.0142426700801729	0.4006374450706144	0.688695	0.688695	chr1	108623765	0.1619730700280268	chr1:108623765:G:A
chr1:108625193	['G', 'A']	10699	6119.1438721136765	-137.36947314020526	0.0042227309358275	0.0156030785158162	0.2706344732898161	0.786677	0.786677	chr1	108625193	0.1042035470713708	chr1:108625193:G:A
chr1:108626195	['T', 'C']	10699	287.0	-8.569966489777041	-0.0148738974718211	0.0606081132360888	-0.2454109966083641	0.806143	0.806143	chr1	108626195	0.0935879127825916	chr1:108626195:T:C
chr1:108627179	['A', 'G']	10699	751.0	-5.036149550480999	0.0137849799979375	0.0377666915284025	0.365003643159223	0.715116	0.715116	chr1	108627179	0.1456235049489575	chr1:108627179:A:G
chr1:108627857	['T', 'C']	10699	12297.448204936423	-273.931343334522	0.0063622799156248	0.0142468004655178	0.4465760527090779	0.65519	0.65519	chr1	108627857	0.1836327397243801	chr1:108627857:T:C
chr1:108628598	['T', 'G']	10699	218.040759091334	10.76088547694823	0.0600201232409623	0.0693956323310719	0.8648977064524608	0.387114	0.387114	chr1	108628598	0.4121611221121962	chr1:108628598:T:G
chr1:108629001	['C', 'T']	10699	2455.0	-19.36317004570541	0.018685477413662	0.0219216022483062	0.8523773582793566	0.394024	0.394024	chr1	108629001	0.4044773244939063	chr1:108629001:C:T
chr1:108629349	['C', 'G']	10699	7587.545913596408	-219.2466932655193	-0.0046842024713991	0.0148078137591533	-0.3163331567770206	0.751756	0.751756	chr1	108629349	0.1239230969733808	chr1:108629349:C:G
chr1:108630446	['GA', 'G']	10699	9509.888857730415	-299.81262765267013	-0.0094361348277748	0.0142336055209667	-0.6629476146346042	0.507378	0.507378	chr1	108630446	0.2946683677917434	chr1:108630446:GA:G
chr1:108630465	['AC', 'A']	10699	2455.45900719828	-19.38641691143491	0.01868262341279	0.0219221635968855	0.8522253440095774	0.394108	0.394108	chr1	108630465	0.40438474929935	chr1:108630465:AC:A
chr1:108630541	['G', 'A']	10699	7327.0	-212.20699099908825	-0.0053687561003303	0.0148864282986566	-0.3606476982000312	0.71837	0.71837	chr1	108630541	0.1436518126248601	chr1:108630541:G:A
chr1:108631972	['G', 'A']	10699	2449.831821157983	-18.818411090120897	0.0189775634526353	0.0219423627233452	0.8648824054140921	0.387123	0.387123	chr1	108631972	0.4121510253321733	chr1:108631972:G:A
chr1:108632055	['G', 'A']	10699	6271.095026475041	-154.1763566382956	0.0016338906302346	0.0156168022583089	0.1046238918319721	0.916676	0.916676	chr1	108632055	0.037784139004459	chr1:108632055:G:A
chr1:108632774	['A', 'AG']	10699	7618.424137608676	-223.2737304316301	-0.0052998619490933	0.0148034092969326	-0.3580163084588587	0.720338	0.720338	chr1	108632774	0.1424636742764711	chr1:108632774:A:AG
chr1:108634754	['T', 'C']	10699	7702.879850397382	-226.222229980647	-0.0055043619135886	0.0147705466680453	-0.3726579684079527	0.70941	0.70941	chr1	108634754	0.1491026939100172	chr1:108634754:T:C
chr1:108636790	['TG', 'T']	10699	6570.228194820978	-154.91521099502552	0.0033620812027263	0.0153028765541322	0.2197025631640793	0.826107	0.826107	chr1	108636790	0.0829636978370093	chr1:108636790:TG:T
chr1:108637416	['A', 'T']	10699	6568.139021423895	-152.67940815549224	0.0038860198516371	0.0153083300091322	0.2538500182135424	0.799616	0.799616	chr1	108637416	0.0971185244061099	chr1:108637416:A:T
chr1:108642127	['C', 'A']	10699	7374.13541569251	-202.0984640433579	-0.0031278340223723	0.0148845086029321	-0.2101402273875679	0.833562	0.833562	chr1	108642127	0.0790620919889798	chr1:108642127:C:A
chr1:108642634	['TGACTAAA', 'T']	10699	1704.0	-22.64521664203296	0.0140386921999873	0.0260443989132561	0.5390292264661126	0.589878	0.589878	chr1	108642634	0.2292378009096298	chr1:108642634:TGACTAAA:T
chr1:108642817	['G', 'A']	10699	9848.84107693746	-299.68006582236546	-0.0071524397412834	0.0142217562677519	-0.5029223962656243	0.615029	0.615029	chr1	108642817	0.2111044057806156	chr1:108642817:G:A
chr1:108643237	['T', 'C']	10699	8180.293754674644	-199.13891732235373	0.0026179210959096	0.0145152867643235	0.1803561402826779	0.856876	0.856876	chr1	108643237	0.0670820210314263	chr1:108643237:T:C
chr1:108644973	['T', 'G']	10699	838.2350411368736	33.00135591076317	0.0588877383320518	0.0361386392587269	1.6294951757994387	0.103238	0.103238	chr1	108644973	0.9861604175084208	chr1:108644973:T:G
chr1:108645760	['G', 'A']	10699	8169.763600673023	-202.2156262579585	0.001998598525938	0.0145206718775596	0.1376381577099511	0.890529	0.890529	chr1	108645760	0.0503519332081459	chr1:108645760:G:A
chr1:108646680	['CCT', 'C']	10699	366.0	-35.22222770270545	-0.0755937493563538	0.053920107521252	-1.401958431306156	0.160957	0.160957	chr1	108646680	0.7932901311544074	chr1:108646680:CCT:C
chr1:108646871	['C', 'G']	10699	7954.230366492146	-207.7642232496109	-0.0004365823560599	0.0145837606149668	-0.0299361987340862	0.976118	0.976118	chr1	108646871	0.0104976785923181	chr1:108646871:C:G
chr1:108647753	['C', 'T']	10699	229.02140587025613	-6.696817454147611	-0.0117860459709223	0.0679390905840273	-0.1734795957615207	0.862278	0.862278	chr1	108647753	0.0643526942663917	chr1:108647753:C:T
chr1:108651391	['T', 'C']	10699	1710.0	-23.86891643508438	0.0136801974337548	0.0259954373149279	0.5262537909258019	0.598723	0.598723	chr1	108651391	0.2227740580707482	chr1:108651391:T:C
chr1:108652273	['A', 'G']	10699	8420.78706300243	-206.2901110932237	0.0028469070187463	0.0144024295017851	0.1976685265769554	0.843308	0.843308	chr1	108652273	0.0740137797400432	chr1:108652273:A:G
chr1:108654294	['G', 'A']	10699	944.0	-28.195195380651345	-0.0096934783447835	0.0337314145234053	-0.2873724236514738	0.773833	0.773833	chr1	108654294	0.1113527537924536	chr1:108654294:G:A
chr1:108656508	['C', 'T']	10699	854.0798280052346	-9.683635350046064	0.0100545711757776	0.0353762626740297	0.2842180155779665	0.776249	0.776249	chr1	108656508	0.1099989462933172	chr1:108656508:C:T
chr1:108658120	['T', 'C']	10699	317.824858174313	-11.69262965870072	-0.0291817295902509	0.0607069791740159	-0.4806981007340498	0.630741	0.630741	chr1	108658120	0.2001489376843047	chr1:108658120:T:C
chr1:108658369	['G', 'A']	10699	1706.318967934935	-23.97628561657137	0.0133602277353811	0.0260170954503917	0.5135172664010808	0.6076	0.6076	chr1	108658369	0.2163822348092512	chr1:108658369:G:A
chr1:108662004	['T', 'C']	10699	11704.187903150416	-276.5531682478166	0.001302486661036	0.0141677190299165	0.0919334056728364	0.926753	0.926753	chr1	108662004	0.0330359994377707	chr1:108662004:T:C
chr1:108663306	['G', 'T']	10699	972.0	-28.76345899886961	-0.0085920213969812	0.0332766189733459	-0.2581999512589709	0.796258	0.796258	chr1	108663306	0.0989461912802644	chr1:108663306:G:T
chr1:108664874	['A', 'T']	10699	1693.0	-16.316817987681986	0.0188339552884557	0.026144750578596	0.7203723451802432	0.471312	0.471312	chr1	108664874	0.326691502596746	chr1:108664874:A:T
chr1:108665023	['C', 'T']	10699	13928.0	-376.64383283776255	-0.0058914691179955	0.0147664352821393	-0.3989770723555417	0.689918	0.689918	chr1	108665023	0.1612025241377705	chr1:108665023:C:T
chr1:108665907	['T', 'TA']	10699	10591.0	-217.6212712242858	0.0066158789498092	0.0141139529211062	0.4687474151848486	0.63926	0.63926	chr1	108665907	0.1943224695419862	chr1:108665907:T:TA
chr1:108666373	['T', 'C']	10699	13929.603907637656	-377.1716867596211	-0.006005739567209	0.014769298140652	-0.4066367616128232	0.684283	0.684283	chr1	108666373	0.1647642492743327	chr1:108666373:T:C
chr1:108666389	['A', 'G']	10699	5894.305526980268	-126.053603414325	0.0053231496004342	0.0157512365469991	0.3379512195471686	0.735407	0.735407	chr1	108666389	0.1334722405986429	chr1:108666389:A:G
chr1:108668173	['T', 'C']	10699	13756.714766669786	-369.6101835011688	-0.0058670091428715	0.0147571183859923	-0.397571462762036	0.690954	0.690954	chr1	108668173	0.1605508646535173	chr1:108668173:T:C
chr1:108668670	['G', 'A']	10699	10602.973074046373	-215.0039214432384	0.0071314601541522	0.0141128396878118	0.5053171659216931	0.613347	0.613347	chr1	108668670	0.2122937546039422	chr1:108668670:G:A
chr1:108669035	['G', 'A']	10699	14941.741434188358	-290.1070807543581	0.0171511419074168	0.0154374997509266	1.111005161725576	0.266591	0.266591	chr1	108669035	0.5741545162736734	chr1:108669035:G:A
chr1:108669314	['G', 'A']	10699	15204.842292231468	-288.94887099473084	0.0192230702057294	0.0155897976027372	1.2330545075424368	0.217583	0.217583	chr1	108669314	0.662375039555687	chr1:108669314:G:A
chr1:108671776	['A', 'AC']	10699	1691.0	-14.452610328072817	0.0198551139651122	0.0261732665875732	0.7586028247058484	0.448107	0.448107	chr1	108671776	0.3486182718030282	chr1:108671776:A:AC
chr1:108678631	['C', 'T']	10699	2493.0	-39.94445049825178	0.011096525278466	0.0216824392771704	0.5117747655887436	0.608819	0.608819	chr1	108678631	0.2155118025804581	chr1:108678631:C:T
chr1:108678990	['A', 'G']	10699	4759.0	-116.56490836940458	-0.0021335862680499	0.0168565824632723	-0.1265728846697519	0.899281	0.899281	chr1	108678990	0.0461045822590915	chr1:108678990:A:G
chr1:108680870	['A', 'T']	10699	822.1536879498925	12.112750031387664	0.0331625503168354	0.0364597851170491	0.9095651609128144	0.363072	0.363072	chr1	108680870	0.4400072424514106	chr1:108680870:A:T
chr1:108697441	['A', 'G']	10699	254.54720869239424	-35.02940638277076	-0.1229868874607962	0.0645213447351783	-1.906142656598124	0.0566585	0.0566585	chr1	108697441	1.2467349273508102	chr1:108697441:A:G
chr1:108699047	['G', 'A']	10699	1139.1064684987848	-12.649758441231134	-0.0005371871091161	0.0315344898696717	-0.0170349072186122	0.986409	0.986409	chr1	108699047	0.0059429738895086	chr1:108699047:G:A
chr1:108703248	['T', 'C']	10699	4604.151673835796	-77.8612194004491	0.0106138529434998	0.0168532854195214	0.6297794571974422	0.528852	0.528852	chr1	108703248	0.2766658489029815	chr1:108703248:T:C
chr1:108703606	['G', 'A']	10699	6107.712602842184	-107.19656137896588	0.010583939737483	0.0153002032523959	0.691751577602452	0.489108	0.489108	chr1	108703606	0.310595233667286	chr1:108703606:G:A
chr1:108711470	['T', 'C']	10699	378.1413744740533	-10.500290709818946	-0.0152956990500577	0.0531920460754299	-0.2875561325158909	0.773692	0.773692	chr1	108711470	0.1114318937380025	chr1:108711470:T:C
chr1:108712044	['A', 'T']	10699	11016.059268953912	-412.8024177847016	-0.0289052467217798	0.0139360087209919	-2.074140975402781	0.0380901	0.0380901	chr1	108712044	1.4191878871607608	chr1:108712044:A:T
chr1:108712050	['T', 'C']	10699	12401.477374719523	-435.626265027308	-0.0260028797734965	0.0140762640022114	-1.847285598608512	0.0647334	0.0647334	chr1	108712050	1.188871581882735	chr1:108712050:T:C
chr1:108712891	['G', 'T']	10699	13931.604281574271	-251.56601146734693	0.0166129638115656	0.0148292132296979	1.1202862589024958	0.262617	0.262617	chr1	108712891	0.5806771641291558	chr1:108712891:G:T
chr1:108714547	['A', 'T']	10699	5659.14968990791	-147.3060939481155	-0.0053991986660156	0.0160685440362488	-0.3360104471093136	0.73687	0.73687	chr1	108714547	0.132609124437547	chr1:108714547:A:T
chr1:108714845	['G', 'A']	10699	5625.525799214806	-154.46935743515925	-0.0071789700548869	0.0160488242605752	-0.4473206222665434	0.654653	0.654653	chr1	108714845	0.1839888375923661	chr1:108714845:G:A
chr1:108715125	['T', 'C']	10699	4349.21952131638	-41.32584046002664	0.0166493321020012	0.0174665209792276	0.9532139870213284	0.340503	0.340503	chr1	108715125	0.4678790573849518	chr1:108715125:T:C
chr1:108715528	['C', 'T']	10699	5532.517106001122	-153.88725924709703	-0.0072560810374953	0.0161540218811753	-0.449181082634969	0.65331	0.65331	chr1	108715528	0.1848806941573773	chr1:108715528:C:T
chr1:108715655	['G', 'A']	10699	5953.041456914454	-145.10216975253852	-0.0033109618994266	0.016399276606055	-0.2018968262419697	0.840001	0.840001	chr1	108715655	0.0757201969211857	chr1:108715655:G:A
chr1:108716136	['T', 'G']	10699	4312.015148681503	-60.44982173085013	0.010627028720446	0.0175620374387005	0.6051136582266804	0.545116	0.545116	chr1	108716136	0.2635110705686493	chr1:108716136:T:G
chr1:108716296	['C', 'A']	10699	906.74871439872	-4.741475071541228	0.0199964845291504	0.0360797164529692	0.5542306452218463	0.579433	0.579433	chr1	108716296	0.2369967743897933	chr1:108716296:C:A
chr1:108717559	['A', 'G']	10699	10773.0	-224.72000961631085	0.004555941060981	0.0141212717009474	0.3226296581118383	0.746982	0.746982	chr1	108717559	0.1266898632379614	chr1:108717559:A:G
chr1:108718699	['T', 'TA']	10699	2597.0	-48.67001768458558	0.0087976274678543	0.0216226870300173	0.4068702218018129	0.684111	0.684111	chr1	108718699	0.1648734263845521	chr1:108718699:T:TA
chr1:108718887	['A', 'G']	10699	281.0262665918863	-8.287160227734025	-0.0088218838252403	0.0613187629768834	-0.1438692399676443	0.885606	0.885606	chr1	108718887	0.0527594497647623	chr1:108718887:A:G
chr1:108719228	['G', 'A']	10699	2756.0	-34.37942388619642	0.0182604574012225	0.0208363415318797	0.8763754123190948	0.380846	0.380846	chr1	108719228	0.4192506014124642	chr1:108719228:G:A
chr1:108719349	['A', 'G']	10699	4342.405870256122	-59.84130692757219	0.010922822151989	0.0174661288464629	0.6253716692466156	0.531741	0.531741	chr1	108719349	0.2742998520287405	chr1:108719349:A:G
chr1:108721105	['A', 'G']	10699	15236.0	-307.01851996480445	0.0156547456717554	0.0155199341288743	1.0086863476198868	0.313148	0.313148	chr1	108721105	0.5042503576868872	chr1:108721105:A:G
chr1:108721447	['C', 'T']	10699	6286.175095821258	-163.9277630217683	-0.0027689311441221	0.0155081635105531	-0.1785466823481639	0.858297	0.858297	chr1	108721447	0.0663624054591395	chr1:108721447:C:T
chr1:108722941	['C', 'T']	10699	6301.177900345891	-164.15937546560673	-0.0028851371421691	0.0154875149319676	-0.1862879328828889	0.852223	0.852223	chr1	108722941	0.0694467491331097	chr1:108722941:C:T
chr1:108723020	['C', 'T']	10699	6310.179583060672	-162.773655274087	-0.0024770971157935	0.0154791733557048	-0.1600277391350889	0.872862	0.872862	chr1	108723020	0.0590544130824552	chr1:108723020:C:T
chr1:108723222	['G', 'T']	10699	5492.106631746329	-98.13483873566288	0.0135019672826689	0.0160148970612932	0.8430879843306737	0.399198	0.399198	chr1	108723222	0.3988116432141746	chr1:108723222:G:T
chr1:108723565	['A', 'G']	10699	2477.694745699326	-52.09892002616096	0.0055212247656703	0.0220502792064261	0.2503925104069128	0.802289	0.802289	chr1	108723565	0.0956691622684642	chr1:108723565:A:G
chr1:108723901	['A', 'G']	10699	6427.201458352809	-160.34303269126724	-0.0010214438799918	0.0154287144428788	-0.0662040822502451	0.947217	0.947217	chr1	108723901	0.0235505161321991	chr1:108723901:A:G
chr1:108724417	['A', 'G']	10699	11822.209965410862	-282.6137374594064	0.0045861572118676	0.0140474941086362	0.3264751119595188	0.744071	0.744071	chr1	108724417	0.1283856216624285	chr1:108724417:A:G
chr1:108724482	['G', 'A']	10699	835.0780519723313	-9.435497480872268	0.0126426750520313	0.0364061700051409	0.3472673739161814	0.728397	0.728397	chr1	108724482	0.1376318515730659	chr1:108724482:G:A
chr1:108725819	['G', 'A']	10699	6366.595064498037	-285.23834091138104	-0.0249632628243156	0.0152794941997184	-1.6337754704455845	0.102335	0.102335	chr1	108725819	0.9899758061000437	chr1:108725819:G:A
chr1:108725951	['T', 'C']	10699	17114.398503973818	-547.8672690108914	-0.0302851505185208	0.0173386335481086	-1.7466861177087596	0.0807205	0.0807205	chr1	108725951	1.0930161566501295	chr1:108725951:T:C
chr1:108727301	['G', 'A']	10699	5992.120127138451	-194.4093921654297	-0.0114814751602202	0.0156665624945487	-0.7328649896373405	0.463657	0.463657	chr1	108727301	0.3338031791282375	chr1:108727301:G:A
chr1:108727780	['G', 'A']	10699	5856.284204619844	-192.03104014256195	-0.0117580315274536	0.0158136596933078	-0.7435363954638187	0.457173	0.457173	chr1	108727780	0.3399194263460116	chr1:108727780:G:A
chr1:108727941	['T', 'C']	10699	1970.184146569452	-76.25209791095324	-0.011133702548828	0.0240806709104203	-0.4623501807838019	0.64384	0.64384	chr1	108727941	0.1912220452962042	chr1:108727941:T:C
chr1:108728415	['T', 'C']	10699	6398.196036271853	-213.7155040759345	-0.0119523418733048	0.0153655926671502	-0.7778640324663515	0.436666	0.436666	chr1	108728415	0.3598506221094149	chr1:108728415:T:C
chr1:108729052	['T', 'A']	10699	2570.4805085538	-64.20639013996706	-0.005159938016077	0.0215526503728723	-0.2394108347144025	0.810792	0.810792	chr1	108729052	0.0910905450961918	chr1:108729052:T:A
chr1:108730404	['G', 'T']	10699	20647.929893438028	-524.6227405838695	-0.0021280119005759	0.0377019829110718	-0.0564429702701653	0.95499	0.95499	chr1	108730404	0.0200011760262611	chr1:108730404:G:T
chr1:108730988	['G', 'A']	10699	12444.489435302918	-355.4336183666696	-0.0052503921774344	0.0141955652376097	-0.3698614383824634	0.711493	0.711493	chr1	108730988	0.1478293683503617	chr1:108730988:G:A
chr1:108732228	['G', 'A']	10699	12444.1417882529	-349.27738881696524	-0.0039648966552121	0.0142105637423062	-0.2790105112725565	0.780242	0.780242	chr1	108732228	0.1077706755606327	chr1:108732228:G:A
chr1:108732322	['A', 'C']	10699	4411.904551263163	-118.98712950547934	0.0043411195910327	0.0178155369513448	0.2436704323248046	0.807491	0.807491	chr1	108732322	0.0928623094576883	chr1:108732322:A:C
chr1:108734648	['A', 'G']	10699	5244.960916316035	-144.48271087956317	-0.0051104241741038	0.0164398616960975	-0.3108556670715117	0.755916	0.755916	chr1	108734648	0.1215264621222558	chr1:108734648:A:G
chr1:108735719	['A', 'G']	10699	1568.0	-30.13128042041057	0.0074024952685558	0.0267335248902854	0.2768993351582218	0.781863	0.781863	chr1	108735719	0.1068693384445522	chr1:108735719:A:G
chr1:108735740	['T', 'C']	10699	16019.491866118176	-466.5428934546402	-0.0148786390672093	0.0160778421330523	-0.9254126856129664	0.354772	0.354772	chr1	108735740	0.4500506637144596	chr1:108735740:T:C
chr1:108738188	['G', 'A']	10699	6449.013839536188	-220.2870480319024	-0.0141452138940209	0.0153452637154099	-0.9217967287076412	0.356655	0.356655	chr1	108738188	0.4477516831610651	chr1:108738188:G:A
chr1:108739430	['G', 'C']	10699	16507.171482000937	-519.4416429000087	-0.0253848342204239	0.0166076941268694	-1.528498419257011	0.126418	0.126418	chr1	108739430	0.8981910847236061	chr1:108739430:G:C
chr1:108740588	['G', 'A']	10699	565.0528136100206	3.266493799940881	0.0266724423987405	0.0433142692152661	0.615788812369939	0.538047	0.538047	chr1	108740588	0.2691797857664991	chr1:108740588:G:A
chr1:108743155	['G', 'A']	10699	564.0	1.1755476530623206	0.0225896188569193	0.0433497104144157	0.5211019552602882	0.602307	0.602307	chr1	108743155	0.2201820894382399	chr1:108743155:G:A
chr1:108746144	['G', 'A']	10699	14868.779470879686	-376.59928787567895	-5.5235157498229664e-05	0.0150791895907395	-0.003663005705038	0.997077	0.997077	chr1	108746144	0.0012713016844997	chr1:108746144:G:A
chr1:108746328	['G', 'A']	10699	1935.0	-67.73479585999863	-0.0072648371095565	0.0243376096107506	-0.2985024916476381	0.765325	0.765325	chr1	108746328	0.1161540998356943	chr1:108746328:G:A
chr1:108746614	['C', 'A']	10699	15901.0	-486.27680527165046	-0.0200904517458761	0.0159392227095033	-1.2604411213790092	0.207538	0.207538	chr1	108746614	0.682902372786292	chr1:108746614:C:A
chr1:108746865	['C', 'T']	10699	14975.0	-373.3015642601927	0.0009170192179017	0.0151538642035826	0.0605138864636903	0.951747	0.951747	chr1	108746865	0.0214784834502898	chr1:108746865:C:T
chr1:108747589	['G', 'C']	10699	6442.408602150538	-215.1587604104159	-0.0130272036021433	0.0153463568897679	-0.8488792288434994	0.395968	0.395968	chr1	108747589	0.4023399099961119	chr1:108747589:G:C
chr1:108748127	['CAACT', 'C']	10699	4242.396522714526	-82.59452293069356	0.0050873106723204	0.0176321457275534	0.2885247632890562	0.772951	0.772951	chr1	108748127	0.111848036617404	chr1:108748127:CAACT:C
chr1:108748271	['C', 'T']	10699	278.0	27.018569774132427	0.1071241377766724	0.0616283152426788	1.7382292109534547	0.0821992	0.0821992	chr1	108748271	1.085132409190804	chr1:108748271:C:T
chr1:108748408	['C', 'G']	10699	16779.13658034963	-504.3377585799922	-0.0202051496516529	0.0169465815938685	-1.1922846822962463	0.233176	0.233176	chr1	108748408	0.6323161520431798	chr1:108748408:C:G
chr1:108748515	['C', 'T']	10699	4061.277564761994	-85.56891906661379	0.0028315817877101	0.0179649331540812	0.157617162470035	0.874761	0.874761	chr1	108748515	0.0581105876169745	chr1:108748515:C:T
chr1:108748948	['A', 'G']	10699	15086.41007664984	-366.6642714747479	0.0029344063951025	0.0152117230683147	0.1929042740210518	0.847038	0.847038	chr1	108748948	0.0720971058202707	chr1:108748948:A:G
chr1:108748959	['T', 'C']	10699	6894.288772553053	-130.70736021685582	0.010425691240048	0.0149878597979039	0.6956090716505159	0.486689	0.486689	chr1	108748959	0.3127484694402564	chr1:108748959:T:C
chr1:108749440	['G', 'A']	10699	317.0296317068611	19.0781257822022	0.0709181782917306	0.057815487889434	1.2266294185280249	0.219989	0.219989	chr1	108749440	0.6575990344447752	chr1:108749440:G:A
chr1:108750030	['T', 'C']	10699	6454.413090229078	-213.3588386306472	-0.0124372398429269	0.015350578367588	-0.8102131102230954	0.417836	0.417836	chr1	108750030	0.3789941447104145	chr1:108750030:T:C
chr1:108750473	['A', 'G']	10699	15069.225411368734	-365.5334067960307	0.0032826943474074	0.0152013480971891	0.215947580860569	0.829033	0.829033	chr1	108750473	0.0814281818349386	chr1:108750473:A:G
chr1:108751345	['C', 'T']	10699	14992.40128996074	-356.17548188362053	0.0043260561625814	0.0151322139497177	0.285883888303213	0.774973	0.774973	chr1	108751345	0.1107134280166247	chr1:108751345:C:T
chr1:108751855	['G', 'T']	10699	14979.200448975773	-365.64293774001527	0.0021454716996813	0.0151350292425284	0.1417553719455445	0.887276	0.887276	chr1	108751855	0.0519412655886117	chr1:108751855:G:T
chr1:108752638	['C', 'G']	10699	573.0535614133482	10.89089904385357	0.0395008483800706	0.0430378578146609	0.917816322322032	0.358736	0.358736	chr1	108752638	0.4452250386659966	chr1:108752638:C:G
chr1:108753333	['TTA', 'T']	10699	15069.859708193038	-367.6526709887027	0.0026889816045583	0.0151904241671979	0.1770182040317838	0.859497	0.859497	chr1	108753333	0.0657556348416402	chr1:108753333:TTA:T
chr1:108753349	['A', 'G']	10699	4725.625327592661	-101.14702018992396	0.0026534612018035	0.016974079322141	0.1563243078723207	0.87578	0.87578	chr1	108753349	0.0576049769205731	chr1:108753349:A:G
chr1:108753487	['G', 'A']	10699	15065.264802170046	-367.4488127138735	0.0027951404760501	0.0151854852335654	0.1840665894476581	0.853965	0.853965	chr1	108753487	0.0685599286299139	chr1:108753487:G:A
chr1:108754190	['A', 'G']	10699	1090.6116150752828	-34.92318126157022	-0.013675923690938	0.0321960477008969	-0.4247702642879696	0.671013	0.671013	chr1	108754190	0.1732690658614489	chr1:108754190:A:G
chr1:108755634	['T', 'C']	10699	15074.635904628332	-367.6189608038187	0.0027535078117591	0.0151876331519678	0.1812993363881978	0.856136	0.856136	chr1	108755634	0.0674572407457067	chr1:108755634:T:C
chr1:108756831	['C', 'G']	10699	15044.843340815562	-360.9384927628219	0.0041587670048427	0.0151514263001657	0.2744802319235962	0.783721	0.783721	chr1	108756831	0.1058385160470197	chr1:108756831:C:G
chr1:108757202	['G', 'C']	10699	565.1056370945125	3.386014158906401	0.0259398346380983	0.0433163717615678	0.5988459693919546	0.549288	0.549288	chr1	108757202	0.2601998886733602	chr1:108757202:G:C
chr1:108757316	['G', 'C']	10699	1935.5427262528049	-67.01897893711704	-0.0062085243670737	0.024339279414729	-0.2550825051672066	0.798664	0.798664	chr1	108757316	0.0976358910698575	chr1:108757316:G:C
chr1:108757546	['T', 'C']	10699	16190.026456015705	-480.2626440268044	-0.0176093025217234	0.0162273031823488	-1.0851650655592522	0.277873	0.277873	chr1	108757546	0.5561536501304326	chr1:108757546:T:C
chr1:108758079	['G', 'C']	10699	4240.0	-86.35631503377687	0.0041342348754601	0.0176120817348254	0.2347385696765894	0.814416	0.814416	chr1	108758079	0.0891537027830373	chr1:108758079:G:C
chr1:108758120	['C', 'T']	10699	15059.815181826682	-362.4887284715536	0.0039494172613402	0.0151576995803245	0.260555187837791	0.794441	0.794441	chr1	108758120	0.0999383505974225	chr1:108758120:C:T
chr1:108758184	['A', 'G']	10699	6923.588499298738	-157.64142493025926	0.0053731838496364	0.0149859108367218	0.3585490337010298	0.71994	0.71994	chr1	108758184	0.1427036962836075	chr1:108758184:A:G
chr1:108758252	['A', 'G']	10699	301.22419962335243	19.39117804357261	0.0740373560777378	0.0594853978344314	1.244630762726166	0.213295	0.213295	chr1	108758252	0.671019325037495	chr1:108758252:A:G
chr1:108758397	['GC', 'G']	10699	6341.556345272609	-202.47038686334096	-0.01105597493939	0.0153743065048726	-0.7191202371232834	0.472083	0.472083	chr1	108758397	0.3259816384993192	chr1:108758397:GC:G
chr1:108758437	['TAGTC', 'T']	10699	565.3699027310138	3.4664938509849814	0.0260700890022283	0.0433170696179938	0.6018433202461789	0.547291	0.547291	chr1	108758437	0.2617816936124284	chr1:108758437:TAGTC:T
chr1:108758628	['G', 'C']	10699	15084.639644693782	-371.9400327623489	0.0019111952867063	0.0151841904042471	0.1258674473794637	0.899839	0.899839	chr1	108758628	0.0458351879678019	chr1:108758628:G:C
chr1:108759141	['C', 'T']	10699	15072.817612414696	-366.70935074330407	0.0029253669278421	0.0151839093237849	0.1926623022741397	0.847227	0.847227	chr1	108759141	0.0720002122913125	chr1:108759141:C:T
chr1:108759461	['G', 'A']	10699	16683.6781039641	-516.1497299464021	-0.0243324713155461	0.0168132306756893	-1.4472216425799147	0.147864	0.147864	chr1	108759461	0.8301375494949843	chr1:108759461:G:A
chr1:108760685	['A', 'G']	10699	15584.456627406991	-405.8657755879093	-0.0021311973390004	0.0155708197471968	-0.1368712356575912	0.891135	0.891135	chr1	108760685	0.0500564987534086	chr1:108760685:A:G
chr1:108761186	['G', 'A']	10699	15069.225411368736	-368.2825423012456	0.0026199737598388	0.015178829579217	0.1726071003146467	0.862964	0.862964	chr1	108761186	0.0640073212343337	chr1:108761186:G:A
chr1:108761326	['TTAGTA', 'T']	10699	6901.935302916978	-148.5373392609178	0.0071793043641347	0.0150116747989771	0.4782480609441377	0.632483	0.632483	chr1	108761326	0.198951143046077	chr1:108761326:TTAGTA:T
chr1:108761733	['G', 'A']	10699	4721.323859386687	-108.9160421581872	0.0005737399915798	0.016957746210453	0.0338335050223915	0.973011	0.973011	chr1	108761733	0.0118822499553919	chr1:108761733:G:A
chr1:108762380	['G', 'T']	10699	1093.0	-34.07078238747762	-0.0128250615777299	0.0321466136341093	-0.3989552903986693	0.689934	0.689934	chr1	108762380	0.1611924524609374	chr1:108762380:G:T
chr1:108762769	['G', 'A']	10699	6900.935022438294	-146.87222639772773	0.0075368541652243	0.0150113843801684	0.5020758894949936	0.615624	0.615624	chr1	108762769	0.2106844576118515	chr1:108762769:G:A
chr1:108763714	['T', 'C']	10699	15086.640392706871	-365.8763906390551	0.0033127437250304	0.0151904496040354	0.2180806896031812	0.82737	0.82737	chr1	108763714	0.0823002304439675	chr1:108763714:T:C
chr1:108763937	['T', 'G']	10699	6926.826847521048	-155.5169502060532	0.0058187865506262	0.014992954263428	0.3881014007239273	0.697949	0.697949	chr1	108763937	0.1561763106544685	chr1:108763937:T:G
chr1:108764263	['G', 'T']	10699	297.0555295877349	21.658675543424504	0.0827918924960562	0.0596492367846312	1.387979074987726	0.165172	0.165172	chr1	108764263	0.7820635724886331	chr1:108764263:G:T
chr1:108764444	['T', 'C']	10699	6359.188744507806	-205.5889861837637	-0.0116372950370418	0.015364080442831	-0.757435180084071	0.448806	0.448806	chr1	108764444	0.347941345714744	chr1:108764444:T:C
chr1:108765073	['G', 'A']	10699	6915.646382501402	-152.16749868111015	0.0064975723012473	0.0150009462710984	0.4331441619630288	0.664919	0.664919	chr1	108765073	0.1772312569459461	chr1:108765073:G:A
chr1:108765717	['C', 'T']	10699	15073.635530621785	-367.7465664064893	0.0027800252700257	0.0151778556403754	0.1831632436027691	0.854673	0.854673	chr1	108765717	0.0682000156339657	chr1:108765717:C:T
chr1:108765842	['C', 'T']	10699	15169.68236623966	-373.8979499734125	0.0023342600161305	0.0154206442311736	0.1513724057916939	0.879685	0.879685	chr1	108765842	0.0556728133637281	chr1:108765842:C:T
chr1:108766192	['G', 'A']	10699	4733.308879947601	-102.55472249156064	0.002459456230957	0.0169511564748238	0.1450907632532243	0.884642	0.884642	chr1	108766192	0.0532324455505935	chr1:108766192:G:A
chr1:108766540	['A', 'G']	10699	566.2646343744156	4.3961322951181705	0.0279158111462226	0.0432806090681069	0.6449958017525562	0.518944	0.518944	chr1	108766540	0.2848795049707505	chr1:108766540:A:G
chr1:108767530	['T', 'C']	10699	18708.245792819747	-572.1948724277477	-0.0367667627081571	0.0210351230785467	-1.7478748553487078	0.0805144	0.0805144	chr1	108767530	1.0941264391196297	chr1:108767530:T:C
chr1:108767560	['T', 'C']	10699	15093.464415973069	-363.8070919609228	0.0035791342648179	0.0151959733626964	0.2355317543267157	0.813801	0.813801	chr1	108767560	0.0894817808206358	chr1:108767560:T:C
chr1:108768521	['C', 'T']	10699	1781.0	-2.00266801512333	0.025233490392008	0.0252103699220682	1.0009171015741254	0.31689	0.31689	chr1	108768521	0.4990914654904909	chr1:108768521:C:T
chr1:108768762	['T', 'C']	10699	4055.758156492475	-90.02756255546089	0.0016514689925182	0.017960410986093	0.0919505123683946	0.926739	0.926739	chr1	108768762	0.0330425601596371	chr1:108768762:T:C
chr1:108768879	['T', 'G']	10699	567.2651019263138	7.829778997285604	0.0344431711367655	0.0432449928172953	0.7964661083951072	0.425779	0.425779	chr1	108768879	0.3708157623646436	chr1:108768879:T:G
chr1:108769162	['C', 'T']	10699	16702.56113292204	-518.082854876402	-0.0248064974620578	0.0168264902837286	-1.4742526245087428	0.140443	0.140443	chr1	108769162	0.8524999021522135	chr1:108769162:C:T
chr1:108769234	['G', 'T']	10699	16701.683152580405	-517.5598394609349	-0.0246260089669812	0.0168275162059151	-1.4634369484858831	0.143377	0.143377	chr1	108769234	0.8435205109710198	chr1:108769234:G:T
chr1:108769809	['A', 'G']	10699	764.0	-4.523712563440346	0.018909526026937	0.0379283652614552	0.4985589517656837	0.6181	0.6181	chr1	108769809	0.2089412564081746	chr1:108769809:A:G
chr1:108769874	['C', 'T']	10699	6379.596279678444	-212.39072636563523	-0.0131308541876387	0.01535989148436	-0.8548793590767872	0.392637	0.392637	chr1	108769874	0.406008777230451	chr1:108769874:C:T
chr1:108770056	['A', 'G']	10699	15083.819669066092	-369.58559524978057	0.0024076864426507	0.0151837274142443	0.158570183523715	0.874011	0.874011	chr1	108770056	0.0584831014511364	chr1:108770056:A:G
chr1:108770255	['A', 'G']	10699	1931.1805010282296	-68.48622917502355	-0.0070225853485919	0.0243565124893346	-0.2883247489420772	0.773104	0.773104	chr1	108770255	0.1117620797064945	chr1:108770255:A:G
chr1:108770494	['CT', 'C']	10699	15628.921566794428	-415.1388574449197	-0.0043326454482027	0.0156897960639871	-0.2761441532148059	0.782443	0.782443	chr1	108770494	0.1065472904423755	chr1:108770494:CT:C
chr1:108770625	['G', 'A']	10699	15084.0	-370.7605564336712	0.0021510147031644	0.0151828348648234	0.1416741156915359	0.88734	0.88734	chr1	108770625	0.0519099406745414	chr1:108770625:G:A
chr1:108770774	['TG', 'T']	10699	15084.819856034404	-375.96042591668265	0.0009272754225306	0.0151866338708311	0.061058653972796	0.951314	0.951314	chr1	108770774	0.0216761119171746	chr1:108770774:TG:T
chr1:108770882	['C', 'T']	10699	15627.92137982612	-418.1503796824038	-0.0050402253137166	0.0156861634050377	-0.3213166396123307	0.747977	0.747977	chr1	108770882	0.1261117563155622	chr1:108770882:C:T
chr1:108771026	['A', 'C']	10699	15085.049747521974	-374.4781301518635	0.001320987576017	0.0151911476808782	0.0869577206256664	0.930707	0.930707	chr1	108771026	0.0311870196748275	chr1:108771026:A:C
chr1:108773772	['A', 'C']	10699	567.0530005608525	5.861600681011264	0.0305029563867317	0.0432463068273105	0.7053308970066497	0.48062	0.48062	chr1	108773772	0.3181981608960118	chr1:108773772:A:C
chr1:108774560	['C', 'T']	10699	567.5835516467066	5.480609739297814	0.0298351059616927	0.0432476887373924	0.6898659057332923	0.490294	0.490294	chr1	108774560	0.3095434214240959	chr1:108774560:C:T
chr1:108774974	['TCTAC', 'T']	10699	1109.1036642363058	54.22146925774252	0.0636446773882306	0.0315341424122492	2.018278364960648	0.0435872	0.0435872	chr1	108774974	1.3606410287480104	chr1:108774974:TCTAC:T
chr1:108775337	['C', 'T']	10699	8702.253482935952	-157.91113886228177	0.0131238375520532	0.0141805940765648	0.9254786845455266	0.354738	0.354738	chr1	108775337	0.4500922868413951	chr1:108775337:C:T
chr1:108776183	['C', 'T']	10699	16704.245161290324	-513.6808985724674	-0.0236288729776108	0.0168333116603163	-1.4036972316810772	0.160438	0.160438	chr1	108776183	0.7946927605172273	chr1:108776183:C:T
chr1:108777306	['A', 'G']	10699	6921.587751285647	-153.6282579035096	0.0061854324224006	0.0149947116694655	0.4125075932601191	0.679976	0.679976	chr1	108777306	0.1675064156048026	chr1:108777306:A:G
chr1:108777768	['T', 'C']	10699	15086.82022997102	-372.1758844370461	0.0018527076598259	0.0151893848884784	0.1219738438013544	0.902922	0.902922	chr1	108777768	0.0443497651158533	chr1:108777768:T:C
chr1:108778306	['T', 'G']	10699	15086.82022997102	-371.8000551549975	0.001926499720422	0.0151896580589716	0.1268296964252066	0.899078	0.899078	chr1	108778306	0.0462026291787564	chr1:108778306:T:G
chr1:108778623	['G', 'A']	10699	16777.56814357824	-507.9013000247598	-0.0215814433120953	0.0169543783370263	-1.2729126885746156	0.203077	0.203077	chr1	108778623	0.6923392609315513	chr1:108778623:G:A
chr1:108778722	['A', 'T']	10699	15085.82004300271	-369.61216781996745	0.0023343476276951	0.015186386011935	0.1537131761210735	0.877839	0.877839	chr1	108778722	0.0565851285394102	chr1:108778722:A:T
chr1:108778735	['T', 'C']	10699	15086.0	-371.2857236472543	0.0020231725668469	0.0151888522687843	0.1332011485163292	0.894037	0.894037	chr1	108778735	0.0486445074196106	chr1:108778735:T:C
chr1:108778862	['T', 'A']	10699	15086.0	-371.2857236472543	0.0020231725668469	0.0151888522687843	0.1332011485163292	0.894037	0.894037	chr1	108778862	0.0486445074196106	chr1:108778862:T:A
chr1:108778993	['T', 'C']	10699	15084.819856034404	-368.7438295763484	0.0025740772561405	0.0151865606325351	0.1694970519279989	0.865409	0.865409	chr1	108778993	0.0627785925784631	chr1:108778993:T:C
chr1:108779202	['G', 'T']	10699	15087.23045998504	-371.2064288501922	0.002026803026382	0.0151895758887182	0.1334338128484172	0.893853	0.893853	chr1	108779202	0.0487338979133796	chr1:108779202:G:T
chr1:108780367	['G', 'A']	10699	15086.640392706871	-371.9973518009315	0.0018897050936165	0.0151903877081611	0.1244013734159823	0.901	0.901	chr1	108780367	0.045275209020937	chr1:108780367:G:A
chr1:108780653	['G', 'A']	10699	15091.69513564079	-373.0863681880082	0.0017035102479668	0.0152011381618752	0.1120646513324415	0.910774	0.910774	chr1	108780653	0.0405893757487045	chr1:108780653:G:A
chr1:108780879	['A', 'G']	10699	8195.470152055565	-216.9863640810076	-0.003740984460887	0.0145370017721608	-0.2573422305039024	0.79692	0.79692	chr1	108780879	0.0985852737135311	chr1:108780879:A:G
chr1:108780998	['C', 'T']	10699	6382.19304477891	-213.0905027491933	-0.0132729640928499	0.0153575399297003	-0.8642636876483717	0.387462	0.387462	chr1	108780998	0.4117708841242616	chr1:108780998:C:T
chr1:108781595	['G', 'A']	10699	276.0257992148065	7.926443215606965	0.0490385415139136	0.0619215823223085	0.7919458720977555	0.42841	0.42841	chr1	108781595	0.3681404003655511	chr1:108781595:G:A
chr1:108781598	['A', 'T']	10699	6382.193044778909	-211.68097988756128	-0.0129626378710377	0.0153539649878408	-0.8442534473214663	0.398547	0.398547	chr1	108781598	0.3995204556052978	chr1:108781598:A:T
chr1:108781962	['T', 'C']	10699	15630.921940731045	-418.54248936242686	-0.0051481936020488	0.0156967395431167	-0.3279785326059235	0.742934	0.742934	chr1	108781962	0.1290497659284613	chr1:108781962:T:C
chr1:108781969	['C', 'T']	10699	945.0	-24.04443944894768	-0.00661376699567	0.0346835305620288	-0.1906889779816917	0.848773	0.848773	chr1	108781969	0.071208444066087	chr1:108781969:C:T
chr1:108782072	['A', 'G']	10699	277.02589269022246	26.417944622516384	0.1044628258308409	0.0617350388287269	1.692115657700562	0.0906531	0.0906531	chr1	108782072	1.0426173400530376	chr1:108782072:A:G
chr1:108782406	['T', 'C']	10699	4729.442045242102	-108.96364203729718	0.0005686762064446	0.0169497029277306	0.033550806693745	0.973236	0.973236	chr1	108782406	0.0117818348910516	chr1:108782406:T:C
chr1:108782814	['T', 'C']	10699	16196.513834361564	-476.6857204848519	-0.0167383135231116	0.0162430230990298	-1.0304925026001652	0.302802	0.302802	chr1	108782814	0.5188412606577796	chr1:108782814:T:C
chr1:108784374	['T', 'C']	10699	14999.401944288653	-367.67902837383366	0.0024552820651747	0.0151362699940477	0.1622118306650344	0.871142	0.871142	chr1	108784374	0.0599110473001087	chr1:108784374:T:C
chr1:108784492	['T', 'C']	10699	6382.193044778909	-213.19018119069355	-0.0132816314599365	0.0153538398224788	-0.8650364738396883	0.387038	0.387038	chr1	108784492	0.412246393171964	chr1:108784492:T:C
chr1:108784586	['C', 'T']	10699	6917.293072824156	-153.11350828704374	0.0062771666752227	0.0149982255602707	0.4185272884447462	0.67557	0.67557	chr1	108784586	0.1703296443641109	chr1:108784586:C:T
chr1:108784720	['TC', 'T']	10699	6374.0	-214.0964606348876	-0.01358602803555	0.0153574655421055	-0.8846530046446296	0.376364	0.376364	chr1	108784720	0.4243919244293337	chr1:108784720:TC:T
chr1:108784923	['G', 'A']	10699	15086.230179506358	-372.30485689768966	0.0017885761094408	0.0151900488595649	0.1177465672412639	0.906271	0.906271	chr1	108784923	0.0427419168861048	chr1:108784923:G:A
chr1:108785240	['G', 'A']	10699	15086.41007664984	-371.01299144202073	0.0020775878595151	0.0151891797448505	0.136780780424926	0.891207	0.891207	chr1	108785240	0.0500214109838178	chr1:108785240:G:A
chr1:108785640	['C', 'T']	10699	1783.0	-1.3466615198228375	0.0257506927848203	0.0251846002609577	1.0224777251970196	0.306578	0.306578	chr1	108785640	0.5134590132827127	chr1:108785640:C:T
chr1:108786501	['C', 'T']	10699	1778.1661992895868	1.2071497511809857	0.0271129719859911	0.0252103912034159	1.0754681181749122	0.282189	0.282189	chr1	108786501	0.5494599194704393	chr1:108786501:C:T
chr1:108787394	['G', 'A']	10699	15085.229899027676	-370.6150735015158	0.0021657666010168	0.0151836826306097	0.1426377680372941	0.886579	0.886579	chr1	108787394	0.052282559853887	chr1:108787394:G:A
chr1:108787735	['T', 'C']	10699	15086.82022997102	-369.49943179349486	0.0024591478206231	0.0151894853973875	0.1618980338231911	0.871389	0.871389	chr1	108787735	0.0597879266924999	chr1:108787735:T:C
chr1:108789097	['A', 'T']	10699	15086.640392706871	-371.02128418880056	0.002151028125124	0.0151869795687417	0.1416363349530926	0.88737	0.88737	chr1	108789097	0.0518952578988109	chr1:108789097:A:T
chr1:108789532	['CT', 'C']	10699	15627.84273024778	-417.245508787238	-0.0048126033722494	0.0156908481078795	-0.3067140373268081	0.759067	0.759067	chr1	108789532	0.1197198888659479	chr1:108789532:CT:C
chr1:108790152	['C', 'A']	10699	4726.441764815853	-105.996436607422	0.0014558927712644	0.0169506287543078	0.0858901927690679	0.931555	0.931555	chr1	108790152	0.0307914988017079	chr1:108790152:C:A
chr1:108790954	['T', 'C']	10699	15085.45992705508	-370.4161553837818	0.0021306505085648	0.0151882043540128	0.1402832394733918	0.888439	0.888439	chr1	108790954	0.051372385385794	chr1:108790954:T:C
chr1:108791705	['A', 'C']	10699	302.0	18.248767176837784	0.0702581459146606	0.0589923733045496	1.1909699844071555	0.233692	0.233692	chr1	108791705	0.6313561545967483	chr1:108791705:A:C
chr1:108791924	['T', 'C']	10699	6379.192483873983	-208.69439233299468	-0.0123951561434328	0.0153637390308195	-0.806779919820836	0.419811	0.419811	chr1	108791924	0.3769461861044684	chr1:108791924:T:C
chr1:108791983	['T', 'C']	10699	5768.078246237263	-126.5211234757398	0.0046806106550674	0.0156894935187049	0.298327708889216	0.765459	0.765459	chr1	108791983	0.116078066298992	chr1:108791983:T:C
chr1:108792740	['C', 'T']	10699	6309.769259536275	-172.01846730153017	-0.0020916161762316	0.015192483102518	-0.1376744118862965	0.8905	0.8905	chr1	108792740	0.0503660762007376	chr1:108792740:C:T
chr1:108793098	['CTT', 'C']	10699	5475.858182161759	-92.51374299974933	0.0115827762183753	0.0160822022645968	0.7202232646876691	0.471403	0.471403	chr1	108793098	0.3266076579608254	chr1:108793098:CTT:C
chr1:108793789	['G', 'A']	10699	14472.705431429373	-387.2078258716424	-0.0057085574492734	0.0149857413980026	-0.3809326010412992	0.703261	0.703261	chr1	108793789	0.1528834661276539	chr1:108793789:G:A
chr1:108793901	['C', 'T']	10699	6309.589736399327	-172.27292677804274	-0.0021878081016236	0.0151918495762382	-0.1440119644842743	0.885494	0.885494	chr1	108793901	0.0528143771906987	chr1:108793901:C:T
chr1:108794146	['T', 'G']	10699	6311.589923350159	-172.07071207425912	-0.0020248566783108	0.0151857048189121	-0.1333396574249978	0.893927	0.893927	chr1	108794146	0.0486979451768245	chr1:108794146:T:G
chr1:108794364	['T', 'A']	10699	6378.981110903311	-212.85996455878856	-0.0132161964701975	0.0153607897127528	-0.8603852222015098	0.389596	0.389596	chr1	108794364	0.409385510691896	chr1:108794364:T:A
chr1:108794439	['T', 'C']	10699	6313.130471380472	-174.4382734360084	-0.0026179516237178	0.015188542525551	-0.1723635838865862	0.863155	0.863155	chr1	108794439	0.0639112093829699	chr1:108794439:T:C
chr1:108797489	['G', 'A']	10699	6007.254418296956	-108.38122420266096	0.0107714846906224	0.0155107833293552	0.6944513672779292	0.487414	0.487414	chr1	108797489	0.3121020007248971	chr1:108797489:G:A
chr1:108797498	['TG', 'T']	10699	7656.045480120033	-139.24670838311025	0.012692528388947	0.0145556948339071	0.8719974232614504	0.383229	0.383229	chr1	108797498	0.416541634083495	chr1:108797498:TG:T
chr1:108797805	['G', 'A']	10699	2321.301786215281	-47.02313947865439	0.006107922970171	0.0224546318879637	0.2720117168095285	0.785618	0.785618	chr1	108797805	0.1047885745959552	chr1:108797805:G:A
chr1:108797982	['C', 'T']	10699	5767.617240089754	-125.89887817713648	0.0047369926226577	0.0156899210514229	0.3019130948544952	0.762724	0.762724	chr1	108797982	0.1176325878140171	chr1:108797982:C:T
chr1:108798565	['G', 'A']	10699	565.2113136979897	5.605907230031529	0.030375110267587	0.0433938921150778	0.6999858456354687	0.483951	0.483951	chr1	108798565	0.3151986084111615	chr1:108798565:G:A
chr1:108798669	['C', 'T']	10699	6367.380551659655	-210.6457987541696	-0.0128654850530086	0.0153673775402908	-0.8371945713754589	0.402502	0.402502	chr1	108798669	0.3952319573164708	chr1:108798669:C:T
chr1:108799026	['T', 'G']	10699	568.2655694782121	6.414147031063323	0.0320183961594282	0.0432105357733781	0.7409858634327482	0.458718	0.458718	chr1	108799026	0.338454217907482	chr1:108799026:T:G
chr1:108799150	['G', 'T']	10699	17158.4149602618	-456.7296142554521	-0.004218683841972	0.0176303030994345	-0.2392859509095645	0.810888	0.810888	chr1	108799150	0.0910391264805445	chr1:108799150:G:T
chr1:108799673	['G', 'A']	10699	8705.62737216042	-260.24149999526503	-0.0089812073530899	0.0143301443226027	-0.6267353036301297	0.530846	0.530846	chr1	108799673	0.2750314507650737	chr1:108799673:G:A
chr1:108799758	['A', 'G']	10699	5768.617520568437	-126.55701359233704	0.0046092743125865	0.0156900343099245	0.293770824304126	0.768939	0.768939	chr1	108799758	0.1141081114523702	chr1:108799758:A:G
chr1:108800094	['A', 'G']	10699	5766.616959611069	-127.73597567872304	0.0042770587337736	0.0156934054140918	0.2725385995529739	0.785213	0.785213	chr1	108800094	0.1050125188255613	chr1:108800094:A:G
chr1:108800572	['T', 'C']	10699	2325.652112939417	-45.214219994515695	0.0071856027662916	0.0224273948834233	0.3203940004464244	0.748676	0.748676	chr1	108800572	0.1257060886492121	chr1:108800572:T:C
chr1:108800804	['A', 'G']	10699	5768.53916619929	-127.60952314813228	0.0043894809832662	0.0156890414693729	0.2797800612507213	0.779652	0.779652	chr1	108800804	0.1080992026997097	chr1:108800804:A:G
chr1:108800851	['G', 'A']	10699	4691.877068336917	-27.738341064813856	0.0239796538485815	0.0168323864172464	1.4246140300113392	0.154298	0.154298	chr1	108800851	0.811639703195394	chr1:108800851:G:A
chr1:108801219	['A', 'G']	10699	4694.193753506639	-28.516654747121965	0.0237905333961183	0.01683365508459	1.413272000440169	0.157605	0.157605	chr1	108801219	0.8024300086867915	chr1:108801219:A:G
chr1:108802254	['G', 'A']	10699	5767.234265407276	-124.38357273270626	0.0051815348238503	0.0156947219965247	0.3301450529036253	0.741297	0.741297	chr1	108802254	0.1300077574475041	chr1:108802254:G:A
chr1:108802300	['G', 'A']	10699	5767.0	-125.030382565768	0.0050061879947289	0.0156884218821237	0.3191008013644305	0.749656	0.749656	chr1	108802300	0.1251379787070146	chr1:108802300:G:A
chr1:108802362	['A', 'G']	10699	6387.388031790557	-217.8413334931332	-0.0143890401014793	0.0153566401927934	-0.9369914200524044	0.348784	0.348784	chr1	108802362	0.4574434459616305	chr1:108802362:A:G
chr1:108803093	['G', 'T']	10699	4690.0	-24.362824045946954	0.0249457337028705	0.0168364113361529	1.4816538515725357	0.138462	0.138462	chr1	108803093	0.8586693995576704	chr1:108803093:G:T
chr1:108803302	['C', 'T']	10699	2315.0	-43.40165741609321	0.0078682007740214	0.0224575578458803	0.350358700087457	0.726076	0.726076	chr1	108803302	0.13901791834517	chr1:108803302:C:T
chr1:108803529	['T', 'C']	10699	5766.5389792484575	-124.36328223248115	0.0051942875831404	0.0156924527210606	0.3310054632931441	0.740647	0.740647	chr1	108803529	0.1303887319395762	chr1:108803529:T:C
chr1:108803544	['A', 'G']	10699	5764.538792297626	-124.3090857549778	0.0050816429025055	0.0156921939377362	0.3238325324469343	0.746071	0.746071	chr1	108803544	0.1272198408370317	chr1:108803544:A:G
chr1:108803796	['G', 'A']	10699	5765.538885773041	-126.27476450134404	0.0047330664985146	0.0156924784416976	0.3016137008630896	0.762952	0.762952	chr1	108803796	0.1175027841825632	chr1:108803796:G:A
chr1:108803918	['C', 'T']	10699	1109.2073478545387	-39.88237839052048	-0.0119113611298146	0.0314910302267767	-0.3782461559382855	0.705255	0.705255	chr1	108803918	0.1516538261726499	chr1:108803918:C:T
chr1:108803975	['A', 'G']	10699	5764.077498364028	-126.7026229218204	0.0046411457607937	0.0156965640729985	0.2956790886979842	0.767481	0.767481	chr1	108803975	0.1149323672479027	chr1:108803975:A:G
chr1:108804176	['CATA', 'C']	10699	5766.0	-124.56075948402608	0.0051252506008591	0.0156919242199677	0.326617088447148	0.743964	0.743964	chr1	108804176	0.1284480792116713	chr1:108804176:CATA:C
chr1:108804877	['C', 'G']	10699	5768.539166199289	-124.94261813014064	0.005117553351506	0.0156928384405106	0.326107566257438	0.744349	0.744349	chr1	108804877	0.1282233907499534	chr1:108804877:C:G
chr1:108805284	['G', 'C']	10699	277.0	26.44225231539046	0.1045306947026016	0.0617350236249878	1.693215432095369	0.0904436	0.0904436	chr1	108805284	1.0436221594069677	chr1:108805284:G:C
chr1:108805931	['A', 'T']	10699	439.1231301421092	4.436776147361786	0.0269813631782936	0.0499426987924081	0.540246398987055	0.589038	0.589038	chr1	108805931	0.2298566871178657	chr1:108805931:A:T
chr1:108806397	['T', 'C']	10699	5775.619483919222	-128.24332524697775	0.0042541720971317	0.0156611051668713	0.271639328885345	0.785905	0.785905	chr1	108806397	0.1046299481963519	chr1:108806397:T:C
chr1:108806685	['A', 'G']	10699	6384.790295437546	-215.93836851933216	-0.0139642122264695	0.0153523413213903	-0.9095819285240372	0.363064	0.363064	chr1	108806685	0.4400168118870408	chr1:108806685:A:G
chr1:108807638	['G', 'A']	10699	1115.7356257046215	-39.419160992606784	-0.0107436212488165	0.0314567754524666	-0.3415359996148002	0.732707	0.732707	chr1	108807638	0.1350696593592454	chr1:108807638:G:A
chr1:108807662	['C', 'T']	10699	1112.519917710866	-40.38029589445875	-0.0118706666785839	0.0314252254578048	-0.3777432462504652	0.705629	0.705629	chr1	108807662	0.1514235788383031	chr1:108807662:C:T
chr1:108807981	['C', 'T']	10699	1112.2079087594652	-40.82679264059011	-0.0123142480370127	0.0314247412231442	-0.3918647396193449	0.695166	0.695166	chr1	108807981	0.1579114770275655	chr1:108807981:C:T
chr1:108808188	['G', 'T']	10699	6366.785246821241	-218.6743109850664	-0.0148122327107637	0.015363010913654	-0.964149071690052	0.334993	0.334993	chr1	108808188	0.4749642678680371	chr1:108808188:G:T
chr1:108808487	['A', 'G']	10699	320.11968209443666	20.18233407415201	0.0742277603254019	0.0573732926994979	1.293768525961757	0.195773	0.195773	chr1	108808487	0.708247204052623	chr1:108808487:A:G
chr1:108808879	['A', 'G']	10699	5287.49420452421	-117.63342202987576	0.0041968853798504	0.0161562073803773	0.2597692194114696	0.795047	0.795047	chr1	108808879	0.0996071968311972	chr1:108808879:A:G
chr1:108809802	['C', 'G']	10699	5291.494578425874	-116.00958272853282	0.0045389808207036	0.0161562208236662	0.2809432273947863	0.778759	0.778759	chr1	108809802	0.1085969212281175	chr1:108809802:C:G
chr1:108810275	['C', 'T']	10699	2325.869565217391	-46.40193451775915	0.0067082503884215	0.0224062878809425	0.2993914219109541	0.764647	0.764647	chr1	108810275	0.1165390110340758	chr1:108810275:C:T
chr1:108810293	['G', 'A']	10699	5282.975128564751	-115.47436675887651	0.00468585465971	0.0161660567586227	0.2898576152289366	0.771931	0.771931	chr1	108810293	0.1124215178747554	chr1:108810293:G:A
chr1:108810354	['G', 'A']	10699	5286.988314480695	-118.13139080273716	0.004030391485204	0.0161608111087029	0.2493928960677997	0.803062	0.803062	chr1	108810354	0.0952509239387074	chr1:108810354:G:A
chr1:108810631	['A', 'G']	10699	5287.942464215548	-119.3447239390253	0.0038320409257648	0.0161649548946258	0.2370585597513045	0.812616	0.812616	chr1	108810631	0.0901146308856819	chr1:108810631:A:G
chr1:108811132	['C', 'T']	10699	5311.978958196951	-125.92399965634688	0.0022793771818916	0.0161253638893593	0.1413535345640004	0.887593	0.887593	chr1	108811132	0.0517861314888812	chr1:108811132:C:T
chr1:108812761	['A', 'AT']	10699	5288.988688417314	-118.48125339131238	0.0041042617562505	0.0161607893093637	0.2539641893525907	0.799528	0.799528	chr1	108812761	0.0971663223710787	chr1:108812761:A:AT
chr1:108813194	['A', 'G']	10699	5265.8905942910615	-121.44442428726708	0.0034345927284868	0.0162031742801481	0.2119703626649811	0.832134	0.832134	chr1	108813194	0.0798067328743423	chr1:108813194:A:G
chr1:108813277	['C', 'T']	10699	5285.494017573378	-117.10142070948469	0.0044933414242088	0.0161642988859815	0.277979357836898	0.781034	0.781034	chr1	108813277	0.1073300599882787	chr1:108813277:C:T
chr1:108813332	['A', 'T']	10699	5289.494391475042	-118.4150009776764	0.0041789371790553	0.0161560387582965	0.2586610023394107	0.795902	0.795902	chr1	108813332	0.0991404039701123	chr1:108813332:A:T
chr1:108813594	['T', 'C']	10699	6364.379429640019	-209.90482767488143	-0.0126600727463787	0.0153838088208115	-0.8229478729124572	0.410556	0.410556	chr1	108813594	0.3866275965658586	chr1:108813594:T:C
chr1:108813611	['T', 'C']	10699	13498.308210211337	-338.81305650408603	-0.0001229422226883	0.0145087185255091	-0.0084736789449872	0.993239	0.993239	chr1	108813611	0.0029462360040412	chr1:108813611:T:C
chr1:108813638	['G', 'A']	10699	13495.522763391604	-336.5185418766604	0.0003321772324923	0.0145043425104991	0.022901915909111	0.981729	0.981729	chr1	108813638	0.0080083798784389	chr1:108813638:G:A
chr1:108813783	['A', 'G']	10699	2228.0	-109.04564058897702	-0.0264788964441784	0.0229090947620781	-1.155824650392098	0.247779	0.247779	chr1	108813783	0.6059355041366716	chr1:108813783:A:G
chr1:108816336	['T', 'C']	10699	2481.2319125070107	-28.884641365504017	0.0143768337060711	0.0217128327645641	0.6621353308415134	0.507899	0.507899	chr1	108816336	0.2942226422509641	chr1:108816336:T:C
chr1:108816672	['C', 'T']	10699	6039.564498037016	-54.48991881834205	0.0237737982194994	0.0155645205819454	1.5274353035374952	0.126682	0.126682	chr1	108816672	0.8972850887947	chr1:108816672:C:T
chr1:108816868	['A', 'G']	10699	9513.889231632082	-121.469149482313	0.023896696486444	0.0141180220389646	1.692637709481616	0.0905536	0.0905536	chr1	108816868	1.0430942794299185	chr1:108816868:A:G
chr1:108816880	['A', 'G']	10699	9589.0	-131.9580474295419	0.0219546539375866	0.0141137150318784	1.555554571422051	0.119844	0.119844	chr1	108816880	0.9213837040760452	chr1:108816880:A:G
chr1:108818061	['A', 'C']	10699	6024.563095905776	-59.53952018254898	0.0230697410655661	0.0155130417282794	1.4871191265805273	0.137013	0.137013	chr1	108818061	0.8632382243734187	chr1:108818061:A:C
chr1:108818086	['G', 'C']	10699	5990.239551192146	-57.42658613444678	0.0233999208025629	0.0155645012777034	1.5034160353138937	0.132761	0.132761	chr1	108818086	0.8769294850006567	chr1:108818086:G:C
chr1:108818096	['G', 'A']	10699	6015.562254627033	-60.460203758220416	0.0227006409254235	0.0155321757782754	1.4615235656278436	0.143901	0.143901	chr1	108818096	0.8419361880441252	chr1:108818096:G:A
chr1:108818187	['T', 'A']	10699	9474.77115078994	-137.23912885717203	0.0211568132662854	0.0141130572593455	1.499094978324106	0.133879	0.133879	chr1	108818187	0.8732875402349647	chr1:108818187:T:A
chr1:108818610	['G', 'A']	10699	5990.239551192146	-53.26945824997173	0.0243208652751919	0.0155459104816423	1.5644542211864476	0.117741	0.117741	chr1	108818610	0.9290722799504032	chr1:108818610:G:A
chr1:108819435	['T', 'C']	10699	6010.797995879379	-51.8657806081318	0.0247450298837392	0.0155439441132593	1.5919402246583707	0.111428	0.111428	chr1	108819435	0.9530056644806764	chr1:108819435:T:C
chr1:108819543	['C', 'T']	10699	4170.1693156320125	-46.79618728023216	0.0167262115323392	0.0175648687677843	0.952253714699921	0.34099	0.34099	chr1	108819543	0.4672583571028096	chr1:108819543:C:T
chr1:108819923	['A', 'C']	10699	1602.2754553175414	-117.49622701643824	-0.0513924743685259	0.0265131652543148	-1.9383756664120688	0.0526037	0.0526037	chr1	108819923	1.278983707689044	chr1:108819923:A:C
chr1:108820200	['C', 'T']	10699	6000.804376285767	-56.49428209531232	0.0236115868976404	0.0155381225966407	1.51959071958572	0.128643	0.128643	chr1	108820200	0.8906138405774823	chr1:108820200:C:T
chr1:108820453	['T', 'C']	10699	6012.247779336139	-49.700391547743706	0.025227757074896	0.0155292100600827	1.624535760498408	0.104291	0.104291	chr1	108820453	0.981753168265556	chr1:108820453:T:C
chr1:108820518	['T', 'C']	10699	6014.124240441245	-52.80511005937035	0.0246108635548154	0.0155252251271777	1.5852178215266473	0.112946	0.112946	chr1	108820518	0.947129145077292	chr1:108820518:T:C
chr1:108820610	['T', 'C']	10699	6014.124240441245	-52.42403944561407	0.0246831025506594	0.0155252999413322	1.5898631681148263	0.111895	0.111895	chr1	108820610	0.9511893193780364	chr1:108820610:T:C
chr1:108821065	['C', 'T']	10699	7956.3858252972595	-259.5684282057142	-0.0147441009923662	0.0145341437051603	-1.0144457968398473	0.310393	0.310393	chr1	108821065	0.5080880815364422	chr1:108821065:C:T
chr1:108821308	['G', 'A']	10699	7948.71469983168	-259.9464412262109	-0.0147667340637725	0.0145189212218697	-1.0170682682353511	0.309144	0.309144	chr1	108821308	0.5098391780578059	chr1:108821308:G:A
chr1:108821365	['C', 'A']	10699	5922.0	-135.3013014267135	0.0014739785980249	0.015680114122617	0.094003052943274	0.925108	0.925108	chr1	108821365	0.0338075634057342	chr1:108821365:C:A
chr1:108821495	['A', 'G']	10699	6067.268349696119	-67.24328858070498	0.0217136908216317	0.0154845341555174	1.402282471242099	0.16086	0.16086	chr1	108821495	0.7935519356334768	chr1:108821495:A:G
chr1:108821540	['C', 'T']	10699	4228.79050200991	-59.04392134967338	0.0139218208632821	0.0174892565618799	0.7960213067962232	0.426037	0.426037	chr1	108821540	0.3705526821225318	chr1:108821540:C:T
chr1:108821767	['T', 'A']	10699	6634.100336637367	-80.37724703650063	0.0213748231873564	0.0151052306280155	1.4150610284435357	0.15708	0.15708	chr1	108821767	0.8038791074016194	chr1:108821767:T:A
chr1:108821842	['T', 'TC']	10699	6095.626373626379	-56.90154834219814	0.0244314804825284	0.015519738681444	1.5742198360426989	0.115466	0.115466	chr1	108821842	0.937545878855506	chr1:108821842:T:TC
chr1:108822074	['T', 'C']	10699	1687.157693026734	-27.428448762742786	0.0057199219596507	0.0258532105135842	0.2212460984930782	0.824905	0.824905	chr1	108822074	0.0835960639972535	chr1:108822074:T:C
chr1:108823159	['C', 'T']	10699	272.0	40.58777959147388	0.1561153343788331	0.0622423601114536	2.5081846848237555	0.01215	0.01215	chr1	108823159	1.915423722065669	chr1:108823159:C:T
chr1:108823748	['C', 'T']	10699	7593.419463400953	-174.4373960294563	0.0007502965413015	0.0145610824518651	0.0515275250848874	0.958906	0.958906	chr1	108823748	0.0182239639264929	chr1:108823748:C:T
chr1:108823932	['T', 'C']	10699	745.0696391848944	-36.03019330030244	-0.0304550286304403	0.0379165534373139	-0.8032119449039721	0.42187	0.42187	chr1	108823932	0.3748213570492615	chr1:108823932:T:C
chr1:108824817	['T', 'C']	10699	5276.986444797607	-135.00292928551886	0.0022943125976317	0.0161022807079649	0.1424837039697659	0.886701	0.886701	chr1	108824817	0.0522228017481443	chr1:108824817:T:C
chr1:108825082	['A', 'G']	10699	13594.89468761691	-402.30052085395926	-0.0104151673382937	0.0144046252533824	-0.7230432694420872	0.469669	0.469669	chr1	108825082	0.3282081040135553	chr1:108825082:A:G
chr1:108825088	['C', 'T']	10699	8984.198616046382	-338.2819098589095	-0.0211017525111326	0.0139663196500388	-1.510902874908346	0.130843	0.130843	chr1	108825088	0.8832495068238124	chr1:108825088:C:T
chr1:108825185	['A', 'T']	10699	13580.53865569786	-398.2934447228499	-0.0097553775674841	0.0143986373079016	-0.6775208902672061	0.49809	0.49809	chr1	108825185	0.302692177377062	chr1:108825185:A:T
chr1:108825322	['G', 'A']	10699	9247.321582195626	-305.01946046577365	-0.0135301159049304	0.0139224252763925	-0.9718217649817584	0.331161	0.331161	chr1	108825322	0.479960814647114	chr1:108825322:G:A
chr1:108825490	['T', 'C']	10699	2832.794315632012	-22.24475854404225	0.0204818490101466	0.020398447335382	1.004088628580074	0.315359	0.315359	chr1	108825490	0.5011947702055836	chr1:108825490:T:C
chr1:108825500	['A', 'T']	10699	1836.5149588631264	-80.0024922763827	-0.0223736312051655	0.0248562138035142	-0.9001222544200316	0.368075	0.368075	chr1	108825500	0.4340636792410822	chr1:108825500:A:T
chr1:108825619	['G', 'A']	10699	9412.639304412864	-317.52633495360664	-0.0148567039214476	0.0139125818694073	-1.067861023992705	0.285607	0.285607	chr1	108825619	0.5442311525537123	chr1:108825619:G:A
chr1:108825890	['T', 'C']	10699	4320.807703094326	-90.06658818286438	0.007699940327575	0.0172468900938616	0.4464538409922093	0.655278	0.655278	chr1	108825890	0.1835744126008411	chr1:108825890:T:C
chr1:108826096	['T', 'C']	10699	13559.802169035152	-392.4980301596827	-0.0085403246912112	0.0143865233087187	-0.5936336742342383	0.55277	0.55277	chr1	108826096	0.257455535076698	chr1:108826096:T:C
chr1:108826140	['G', 'T']	10699	1083.202486678508	-38.9813677162044	-0.020051067763961	0.0320880250470087	-0.6248769668618238	0.532065	0.532065	chr1	108826140	0.2740353086505541	chr1:108826140:G:T
chr1:108826443	['A', 'G']	10699	13485.041608228144	-380.5996940830161	-0.0067043116283166	0.0143461186567856	-0.4673258174360297	0.640276	0.640276	chr1	108826443	0.1936327768934827	chr1:108826443:A:G
chr1:108826987	['C', 'A']	10699	7481.195454970542	-201.81772767100097	-0.0012113229418707	0.0144447305231134	-0.0838591581845338	0.93317	0.93317	chr1	108826987	0.0300392315626864	chr1:108826987:C:A
chr1:108827169	['G', 'A']	10699	7488.799812996727	-202.871429213992	-0.0013246969824748	0.0144398298082402	-0.0917390994261496	0.926907	0.926907	chr1	108827169	0.0329638380377654	chr1:108827169:G:A
chr1:108827293	['G', 'T']	10699	13624.367121750516	-379.1941883367843	-0.005831044134334	0.0144145832375641	-0.4045239489920503	0.685836	0.685836	chr1	108827293	0.1637797222088175	chr1:108827293:G:T
chr1:108827739	['G', 'A']	10699	7458.349971639268	-209.53491738447528	-0.0035745802729533	0.0143435281371304	-0.2492120654541064	0.803202	0.803202	chr1	108827739	0.0951752187898397	chr1:108827739:G:A
chr1:108827892	['C', 'T']	10699	9965.314248292636	-240.62595880470744	0.0039012793452014	0.0139799532308305	0.2790624031987334	0.780202	0.780202	chr1	108827892	0.1077929407355187	chr1:108827892:C:T
chr1:108829163	['G', 'A']	10699	6715.8831338818245	-118.78732848076598	0.0085484645656151	0.0148864804833745	0.5742434939650245	0.565815	0.565815	chr1	108829163	0.2473255433921461	chr1:108829163:G:A
chr1:108829252	['G', 'T']	10699	8849.777736096781	-280.85530456783005	-0.0087708129869667	0.0140570157100621	-0.6239455918576312	0.532677	0.532677	chr1	108829252	0.2735360548365876	chr1:108829252:G:T
chr1:108829348	['G', 'GA']	10699	3804.355580482333	-109.88285711800326	-0.0030671253501293	0.0179975879685189	-0.1704186891873671	0.864684	0.864684	chr1	108829348	0.0631425770784992	chr1:108829348:G:GA
chr1:108829613	['G', 'A']	10699	15256.425967470555	-289.57395536935536	0.0224099228620504	0.0154523021753023	1.4502643429966415	0.147014	0.147014	chr1	108829613	0.8326413058420594	chr1:108829613:G:A
chr1:108829746	['A', 'G']	10699	9323.228467221546	-221.13071912687187	0.0013056575053571	0.0140604420248571	0.0928603455744083	0.926016	0.926016	chr1	108829746	0.0333815093745677	chr1:108829746:A:G
chr1:108830106	['A', 'T']	10699	11038.126788218791	-235.80342640790045	0.0056893544280543	0.0139732332311385	0.4071609150111313	0.683898	0.683898	chr1	108830106	0.1650086663214135	chr1:108830106:A:T
chr1:108830824	['G', 'A']	10699	16909.580482333145	-383.5382496757529	0.012171753155928	0.0170963329092345	0.7119511079100173	0.476511	0.476511	chr1	108830824	0.3219270694555383	chr1:108830824:G:A
chr1:108830979	['C', 'T']	10699	5241.489904655076	-169.09396367723653	-0.0089882482123628	0.0161397059755144	-0.5569028473008685	0.577605	0.577605	chr1	108830979	0.2383690559802959	chr1:108830979:C:T
chr1:108831465	['G', 'A']	10699	5260.983453304665	-168.09848413066467	-0.0083754457897308	0.0161353389187165	-0.5190746740383374	0.603719	0.603719	chr1	108831465	0.2191651559913019	chr1:108831465:G:A
chr1:108831561	['G', 'A']	10699	1136.3186237845923	-30.09454457756344	-0.001160396156155	0.0311670066989919	-0.0372315560285293	0.970301	0.970301	chr1	108831561	0.0130935210316687	chr1:108831561:G:A
chr1:108831667	['G', 'A']	10699	1987.4148418491488	-70.37551759275836	-0.0118249498833998	0.0238598459481794	-0.4956004288159318	0.620187	0.620187	chr1	108831667	0.2074773414321922	chr1:108831667:G:A
chr1:108831845	['T', 'C']	10699	11229.148653702316	-301.79128282272166	-0.0008550143120549	0.0138954578276826	-0.061531928106149	0.950937	0.950937	chr1	108831845	0.0218482543124959	chr1:108831845:T:C
chr1:108832337	['A', 'T']	10699	5429.208602755129	-194.31214778837847	-0.0136168789438371	0.0159999841029629	-0.8510557795688996	0.394757	0.394757	chr1	108832337	0.4036701601558446	chr1:108832337:A:T
chr1:108832721	['G', 'C']	10699	632.0	-26.7450284355367	-0.0199881232382082	0.0411612589214605	-0.4856052453679177	0.627257	0.627257	chr1	108832721	0.2025544833901391	chr1:108832721:G:C
chr1:108833001	['T', 'A']	10699	5419.012994297467	-188.0719152668956	-0.0119790028104464	0.0159866811399744	-0.749311424026162	0.453686	0.453686	chr1	108833001	0.3432446221370183	chr1:108833001:T:A
chr1:108833151	['A', 'AG']	10699	5418.0	-189.0620206996989	-0.012228230689315	0.0159855385756326	-0.7649558149986225	0.444315	0.444315	chr1	108833151	0.3523090248026481	chr1:108833151:A:AG
chr1:108833433	['A', 'C']	10699	416.3112898699842	-15.67348002178897	-0.0183117164270834	0.0507120484321803	-0.3610920282893434	0.718038	0.718038	chr1	108833433	0.1438525714211902	chr1:108833433:A:C
chr1:108833531	['T', 'C']	10699	11201.046924658816	-302.51874035188536	-0.0012320984973508	0.0139003829587302	-0.0886377376083001	0.929371	0.929371	chr1	108833531	0.0318108833274242	chr1:108833531:T:C
chr1:108833917	['C', 'A']	10699	5414.0	-187.7381877728692	-0.0119231814049163	0.0159934078724487	-0.7455059922192045	0.455982	0.455982	chr1	108833917	0.3410523008771596	chr1:108833917:C:A
chr1:108834431	['G', 'A']	10699	226.02112544400825	18.353990749084023	0.0879331882871349	0.0681345025341831	1.290582377746412	0.196876	0.196876	chr1	108834431	0.7058072229317012	chr1:108834431:G:A
chr1:108834448	['C', 'A']	10699	4091.7648873515936	-55.37790393365417	0.0158863228561882	0.0175181336384392	0.9068501921534392	0.364506	0.364506	chr1	108834448	0.4382953185244839	chr1:108834448:C:A
chr1:108834661	['A', 'G']	10699	4403.234667165296	-68.84411179236163	0.0142039108007833	0.017120718250226	0.8296328806529967	0.406765	0.406765	chr1	108834661	0.3906564229095715	chr1:108834661:A:G
chr1:108834712	['C', 'T']	10699	4083.908546848699	-58.11681769222491	0.0151709832911878	0.0175446195976073	0.8647085909606593	0.387218	0.387218	chr1	108834712	0.412044462523313	chr1:108834712:C:T
chr1:108834814	['C', 'T']	10699	619.1157333831916	-27.830407196007965	-0.0228850370642323	0.041552346731628	-0.5507519758640518	0.581815	0.581815	chr1	108834814	0.2352150862287801	chr1:108834814:C:T
chr1:108834915	['G', 'A']	10699	3921.366517106001	-91.75551979732528	0.0026285293604846	0.0178017461719653	0.1476557038333781	0.882617	0.882617	chr1	108834915	0.0542277119045862	chr1:108834915:G:A
chr1:108835693	['C', 'T']	10699	4236.375759842887	-75.48657663563078	0.0100863630840474	0.0172868389443982	0.5834706458762892	0.559589	0.559589	chr1	108835693	0.2521308311463544	chr1:108835693:C:T
chr1:108835718	['G', 'A']	10699	4236.751941611305	-80.21734261513375	0.0086017110259964	0.0172852695987216	0.4976324480720018	0.618753	0.618753	chr1	108835718	0.2084826823932642	chr1:108835718:G:A
chr1:108835866	['C', 'T']	10699	2088.0	-62.93168082414199	-0.0007469297737812	0.0236218256626956	-0.031620323697537	0.974775	0.974775	chr1	108835866	0.0110956176708129	chr1:108835866:C:T
chr1:108836500	['A', 'AG']	10699	288.85436423456446	33.61361413845593	0.1484262182974287	0.0618571165092467	2.399501086916023	0.0164344	0.0164344	chr1	108836500	1.7842461468574256	chr1:108836500:A:AG
chr1:108838396	['A', 'C']	10699	438.0510063141305	-23.500790705380776	-0.0336310001666974	0.05065171439557	-0.6639656834525386	0.506727	0.506727	chr1	108838396	0.295225954523996	chr1:108838396:A:C
chr1:108841338	['A', 'G']	10699	20515.91755468312	-542.0637957958829	-0.0274427931527474	0.0352271027905685	-0.7790249830052682	0.435982	0.435982	chr1	108841338	0.3605314406902328	chr1:108841338:A:G
chr1:108841814	['C', 'T']	10699	10652.987097980556	-294.9178205580854	-0.0031656411378513	0.0139584857961165	-0.2267897237630221	0.820592	0.820592	chr1	108841814	0.0858727213110888	chr1:108841814:C:T
chr1:108841890	['G', 'A']	10699	413.0386053467938	-22.63006334399316	-0.032826033631087	0.0507239948941859	-0.6471500066105721	0.517549	0.517549	chr1	108841890	0.2860485262146242	chr1:108841890:G:A
chr1:108842227	['A', 'G']	10699	1862.174051224528	-52.01297967082797	-0.0040737181913885	0.0248393225923584	-0.1640027893772669	0.869732	0.869732	chr1	108842227	0.060614550659209	chr1:108842227:A:G
chr1:108842841	['A', 'C']	10699	3991.0	-108.72713861507094	-0.0015680439719041	0.0177515683883849	-0.0883327003900205	0.929614	0.929614	chr1	108842841	0.0316973444234485	chr1:108842841:A:C
chr1:108843552	['A', 'G']	10699	10486.96036271852	-230.5380979292441	0.0086247621209246	0.0139256330971217	0.6193443458385574	0.535703	0.535703	chr1	108843552	0.2710759215199956	chr1:108843552:A:G
chr1:108844056	['CTG', 'C']	10699	10483.979902785568	-229.7109457547044	0.0086917869140414	0.0139269790797444	0.6240970754873092	0.532577	0.532577	chr1	108844056	0.2736175930393409	chr1:108844056:CTG:C
chr1:108844110	['C', 'T']	10699	1084.1013273509066	-17.606501087892603	0.0137913821025264	0.0321033509298146	0.4295932263481646	0.6675	0.6675	chr1	108844110	0.1755487299633872	chr1:108844110:C:T
chr1:108844135	['G', 'A']	10699	6478.605533744625	-137.586418069175	-0.000372338695542	0.0153184239915893	-0.0243065928809979	0.980609	0.980609	chr1	108844135	0.0085041251298157	chr1:108844135:G:A
chr1:108844462	['A', 'G']	10699	2629.491539684024	-48.80944417941906	0.0044209154382779	0.0212303979519833	0.2082351658351695	0.835049	0.835049	chr1	108844462	0.078288039719701	chr1:108844462:A:G
chr1:108845054	['G', 'A']	10699	1999.3737496494343	-76.29238945030261	-0.0135710950760205	0.0237289152660283	-0.571922269681234	0.567387	0.567387	chr1	108845054	0.2461206190035838	chr1:108845054:G:A
chr1:108845099	['A', 'G']	10699	3087.865837696335	-72.34304828720697	0.0034868580537704	0.0195286094192078	0.1785512720808905	0.858293	0.858293	chr1	108845099	0.0663644294461459	chr1:108845099:A:G
chr1:108845576	['C', 'A']	10699	9298.869134417648	-217.2659745481133	0.0049304230678678	0.0140685655694579	0.3504567003313789	0.726003	0.726003	chr1	108845576	0.139061584698317	chr1:108845576:C:A
chr1:108845658	['A', 'G']	10699	9301.0	-217.86837392189184	0.0048901562786049	0.0140681459693465	0.3476048861918394	0.728144	0.728144	chr1	108845658	0.1377827247788686	chr1:108845658:A:G
chr1:108846034	['G', 'A']	10699	10704.00046737708	-219.2562328568562	0.0125316071961108	0.0139291894628752	0.8996652123593198	0.368319	0.368319	chr1	108846034	0.4337758771746274	chr1:108846034:G:A
chr1:108846179	['G', 'A']	10699	1697.2349521845108	-37.79435761107427	0.0041554174906969	0.0260173596569729	0.1597171098637314	0.873107	0.873107	chr1	108846179	0.0589325298774675	chr1:108846179:G:A
chr1:108846399	['C', 'T']	10699	9270.866517106002	-217.9997322543004	0.0045448734708289	0.0140809848290678	0.3227667330091006	0.746878	0.746878	chr1	108846399	0.1267503329288172	chr1:108846399:C:T
chr1:108846620	['G', 'A']	10699	4289.202692595362	-155.52814619787512	-0.0147452864328804	0.0174205191729175	-0.8464320888784947	0.397331	0.397331	chr1	108846620	0.4008475497099916	chr1:108846620:G:A
chr1:108846959	['A', 'G']	10699	6473.210058895017	-142.2225164335528	-0.0013042359202339	0.0153246977447413	-0.0851067957070453	0.932178	0.932178	chr1	108846959	0.0305011509114217	chr1:108846959:A:G
chr1:108847322	['C', 'T']	10699	6465.021320366561	-146.6104973478772	-0.0023985206234224	0.0153247071768107	-0.156513308590448	0.875631	0.875631	chr1	108847322	0.0576788714866797	chr1:108847322:C:T
chr1:108848230	['C', 'A']	10699	15985.0	-334.5216780359089	0.0126816546512836	0.0161048880870843	0.7874413397168494	0.431041	0.431041	chr1	108848230	0.3654814184079757	chr1:108848230:C:A
chr1:108848362	['A', 'G']	10699	6543.0	-78.79923674709269	0.0213247062001511	0.0150085152686823	1.4208404907744971	0.155392	0.155392	chr1	108848362	0.8085713436128928	chr1:108848362:A:G
chr1:108848405	['T', 'C']	10699	15993.494858852122	-332.44562095837586	0.0133771440242038	0.016101119595319	0.8308207354781003	0.406093	0.406093	chr1	108848405	0.3913744965665368	chr1:108848405:T:C
chr1:108848452	['T', 'C']	10699	15969.985322987755	-337.214606717956	0.0121511652723279	0.01607725840706	0.7557983435155787	0.449787	0.449787	chr1	108848452	0.3469931009454142	chr1:108848452:T:C
chr1:108849339	['T', 'G']	10699	16849.149668131253	-307.52148085412296	0.0294919060168166	0.0170381278932089	1.7309358282591245	0.0834921	0.0834921	chr1	108849339	1.0783546153992551	chr1:108849339:T:G
chr1:108850093	['A', 'C']	10699	5994.241047218326	-115.4117258203887	0.0104646944809902	0.0156153569545277	0.6701540356370768	0.502774	0.502774	chr1	108850093	0.2986271891175192	chr1:108850093:A:C
chr1:108850215	['C', 'T']	10699	6415.79899027674	-114.3216866759616	0.005033884059753	0.0153661591027923	0.3275954665104486	0.743224	0.743224	chr1	108850215	0.1288802746612468	chr1:108850215:C:T
chr1:108850231	['C', 'T']	10699	4335.0	-121.9391582817599	-0.0024948508295706	0.0174177422718126	-0.1432361778373568	0.886106	0.886106	chr1	108850231	0.0525143227387937	chr1:108850231:C:T
chr1:108850279	['G', 'A']	10699	2249.210226210507	-40.53273799159348	0.0047005481015189	0.0226689864361375	0.2073559007484183	0.835736	0.835736	chr1	108850279	0.0779308898459802	chr1:108850279:G:A
chr1:108850680	['C', 'T']	10699	1852.0	14.664921648722377	0.038429496747459	0.0247711681440091	1.5513800771948325	0.12084	0.12084	chr1	108850680	0.9177892833987572	chr1:108850680:C:T
chr1:108851942	['T', 'C']	10699	2599.0	-57.43248852611554	0.005055817323846	0.021516577770136	0.2349731159786608	0.814234	0.814234	chr1	108851942	0.0892507667268379	chr1:108851942:T:C
chr1:108851971	['A', 'C']	10699	424.0	-39.63910870720522	-0.0715378060232868	0.0500038869222045	-1.4306449043568248	0.152561	0.152561	chr1	108851971	0.8165564732587305	chr1:108851971:A:C
chr1:108851987	['T', 'A']	10699	424.0	-39.63910870720522	-0.0715378060232868	0.0500038869222045	-1.4306449043568248	0.152561	0.152561	chr1	108851987	0.8165564732587305	chr1:108851987:T:A
chr1:108852356	['G', 'A']	10699	3339.312114413909	-10.287058818546804	0.0265415800934773	0.0192692653674069	1.3774048770105805	0.168416	0.168416	chr1	108852356	0.7736166516628165	chr1:108852356:G:A
chr1:108852483	['C', 'T']	10699	18619.0	-396.61642012807545	0.0304045263004929	0.020775429092845	1.463484877477888	0.143364	0.143364	chr1	108852483	0.8435598902594271	chr1:108852483:C:T
chr1:108852814	['G', 'A']	10699	381.0	-24.900990289286664	-0.0443932143343948	0.0529775521702436	-0.837962731681847	0.40207	0.40207	chr1	108852814	0.3956983300816472	chr1:108852814:G:A
chr1:108853213	['G', 'A']	10699	3248.332296890613	-164.742129160091	-0.0304858312779956	0.0203925213624872	-1.4949515430728162	0.134957	0.134957	chr1	108853213	0.869804584375116	chr1:108853213:G:A
chr1:108853458	['C', 'T']	10699	369.2556707078633	-26.650379639871908	-0.0527887279781617	0.0545479607826133	-0.967748880449214	0.333192	0.333192	chr1	108853458	0.47730543462889	chr1:108853458:C:T
chr1:108853559	['A', 'G']	10699	606.4534655317557	28.15347530631624	0.0685807540033318	0.0424755372791477	1.6145941498661087	0.106428	0.106428	chr1	108853559	0.972944099054677	chr1:108853559:A:G
chr1:108853754	['C', 'T']	10699	2980.507202993452	-152.79594008106753	-0.0286439443940258	0.0202917756486667	-1.411603641296311	0.158096	0.158096	chr1	108853754	0.8010791180494714	chr1:108853754:C:T
chr1:108854216	['C', 'T']	10699	357.03337072349973	-26.1283403696406	-0.051499689880394	0.05421771985458	-0.9498682353024778	0.342201	0.342201	chr1	108854216	0.465718725672045	chr1:108854216:C:T
chr1:108854286	['A', 'G']	10699	2987.0	-157.9722867024056	-0.0306792163174058	0.0202642960409579	-1.5139542106667467	0.130067	0.130067	chr1	108854286	0.8858328766577666	chr1:108854286:A:G
chr1:108854507	['G', 'A']	10699	2976.278182837914	-153.8445058594375	-0.0292461289295675	0.0202846679794267	-1.441784946109532	0.149392	0.149392	chr1	108854507	0.8256726585372206	chr1:108854507:G:A
chr1:108854509	['C', 'T']	10699	297.0	-26.81310942083171	-0.0710091347179173	0.0595452895621982	-1.192523123827359	0.233083	0.233083	chr1	108854509	0.6324894007626796	chr1:108854509:C:T
chr1:108854607	['C', 'A']	10699	2974.0	-153.98950595428423	-0.0292928147544667	0.0202957729670348	-1.4432963357466262	0.148966	0.148966	chr1	108854607	0.8269128436505037	chr1:108854607:C:A
chr1:108855303	['G', 'C']	10699	2990.956883651328	-154.9396421102754	-0.0295200625372444	0.02025548981743	-1.457385765702005	0.145039	0.145039	chr1	108855303	0.838515203231212	chr1:108855303:G:C
chr1:108855642	['T', 'C']	10699	3358.0436861348103	-179.40975734423276	-0.0330962471283431	0.0193671901709155	-1.70888223001213	0.0875018	0.0875018	chr1	108855642	1.0579830130116652	chr1:108855642:T:C
chr1:108855741	['A', 'G']	10699	3351.192573887018	-179.93293692786906	-0.0332037276207418	0.0193573890150066	-1.7152999092491732	0.0863193	0.0863193	chr1	108855741	1.063892090189951	chr1:108855741:A:G
chr1:108855998	['C', 'T']	10699	2067.545973248527	-59.828103114530464	-0.004435617303036	0.0237457466580862	-0.1867962868005074	0.851824	0.851824	chr1	108855998	0.0696501279148524	chr1:108855998:C:T
chr1:108856082	['A', 'G']	10699	2069.836518643434	-60.22772880962425	-0.0046000165398875	0.0237536785579849	-0.1936549123816122	0.84645	0.84645	chr1	108856082	0.0723986906742774	chr1:108856082:A:G
chr1:108856085	['A', 'T']	10699	2428.2200262270508	-86.42945307982876	-0.0125435887301288	0.0221522073113331	-0.5662455462716585	0.571239	0.571239	chr1	108856085	0.2431821497847573	chr1:108856085:A:T
chr1:108856363	['A', 'C']	10699	11764.199121248948	-289.07417131113453	0.0044581425542066	0.0141055393781891	0.3160561560020934	0.751966	0.751966	chr1	108856363	0.1238017955070291	chr1:108856363:A:C
chr1:108856401	['C', 'T']	10699	2089.632633768195	-53.79585663234066	-0.0007231761276948	0.0237732215508406	-0.0304197782428551	0.975733	0.975733	chr1	108856401	0.0106690066062917	chr1:108856401:C:T
chr1:108856622	['G', 'A']	10699	11213.14416604338	-231.4439250332167	0.0124701319803613	0.0139889796443133	0.8914254146785188	0.372721	0.372721	chr1	108856622	0.4286161373583456	chr1:108856622:G:A
chr1:108856921	['A', 'G']	10699	1862.5222513089004	-60.64564769922952	-0.0053403883838018	0.0248913746127585	-0.2145477486431984	0.830124	0.830124	chr1	108856921	0.080857029920988	chr1:108856921:A:G
chr1:108857022	['T', 'C']	10699	1861.173957749112	-60.72035561040684	-0.0054262392829909	0.024895651723823	-0.2179593184860657	0.827465	0.827465	chr1	108857022	0.082250366891618	chr1:108857022:T:C
chr1:108857312	['T', 'C']	10699	1861.0	-60.12620621434013	-0.0049982217068579	0.0248951504773266	-0.2007708975854577	0.840882	0.840882	chr1	108857312	0.0752649439695015	chr1:108857312:T:C
chr1:108857424	['A', 'C']	10699	358.0	-25.83413651592294	-0.0498913369132998	0.0541446440618601	-0.9214454684806704	0.356839	0.356839	chr1	108857424	0.4475276863609752	chr1:108857424:A:C
chr1:108857768	['T', 'C']	10699	1862.0	-60.24429303956157	-0.0051332854934842	0.0248905998143263	-0.2062339008210514	0.836612	0.836612	chr1	108857768	0.0774759103788565	chr1:108857768:T:C
chr1:108857829	['G', 'A']	10699	358.0	-26.580703000271217	-0.0515323244905878	0.0541447421215157	-0.95175122221351	0.341245	0.341245	chr1	108857829	0.4669337032869176	chr1:108857829:G:A
chr1:108857867	['T', 'C']	10699	1861.173957749112	-60.59702391257807	-0.005336675829105	0.0248956978208667	-0.2143613674741842	0.830269	0.830269	chr1	108857867	0.0807811771559666	chr1:108857867:T:C
chr1:108858017	['G', 'T']	10699	1861.521970830217	-60.65544668394962	-0.0053605341765617	0.0248962432096434	-0.2153149827233931	0.829526	0.829526	chr1	108858017	0.0811699972471318	chr1:108858017:G:T
chr1:108858479	['G', 'A']	10699	1864.0	-58.74668709007496	-0.0042987463307618	0.0248806092259324	-0.1727749626918847	0.862832	0.862832	chr1	108858479	0.0640737565160506	chr1:108858479:G:A
chr1:108858877	['T', 'C']	10699	1863.348321959428	-60.98627679163821	-0.0054966476127833	0.0248858561896815	-0.2208743621632943	0.825194	0.825194	chr1	108858877	0.0834439384501762	chr1:108858877:T:C
chr1:108859002	['T', 'C']	10699	11779.0	-301.56044558563593	0.0020725132984654	0.0141043939049633	0.1469409683556899	0.883181	0.883181	chr1	108859002	0.053950282554091	chr1:108859002:T:C
chr1:108859032	['C', 'T']	10699	1866.9194423652696	-58.99438938142494	-0.0043487468941257	0.0248776687249765	-0.1748052416888934	0.861236	0.861236	chr1	108859032	0.0648778247907499	chr1:108859032:C:T
chr1:108859132	['TA', 'T']	10699	1967.5351223362304	-68.73072627471858	-0.0087347543871622	0.0250006409297253	-0.349381218334156	0.72681	0.72681	chr1	108859132	0.138579105971953	chr1:108859132:TA:T
chr1:108859281	['G', 'C']	10699	2021.2599431818423	-76.86968284521721	-0.0134005373107359	0.0250970048492703	-0.5339496641618391	0.593387	0.593387	chr1	108859281	0.2266619724952623	chr1:108859281:G:C
chr1:108859394	['G', 'A']	10699	1864.348508927737	-60.56705219125003	-0.0052373301920167	0.0248809534215399	-0.2104955587225468	0.833285	0.833285	chr1	108859394	0.0792064358580867	chr1:108859394:G:A
chr1:108859958	['C', 'A']	10699	1863.174144699944	-61.86513864456718	-0.0059658404663059	0.0248856792646092	-0.2397298624189127	0.810544	0.810544	chr1	108859958	0.0912234047037648	chr1:108859958:C:A
chr1:108860209	['G', 'T']	10699	1861.3479480228104	-61.10820922557191	-0.0056130469414454	0.0248952721056787	-0.2254663824367319	0.821621	0.821621	chr1	108860209	0.0853284690364274	chr1:108860209:G:T
chr1:108860244	['C', 'T']	10699	1864.17423817536	-60.535089336496256	-0.0052067799023066	0.0248807615085351	-0.2092693143865602	0.834242	0.834242	chr1	108860244	0.0787079493390538	chr1:108860244:C:T
chr1:108860321	['C', 'T']	10699	1862.174051224528	-61.453697873506925	-0.0060344255944667	0.0249051578855289	-0.2422962192089956	0.808555	0.808555	chr1	108860321	0.0922904329201207	chr1:108860321:C:T
chr1:108861273	['A', 'G']	10699	1864.17423817536	-60.52911728525109	-0.0052231237883045	0.0248807293661033	-0.209926474077578	0.833729	0.833729	chr1	108861273	0.0789750919647244	chr1:108861273:A:G
chr1:108861508	['T', 'A']	10699	1860.0	-61.992465326599216	-0.006150230115525	0.0249001031657708	-0.2469961700391465	0.804916	0.804916	chr1	108861508	0.0942494396817651	chr1:108861508:T:A
chr1:108861579	['T', 'G']	10699	357.0	-25.01899228325953	-0.0484092380355347	0.054215782493666	-0.8928993700531824	0.371931	0.371931	chr1	108861579	0.4295376222114613	chr1:108861579:T:G
chr1:108861660	['T', 'C']	10699	2545.0	-22.663043190464155	0.0174879029612072	0.0216620639630276	0.8073054807268223	0.419508	0.419508	chr1	108861660	0.3772597527787205	chr1:108861660:T:C
chr1:108861746	['C', 'T']	10699	2667.0	-8.608670008712872	0.0281157331457313	0.0212352177459185	1.324014355875168	0.185527	0.185527	chr1	108861746	0.7315928779749564	chr1:108861746:C:T
chr1:108861760	['C', 'T']	10699	1859.17377079828	-62.24752042921632	-0.0063273892730083	0.024904611975084	-0.2540649611139763	0.79945	0.79945	chr1	108861760	0.0972086931474312	chr1:108861760:C:T
chr1:108861832	['G', 'A']	10699	1859.17377079828	-61.6591471443507	-0.005948059848431	0.0249051562462334	-0.238828449403146	0.811243	0.811243	chr1	108861832	0.0908490375869385	chr1:108861832:G:A
chr1:108862004	['T', 'C']	10699	2217.0	-87.01145760985906	-0.0139831659136479	0.0230194866005145	-0.6074490780926204	0.543566	0.543566	chr1	108862004	0.26474771616725	chr1:108862004:T:C
chr1:108862017	['C', 'T']	10699	1860.173864273696	-61.75439464008764	-0.0060170709540149	0.0249002015784381	-0.2416474796423054	0.809058	0.809058	chr1	108862017	0.0920203434346404	chr1:108862017:C:T
chr1:108862078	['G', 'A']	10699	218.0	29.637087131599586	0.1587118747963651	0.0697901537448321	2.274129891970863	0.0229779	0.0229779	chr1	108862078	1.6386896649465323	chr1:108862078:G:A
chr1:108862254	['T', 'C']	10699	1859.5214098728493	-60.14660770954616	-0.0050292282688163	0.0249056242629438	-0.2019314278461634	0.839974	0.839974	chr1	108862254	0.0757341565944099	chr1:108862254:T:C
chr1:108862362	['AC', 'A']	10699	218.0	29.637087131599586	0.1587118747963651	0.0697901537448321	2.274129891970863	0.0229779	0.0229779	chr1	108862362	1.6386896649465323	chr1:108862362:AC:A
chr1:108862485	['A', 'T']	10699	1858.521129394166	-63.75479858495645	-0.007238998807366	0.0249104532086001	-0.2906008472325513	0.771362	0.771362	chr1	108862485	0.112741759813778	chr1:108862485:A:T
chr1:108862529	['T', 'C']	10699	379.03542718265095	-24.998888730219644	-0.0452358174493942	0.0531074537905727	-0.8517790671678591	0.394356	0.394356	chr1	108862529	0.4041115471365021	chr1:108862529:T:C
chr1:108862740	['G', 'A']	10699	218.4287319722794	29.47458698591953	0.1579123200659182	0.0697916878901027	2.262623599454626	0.0236789	0.0236789	chr1	108862740	1.6256384765701577	chr1:108862740:G:A
chr1:108862883	['T', 'C']	10699	1873.13064759036	-62.68334041937298	-0.0063749036013775	0.0249175472394863	-0.2558399324021484	0.798079	0.798079	chr1	108862883	0.0979541167120314	chr1:108862883:T:C
chr1:108863334	['G', 'T']	10699	7477.397775077125	-212.54623603546497	-0.0035226127754581	0.0146137237372064	-0.2410482666022744	0.809522	0.809522	chr1	108863334	0.091771344132631	chr1:108863334:G:T
chr1:108863349	['C', 'T']	10699	6633.239973824437	-206.7635977366044	-0.0077934819566236	0.0150345531111281	-0.5183713741950327	0.60421	0.60421	chr1	108863349	0.2188120911963368	chr1:108863349:C:T
chr1:108863481	['C', 'T']	10699	9198.719547536692	-260.2885649745765	-0.003919126207987	0.0140441211692195	-0.2790581312112684	0.780206	0.780206	chr1	108863481	0.1077907141666629	chr1:108863481:C:T
chr1:108863763	['G', 'A']	10699	1139.3194652206432	-49.49613849066708	-0.0295355799725473	0.031559154884568	-0.935879939769547	0.349356	0.349356	chr1	108863763	0.4567317935731847	chr1:108863763:G:A
chr1:108864003	['A', 'G']	10699	396.0740394503132	-29.274903889448183	-0.0529742566106362	0.0520031440866261	-1.0186741117497122	0.308381	0.308381	chr1	108864003	0.5109123875904386	chr1:108864003:A:G
chr1:108865090	['T', 'A']	10699	397.37140986060433	-25.10150707467297	-0.0425218625317644	0.0519479913150034	-0.8185468091329928	0.413063	0.413063	chr1	108865090	0.3839837050851236	chr1:108865090:T:A
chr1:108865108	['C', 'T']	10699	1414.4337566338097	4.705093334768379	0.0299315092777453	0.0283031418279747	1.0575330986103135	0.290292	0.290292	chr1	108865108	0.5371649324898169	chr1:108865108:C:T
chr1:108865407	['A', 'C']	10699	1395.130398205272	6.144469047755114	0.0305895600502706	0.028297325221223	1.081005353372707	0.279719	0.279719	chr1	108865407	0.5532780330388991	chr1:108865407:A:C
chr1:108867347	['C', 'T']	10699	1184.1106748925033	-124.94504617241368	-0.0818783514227777	0.0306076072165002	-2.675098084068393	0.00748212	0.00748212	chr1	108867347	2.1259753307649314	chr1:108867347:C:T
chr1:108869264	['C', 'A']	10699	1194.4513381995132	-116.17729885990404	-0.0731865450769421	0.0304884525192272	-2.400467686275244	0.0163911	0.0163911	chr1	108869264	1.7853919001268892	chr1:108869264:C:A
chr1:108871741	['G', 'A']	10699	235.0	-31.233269284131246	-0.1129976150838905	0.0666241352879211	-1.6960462540423664	0.0899063	0.0899063	chr1	108871741	1.046209874903345	chr1:108871741:G:A
chr1:108872337	['C', 'T']	10699	226.1268119330403	-8.72688109983743	-0.0338282090152283	0.0681787181038056	-0.4961696253033558	0.619785	0.619785	chr1	108872337	0.207758938738973	chr1:108872337:C:T
chr1:108873603	['T', 'C']	10699	3268.692985746439	-5.72132820674055	0.0225588325555871	0.0194720059463741	1.1585263797532814	0.246675	0.246675	chr1	108873603	0.6078748631256452	chr1:108873603:T:C
chr1:108873898	['A', 'ATTTTTCTTTTTCT']	10699	1383.810762751521	3.556667133195938	0.0279498232776318	0.0283604943539109	0.9855196079745908	0.324391	0.324391	chr1	108873898	0.4889312034884956	chr1:108873898:A:ATTTTTCTTTTTCT
chr1:108875055	['C', 'A']	10699	1948.3642142656813	-66.1882200942725	-0.007057428192357	0.024314891715516	-0.2902512696716413	0.77163	0.77163	chr1	108875055	0.1125908958788769	chr1:108875055:C:A
chr1:108875059	['A', 'C']	10699	905.0845952514488	-11.04705614861176	0.0135559754264875	0.0345727343385105	0.3921001820034679	0.694992	0.694992	chr1	108875059	0.1580201945118309	chr1:108875059:A:C
chr1:108875110	['A', 'G']	10699	1385.2589511077872	1.590847707761466	0.0261924908679334	0.0283352699877035	0.924377670630984	0.355311	0.355311	chr1	108875110	0.4493913470692102	chr1:108875110:A:G
chr1:108876681	['C', 'T']	10699	1412.0	14.556983773679296	0.0363870519719421	0.0281005479526751	1.294887631131694	0.195387	0.195387	chr1	108876681	0.7091043352747795	chr1:108876681:C:T
chr1:108876973	['CG', 'C']	10699	1977.0	-66.20161215696675	-0.0064407968452421	0.0241611115371752	-0.2665770088984571	0.7898	0.7898	chr1	108876973	0.1024828705994746	chr1:108876973:CG:C
chr1:108877253	['C', 'T']	10699	1991.186109553188	-69.76547190054283	-0.0079158146193253	0.0240878670574934	-0.3286224803728645	0.742447	0.742447	chr1	108877253	0.1293345432620413	chr1:108877253:C:T
chr1:108878455	['A', 'C']	10699	2910.0879850397378	-119.6580971883579	-0.0173911035144946	0.0202641121104048	-0.8582218367004126	0.390789	0.390789	chr1	108878455	0.4080576693814519	chr1:108878455:A:C
chr1:108879283	['G', 'A']	10699	2616.0	-110.32307835019314	-0.0181970135284539	0.0212010348161453	-0.8583077989474476	0.390742	0.390742	chr1	108879283	0.4081099049055042	chr1:108879283:G:A
chr1:108879308	['G', 'A']	10699	13376.50051416285	-363.8589730900838	-0.001365936147951	0.0145432222879655	-0.0939225242456301	0.925172	0.925172	chr1	108879308	0.0337775194698403	chr1:108879308:G:A
chr1:108879600	['C', 'T']	10699	1984.185455225276	-69.67304212861026	-0.0079355651857195	0.0241169724120585	-0.329044834075099	0.742128	0.742128	chr1	108879600	0.1295211824575813	chr1:108879600:C:T
chr1:108880314	['G', 'A']	10699	476.0444942979996	-36.69889026028076	-0.0472153002001437	0.0472653919382646	-0.9989402026288852	0.317846	0.317846	chr1	108880314	0.4977832496696056	chr1:108880314:G:A
chr1:108881354	['A', 'G']	10699	2004.1873247335952	-68.21705213707203	-0.0065641578708632	0.0239941533693865	-0.2735732230185001	0.784418	0.784418	chr1	108881354	0.1054524491564948	chr1:108881354:A:G
chr1:108882279	['A', 'G']	10699	1876.0	1.764231002230466	0.0293517489244792	0.0247775689331462	1.1846097171064236	0.236198	0.236198	chr1	108882279	0.6267237840833896	chr1:108882279:A:G
chr1:108882344	['A', 'G']	10699	4793.344053851908	-119.35729607477651	0.0013398835511774	0.0167898653307665	0.0798031148422703	0.936395	0.936395	chr1	108882344	0.0285409139397521	chr1:108882344:A:G
chr1:108883666	['G', 'A']	10699	9235.589659685866	-307.115252005191	-0.0128694531208236	0.0140497640048897	-0.9159906968077696	0.359692	0.359692	chr1	108883666	0.4440692213265874	chr1:108883666:G:A
chr1:108884226	['G', 'A']	10699	226.042254837805	-8.688064328419017	-0.0336607540531181	0.068177904564965	-0.4937193987979439	0.621515	0.621515	chr1	108884226	0.2065483853833716	chr1:108884226:G:A
chr1:108884612	['A', 'G']	10699	229.0	-13.235351814634868	-0.0536482689134544	0.0677500964705986	-0.7918552401875336	0.428463	0.428463	chr1	108884612	0.3680866757002384	chr1:108884612:A:G
chr1:108885627	['G', 'A']	10699	11291.110685238851	-309.4393190394398	-0.0013393134940116	0.0140341530321064	-0.0954324419113588	0.923973	0.923973	chr1	108885627	0.0343407193884814	chr1:108885627:G:A
chr1:108887760	['C', 'G']	10699	1813.0	18.42952716256926	0.0389419327357569	0.0251718104531648	1.547045366808756	0.121882	0.121882	chr1	108887760	0.914060427916403	chr1:108887760:C:G
chr1:108888029	['G', 'A']	10699	226.02112544400825	-8.725960516246598	-0.0338240971020172	0.0681778546731825	-0.496115597420254	0.619823	0.619823	chr1	108888029	0.2077323122726748	chr1:108888029:G:A
chr1:108888351	['CT', 'C']	10699	226.1268119330403	-8.771883911221	-0.034054468843227	0.0681777155069718	-0.4994955989650999	0.617441	0.617441	chr1	108888351	0.2094045353940017	chr1:108888351:CT:C
chr1:108889466	['C', 'T']	10699	1857.173583847448	0.4092790562230904	0.0282307929566491	0.0248828852295992	1.1345466048715047	0.256591	0.256591	chr1	108889466	0.5907585806925197	chr1:108889466:C:T
chr1:108892204	['T', 'C']	10699	2000.1869508319312	-69.59591462432569	-0.0074566109448928	0.0240102699610392	-0.3105592297376292	0.756142	0.756142	chr1	108892204	0.1213966383276117	chr1:108892204:T:C
chr1:108893226	['T', 'C']	10699	1998.3735626811256	-70.1442415330067	-0.0078185584266471	0.0240329096289366	-0.3253271679278188	0.74494	0.74494	chr1	108893226	0.1278787053970395	chr1:108893226:T:C
chr1:108893769	['T', 'C']	10699	4479.0	-107.11652446386518	0.0023425751914055	0.0172158803955563	0.1360706009557456	0.891768	0.891768	chr1	108893769	0.0497481158311793	chr1:108893769:T:C
chr1:108897593	['G', 'A']	10699	2182.0	-67.84026718783909	-0.0036766063216266	0.0230633368311938	-0.159413459922849	0.873346	0.873346	chr1	108897593	0.0588136645179956	chr1:108897593:G:A
chr1:108898118	['A', 'G']	10699	1200.0	-117.73514091117188	-0.0738059046569072	0.0304126427908389	-2.426816543517863	0.0152484	0.0152484	chr1	108898118	1.816775724030366	chr1:108898118:A:G
chr1:108900032	['A', 'G']	10699	1981.5556282722512	-71.49834549454037	-0.0092906656795233	0.024142988889613	-0.3848183719920617	0.70038	0.70038	chr1	108900032	0.1546662640929514	chr1:108900032:A:G
chr1:108900187	['A', 'G']	10699	1823.13448372878	18.50532776534196	0.0390313378323266	0.025160348983037	1.551303515648426	0.120859	0.120859	chr1	108900187	0.9177210034706388	chr1:108900187:A:G
chr1:108901676	['A', 'G']	10699	227.0	-9.829479794390178	-0.0392962700879996	0.0680395283317212	-0.5775505952424271	0.56358	0.56358	chr1	108901676	0.2490444272797786	chr1:108901676:A:G
chr1:108901748	['A', 'T']	10699	2598.2428491306787	-118.78966433099	-0.0221937204641221	0.0212606213757772	-1.043888608514896	0.296561	0.296561	chr1	108901748	0.5278859625404374	chr1:108901748:A:T
chr1:108902239	['G', 'T']	10699	2600.2430360815106	-120.32689543082827	-0.0227733995207604	0.0212556100958018	-1.0714065330572862	0.284011	0.284011	chr1	108902239	0.5466648390135737	chr1:108902239:G:T
chr1:108903423	['C', 'G']	10699	12534.88753742515	-362.7030906690595	-0.0042880458562459	0.014285223915857	-0.3001735136602295	0.764051	0.764051	chr1	108903423	0.116877651529882	chr1:108903423:C:G
chr1:108907133	['A', 'G']	10699	8836.0	-315.9878166552697	-0.0164045276358578	0.0141649735662509	-1.1581050652253069	0.246847	0.246847	chr1	108907133	0.6075721465135723	chr1:108907133:A:G
chr1:108907862	['C', 'T']	10699	226.0	-8.717438069229043	-0.0338021951252863	0.0681776511170424	-0.495795830033176	0.620049	0.620049	chr1	108907862	0.2075739885844278	chr1:108907862:C:T
chr1:108908680	['T', 'C']	10699	11018.01872044774	-315.26068407629816	-0.0040962468221288	0.0144616435171809	-0.2832490523820758	0.776991	0.776991	chr1	108908680	0.109584011666234	chr1:108908680:T:C
chr1:108908897	['G', 'A']	10699	1207.5779911512736	-115.94816903558804	-0.072198732744523	0.0304359988956625	-2.372149275994753	0.0177026	0.0177026	chr1	108908897	1.7519629436535606	chr1:108908897:G:A
chr1:108909098	['T', 'C']	10699	10731.02993731874	-321.48351181934214	-0.0059691663343615	0.0139923429276952	-0.4266023470984803	0.669678	0.669678	chr1	108909098	0.1741339681021065	chr1:108909098:T:C
chr1:108909185	['TTTG', 'T']	10699	1200.224361970646	-114.80429109073614	-0.0713175115260434	0.0304134505192996	-2.3449332551328577	0.0190487	0.0190487	chr1	108909185	1.720134657893419	chr1:108909185:TTTG:T
chr1:108910383	['C', 'CA']	10699	2599.0	-119.55861901414606	-0.0224640960579731	0.0212579167905157	-1.056740238441215	0.290654	0.290654	chr1	108910383	0.5366236958764422	chr1:108910383:C:CA
chr1:108910507	['T', 'C']	10699	4475.254861630516	-116.05617585093204	-0.000104253734939	0.0172225490555326	-0.0060533277973476	0.99517	0.99517	chr1	108910507	0.0021027245250774	chr1:108910507:T:C
chr1:108911103	['CTAATA', 'C']	10699	1984.5969115582595	-68.11652985883508	-0.0070722920550835	0.0241284729732808	-0.2931098069453118	0.769444	0.769444	chr1	108911103	0.1138229825589295	chr1:108911103:CTAATA:C
chr1:108911168	['A', 'G']	10699	227.06366866118177	-9.80168295646592	-0.0391856311027869	0.0680397490265067	-0.5759226285141223	0.56468	0.56468	chr1	108911168	0.2481975939586334	chr1:108911168:A:G
chr1:108911357	['G', 'A']	10699	227.31870086110075	-9.731363110581334	-0.0388265914320605	0.0680405393897409	-0.570639089288506	0.568256	0.568256	chr1	108911357	0.2454559700277435	chr1:108911357:G:A
chr1:108911663	['T', 'C']	10699	10285.922782088435	-288.9874768211449	-0.0019569142233649	0.0140002599535659	-0.1397769919883855	0.888839	0.888839	chr1	108911663	0.0511768979092208	chr1:108911663:T:C
chr1:108911734	['G', 'A']	10699	4495.149830699773	-127.68890059774036	-0.0029196724267656	0.017257559159255	-0.1691822348585055	0.865657	0.865657	chr1	108911734	0.0626541547670234	chr1:108911734:G:A
chr1:108912757	['G', 'A']	10699	6221.81532416503	-175.7919451723858	-0.0032453784410845	0.0153313120652601	-0.2116830201661823	0.832358	0.832358	chr1	108912757	0.0796898419976861	chr1:108912757:G:A
chr1:108913013	['G', 'T']	10699	14174.649714873329	-417.78488645019	-0.009507778179739	0.0148198923734039	-0.6415551435988738	0.521176	0.521176	chr1	108913013	0.2830155916308873	chr1:108913013:G:T
chr1:108913064	['G', 'A']	10699	267.0	-34.987586474450694	-0.1147530029298443	0.0626816110178494	-1.830728359824172	0.0671689	0.0671689	chr1	108913064	1.1728317639216708	chr1:108913064:G:A
chr1:108913250	['A', 'T']	10699	1210.2262316537349	-117.04100572672364	-0.0727694419617207	0.0303359499193522	-2.39878567030792	0.0164666	0.0164666	chr1	108913250	1.7833960640768294	chr1:108913250:A:T
chr1:108913559	['T', 'C']	10699	12274.589060308555	-319.67484682454733	0.0024152968088032	0.0142152828420429	0.1699084594827643	0.865085	0.865085	chr1	108913559	0.0629412182954906	chr1:108913559:T:C
chr1:108913759	['C', 'G']	10699	1418.26512106198	-2.2538981997349103	0.0227513682175365	0.0280178750405953	0.812030469283337	0.416792	0.416792	chr1	108913759	0.3800806255751318	chr1:108913759:C:G
chr1:108914228	['G', 'A']	10699	12029.497428705	-304.09883593990975	0.0049384523509724	0.0142077653360749	0.347588254321265	0.728156	0.728156	chr1	108914228	0.1377755675533203	chr1:108914228:G:A
chr1:108914529	['C', 'T']	10699	1554.1452607964106	-45.46846518301605	-0.0120936651083937	0.0271774284847276	-0.4449893085061303	0.656336	0.656336	chr1	108914529	0.1828737740570154	chr1:108914529:C:T
chr1:108914888	['G', 'A']	10699	12266.292979340004	-316.0572076861827	0.0029427213013361	0.0142116315490538	0.2070642833075723	0.835964	0.835964	chr1	108914888	0.077812424639917	chr1:108914888:G:A
chr1:108915303	['G', 'A']	10699	260.1427900863686	16.155985105520237	0.0817355810372399	0.0644454724528688	1.2682905086469176	0.204722	0.204722	chr1	108915303	0.6888354843271967	chr1:108915303:G:A
chr1:108915552	['G', 'A']	10699	4067.2887343794064	-76.8364539397895	0.0084719357090098	0.0178784942824736	0.4738618126983395	0.635608	0.635608	chr1	108915552	0.1968106452374863	chr1:108915552:G:A
chr1:108916457	['T', 'C']	10699	2284.640613313388	-84.52521402635699	-0.012036210067526	0.0225368040893578	-0.5340690729618437	0.593305	0.593305	chr1	108916457	0.226721991687391	chr1:108916457:T:C
chr1:108916674	['A', 'T']	10699	3914.3658627780896	-58.33654524886232	0.0133121085222377	0.0181211496167218	0.7346172182118926	0.462589	0.462589	chr1	108916674	0.3348046986213872	chr1:108916674:A:T
chr1:108918341	['C', 'T']	10699	12265.585694249648	-318.2420317215129	0.0024355965253569	0.0142090964210049	0.1714110773262468	0.863904	0.863904	chr1	108918341	0.0635345151445691	chr1:108918341:C:T
chr1:108918509	['A', 'G']	10699	232.0	-11.06985020787663	-0.0414766216912709	0.0673333407194062	-0.6159893634880488	0.537915	0.537915	chr1	108918509	0.2692863450537208	chr1:108918509:A:G
chr1:108918719	['C', 'T']	10699	1619.1513366984482	-67.09856384917485	-0.0143210824248714	0.0263352168820414	-0.5437996766465721	0.586591	0.586591	chr1	108918719	0.2316646046359337	chr1:108918719:C:T
chr1:108919423	['C', 'G']	10699	1418.1325481398392	-1.8248099387905063	0.0231113212676632	0.0280379614851973	0.8242867898889478	0.409795	0.409795	chr1	108919423	0.3874333448261287	chr1:108919423:C:G
chr1:108919511	['T', 'C']	10699	1644.6148667601683	18.95252395707764	0.0397346702736173	0.0263130540106476	1.5100744390042562	0.131054	0.131054	chr1	108919511	0.8825497190789491	chr1:108919511:T:C
chr1:108919817	['C', 'T']	10699	12267.29316630831	-316.2057543039526	0.00288905251031	0.0142102562006412	0.2033075596610078	0.838899	0.838899	chr1	108919817	0.0762903232989203	chr1:108919817:C:T
chr1:108919938	['G', 'A']	10699	2284.8542309490417	-86.42917667440051	-0.0127513982899197	0.0225375780448008	-0.56578387724591	0.571553	0.571553	chr1	108919938	0.2429434913574156	chr1:108919938:G:A
chr1:108920123	['C', 'T']	10699	1414.7934162536235	-4.944858363015818	0.0209060266949424	0.0280695434225761	0.7447939704686427	0.456413	0.456413	chr1	108920123	0.3406419940788471	chr1:108920123:C:T
chr1:108920168	['A', 'G']	10699	4489.776800748362	-57.46293182292332	0.0121910136575235	0.0171046449069847	0.7127311747082984	0.476028	0.476028	chr1	108920168	0.3223675012966223	chr1:108920168:A:G
chr1:108920228	['G', 'T']	10699	1415.529219261337	-3.234645220259828	0.0221239847379494	0.0280614543765406	0.7884119062782827	0.430473	0.430473	chr1	108920228	0.3660540830459583	chr1:108920228:G:T
chr1:108921084	['A', 'T']	10699	12268.586816269286	-316.4736045274328	0.0027982692512171	0.0142122843920684	0.1968908849571557	0.843917	0.843917	chr1	108921084	0.0737002645290131	chr1:108921084:A:T
chr1:108921606	['C', 'G']	10699	4109.768252781154	-161.04530378076447	-0.0144370008727869	0.0177352893171544	-0.8140268035448873	0.415648	0.415648	chr1	108921606	0.381274304879526	chr1:108921606:C:G
chr1:108921653	['A', 'C']	10699	12284.592800374008	-314.07791767305406	0.0035215529992309	0.0142153280747888	0.2477292807245531	0.804349	0.804349	chr1	108921653	0.0945554737798518	chr1:108921653:A:C
chr1:108922060	['T', 'TAGAC']	10699	12266.732653824576	-318.0959909976036	0.0024783153280999	0.0142080489001088	0.1744303771421419	0.861531	0.861531	chr1	108922060	0.0647290909533666	chr1:108922060:T:TAGAC
chr1:108922121	['A', 'G']	10699	1420.1327350906713	-1.1450178169091183	0.0237194931434872	0.0280213192664531	0.846480243058505	0.397304	0.397304	chr1	108922121	0.4008770625077311	chr1:108922121:A:G
chr1:108923377	['A', 'AT']	10699	1616.0	-66.5644395988811	-0.0140607482245152	0.0263534726416881	-0.5335444180617287	0.593668	0.593668	chr1	108923377	0.2264563598628328	chr1:108923377:A:AT
chr1:108923975	['T', 'C']	10699	348.03252944475605	-24.62725662318921	-0.0491194285923209	0.0545665318650126	-0.9001750141246504	0.368047	0.368047	chr1	108923975	0.4340967179099418	chr1:108923975:T:C
chr1:108924360	['G', 'A']	10699	216.02019068984856	-5.748474775809643	-0.0248724026395412	0.070046990720289	-0.3550816727996424	0.722535	0.722535	chr1	108924360	0.1411411105939681	chr1:108924360:G:A
chr1:108924990	['A', 'G']	10699	12270.146849878482	-316.64658411221563	0.002829302329662	0.0142038739757849	0.1991923002474866	0.842116	0.842116	chr1	108924990	0.0746280810775596	chr1:108924990:A:G
chr1:108925498	['C', 'G']	10699	12266.490638457217	-316.9565176216119	0.0027550969133793	0.0142094088751667	0.1938924368764089	0.846264	0.846264	chr1	108925498	0.0724941335830725	chr1:108925498:C:G
chr1:108926086	['G', 'A']	10699	11995.605947260146	-323.8644106055635	0.0006955834212869	0.0141949403691833	0.0490022080541449	0.960918	0.960918	chr1	108926086	0.0173136712981094	chr1:108926086:G:A
chr1:108926202	['C', 'G']	10699	1962.1833987661248	-28.30090525268298	0.0037796282279056	0.024414215046392	0.1548126048993821	0.876972	0.876972	chr1	108926202	0.0570142725856329	chr1:108926202:C:G
chr1:108926692	['A', 'C']	10699	4112.38437091045	-160.694281039665	-0.0142305594629988	0.0177276691165368	-0.8027315587543457	0.422148	0.422148	chr1	108926692	0.3745352639319697	chr1:108926692:A:C
chr1:108926709	['A', 'G']	10699	4982.397064323111	-109.21116283883693	0.0062786211225477	0.0165721537104292	0.378865730565636	0.704795	0.704795	chr1	108926709	0.1519371855836816	chr1:108926709:A:G
chr1:108927311	['T', 'C']	10699	2287.0	-84.31618170157898	-0.0117601887638149	0.0225162837746749	-0.522297057609578	0.601474	0.601474	chr1	108927311	0.2207831412261796	chr1:108927311:T:C
chr1:108927563	['T', 'C']	10699	12271.1469433539	-316.03431471087885	0.0029615998886537	0.0142028547129458	0.2085214520961262	0.834826	0.834826	chr1	108927563	0.0784040336354614	chr1:108927563:T:C
chr1:108927646	['G', 'A']	10699	12271.293914181546	-317.0732027083532	0.0028205301242136	0.0142052807777783	0.1985550421943002	0.842615	0.842615	chr1	108927646	0.0743708139496833	chr1:108927646:G:A
chr1:108927647	['C', 'T']	10699	12270.146849878482	-316.6492264180055	0.0028601582528444	0.0142036987797493	0.2013671436712147	0.840415	0.840415	chr1	108927647	0.0755062047678788	chr1:108927647:C:T
chr1:108928038	['G', 'A']	10699	12270.146849878482	-316.80691725725666	0.0028217346463967	0.0142037089582864	0.1986618181690167	0.842531	0.842531	chr1	108928038	0.0744141107756083	chr1:108928038:G:A
chr1:108928303	['T', 'C']	10699	1641.0	16.27114770047989	0.0381921448692265	0.0263304738294309	1.450492122421937	0.146951	0.146951	chr1	108928303	0.8328274542119591	chr1:108928303:T:C
chr1:108928847	['A', 'G']	10699	10456.954753669252	-251.84914345061432	0.0019645598606693	0.0139113926350446	0.1412194962940217	0.887699	0.887699	chr1	108928847	0.0517342693556249	chr1:108928847:A:G
chr1:108928867	['A', 'G']	10699	19049.0	-466.2657247930108	0.0050535515624151	0.0221641099689384	0.2280060678952316	0.819646	0.819646	chr1	108928867	0.0863736762035302	chr1:108928867:A:G
chr1:108929023	['TTC', 'T']	10699	2294.4289053005514	-97.2507549254722	-0.0259355770446064	0.0226369563932555	-1.1457183816607814	0.251937	0.251937	chr1	108929023	0.5987080464128967	chr1:108929023:TTC:T
chr1:108929107	['G', 'A']	10699	276.18069584736253	5.249168460412329	0.033533497364731	0.0618637388793144	0.542054165690651	0.587792	0.587792	chr1	108929107	0.23077632908256	chr1:108929107:G:A
chr1:108929298	['G', 'C']	10699	2382.22265844083	-91.9105397431775	-0.0214112453108975	0.0222319327938197	-0.963085194142438	0.335527	0.335527	chr1	108929298	0.4742725262276192	chr1:108929298:G:C
chr1:108930151	['G', 'A']	10699	8223.074333800843	-276.77897299889	-0.0133399760763534	0.0143786408914638	-0.9277633523953568	0.353551	0.353551	chr1	108930151	0.4515479300396592	chr1:108930151:G:A
chr1:108930191	['T', 'C']	10699	2901.542395064037	-139.8799613404593	-0.0271214859884766	0.0204378511247625	-1.3270223871831663	0.18453	0.18453	chr1	108930191	0.7339330182565897	chr1:108930191:T:C
chr1:108930395	['C', 'T']	10699	8862.141574714793	-200.671814376434	0.0078940239616046	0.0141845294518474	0.5565234989572748	0.577865	0.577865	chr1	108930395	0.2381736089895466	chr1:108930395:C:T
chr1:108930983	['T', 'C']	10699	687.3212081541051	-16.635791018825028	-0.0074565718148272	0.0395109646058163	-0.1887215837228539	0.850315	0.850315	chr1	108930983	0.0704201596747503	chr1:108930983:T:C
chr1:108931019	['TC', 'T']	10699	1330.1243223032343	14.89838275873143	0.0359047033447367	0.0290046629473618	1.2378941761846094	0.215783	0.215783	chr1	108931019	0.6659827732629869	chr1:108931019:TC:T
chr1:108931204	['G', 'A']	10699	12237.575222066384	-288.9876853396892	0.007806723530868	0.014162134615368	0.5512391841267044	0.581481	0.581481	chr1	108931204	0.2354644713567982	chr1:108931204:G:A
chr1:108931959	['T', 'C']	10699	1376.900860456416	-74.50806746459119	-0.0243365401378455	0.0281834385427773	-0.8635050013825334	0.387879	0.387879	chr1	108931959	0.4113037327252893	chr1:108931959:T:C
chr1:108932110	['T', 'TA']	10699	2889.011658518244	-39.151772806257895	0.0163228688497192	0.0204515891169065	0.7981222758003547	0.424817	0.424817	chr1	108932110	0.371798112316261	chr1:108932110:T:TA
chr1:108932113	['A', 'AAAAT']	10699	335.2820392890551	-27.695897060225352	-0.0642602256427128	0.0558745940880132	-1.1500795073605476	0.250137	0.250137	chr1	108932113	0.6018220631382507	chr1:108932113:A:AAAAT
chr1:108933733	['T', 'C']	10699	430.0	-21.27890611621805	-0.0302156994405589	0.0496748858508999	-0.6082691268028664	0.543022	0.543022	chr1	108933733	0.2651825750427292	chr1:108933733:T:C
chr1:108933741	['A', 'G']	10699	12230.715821956235	-288.8332913672006	0.0077543672875731	0.0141627785484846	0.5475173717520893	0.584035	0.584035	chr1	108933741	0.2335611257447988	chr1:108933741:A:G
chr1:108934316	['T', 'C']	10699	2880.8077786088256	-35.47114002691208	0.0180158879366872	0.0204192115230944	0.8823008624163089	0.377634	0.377634	chr1	108934316	0.4229289112287323	chr1:108934316:T:C
chr1:108934529	['G', 'A']	10699	416.0	-22.416520001146164	-0.0348628960260592	0.0504592197325665	-0.6909123092039932	0.489636	0.489636	chr1	108934529	0.3101266586186734	chr1:108934529:G:A
chr1:108935031	['G', 'A']	10699	12225.0	-290.13551445759475	0.0075669226459884	0.014157818334444	0.5344695395320274	0.593028	0.593028	chr1	108935031	0.2269248008036734	chr1:108935031:G:A
chr1:108935143	['C', 'T']	10699	2361.0	-73.18987403247397	-0.0062156536821089	0.0223351424152682	-0.2782903089017198	0.780795	0.780795	chr1	108935143	0.1074629764368592	chr1:108935143:C:T
chr1:108936210	['A', 'C']	10699	4297.078195039312	-45.13373355509056	0.021929897755302	0.0181466826477854	1.2084797084374177	0.22689	0.22689	chr1	108936210	0.6441846448842292	chr1:108936210:A:C
chr1:108938044	['A', 'G']	10699	12938.418622043562	-318.6542141523568	0.0047543695689446	0.0143782232019483	0.3306646100959366	0.740904	0.740904	chr1	108938044	0.1302380605378241	chr1:108938044:A:G
chr1:108938311	['G', 'T']	10699	12929.834034595606	-318.07636729434665	0.0049292087031654	0.0143772215653744	0.3428484899361073	0.731719	0.731719	chr1	108938311	0.135655667820203	chr1:108938311:G:T
chr1:108938614	['T', 'C']	10699	2739.512106198	-76.92460368344742	0.0006415470724081	0.0209318296310334	0.0306493547729329	0.97555	0.97555	chr1	108938614	0.0107504667434643	chr1:108938614:T:C
chr1:108939232	['TAATA', 'T']	10699	289.48703304934	-35.45301128002552	-0.1002261893464302	0.060123315025433	-1.6670103653471708	0.0955417	0.0955417	chr1	108939232	1.0198070354615951	chr1:108939232:TAATA:T
chr1:108939420	['C', 'T']	10699	1342.376402393418	19.56218962304573	0.0395145128294303	0.0288837311323791	1.368054308784711	0.171324	0.171324	chr1	108939420	0.7661817944339553	chr1:108939420:C:T
chr1:108939551	['C', 'T']	10699	3317.930347793568	-172.64642704874993	-0.0279661622636233	0.0194567301971543	-1.437351599176391	0.150647	0.150647	chr1	108939551	0.8220395124899171	chr1:108939551:C:T
chr1:108940204	['C', 'T']	10699	7552.0	-251.7149198597157	-0.0097750385655619	0.0147231548768872	-0.6639228241025321	0.506754	0.506754	chr1	108940204	0.2952028145716651	chr1:108940204:C:T
chr1:108940836	['G', 'A']	10699	227.0212189194242	11.209094799737748	0.055297188065663	0.0680887482141182	0.8121340091577288	0.416733	0.416733	chr1	108940836	0.3801421075330216	chr1:108940836:G:A
chr1:108941353	['T', 'C']	10699	7048.317565672618	-171.26293299941565	0.0045161378648597	0.014904256047791	0.3030099489956798	0.761888	0.761888	chr1	108941353	0.1181088666616971	chr1:108941353:T:C
chr1:108941532	['G', 'A']	10699	273.0	-20.04778528453705	-0.0596757795565974	0.0620160203877652	-0.9622639308918064	0.335939	0.335939	chr1	108941532	0.4737395748972501	chr1:108941532:G:A
chr1:108941842	['C', 'T']	10699	1349.387350299401	15.703230979991227	0.035988293970333	0.0288528289344828	1.2473055606454757	0.212313	0.212313	chr1	108941842	0.6730234130152862	chr1:108941842:C:T
chr1:108943394	['A', 'G']	10699	5485.5381451009725	-246.229625565012	-0.0227157935966732	0.0160047269448832	-1.4193177849832364	0.155836	0.155836	chr1	108943394	0.807332207797482	chr1:108943394:A:G
chr1:108943574	['A', 'G']	10699	15566.0	-441.978133467725	-0.0090605602228171	0.015788489067048	-0.5738712668666519	0.566067	0.566067	chr1	108943574	0.2471321624368029	chr1:108943574:A:G
chr1:108943618	['TA', 'T']	10699	12817.39599887819	-418.5130697717301	-0.0164274199893537	0.0143682283042646	-1.14331562956011	0.252933	0.252933	chr1	108943618	0.5969945048472232	chr1:108943618:TA:T
chr1:108944196	['A', 'G']	10699	13203.234062441576	-439.9575436916065	-0.0186792192001886	0.014447972389653	-1.2928609424507094	0.196087	0.196087	chr1	108944196	0.707551197843749	chr1:108944196:A:G
chr1:108944408	['G', 'A']	10699	488.0456160029912	-3.643549238037124	0.0098151955706595	0.0463149014825487	0.211923058378045	0.832171	0.832171	chr1	108944408	0.0797874228370197	chr1:108944408:G:A
chr1:108944865	['A', 'G']	10699	13220.414009164871	-439.5214359822222	-0.0184075626935581	0.0144489036236956	-1.2739764326042338	0.202699	0.202699	chr1	108944865	0.6931483938602877	chr1:108944865:A:G
chr1:108945017	['C', 'T']	10699	253.0	-0.0603011090589798	0.0100993491843821	0.0643218387376013	0.1570127562052777	0.875238	0.875238	chr1	108945017	0.0578738349411179	chr1:108945017:C:T
chr1:108945109	['T', 'C']	10699	525.0	-47.45006604356316	-0.0707357649241046	0.0452853593704003	-1.5620007416864896	0.118317	0.118317	chr1	108945109	0.9269528506741396	chr1:108945109:T:C
chr1:108945592	['C', 'T']	10699	1353.1264722378014	15.289100559140817	0.0355031191338192	0.0288069503104539	1.2324497647685846	0.217808	0.217808	chr1	108945592	0.661926172826118	chr1:108945592:C:T
chr1:108946086	['G', 'A']	10699	1459.136380631894	-36.07984864813829	-0.0019636711620212	0.0276045771932714	-0.0711357087005063	0.943291	0.943291	chr1	108946086	0.0253543091730487	chr1:108946086:G:A
chr1:108946096	['G', 'A']	10699	935.0	-34.961654141255416	-0.0170644144135106	0.033998420432978	-0.5019178596002747	0.615736	0.615736	chr1	108946096	0.2106054539376908	chr1:108946096:G:A
chr1:108946196	['G', 'A']	10699	530.6944314459522	-46.916497505177865	-0.0679982252369651	0.0450922924404981	-1.507978892993579	0.131589	0.131589	chr1	108946196	0.8807804134497892	chr1:108946196:G:A
chr1:108946273	['GC', 'G']	10699	529.3539722929029	-47.754124004086535	-0.0712460700373626	0.0452949114064097	-1.5729376176079788	0.115763	0.115763	chr1	108946273	0.9364302269947252	chr1:108946273:GC:G
chr1:108947089	['G', 'A']	10699	5240.979713938487	-148.4171355759613	-0.0038354823619935	0.016248348255793	-0.2360536776792748	0.813396	0.813396	chr1	108947089	0.0896979676361263	chr1:108947089:G:A
chr1:108948406	['T', 'C']	10699	6216.162008039637	-202.990051286744	-0.0117350266267413	0.0153252826310668	-0.7657298667335826	0.443854	0.443854	chr1	108948406	0.3527598619161631	chr1:108948406:T:C
chr1:108948689	['C', 'T']	10699	13264.239764441953	-442.6664396886039	-0.01914394475262	0.0144601377352633	-1.323911646148055	0.185561	0.185561	chr1	108948689	0.7315132957064593	chr1:108948689:C:T
chr1:108949451	['G', 'A']	10699	6124.144806955221	-108.42523317596452	0.0113452442283393	0.0154237674505379	0.7355689370137387	0.462009	0.462009	chr1	108949451	0.3353495642441638	chr1:108949451:G:A
chr1:108949514	['T', 'C']	10699	14671.742638122838	-443.55181482288094	-0.0149366002038236	0.0151256455461561	-0.9875016678292762	0.323419	0.323419	chr1	108949514	0.490234470042568	chr1:108949514:T:C
chr1:108949701	['C', 'T']	10699	518.0484202654702	-43.68560450457657	-0.0640700607173714	0.0455590387631752	-1.4063084397021657	0.159662	0.159662	chr1	108949701	0.7967984348575041	chr1:108949701:C:T
chr1:108951277	['G', 'A']	10699	1777.332242684865	-69.91472884424061	-0.0235574850144601	0.0255074378301809	-0.9235535599967792	0.35574	0.35574	chr1	108951277	0.4488672992713926	chr1:108951277:G:A
chr1:108951525	['A', 'G']	10699	14039.624474151631	-419.8093938880703	-0.0129026854781827	0.0147600293710121	-0.8741639432996579	0.382049	0.382049	chr1	108951525	0.4178809327299518	chr1:108951525:A:G
chr1:108951823	['C', 'A']	10699	3201.1003309692705	-80.96211925856822	0.0005346050970423	0.019669626617144	0.027179219384694	0.978317	0.978317	chr1	108951823	0.0095203997688244	chr1:108951823:C:A
chr1:108952248	['G', 'A']	10699	3890.3634322073535	-122.15979590293472	-0.0086242999799129	0.0180995364221434	-0.4764928658262052	0.633733	0.633733	chr1	108952248	0.198093677528772	chr1:108952248:G:A
chr1:108953253	['A', 'G']	10699	6286.0	-252.420111801892	-0.0243250348675041	0.0152961310227772	-1.5902736993611066	0.111803	0.111803	chr1	108953253	0.951546542907865	chr1:108953253:A:G
chr1:108953809	['G', 'A']	10699	254.1900664109999	7.759638455677817	0.0485061628481686	0.0650782976844867	0.7453508246840872	0.456076	0.456076	chr1	108953809	0.3409627809531121	chr1:108953809:G:A
chr1:108953935	['G', 'A']	10699	258.9605387078548	0.0231843007954596	0.0058780952402859	0.0597470521396295	0.0983830168984527	0.92163	0.92163	chr1	108953935	0.0354433969607895	chr1:108953935:G:A
chr1:108954309	['A', 'G']	10699	8532.381926121365	-352.9261241989516	-0.0229851809937226	0.013482370041833	-1.7048323790553328	0.0882548	0.0882548	chr1	108954309	1.0542616648996508	chr1:108954309:A:G
chr1:108954356	['G', 'A']	10699	10818.873929008589	-368.0979193205797	-0.016707325195953	0.0131758864500663	-1.2680228582167996	0.204817	0.204817	chr1	108954356	0.6886339993574094	chr1:108954356:G:A
chr1:108954579	['G', 'A']	10699	260.5341293719444	-0.9183785300738272	0.0021789489730251	0.0593563664944039	0.0367096084500145	0.970717	0.970717	chr1	108954579	0.0129073645846517	chr1:108954579:G:A
chr1:108954894	['A', 'G']	10699	14011.821674690853	-424.0358704464191	-0.0124513426930758	0.0139032578163604	-0.8955701503588569	0.370503	0.370503	chr1	108954894	0.4312082711443806	chr1:108954894:A:G
chr1:108955652	['C', 'T']	10699	13993.705202855004	-411.1932243334459	-0.0100898973766473	0.0138255788015934	-0.72979927433378	0.465529	0.465529	chr1	108955652	0.3320532595855808	chr1:108955652:C:T
chr1:108956404	['G', 'C']	10699	8412.82014658897	-334.0200742216341	-0.0206514626954997	0.0134924471292344	-1.5305943019597663	0.125899	0.125899	chr1	108956404	0.899977719425153	chr1:108956404:G:C
chr1:108956449	['C', 'T']	10699	258.3037106622829	0.1123698656980247	0.0060814630127061	0.0597459228283119	0.1017887535218439	0.918926	0.918926	chr1	108956449	0.03671946041545	chr1:108956449:C:T
chr1:108956778	['G', 'A']	10699	1463.395180269225	20.119522077314315	0.0325629309904264	0.0260414312232286	1.2504278551856527	0.211171	0.211171	chr1	108956778	0.6753657234712571	chr1:108956778:G:A
chr1:108957817	['A', 'G']	10699	13400.157968970369	-355.8946282742073	-0.0026790499023995	0.0135848629879252	-0.1972084595023755	0.843668	0.843668	chr1	108957817	0.0738284232016472	chr1:108957817:A:G
chr1:108958227	['T', 'A']	10699	5132.7846602124255	-53.60921899261852	0.0167289513484792	0.015371150477901	1.0883343684996265	0.276472	0.276472	chr1	108958227	0.5583488457742685	chr1:108958227:T:A
chr1:108958606	['G', 'A']	10699	295.5191657271705	-1.8698845507158324	0.0002570224503226	0.0554236273933504	0.004637416611124	0.9963	0.9963	chr1	108958606	0.0016098696819523	chr1:108958606:G:A
chr1:108958858	['C', 'T']	10699	328.326955862852	1.0066149526315615	0.0163324252663086	0.0534101211621848	0.3057927020370111	0.759768	0.759768	chr1	108958858	0.1193190020633246	chr1:108958858:C:T
chr1:108959067	['A', 'G']	10699	15341.037130564906	-434.4237746292509	-0.0098605164076962	0.0154987576582207	-0.636213342071716	0.524651	0.524651	chr1	108959067	0.2801294950227962	chr1:108959067:A:G
chr1:108961034	['T', 'C']	10699	327.1528894707312	20.74453778568024	0.0736531534121493	0.0562713716209014	1.308892093627083	0.190599	0.190599	chr1	108961034	0.7198793822686326	chr1:108961034:T:C
chr1:108962041	['C', 'T']	10699	342.0	-7.43538566664367	-0.0073527556564031	0.0558579573923164	-0.1316330922156947	0.895277	0.895277	chr1	108962041	0.0480425725509743	chr1:108962041:C:T
chr1:108962290	['T', 'C']	10699	1880.175733782016	-79.62227611332594	-0.016154802507768	0.0246910695756351	-0.6542771449524155	0.512947	0.512947	chr1	108962290	0.2899275058368025	chr1:108962290:T:C
chr1:108962891	['T', 'A']	10699	18179.699196111425	-485.2104512115096	-0.0046526710084242	0.019552244019096	-0.2379609728622544	0.811916	0.811916	chr1	108962891	0.0904889000981654	chr1:108962891:T:A
chr1:108963067	['T', 'C']	10699	18222.40637561933	-496.56358837944407	-0.008592561772648	0.0196596062666229	-0.437066829117326	0.662072	0.662072	chr1	108963067	0.1790947786835926	chr1:108963067:T:C
chr1:108963196	['C', 'A']	10699	1221.114133482894	49.77703949612856	0.0664074904532237	0.0301557948438831	2.2021469106357823	0.0276762	0.0276762	chr1	108963196	1.557893539660445	chr1:108963196:C:A
chr1:108963765	['A', 'G']	10699	3542.8816345702226	-143.49173560080754	-0.0154419243259278	0.0189469289983162	-0.8150093520327316	0.415085	0.415085	chr1	108963765	0.3818629605143581	chr1:108963765:A:G
chr1:108963796	['C', 'G']	10699	3516.314633006077	-145.1282337514057	-0.0170425477299564	0.0187015279777677	-0.9112917270832894	0.362162	0.362162	chr1	108963796	0.4410971201624467	chr1:108963796:C:G
chr1:108964042	['G', 'T']	10699	7050.659001682558	-242.47196792470345	-0.012885759491177	0.0147390739168869	-0.8742584211083638	0.381997	0.381997	chr1	108964042	0.4179400477913326	chr1:108964042:G:T
chr1:108964143	['G', 'A']	10699	18178.699102636005	-486.807712416235	-0.0052785587808295	0.0195503715923954	-0.2699978747658588	0.787167	0.787167	chr1	108964143	0.1039331209007866	chr1:108964143:G:A
chr1:108964631	['T', 'C']	10699	3519.0	-144.80589984869837	-0.0168924433213655	0.0186961908270928	-0.9035232619088672	0.366269	0.366269	chr1	108964631	0.4361998372695638	chr1:108964631:T:C
chr1:108965150	['A', 'T']	10699	522.048794167134	3.2200615623954363	0.0253975666151191	0.0449530986877213	0.5649792195984104	0.5721	0.5721	chr1	108965150	0.2425280522343318	chr1:108965150:A:T
chr1:108965969	['A', 'T']	10699	18463.45143498177	-476.6912421724739	0.000986169669535	0.0203433843512111	0.0484761853047501	0.961338	0.961338	chr1	108965969	0.0171238904517477	chr1:108965969:A:T
chr1:108966421	['C', 'T']	10699	7048.658814731725	-241.18876977852264	-0.012634746697822	0.0147374936272447	-0.857319909164513	0.391287	0.391287	chr1	108966421	0.4075045807271025	chr1:108966421:C:T
chr1:108967345	['C', 'T']	10699	11072.10461854899	-257.4803012723221	0.0059262936555512	0.0140320338439378	0.4223403194050568	0.672785	0.672785	chr1	108967345	0.1721236998644973	chr1:108967345:C:T
chr1:108968336	['AAGT', 'A']	10699	6415.597867763958	-180.03432484198993	-0.004037120018637	0.0151917564816189	-0.2657441240268479	0.790441	0.790441	chr1	108968336	0.1021305410773722	chr1:108968336:AAGT:A
chr1:108968364	['G', 'A']	10699	3468.269173213617	-154.53464504379252	-0.0214221896897552	0.0187870086660208	-1.1402661312708349	0.254201	0.254201	chr1	108968364	0.5948227453098325	chr1:108968364:G:A
chr1:108968532	['C', 'T']	10699	7238.845905069877	-116.24065781848446	0.015221692807932	0.0148770302570811	1.0231674295807	0.306252	0.306252	chr1	108968532	0.5139210664278107	chr1:108968532:C:T
chr1:108968776	['A', 'G']	10699	318.02972518227705	-39.481935052925785	-0.1064671690763498	0.0576474360016539	-1.84686737972692	0.064794	0.064794	chr1	108968776	1.1884652084432372	chr1:108968776:A:G
chr1:108968941	['G', 'A']	10699	3612.7143525449096	-161.04809911966188	-0.0209625352990681	0.0185115272421823	-1.1324044215703946	0.25749	0.25749	chr1	108968941	0.5892396327554126	chr1:108968941:G:A
chr1:108969161	['G', 'A']	10699	7095.663208076276	-112.6541995515944	0.0145104456533438	0.0147638117887687	0.9828387045940478	0.325709	0.325709	chr1	108969161	0.4871702408323185	chr1:108969161:G:A
chr1:108969635	['GA', 'G']	10699	232.04337664765825	8.737908023881234	0.0556878138986627	0.067323745198833	0.8271645276743763	0.408162	0.408162	chr1	108969635	0.3891674306795131	chr1:108969635:GA:G
chr1:108969715	['G', 'C']	10699	256.0239297064872	-35.3538053433461	-0.1108404753836807	0.0642676661658876	-1.7246693710267824	0.084616	0.084616	chr1	108969715	1.0725475086547742	chr1:108969715:G:C
chr1:108970652	['A', 'G']	10699	3836.075635751683	-183.08903531696143	-0.0246876278794698	0.0180455163304404	-1.3680754502892776	0.171317	0.171317	chr1	108970652	0.7661995393119689	chr1:108970652:A:G
chr1:108970875	['C', 'T']	10699	18472.179599850413	-476.1721606683698	0.0011903384215051	0.0203648150942373	0.0584507355454469	0.953391	0.953391	chr1	108970875	0.0207289521245063	chr1:108970875:C:T
chr1:108972895	['G', 'A']	10699	3478.102427138974	-155.12594325299855	-0.0216002956244866	0.0187896786242614	-1.1495830267472549	0.250341	0.250341	chr1	108972895	0.6014680172892228	chr1:108972895:G:A
chr1:108972897	['C', 'T']	10699	576.9907764705883	13.219846565166462	0.0456391615537611	0.0430032178352962	1.061296429689533	0.288579	0.288579	chr1	108972897	0.5397352758618992	chr1:108972897:C:T
chr1:108972924	['C', 'T']	10699	3513.723593380617	-148.2160012331543	-0.0190400607232136	0.0188174895722103	-1.0118278875696578	0.311643	0.311643	chr1	108972924	0.5063426236107934	chr1:108972924:C:T
chr1:108972981	['C', 'T']	10699	3477.3005161895862	-153.1860596387505	-0.0208214421447088	0.0188031071668918	-1.107340502817049	0.268172	0.268172	chr1	108972981	0.5715865690657043	chr1:108972981:C:T
chr1:108973030	['G', 'C']	10699	11080.24943883277	-258.5723792656847	0.0056843550397262	0.0140286192392636	0.4051970434707299	0.685341	0.685341	chr1	108973030	0.1640932860709315	chr1:108973030:G:C
chr1:108973113	['A', 'G']	10699	11076.141000467507	-261.03578176653184	0.0050893495397835	0.0140231972347281	0.3629236225231081	0.716669	0.716669	chr1	108973113	0.1446813808243248	chr1:108973113:A:G
chr1:108973114	['T', 'G']	10699	11076.105740463723	-259.20487769750093	0.005484754492577	0.0140230340764894	0.3911246640819772	0.695713	0.695713	chr1	108973114	0.1575698813979692	chr1:108973114:T:G
chr1:108973156	['T', 'C']	10699	1258.2352061325605	49.33265087541334	0.0646732169425995	0.0297120668610409	2.1766650312503266	0.0295274	0.0295274	chr1	108973156	1.529774792634148	chr1:108973156:T:C
chr1:108973682	['A', 'G']	10699	3473.8443965920783	-155.47587139363105	-0.0216475052466552	0.0187884979089359	-1.1521679567774024	0.249278	0.249278	chr1	108973682	0.6033160484124085	chr1:108973682:A:G
chr1:108973960	['A', 'G']	10699	3467.9724195961107	-153.59600738451033	-0.0210037606204075	0.0187914070269801	-1.1177321948404928	0.263707	0.263707	chr1	108973960	0.5788783418750361	chr1:108973960:A:G
chr1:108974019	['T', 'C']	10699	14301.346797568956	-432.1351555775864	-0.0146820254962219	0.0147543656598376	-0.9950970332928272	0.319712	0.319712	chr1	108974019	0.4952410627086769	chr1:108974019:T:C
chr1:108974097	['G', 'T']	10699	3165.3668506220192	-52.75876986355468	0.0062537514997453	0.0196679108046374	0.3179672493873038	0.750516	0.750516	chr1	108974097	0.1246400447429742	chr1:108974097:G:T
chr1:108974173	['C', 'T']	10699	7152.67414679757	-220.03689562152127	-0.0070038823280204	0.0146884265475427	-0.4768299930118925	0.633493	0.633493	chr1	108974173	0.1982581796411071	chr1:108974173:C:T
chr1:108974216	['G', 'A']	10699	3475.44579780755	-151.40726983392491	-0.020185953744602	0.018792477630242	-1.074150739555358	0.282779	0.282779	chr1	108974216	0.5485528456628236	chr1:108974216:G:A
chr1:108974961	['T', 'C']	10699	3468.648406095167	-154.48780496110354	-0.0212857440409626	0.0187831396846809	-1.1332367430735126	0.25714	0.25714	chr1	108974961	0.5898303604320027	chr1:108974961:T:C
chr1:108975477	['C', 'T']	10699	3467.2963066853663	-154.43072281778112	-0.0213058004485543	0.0187858856749427	-1.1341387261273916	0.256762	0.256762	chr1	108975477	0.590469250118228	chr1:108975477:C:T
chr1:108976939	['G', 'A']	10699	6007.122931663083	-146.81490183856096	0.0003301784704201	0.0154851719315882	0.0213222347080676	0.982989	0.982989	chr1	108976939	0.0074513420519237	chr1:108976939:G:A
chr1:108977360	['G', 'T']	10699	560.1570680628272	-27.14064963350124	-0.0195293774957742	0.0433890871362815	-0.45009883324888	0.652648	0.652648	chr1	108977360	0.1853209885185207	chr1:108977360:G:T
chr1:108978695	['A', 'G']	10699	3468.3241727425684	-154.50850717821615	-0.0213259861179287	0.0187827773178051	-1.135401104804281	0.256233	0.256233	chr1	108978695	0.5913649386234201	chr1:108978695:A:G
chr1:108979393	['G', 'A']	10699	584.0	-29.52499069087564	-0.0205594728327084	0.0424817772997233	-0.483959809111902	0.628424	0.628424	chr1	108979393	0.2017472372722128	chr1:108979393:G:A
chr1:108979692	['G', 'A']	10699	575.0537483641803	10.82145798206816	0.0408781190980356	0.0429275402512299	0.9522585934064648	0.340987	0.340987	chr1	108979692	0.4672621780042352	chr1:108979692:G:A
chr1:108979933	['T', 'C']	10699	3470.0	-154.40568301915144	-0.0212476509340203	0.0187805528952956	-1.131364505213401	0.257927	0.257927	chr1	108979933	0.5885031931964979	chr1:108979933:T:C
chr1:108980179	['A', 'T']	10699	574.3757949869062	10.323017208635518	0.0402608311576439	0.0429620087378417	0.937126366770218	0.348715	0.348715	chr1	108980179	0.4575293710148537	chr1:108980179:A:T
chr1:108980880	['C', 'T']	10699	559.1045152846593	-26.1787453435429	-0.018121616999523	0.0434246281170617	-0.4173119675468895	0.676459	0.676459	chr1	108980880	0.1697585207416838	chr1:108980880:C:T
chr1:108981021	['G', 'A']	10699	1853.836870773856	-91.14754979161567	-0.0242764752203411	0.0248965715941383	-0.975093101817155	0.329536	0.329536	chr1	108981021	0.4820971341888781	chr1:108981021:G:A
chr1:108981135	['A', 'G']	10699	524.0	1.7373950811363663	0.0223903303700621	0.0448745103552796	0.4989543104268724	0.617822	0.617822	chr1	108981135	0.2091366309836013	chr1:108981135:A:G
chr1:108981588	['T', 'C']	10699	561.0	-26.79499758962761	-0.0190139960006476	0.0433522402911173	-0.4385931585764796	0.660965	0.660965	chr1	108981588	0.1798215370488673	chr1:108981588:T:C
chr1:108981962	['C', 'A']	10699	2893.2704243783883	-70.45934078243657	-0.0031353202373462	0.0204568871258763	-0.1532647767010636	0.878192	0.878192	chr1	108981962	0.0564105234735807	chr1:108981962:C:A
chr1:108982196	['C', 'T']	10699	3465.6478451902403	-156.25609384784454	-0.0219292725743741	0.0187864848336345	-1.167289823964985	0.243119	0.243119	chr1	108982196	0.6141810992697353	chr1:108982196:C:T
chr1:108984486	['A', 'C']	10699	4813.449897177043	-91.44472358655176	0.0091108256477059	0.0167050324905779	0.5453940692928704	0.585494	0.585494	chr1	108984486	0.2324775511129554	chr1:108984486:A:C
chr1:108984862	['G', 'A']	10699	3089.8663986537026	-45.85937076010247	0.0078463600822036	0.0198785871860012	0.3947141720277361	0.693062	0.693062	chr1	108984862	0.1592279124972029	chr1:108984862:G:A
chr1:108985087	['C', 'T']	10699	240.0	11.01983752892401	0.0621450251340106	0.0665740911511379	0.9334716262656538	0.350598	0.350598	chr1	108985087	0.4551905656850112	chr1:108985087:C:T
chr1:108985239	['G', 'A']	10699	3520.0	-141.62384648735065	-0.015093533091035	0.0189459433323522	-0.7966630547902706	0.425664	0.425664	chr1	108985239	0.3709330781819622	chr1:108985239:G:A
chr1:108986392	['G', 'C']	10699	3469.9729805534776	-154.16819117498804	-0.0211500463156834	0.0187825751439018	-1.1260461440267522	0.260171	0.260171	chr1	108986392	0.5847411137770278	chr1:108986392:G:C
chr1:108989236	['G', 'A']	10699	3047.5696924371323	-58.89090145636399	0.0028729388920185	0.0200100843816132	0.1435745515725251	0.885839	0.885839	chr1	108989236	0.0526452033559073	chr1:108989236:G:A
chr1:108990269	['C', 'T']	10699	569.106384967748	-27.3454625785084	-0.0192325140286417	0.0430737387922991	-0.4465020814975137	0.655244	0.655244	chr1	108990269	0.183596947151788	chr1:108990269:C:T
chr1:108991132	['C', 'A']	10699	233.02177977192	7.617500052476651	0.0502465730464489	0.0671830433404853	0.7479055807549243	0.454534	0.454534	chr1	108991132	0.3424336251810497	chr1:108991132:C:A
chr1:108994352	['A', 'G']	10699	3353.6269047396468	-154.23315215124876	-0.0219419806062687	0.0190810647147863	-1.1499348141335866	0.250196	0.250196	chr1	108994352	0.601719637855285	chr1:108994352:A:G
chr1:108994611	['AC', 'A']	10699	588.2199158485273	-30.69772693197072	-0.0228551537144848	0.0423514569682292	-0.5396544853611557	0.589447	0.589447	chr1	108994611	0.229555238308199	chr1:108994611:AC:A
chr1:108996068	['T', 'C']	10699	7489.7000373901665	-219.885384569462	-0.0048227883778721	0.0144959457834937	-0.332699118077813	0.739368	0.739368	chr1	108996068	0.131139349711192	chr1:108996068:T:C
chr1:108996293	['C', 'A']	10699	569.0	-27.240686520443926	-0.0190309794836687	0.0430734486456679	-0.4418262312874448	0.658624	0.658624	chr1	108996293	0.1813624478153392	chr1:108996293:C:A
chr1:108996629	['C', 'G']	10699	2028.0	-49.35726231022915	-0.0073450063904844	0.0241990849186941	-0.3035241380061562	0.761496	0.761496	chr1	108996629	0.1183323735918784	chr1:108996629:C:G
chr1:108996850	['A', 'G']	10699	3471.297802711548	-95.8535924533282	-0.002704650398023	0.0188116847212792	-0.1437750227104132	0.885681	0.885681	chr1	108996850	0.0527226718895086	chr1:108996850:A:G
chr1:108997310	['G', 'A']	10699	3697.7280718159714	-142.55540240453226	-0.0137698331480174	0.0185442732796422	-0.7425382995802762	0.457778	0.457778	chr1	108997310	0.3393450825836774	chr1:108997310:G:A
chr1:108997438	['A', 'G']	10699	588.329935471804	-30.84348812142874	-0.0230981732355244	0.0423518255330983	-0.5453879011064818	0.585498	0.585498	chr1	108997438	0.232474584093663	chr1:108997438:A:G
chr1:108997629	['G', 'A']	10699	9466.46558021916	-143.50173697495143	0.0150708153381731	0.0139612282028225	1.079476326812444	0.2804	0.2804	chr1	108997629	0.5522219907053789	chr1:108997629:G:A
chr1:108998376	['A', 'G']	10699	3369.408984557792	-153.1867125740613	-0.0213951311718997	0.019056545997825	-1.1227182079240172	0.261582	0.261582	chr1	108998376	0.5823921440237276	chr1:108998376:A:G
chr1:108999198	['G', 'A']	10699	2858.8704638982417	-86.14041612304672	-0.0098234998832422	0.0205630656075415	-0.4777254554709688	0.632855	0.632855	chr1	108999198	0.1986957843167533	chr1:108999198:G:A
chr1:108999788	['T', 'C']	10699	363.10181376215405	-22.719539717762324	-0.0374403091110451	0.0537305822019953	-0.6968156229964462	0.485933	0.485933	chr1	108999788	0.3134236067380762	chr1:108999788:T:C
chr1:109000380	['G', 'A']	10699	2745.052567580208	-70.23674862742385	-0.0046349699278205	0.0209399196198296	-0.221346118417346	0.824827	0.824827	chr1	109000380	0.0836371312367975	chr1:109000380:G:A
chr1:109000915	['G', 'T']	10699	16438.0	-362.0849976987181	0.0111272128065105	0.0165394099044552	0.6727696375378679	0.501108	0.501108	chr1	109000915	0.300068663854766	chr1:109000915:G:T
chr1:109003199	['C', 'T']	10699	3362.942969334331	-153.6134944040325	-0.0215671332708945	0.0190567265692824	-1.1317333642000542	0.257772	0.257772	chr1	109003199	0.5887642588441802	chr1:109003199:C:T
chr1:109003525	['A', 'G']	10699	640.059824266218	17.960003375175923	0.0463682064985603	0.0408703840121971	1.1345184935067525	0.256603	0.256603	chr1	109003525	0.5907382705026742	chr1:109003525:A:G
chr1:109004190	['G', 'A']	10699	6977.956619296932	-230.00805400812305	-0.0103511243935179	0.0147791093758271	-0.7003889158874705	0.4837	0.4837	chr1	109004190	0.3154239126115447	chr1:109004190:G:A
chr1:109004214	['G', 'A']	10699	650.9125795582177	20.734583338812424	0.0493683267257505	0.0404575415155093	1.2202502889807378	0.222397	0.222397	chr1	109004214	0.6528710754183669	chr1:109004214:G:A
chr1:109004981	['G', 'A']	10699	16496.62565445026	-358.4170784893636	0.0130411245046811	0.0165993628204185	0.7856400661740801	0.432096	0.432096	chr1	109004981	0.3644197540219527	chr1:109004981:G:A
chr1:109005029	['C', 'T']	10699	3311.404565868263	-163.26924453694883	-0.0261299346877736	0.0191609990366338	-1.3637041908835708	0.172689	0.172689	chr1	109005029	0.7627353253824473	chr1:109005029:C:T
chr1:109006362	['CA', 'C']	10699	1676.1566647971583	-58.540662367694765	-0.0187716977609871	0.0260040089827442	-0.7218770680106931	0.470386	0.470386	chr1	109006362	0.3275456125552735	chr1:109006362:CA:C
chr1:109006544	['C', 'A']	10699	3176.5938113489765	-154.9502001581314	-0.025482776708034	0.0194131954379737	-1.3126523549125608	0.189328	0.189328	chr1	109006544	0.7227851528283292	chr1:109006544:C:A
chr1:109008046	['G', 'A']	10699	245.13747311325164	11.408018657747842	0.0606753947322393	0.0659184680952595	0.9204612377301702	0.357353	0.357353	chr1	109008046	0.4469025676191264	chr1:109008046:G:A
chr1:109008630	['C', 'T']	10699	430.9263769201949	-24.52035236297349	-0.0305423982187419	0.0494050137528983	-0.6182044270142558	0.536454	0.536454	chr1	109008630	0.2704675121000116	chr1:109008630:C:T
chr1:109009946	['C', 'T']	10699	689.1932498130143	30.504401530829654	0.0657903659694714	0.0395307865908192	1.6642817318679606	0.0960855	0.0960855	chr1	109009946	1.0173421455792755	chr1:109009946:C:T
chr1:109010443	['A', 'G']	10699	9464.653889304413	-136.15795331886167	0.016402916468684	0.0139404867376292	1.176638719823751	0.239366	0.239366	chr1	109010443	0.6209375375596468	chr1:109010443:A:G
chr1:109010730	['C', 'G']	10699	588.2199158485273	-30.994481126945004	-0.0234145473134501	0.0423517312255989	-0.5528592724752065	0.580371	0.580371	chr1	109010730	0.2362942965351842	chr1:109010730:C:G
chr1:109011940	['T', 'C']	10699	587.0548700691718	-30.83967859434874	-0.0230949170473373	0.0423841787880894	-0.5448947628030318	0.585837	0.585837	chr1	109011940	0.2322232028347135	chr1:109011940:T:C
chr1:109012195	['A', 'G']	10699	3310.3094036268462	-162.87354527557446	-0.0260012068264926	0.0191545367628242	-1.3574437820368788	0.174669	0.174669	chr1	109012195	0.7577841661308446	chr1:109012195:A:G
chr1:109012288	['C', 'A']	10699	688.2573165030387	29.65937602038708	0.0642399539575693	0.0395578662179407	1.6239489158400184	0.104416	0.104416	chr1	109012288	0.9812329478922192	chr1:109012288:C:A
chr1:109012309	['A', 'G']	10699	13431.766267763647	-316.4201707489604	0.0027755565515867	0.0143004879448525	0.1940882410649345	0.84611	0.84611	chr1	109012309	0.072573172082125	chr1:109012309:A:G
chr1:109014345	['G', 'A']	10699	3309.7841908325527	-163.3668755913562	-0.0261750068901936	0.0191619499499186	-1.365988688969767	0.171971	0.171971	chr1	109014345	0.7645447833357276	chr1:109014345:G:A
chr1:109014941	['C', 'T']	10699	7036.630762038335	-214.3157508077361	-0.0064607869729864	0.0147408547963481	-0.4382912023926203	0.661184	0.661184	chr1	109014941	0.179677664471107	chr1:109014941:C:T
chr1:109016849	['C', 'A']	10699	3752.0520755422585	-70.24089860640295	0.0036953290868158	0.0183078984018576	0.201843434221857	0.840043	0.840043	chr1	109016849	0.0756984827657901	chr1:109016849:C:A
chr1:109017221	['G', 'A']	10699	3745.0501121914735	-70.29608562369738	0.0038414419777218	0.0183255771467204	0.2096218824087256	0.833967	0.833967	chr1	109017221	0.0788511340162798	chr1:109017221:G:A
chr1:109017817	['G', 'A']	10699	4970.929232495092	-93.76971632159552	0.0089166447003927	0.0165076449044814	0.5401524416103766	0.589103	0.589103	chr1	109017817	0.2298087656189069	chr1:109017817:G:A
chr1:109018346	['G', 'C']	10699	4977.373935024811	-88.28924408440383	0.0104231408996449	0.0165151546763463	0.6311258419258644	0.527972	0.527972	chr1	109018346	0.2773891088448533	chr1:109018346:G:C
chr1:109019209	['A', 'C']	10699	3373.1973203410457	-154.72592568423258	-0.0216822341633687	0.0190602681927745	-1.1375618613587068	0.255329	0.255329	chr1	109019209	0.5928998556825856	chr1:109019209:A:C
chr1:109019338	['A', 'G']	10699	3493.206624605716	-166.29500665091507	-0.0266768580624406	0.0193461520694227	-1.3789232074012463	0.167947	0.167947	chr1	109019338	0.7748277494590076	chr1:109019338:A:G
chr1:109020381	['C', 'T']	10699	7033.175248080885	-219.9325972615017	-0.0075912613563545	0.0147489693082595	-0.5146977526153893	0.606775	0.606775	chr1	109020381	0.2169723210720473	chr1:109020381:C:T
chr1:109020816	['AT', 'A']	10699	568.2655694782121	-26.854150688528414	-0.0182363474052645	0.0431090073833726	-0.4230287012430354	0.672283	0.672283	chr1	109020816	0.1724478705979291	chr1:109020816:AT:A
chr1:109020821	['G', 'A']	10699	568.6377842238234	-26.8643016091404	-0.0182474663989306	0.0431101213397238	-0.4232756909945536	0.672103	0.672103	chr1	109020821	0.1725641660773669	chr1:109020821:G:A
chr1:109021034	['A', 'C']	10699	7036.973167539267	-218.14152184520967	-0.007204008765416	0.0147366162709402	-0.4888509433214921	0.624957	0.624957	chr1	109021034	0.2041498631441803	chr1:109021034:A:C
chr1:109021325	['T', 'C']	10699	3362.828811973808	-152.10693314740251	-0.0211162538469153	0.0190612348048838	-1.1078114331556876	0.267968	0.267968	chr1	109021325	0.5719170651248824	chr1:109021325:T:C
chr1:109022670	['C', 'T']	10699	3754.456416011972	-70.1353041446451	0.0038704441932097	0.0183079526676516	0.2114078107733201	0.832573	0.832573	chr1	109022670	0.0795776772123247	chr1:109022670:C:T
chr1:109022773	['C', 'T']	10699	2855.537258940273	-85.07098202201745	-0.0092187675214004	0.0205776961641082	-0.4479980386472933	0.654164	0.654164	chr1	109022773	0.184313359678391	chr1:109022773:C:T
chr1:109024447	['C', 'T']	10699	644.2408602150538	16.886324867107163	0.0455714170029684	0.0407537099076471	1.1182151785994172	0.2635	0.2635	chr1	109024447	0.5792193804514345	chr1:109024447:C:T
chr1:109024748	['A', 'G']	10699	3364.314451299308	-155.51563953959112	-0.0220818129606151	0.0190535258444437	-1.158935786525546	0.246508	0.246508	chr1	109024748	0.6081689818655445	chr1:109024748:A:G
chr1:109025590	['G', 'A']	10699	8734.347333956968	-161.79037816633556	0.0091631434529398	0.0141119842976788	0.6493164433613396	0.516148	0.516148	chr1	109025590	0.2872257511494016	chr1:109025590:G:A
chr1:109025591	['G', 'A']	10699	3362.2570359981296	-155.62660182192764	-0.0222979841140788	0.0190644021573565	-1.169613603932217	0.242183	0.242183	chr1	109025591	0.6158563453602284	chr1:109025591:G:A
chr1:109026259	['T', 'C']	10699	3367.721546237365	-155.00864252317214	-0.0219536119423934	0.0190524296575532	-1.1522736121841568	0.249234	0.249234	chr1	109026259	0.6033927123934294	chr1:109026259:T:C
chr1:109026510	['G', 'A']	10699	3359.6280265495	-152.79349607247502	-0.0212248396322397	0.0190597667983016	-1.1135938785007058	0.265479	0.265479	chr1	109026510	0.5759698269170667	chr1:109026510:G:A
chr1:109029723	['A', 'C']	10699	697.2336607480154	32.03957203018112	0.0683869708630844	0.0395185569560247	1.7305027341758406	0.0835694	0.0835694	chr1	109029723	1.0779527159089848	chr1:109029723:A:C
chr1:109030295	['T', 'C']	10699	3370.315012151804	-158.50043529003938	-0.0231012207600767	0.0190256138924139	-1.2142168389787316	0.224692	0.224692	chr1	109030295	0.6484123900539707	chr1:109030295:T:C
chr1:109030361	['G', 'A']	10699	3369.8898344711497	-158.52213137536577	-0.0231223040714288	0.0190299991677299	-1.2150449334038045	0.224376	0.224376	chr1	109030361	0.6490235985076263	chr1:109030361:G:A
chr1:109030536	['T', 'C']	10699	282.0	-40.08179713803393	-0.1163320723916862	0.0613578735867893	-1.895959973696565	0.0579923	0.0579923	chr1	109030536	1.23662966660098	chr1:109030536:T:C
chr1:109033209	['A', 'G']	10699	3383.813691426428	-160.95286939443798	-0.0238899702146615	0.0190441474756831	-1.2544520696012162	0.209705	0.209705	chr1	109033209	0.6783912145202446	chr1:109033209:A:G
chr1:109034205	['C', 'A']	10699	1254.8209876543212	47.93260234766576	0.0633195003598662	0.0297527617263134	2.128189004514033	0.0333442	0.0333442	chr1	109034205	1.4769796977910878	chr1:109034205:C:A
chr1:109034215	['G', 'A']	10699	13249.238362310713	-222.95563215513937	0.018161309436426	0.0144226203327727	1.2592239840882335	0.207977	0.207977	chr1	109034215	0.6819846906400673	chr1:109034215:G:A
chr1:109034716	['A', 'G']	10699	3371.945493642484	-157.82309923899987	-0.0229100477324101	0.0190177444895067	-1.2046669227810354	0.228359	0.228359	chr1	109034716	0.6413818674670397	chr1:109034716:A:G
chr1:109035669	['C', 'T']	10699	3852.600898119562	-151.56100567879108	-0.0145412092463091	0.0181354452857765	-0.8018115363130173	0.42268	0.42268	chr1	109035669	0.3739883012486496	chr1:109035669:C:T
chr1:109036426	['G', 'A']	10699	693.1746478873245	29.475656090636992	0.0649478489140086	0.0395096509216812	1.6438477030018	0.100237	0.100237	chr1	109036426	0.9989719398485288	chr1:109036426:G:A
chr1:109036612	['G', 'A']	10699	1582.5730167703014	-55.551125248897954	-0.0078805606647899	0.0268304092507717	-0.2937174976025862	0.768979	0.768979	chr1	109036612	0.1140855201578018	chr1:109036612:G:A
chr1:109036697	['G', 'A']	10699	319.2685687558467	-49.85504943587156	-0.1368206501968987	0.057186611140456	-2.392529430723803	0.0167499	0.0167499	chr1	109036697	1.7759877814377527	chr1:109036697:G:A
chr1:109037379	['T', 'C']	10699	3447.6941974954507	-162.4958796325093	-0.0241261227782	0.0190982068218492	-1.2632663895229463	0.206521	0.206521	chr1	109037379	0.6850357807126009	chr1:109037379:T:C
chr1:109037619	['C', 'T']	10699	3536.590561224506	-160.75262823861576	-0.0226578847467182	0.0191967595374232	-1.180297367508702	0.237908	0.237908	chr1	109037619	0.6235909539381879	chr1:109037619:C:T
chr1:109038240	['C', 'T']	10699	3837.0	-151.61186655524827	-0.0147738604390721	0.0181536455888576	-0.8138233373984132	0.415764	0.415764	chr1	109038240	0.3811531178862479	chr1:109038240:C:T
chr1:109038579	['TGAGGTAG', 'T']	10699	1252.5853749766225	46.54158076478191	0.0622318481622454	0.0297718653314713	2.0902905299810457	0.0366153	0.0366153	chr1	109038579	1.436337403209205	chr1:109038579:TGAGGTAG:T
chr1:109039501	['G', 'A']	10699	781.2190538519072	-38.48464312427687	-0.0185163113241488	0.0371625159132728	-0.4982523617981312	0.618316	0.618316	chr1	109039501	0.2087895152319921	chr1:109039501:G:A
chr1:109042927	['G', 'A']	10699	319.20884773662544	-49.84624195012096	-0.1367190680141101	0.057186550088552	-2.390755654999364	0.0168309	0.0168309	chr1	109042927	1.7738926603412797	chr1:109042927:G:A
chr1:109043307	['A', 'G']	10699	1030.0	-39.5754111527249	-0.0181327886364061	0.0327283873307802	-0.5540385614830695	0.579564	0.579564	chr1	109043307	0.2368985988511654	chr1:109043307:A:G
chr1:109043714	['G', 'A']	10699	18026.369729830792	-540.3189751016965	-0.0286205288470192	0.0190902443352103	-1.4992227623944574	0.133845	0.133845	chr1	109043714	0.8733978479583222	chr1:109043714:G:A
chr1:109043720	['A', 'G']	10699	401.0	-19.136962274430207	-0.0337219671985588	0.0516125733405982	-0.6533672904860425	0.513534	0.513534	chr1	109043720	0.2894307973956987	chr1:109043720:A:G
chr1:109043810	['C', 'T']	10699	6847.640026173117	-138.49463156585264	0.0048986512029331	0.0150347332891087	0.3258222882132403	0.744565	0.744565	chr1	109043810	0.1280973826544567	chr1:109043810:C:T
chr1:109045139	['C', 'T']	10699	1584.4809617363649	35.72807069063195	0.054766989477435	0.0269909024264373	2.0290907140545005	0.0424738	0.0424738	chr1	109045139	1.371878882282112	chr1:109045139:C:T
chr1:109045908	['C', 'T']	10699	4315.209985041138	-175.28956938592998	-0.0224735981826652	0.0172005015163895	-1.30656644873123	0.191388	0.191388	chr1	109045908	0.7180852959069319	chr1:109045908:C:T
chr1:109046408	['C', 'T']	10699	1378.1288091232009	18.309278864755747	0.0446295105295149	0.0286098358651357	1.5599359164412736	0.118805	0.118805	chr1	109046408	0.9251652813521752	chr1:109046408:C:T
chr1:109047900	['A', 'G']	10699	7849.004305503557	-310.8977967193817	-0.0231679613592778	0.0144178653398856	-1.6068926164253945	0.108107	0.108107	chr1	109047900	0.9661461842802864	chr1:109047900:A:G
chr1:109048200	['G', 'C']	10699	4312.030311535225	-172.72156218406633	-0.0219616157155176	0.0172113223928468	-1.2759981606436632	0.201984	0.201984	chr1	109048200	0.6946830314787301	chr1:109048200:G:C
chr1:109048811	['G', 'T']	10699	7001.654421387175	-279.2607292930696	-0.022294550590557	0.0147481202328135	-1.5116876075469758	0.130643	0.130643	chr1	109048811	0.8839138553037955	chr1:109048811:G:T
chr1:109049395	['G', 'A']	10699	312.058334112368	-6.283108733313373	-0.0036071306390138	0.0584985324764575	-0.0616618996462093	0.950833	0.950833	chr1	109049395	0.0218957538799125	chr1:109049395:G:A
chr1:109049419	['T', 'G']	10699	4346.719947407964	-172.58552381139407	-0.0214645567309698	0.0172047912412642	-1.2475918149758731	0.212208	0.212208	chr1	109049419	0.6732382477185388	chr1:109049419:T:G
chr1:109049639	['A', 'G']	10699	4322.424015711213	-172.66603929300436	-0.0217502230521967	0.0171899410806926	-1.2652878186200471	0.205796	0.205796	chr1	109049639	0.6865630707534208	chr1:109049639:A:G
chr1:109050011	['C', 'G']	10699	2097.19601794728	-111.8527535332198	-0.0274118102514147	0.0234805691061911	-1.1674252922680255	0.243065	0.243065	chr1	109050011	0.6142775726301059	chr1:109050011:C:G
chr1:109050754	['G', 'A']	10699	943.2644913986536	4.4281494041012825	0.0307020796129886	0.0339681468875543	0.9038491182525362	0.366096	0.366096	chr1	109050754	0.4364050162356988	chr1:109050754:G:A
chr1:109051032	['C', 'T']	10699	3069.8607890800304	-160.45110224097243	-0.0340157152828377	0.0197203853490191	-1.7249011457339345	0.0845742	0.0845742	chr1	109051032	1.0727621015769755	chr1:109051032:C:T
chr1:109051687	['G', 'A']	10699	282.0	-3.120701011109378	3.618014309267032e-05	0.0604100630952012	0.0005989092088126	0.999522	0.999522	chr1	109051687	0.0002076423928361	chr1:109051687:G:A
chr1:109051983	['A', 'G']	10699	613.1146115733383	-28.816131530184705	-0.0216035832881446	0.0418155852302091	-0.5166395058017118	0.605419	0.605419	chr1	109051983	0.2179439536046291	chr1:109051983:A:G
chr1:109052582	['A', 'C']	10699	613.0	-28.75736211895896	-0.0215098483112779	0.0418152928429016	-0.5144014748883766	0.606982	0.606982	chr1	109052582	0.216824187700004	chr1:109052582:A:C
chr1:109052912	['G', 'A']	10699	281.262887080176	-4.941197842305274	-0.0059981919108467	0.0605020398754274	-0.0991403252385695	0.921029	0.921029	chr1	109052912	0.0357266951650468	chr1:109052912:G:A
chr1:109052992	['G', 'A']	10699	6395.195475366925	-72.60074682058547	0.0164416376484776	0.015227460620512	1.079736014968248	0.280284	0.280284	chr1	109052992	0.5524016932138136	chr1:109052992:G:A
chr1:109053483	['TCCGCCCGGCAGCTGCCCCGTCCAGGAGGTGGGGGGCAGCCCCCACCCGGCCAGCCGCCCCGTCCAGGAGGGAGGTCGTGGGCAACCC', 'T']	10699	626.4342028985499	-26.61914132733317	-0.0171513414964973	0.0420747542384523	-0.4076397309249789	0.683546	0.683546	chr1	109053483	0.1652322537750957	chr1:109053483:TCCGCCCGGCAGCTGCCCCGTCCAGGAGGTGGGGGGCAGCCCCCACCCGGCCAGCCGCCCCGTCCAGGAGGGAGGTCGTGGGCAACCC:T
chr1:109053919	['C', 'A']	10699	613.0573004299869	-28.642153998824217	-0.021318940681516	0.0418153657253261	-0.5098350884111458	0.610178	0.610178	chr1	109053919	0.2145434549218048	chr1:109053919:C:A
chr1:109054007	['ACTCC', 'A']	10699	6074.305864509554	-79.92220865273111	0.0140545561785834	0.0161820456068462	0.8685277819657936	0.385125	0.385125	chr1	109054007	0.4143982886750029	chr1:109054007:ACTCC:A
chr1:109054540	['G', 'A']	10699	241.0225275752477	13.870076879197708	0.0809953932524252	0.0658789822360371	1.2294572639605703	0.218927	0.218927	chr1	109054540	0.659700674120017	chr1:109054540:G:A
chr1:109054692	['C', 'G']	10699	278.0779730740464	-6.734754131819701	-0.0119630007199504	0.0610256193381716	-0.1960324344052595	0.844589	0.844589	chr1	109054692	0.0733545791630769	chr1:109054692:C:G
chr1:109055481	['G', 'A']	10699	6426.594332372717	-91.8605732216778	0.0130744534910149	0.0154784994007841	0.8446848206973175	0.398306	0.398306	chr1	109055481	0.3997831514182769	chr1:109055481:G:A
chr1:109055830	['G', 'A']	10699	1675.4698017950636	-1.630210539371025	0.0174138239813956	0.0260630055257749	0.6681433560751178	0.504057	0.504057	chr1	109055830	0.2975203496938599	chr1:109055830:G:A
chr1:109057498	['G', 'A']	10699	614.0573939054029	-29.49125656411335	-0.0228780215717801	0.0417845677519249	-0.5475232317253349	0.584031	0.584031	chr1	109057498	0.233564100196461	chr1:109057498:G:A
chr1:109058747	['A', 'C']	10699	1812.847204039649	-86.6588012932032	-0.0243236204604707	0.0251926314895318	-0.965505349077084	0.334314	0.334314	chr1	109058747	0.4758454361641265	chr1:109058747:A:C
chr1:109059407	['G', 'A']	10699	10299.813446792594	-152.34525997266576	0.0200666489232492	0.0139733254321941	1.4360682445007875	0.151012	0.151012	chr1	109059407	0.8209885406093935	chr1:109059407:G:A
chr1:109059756	['T', 'C']	10699	6994.2013961939065	-51.16228165628589	0.0249674645421302	0.0150310811242349	1.6610558040216212	0.0967316	0.0967316	chr1	109059756	1.0144316286701138	chr1:109059756:T:C
chr1:109060943	['C', 'T']	10699	6407.197718986632	-73.22809746258984	0.01629980051526	0.0152134078406589	1.0714102117013944	0.284009	0.284009	chr1	109060943	0.5466678973177314	chr1:109060943:C:T
chr1:109060985	['A', 'G']	10699	7613.558069945764	-95.4535870279844	0.0169890937859031	0.014474189940821	1.1737509218384203	0.240521	0.240521	chr1	109060985	0.6188469991821883	chr1:109060985:A:G
chr1:109061411	['T', 'C']	10699	342.09592370979806	-46.05890181768102	-0.1092358535981249	0.0555356920251357	-1.966948634558911	0.049215	0.049215	chr1	109061411	1.3079025105582711	chr1:109061411:T:C
chr1:109062130	['C', 'T']	10699	7594.8822368421	-258.3841890717219	-0.0163215001802797	0.014607798333219	-1.1173141775351354	0.263885	0.263885	chr1	109062130	0.5785852956548059	chr1:109062130:C:T
chr1:109062451	['AT', 'A']	10699	2146.200598242662	-1.10408441252789	0.0198500964569646	0.023188498247572	0.8560319967699076	0.391999	0.391999	chr1	109062451	0.4067150408750424	chr1:109062451:AT:A
chr1:109062487	['T', 'G']	10699	242.0	14.492279763592396	0.084100557689925	0.0657469899287704	1.2791544948451423	0.20087	0.20087	chr1	109062487	0.6970849204311387	chr1:109062487:T:G
chr1:109062683	['T', 'G']	10699	1115.0	-14.491647304737787	0.0009414445143773	0.0318014208176609	0.0296038507139455	0.976384	0.976384	chr1	109062683	0.0103793459781636	chr1:109062683:T:G
chr1:109062756	['G', 'A']	10699	1673.1563843709105	-5.780052207826406	0.014874986204117	0.0260741218259382	0.5704884829263788	0.568358	0.568358	chr1	109062756	0.2453780226555079	chr1:109062756:G:A
chr1:109063327	['AAAT', 'A']	10699	1789.5231707317082	-53.34683577993208	0.0030428340193086	0.0251175205894057	0.1211438847428316	0.903579	0.903579	chr1	109063327	0.0440338710342109	chr1:109063327:AAAT:A
chr1:109063648	['G', 'T']	10699	5462.281481481466	-172.2455436930568	-0.012953719756763	0.0161111017713504	-0.8040244510029716	0.421401	0.421401	chr1	109063648	0.3753044381299912	chr1:109063648:G:T
chr1:109064373	['T', 'G']	10699	1663.1554496167507	-81.25452768612027	-0.0221328796784456	0.0260165451838549	-0.8507232425380087	0.394942	0.394942	chr1	109064373	0.4034666788784924	chr1:109064373:T:G
chr1:109065661	['G', 'A']	10699	6403.196971113397	-73.0248474417826	0.0162404975712815	0.0152181859319683	1.0671769712818169	0.285916	0.285916	chr1	109065661	0.543761540629139	chr1:109065661:G:A
chr1:109065852	['C', 'T']	10699	247.49834765366825	14.444609012522893	0.0777858575008723	0.0651063536867601	1.1947506363989588	0.232211	0.232211	chr1	109065852	0.6341172112720852	chr1:109065852:C:T
chr1:109066248	['CACTT', 'C']	10699	2273.21246962049	-107.11501791507962	-0.0214974841185348	0.0225060421657582	-0.9551872319533004	0.339505	0.339505	chr1	109066248	0.4691538253410069	chr1:109066248:CACTT:C
chr1:109066619	['T', 'C']	10699	2277.4257268393008	-110.18150879753468	-0.0228714451157417	0.0224707433698173	-1.0178321535398196	0.308781	0.308781	chr1	109066619	0.5103494306453062	chr1:109066619:T:C
chr1:109067010	['C', 'T']	10699	1814.18696221474	-83.9948184341052	-0.0226753908595131	0.0252039211795467	-0.8996771057161733	0.368312	0.368312	chr1	109067010	0.4337841311345434	chr1:109067010:C:T
chr1:109067363	['G', 'A']	10699	573.4287718641849	-35.35186200267487	-0.0389098035273434	0.0432130397377548	-0.9004181090586021	0.367918	0.367918	chr1	109067363	0.4342489642497521	chr1:109067363:G:A
chr1:109067915	['C', 'T']	10699	5213.974665794148	-70.61520881478812	0.0128135642249715	0.0162045463289105	0.7907388435868082	0.429114	0.429114	chr1	109067915	0.3674273162210861	chr1:109067915:C:T
chr1:109068076	['A', 'G']	10699	232.04337664765825	-27.34719283176261	-0.0840348035341739	0.0676545510147808	-1.2421160479775315	0.214221	0.214221	chr1	109068076	0.6691379577007956	chr1:109068076:A:G
chr1:109068199	['G', 'A']	10699	1664.155543092167	-81.04804159096764	-0.022015171989735	0.0260104320604268	-0.8463977814205446	0.39735	0.39735	chr1	109068199	0.4008267826470877	chr1:109068199:G:A
chr1:109068873	['G', 'A']	10699	6410.198279891558	-75.408086387021	0.0158073180030315	0.0152136300380591	1.039023425933666	0.298817	0.298817	chr1	109068873	0.5245946987034426	chr1:109068873:G:A
chr1:109069862	['C', 'A']	10699	584.0	-32.83033808458103	-0.0333611451393561	0.0428391452143152	-0.7787537536628556	0.436142	0.436142	chr1	109069862	0.3603720892267159	chr1:109069862:C:A
chr1:109070844	['C', 'A']	10699	6253.337914913511	-67.49092827004183	0.0172253827511417	0.0152928943511953	1.1263651180455152	0.260036	0.260036	chr1	109070844	0.5849665231097476	chr1:109070844:C:A
chr1:109071464	['G', 'T']	10699	243.6395972522822	14.752148023614591	0.0854345009000316	0.0657508836047435	1.299366582107318	0.193846	0.193846	chr1	109071464	0.7125431562035898	chr1:109071464:G:T
chr1:109071475	['T', 'C']	10699	582.5791002811618	-31.779221840765505	-0.0323239170411649	0.0429429129969257	-0.7527183133449526	0.451636	0.451636	chr1	109071475	0.3452114476633379	chr1:109071475:T:C
chr1:109071860	['G', 'C']	10699	2206.268338323353	-82.82489457216535	-0.0115451475414123	0.0229732074481037	-0.5025483519222428	0.615292	0.615292	chr1	109071860	0.2109187315533525	chr1:109071860:G:C
chr1:109071942	['C', 'T']	10699	590.7872361219731	-35.34738265474294	-0.0365952270913717	0.0435317768055619	-0.8406554883993635	0.40056	0.40056	chr1	109071942	0.3973324216091472	chr1:109071942:C:T
chr1:109072859	['A', 'C']	10699	2274.700869890563	-112.0762583540252	-0.0239256737016939	0.0224961090241573	-1.063547197250929	0.287558	0.287558	chr1	109072859	0.541274545619636	chr1:109072859:A:C
chr1:109073519	['G', 'A']	10699	868.2723268672108	13.863121852326454	0.0429491853502379	0.0352701443112454	1.21772071503955	0.223357	0.223357	chr1	109073519	0.6510004322060888	chr1:109073519:G:A
chr1:109073705	['C', 'T']	10699	6397.597962235932	-70.4375461118664	0.016948678545631	0.0152207636983049	1.1135235315110097	0.265509	0.265509	chr1	109073705	0.5759207529851851	chr1:109073705:C:T
chr1:109073994	['A', 'G']	10699	1663.399251637044	-82.32919559308093	-0.0228330414501416	0.0260240613302599	-0.8773819412880075	0.380299	0.380299	chr1	109073994	0.4198748165685724	chr1:109073994:A:G
chr1:109074420	['C', 'T']	10699	574.0536548887642	-36.05689272474709	-0.0398379980633244	0.0431781968762949	-0.9226415400684717	0.356215	0.356215	chr1	109074420	0.448287796607566	chr1:109074420:C:T
chr1:109075686	['G', 'A']	10699	6394.597681809684	-70.12615214790544	0.016915541898988	0.0152309733273298	1.1106015049370117	0.266765	0.266765	chr1	109075686	0.5738711511571957	chr1:109075686:G:A
chr1:109076695	['G', 'A']	10699	6383.790014958864	-78.18529781571625	0.0150753743470248	0.0152324841557081	0.9896858708614176	0.32235	0.32235	chr1	109076695	0.4916723254528754	chr1:109076695:G:A
chr1:109078491	['A', 'G']	10699	1645.461387434555	-87.90599017797477	-0.026556626685965	0.0261776495725177	-1.0144771253201097	0.310378	0.310378	chr1	109078491	0.5081090696857914	chr1:109078491:A:G
chr1:109079239	['A', 'G']	10699	17569.92660807779	-491.5443285116948	-0.0113689566242126	0.0180656064192449	-0.6293149734570531	0.529156	0.529156	chr1	109079239	0.2764162751263523	chr1:109079239:A:G
chr1:109079731	['C', 'G']	10699	514.0	23.986310192291977	0.0677061974370557	0.0450678235891206	1.50231788546807	0.133045	0.133045	chr1	109079731	0.8760014421438764	chr1:109079731:C:G
chr1:109080495	['C', 'T']	10699	4801.0	-246.85806460093843	-0.033662261558469	0.0168466356446097	-1.9981592923712137	0.0457247	0.0457247	chr1	109080495	1.3398491352506048	chr1:109080495:C:T
chr1:109080933	['A', 'G']	10699	2293.5724712267247	-108.1210571832608	-0.0208339909729473	0.0224490910261411	-0.9280549911213316	0.3534	0.3534	chr1	109080933	0.4517334548292547	chr1:109080933:A:G
chr1:109081860	['G', 'A']	10699	240.9458571830721	-1.75386684540094	0.0104694645434989	0.066495934241337	0.1574451831220473	0.874897	0.874897	chr1	109081860	0.0580430726515837	chr1:109081860:G:A
chr1:109082325	['G', 'C']	10699	2207.206300243036	-84.07114784308834	-0.0115597083332957	0.022829877796855	-0.5063412268850672	0.612628	0.612628	chr1	109082325	0.2128031577619001	chr1:109082325:G:C
chr1:109082812	['G', 'A']	10699	667.0	-31.23966838643077	-0.024240887845158	0.040323724118992	-0.6011569708597618	0.547748	0.547748	chr1	109082812	0.2614191995099308	chr1:109082812:G:A
chr1:109082936	['C', 'T']	10699	1870.0	-89.5029231596713	-0.0204910300124206	0.0247687083333355	-0.8272950586140274	0.408088	0.408088	chr1	109082936	0.389246175651639	chr1:109082936:C:T
chr1:109084513	['A', 'C']	10699	1491.1393718452048	-111.76971859302115	-0.0456412198869966	0.0271364522198319	-1.6819155104454275	0.0926144	0.0926144	chr1	109084513	1.0333214824937669	chr1:109084513:A:C
chr1:109085281	['A', 'G']	10699	2876.537720856315	-108.25038703099638	-0.0175909131368847	0.0203452882417474	-0.864618526307681	0.387268	0.387268	chr1	109085281	0.4119883873350584	chr1:109085281:A:G
chr1:109085702	['T', 'C']	10699	1520.4000562798988	-110.18994572964203	-0.0431567093687938	0.0269594645392974	-1.6007999456326931	0.109451	0.109451	chr1	109085702	0.960780266142665	chr1:109085702:T:C
chr1:109086886	['C', 'T']	10699	3744.099691386889	-152.186111836018	-0.0152672813775873	0.0182896796350834	-0.8347484309294027	0.403878	0.403878	chr1	109086886	0.3937498030291264	chr1:109086886:C:T
chr1:109087243	['G', 'A']	10699	1329.118054256314	-26.969132073653142	0.0034403320393246	0.0288293600284494	0.1193343187614857	0.905013	0.905013	chr1	109087243	0.0433451823553326	chr1:109087243:G:A
chr1:109088434	['C', 'T']	10699	1668.8160023678097	-46.19953208351114	-0.0015988597248061	0.026743719469519	-0.0597844935753403	0.952328	0.952328	chr1	109088434	0.021213446514437	chr1:109088434:C:T
chr1:109088833	['TCTC', 'T']	10699	1581.1477846326416	-44.61033589448331	-0.0020667208020022	0.0266252655239768	-0.077622542398352	0.93813	0.93813	chr1	109088833	0.0277369757247153	chr1:109088833:TCTC:T
chr1:109089398	['G', 'A']	10699	3422.639805552959	-170.09588379707358	-0.0319830712662043	0.018912848684357	-1.6910763576646006	0.0908514	0.0908514	chr1	109089398	1.0416683759223755	chr1:109089398:G:A
chr1:109090133	['T', 'G']	10699	10928.47185539009	-415.393280273682	-0.0241423124906968	0.0140457201111928	-1.7188376458860406	0.0856729	0.0856729	chr1	109090133	1.0671565321223675	chr1:109090133:T:G
chr1:109090634	['C', 'G']	10699	18761.0	-463.94302575261366	0.014935680038203	0.0217570786356538	0.6864745165615952	0.492429	0.492429	chr1	109090634	0.3076563786304233	chr1:109090634:C:G
chr1:109091351	['C', 'T']	10699	5430.0	-110.25151170056844	0.009012379300509	0.0160180619708742	0.5626385587030679	0.573693	0.573693	chr1	109091351	0.2413204491935919	chr1:109091351:C:T
chr1:109091810	['G', 'C']	10699	5428.522157816005	-109.38272862078676	0.0091810028004434	0.0160194079473922	0.573117485402325	0.566577	0.566577	chr1	109091810	0.246741059494061	chr1:109091810:G:C
chr1:109091891	['A', 'G']	10699	1277.238758530429	-15.035463203062978	0.0130804097975288	0.0293078001804011	0.4463115524540825	0.655381	0.655381	chr1	109091891	0.1835061533026894	chr1:109091891:A:G
chr1:109091991	['C', 'T']	10699	1583.0	-45.61735876884407	-0.0027269074777314	0.0266116216125473	-0.1024705490493564	0.918385	0.918385	chr1	109091991	0.0369752182283624	chr1:109091991:C:T
chr1:109092066	['T', 'G']	10699	1585.0	-46.79980587515249	-0.0036326222386187	0.0265986946212636	-0.1365714479730408	0.891372	0.891372	chr1	109092066	0.0499410122023683	chr1:109092066:T:G
chr1:109092776	['A', 'G']	10699	11942.58116700954	-438.0125663639877	-0.022910317487543	0.014092117205417	-1.6257541115778056	0.104031	0.104031	chr1	109092776	0.9828372268280118	chr1:109092776:A:G
chr1:109093171	['C', 'T']	10699	230.0	-25.444256530857	-0.0937183441930079	0.0676754321558786	-1.3848207718444114	0.166136	0.166136	chr1	109093171	0.7795362501055246	chr1:109093171:C:T
chr1:109093362	['C', 'T']	10699	629.176421091997	-13.110159814752125	-0.0021548846918675	0.0415619350773736	-0.0518475544474985	0.958651	0.958651	chr1	109093362	0.0183394703688445	chr1:109093362:C:T
chr1:109095260	['A', 'T']	10699	607.0	-8.9862944611432	0.0045623686157856	0.0422502463419137	0.1079844263833237	0.91401	0.91401	chr1	109095260	0.0390490527113969	chr1:109095260:A:T
chr1:109096568	['G', 'T']	10699	5424.507010656198	-109.71404599943868	0.0092680877846557	0.0160269596000698	0.5782810973464557	0.563087	0.563087	chr1	109096568	0.2494244991080001	chr1:109096568:G:T
chr1:109097495	['C', 'G']	10699	5425.507104131613	-107.74805897147236	0.0097076109853037	0.0160223568125638	0.6058790912515196	0.544608	0.544608	chr1	109097495	0.2639159833957294	chr1:109097495:C:G
chr1:109097902	['T', 'C']	10699	1584.0	-45.82804570091668	-0.0029262501275423	0.0266052461800993	-0.1099877109850286	0.912421	0.912421	chr1	109097902	0.0398047276926649	chr1:109097902:T:C
chr1:109098152	['T', 'C']	10699	11200.140519820492	-411.75017651612507	-0.0220125453506738	0.0140083541153314	-1.571386985897375	0.116122	0.116122	chr1	109098152	0.9350854928069174	chr1:109098152:T:C
chr1:109098378	['TG', 'T']	10699	3461.294062646096	-179.52713318144615	-0.0343632429018577	0.018805911380152	-1.8272575153217552	0.0676889	0.0676889	chr1	109098378	1.1694825434860148	chr1:109098378:TG:T
chr1:109099436	['G', 'A']	10699	1617.644931662865	-51.19114379825835	-0.0070096675929122	0.0265966883118905	-0.2635541504533263	0.792129	0.792129	chr1	109099436	0.1012040868118938	chr1:109099436:G:A
chr1:109100758	['G', 'C']	10699	13505.573926868045	-513.1724657581917	-0.0296205591403294	0.0146118113071226	-2.027165456611845	0.0426703	0.0426703	chr1	109100758	1.369874303756892	chr1:109100758:G:C
chr1:109102628	['C', 'T']	10699	9072.327563622755	-381.841596671611	-0.0268236410923258	0.0141606854796017	-1.894233236870126	0.058221	0.058221	chr1	109102628	1.2349203394201869	chr1:109102628:C:T
chr1:109102685	['T', 'C']	10699	583.1635190725506	-1.1743999403612972	0.0116369340096521	0.0423768851294444	0.2746056953951648	0.783624	0.783624	chr1	109102685	0.1058922713654702	chr1:109102685:T:C
chr1:109102694	['G', 'C']	10699	362.06768252781154	23.198304334061675	0.0765971055334163	0.0540584239036666	1.416931904450529	0.156532	0.156532	chr1	109102694	0.8053968657674259	chr1:109102694:G:C
chr1:109102940	['A', 'G']	10699	5342.984165651642	-351.0834768921624	-0.0531373034310842	0.0160998769961037	-3.3004788448970013	0.000968362	0.000968362	chr1	109102940	3.013962261272966	chr1:109102940:A:G
chr1:109103071	['C', 'G']	10699	4271.197643979057	-146.34047739724343	-0.0068851809199053	0.0175626233498924	-0.3920360177824749	0.695039	0.695039	chr1	109103071	0.1579908256119183	chr1:109103071:C:G
chr1:109103638	['C', 'T']	10699	9091.49254850501	-378.5502099882845	-0.0260709067971526	0.0141774308320417	-1.838902062440755	0.0659573	0.0659573	chr1	109103638	1.1807371307579804	chr1:109103638:C:T
chr1:109103769	['A', 'T']	10699	738.591731022791	-65.73294687259902	-0.0709168760072948	0.0386986403277717	-1.8325418000901188	0.0668986	0.0668986	chr1	109103769	1.1745829707020814	chr1:109103769:A:T
chr1:109103990	['A', 'G']	10699	13553.607344102194	-513.8911052890109	-0.0295015446202766	0.0147323114549138	-2.002506172270515	0.0452555	0.0452555	chr1	109103990	1.3443286324919823	chr1:109103990:A:G
chr1:109105830	['C', 'T']	10699	4250.150454077335	-158.7742634683329	-0.0113382262561887	0.0176235000985212	-0.643358367679764	0.520005	0.520005	chr1	109105830	0.2839924804767973	chr1:109105830:C:T
chr1:109106172	['A', 'G']	10699	1276.4772323515665	-12.194476533007569	0.016027553724148	0.0293144263619285	0.5467462854727214	0.584564	0.584564	chr1	109106172	0.2331679339029103	chr1:109106172:A:G
chr1:109106248	['C', 'G']	10699	9111.0	-374.8133532643664	-0.0251218145280979	0.0141690457050419	-1.7730068101310823	0.0762561	0.0762561	chr1	109106248	1.1177254098122926	chr1:109106248:C:G
chr1:109106426	['T', 'A']	10699	13498.523324296531	-517.7541796798586	-0.0308683028653994	0.014623895079661	-2.1108126595034973	0.0348116	0.0348116	chr1	109106426	1.458276015348229	chr1:109106426:T:A
chr1:109106431	['T', 'C']	10699	9259.46180458158	-365.5487582541223	-0.0227693771779887	0.0141230771312239	-1.612210778602153	0.106946	0.106946	chr1	109106431	0.970835454294082	chr1:109106431:T:C
chr1:109107764	['T', 'C']	10699	5324.963306187401	-338.51869428861846	-0.0503865573282455	0.0161173505004811	-3.126230786303325	0.00177537	0.00177537	chr1	109107764	2.750711123052398	chr1:109107764:T:C
chr1:109108342	['C', 'T']	10699	8488.173445535296	-365.77908907124606	-0.0264814573278191	0.0143543920300293	-1.8448330847046688	0.0650895	0.0650895	chr1	109108342	1.1864890645784885	chr1:109108342:C:T
chr1:109108579	['G', 'A']	10699	7833.0	-359.9162290290143	-0.0299032156858082	0.0145521808291111	-2.0548958288085486	0.0399133	0.0399133	chr1	109108579	1.3988823636080616	chr1:109108579:G:A
chr1:109109514	['A', 'G']	10699	8581.047078842865	-372.7771294572411	-0.0275663945609786	0.0144514559925809	-1.9075167633718453	0.0564805	0.0564805	chr1	109109514	1.2481014672983244	chr1:109109514:A:G
chr1:109110306	['C', 'T']	10699	12732.140185167867	-515.4151155608945	-0.032327107368971	0.0144020220603149	-2.2446228198781166	0.0248127	0.0248127	chr1	109110306	1.6053259752964844	chr1:109110306:C:T
chr1:109110504	['C', 'T']	10699	5320.0	-342.80267052818334	-0.0518908763762396	0.016111758449984	-3.220683610502545	0.00128268	0.00128268	chr1	109110504	2.891881676881697	chr1:109110504:C:T
chr1:109110691	['T', 'A']	10699	5279.493456720882	-336.3511238179195	-0.0507698021244027	0.0161572325920271	-3.1422337851010105	0.00168122	0.00168122	chr1	109110691	2.774375452215272	chr1:109110691:T:A
chr1:109111010	['C', 'T']	10699	5319.0	-343.4089025962946	-0.0521001301532013	0.0161155381024104	-3.232912846106493	0.00122907	0.00122907	chr1	109111010	2.910423381761224	chr1:109111010:C:T
chr1:109112172	['T', 'C']	10699	12734.141307397364	-517.4613426967896	-0.0326477368762728	0.0144009636499939	-2.267052238291468	0.0234069	0.0234069	chr1	109112172	1.6306561002735815	chr1:109112172:T:C
chr1:109112393	['A', 'G']	10699	12730.189848569826	-519.2035835245085	-0.0330271417385342	0.0143969051074198	-2.294044552777723	0.0218073	0.0218073	chr1	109112393	1.6613981018531507	chr1:109112393:A:G
chr1:109113015	['C', 'A']	10699	1626.0	-53.06044812747866	-0.0072469697536981	0.0262713767286165	-0.27585039903159	0.782668	0.782668	chr1	109113015	0.1064224222904024	chr1:109113015:C:A
chr1:109114324	['T', 'C']	10699	14807.920235646156	-542.1083229145479	-0.0318574074030123	0.0152206158871869	-2.093043253908699	0.0363688	0.0363688	chr1	109114324	1.439271028391975	chr1:109114324:T:C
chr1:109114359	['T', 'C']	10699	12736.571335078534	-521.6472878585998	-0.0333537238541241	0.0144009454023177	-2.316078765825745	0.0205728	0.0205728	chr1	109114359	1.686706595918603	chr1:109114359:T:C
chr1:109114627	['C', 'A']	10699	12895.82131837307	-515.1535622055915	-0.0317783308175274	0.0144182465365097	-2.204035749913046	0.0275431	0.0275431	chr1	109114627	1.559987181104269	chr1:109114627:C:A
chr1:109115282	['A', 'C']	10699	4246.587657784012	-154.91764506395072	-0.0100058089094721	0.0175961947750488	-0.5686348120935903	0.569616	0.569616	chr1	109115282	0.2444178202593355	chr1:109115282:A:C
chr1:109115739	['T', 'C']	10699	585.0	-2.554642768021912	0.0159807687069638	0.0430389531810906	0.3713094191608967	0.710414	0.710414	chr1	109115739	0.1484884885824448	chr1:109115739:T:C
chr1:109117053	['A', 'AG']	10699	8499.794447560293	-363.9437709592954	-0.025969119105667	0.0143550906949663	-1.8090529455709496	0.0704709	0.0704709	chr1	109117053	1.1519901819930427	chr1:109117053:A:AG
chr1:109117445	['G', 'A']	10699	585.0546831183399	-3.48671168460074	0.0144585762963218	0.0430386591725658	0.3359439298131801	0.73692	0.73692	chr1	109117445	0.132579656570207	chr1:109117445:G:A
chr1:109117673	['A', 'G']	10699	513.0479528883903	-34.41769905498028	-0.0409616796636766	0.045382127993226	-0.9025949525723148	0.366761	0.366761	chr1	109117673	0.4356168518059883	chr1:109117673:A:G
chr1:109118021	['G', 'T']	10699	424.0	-14.51535286201049	-0.012652149922094	0.0500155542693961	-0.252964304942946	0.800301	0.800301	chr1	109118021	0.0967466404417773	chr1:109118021:G:T
chr1:109118983	['C', 'T']	10699	8976.494857594886	-368.5461364202466	-0.0266976820441965	0.0149391250847775	-1.7870980992990388	0.07395	0.07395	chr1	109118983	1.131061821667089	chr1:109118983:C:T
chr1:109118988	['T', 'C']	10699	12904.710888493582	-507.7680268655316	-0.0302926521619334	0.0144286798120912	-2.099474973209128	0.0357984	0.0357984	chr1	109118988	1.4461363835991243	chr1:109118988:T:C
chr1:109119134	['C', 'T']	10699	5324.95411555389	-339.9316342599254	-0.0512032436204383	0.016137831237082	-3.172870187338545	0.00151368	0.00151368	chr1	109119134	2.8199659272950743	chr1:109119134:C:T
chr1:109119310	['T', 'C']	10699	8531.53017241379	-347.868744747932	-0.0227082800883996	0.0143786881546631	-1.579301243906255	0.114297	0.114297	chr1	109119310	0.9419651685596108	chr1:109119310:T:C
chr1:109119860	['T', 'C']	10699	950.0888016451672	-41.2023421333302	-0.0251526347314908	0.0336092711644849	-0.7483838197023948	0.454245	0.454245	chr1	109119860	0.3427098443927635	chr1:109119860:T:C
chr1:109120798	['G', 'A']	10699	7161.007946896036	-315.73429896837933	-0.0248554446753314	0.014856139088076	-1.6730756576775163	0.0943417	0.0943417	chr1	109120798	1.0252963022055677	chr1:109120798:G:A
chr1:109121057	['C', 'T']	10699	1662.1553561413348	-41.91395311481485	0.000893878703935	0.0260060843928282	0.0343719066058849	0.972581	0.972581	chr1	109121057	0.0120742189090667	chr1:109121057:C:T
chr1:109121292	['A', 'G']	10699	13687.11715755026	-471.20240591664816	-0.0196106130707292	0.0146549492965712	-1.3381563234283826	0.180874	0.180874	chr1	109121292	0.7426238569547717	chr1:109121292:A:G
chr1:109121465	['T', 'C']	10699	7162.347204039647	-319.1821000604205	-0.0254747077570176	0.0148605980771539	-1.7142451215460404	0.0865127	0.0865127	chr1	109121465	1.0629201337483445	chr1:109121465:T:C
chr1:109121542	['G', 'C']	10699	7160.338506123212	-321.4498348755007	-0.0259819397647782	0.0148613109595966	-1.748293931498719	0.0804419	0.0804419	chr1	109121542	1.0945176801219068	chr1:109121542:G:C
chr1:109122345	['A', 'G']	10699	247.32188799690573	-1.0256537681018614	0.012808486309988	0.066353736916283	0.1930333829750719	0.846936	0.846936	chr1	109122345	0.0721494065488623	chr1:109122345:A:G
chr1:109122663	['A', 'T']	10699	5034.056529483456	-110.3562865208117	0.0064813081231499	0.0164807003564642	0.3932665471105277	0.69413	0.69413	chr1	109122663	0.1585591851713292	chr1:109122663:A:T
chr1:109123215	['A', 'G']	10699	218.0	-3.822675673448527	-0.0016718999999598	0.0684858758899883	-0.0244123328822647	0.980524	0.980524	chr1	109123215	0.0085417717667189	chr1:109123215:A:G
chr1:109123675	['A', 'G']	10699	1552.1450738455787	-15.742871002609723	0.0127296226477864	0.0268440438209189	0.4742065961711214	0.635362	0.635362	chr1	109123675	0.1969787632007464	chr1:109123675:A:G
chr1:109123705	['A', 'G']	10699	5010.0	-111.60376897802873	0.0059172119166812	0.0164640502177212	0.359401959932809	0.719302	0.719302	chr1	109123705	0.1430887321533271	chr1:109123705:A:G
chr1:109123781	['C', 'T']	10699	7245.708929406264	-125.01673401178854	0.0116405346077278	0.0146566784663295	0.7942136845308698	0.427089	0.427089	chr1	109123781	0.3694816140117644	chr1:109123781:C:T
chr1:109124129	['T', 'A']	10699	7246.354585397775	-125.05362452875497	0.0116253081477387	0.0146562604368585	0.7931974324434519	0.42768	0.42768	chr1	109124129	0.368881058587538	chr1:109124129:T:A
chr1:109124287	['C', 'T']	10699	4916.919136206413	-118.99607449804664	0.0028312372961793	0.0165554363057182	0.1710155651531472	0.864215	0.864215	chr1	109124287	0.0633782000003805	chr1:109124287:C:T
chr1:109124302	['T', 'C']	10699	5013.21711880262	-110.534679225507	0.0061900265307079	0.016468634140397	0.3758676328551175	0.707023	0.707023	chr1	109124302	0.150566458040992	chr1:109124302:T:C
chr1:109126039	['G', 'A']	10699	736.0	7.699089225541159	0.0219854541982137	0.0378404730126767	0.5810036833009085	0.56125	0.56125	chr1	109126039	0.2508436459886204	chr1:109126039:G:A
chr1:109127121	['T', 'C']	10699	4697.43905402879	-122.34492361074778	-0.0021095044820336	0.0167669415896532	-0.1258133137014917	0.899882	0.899882	chr1	109127121	0.045814435125861	chr1:109127121:T:C
chr1:109127284	['G', 'A']	10699	734.7299311385729	-10.291663565548578	0.0079178051276037	0.0388679105961611	0.2037105932930116	0.838584	0.838584	chr1	109127284	0.0764534280974875	chr1:109127284:G:A
chr1:109127621	['C', 'T']	10699	527.0492615442139	-3.965092606589488	0.012512754852998	0.0453726777430606	0.2757773064189876	0.782724	0.782724	chr1	109127621	0.1063913495737961	chr1:109127621:C:T
chr1:109129140	['AT', 'A']	10699	760.0	-31.25223952833385	-0.0218231841403984	0.0375294428101859	-0.5814950211431162	0.560919	0.560919	chr1	109129140	0.2510998488915325	chr1:109129140:AT:A
chr1:109129545	['A', 'G']	10699	1790.5020568436798	-9.687382609366727	0.0200168637045296	0.0251003067396874	0.797474864037414	0.425193	0.425193	chr1	109129545	0.3714138939286036	chr1:109129545:A:G
chr1:109129593	['A', 'G']	10699	5041.942507245022	-148.3281594114109	-0.0045010588027958	0.016528150691293	-0.2723268251158319	0.785376	0.785376	chr1	109129593	0.1049223742991392	chr1:109129593:A:G
chr1:109130089	['T', 'C']	10699	7278.401440059847	-138.98405842186864	0.0085156091935602	0.0147581836740907	0.5770092974591546	0.563945	0.563945	chr1	109130089	0.248763249494041	chr1:109130089:T:C
chr1:109130398	['G', 'A']	10699	294.0	5.637267419262559	0.0424637820101841	0.059947162638901	0.7083534923240623	0.478741	0.478741	chr1	109130398	0.3198993773827503	chr1:109130398:G:A
chr1:109131431	['C', 'T']	10699	8831.650930167336	-264.7902857163638	-0.0070729440740593	0.0143163817513762	-0.4940455065316677	0.621284	0.621284	chr1	109131431	0.2067098306797953	chr1:109131431:C:T
chr1:109131465	['G', 'A']	10699	8828.825200972144	-266.9826358340669	-0.0075540269500758	0.0143192250294271	-0.5275443981466692	0.597827	0.597827	chr1	109131465	0.2234244745657001	chr1:109131465:G:A
chr1:109131659	['T', 'C']	10699	4798.345456245325	-189.33022100776785	-0.0163254057518937	0.0166975792379863	-0.9777109315794794	0.328239	0.328239	chr1	109131659	0.4838098191435793	chr1:109131659:T:C
chr1:109131790	['T', 'C']	10699	8833.825668349224	-266.08041803122114	-0.0072990883579786	0.0143153231367468	-0.5098793990365637	0.610146	0.610146	chr1	109131790	0.2145662315342849	chr1:109131790:T:C
chr1:109132281	['T', 'C']	10699	13633.09696119682	-458.0915486390144	-0.0212123160322831	0.014811870363909	-1.43211596585193	0.15214	0.15214	chr1	109132281	0.8177565880809996	chr1:109132281:T:C
chr1:109132329	['G', 'A']	10699	4302.0	-121.38803409499538	-0.0057509259421171	0.0174782629967674	-0.3290330362451236	0.742137	0.742137	chr1	109132329	0.1295159156752517	chr1:109132329:G:A
chr1:109132472	['G', 'A']	10699	8826.825014021313	-267.8418556866449	-0.0077573455499044	0.0143173220433466	-0.5418153986072651	0.587957	0.587957	chr1	109132472	0.2306544347156764	chr1:109132472:G:A
chr1:109133084	['A', 'G']	10699	8834.477187733733	-267.5209394170782	-0.0076146599915605	0.0143163418507311	-0.531885873567044	0.594816	0.594816	chr1	109133084	0.2256173578732632	chr1:109133084:A:G
chr1:109134406	['G', 'A']	10699	4794.0	-188.8931518980756	-0.0161349857354467	0.0166969087016552	-0.9663456885194042	0.333893	0.333893	chr1	109134406	0.4763926857471873	chr1:109134406:G:A
chr1:109134687	['G', 'A']	10699	3075.57492754978	-20.874931536679835	0.0217816478923236	0.0198977853450142	1.0946769961905054	0.273683	0.273683	chr1	109134687	0.5627521782401788	chr1:109134687:G:A
chr1:109135821	['T', 'C']	10699	4801.346297681376	-189.4558245088347	-0.0163400937979604	0.0166962607408672	-0.9786678617185816	0.327766	0.327766	chr1	109135821	0.4844360988991872	chr1:109135821:T:C
chr1:109136405	['G', 'A']	10699	4799.0	-187.82211041391	-0.0158468287398637	0.016700138693951	-0.948904019917132	0.342691	0.342691	chr1	109136405	0.4650973011775523	chr1:109136405:G:A
chr1:109136651	['T', 'C']	10699	7285.68096840531	-93.16394032654895	0.0172213578879959	0.0149613992404072	1.151052626246688	0.249736	0.249736	chr1	109136651	0.6025188486201657	chr1:109136651:T:C
chr1:109136675	['T', 'A']	10699	229.0	14.9671533321962	0.0858509836316914	0.0673175719378497	1.2753131338568262	0.202226	0.202226	chr1	109136675	0.6941630083364138	chr1:109136675:T:A
chr1:109136691	['T', 'C']	10699	7224.701075268818	-84.7863750438612	0.0184101089546386	0.0149865331502491	1.2284434812285216	0.219308	0.219308	chr1	109136691	0.6589455256754866	chr1:109136691:T:C
chr1:109137558	['G', 'A']	10699	15204.52791830616	-329.69158622253303	0.0140686139045585	0.0154163144274053	0.912579590329906	0.361484	0.361484	chr1	109137558	0.4419109206806262	chr1:109137558:G:A
chr1:109137879	['G', 'A']	10699	4798.0	-187.38568672191363	-0.0157716542780454	0.016700371149057	-0.94438944723309	0.344992	0.344992	chr1	109137879	0.46219097564017	chr1:109137879:G:A
chr1:109137937	['C', 'T']	10699	1747.1633015516918	-64.87949852839614	-0.0124456232547412	0.0252862404085034	-0.492189548690518	0.622595	0.622595	chr1	109137937	0.205794371416319	chr1:109137937:C:T
chr1:109138178	['CA', 'C']	10699	10341.866479663391	-138.7356487055463	0.0232996544370755	0.0139963429086776	1.6646958844249082	0.0960028	0.0960028	chr1	109138178	1.017716100222765	chr1:109138178:CA:C
chr1:109138339	['C', 'T']	10699	1328.1241353524024	-56.65548831904128	-0.020268727256711	0.0287225183825885	-0.705673750007862	0.480406	0.480406	chr1	109138339	0.3183915771421143	chr1:109138339:C:T
chr1:109138539	['A', 'G']	10699	425.3792927228226	-17.592040020655617	-0.019524703880318	0.0521917760085016	-0.3740954106857309	0.708341	0.708341	chr1	109138539	0.1497576197596722	chr1:109138539:A:G
chr1:109138945	['T', 'G']	10699	4803.38748011603	-190.85886571111885	-0.0166930347526564	0.0167060086379707	-0.9992234000594976	0.317709	0.317709	chr1	109138945	0.4979704823872848	chr1:109138945:T:G
chr1:109139254	['T', 'C']	10699	1335.3744390426327	-58.87528873423416	-0.0221648452178028	0.0286631833752224	-0.7732862371791884	0.43937	0.43937	chr1	109139254	0.3571695998489374	chr1:109139254:T:C
chr1:109139860	['C', 'T']	10699	1377.0	-65.03964151819919	-0.025082815492218	0.0282238006338966	-0.888711475026992	0.374178	0.374178	chr1	109139860	0.4269217506667859	chr1:109139860:C:T
chr1:109140149	['A', 'C']	10699	16946.0	-400.5509261715996	0.010661211029458	0.0172595869434495	0.6176979243123922	0.536788	0.536788	chr1	109140149	0.2701972014680412	chr1:109140149:A:C
chr1:109140863	['T', 'C']	10699	4793.792239364189	-186.02530076772447	-0.0155640377918302	0.0167028116392496	-0.9318214279119686	0.35145	0.35145	chr1	109140863	0.454136452347356	chr1:109140863:T:C
chr1:109141068	['C', 'T']	10699	16941.58347354646	-398.78556677081417	0.0112180645697607	0.0172536004967954	0.6501868738553649	0.515585	0.515585	chr1	109141068	0.2876997261363036	chr1:109141068:C:T
chr1:109141306	['G', 'A']	10699	10753.015145848916	-143.59981939426862	0.0252772607807875	0.0139886639040786	1.8069817785398008	0.0707932	0.0707932	chr1	109141306	1.150008456212865	chr1:109141306:G:A
chr1:109141354	['G', 'A']	10699	1337.375	-62.40711635400712	-0.0247200549998481	0.0286329589005013	-0.8633426634582045	0.387968	0.387968	chr1	109141354	0.4112040939845094	chr1:109141354:G:A
chr1:109142085	['A', 'C']	10699	7291.044409124906	-89.78653623565158	0.0180195723689862	0.0149604310094557	1.2044821674988464	0.22843	0.22843	chr1	109142085	0.6412468602384793	chr1:109142085:A:C
chr1:109142189	['G', 'A']	10699	7293.72688172043	-88.90822178584013	0.0182841290430895	0.0149619112088883	1.2220450173656732	0.221718	0.221718	chr1	109142189	0.6541990476011411	chr1:109142189:G:A
chr1:109142475	['T', 'A']	10699	1336.0	-62.006498470930254	-0.0244479158204722	0.0286311336130743	-0.8538926942560241	0.393184	0.393184	chr1	109142475	0.4054041634062599	chr1:109142475:T:A
chr1:109142651	['A', 'G']	10699	7339.0	-94.19816543359892	0.0173436930769538	0.0149211065034069	1.16235971326884	0.245115	0.245115	chr1	109142651	0.6106301109515242	chr1:109142651:A:G
chr1:109143008	['A', 'G']	10699	6189.785386846292	-254.4753212728973	-0.0214859444056066	0.0154310211821066	-1.3923864242063997	0.163834	0.163834	chr1	109143008	0.7855959653344244	chr1:109143008:A:G
chr1:109143036	['G', 'A']	10699	1334.247076433717	-60.57787206345723	-0.0238122194315023	0.0286817665394089	-0.8302215067117341	0.406432	0.406432	chr1	109143036	0.3910121056544842	chr1:109143036:G:A
chr1:109143248	['C', 'A']	10699	3013.2816414283043	-20.321180012483108	0.0202413461937749	0.0199832950486211	1.0129133430961197	0.311124	0.311124	chr1	109143248	0.5070664862698264	chr1:109143248:C:A
chr1:109144136	['C', 'T']	10699	614.5779220779257	-16.22170671116797	-0.0110560143788038	0.0430182333365614	-0.2570076342351161	0.797178	0.797178	chr1	109144136	0.0984446951828392	chr1:109144136:C:T
chr1:109144345	['C', 'T']	10699	1333.7479659590383	-60.15969003935229	-0.023316499690826	0.0286572248715297	-0.8136342508862549	0.415873	0.415873	chr1	109144345	0.3810392747099618	chr1:109144345:C:T
chr1:109144557	['A', 'G']	10699	297.2778557395453	-10.118013460542862	-0.0142102093074102	0.0594549718201851	-0.2390079226744468	0.811104	0.811104	chr1	109144557	0.0909234568488255	chr1:109144557:A:G
chr1:109144612	['T', 'C']	10699	16956.263610851267	-409.6724268005047	0.008501502631818	0.0172847551766131	0.4918497569072201	0.622836	0.622836	chr1	109144612	0.205626293102153	chr1:109144612:T:C
chr1:109144950	['C', 'T']	10699	1336.0	-62.006498470930254	-0.0244479158204722	0.0286311336130743	-0.8538926942560241	0.393184	0.393184	chr1	109144950	0.4054041634062599	chr1:109144950:C:T
chr1:109145119	['A', 'G']	10699	4783.894269421333	-202.50512009504027	-0.0198222325438605	0.0167084629846956	-1.18635882678239	0.235507	0.235507	chr1	109145119	0.6279961797614424	chr1:109145119:A:G
chr1:109145287	['A', 'G']	10699	16951.168738898756	-410.41782823618655	0.008128558545174	0.0172634682454878	0.4708531582174156	0.637755	0.637755	chr1	109145287	0.1953461278355423	chr1:109145287:A:G
chr1:109145426	['T', 'C']	10699	16949.16836496214	-406.2967054907558	0.0093131344995849	0.0172579748786681	0.5396423720083445	0.589455	0.589455	chr1	109145426	0.2295493440848365	chr1:109145426:T:C
chr1:109145768	['A', 'G']	10699	4784.44718638998	-201.3423297049804	-0.0194589684148457	0.0167077133157513	-1.164669757440752	0.244179	0.244179	chr1	109145768	0.6122916891883843	chr1:109145768:A:G
chr1:109145778	['G', 'A']	10699	1491.557643758766	-74.01443921456611	-0.027342508057764	0.0272228415492351	-1.0043958125500037	0.315211	0.315211	chr1	109145778	0.5013986352308842	chr1:109145778:G:A
chr1:109145852	['G', 'A']	10699	1491.976150392817	-74.2499790691348	-0.0274025231376905	0.0272230974917512	-1.006590934260649	0.314154	0.314154	chr1	109145852	0.5028574062110751	chr1:109145852:G:A
chr1:109146106	['A', 'G']	10699	16948.58412787437	-405.6847282938522	0.0094791018066361	0.0172568227551195	0.5492958895822266	0.582814	0.582814	chr1	109146106	0.234470024421403	chr1:109146106:A:G
chr1:109146188	['C', 'T']	10699	3009.406396109968	-31.849481522955507	0.0160779590721125	0.01999280392055	0.8041873033920163	0.421307	0.421307	chr1	109146188	0.3754013250266819	chr1:109146188:C:T
chr1:109146692	['C', 'T']	10699	16948.0	-405.4967173197388	0.0094774070197362	0.0172557999659376	0.5492302320636742	0.582859	0.582859	chr1	109146692	0.2344364931451439	chr1:109146692:C:T
chr1:109146998	['C', 'T']	10699	581.5218817355449	-9.545378831768764	-0.0014758504361986	0.042778383783975	-0.0344999110684379	0.972479	0.972479	chr1	109146998	0.0121197681848677	chr1:109146998:C:T
chr1:109147159	['G', 'A']	10699	3033.252620741295	-33.87511986316095	0.0211624244902877	0.0200386076842488	1.056082579376124	0.290954	0.290954	chr1	109147159	0.5361756678021178	chr1:109147159:G:A
chr1:109148566	['C', 'T']	10699	6607.087712736115	-64.13205997052673	0.0205633009533262	0.0153924523510292	1.3359340334063925	0.181599	0.181599	chr1	109148566	0.7408865473109559	chr1:109148566:C:T
chr1:109148813	['G', 'A']	10699	1331.0	-60.74294004488966	-0.0238957353230444	0.0286969904550269	-0.8326913360651211	0.405037	0.405037	chr1	109148813	0.3925053023115936	chr1:109148813:G:A
chr1:109149147	['G', 'A']	10699	1321.0	-56.67298115423816	-0.0207731146643016	0.0288087167349755	-0.7210704612566742	0.470882	0.470882	chr1	109149147	0.3270879106404904	chr1:109149147:G:A
chr1:109149431	['G', 'T']	10699	1335.0	-61.36059847468729	-0.0236218977853482	0.0286176614271252	-0.8254307517580127	0.409146	0.409146	chr1	109149431	0.3881216903302875	chr1:109149431:G:T
chr1:109149979	['A', 'G']	10699	18056.0	-432.0091793819484	0.0078465851106219	0.0191271987430806	0.4102317969305616	0.681644	0.681644	chr1	109149979	0.1664423837043102	chr1:109149979:A:G
chr1:109150755	['C', 'T']	10699	6811.636661058142	-87.42411199041047	0.0148319499366634	0.0151611498843871	0.978286610828724	0.327955	0.327955	chr1	109150755	0.4841857434603565	chr1:109150755:C:T
chr1:109152800	['G', 'T']	10699	12091.781071729169	-334.468037004016	-0.0039420701007382	0.0141069772510293	-0.279441160965267	0.779912	0.779912	chr1	109152800	0.1079543973998426	chr1:109152800:G:T
chr1:109153416	['T', 'G']	10699	12048.252220248669	-351.1073369673693	-0.0075666647515801	0.0140939744765332	-0.5368723183214786	0.591367	0.591367	chr1	109153416	0.2281429140300079	chr1:109153416:T:G
chr1:109153434	['G', 'A']	10699	14834.773113957184	-425.6571737099156	-0.0109901933168477	0.0151146235173516	-0.7271231932592261	0.467166	0.467166	chr1	109153434	0.3305287723804631	chr1:109153434:G:A
chr1:109153711	['T', 'C']	10699	13554.736827328034	-441.4893019364671	-0.0175006810182048	0.0146288540403286	-1.196312504722467	0.231601	0.231601	chr1	109153711	0.6352595697565863	chr1:109153711:T:C
chr1:109154036	['G', 'C']	10699	13547.331120254348	-439.8749620852034	-0.0171912260664534	0.0146188639142278	-1.1759618372069267	0.239636	0.239636	chr1	109154036	0.6204479382572109	chr1:109154036:G:C
chr1:109154605	['A', 'C']	10699	7550.0	-169.28486260117026	0.0042560192289362	0.0146663720203797	0.2901889590024233	0.771677	0.771677	chr1	109154605	0.1125644437981752	chr1:109154605:A:C
chr1:109158115	['A', 'T']	10699	4690.068555929667	-175.2162688859274	-0.0191774425529246	0.0170385687949524	-1.1255313039323966	0.260389	0.260389	chr1	109158115	0.5843773662643892	chr1:109158115:A:T
chr1:109158116	['G', 'C']	10699	3257.9135190725506	-91.19326753285569	-0.0060692913799261	0.0196205380715026	-0.3093335849306457	0.757074	0.757074	chr1	109158116	0.1208616684246833	chr1:109158116:G:C
chr1:109158746	['A', 'G']	10699	374.0	-10.25773083322726	-0.0062929521454722	0.0528013633519104	-0.1191816223291626	0.905134	0.905134	chr1	109158746	0.0432871211786562	chr1:109158746:A:G
chr1:109159086	['G', 'A']	10699	1515.2832569879406	-94.86855666631006	-0.0364928212564989	0.0269833126110769	-1.3524218387299918	0.176269	0.176269	chr1	109159086	0.7538240592987123	chr1:109159086:G:A
chr1:109159535	['C', 'G']	10699	7236.028982797307	-372.22481561468624	-0.0350215853119689	0.0148258456693213	-2.3621981567255825	0.0181848	0.0181848	chr1	109159535	1.7402914710389654	chr1:109159535:C:G
chr1:109159782	['G', 'C']	10699	7239.6766685361745	-373.073623077112	-0.0351174838574467	0.0148266365488989	-2.3685401433850206	0.0178761	0.0178761	chr1	109159782	1.7477272245349098	chr1:109159782:G:C
chr1:109160077	['T', 'G']	10699	361.1012528047869	-17.87457701894808	-0.0295554227491882	0.0536985236351446	-0.5503954438301313	0.58206	0.58206	chr1	109160077	0.2350322450308199	chr1:109160077:T:G
chr1:109160401	['C', 'A']	10699	11701.468487002056	-424.5570491346526	-0.0209878697135189	0.0142227874186643	-1.4756509463100684	0.140067	0.140067	chr1	109160401	0.8536641731086407	chr1:109160401:C:A
chr1:109160808	['T', 'C']	10699	1551.5800841514729	-99.37111793591156	-0.0379716413278987	0.0267089902903865	-1.4216801502064282	0.155148	0.155148	chr1	109160808	0.8092538184978769	chr1:109160808:T:C
chr1:109161739	['A', 'G']	10699	2609.0	-108.85667822680722	-0.0197470155453582	0.0212377671109532	-0.929806577225994	0.352492	0.352492	chr1	109161739	0.4528507351130963	chr1:109161739:A:G
chr1:109162357	['A', 'T']	10699	3044.2845391661995	-43.43873369230483	0.0019582908436114	0.0206002702526001	0.0950614151949897	0.924268	0.924268	chr1	109162357	0.0342020828435185	chr1:109162357:A:T
chr1:109162400	['A', 'G']	10699	8299.327131637996	-239.21827269284884	-0.0083564863872392	0.0144071654173884	-0.5800229361671331	0.561911	0.561911	chr1	109162400	0.250332466049715	chr1:109162400:A:G
chr1:109164258	['A', 'G']	10699	10328.72313160602	-402.2039728801332	-0.026694788012481	0.0138817665902499	-1.923010867451875	0.0545052	0.0545052	chr1	109164258	1.263562062428388	chr1:109164258:A:G
chr1:109164985	['C', 'T']	10699	4425.413628715648	-129.2799832517385	-0.004136105734608	0.017224863340164	-0.2401241538424108	0.810239	0.810239	chr1	109164985	0.0913868563423173	chr1:109164985:C:T
chr1:109165289	['T', 'C']	10699	11835.318623784591	-356.9296872662747	-0.0100045067758338	0.0141237852834804	-0.7083445815007792	0.478747	0.478747	chr1	109165289	0.3198939344594104	chr1:109165289:T:C
chr1:109165442	['A', 'G']	10699	13831.856353591156	-381.7045274636564	-0.0053744817091263	0.0147914812938715	-0.3633497958959036	0.716351	0.716351	chr1	109165442	0.1448741285145345	chr1:109165442:A:G
chr1:109166410	['G', 'A']	10699	13578.807498130143	-371.40017003862425	-0.0044439180882333	0.0146806416081532	-0.3027059856679082	0.76212	0.76212	chr1	109166410	0.1179766412133007	chr1:109166410:G:A
chr1:109167174	['A', 'C']	10699	13710.84452131638	-382.664702523058	-0.0061956441496026	0.0147277902067639	-0.4206771051611794	0.673999	0.673999	chr1	109167174	0.1713407478189889	chr1:109167174:A:C
chr1:109167734	['C', 'T']	10699	3223.6025988594934	-79.41179471975512	0.0001852215003126	0.019458522053957	0.0095187856405059	0.992405	0.992405	chr1	109167734	0.003311056303356	chr1:109167734:C:T
chr1:109167885	['G', 'A']	10699	220.02056459151245	5.462540367853699	0.0350332249748353	0.0684743666024821	0.511625396671656	0.608924	0.608924	chr1	109167885	0.2154369084185325	chr1:109167885:G:A
chr1:109168641	['A', 'G']	10699	13862.59138076096	-383.6267646692269	-0.0053386978547028	0.0147787726871323	-0.3612409479273733	0.717926	0.717926	chr1	109168641	0.1439203182199565	chr1:109168641:A:G
chr1:109168775	['T', 'A']	10699	13782.152688172042	-370.26366863602544	-0.0028907764212606	0.0147303655911747	-0.1962460743671274	0.844421	0.844421	chr1	109168775	0.073440974712186	chr1:109168775:T:A
chr1:109169002	['T', 'C']	10699	13788.288745559918	-369.6139575552472	-0.0026268753667122	0.0147350018148286	-0.1782745193874804	0.858511	0.858511	chr1	109169002	0.0662541359035356	chr1:109169002:T:C
chr1:109169128	['T', 'C']	10699	13783.57661026456	-371.393810233574	-0.0030936918442385	0.0147289073055635	-0.2100421830389236	0.833639	0.833639	chr1	109169128	0.0790219760399967	chr1:109169128:T:C
chr1:109169225	['A', 'G']	10699	13803.290147691156	-377.79410380139126	-0.0044300175985361	0.0147479108314244	-0.3003827219443699	0.763891	0.763891	chr1	109169225	0.1169686067066604	chr1:109169225:A:G
chr1:109169356	['C', 'T']	10699	11809.103757711722	-356.1065164421756	-0.0099382950200074	0.0141410997229901	-0.702795059414655	0.482199	0.482199	chr1	109169356	0.3167736946116805	chr1:109169356:C:T
chr1:109169401	['A', 'G']	10699	13796.868642483172	-377.91613491666936	-0.0045038617256871	0.0147405680596474	-0.3055419375605058	0.759959	0.759959	chr1	109169401	0.1192098373956174	chr1:109169401:A:G
chr1:109170649	['G', 'A']	10699	1858.0	-25.67591141203416	0.0062292609158976	0.0247062410268193	0.2521330909520242	0.800943	0.800943	chr1	109170649	0.0963983898661974	chr1:109170649:G:A
chr1:109171134	['C', 'T']	10699	4927.842356241234	-186.24967698333003	-0.0173008881500003	0.0165357524425963	-1.0462715990735918	0.295459	0.295459	chr1	109171134	0.5295027764042143	chr1:109171134:C:T
chr1:109171276	['A', 'G']	10699	13797.868922961854	-379.7538715898313	-0.0049433084664872	0.0147485930313983	-0.3351715282917786	0.737502	0.737502	chr1	109171276	0.1322367976036488	chr1:109171276:A:G
chr1:109171395	['T', 'C']	10699	13807.033482977928	-379.4204535915825	-0.004624975124863	0.0147668064803206	-0.3132007676153052	0.754134	0.754134	chr1	109171395	0.1225514786793334	chr1:109171395:T:C
chr1:109171492	['T', 'C']	10699	13802.160168302944	-377.4511059797451	-0.0044173189464123	0.0147527031761719	-0.2994243762422496	0.764622	0.764622	chr1	109171492	0.1165532104483692	chr1:109171492:T:C
chr1:109171781	['C', 'A']	10699	13742.568944563896	-379.856314739579	-0.0051993447000406	0.014725753273853	-0.3530783521460058	0.724037	0.724037	chr1	109171781	0.1402392397624605	chr1:109171781:C:A
chr1:109172128	['T', 'C']	10699	13785.86555721765	-368.3756602392363	-0.0024782852813307	0.0147537456078131	-0.1679766851895779	0.866605	0.866605	chr1	109172128	0.0621788095710356	chr1:109172128:T:C
chr1:109172297	['A', 'G']	10699	13728.849569932683	-372.3531310058781	-0.0036515234710627	0.0147190063922154	-0.2480821988768153	0.804076	0.804076	chr1	109172297	0.094702900479509	chr1:109172297:A:G
chr1:109174002	['T', 'TAATCA']	10699	5631.540215508952	-144.25988152687964	-1.3092418338567676e-06	0.0161148480360023	-8.124444182978197e-05	0.999935	0.999935	chr1	109174002	2.823005881055444e-05	chr1:109174002:T:TAATCA
chr1:109174175	['G', 'A']	10699	13747.380240646711	-366.15762935522855	-0.0022686629713256	0.0148342914893772	-0.1529336923809417	0.878453	0.878453	chr1	109174175	0.0562814696686162	chr1:109174175:G:A
chr1:109174699	['G', 'A']	10699	13640.64967735902	-370.1984336074405	-0.0036282332478156	0.0146839395008544	-0.2470885451145122	0.804844	0.804844	chr1	109174699	0.0942882892030824	chr1:109174699:G:A
chr1:109174873	['G', 'A']	10699	2857.068162692847	-90.62511065561526	-0.008151152819318	0.0204540502150397	-0.3985104531191837	0.690262	0.690262	chr1	109174873	0.1609860345424013	chr1:109174873:G:A
chr1:109175247	['T', 'C']	10699	12469.316518483853	-319.9272790226451	-0.0002163067446538	0.0142867675447466	-0.0151403558556099	0.98792	0.98792	chr1	109175247	0.0052782223812483	chr1:109175247:T:C
chr1:109175248	['G', 'A']	10699	4346.249836310915	-151.6814762326568	-0.0143458618348892	0.0174068882550575	-0.8241485568634606	0.409874	0.409874	chr1	109175248	0.3873496299017468	chr1:109175248:G:A
chr1:109175320	['G', 'A']	10699	14247.321548821546	-383.2699660106795	-0.0026127518833201	0.0149213144247177	-0.1751019922877614	0.861003	0.861003	chr1	109175320	0.0649953353277902	chr1:109175320:G:A
chr1:109175329	['A', 'G']	10699	12482.33364547242	-317.1658767134966	0.0006669281908223	0.0143007753665957	0.0466358063619509	0.962804	0.962804	chr1	109175329	0.0164621141029496	chr1:109175329:A:G
chr1:109175441	['A', 'G']	10699	12473.986237243707	-319.5188366491148	-3.1028373024455293e-05	0.0142914130218288	-0.0021711200269044	0.998268	0.998268	chr1	109175441	0.0007528501992936	chr1:109175441:A:G
chr1:109175997	['G', 'T']	10699	13622.273228640868	-355.9805189093179	-0.000677854815067	0.0146687699421728	-0.0462107468955657	0.963143	0.963143	chr1	109175997	0.01630922741304	chr1:109175997:G:T
chr1:109176069	['T', 'G']	10699	13625.82068062827	-357.1250541171934	-0.0009341843960501	0.0146696668674418	-0.0636813640344829	0.949225	0.949225	chr1	109176069	0.0226308321708072	chr1:109176069:T:G
chr1:109176332	['G', 'A']	10699	13766.57343180331	-365.45568079564	-0.0018455288417625	0.0147232481186734	-0.1253479413569015	0.90025	0.90025	chr1	109176332	0.045636869956677	chr1:109176332:G:A
chr1:109178158	['T', 'C']	10699	14135.642423109282	-353.2853264102385	0.0028561356865861	0.0148683363844459	0.1920951754611925	0.847671	0.847671	chr1	109178158	0.0717726744048132	chr1:109178158:T:C
chr1:109178360	['G', 'A']	10699	13673.780428477872	-357.6867526033262	-0.000716832284668	0.0147005066746468	-0.048762420271153	0.96111	0.96111	chr1	109178360	0.0172269040493464	chr1:109178360:G:A
chr1:109178438	['T', 'A']	10699	13766.57343180331	-364.7435670199136	-0.0016536513898696	0.01472321076521	-0.112315949030436	0.910575	0.910575	chr1	109178438	0.0406842774970708	chr1:109178438:T:A
chr1:109179013	['C', 'T']	10699	13763.859386686612	-364.947108635871	-0.0017397701387416	0.014722229209965	-0.1181730099382024	0.905933	0.905933	chr1	109179013	0.0429039202108801	chr1:109179013:C:T
chr1:109179062	['A', 'G']	10699	5007.404076290202	-101.24975925854729	0.0065965683381338	0.0164636747519933	0.4006741166540092	0.688668	0.688668	chr1	109179062	0.1619900966956706	chr1:109179062:A:G
chr1:109179968	['C', 'T']	10699	13646.275472050853	-362.01046949852014	-0.0017375184933768	0.0146790295852821	-0.1183673950162867	0.905779	0.905779	chr1	109179968	0.0429777524208275	chr1:109179968:C:T
chr1:109180468	['T', 'C']	10699	2711.2670656442865	-20.25819733666503	0.0102104436993723	0.0215056696950227	0.4747791556444986	0.634954	0.634954	chr1	109180468	0.1972577365502269	chr1:109180468:T:C
chr1:109180566	['T', 'C']	10699	5958.556926528323	-56.09253574732582	0.0219137333612255	0.0155556183731156	1.408734312941136	0.158943	0.158943	chr1	109180566	0.7987585940676476	chr1:109180566:T:C
chr1:109181165	['G', 'A']	10699	14773.904338881615	-323.5200520244585	0.0091340122456585	0.0151697977474772	0.6021182614104125	0.547108	0.547108	chr1	109181165	0.261926934773886	chr1:109181165:G:A
chr1:109181566	['A', 'G']	10699	14749.0	-323.70615909557847	0.0087574750407068	0.0151662102272751	0.5774333145506089	0.563659	0.563659	chr1	109181566	0.2489835541834317	chr1:109181566:A:G
chr1:109181663	['C', 'T']	10699	14743.756099841075	-316.01967016695374	0.0104570369508268	0.0151691081192302	0.6893639934947962	0.490609	0.490609	chr1	109181663	0.3092644891208974	chr1:109181663:C:T
chr1:109181861	['G', 'C']	10699	13566.536038141534	-279.1724683753755	0.010178780957956	0.0145506958789477	0.6995391177601985	0.48423	0.48423	chr1	109181861	0.3149483077673666	chr1:109181861:G:C
chr1:109181867	['A', 'G']	10699	14740.377734155916	-319.7842399084514	0.0095384365241645	0.0151661606470579	0.628928886231657	0.529409	0.529409	chr1	109181867	0.2762086799271653	chr1:109181867:A:G
chr1:109181874	['T', 'A']	10699	484.04524210132735	-12.54929919836092	-0.0156143310409171	0.046784621471202	-0.3337492224988606	0.738575	0.738575	chr1	109181874	0.1316053968553633	chr1:109181874:T:A
chr1:109181989	['T', 'G']	10699	14740.0	-320.4706092429605	0.0093885759097189	0.015165967331239	0.6190555277262254	0.535893	0.535893	chr1	109181989	0.2709219158080925	chr1:109181989:T:G
chr1:109182049	['C', 'T']	10699	14740.0	-320.4706092429605	0.0093885759097189	0.015165967331239	0.6190555277262254	0.535893	0.535893	chr1	109182049	0.2709219158080925	chr1:109182049:C:T
chr1:109182617	['C', 'T']	10699	2701.2723105706264	-5.905838330681871	0.0160060264642873	0.0215009534785755	0.7444333331652683	0.456631	0.456631	chr1	109182617	0.3404346082379588	chr1:109182617:C:T
chr1:109182658	['C', 'G']	10699	14743.890312324667	-321.5811670315832	0.0091961754310025	0.0151726245050718	0.6061031450378574	0.544459	0.544459	chr1	109182658	0.2640348188359867	chr1:109182658:C:G
chr1:109182854	['A', 'G']	10699	14772.803712035986	-327.1047861470684	0.0082315580078198	0.0152452427540975	0.5399427310271886	0.589248	0.589248	chr1	109182854	0.2297018828646278	chr1:109182854:A:G
chr1:109183088	['T', 'G']	10699	14737.754978031224	-321.3853970053713	0.0091561914275793	0.0151677907236776	0.6036601898314732	0.546082	0.546082	chr1	109183088	0.2627421384791245	chr1:109183088:T:G
chr1:109183853	['A', 'G']	10699	14719.381945743688	-321.8151130576479	0.0090702788996381	0.0151607038860507	0.5982755792746295	0.549669	0.549669	chr1	109183853	0.2598987555002978	chr1:109183853:A:G
chr1:109184073	['T', 'A']	10699	14709.0	-319.92093424394653	0.0092498998556263	0.015141927305262	0.6108799539944885	0.541292	0.541292	chr1	109184073	0.2665683914966528	chr1:109184073:T:A
chr1:109184235	['G', 'T']	10699	14973.195959218036	-312.7095166494203	0.0125764204608998	0.0153009399467993	0.8219377701387963	0.411131	0.411131	chr1	109184235	0.3860197754177663	chr1:109184235:G:T
chr1:109184303	['G', 'A']	10699	13608.087611033194	-196.46908259094707	0.0292045317626178	0.0146173839659849	1.9979314924324056	0.0457494	0.0457494	chr1	109184303	1.3396145973002185	chr1:109184303:G:A
chr1:109184486	['T', 'G']	10699	2616.0	-104.00348342706071	-0.0174698799045742	0.0212524938835162	-0.8220155244050759	0.411086	0.411086	chr1	109184486	0.3860673133589793	chr1:109184486:T:G
chr1:109184662	['C', 'G']	10699	11870.109459712095	-263.8491802362604	0.0022707292301123	0.0142747698701717	0.1590729133124052	0.873614	0.873614	chr1	109184662	0.058680414847639	chr1:109184662:C:G
chr1:109184800	['A', 'G']	10699	8844.653360755352	-167.22666835306603	0.0116443259939758	0.0142646203224721	0.8163081617834291	0.414342	0.414342	chr1	109184800	0.3826410419762988	chr1:109184800:A:G
chr1:109184853	['T', 'C']	10699	13132.454893895483	-210.86682104862584	0.0211129227968864	0.0144943458630562	1.456631640804148	0.145247	0.145247	chr1	109184853	0.8378928289679298	chr1:109184853:T:C
chr1:109184907	['G', 'A']	10699	323.0	-3.9187451035465286	0.0046247241204496	0.0575180651838895	0.0804047233797602	0.935917	0.935917	chr1	109184907	0.0287626641254689	chr1:109184907:G:A
chr1:109185031	['CT', 'C']	10699	4087.764139478359	-78.54932209788846	0.0077945977714077	0.0177593946114049	0.4388999705205092	0.660743	0.660743	chr1	109185031	0.1799674291458951	chr1:109185031:CT:C
chr1:109185210	['A', 'G']	10699	5134.479902785568	-71.30114702242254	0.0164893904107008	0.0163148363419193	1.0106991002007812	0.312183	0.312183	chr1	109185210	0.505590750239682	chr1:109185210:A:G
chr1:109185258	['T', 'C']	10699	4636.0	-84.00148921612073	0.0101873394650532	0.0168663703625618	0.604003069188258	0.545854	0.545854	chr1	109185258	0.2629235028508697	chr1:109185258:T:C
chr1:109185343	['T', 'C']	10699	4216.0	-65.88956745643036	0.0127894977144269	0.0175605535031175	0.7283083481483864	0.466441	0.466441	chr1	109185343	0.3312032822388337	chr1:109185343:T:C
chr1:109185457	['T', 'C']	10699	4458.0	-77.2796663527613	0.0108270434706073	0.0171568688140144	0.63106173906065	0.528014	0.528014	chr1	109185457	0.2773545622348612	chr1:109185457:T:C
chr1:109185560	['T', 'C']	10699	4231.582047685834	-77.73691266174663	0.0094403696908115	0.0175312050928475	0.5384894900729399	0.59025	0.59025	chr1	109185560	0.2289640042492353	chr1:109185560:T:C
chr1:109186355	['A', 'G']	10699	16273.041974385342	-257.3830413135241	0.0362473086947405	0.0162556798613881	2.229824221676404	0.0257798	0.0257798	chr1	109186355	1.5887204562313864	chr1:109186355:A:G
chr1:109187889	['T', 'C']	10699	1499.1401196485324	-30.796209101130835	0.0066754560017141	0.0269667072794405	0.2475443491317	0.804492	0.804492	chr1	109187889	0.0944782702388235	chr1:109187889:T:C
chr1:109191535	['T', 'C']	10699	10560.987100392596	-208.0707277304951	0.0066508934154257	0.0139693430377193	0.4761063850653055	0.634008	0.634008	chr1	109191535	0.1979052620962875	chr1:109191535:T:C
chr1:109191603	['G', 'T']	10699	8665.859814832133	-130.05469299811023	0.0120346885874979	0.0142510245266753	0.8444788348354347	0.398421	0.398421	chr1	109191603	0.3996577788232331	chr1:109191603:G:T
chr1:109192187	['G', 'T']	10699	912.0	-15.842865206783376	0.0076091939295928	0.0343658320351736	0.2214174218684649	0.824772	0.824772	chr1	109192187	0.083666091240427	chr1:109192187:G:T
chr1:109192882	['T', 'C']	10699	8798.57899167524	-146.63716666268854	0.0106116651760353	0.0142661945235007	0.7438329232476623	0.456994	0.456994	chr1	109192882	0.3400895018644982	chr1:109192882:T:C
chr1:109193214	['T', 'C']	10699	10462.933807030666	-206.120971032662	0.0080945505815426	0.0140360765204974	0.576696099492036	0.564157	0.564157	chr1	109193214	0.2486000188087886	chr1:109193214:T:C
chr1:109194441	['C', 'T']	10699	7851.0	-139.76503936798787	0.0070313814772188	0.014643867107655	0.4801587876704507	0.631124	0.631124	chr1	109194441	0.1998853044245238	chr1:109194441:C:T
chr1:109194468	['G', 'A']	10699	7854.468262129569	-88.18491239091263	0.0178807850809442	0.0146513793066824	1.2204165018640163	0.222334	0.222334	chr1	109194468	0.6529941185727363	chr1:109194468:G:A
chr1:109194510	['T', 'C']	10699	10477.97934193307	-211.7700656458267	0.0063706925347875	0.0140600893198822	0.4531046986862859	0.650483	0.650483	chr1	109194510	0.1867640489911986	chr1:109194510:T:C
chr1:109194550	['C', 'T']	10699	7850.73378201533	-137.53853058498686	0.0074414816167735	0.0146470744368884	0.5080524202179456	0.611427	0.611427	chr1	109194550	0.2136553871799258	chr1:109194550:C:T
chr1:109194692	['T', 'C']	10699	7432.0	-106.35278896227756	0.0119673672161457	0.0148410107485041	0.8063714405268487	0.420047	0.420047	chr1	109194692	0.3767021127005672	chr1:109194692:T:C
chr1:109194698	['G', 'A']	10699	7400.691718078146	-111.7364493471138	0.0108138363455592	0.0148796005696406	0.7267558221705926	0.467391	0.467391	chr1	109194698	0.3303196545624676	chr1:109194698:G:A
chr1:109194955	['A', 'C']	10699	7434.423062523401	-102.58255398312448	0.0129442575923287	0.0148495242346563	0.8716951053636457	0.383394	0.383394	chr1	109194955	0.4163546879819025	chr1:109194955:A:C
chr1:109194978	['T', 'C']	10699	7438.90579642288	-108.96975534550306	0.0115904510950397	0.0148546565619928	0.7802570895307693	0.435257	0.435257	chr1	109194978	0.3612542356341179	chr1:109194978:T:C
chr1:109195066	['C', 'T']	10699	7423.387678788446	-108.49978331580172	0.0115353755305886	0.014847966032401	0.7768993749996715	0.437235	0.437235	chr1	109195066	0.3592850807148563	chr1:109195066:C:T
chr1:109195073	['G', 'A']	10699	261.1220310454461	-27.6837307008942	-0.0882426283376353	0.0631668920508489	-1.396975939018823	0.16245	0.16245	chr1	109195073	0.7892802843189983	chr1:109195073:G:A
chr1:109195180	['A', 'G']	10699	8333.009728718429	-99.62332523587403	0.0171351524181796	0.0144520015327103	1.1856594658806503	0.235783	0.235783	chr1	109195180	0.6274875108284786	chr1:109195180:A:G
chr1:109195294	['C', 'A']	10699	8251.16967542793	-111.47121315408364	0.0143105020882486	0.0144787306640064	0.988380985898439	0.322988	0.322988	chr1	109195294	0.4908136127481352	chr1:109195294:C:A
chr1:109195354	['C', 'T']	10699	8325.112482468445	-99.4143521741746	0.0171334795453423	0.0144447810384369	1.1861363283909168	0.235595	0.235595	chr1	109195354	0.6278339307586702	chr1:109195354:C:T
chr1:109195468	['T', 'C']	10699	8345.280146163212	-99.87973797823489	0.0171517066638016	0.0144656746708026	1.1856831467681537	0.235774	0.235774	chr1	109195468	0.6275040884652758	chr1:109195468:T:C
chr1:109195967	['T', 'C']	10699	10239.828330995791	-166.84749173974376	0.0139040846603514	0.01406887958649	0.9882865636083176	0.323035	0.323035	chr1	109195967	0.4907504204448102	chr1:109195967:T:C
chr1:109196449	['T', 'C']	10699	10238.827956989247	-173.0400900809392	0.0127654406858983	0.014072436877048	0.9071236771165464	0.364362	0.364362	chr1	109196449	0.4384669227277353	chr1:109196449:T:C
chr1:109196558	['C', 'T']	10699	8464.164469378215	-134.7562290164577	0.0103517310785035	0.0143900248933123	0.7193685316913137	0.47193	0.47193	chr1	109196558	0.3261224142223506	chr1:109196558:C:T
chr1:109196933	['G', 'A']	10699	4374.408861469434	-88.89319854384637	0.0066051590351056	0.0172559665372323	0.3827753734254224	0.701894	0.701894	chr1	109196933	0.1537284700511417	chr1:109196933:G:A
chr1:109196935	['C', 'T']	10699	4963.463918489437	-20.743264304636007	0.021041764663334	0.0166284669182579	1.2654061716435414	0.205753	0.205753	chr1	109196935	0.6866538238000315	chr1:109196935:C:T
chr1:109197077	['A', 'G']	10699	5213.847852531112	-98.97376944688384	0.0077672500616633	0.0161983032066756	0.4795101043955242	0.631586	0.631586	chr1	109197077	0.1995675053105664	chr1:109197077:A:G
chr1:109197851	['C', 'T']	10699	469.0	-27.913792033648424	-0.0393969681871204	0.0478858373311471	-0.822726935203759	0.410682	0.410682	chr1	109197851	0.386494331653253	chr1:109197851:C:T
chr1:109197926	['G', 'T']	10699	5245.0	-96.946975932101	0.0098573244564316	0.0161605024229492	0.6099639849336286	0.541899	0.541899	chr1	109197926	0.2660816504175456	chr1:109197926:G:T
chr1:109198350	['C', 'T']	10699	2358.0	-87.81603140125323	-0.0148542870870642	0.0222568619237116	-0.6674025807402347	0.504529	0.504529	chr1	109198350	0.2971138657442059	chr1:109198350:C:T
chr1:109198908	['T', 'C']	10699	3741.0	-119.65589355084111	-0.0083584864150169	0.0183146440727704	-0.4563826838133366	0.648124	0.648124	chr1	109198908	0.1883418963456756	chr1:109198908:T:C
chr1:109199830	['C', 'T']	10699	10862.015236492804	-227.3114679791287	0.0055881951417494	0.0139334805314223	0.4010623999615247	0.688382	0.688382	chr1	109199830	0.1621704942463916	chr1:109199830:C:T
chr1:109199863	['G', 'A']	10699	10919.041133027951	-226.094049622411	0.0061132470581153	0.0139149789424613	0.4393285166577487	0.660432	0.660432	chr1	109199863	0.1801718919708299	chr1:109199863:G:A
chr1:109200459	['G', 'A']	10699	15768.421465968586	-326.80527527487686	0.0130723862154835	0.0158234544300276	0.8261398465986359	0.408743	0.408743	chr1	109200459	0.3885496718543602	chr1:109200459:G:A
chr1:109200500	['T', 'C']	10699	15754.0	-328.0241413747217	0.0128003702963095	0.0158242308692941	0.8089094757298941	0.418585	0.418585	chr1	109200500	0.3782163386680186	chr1:109200500:T:C
chr1:109200545	['A', 'C']	10699	2463.4605029447507	-75.1179560422651	-0.0076711663250421	0.0218593354023938	-0.3509331909606949	0.725645	0.725645	chr1	109200545	0.139275792864034	chr1:109200545:A:C
chr1:109201000	['C', 'T']	10699	2649.0	-11.654169240926972	0.0138766185789767	0.0215758490414717	0.6431551570602847	0.520137	0.520137	chr1	109201000	0.2838822515428268	chr1:109201000:C:T
chr1:109201646	['G', 'T']	10699	1080.1009534492428	-19.3659747008414	-0.0005299959776161	0.0319659917552373	-0.0165799948168126	0.986772	0.986772	chr1	109201646	0.0057831822650106	chr1:109201646:G:T
chr1:109201737	['T', 'C']	10699	10373.939235299616	-239.99745716890592	0.0060589694173822	0.0138983305780874	0.4359494389157082	0.662882	0.662882	chr1	109201737	0.1785637737216602	chr1:109201737:T:C
chr1:109202269	['C', 'T']	10699	9943.22296032934	-206.8378283433278	0.0106481576466607	0.0139653896368303	0.7624676377505986	0.445798	0.445798	chr1	109202269	0.3508618842427532	chr1:109202269:C:T
chr1:109202415	['T', 'C']	10699	16309.65986266578	-333.77948606048443	0.016840365969869	0.0165545066089927	1.0172677668763006	0.309049	0.309049	chr1	109202415	0.5099726573308017	chr1:109202415:T:C
chr1:109202446	['T', 'A']	10699	15239.47224061292	-319.2907453289951	0.0111036430669326	0.0156010619463671	0.7117235419681303	0.476652	0.476652	chr1	109202446	0.3217985803673235	chr1:109202446:T:A
chr1:109202606	['A', 'G']	10699	4821.476543441543	-119.2634835026956	0.0026447276835669	0.0167069232144346	0.1583013011804566	0.874222	0.874222	chr1	109202606	0.05837826858718	chr1:109202606:A:G
chr1:109202621	['G', 'A']	10699	4743.848888472004	-118.80295951111418	0.0023831245806331	0.0168109548266972	0.1417602155975435	0.887272	0.887272	chr1	109202621	0.0519432234707626	chr1:109202621:G:A
chr1:109202996	['T', 'C']	10699	16211.54571802543	-319.0326118784072	0.0193971760438251	0.0162478421654327	1.1938309005175212	0.232571	0.232571	chr1	109202996	0.6334444397587686	chr1:109202996:T:C
chr1:109205013	['C', 'T']	10699	4754.4443821275	-118.5216194279202	0.0021388567358821	0.0167466864940123	0.1277182048309621	0.898374	0.898374	chr1	109205013	0.0465428255577348	chr1:109205013:C:T
chr1:109205925	['C', 'T']	10699	16209.51504954197	-316.4915785633556	0.0198431857150421	0.0162466708298477	1.2213693453176342	0.221973	0.221973	chr1	109205925	0.6536998483607749	chr1:109205925:C:T
chr1:109206053	['T', 'C']	10699	16921.58160403814	-331.8177324709507	0.0243759062141954	0.0171150766249369	1.424235879766927	0.154407	0.154407	chr1	109206053	0.8113330149299323	chr1:109206053:T:C
chr1:109206102	['C', 'T']	10699	2847.532298775357	-90.77873781390626	-0.0099558965788739	0.0204779895178821	-0.4861754895508729	0.626853	0.626853	chr1	109206102	0.2028342913443986	chr1:109206102:C:T
chr1:109206318	['A', 'G']	10699	5544.109136818478	-100.29108327855856	0.0025350575212431	0.0162105530818233	0.156383160305967	0.875734	0.875734	chr1	109206318	0.0576277886664936	chr1:109206318:A:G
chr1:109206449	['T', 'C']	10699	16213.030756286813	-314.5057092886826	0.0203831899513756	0.0162564177118953	1.2538549582458485	0.209922	0.209922	chr1	109206449	0.6779420446099496	chr1:109206449:T:C
chr1:109206471	['A', 'T']	10699	16894.0	-339.38976186625536	0.0220160729336864	0.0170899342268729	1.288247961719323	0.197688	0.197688	chr1	109206471	0.7040196923047098	chr1:109206471:A:T
chr1:109206473	['A', 'G']	10699	2856.266965787998	-88.30747794138234	-0.0089404173663308	0.0204358955757802	-0.4374859586250107	0.661768	0.661768	chr1	109206473	0.1792942371148521	chr1:109206473:A:G
chr1:109207343	['C', 'T']	10699	15333.59908351258	-294.37825788365166	0.0166945774774919	0.015448424722024	1.0806653608954238	0.27987	0.27987	chr1	109207343	0.5530436522045401	chr1:109207343:C:T
chr1:109207789	['T', 'C']	10699	2859.267246214245	-92.72692947105637	-0.0106986807025628	0.0204301675607294	-0.5236707271617125	0.600518	0.600518	chr1	109207789	0.2214739704700431	chr1:109207789:T:C
chr1:109208049	['C', 'T']	10699	4550.789930555559	-98.7421280133343	0.0065053363589315	0.0173652248047694	0.3746186088615947	0.707952	0.707952	chr1	109208049	0.1499961870020557	chr1:109208049:C:T
chr1:109208255	['T', 'A']	10699	15789.0	-291.4234030394323	0.0215739386341193	0.0158377168785939	1.3621874162480068	0.173167	0.173167	chr1	109208255	0.7615348668417427	chr1:109208255:T:A
chr1:109209045	['G', 'A']	10699	7148.336262503506	-255.78640481830013	-0.0156648236456317	0.01474420077329	-1.0624396592597598	0.28806	0.28806	chr1	109209045	0.5405170436471907	chr1:109209045:G:A
chr1:109209582	['T', 'C']	10699	4660.4355954384	-209.34017466717165	-0.0243627841593774	0.0168656664154957	-1.4445195084016111	0.148622	0.148622	chr1	109209582	0.827916898708628	chr1:109209582:T:C
chr1:109211533	['AT', 'A']	10699	4694.755212716222	-218.51907304901843	-0.0264568120968647	0.0168024596947951	-1.5745797090089195	0.115383	0.115383	chr1	109211533	0.9378581734164634	chr1:109211533:AT:A
chr1:109211598	['G', 'A']	10699	4931.460927276126	-206.68227993423247	-0.0205702801989804	0.0165543148447693	-1.2425932689977877	0.214045	0.214045	chr1	109211598	0.6694949126452366	chr1:109211598:G:A
chr1:109212194	['AAAAAAC', 'A']	10699	6114.000374356574	-218.83684892106783	-0.011322805189637	0.0154467505618423	-0.7330218186864125	0.463561	0.463561	chr1	109212194	0.3338931089406692	chr1:109212194:AAAAAAC:A
chr1:109214673	['G', 'A']	10699	224.0	-27.28979893525338	-0.1060286280297664	0.0685156977038907	-1.547508550347076	0.12177	0.12177	chr1	109214673	0.9144596939630522	chr1:109214673:G:A
chr1:109217376	['A', 'G']	10699	3786.0616118175017	-15.48381822753145	0.0174718356038532	0.0185116138449687	0.9438310322469194	0.345277	0.345277	chr1	109217376	0.4618323504248532	chr1:109217376:A:G
chr1:109217933	['T', 'C']	10699	223.10426407331207	-26.96307450118892	-0.1047405519678531	0.0686648887668324	-1.52538733913229	0.127192	0.127192	chr1	109217933	0.8955402036649341	chr1:109217933:T:C
chr1:109219606	['G', 'A']	10699	11037.506224843208	-217.89813107423885	0.0065470575649597	0.0139779036384494	0.4683862283147059	0.639518	0.639518	chr1	109219606	0.1941472272749917	chr1:109219606:G:A
chr1:109219711	['C', 'T']	10699	4638.300579655946	-218.95810681448933	-0.0266786220817802	0.0168824318030894	-1.5802594313988654	0.114077	0.114077	chr1	109219711	0.942801908429948	chr1:109219711:C:T
chr1:109221146	['C', 'T']	10699	308.05758623913243	10.060765273799236	0.0413898615794938	0.0588503125162255	0.7033074219968215	0.48188	0.48188	chr1	109221146	0.3170610983302205	chr1:109221146:C:T
chr1:109221636	['T', 'A']	10699	4395.410824453169	-127.96012194225018	-0.0029621127665337	0.0172497502441328	-0.1717191683712189	0.863662	0.863662	chr1	109221636	0.063656188371882	chr1:109221636:T:A
chr1:109222389	['G', 'A']	10699	686.1924083769634	-42.595801009906765	-0.0411274596898328	0.0396387784816649	-1.037556182737986	0.2995	0.2995	chr1	109222389	0.5236031732746699	chr1:109222389:G:A
chr1:109222740	['T', 'A']	10699	3303.3087492989343	-0.6685214200836436	0.020756713008106	0.0195671025089877	1.0607964566328532	0.288806	0.288806	chr1	109222740	0.53939378845758	chr1:109222740:T:A
chr1:109223173	['A', 'G']	10699	3824.3574499906526	-17.801091703633478	0.0167397460388853	0.0184312334920184	0.9082271160057928	0.363779	0.363779	chr1	109223173	0.4391623752212899	chr1:109223173:A:G
chr1:109225539	['T', 'C']	10699	9330.232395024785	-217.32245027752023	0.0078302328061647	0.014110004607556	0.5549419028517991	0.578946	0.578946	chr1	109225539	0.237361942310047	chr1:109225539:T:C
chr1:109226443	['C', 'T']	10699	4445.232216398353	-121.27364081372984	-0.0003131772674653	0.0172322578482842	-0.0181738963183225	0.9855	0.9855	chr1	109226443	0.0063433713845379	chr1:109226443:C:T
chr1:109228441	['T', 'C']	10699	10307.85376344086	-277.6070393471393	-0.0071121408131348	0.0140938051714414	-0.5046288583260908	0.61383	0.61383	chr1	109228441	0.2119518899086443	chr1:109228441:T:C
chr1:109229079	['A', 'C']	10699	5484.0	-242.89531952478063	-0.026478108494322	0.0159633134050557	-1.6586849999409337	0.0972086	0.0972086	chr1	109229079	1.012295311541569	chr1:109229079:A:C
chr1:109230296	['C', 'A']	10699	10214.501871257484	-287.0830278433576	-0.0092997612323245	0.0140838821017092	-0.6603123460679855	0.509068	0.509068	chr1	109230296	0.2932242018434466	chr1:109230296:C:A
chr1:109231087	['T', 'A']	10699	301.0494911195426	-15.978461136598456	-0.0488498353909639	0.0609739727535909	-0.8011588089950558	0.423058	0.423058	chr1	109231087	0.3736000880547512	chr1:109231087:T:A
chr1:109231404	['G', 'A']	10699	18166.69798093101	-512.641281084846	-0.019105831855436	0.0193803482159232	-0.9858353236263522	0.324236	0.324236	chr1	109231404	0.4891387669910212	chr1:109231404:G:A
chr1:109231999	['C', 'A']	10699	1954.1826509627967	33.601942327272475	0.0459870450872505	0.0243350814119583	1.889742808283864	0.0588194	0.0588194	chr1	109231999	1.230479409921064	chr1:109231999:C:A
chr1:109233548	['C', 'T']	10699	4569.5626110539615	-177.13631784123578	-0.0178403782746801	0.0169676393415537	-1.0514354952718163	0.293082	0.293082	chr1	109233548	0.5330108534848808	chr1:109233548:C:T
chr1:109233844	['C', 'T']	10699	5283.194341943423	-162.90359275278476	-0.0051719298731826	0.0162995654901582	-0.3173047696458832	0.751019	0.751019	chr1	109233844	0.1243490756579129	chr1:109233844:C:T
chr1:109235615	['C', 'T']	10699	3124.0	-16.650344399678087	0.0163223221404675	0.0201077037460554	0.8117447097195027	0.416956	0.416956	chr1	109235615	0.3799097722814489	chr1:109235615:C:T
chr1:109235955	['T', 'C']	10699	10787.041144567049	-276.3229057137946	-0.003932212726254	0.0141092979908979	-0.278696553775442	0.780483	0.780483	chr1	109235955	0.1076365520334635	chr1:109235955:T:C
chr1:109239287	['G', 'A']	10699	8119.758926902225	-277.0028458382022	-0.0139176879292919	0.0143463495097608	-0.970120511829351	0.332008	0.332008	chr1	109239287	0.4788514514947703	chr1:109239287:G:A
chr1:109239381	['A', 'G']	10699	5816.543653019256	-247.8423279053479	-0.0241615389940086	0.015666367829401	-1.5422553113214146	0.123041	0.123041	chr1	109239381	0.9099501478554118	chr1:109239381:A:G
chr1:109239415	['A', 'G']	10699	5162.0	-204.07174619824164	-0.0201464019417547	0.0162677573095565	-1.2384252825015811	0.215586	0.215586	chr1	109239415	0.6663794453413369	chr1:109239415:A:G
chr1:109240007	['C', 'T']	10699	215.0200972144326	17.126767562751425	0.0852709494517015	0.0702324726935374	1.2141242673283794	0.224727	0.224727	chr1	109240007	0.6483447457981767	chr1:109240007:C:T
chr1:109240639	['T', 'C']	10699	6281.761406133133	-215.06493595139105	-0.0103859857458391	0.0152139060651733	-0.6826639852610955	0.494834	0.494834	chr1	109240639	0.3055404676825948	chr1:109240639:T:C
chr1:109240933	['A', 'G']	10699	8114.758459525145	-88.32348909793724	0.0210065078303617	0.0143971264880243	1.4590764238846672	0.144573	0.144573	chr1	109240933	0.8399128069439371	chr1:109240933:A:G
chr1:109240948	['T', 'A']	10699	8991.042177125222	-134.71964205230077	0.0151634480712236	0.0141030931389226	1.075185983801994	0.282316	0.282316	chr1	109240948	0.5492645079147144	chr1:109240948:T:A
chr1:109241238	['G', 'A']	10699	3451.322583660497	57.1466997452098	0.042881778976186	0.0192036437577152	2.233002211309919	0.0255694	0.0255694	chr1	109241238	1.5922794628123975	chr1:109241238:G:A
chr1:109241404	['T', 'C']	10699	14535.434315100516	-511.8188113827217	-0.0284875345097375	0.015021943928638	-1.896394677351214	0.0579348	0.0579348	chr1	109241404	1.237060487949177	chr1:109241404:T:C
chr1:109241460	['G', 'A']	10699	407.07609610171073	-45.53121537663405	-0.1012010537173626	0.051096222639727	-1.9805975567101763	0.047662	0.047662	chr1	109241460	1.3218277376769394	chr1:109241460:G:A
chr1:109241841	['A', 'T']	10699	16898.317718560073	-550.1179705609785	-0.0281535058875736	0.0171739942003495	-1.6393103176313373	0.101178	0.101178	chr1	109241841	0.994913909603756	chr1:109241841:A:T
chr1:109242316	['T', 'C']	10699	3453.645601570534	61.71591338269676	0.0445463564323759	0.0192050682896327	2.319510441752648	0.0203861	0.0203861	chr1	109242316	1.6906658497727138	chr1:109242316:T:C
chr1:109243189	['C', 'T']	10699	3095.0	-61.82184614477869	0.0029922798894323	0.0198418833527827	0.150806243350518	0.880131	0.880131	chr1	109243189	0.0554526820055909	chr1:109243189:C:T
chr1:109244871	['C', 'A']	10699	4146.387549074594	-93.49886060457756	0.0050605061895123	0.0176806007034769	0.2862180009821282	0.774717	0.774717	chr1	109244871	0.1108569139891464	chr1:109244871:C:A
chr1:109245831	['A', 'T']	10699	2878.5380947929325	-16.34703965025089	0.0140552026918833	0.0208700658035687	0.6734623083689523	0.500668	0.500668	chr1	109245831	0.3004501654765364	chr1:109245831:A:T
chr1:109246091	['G', 'A']	10699	4084.763578573432	-125.86880502834974	-0.0047430049826434	0.0177887395042695	-0.2666296272147346	0.789759	0.789759	chr1	109246091	0.1025054162261489	chr1:109246091:G:A
chr1:109246725	['T', 'A']	10699	5211.487100392596	-160.30405796266612	-0.0062539669885852	0.0161445841681257	-0.3873724416471784	0.698488	0.698488	chr1	109246725	0.155841050650085	chr1:109246725:T:A
chr1:109247173	['C', 'T']	10699	15133.414469994392	-271.3221212023218	0.02216824481611	0.0152752715859064	1.4512504534821633	0.146739	0.146739	chr1	109247173	0.8334544448902601	chr1:109247173:C:T
chr1:109247664	['C', 'T']	10699	4274.799102552117	-151.8033671300555	-0.008369051434818	0.0174098869566863	-0.4807068222579025	0.630735	0.630735	chr1	109247664	0.2001530689827066	chr1:109247664:C:T
chr1:109248934	['C', 'T']	10699	16156.0	-350.22675181116387	0.0116774281300531	0.0162821534162618	0.7171918745336425	0.473271	0.473271	chr1	109248934	0.3248901064042578	chr1:109248934:C:T
chr1:109252404	['T', 'C']	10699	16284.522060198167	-383.61638047461616	0.00336371707191	0.0163985640122879	0.205122660093257	0.83748	0.83748	chr1	109252404	0.0770255556264626	chr1:109252404:T:C
chr1:109252986	['T', 'C']	10699	17239.0	-394.3731811413979	0.008107322181319	0.0177051646736528	0.4579071887076874	0.647028	0.647028	chr1	109252986	0.1890769249226852	chr1:109252986:T:C
chr1:109255141	['T', 'C']	10699	1789.0	-152.78809301467217	-0.0686543371129743	0.0254264401131484	-2.7001159740593	0.00694245	0.00694245	chr1	109255141	2.1584872393850207	chr1:109255141:T:C
chr1:109256099	['G', 'A']	10699	6179.577584595251	-4.233562930887658	0.0312408388404602	0.0154277833771007	2.0249726144606486	0.042895	0.042895	chr1	109256099	1.3675933278377006	chr1:109256099:G:A
chr1:109256292	['G', 'A']	10699	470.0	-3.801687155542376	0.0108970956473721	0.0480860923756301	0.2266163688712367	0.820726	0.820726	chr1	109256292	0.0858018082269646	chr1:109256292:G:A
chr1:109256772	['T', 'G']	10699	6219.162568944565	-24.30317274339662	0.0339343845408305	0.0153679606789921	2.208125414272991	0.0272567	0.0272567	chr1	109256772	1.5645267258507458	chr1:109256772:T:G
chr1:109256953	['C', 'T']	10699	2652.0	50.18324794812653	0.0497793816008549	0.0210752064560575	2.361987850730972	0.0181951	0.0181951	chr1	109256953	1.740045553195149	chr1:109256953:C:T
chr1:109257159	['G', 'A']	10699	2723.7637434554977	55.69682554643115	0.0516538658395568	0.0208317278232077	2.47957664759864	0.0131691	0.0131691	chr1	109257159	1.8804439044907308	chr1:109257159:G:A
chr1:109257699	['C', 'T']	10699	352.0658128447228	-39.96627312681491	-0.1027472584575471	0.0549932815950482	-1.8683601974172568	0.0617392	0.0617392	chr1	109257699	1.209439002288917	chr1:109257699:C:T
chr1:109257764	['A', 'T']	10699	7945.485276245676	-127.19465972692876	0.0180302158303517	0.014450270204874	1.2477424694986157	0.212153	0.212153	chr1	109257764	0.6733508226094379	chr1:109257764:A:T
chr1:109257892	['C', 'T']	10699	6179.577584595251	-20.740498242502305	0.0348400292041213	0.0153854620656074	2.2644772744266444	0.0235647	0.0235647	chr1	109257892	1.627738084831734	chr1:109257892:C:T
chr1:109258005	['A', 'T']	10699	4106.990267639903	45.27264747527436	0.0452179070377705	0.0176161163697328	2.5668487928168853	0.0102762	0.0102762	chr1	109258005	1.988167451890011	chr1:109258005:A:T
chr1:109258499	['C', 'T']	10699	5935.554776593756	34.37802777268897	0.0470988361744224	0.0155462835403711	3.029588136104337	0.00245473	0.00245473	chr1	109258499	2.609996269715622	chr1:109258499:C:T
chr1:109259306	['T', 'C']	10699	5942.0	43.21007312997311	0.0493113353478183	0.0155337040283167	3.1744737287338243	0.00150534	0.00150534	chr1	109259306	2.822365398111904	chr1:109259306:T:C
chr1:109259611	['C', 'T']	10699	2749.2569639184894	64.39509683474135	0.0548956517901649	0.0207419808721057	2.6465963944644133	0.00814255	0.00814255	chr1	109259611	2.089239565933808	chr1:109259611:C:T
chr1:109259773	['G', 'A']	10699	9156.0	-70.8695344126635	0.0341797223448888	0.0140978892634484	2.42445671874488	0.0153478	0.0153478	chr1	109259773	1.813953868807988	chr1:109259773:G:A
chr1:109259778	['C', 'T']	10699	5927.0	47.01725266826983	0.0502055362795559	0.0155510672370383	3.228430275189092	0.00124847	0.00124847	chr1	109259778	2.9036218890282868	chr1:109259778:C:T
chr1:109260021	['G', 'A']	10699	3285.6064208161733	-130.58995564806915	-0.0168550307464521	0.0194871414355006	-0.8649308982664086	0.387096	0.387096	chr1	109260021	0.4121813163764802	chr1:109260021:G:A
chr1:109262024	['G', 'A']	10699	2687.2511684426995	89.56744445263256	0.0601639409475611	0.021467882585343	2.8025093163420527	0.00507981	0.00507981	chr1	109262024	2.2941525313174025	chr1:109262024:G:A
chr1:109262261	['C', 'G']	10699	2208.0	-260.76719308797107	-0.0974983121806069	0.0227567476468955	-4.284369352485554	1.84863e-05	1.84863e-05	chr1	109262261	4.733150003409802	chr1:109262261:C:G
chr1:109263691	['T', 'C']	10699	5084.475229014769	69.40489301637302	0.0545899851387141	0.0162856469546617	3.352030489834972	0.000804996	0.000804996	chr1	109263691	3.0942062776224963	chr1:109263691:T:C
chr1:109263820	['C', 'A']	10699	7678.435355707208	-85.05198595374954	0.0192708832375547	0.0146040083796984	1.3195612284325875	0.18701	0.18701	chr1	109263820	0.7281351697806044	chr1:109263820:C:A
chr1:109264477	['G', 'A']	10699	2739.18032942968	96.24718649575568	0.0638813690303076	0.0215140798754468	2.9692819493160343	0.0029916	0.0029916	chr1	109264477	2.524096475448601	chr1:109264477:G:A
chr1:109264661	['A', 'T']	10699	3083.288184707422	-345.8002200653482	-0.1003800285971419	0.0198572682209485	-5.055077439667438	4.37344e-07	4.37344e-07	chr1	109264661	6.359176827260857	chr1:109264661:A:T
chr1:109265495	['C', 'T']	10699	555.0518788558609	22.18465446828296	0.059993936870015	0.0440387626148029	1.3622984232043105	0.173132	0.173132	chr1	109265495	0.7616226540251787	chr1:109265495:C:T
chr1:109266488	['G', 'A']	10699	17668.651430173864	-339.219159434062	0.0378921323718029	0.0182610238050378	2.0750278175175043	0.0380078	0.0380078	chr1	109266488	1.4201272678741832	chr1:109266488:G:A
chr1:109267561	['C', 'T']	10699	220.0	-37.913716669637374	-0.1478147793364043	0.0686910554653599	-2.151878120593815	0.0314293	0.0314293	chr1	109267561	1.502665291573026	chr1:109267561:C:T
chr1:109267922	['C', 'A']	10699	1492.1394653206207	-110.7503713334666	-0.0586326651059789	0.0274244381386539	-2.137971425687582	0.0325417	0.0325417	chr1	109267922	1.4875597629746289	chr1:109267922:C:A
chr1:109268359	['G', 'A']	10699	678.0	7.24168155808138	0.0244604300925119	0.0398738952038086	0.6134447103170294	0.539595	0.539595	chr1	109268359	0.267932083244889	chr1:109268359:G:A
chr1:109270398	['G', 'A']	10699	7575.0	137.13406986824864	0.0644674727076996	0.0145182338985979	4.440448690796018	9.0673e-06	9.0673e-06	chr1	109270398	5.042522014998072	chr1:109270398:G:A
chr1:109270614	['TTCCCAGTCTTGGGG', 'T']	10699	4390.872802095024	80.29812186129979	0.0506905721822615	0.0173831540732842	2.916074491922425	0.00355203	0.00355203	chr1	109270614	2.4495233748812075	chr1:109270614:TTCCCAGTCTTGGGG:T
chr1:109271097	['C', 'T']	10699	4865.454757898673	-328.7513543491119	-0.050025700258161	0.0164719105197596	-3.0370308409671343	0.00239497	0.00239497	chr1	109271097	2.6206999222978764	chr1:109271097:C:T
chr1:109272099	['G', 'A']	10699	1517.0	7.882455072061906	0.0300246382910222	0.027147958209235	1.1059630363217754	0.268767	0.268767	chr1	109272099	0.5706240562942242	chr1:109272099:G:A
chr1:109272511	['G', 'A']	10699	2306.4311489202582	-289.8217681572491	-0.114594638069865	0.0224783198028347	-5.098007283240702	3.49125e-07	3.49125e-07	chr1	109272511	6.457019051290938	chr1:109272511:G:A
chr1:109272589	['C', 'A']	10699	2470.0	-321.1222776454084	-0.118627270296428	0.0217884887685995	-5.444492803346128	5.3103e-08	5.3103e-08	chr1	109272589	7.274880943200217	chr1:109272589:C:A
chr1:109272592	['T', 'TG']	10699	2470.0	-321.1222776454084	-0.118627270296428	0.0217884887685995	-5.444492803346128	5.3103e-08	5.3103e-08	chr1	109272592	7.274880943200217	chr1:109272592:T:TG
chr1:109272630	['A', 'G']	10699	7138.334392820417	-703.7139855124422	-0.1095417293939664	0.0147051450987997	-7.449211052185219	1.0115e-13	1.0115e-13	chr1	109272630	12.995034112893176	chr1:109272630:A:G
chr1:109272746	['T', 'C']	10699	2481.7835688219334	-326.49664959505054	-0.1205486698515368	0.0217655589560258	-5.538505585594567	3.12283e-08	3.12283e-08	chr1	109272746	7.50545165716316	chr1:109272746:T:C
chr1:109273124	['A', 'G']	10699	1923.899102300356	-273.95573205047856	-0.133342064229063	0.0243758653058465	-5.470249468316559	4.59534e-08	4.59534e-08	chr1	109273124	7.337682350510476	chr1:109273124:A:G
chr1:109274623	['C', 'T']	10699	5215.45785876992	90.2479478990766	0.0521309093198282	0.0166029546811838	3.1398573519512434	0.00169491	0.00169491	chr1	109274623	2.770853357957125	chr1:109274623:C:T
chr1:109274968	['G', 'T']	10699	5283.493830622547	-731.0636806150986	-0.149851404284855	0.0160945656958287	-9.310683314908736	1.51897e-20	1.51897e-20	chr1	109274968	19.81845080346645	chr1:109274968:G:T
chr1:109275216	['T', 'C']	10699	14022.0	179.57252679390425	0.1082209804314616	0.0145675049544824	7.428930401575847	1.17839e-13	1.17839e-13	chr1	109275216	12.928710951640006	chr1:109275216:T:C
chr1:109275648	['C', 'T']	10699	2021.1889138156664	33.421653828448534	0.0443283009292684	0.0237772973599172	1.8643120056190767	0.0623053	0.0623053	chr1	109275648	1.2054750085117505	chr1:109275648:C:T
chr1:109275684	['G', 'T']	10699	13873.296690970275	187.53277231829657	0.108385593213088	0.0145076568103788	7.470923432345613	8.58558e-14	8.58558e-14	chr1	109275684	13.066230360690476	chr1:109275684:G:T
chr1:109275908	['C', 'T']	10699	13892.298467003178	185.52838312942936	0.1085737261822874	0.0145321987098804	7.471252516556112	8.56424e-14	8.56424e-14	chr1	109275908	13.06731117075462	chr1:109275908:C:T
chr1:109276993	['C', 'T']	10699	1196.111796597495	-208.3326143334759	-0.152918198176841	0.0302046431844673	-5.0627381109232505	4.20165e-07	4.20165e-07	chr1	109276993	6.376580127417801	chr1:109276993:C:T
chr1:109277144	['T', 'C']	10699	1540.526950621939	12.04565463113683	0.0329294703627008	0.0270919236041955	1.2154718448121271	0.224213	0.224213	chr1	109277144	0.6493392103646524	chr1:109277144:T:C
chr1:109277488	['C', 'T']	10699	4304.0	-131.1325009331534	-0.0017260431594249	0.0175036827123567	-0.0986102860631947	0.92145	0.92145	chr1	109277488	0.0355282256247554	chr1:109277488:C:T
chr1:109278262	['A', 'G']	10699	366.0	-52.39875889887556	-0.1363004861680158	0.0539292751970731	-2.5273932510669668	0.0115056	0.0115056	chr1	109278262	1.939090728590759	chr1:109278262:A:G
chr1:109278297	['T', 'G']	10699	6597.0	-103.83186320918102	0.0187723945469106	0.0152057679340129	1.2345574803176975	0.217022	0.217022	chr1	109278297	0.6634962385279396	chr1:109278297:T:G
chr1:109278685	['G', 'T']	10699	5838.545709478407	108.55928201494017	0.0544611680422777	0.0159398373767053	3.4166702429391167	0.000636282	0.000636282	chr1	109278685	3.196350362495736	chr1:109278685:G:T
chr1:109278889	['T', 'G']	10699	5908.656787584145	110.597946287569	0.0545578538357618	0.0158826722824614	3.435055062869228	0.000594685	0.000594685	chr1	109278889	3.225713015762344	chr1:109278889:T:G
chr1:109278966	['G', 'A']	10699	1633.1370145063163	14.441574451285952	0.0303802536851118	0.0263119644197872	1.1546174660476956	0.248273	0.248273	chr1	109278966	0.6050705079468219	chr1:109278966:G:A
chr1:109279521	['G', 'A']	10699	5856.642202692596	112.02179154012124	0.0552193864015807	0.0159120435909512	3.4702887838355614	0.000521952	0.000521952	chr1	109279521	3.2823694339587206	chr1:109279521:G:A
chr1:109279887	['T', 'C']	10699	3727.348382875304	81.07384220857483	0.0561688668909459	0.0183296774058982	3.0643674543269097	0.00218674	0.00218674	chr1	109279887	2.6602028508342563	chr1:109279887:T:C
chr1:109282936	['C', 'A']	10699	1207.0	-149.26574119238043	-0.0992200063519563	0.0302399330293474	-3.281092132567383	0.00103737	0.00103737	chr1	109282936	2.98406631564728	chr1:109282936:C:A
chr1:109282969	['C', 'T']	10699	2043.0	-75.79711077259722	-0.0246298699328494	0.0238890424181278	-1.0310111850343333	0.302559	0.302559	chr1	109282969	0.5191899239009379	chr1:109282969:C:T
chr1:109283514	['C', 'T']	10699	4634.299457741212	-9.123919737931828	0.0291746338608854	0.0171125431267656	1.7048683906749988	0.088248	0.088248	chr1	109283514	1.0542951284195317	chr1:109283514:C:T
chr1:109284138	['T', 'TTCCTAACC']	10699	3334.6233523417777	-36.672533766413736	0.0172046940540949	0.0191225908125435	0.8997051823547638	0.368297	0.368297	chr1	109284138	0.4338018187197601	chr1:109284138:T:TTCCTAACC
chr1:109284631	['A', 'G']	10699	11125.07964849958	-358.2077901065303	-0.0159587486376318	0.0140474147492899	-1.1360630352598164	0.255956	0.255956	chr1	109284631	0.5918346854677127	chr1:109284631:A:G
chr1:109285779	['T', 'TGGAC']	10699	4622.296091997008	-8.97561786848119	0.0290990660175473	0.0171337969715689	1.6983431089928862	0.0894721	0.0894721	chr1	109285779	1.0483123692096343	chr1:109285779:T:TGGAC
chr1:109285891	['A', 'T']	10699	16087.525533108865	-367.1869946224599	0.01370101118773	0.0159771258258071	0.8575391680022564	0.391166	0.391166	chr1	109285891	0.4076389009552291	chr1:109285891:A:T
chr1:109286968	['T', 'C']	10699	10668.988779803643	-175.62263844450987	0.0212501369579652	0.0139974865800465	1.5181394771442378	0.129009	0.129009	chr1	109286968	0.8893799911426487	chr1:109286968:T:C
chr1:109288371	['C', 'T']	10699	1607.542786589423	-72.08385748482358	-0.0160268488041757	0.0244461227656149	-0.6555988022247239	0.512096	0.512096	chr1	109288371	0.2906486164419409	chr1:109288371:C:T
chr1:109288603	['G', 'A']	10699	1463.2735346358793	-55.569349711003575	-0.0113535427004306	0.0275713279539434	-0.4117880255675808	0.680503	0.680503	chr1	109288603	0.1671699558675916	chr1:109288603:G:A
chr1:109288623	['C', 'T']	10699	2185.4085257548845	-212.83751042686688	-0.0738754665865921	0.0229405016409929	-3.220307373513668	0.00128436	0.00128436	chr1	109288623	2.891313228525798	chr1:109288623:C:T
chr1:109288646	['G', 'A']	10699	2183.204056833053	-215.08051221112524	-0.0748506190177131	0.0229476837350521	-3.26179408265856	0.00111057	0.00111057	chr1	109288646	2.9544540623693325	chr1:109288646:G:A
chr1:109289405	['G', 'A']	10699	4496.9421997755335	43.19179993954375	0.0440731791503746	0.0173137431102094	2.54556041809271	0.0109242	0.0109242	chr1	109289405	1.9616103574062267	chr1:109289405:G:A
chr1:109289861	['C', 'A']	10699	1041.194634009535	-45.45708261631992	-0.0245001598767437	0.0325223622980108	-0.7533327269477675	0.451267	0.451267	chr1	109289861	0.3455664241619081	chr1:109289861:C:A
chr1:109289946	['C', 'T']	10699	1594.0	-43.56469446236983	-0.0048583658736717	0.0265342313479936	-0.1830980445581707	0.854725	0.854725	chr1	109289946	0.0681735931003417	chr1:109289946:C:T
chr1:109290268	['C', 'T']	10699	2152.0	-207.91491157008747	-0.0736303324733015	0.0230511511955422	-3.194214980791956	0.00140619	0.00140619	chr1	109290268	2.8519559948377724	chr1:109290268:C:T
chr1:109290514	['CAA', 'C']	10699	1662.0	-63.131675385850514	-0.0260352287195791	0.0263089988960898	-0.989594048120494	0.322395	0.322395	chr1	109290514	0.4916117022554334	chr1:109290514:CAA:C
chr1:109291154	['C', 'T']	10699	2154.0	-210.5435392150168	-0.0749752172064101	0.023043436885841	-3.2536473433994746	0.00114288	0.00114288	chr1	109291154	2.941999367219533	chr1:109291154:C:T
chr1:109291173	['T', 'C']	10699	2152.6035901271503	-205.12068729034988	-0.0721905134845721	0.0230527656379103	-3.1315337438669246	0.00174365	0.00174365	chr1	109291173	2.758540685873238	chr1:109291173:T:C
chr1:109291354	['A', 'G']	10699	2153.201252570574	-208.15490391566888	-0.073800326023171	0.0230477671700563	-3.202059682338882	0.00136848	0.00136848	chr1	109291354	2.863761545314953	chr1:109291354:A:G
chr1:109291747	['T', 'C']	10699	14208.656071795833	-397.7879921112652	-0.0092932169064683	0.0148142635053526	-0.6273154857216191	0.530466	0.530466	chr1	109291747	0.2753424467967316	chr1:109291747:T:C
chr1:109291827	['C', 'T']	10699	2154.20134604599	-209.8027121234533	-0.0744961514773243	0.0230444467538841	-3.2327159889298662	0.00122991	0.00122991	chr1	109291827	2.9101266673682726	chr1:109291827:C:T
chr1:109292316	['C', 'T']	10699	1844.0	-41.48513602699857	0.005866049803295	0.0247385112570603	0.2371221833981991	0.812567	0.812567	chr1	109292316	0.0901408192344644	chr1:109292316:C:T
chr1:109292541	['C', 'T']	10699	1826.0	-40.70509757354697	0.0057740273013397	0.0248395412519641	0.2324530571144592	0.816191	0.816191	chr1	109292541	0.0882081984280836	chr1:109292541:C:T
chr1:109292765	['T', 'G']	10699	5400.504767246214	-171.7039329498658	-0.0108417953657355	0.0161851254247563	-0.6698616835648484	0.50296	0.50296	chr1	109292765	0.298466552657869	chr1:109292765:T:G
chr1:109293135	['T', 'C']	10699	1890.176668536175	-83.48848178009109	-0.0325394663139816	0.0247701364412136	-1.3136571286640606	0.18899	0.18899	chr1	109293135	0.7235611749786913	chr1:109293135:T:C
chr1:109293597	['G', 'A']	10699	4924.682349639885	-172.05013047465349	-0.0179962306413273	0.0165674604377635	-1.0862395421996622	0.277398	0.277398	chr1	109293597	0.5568966744526943	chr1:109293597:G:A
chr1:109295642	['A', 'G']	10699	1642.1534866330155	-17.34949163770294	0.0127917347906574	0.0261187997186134	0.4897520149649702	0.624319	0.624319	chr1	109295642	0.2045934479141474	chr1:109295642:A:G
chr1:109296296	['C', 'T']	10699	14986.801533140131	-380.0844685099328	-0.0036760533889561	0.0153051074022206	-0.2401847495969109	0.810192	0.810192	chr1	109296296	0.0914120494429864	chr1:109296296:C:T
chr1:109296770	['A', 'G']	10699	7327.68489437278	-40.26121866705175	0.0219198739579091	0.014982881344551	1.46299456385143	0.143498	0.143498	chr1	109296770	0.8431541518569349	chr1:109296770:A:G
chr1:109296778	['C', 'T']	10699	1986.0	-106.728859938591	-0.0311144901603433	0.0239978907678809	-1.2965510369764397	0.194814	0.194814	chr1	109296778	0.7103798364498457	chr1:109296778:C:T
chr1:109297274	['C', 'T']	10699	8858.828005234624	-267.63618618251724	-0.004245712359181	0.0141755440596574	-0.2995096584168509	0.764557	0.764557	chr1	109297274	0.1165901310983921	chr1:109297274:C:T
chr1:109297332	['G', 'C']	10699	13762.0	-429.0283986246404	-0.0154020776843723	0.0145205900068255	-1.0607060510029196	0.288847	0.288847	chr1	109297332	0.5393321387343449	chr1:109297332:G:C
chr1:109298007	['G', 'A']	10699	9258.0	-180.02023449478602	0.006086451648104	0.0140651586653964	0.4327325267277707	0.665218	0.665218	chr1	109298007	0.1770360078065323	chr1:109298007:G:A
chr1:109299037	['T', 'C']	10699	9906.629698896577	-213.3061448895673	0.0028449539095694	0.0139808270565452	0.2034896718243566	0.838756	0.838756	chr1	109299037	0.0763643601075163	chr1:109299037:T:C
chr1:109299040	['A', 'T']	10699	9273.333738544978	-178.6002806487323	0.0061628147819221	0.0140537905546199	0.438516196606917	0.661021	0.661021	chr1	109299040	0.1797847431781287	chr1:109299040:A:T
chr1:109299649	['C', 'T']	10699	9690.905776780706	-213.41439264647195	0.0022939183820332	0.0140106038787924	0.1637273026829	0.869949	0.869949	chr1	109299649	0.0605062067696548	chr1:109299649:C:T
chr1:109301124	['G', 'C']	10699	581.0	-50.52907884537886	-0.0672741460073641	0.0425642280320908	-1.580532506231371	0.114015	0.114015	chr1	109301124	0.9430380084118952	chr1:109301124:G:C
chr1:109301910	['A', 'G']	10699	9668.61477325853	-188.80127173393944	0.0054601600930384	0.0140072140146238	0.3898105709913428	0.696684	0.696684	chr1	109301910	0.1569641633300807	chr1:109301910:A:G
chr1:109302478	['G', 'T']	10699	525.3749414300441	18.54337434486187	0.0576464005915343	0.0454227846506213	1.269107586312321	0.20443	0.20443	chr1	109302478	0.6894553713630447	chr1:109302478:G:T
chr1:109302630	['G', 'A']	10699	9596.896990091604	-180.12932981867863	0.0068570601832195	0.0140222484351443	0.4890128865520228	0.624843	0.624843	chr1	109302630	0.2042290911343775	chr1:109302630:G:A
chr1:109303656	['C', 'T']	10699	12543.517202692596	-208.6241012671977	0.0175263456065416	0.0140958345720271	1.2433705515615452	0.213759	0.213759	chr1	109303656	0.6700755909013005	chr1:109303656:C:T
chr1:109306104	['A', 'T']	10699	12568.524214659688	-209.9556598027728	0.017651165847907	0.0141135544844968	1.2506534670125882	0.211088	0.211088	chr1	109306104	0.6755364549060505	chr1:109306104:A:T
chr1:109306522	['T', 'C']	10699	8771.639712068805	-128.111170826801	0.0131458004895441	0.0142482069060296	0.9226284104550015	0.356222	0.356222	chr1	109306522	0.4482792623473481	chr1:109306522:T:C
chr1:109306632	['A', 'G']	10699	8716.814731725557	-134.67811805636677	0.0115020917635703	0.01426982709427	0.8060428264186157	0.420236	0.420236	chr1	109306632	0.3765067460003867	chr1:109306632:A:G
chr1:109307500	['C', 'A']	10699	8709.814077397645	-135.67958584375015	0.0112203297429066	0.0142753679282942	0.785992333035954	0.431889	0.431889	chr1	109307500	0.36462785707808	chr1:109307500:C:A
chr1:109308504	['C', 'T']	10699	2005.3748714592875	19.253255667941907	0.0309632252766588	0.0245980286103493	1.258768569105225	0.208141	0.208141	chr1	109308504	0.6816423632294776	chr1:109308504:C:T
chr1:109313684	['G', 'A']	10699	3639.340157038698	-13.559549715884293	0.019905715248682	0.0187794249893579	1.0599746935788676	0.28918	0.28918	chr1	109313684	0.538831746612617	chr1:109313684:G:A
chr1:109313762	['CAA', 'C']	10699	12495.503739715785	-198.27978602120987	0.0194487971656879	0.0140823309047608	1.3810779832700053	0.167284	0.167284	chr1	109313762	0.7765455954632311	chr1:109313762:CAA:C
chr1:109315497	['T', 'C']	10699	12495.839723209278	-199.05927132074595	0.0193671360157767	0.0140796264242249	1.3755433157270616	0.168992	0.168992	chr1	109315497	0.7721338541915992	chr1:109315497:T:C
chr1:109321647	['T', 'C']	10699	8712.44296933433	-137.9294279239581	0.0108706866550248	0.0142750984338564	0.7615139542045245	0.446367	0.446367	chr1	109321647	0.3503079203600455	chr1:109321647:T:C
chr1:109321752	['G', 'A']	10699	8765.457834704563	-130.6148135105479	0.0125652218706938	0.0142578895961307	0.881282028870796	0.378185	0.378185	chr1	109321752	0.4222957006269334	chr1:109321752:G:A
chr1:109323608	['T', 'C']	10699	12521.170312207889	-209.99200862709387	0.0173256787323121	0.0140983250984893	1.228917521143604	0.21913	0.21913	chr1	109323608	0.6592981612683231	chr1:109323608:T:C
chr1:109323947	['T', 'A']	10699	12523.682187938288	-209.5476688145062	0.0174560524497692	0.0141021177488191	1.2378319881232631	0.215806	0.215806	chr1	109323947	0.6659364849048813	chr1:109323947:T:A
chr1:109324222	['G', 'A']	10699	8709.256100981765	-139.08336923217013	0.0105848110618286	0.0142759496717346	0.7414435680440843	0.458441	0.458441	chr1	109324222	0.3387165488122541	chr1:109324222:G:A
chr1:109325270	['A', 'G']	10699	12621.908024401691	-206.8317362975514	0.0186273014677596	0.0141850908363449	1.3131605347237414	0.189157	0.189157	chr1	109325270	0.7231775824435506	chr1:109325270:A:G
chr1:109325307	['G', 'A']	10699	8990.756302520978	-155.38780680445643	0.0093550282096739	0.0146076186282962	0.6404211697827635	0.521913	0.521913	chr1	109325307	0.2824018854439265	chr1:109325307:G:A
chr1:109328237	['C', 'G']	10699	8763.638216322333	-132.2077948888298	0.0122800741804377	0.0142500720618807	0.8617552337357793	0.388842	0.388842	chr1	109328237	0.4102268317521781	chr1:109328237:C:G
chr1:109329165	['T', 'C']	10699	8713.071909481954	-137.79051263308304	0.0109334486233371	0.0142756697479391	0.7658799073098124	0.443765	0.443765	chr1	109329165	0.3528469538081099	chr1:109329165:T:C
chr1:109329495	['C', 'T']	10699	850.0	-54.014667044662986	-0.0433414555340183	0.0355468363524193	-1.2192774373595845	0.222766	0.222766	chr1	109329495	0.6521510932970966	chr1:109329495:C:T
chr1:109329748	['C', 'T']	10699	8708.627933065345	-134.18795762012113	0.0116180292300487	0.0142742146918737	0.8139172263299933	0.415711	0.415711	chr1	109329748	0.3812084836099847	chr1:109329748:C:T
chr1:109330668	['G', 'A']	10699	3280.8398952585803	-76.30229986043989	0.0010156140313951	0.0192808453507727	0.0526747667396458	0.957992	0.957992	chr1	109330668	0.0186381176128564	chr1:109330668:G:A
chr1:109330745	['A', 'G']	10699	12576.403797586756	-208.82652823060067	0.018023256066481	0.0141102054966587	1.277320594001902	0.201517	0.201517	chr1	109330745	0.6956883108391599	chr1:109330745:A:G
chr1:109330951	['G', 'A']	10699	8779.461761406132	-140.3065133040504	0.0107838544235818	0.0142604726050826	0.7562059633099605	0.449542	0.449542	chr1	109330951	0.3472297265867502	chr1:109330951:G:A
chr1:109334263	['C', 'T']	10699	3357.313796971396	-85.0178563980301	-0.001285832821583	0.0190651546964846	-0.0674441326101665	0.946229	0.946229	chr1	109334263	0.0240037458383152	chr1:109334263:C:T
chr1:109334884	['A', 'G']	10699	14618.36633015517	-251.2307744769724	0.0261093586224585	0.0149435953277882	1.7471939014506828	0.0806324	0.0806324	chr1	109334884	1.0934904133589698	chr1:109334884:A:G
chr1:109335615	['CA', 'C']	10699	3631.0	-12.843570221642285	0.0196703839654915	0.0187682975025258	1.048064373598312	0.294633	0.294633	chr1	109335615	0.5307186121598177	chr1:109335615:CA:C
chr1:109337327	['A', 'G']	10699	8709.814077397645	-135.5980506193418	0.0113220103042496	0.0142723193032544	0.7932845435757514	0.42763	0.42763	chr1	109337327	0.3689318348537336	chr1:109337327:A:G
chr1:109342153	['T', 'G']	10699	8776.64064691035	-139.13244259177858	0.0108953408590323	0.0142611278158889	0.7639887251338849	0.444891	0.444891	chr1	109342153	0.3517463797989824	chr1:109342153:T:G
chr1:109343749	['G', 'A']	10699	12577.053212381932	-211.3776032094521	0.017496950369402	0.0141149338355227	1.2396055534718748	0.215149	0.215149	chr1	109343749	0.6672606681521493	chr1:109343749:G:A
chr1:109344569	['T', 'C']	10699	1989.1859226023555	21.11013566611429	0.031557206808669	0.0246516353759323	1.2801263010517645	0.200529	0.200529	chr1	109344569	0.6978228119254152	chr1:109344569:T:C
chr1:109348511	['C', 'T']	10699	8530.391922213912	-131.96405112739535	0.0107802907301858	0.0142836306712359	0.7547304308207089	0.450427	0.450427	chr1	109348511	0.3463755844099088	chr1:109348511:C:T
chr1:109348781	['C', 'T']	10699	8734.265451145395	-126.12144091897756	0.0133270903222388	0.0142528517498235	0.9350472843025148	0.349785	0.349785	chr1	109348781	0.4561988185191691	chr1:109348781:C:T
chr1:109348801	['G', 'C']	10699	8748.906387356215	-133.43584200514985	0.0118583650550087	0.0142595540082526	0.831608411325193	0.405649	0.405649	chr1	109348801	0.391849590301233	chr1:109348801:G:C
chr1:109350588	['G', 'T']	10699	3274.0	-79.7155633326351	-5.762652564262064e-05	0.0193076130669157	-0.0029846530196612	0.997619	0.997619	chr1	109350588	0.0010352881616525	chr1:109350588:G:T
chr1:109352159	['T', 'G']	10699	271.0	-21.486418244534786	-0.0578848358442115	0.0621176955662095	-0.9318574251118772	0.351431	0.351431	chr1	109352159	0.4541599316992183	chr1:109352159:T:G
chr1:109353034	['C', 'CA']	10699	14622.100037397158	-249.6175935446687	0.0265046407774486	0.014949382773271	1.7729588692342526	0.076264	0.076264	chr1	109353034	1.1176804199859012	chr1:109353034:C:CA
chr1:109354478	['T', 'C']	10699	970.0	-44.33241293074262	-0.0223416044819702	0.0333557797064653	-0.6697970989909077	0.503002	0.503002	chr1	109354478	0.2984302881304802	chr1:109354478:T:C
chr1:109354481	['A', 'G']	10699	14622.733476675705	-249.54978778007407	0.0265915125053232	0.0149518997207598	1.7784704955185384	0.075355	0.075355	chr1	109354481	1.1228879258262372	chr1:109354481:A:G
chr1:109358593	['T', 'C']	10699	12500.336729924278	-197.8471728348348	0.0195580964781463	0.0140754154659647	1.389521788926162	0.164703	0.164703	chr1	109358593	0.7832984902559902	chr1:109358593:T:C
chr1:109358840	['G', 'C']	10699	8834.573827719598	-142.92781762569692	0.0108752650455146	0.0143426410012589	0.7582470372478829	0.44832	0.44832	chr1	109358840	0.3484118863943194	chr1:109358840:G:C
chr1:109362349	['A', 'T']	10699	8699.252360916315	-136.60778434986108	0.0111313953275238	0.0142758804703301	0.7797344164276574	0.435564	0.435564	chr1	109362349	0.3609480225054317	chr1:109362349:A:T
chr1:109366527	['C', 'T']	10699	8695.62550247733	-137.0976072094851	0.0109501030538118	0.014275374598257	0.7670623967478072	0.443061	0.443061	chr1	109366527	0.3535364766220213	chr1:109366527:C:T
chr1:109366647	['C', 'T']	10699	8748.817722938868	-133.7480699234528	0.0119557500812323	0.0142575105411903	0.8385580390554058	0.401736	0.401736	chr1	109366647	0.3960592489235171	chr1:109366647:C:T
chr1:109367391	['C', 'T']	10699	498.0	-58.55088854694864	-0.1094355382298204	0.0466395692889009	-2.3464097095738703	0.0189734	0.0189734	chr1	109367391	1.72185483732808	chr1:109367391:C:T
chr1:109369074	['CT', 'C']	10699	12500.842060968767	-194.2838660179886	0.0203172447427887	0.0140811743482935	1.4428657894752146	0.149088	0.149088	chr1	109369074	0.826557311231873	chr1:109369074:CT:C
chr1:109369429	['A', 'G']	10699	1611.3012059455923	-39.69916597083207	-0.000753204603558	0.0263399192558259	-0.0285955547639536	0.977188	0.977188	chr1	109369429	0.0100218748604734	chr1:109369429:A:G
chr1:109372361	['A', 'G']	10699	12405.159469059638	-184.98227544188325	0.0216675560055437	0.0140809742414894	1.538782447431833	0.123887	0.123887	chr1	109372361	0.9069742636358412	chr1:109372361:A:G
chr1:109372741	['T', 'C']	10699	2222.323411026865	35.56440751149412	0.0386251322815476	0.0228119737677695	1.6931955417255546	0.0904474	0.0904474	chr1	109372741	1.0436039128493004	chr1:109372741:T:C
chr1:109372968	['T', 'C']	10699	975.739163069994	-43.01755798380758	-0.0209103919290996	0.0333323044166127	-0.6273311220174136	0.530456	0.530456	chr1	109372968	0.2753506339109948	chr1:109372968:T:C
chr1:109374918	['G', 'C']	10699	12501.505422587885	-200.2170907270119	0.0191294105283491	0.0140803049268897	1.3585934841380396	0.174304	0.174304	chr1	109374918	0.758692646406962	chr1:109374918:G:C
chr1:109376517	['G', 'GGATAAAGAAAATATGGTCTATA']	10699	956.0	-42.5028182810844	-0.0220042867305868	0.0336347053074246	-0.6542137512270563	0.512988	0.512988	chr1	109376517	0.2898927939422527	chr1:109376517:G:GGATAAAGAAAATATGGTCTATA
chr1:109378599	['C', 'T']	10699	968.3576375889184	-44.467735544646914	-0.022291173572354	0.0334008559467584	-0.6673833032269169	0.504542	0.504542	chr1	109378599	0.2971026755935325	chr1:109378599:C:T
chr1:109379361	['G', 'A']	10699	605.8494009734181	-49.231720342703255	-0.0608294550900697	0.0417920758425919	-1.4555260504211676	0.145553	0.145553	chr1	109379361	0.8369788388681199	chr1:109379361:G:A
chr1:109379694	['T', 'C']	10699	956.0893624976632	-42.40470674586487	-0.0218981212658499	0.0336348145765476	-0.6510552099525697	0.515025	0.515025	chr1	109379694	0.2881716892140946	chr1:109379694:T:C
chr1:109379755	['G', 'A']	10699	965.1804244180612	-32.74732072024383	-0.0138427400720796	0.0334943013245019	-0.413286425591251	0.679405	0.679405	chr1	109379755	0.1678712613158301	chr1:109379755:G:A
chr1:109380964	['C', 'T']	10699	8709.768878076165	-136.79873880921215	0.0110557150201464	0.0142880737102116	0.7737722554052145	0.439083	0.439083	chr1	109380964	0.3574533771728033	chr1:109380964:C:T
chr1:109381055	['G', 'T']	10699	1148.3219895287957	72.05023741762896	0.0829059562469575	0.0309434226569039	2.679275565802996	0.00738947	0.00738947	chr1	109381055	2.131386709687684	chr1:109381055:G:T
chr1:109382296	['T', 'A']	10699	590.1103113022343	-52.60411507520018	-0.068965597037105	0.0422683428379523	-1.6316134583630149	0.10279	0.10279	chr1	109382296	0.9880491339406016	chr1:109382296:T:A
chr1:109383977	['G', 'T']	10699	251.0	-10.273676832005023	-0.0152474435310076	0.0642191244675247	-0.2374283931372837	0.812329	0.812329	chr1	109383977	0.0902680422535772	chr1:109383977:G:T
chr1:109384206	['T', 'C']	10699	8708.627933065345	-134.44646302762712	0.011484048596022	0.0142761192747181	0.8044236935144796	0.42117	0.42117	chr1	109384206	0.3755425712435999	chr1:109384206:T:C
chr1:109387876	['A', 'G']	10699	14627.202936500516	-252.2820956659596	0.0263151756478009	0.0149608834392683	1.7589319343756515	0.0786177	0.0786177	chr1	109387876	1.1044796658316198	chr1:109387876:A:G
chr1:109388230	['C', 'T']	10699	8550.397531787585	-135.25884717945453	0.0103716947534576	0.014293226336586	0.725637061165778	0.468077	0.468077	chr1	109388230	0.3296826983694388	chr1:109388230:C:T
chr1:109389286	['C', 'T']	10699	8714.0	-131.89609168140075	0.0121341732243995	0.0142703730489039	0.8503052571096955	0.395174	0.395174	chr1	109389286	0.4032116370297076	chr1:109389286:C:T
chr1:109389326	['AG', 'A']	10699	483.0451486259114	26.415994230656363	0.0731995284376622	0.0473750064692067	1.545108568697317	0.12235	0.12235	chr1	109389326	0.912396026312192	chr1:109389326:AG:A
chr1:109392703	['C', 'T']	10699	8705.62737216042	-135.15416287832034	0.0113768258483404	0.0142757066997735	0.7969360878310067	0.425506	0.425506	chr1	109392703	0.3710943116110747	chr1:109392703:C:T
chr1:109392805	['A', 'G']	10699	12576.350939515753	-206.96661387890623	0.0183523157610238	0.0141122635936167	1.300451599368147	0.193474	0.193474	chr1	109392805	0.7133773893800054	chr1:109392805:A:G
chr1:109392883	['C', 'T']	10699	8705.0	-134.9611231652221	0.0114361939294247	0.0142746984370847	0.8011513504001088	0.423062	0.423062	chr1	109392883	0.3735959818335825	chr1:109392883:C:T
chr1:109392956	['T', 'C']	10699	8704.813610020565	-134.60181858601598	0.0115074815974861	0.0142747668960579	0.8061414719608463	0.420179	0.420179	chr1	109392956	0.3765656568611077	chr1:109392956:T:C
chr1:109394060	['G', 'A']	10699	12574.175266404936	-204.11468883169096	0.0189505306724645	0.0141086848781045	1.3431819362465252	0.179242	0.179242	chr1	109394060	0.7465602188310883	chr1:109394060:G:A
chr1:109394750	['T', 'C']	10699	971.1815462279144	-43.79581257530812	-0.0218077657161832	0.033341270618002	-0.654077223571934	0.513076	0.513076	chr1	109394750	0.2898182997303884	chr1:109394750:T:C
chr1:109395309	['C', 'T']	10699	8907.806436165116	-120.00020754067393	0.0161710940956218	0.0145007509727434	1.115190111603054	0.264794	0.264794	chr1	109395309	0.5770918598532342	chr1:109395309:C:T
chr1:109398511	['C', 'T']	10699	8701.0	-132.23402756884315	0.011992384246052	0.0142739064588169	0.8401613307928294	0.400837	0.400837	chr1	109398511	0.3970321969357882	chr1:109398511:C:T
chr1:109401271	['C', 'T']	10699	8764.457554225879	-125.39720923180762	0.013560587992618	0.0142464870397987	0.951854864622798	0.341192	0.341192	chr1	109401271	0.4670011603784503	chr1:109401271:C:T
chr1:109407819	['T', 'A']	10699	967.7235992891216	-44.48587153721941	-0.0228813751101796	0.0334347561014829	-0.6843589658835532	0.493763	0.493763	chr1	109407819	0.3064814569271213	chr1:109407819:T:A
chr1:109407985	['A', 'G']	10699	20413.90802019069	-501.7057068696413	0.0223114546149907	0.0331805264305614	0.6724261793037859	0.501327	0.501327	chr1	109407985	0.2998789049316439	chr1:109407985:A:G
chr1:109408236	['T', 'C']	10699	8703.81351654515	-134.70047597256425	0.0114331736286906	0.0142677898362299	0.8013275889205063	0.42296	0.42296	chr1	109408236	0.3737007026029449	chr1:109408236:T:C
chr1:109409505	['G', 'A']	10699	12573.350378610829	-205.3948453852201	0.0186364415417389	0.0141066056181022	1.321114522250748	0.186491	0.186491	chr1	109409505	0.7293421222716516	chr1:109409505:G:A
chr1:109412947	['T', 'C']	10699	844.1578012526877	-51.85025031928159	-0.0411936524736818	0.0356564649703059	-1.1552926659439502	0.247996	0.247996	chr1	109412947	0.6055553239799824	chr1:109412947:T:C
chr1:109415413	['T', 'C']	10699	12559.521690351534	-206.12694747806592	0.0184351304239493	0.0141056743314285	1.3069301042116337	0.191265	0.191265	chr1	109415413	0.7183644951977458	chr1:109415413:T:C
chr1:109417062	['G', 'A']	10699	228.02131239484007	17.55816764346883	0.0920390576691776	0.06694572790299	1.3748309347319358	0.169213	0.169213	chr1	109417062	0.7715662747994463	chr1:109417062:G:A
chr1:109417648	['C', 'A']	10699	12555.5205684368	-202.41147620921964	0.01904745172897	0.0141092995485853	1.3499927238329696	0.177047	0.177047	chr1	109417648	0.7519114278128687	chr1:109417648:C:A
chr1:109419078	['G', 'A']	10699	531.0	16.549970120878054	0.0538567608913659	0.0450582061734863	1.1952708610725162	0.232008	0.232008	chr1	109419078	0.6344970396955059	chr1:109419078:G:A
chr1:109419343	['C', 'T']	10699	12558.695278167368	-209.1893763730411	0.0178959041684897	0.0141118651006249	1.2681459212430568	0.204773	0.204773	chr1	109419343	0.6887273070908856	chr1:109419343:C:T
chr1:109420020	['G', 'C']	10699	9144.530050552332	-141.29799812996782	0.0126882710777063	0.0141522402107521	0.8965556610653365	0.369976	0.369976	chr1	109420020	0.431826447299561	chr1:109420020:G:C
chr1:109420696	['T', 'C']	10699	766.1432177245956	32.83475672737886	0.0599766880941949	0.0378337983747592	1.585267424119075	0.112935	0.112935	chr1	109420696	0.9471714438036544	chr1:109420696:T:C
chr1:109421983	['T', 'C']	10699	968.0	-44.331018633223394	-0.0226320168613112	0.0334200858733427	-0.6771980463211058	0.498295	0.498295	chr1	109421983	0.3025134706120135	chr1:109421983:T:C
chr1:109422634	['G', 'A']	10699	12559.173864273696	-205.8985569268892	0.018448484942595	0.0141056833302438	1.3078760178204083	0.190944	0.190944	chr1	109422634	0.719093983835996	chr1:109422634:G:A
chr1:109423364	['A', 'G']	10699	8689.248620850864	-138.0079638388649	0.0108160673517555	0.0142877582466374	0.757016402786705	0.449057	0.449057	chr1	109423364	0.3476985293434327	chr1:109423364:A:G
chr1:109424096	['A', 'C']	10699	8688.436237845923	-137.42983622377187	0.0109254775842279	0.0142806136289396	0.7650565912719234	0.444255	0.444255	chr1	109424096	0.3523676755987672	chr1:109424096:A:C
chr1:109424482	['C', 'A']	10699	3816.08939154482	-36.3973321485762	0.014562917968087	0.0190206803035419	0.765636020146727	0.44391	0.44391	chr1	109424482	0.3527050714740662	chr1:109424482:C:A
chr1:109424701	['G', 'C']	10699	8699.439323111443	-138.18711487790335	0.0108447935620249	0.0142760691069433	0.7596484354891836	0.447482	0.447482	chr1	109424701	0.3492244295277294	chr1:109424701:G:C
chr1:109424702	['C', 'A']	10699	12577.0372798801	-200.20437406630785	0.0198081477097897	0.014150514609452	1.3998181872875952	0.161597	0.161597	chr1	109424702	0.7915667060338303	chr1:109424702:C:A
chr1:109427099	['A', 'G']	10699	8738.450261780104	-148.4945686602352	0.008908189143726	0.0142674378602494	0.624372030281986	0.532397	0.532397	chr1	109427099	0.2737644003932988	chr1:109427099:A:G
chr1:109427531	['T', 'G']	10699	2222.415443582313	39.1629426368393	0.0402681510583901	0.0227871801439926	1.7671405941382337	0.0772332	0.0772332	chr1	109427531	1.112195970683432	chr1:109427531:T:G
chr1:109430765	['A', 'G']	10699	18098.69162460273	-468.9135229217839	-0.0018539842357562	0.0192591089014702	-0.0962653176344348	0.923312	0.923312	chr1	109430765	0.0346515200118717	chr1:109430765:A:G
chr1:109431828	['A', 'C']	10699	14629.102000747944	-247.9915315587751	0.0270380777322695	0.0149585824394176	1.807529412748422	0.0707079	0.0707079	chr1	109431828	1.1505320609593117	chr1:109431828:A:C
chr1:109434153	['C', 'G']	10699	9083.849037203216	-138.297187082215	0.012973922266322	0.0141327202492769	0.9180060198945688	0.358636	0.358636	chr1	109434153	0.4453461179622937	chr1:109434153:C:G
chr1:109434985	['C', 'T']	10699	581.1086285874544	-25.647877152640053	-0.0319279153466807	0.043030558299778	-0.7419823634230046	0.458114	0.458114	chr1	109434985	0.3390264359474675	chr1:109434985:C:T
chr1:109435412	['C', 'T']	10699	9163.5047178713	-126.28476324352653	0.0157756727895919	0.0142258516215111	1.1089439992286496	0.267479	0.267479	chr1	109435412	0.5727103091273404	chr1:109435412:C:T
chr1:109436580	['G', 'A']	10699	8535.786869914897	-139.87743924534087	0.0093650515879722	0.014292427544681	0.6552456927764846	0.512324	0.512324	chr1	109436580	0.2904552989676454	chr1:109436580:G:A
chr1:109436904	['T', 'C']	10699	12624.90041337844	-222.4166887580793	0.0162676977534789	0.0142014223879261	1.1454977754418174	0.252029	0.252029	chr1	109436904	0.5985494837607378	chr1:109436904:T:C
chr1:109442817	['A', 'G']	10699	12566.87291939405	-207.03246207169548	0.018537395358876	0.0140957592833574	1.315104421566193	0.188503	0.188503	chr1	109442817	0.7246817336646708	chr1:109442817:A:G
chr1:109444050	['C', 'A']	10699	8700.8132361189	-141.10359610090043	0.0102459615693403	0.0142582625754395	0.718598182291122	0.472404	0.472404	chr1	109444050	0.3256864337287748	chr1:109444050:C:A
chr1:109446602	['C', 'G']	10699	864.7274087932649	-53.42735104097613	-0.0416511580578204	0.0352924808988598	-1.1801708748439388	0.237959	0.237959	chr1	109446602	0.6234978648243731	chr1:109446602:C:G
chr1:109448387	['C', 'A']	10699	8713.071909481954	-158.3692803983216	0.0068397607626423	0.0142743082876134	0.479165828902373	0.63183	0.63183	chr1	109448387	0.1993997571501792	chr1:109448387:C:A
chr1:109448456	['G', 'A']	10699	311.0290708543653	5.247843249508875	0.0434156277691242	0.0579514142733423	0.749172877202679	0.45377	0.45377	chr1	109448456	0.3431642199211883	chr1:109448456:G:A
chr1:109448553	['C', 'T']	10699	221.0206580669284	18.56540771463484	0.0965717861050007	0.0679209875186259	1.4218254126313736	0.155106	0.155106	chr1	109448553	0.8093714019511208	chr1:109448553:C:T
chr1:109451964	['G', 'A']	10699	1336.2497896606524	22.586347573156218	0.040041928635922	0.0286734016130666	1.3964833742528344	0.162598	0.162598	chr1	109451964	0.7888848006503499	chr1:109451964:G:A
chr1:109452776	['C', 'T']	10699	8577.29131047439	-148.54404305781188	0.0076739528426621	0.0143323016072627	0.5354305995607463	0.592363	0.592363	chr1	109452776	0.2274120760753147	chr1:109452776:C:T
chr1:109452837	['T', 'C']	10699	11677.182855006076	-211.9286572866237	0.0118749006439192	0.0139737844891061	0.8497984674929532	0.395456	0.395456	chr1	109452837	0.4029018308015346	chr1:109452837:T:C
chr1:109454067	['C', 'A']	10699	8751.453908002992	-144.85997471517638	0.0095776022811569	0.0142432320700369	0.6724318071952957	0.501323	0.501323	chr1	109454067	0.2998823701047902	chr1:109454067:C:A
chr1:109454112	['C', 'A']	10699	8688.81211441391	-143.3752127908109	0.0095861400917339	0.0142721002490268	0.6716698961239104	0.501808	0.501808	chr1	109454112	0.2994624192905187	chr1:109454112:C:A
chr1:109455764	['C', 'T']	10699	8650.425579655946	-141.2805294056662	0.009806747109555	0.0142840755463459	0.686551053145596	0.492381	0.492381	chr1	109455764	0.307698713974597	chr1:109455764:C:T
chr1:109457216	['A', 'C']	10699	8655.23590462833	-142.70832220740172	0.009450517464811	0.014286706301336	0.6614902879278273	0.508312	0.508312	chr1	109457216	0.293869637548395	chr1:109457216:A:C
chr1:109460664	['T', 'G']	10699	11678.183041974386	-210.6717576809168	0.0121278827712455	0.0139728436461325	0.8679609590136891	0.385435	0.385435	chr1	109460664	0.4140488511317789	chr1:109460664:T:G
chr1:109460953	['T', 'C']	10699	11679.458200860294	-213.46072482218125	0.0115701538432646	0.013977004834175	0.8277992302739032	0.407803	0.407803	chr1	109460953	0.3895495836617204	chr1:109460953:T:C
chr1:109460983	['A', 'G']	10699	11677.27430815258	-210.7764305801574	0.0120700112680128	0.0139739001287331	0.8637539381861236	0.387742	0.387742	chr1	109460983	0.4114571539055809	chr1:109460983:A:G
chr1:109461218	['T', 'G']	10699	11677.548770223508	-210.78548233279827	0.0120708865142153	0.0139739504523521	0.8638134617246687	0.38771	0.38771	chr1	109461218	0.411492997319303	chr1:109461218:T:G
chr1:109461684	['T', 'C']	10699	819.0765563656757	-17.76908135710205	0.0010830312537417	0.0360302650742762	0.0300589310544648	0.976021	0.976021	chr1	109461684	0.0105408379828935	chr1:109461684:T:C
chr1:109461921	['G', 'C']	10699	3574.0021503365747	-15.363672735312992	0.0186270081483439	0.0189138464160687	0.9848344825576552	0.324728	0.324728	chr1	109461921	0.4884802622787921	chr1:109461921:G:C
chr1:109462368	['C', 'T']	10699	8753.088640840446	-140.14258921160274	0.0106540655595402	0.014284032134634	0.7458724160741472	0.455761	0.455761	chr1	109462368	0.341262840650715	chr1:109462368:C:T
chr1:109463486	['C', 'T']	10699	302.1977179199402	-25.48657587373166	-0.0660450534034578	0.0585312836906172	-1.1283718592702772	0.259188	0.259188	chr1	109463486	0.5863851094928947	chr1:109463486:C:T
chr1:109464043	['C', 'T']	10699	337.0	22.06357003689655	0.0910036035973216	0.0556244125805108	1.6360371170770187	0.101861	0.101861	chr1	109464043	0.9919920645396748	chr1:109464043:C:T
chr1:109464331	['TAGAA', 'T']	10699	11679.183228942691	-210.7143533248116	0.01208587395578	0.0139745351706632	0.864849800596726	0.387141	0.387141	chr1	109464331	0.412130832476311	chr1:109464331:TAGAA:T
chr1:109465030	['G', 'A']	10699	18078.484454017605	-474.79425430361806	-0.0042001878106743	0.0191999800400049	-0.2187600092251581	0.826841	0.826841	chr1	109465030	0.082577996446924	chr1:109465030:G:A
chr1:109466029	['G', 'A']	10699	11670.272344801797	-214.12531621697545	0.0113681139565789	0.0139684172147933	0.8138441014304391	0.415752	0.415752	chr1	109466029	0.3811656529036936	chr1:109466029:G:A
chr1:109466156	['C', 'T']	10699	8660.61895858652	-142.2637709647711	0.0095533411993645	0.0142865193727552	0.6686961988504402	0.503704	0.503704	chr1	109466156	0.2978246003215026	chr1:109466156:C:T
chr1:109466191	['T', 'C']	10699	11670.272344801797	-213.91182485817887	0.0113661949284028	0.0139658777510902	0.8138546771623828	0.415746	0.415746	chr1	109466191	0.3811719205480932	chr1:109466191:T:C
chr1:109466484	['C', 'G']	10699	1936.361970645976	17.204060197024294	0.0294472687206221	0.0249643268088366	1.1795739154559806	0.238196	0.238196	chr1	109466484	0.6230655358528788	chr1:109466484:C:G
chr1:109466549	['C', 'T']	10699	11666.27122288706	-211.5670692977662	0.0119110915042308	0.0139728745938076	0.8524438850620952	0.393987	0.393987	chr1	109466549	0.4045181079241939	chr1:109466549:C:T
chr1:109467180	['G', 'A']	10699	1616.9647201946475	-41.878553689286974	-0.0025767809376703	0.0263192298126118	-0.0979048762451091	0.92201	0.92201	chr1	109467180	0.0352643686196163	chr1:109467180:G:A
chr1:109467488	['C', 'G']	10699	11671.363534361852	-210.1096880951605	0.0121129397722508	0.0139704245371184	0.8670416378591509	0.385939	0.385939	chr1	109467488	0.4134813327813372	chr1:109467488:C:G
chr1:109467667	['C', 'T']	10699	11667.180985322986	-208.4442221214713	0.0124357683214387	0.0139768679792642	0.8897392706211557	0.373626	0.373626	chr1	109467667	0.4275629095735375	chr1:109467667:C:T
chr1:109468922	['TAGAA', 'T']	10699	11666.18079835468	-210.2769785537341	0.0120046523429691	0.01397278708575	0.8591451561737423	0.39028	0.39028	chr1	109468922	0.4086237036820861	chr1:109468922:TAGAA:T
chr1:109469079	['G', 'A']	10699	9249.458064516128	-175.23605832891542	0.0057533700516317	0.0139840968145302	0.4114223555470332	0.680771	0.680771	chr1	109469079	0.1669989529355532	chr1:109469079:G:A
chr1:109469373	['T', 'G']	10699	255.42750821573296	-40.797066792882056	-0.152278244163557	0.0658999974861843	-2.310747344041728	0.0208658	0.0208658	chr1	109469373	1.680564959673813	chr1:109469373:T:G
chr1:109469501	['A', 'T']	10699	9225.035634118967	-181.5260693782491	0.0045549474272644	0.0139893705396552	0.3256005989942639	0.744733	0.744733	chr1	109469501	0.1279994016281354	chr1:109469501:A:T
chr1:109469526	['A', 'G']	10699	11670.544842420277	-209.16888144625656	0.0122453245371147	0.0139767992072304	0.8761179405639635	0.380986	0.380986	chr1	109469526	0.4190909829450045	chr1:109469526:A:G
chr1:109469667	['G', 'A']	10699	11669.544281305529	-215.07126103100555	0.011223502129055	0.0139771641990717	0.8029885010437554	0.421999	0.421999	chr1	109469667	0.3746885781733888	chr1:109469667:G:A
chr1:109469671	['C', 'T']	10699	9251.323452403218	-177.06776620485803	0.0054499393513119	0.0139866632158493	0.3896525759722457	0.696801	0.696801	chr1	109469671	0.156891234730918	chr1:109469671:C:T
chr1:109470249	['A', 'T']	10699	1808.1690035520653	-57.94750456111469	-0.0055638399714712	0.0251013869602203	-0.2216546830774188	0.824587	0.824587	chr1	109470249	0.0837635163364661	chr1:109470249:A:T
chr1:109470263	['TA', 'T']	10699	1808.0	-57.9996755788239	-0.0055904192036056	0.0251011343505561	-0.2227157994348475	0.823761	0.823761	chr1	109470263	0.0841987730566231	chr1:109470263:TA:T
chr1:109470490	['A', 'G']	10699	18071.689100766496	-481.22587161039297	-0.006561583475112	0.0191973652535974	-0.341796042760738	0.732511	0.732511	chr1	109470490	0.1351858491944246	chr1:109470490:A:G
chr1:109471008	['C', 'T']	10699	6808.27269327849	-135.57320751741383	0.0007351124512227	0.015010160175571	0.0489743242326692	0.960941	0.960941	chr1	109471008	0.0173032763907991	chr1:109471008:C:T
chr1:109471333	['C', 'T']	10699	9166.71356455081	-173.4280663894556	0.0057658480079387	0.0140063477010413	0.4116596368309525	0.680597	0.680597	chr1	109471333	0.1671099695603933	chr1:109471333:C:T
chr1:109471548	['G', 'A']	10699	6815.184963530953	-135.06402076322402	0.0008555309260185	0.0150079213936664	0.0570052909778409	0.954542	0.954542	chr1	109471548	0.0202049578235417	chr1:109471548:G:A
chr1:109471565	['A', 'T']	10699	11670.272344801797	-206.463570059893	0.0127550567942365	0.0139811397278826	0.9123045075358972	0.361629	0.361629	chr1	109471565	0.4417367495601513	chr1:109471565:A:T
chr1:109471711	['G', 'A']	10699	1245.3491959611072	30.1339352204539	0.0480009272256803	0.0297132780686174	1.61547060256465	0.106238	0.106238	chr1	109471711	0.9737201137774474	chr1:109471711:G:A
chr1:109472156	['G', 'A']	10699	11671.545403535025	-208.1591334520579	0.0124658513023541	0.0139828459511609	0.8915103081228727	0.372676	0.372676	chr1	109472156	0.4286685745205809	chr1:109472156:G:A
chr1:109472353	['C', 'A']	10699	11671.181733196225	-210.9082840510564	0.0119647196449797	0.013982848808627	0.8556711016998071	0.392199	0.392199	chr1	109472353	0.4064935179987691	chr1:109472353:C:A
chr1:109472561	['G', 'A']	10699	11695.23475409836	-203.1372451301138	0.0135432794589987	0.0140165451507408	0.9662352108417313	0.333948	0.333948	chr1	109472561	0.4763211531621598	chr1:109472561:G:A
chr1:109472897	['G', 'A']	10699	6813.91062079282	-135.412427724295	0.0007836312624581	0.0150069242398081	0.0522179795097184	0.958356	0.958356	chr1	109472897	0.0184731338068734	chr1:109472897:G:A
chr1:109473110	['C', 'T']	10699	11661.179863513134	-203.8525636860107	0.0131631069389879	0.0139807758687868	0.9415147673152872	0.346462	0.346462	chr1	109473110	0.4603443919188854	chr1:109473110:C:T
chr1:109476380	['C', 'T']	10699	9729.909422321927	-339.7736029472079	-0.0134234832953801	0.0139786806051717	-0.9602825670409756	0.336935	0.336935	chr1	109476380	0.4724538732060167	chr1:109476380:C:T
chr1:109476817	['A', 'G']	10699	580.0	-61.496118841993656	-0.0846696166939239	0.0425193262444175	-1.9913207515850608	0.0464711	0.0464711	chr1	109476817	1.332817047377468	chr1:109476817:A:G
chr1:109477267	['A', 'G']	10699	2441.228173490372	-44.25213640948997	0.0117333551893985	0.0218833614516606	0.5361770044020433	0.591847	0.591847	chr1	109477267	0.2277905494319738	chr1:109477267:A:G
chr1:109477719	['C', 'T']	10699	2442.228266965788	-44.48432902003941	0.0115771732970267	0.0218704287108965	0.5293528284271172	0.596572	0.596572	chr1	109477719	0.2243371340293672	chr1:109477719:C:T
chr1:109479215	['T', 'C']	10699	14102.0	-362.4933570127837	0.0068915613111162	0.0146972394493637	0.4689017508940828	0.639149	0.639149	chr1	109479215	0.1943978862319695	chr1:109479215:T:C
chr1:109480274	['A', 'C']	10699	9534.782368888473	-309.6914427321459	-0.0085815709143329	0.0140352653712106	-0.6114291883597462	0.540928	0.540928	chr1	109480274	0.266860537635837	chr1:109480274:A:C
chr1:109480522	['T', 'G']	10699	810.0757150869322	2.697277617065348	0.029919318040364	0.0362516579333181	0.8253227506283487	0.409207	0.409207	chr1	109480522	0.388056945743428	chr1:109480522:T:G
chr1:109480548	['T', 'C']	10699	815.0	-14.041637300798593	0.0056673423112395	0.0361049325772436	0.1569686440797164	0.875273	0.875273	chr1	109480548	0.0578564682329183	chr1:109480548:T:C
chr1:109480810	['G', 'A']	10699	9515.889418582912	-306.63360553186914	-0.0082017510142948	0.0140329077873554	-0.5844655390442469	0.558919	0.558919	chr1	109480810	0.2526511266429938	chr1:109480810:G:A
chr1:109483259	['A', 'G']	10699	12407.319341871553	-368.1307542455342	-0.0035205919916207	0.0141030149276551	-0.2496339973885326	0.802875	0.802875	chr1	109483259	0.0953520649778428	chr1:109483259:A:G
chr1:109484269	['T', 'G']	10699	12480.666105656848	-371.2230442713119	-0.0038090177330039	0.0141352004042848	-0.2694703735398991	0.787573	0.787573	chr1	109484269	0.1037091809950757	chr1:109484269:T:G
chr1:109486853	['C', 'T']	10699	5823.0	-161.5848576835042	-0.0005439254624196	0.0156808329758941	-0.0346872811703209	0.97233	0.97233	chr1	109486853	0.0121863144399809	chr1:109486853:C:T
chr1:109488273	['GTC', 'G']	10699	4580.428117405123	-79.54630098163204	0.0114023458261684	0.0169156772563612	0.6740697196667345	0.500282	0.500282	chr1	109488273	0.3007851226238958	chr1:109488273:GTC:G
chr1:109489809	['T', 'G']	10699	506.094605964289	-67.83174769457963	-0.1102366228464072	0.0458962205755391	-2.4018671137631498	0.0163286	0.0163286	chr1	109489809	1.7870510496992866	chr1:109489809:T:G
chr1:109490602	['G', 'A']	10699	344.0	-43.87477998209962	-0.1018819727403578	0.0554256114796267	-1.838174988431248	0.0660644	0.0660644	chr1	109490602	1.1800325049394194	chr1:109490602:G:A
chr1:109492537	['T', 'C']	10699	5052.416697830965	-97.39835843219495	0.0092518807825542	0.0163227486015378	0.5668089981905706	0.570856	0.570856	chr1	109492537	0.2434734299196046	chr1:109492537:T:C
chr1:109494012	['C', 'T']	10699	535.0	-74.52038422152958	-0.1193618920415813	0.0446906670167006	-2.6708460627131942	0.00757749	0.00757749	chr1	109494012	2.120474628097613	chr1:109494012:C:T
chr1:109494376	['G', 'C']	10699	2240.0	-61.7915180466694	-0.0045895018625723	0.0225108220903688	-0.2038797980876912	0.838451	0.838451	chr1	109494376	0.0765223129641888	chr1:109494376:G:C
chr1:109495087	['C', 'T']	10699	228.0	-5.094271259390882	-0.0066984144260529	0.0675402390039152	-0.0991766467640812	0.921	0.921	chr1	109495087	0.035740369803151	chr1:109495087:C:T
chr1:109495216	['T', 'G']	10699	13510.0	-577.081819597078	-0.0395418557631821	0.0144567264633922	-2.735187378920896	0.00624476	0.00624476	chr1	109495216	2.2044842478708766	chr1:109495216:T:G
chr1:109497688	['A', 'G']	10699	8349.0	-349.9278023513161	-0.0223413512885283	0.0143061130776766	-1.5616646651136756	0.118397	0.118397	chr1	109497688	0.9266593018356676	chr1:109497688:A:G
chr1:109497838	['C', 'CA']	10699	8341.0	-350.5672261315278	-0.0225770924554385	0.0143052132354668	-1.578242287186827	0.11454	0.11454	chr1	109497838	0.9410428212226896	chr1:109497838:C:CA
chr1:109498058	['C', 'T']	10699	2695.0	96.01897521350516	0.0619624112917029	0.0212913509329797	2.9102151144258683	0.00361926	0.00361926	chr1	109498058	2.441380216972112	chr1:109498058:C:T
chr1:109498415	['CAG', 'C']	10699	2643.0	69.52342552376903	0.0505272640010386	0.0214984687808651	2.350272687606976	0.0187777	0.0187777	chr1	109498415	1.7263576036822603	chr1:109498415:CAG:C
chr1:109499457	['A', 'G']	10699	15433.442512619182	-567.5856228722375	-0.0325299608571358	0.0156499915024609	-2.078592876681151	0.0376786	0.0376786	chr1	109499457	1.4239052423858027	chr1:109499457:A:G
chr1:109499822	['C', 'T']	10699	7195.345050014023	-239.6197675238733	-0.0093019614735594	0.0147605337299148	-0.6301914038994022	0.528583	0.528583	chr1	109499822	0.2768868085234821	chr1:109499822:C:T
chr1:109501753	['A', 'G']	10699	12711.940714419305	-563.6485242277932	-0.0409936482265838	0.0141869668260948	-2.889528729367431	0.00386596	0.00386596	chr1	109501753	2.412742643806986	chr1:109501753:A:G
chr1:109501836	['A', 'G']	10699	7336.371412545574	-304.1835201798676	-0.0210384761126378	0.0146285941520211	-1.4381748440078956	0.150414	0.150414	chr1	109501836	0.8227117392777558	chr1:109501836:A:G
chr1:109503258	['A', 'C']	10699	1848.4920828258216	-8.505732993127651	0.0227712444056834	0.0247299807611081	0.9207950716037316	0.357178	0.357178	chr1	109503258	0.4471152988676032	chr1:109503258:A:C
chr1:109503573	['A', 'C']	10699	14323.229447852797	-352.0342846399548	0.0035481710987096	0.0149550469570608	0.2372557644852104	0.812463	0.812463	chr1	109503573	0.0901964079019715	chr1:109503573:A:C
chr1:109503751	['G', 'A']	10699	7057.234627983152	-323.5887694662575	-0.0269211470483705	0.0147982039958694	-1.819217187158992	0.0689063	0.0689063	chr1	109503751	1.161741069381845	chr1:109503751:G:A
chr1:109504711	['G', 'A']	10699	1731.0	-33.77550169217184	0.0091981269580966	0.0253536465442381	0.3627930578762038	0.716767	0.716767	chr1	109504711	0.1446219978322793	chr1:109504711:G:A
chr1:109506581	['G', 'C']	10699	3377.315666479716	-12.94341424705397	0.0181178024079856	0.0190496973017944	0.9510808555618908	0.341585	0.341585	chr1	109506581	0.466501208709789	chr1:109506581:G:C
chr1:109506835	['G', 'A']	10699	386.0	-39.45167872740032	-0.0852960515902222	0.0526145666991872	-1.621148988603946	0.105015	0.105015	chr1	109506835	0.978748663292373	chr1:109506835:G:A
chr1:109510068	['G', 'A']	10699	2205.2061132922045	-142.43058371746392	-0.0447031684232572	0.0227859390031486	-1.961875190532196	0.0498029	0.0498029	chr1	109510068	1.3027453677357024	chr1:109510068:G:A
chr1:109510526	['C', 'G']	10699	7591.419089464336	-243.2808279734733	-0.0063933973689292	0.0146107461363434	-0.4375818530599192	0.661698	0.661698	chr1	109510526	0.1793401780211717	chr1:109510526:C:G
chr1:109510740	['GTTAGCTGTTC', 'G']	10699	1153.0	-35.073160038707975	-0.0113685048303264	0.0307594019396973	-0.3695944691191974	0.711692	0.711692	chr1	109510740	0.1477079159707174	chr1:109510740:GTTAGCTGTTC:G
chr1:109511323	['G', 'T']	10699	9080.131868131866	-328.57681142409655	-0.014870558148171	0.0141489647573449	-1.0509997305952383	0.293282	0.293282	chr1	109511323	0.532714590754737	chr1:109511323:G:T
chr1:109511600	['A', 'G']	10699	10732.0	-413.3742140358645	-0.0274677161515718	0.0139049864275048	-1.9753860454864656	0.0482501	0.0482501	chr1	109511600	1.3165017822289309	chr1:109511600:A:G
chr1:109511668	['A', 'G']	10699	7501.103309648466	-240.295365497136	-0.0136695776292836	0.0145434954653804	-0.9399100554486944	0.347285	0.347285	chr1	109511668	0.4593139744142952	chr1:109511668:A:G
chr1:109512058	['C', 'T']	10699	1139.1064684987848	-32.40208210462761	-0.0083910816011738	0.0309422009383369	-0.2711856735044798	0.786253	0.786253	chr1	109512058	0.1044376844643724	chr1:109512058:C:T
chr1:109512486	['C', 'T']	10699	7017.958083270814	-132.61132305017784	0.0146033426332122	0.0148737517684151	0.9818197090140286	0.326211	0.326211	chr1	109512486	0.4865013984191196	chr1:109512486:C:T
chr1:109512587	['T', 'C']	10699	17724.65666479716	-545.170408389788	-0.0265892362453529	0.0186956266951324	-1.4222169001842364	0.154992	0.154992	chr1	109512587	0.8096907176072512	chr1:109512587:T:C
chr1:109512589	['T', 'C']	10699	17724.313265401513	-545.4292395550806	-0.0266679817390625	0.0186959193843369	-1.4264065430986206	0.15378	0.15378	chr1	109512589	0.8131001434321123	chr1:109512589:T:C
chr1:109512676	['C', 'A']	10699	17723.28268187769	-544.4485490692198	-0.0263501275299753	0.0186960923817799	-1.4093922404691688	0.158748	0.158748	chr1	109512676	0.7992917374969963	chr1:109512676:C:A
chr1:109512988	['C', 'T']	10699	10721.004113302795	-412.7269055334651	-0.0273848546947993	0.0138981963468706	-1.9703891074301496	0.0488196	0.0488196	chr1	109512988	1.3114057832659098	chr1:109512988:C:T
chr1:109513033	['G', 'A']	10699	7494.0	-242.39509640480583	-0.0141257262448587	0.014543905019196	-0.971247146224802	0.331447	0.331447	chr1	109513033	0.4795859075239348	chr1:109513033:G:A
chr1:109513184	['A', 'T']	10699	567.0	18.338984420353068	0.0443050002141594	0.0439193588670462	1.0087806688681544	0.313103	0.313103	chr1	109513184	0.5043127711655699	chr1:109513184:A:T
chr1:109513504	['C', 'T']	10699	7001.96335078534	-131.285883553151	0.0147673933952107	0.0148514487150481	0.9943402612465536	0.32008	0.32008	chr1	109513504	0.4947414616290593	chr1:109513504:C:T
chr1:109514104	['G', 'A']	10699	1571.230870094596	50.4089022741169	0.0671317488761149	0.0267532783815343	2.50929055941236	0.0121121	0.0121121	chr1	109514104	1.916780552204232	chr1:109514104:G:A
chr1:109514370	['T', 'A']	10699	9989.896629636609	-288.7952629794852	-0.0004350966289318	0.0140762760206624	-0.030909924492331	0.975342	0.975342	chr1	109514370	0.0108430738714634	chr1:109514370:T:A
chr1:109515720	['T', 'C']	10699	11451.35159902749	-335.1804188249644	-0.0018306887382068	0.0139767471389712	-0.1309810301355704	0.895793	0.895793	chr1	109515720	0.047792335587749	chr1:109515720:T:C
chr1:109516262	['TAA', 'T']	10699	2999.0	-53.093110416371374	0.0067576708258045	0.0199716058254406	0.3383639194999697	0.735096	0.735096	chr1	109516262	0.1336559404426904	chr1:109516262:TAA:T
chr1:109516423	['AAG', 'A']	10699	11509.075715086932	-326.76055808611045	0.0001310000571413	0.0140044559748277	0.0093541696569125	0.992537	0.992537	chr1	109516423	0.0032532945433693	chr1:109516423:AAG:A
chr1:109516708	['G', 'A']	10699	4679.0	-52.84125969127472	0.018398913877841	0.0167239180971181	1.100155703406098	0.271289	0.271289	chr1	109516708	0.5665678152916711	chr1:109516708:G:A
chr1:109518249	['G', 'A']	10699	7968.620011242274	-211.09096700196545	0.0018771117267879	0.0143432088111398	0.1308711147905776	0.89588	0.89588	chr1	109518249	0.0477501586727033	chr1:109518249:G:A
chr1:109518270	['A', 'G']	10699	11497.22382198953	-335.6484445958533	-0.0017222695320327	0.0139889517726827	-0.1231164107232068	0.902017	0.902017	chr1	109518270	0.0447852773842008	chr1:109518270:A:G
chr1:109518857	['C', 'T']	10699	6206.320336605892	-213.7039424074724	-0.0174341841826344	0.0152867301591315	-1.1404783103481462	0.254113	0.254113	chr1	109518857	0.5949731165952558	chr1:109518857:C:T
chr1:109518869	['C', 'G']	10699	1539.1438586651711	29.52737127885399	0.0527140099725371	0.0269449450654893	1.956359897725398	0.0504488	0.0504488	chr1	109518869	1.2971491596466236	chr1:109518869:C:G
chr1:109519003	['T', 'C']	10699	17770.982984293194	-541.6688302997475	-0.026636186627701	0.018822666513542	-1.4151122854212788	0.157065	0.157065	chr1	109519003	0.8039205813530335	chr1:109519003:T:C
chr1:109519157	['G', 'A']	10699	5958.556926528323	-213.19153464572824	-0.0196258481191149	0.0154788725853195	-1.2679119884821903	0.204857	0.204857	chr1	109519157	0.6885491915378683	chr1:109519157:G:A
chr1:109519418	['A', 'T']	10699	6328.59151243223	-216.31284874248567	-0.0172656685870114	0.0152148676860411	-1.1347892695019486	0.256489	0.256489	chr1	109519418	0.5909312556661601	chr1:109519418:A:T
chr1:109519443	['C', 'T']	10699	6328.59151243223	-216.31284874248567	-0.0172656685870114	0.0152148676860411	-1.1347892695019486	0.256489	0.256489	chr1	109519443	0.5909312556661601	chr1:109519443:C:T
chr1:109520523	['A', 'G']	10699	11371.188481675392	-329.070693355259	-0.0009368390730567	0.0139940244872255	-0.0669456505462002	0.946626	0.946626	chr1	109520523	0.0238215713856035	chr1:109520523:A:G
chr1:109520691	['G', 'C']	10699	5957.556833052907	-211.28086642128355	-0.0191723790761172	0.015478964126355	-1.238608663965678	0.215518	0.215518	chr1	109520691	0.6665164518409952	chr1:109520691:G:C
chr1:109520918	['G', 'A']	10699	11338.11947274937	-333.253323893586	-0.0017550475775544	0.0139844169236411	-0.1255002326616507	0.90013	0.90013	chr1	109520918	0.045694763665678	chr1:109520918:G:A
chr1:109522013	['T', 'C']	10699	16960.0	-542.5798346685706	-0.0300189350546586	0.017299284982098	-1.7352702776862376	0.0827218	0.0827218	chr1	109522013	1.082380024037823	chr1:109522013:T:C
chr1:109523284	['A', 'G']	10699	17246.611983548326	-536.091913794592	-0.027004225378263	0.0177267960002166	-1.5233562442943995	0.127699	0.127699	chr1	109523284	0.8938125036463918	chr1:109523284:A:G
chr1:109523423	['A', 'G']	10699	11258.052252757523	-353.4087273266564	-0.0068887729816251	0.013997034842225	-0.4921594508605291	0.622617	0.622617	chr1	109523423	0.2057790254694395	chr1:109523423:A:G
chr1:109524497	['A', 'G']	10699	17749.659001682558	-539.7192103124886	-0.0256941706993945	0.0187657353919813	-1.3692067037444082	0.170963	0.170963	chr1	109524497	0.7670978699267293	chr1:109524497:A:G
chr1:109524502	['G', 'A']	10699	16934.3311827957	-538.1967796252388	-0.02859463288828	0.0172509004666335	-1.6575733506542034	0.097433	0.097433	chr1	109524502	1.0112939251481472	chr1:109524502:G:A
chr1:109524963	['T', 'A']	10699	6205.949552636604	-43.36296450728281	0.0273269673813877	0.015443596217599	1.7694691700270444	0.0768441	0.0768441	chr1	109524963	1.1143894715059062	chr1:109524963:T:A
chr1:109525167	['A', 'T']	10699	268.3231478812334	4.658894946049025	0.0339360205801664	0.0629243263604641	0.539314801492872	0.589681	0.589681	chr1	109525167	0.2293828653171421	chr1:109525167:A:T
chr1:109525608	['A', 'G']	10699	7465.093212415855	-216.5027754215057	-0.0026145307583167	0.0145160415916099	-0.1801132038522057	0.857067	0.857067	chr1	109525608	0.0669852263931134	chr1:109525608:A:G
chr1:109525738	['A', 'G']	10699	17760.0	-544.9154183434621	-0.0274246676814178	0.0187888046250064	-1.4596281258317918	0.144422	0.144422	chr1	109525738	0.8403666450569507	chr1:109525738:A:G
chr1:109526177	['C', 'T']	10699	17243.223333644946	-536.5171729130866	-0.0270917503264061	0.0177264482848142	-1.5283236602797048	0.126462	0.126462	chr1	109526177	0.8980399540893402	chr1:109526177:C:T
chr1:109526190	['T', 'C']	10699	17248.22426848649	-539.6995723414566	-0.0281073297355498	0.0177351087187719	-1.5848411296063465	0.113032	0.113032	chr1	109526190	0.9467985878792744	chr1:109526190:T:C
chr1:109526278	['C', 'T']	10699	5994.560291643298	-223.32113055765527	-0.0215604908934642	0.0154612227529071	-1.394488084030114	0.163199	0.163199	chr1	109526278	0.7872825067084595	chr1:109526278:C:T
chr1:109526293	['A', 'G']	10699	16945.58384744812	-546.0252204856295	-0.0307768700084228	0.0172754744342645	-1.7815354435290869	0.0748534	0.0748534	chr1	109526293	1.1257884682975114	chr1:109526293:A:G
chr1:109526562	['C', 'G']	10699	17240.05685431083	-535.6085057158476	-0.0269890151410441	0.0177209636455614	-1.5229992951203914	0.127788	0.127788	chr1	109526562	0.8935099269168292	chr1:109526562:C:G
chr1:109526578	['G', 'A']	10699	5933.554589642924	-210.99493468411725	-0.0193873273172878	0.0154998589666982	-1.250806691786156	0.211032	0.211032	chr1	109526578	0.675651685130296	chr1:109526578:G:A
chr1:109526654	['G', 'A']	10699	17240.22277274002	-533.3679167996602	-0.0263691095433291	0.0177245771284679	-1.487714451645622	0.136856	0.136856	chr1	109526654	0.8637361576271132	chr1:109526654:G:A
chr1:109527273	['A', 'G']	10699	9923.782629020196	-342.4299167623822	-0.0170675914275077	0.0139686410039745	-1.221850530960845	0.221791	0.221791	chr1	109527273	0.6540560809534959	chr1:109527273:A:G
chr1:109527311	['A', 'G']	10699	9952.930267339689	-336.9563339954421	-0.0159351164363639	0.0139618754425021	-1.1413306544660151	0.253758	0.253758	chr1	109527311	0.5955802572517821	chr1:109527311:A:G
chr1:109527932	['C', 'T']	10699	5977.117322613817	-211.0326887747838	-0.0189715720965648	0.015475158497222	-1.2259371753750063	0.220249	0.220249	chr1	109527932	0.6570860547455073	chr1:109527932:C:T
chr1:109527966	['A', 'G']	10699	6027.563376332025	-219.81865235416305	-0.0204903524880227	0.0154422889521483	-1.326898658062738	0.184571	0.184571	chr1	109527966	0.7338365347800819	chr1:109527966:A:G
chr1:109529816	['A', 'C']	10699	9433.645194465222	-386.08070498486416	-0.0224980517811132	0.0140131010974607	-1.6055012823100212	0.108413	0.108413	chr1	109529816	0.9649186376338824	chr1:109529816:A:C
chr1:109530696	['C', 'T']	10699	5689.0	-255.04835804731428	-0.0239370212906888	0.0156345480444827	-1.5310337863674894	0.125791	0.125791	chr1	109530696	0.9003504303546639	chr1:109530696:C:T
chr1:109531559	['A', 'G']	10699	17743.658440830062	-542.4112402210847	-0.026642701988362	0.0187509003616061	-1.4208758766013647	0.155382	0.155382	chr1	109531559	0.8085992928288539	chr1:109531559:A:G
chr1:109532345	['A', 'G']	10699	7739.723406244158	-209.62584133523404	2.245897842326725e-05	0.0143988366210061	0.0015597772941254	0.998756	0.998756	chr1	109532345	0.0005405986576124	chr1:109532345:A:G
chr1:109533839	['G', 'A']	10699	2985.5581004019823	-64.2507910130246	0.0026806986099333	0.0200204317571864	0.1338981417806387	0.893486	0.893486	chr1	109533839	0.0489122480496419	chr1:109533839:G:A
chr1:109534434	['T', 'C']	10699	1618.3025147237545	35.88794960946251	0.0549481883835606	0.0263155710308429	2.0880484911066195	0.0368171	0.0368171	chr1	109534434	1.4339504228824764	chr1:109534434:T:C
chr1:109535119	['A', 'G']	10699	2285.427222585772	-26.3326021856039	0.0131586815146164	0.0225078212893677	0.584627065651724	0.558811	0.558811	chr1	109535119	0.2527350535380249	chr1:109535119:A:G
chr1:109535812	['A', 'G']	10699	16216.515703869882	-466.2296875041275	-0.0071390033828642	0.0166084562295842	-0.4298414785925571	0.66732	0.66732	chr1	109535812	0.1756658588754748	chr1:109535812:A:G
chr1:109536521	['G', 'A']	10699	254.04748995045333	3.298336952745913	0.0265195178556417	0.0636949096150703	0.4163522331047805	0.677161	0.677161	chr1	109536521	0.1693080623358851	chr1:109536521:G:A
chr1:109540264	['C', 'T']	10699	350.03271639558795	-11.99741394304905	-0.015199963793541	0.0547432820465543	-0.2776589788791773	0.78128	0.78128	chr1	109540264	0.1071932930599517	chr1:109540264:C:T
chr1:109541786	['G', 'A']	10699	2308.8632071061247	50.699889149195016	0.0515715988552582	0.0224309342959308	2.2991284346374203	0.0215168	0.0215168	chr1	109541786	1.6672223169126608	chr1:109541786:G:A
chr1:109542205	['C', 'T']	10699	9500.663986537023	-236.4947572827854	0.0055845968971653	0.0140626053994422	0.3971239139929788	0.691284	0.691284	chr1	109542205	0.1603434948926642	chr1:109542205:C:T
chr1:109543829	['G', 'A']	10699	2361.441432177246	29.604517779248003	0.041334228306236	0.0222488609950679	1.85781322987271	0.063223	0.063223	chr1	109543829	1.1991249002627535	chr1:109543829:G:A
chr1:109544783	['T', 'C']	10699	2387.22312581791	31.2132881217387	0.0418155741783059	0.0221657287395399	1.8864967026197543	0.0592551	0.0592551	chr1	109544783	1.2272742646167905	chr1:109544783:T:C
chr1:109548649	['C', 'T']	10699	2843.0	-10.110911442349634	0.0223921112954299	0.0204901345421479	1.0928240246236356	0.274496	0.274496	chr1	109548649	0.5614639797770395	chr1:109548649:C:T
chr1:109553275	['A', 'G']	10699	19892.0	-534.0933673687573	-0.0171057187385977	0.0271560619668315	-0.6299042460387181	0.528771	0.528771	chr1	109553275	0.2767323713842493	chr1:109553275:A:G
chr1:109553580	['A', 'G']	10699	1997.3733757128168	-100.08040773494405	-0.0222917895801777	0.0240403338018841	-0.9272662253313088	0.353809	0.353809	chr1	109553580	0.4512311239400784	chr1:109553580:A:G
chr1:109554706	['T', 'C']	10699	1960.0	-96.65731223604163	-0.0216230186365756	0.0242199063305311	-0.8927787887155477	0.371996	0.371996	chr1	109554706	0.429461729976348	chr1:109554706:T:C
chr1:109556060	['T', 'TGAGACA']	10699	6693.127922199365	-218.9305378699082	-0.0037294127042501	0.0151503527489415	-0.2461601235331413	0.805563	0.805563	chr1	109556060	0.0939004894068364	chr1:109556060:T:TGAGACA
chr1:109557236	['T', 'C']	10699	2829.5289333457977	87.9320583491057	0.0626385341500949	0.0205800307990783	3.0436559965158074	0.0023429	0.0023429	chr1	109557236	2.6302462476279658	chr1:109557236:T:C
chr1:109558291	['T', 'C']	10699	16695.681469708303	-582.2895657998391	-0.0394412149404117	0.0167502447913644	-2.354664987388465	0.0185574	0.0185574	chr1	109558291	1.7314828710455297	chr1:109558291:T:C
chr1:109558501	['T', 'A']	10699	852.3983542173182	-32.156410076737345	-0.0172476664871581	0.0357560299472701	-0.4823708480106301	0.629552	0.629552	chr1	109558501	0.2009683920368806	chr1:109558501:T:A
chr1:109558502	['C', 'T']	10699	852.3186535764376	-32.14276945999812	-0.0172217787153171	0.0357559978473332	-0.4816472690497599	0.630066	0.630066	chr1	109558502	0.2006139554123033	chr1:109558502:C:T
chr1:109558702	['TTTTGCTCCTTATTAATAA', 'T']	10699	3251.823622930889	42.60514374193897	0.0424099122295669	0.0194046600910027	2.185552956386533	0.02887	0.02887	chr1	109558702	1.5395532161192795	chr1:109558702:TTTTGCTCCTTATTAATAA:T
chr1:109561567	['A', 'C']	10699	3257.3044494298	49.82564560799072	0.0450314756311001	0.0193785487570007	2.323779566559748	0.020156	0.020156	chr1	109561567	1.6955956503162688	chr1:109561567:A:C
chr1:109562704	['A', 'G']	10699	4772.446064684988	-128.75061490996896	0.003849998735407	0.0168086158717164	0.2290491236631458	0.818835	0.818835	chr1	109562704	0.0868036022796789	chr1:109562704:A:G
chr1:109564422	['T', 'C']	10699	9946.85939983173	-176.80989414957602	0.0187954838427304	0.0140412553030095	1.3385899933535046	0.180733	0.180733	chr1	109564422	0.7429625424616996	chr1:109564422:T:C
chr1:109566417	['A', 'G']	10699	2792.783096484667	-222.5471951114036	-0.0633451820844334	0.0205569867639274	-3.081442957174488	0.00206524	0.00206524	chr1	109566417	2.6850294720370536	chr1:109566417:A:G
chr1:109566982	['A', 'G']	10699	1960.0	-94.12337686384424	-0.0202453036603377	0.0242325373680311	-0.8354595044201393	0.403478	0.403478	chr1	109566982	0.3941801405926676	chr1:109566982:A:G
chr1:109567333	['A', 'G']	10699	3423.3199663488504	6.547685483692852	0.0256132486981586	0.0191340707336771	1.3386199442169835	0.180723	0.180723	chr1	109567333	0.7429865727437817	chr1:109567333:A:G
chr1:109571500	['G', 'A']	10699	2814.0	87.64089786136334	0.0627576506161822	0.0206167940801866	3.0440062781872688	0.00234018	0.00234018	chr1	109571500	2.6307507366068474	chr1:109571500:G:A
chr1:109571607	['T', 'G']	10699	3259.304636380632	47.09009331989659	0.0442830582172169	0.0193898693218452	2.28382447979298	0.0224014	0.0224014	chr1	109571607	1.6497248391089143	chr1:109571607:T:G
chr1:109571730	['A', 'G']	10699	9962.587019545495	-179.1051247142178	0.0188331869751717	0.0140442289904762	1.3409911635550056	0.179952	0.179952	chr1	109571730	0.7448433222028621	chr1:109571730:A:G
chr1:109571989	['C', 'G']	10699	14585.0	-487.0224312972328	-0.0198219117344621	0.0150811688234191	-1.3143485075030266	0.188757	0.188757	chr1	109571989	0.7240969337120048	chr1:109571989:C:G
chr1:109576863	['G', 'A']	10699	2336.218358571696	2.9708928643217214	0.0218320830416633	0.0228320035390849	0.9562053108607002	0.33899	0.33899	chr1	109576863	0.4698131130325388	chr1:109576863:G:A
chr1:109577110	['C', 'T']	10699	3224.218998596164	56.58268967384338	0.0477342381216364	0.0194533176520202	2.4537839239302786	0.014152	0.014152	chr1	109577110	1.8491821800983328	chr1:109577110:C:T
chr1:109577526	['C', 'T']	10699	2767.327876520111	91.01297345210132	0.0649162898882055	0.0207264136143859	3.132056085339728	0.00174055	0.00174055	chr1	109577526	2.7593134964174992	chr1:109577526:C:T
chr1:109580215	['G', 'A']	10699	1026.0	74.54057538695353	0.0954613433997215	0.032892672028768	2.902207011830196	0.00371301	0.00371301	chr1	109580215	2.43027388111616	chr1:109580215:G:A
chr1:109580712	['G', 'A']	10699	10053.819091249066	-178.1810801922574	0.0195786173071391	0.01402853691393	1.3956278853069837	0.162856	0.162856	chr1	109580712	0.7881962363690527	chr1:109580712:G:A
chr1:109580891	['G', 'T']	10699	339.0633822567075	-16.643429562960925	-0.030783840641745	0.0558569235078063	-0.5511195158724204	0.581563	0.581563	chr1	109580891	0.2354032318033934	chr1:109580891:G:T
chr1:109581181	['G', 'A']	10699	1016.1899598018136	-0.505685923845429	0.0274528514443192	0.0326282351157572	0.84138327883574	0.400152	0.400152	chr1	109581181	0.3977750081170347	chr1:109581181:G:A
chr1:109581349	['A', 'G']	10699	3225.713470533208	57.32414606318361	0.0478326870316104	0.0194405214181523	2.46046317394282	0.0138915	0.0138915	chr1	109581349	1.857250856742561	chr1:109581349:A:G
chr1:109582266	['C', 'T']	10699	3210.0	55.228695118437	0.047375844753713	0.0194764470211945	2.4324685453233763	0.0150126	0.0150126	chr1	109582266	1.8235440867128645	chr1:109582266:C:T
chr1:109583897	['GT', 'G']	10699	4702.43952140587	-317.48745953288824	-0.0521350079764751	0.016681369950299	-3.1253433100403427	0.00178073	0.00178073	chr1	109583897	2.749401924668871	chr1:109583897:GT:G
chr1:109587118	['C', 'T']	10699	9929.85622137048	-179.4046337302158	0.0186313354153475	0.0140478535090509	1.3262763171144607	0.184777	0.184777	chr1	109587118	0.7333520882822059	chr1:109587118:C:T
chr1:109587213	['T', 'C']	10699	2756.288105479708	90.21689925118208	0.064625539641516	0.0207530066854539	3.1140326132508305	0.00185037	0.00185037	chr1	109587213	2.732741421385337	chr1:109587213:T:C
chr1:109587642	['G', 'A']	10699	3211.0	54.56435236562698	0.0471264465165824	0.0194818005087943	2.4189985158357845	0.0155799	0.0155799	chr1	109587642	1.807435334185121	chr1:109587642:G:A
chr1:109587783	['A', 'G']	10699	4799.897260914275	-128.80977584805171	0.0041986735618846	0.0167595140581094	0.2505247793776603	0.802186	0.802186	chr1	109587783	0.0957249217308397	chr1:109587783:A:G
chr1:109588019	['A', 'T']	10699	10022.810396409874	-181.888185718932	0.0188930698725763	0.0140339912048594	1.3462364053665905	0.178255	0.178255	chr1	109588019	0.7489582794735462	chr1:109588019:A:T
chr1:109588483	['G', 'A']	10699	2237.0	69.7675327530368	0.0594231719606809	0.0228043081537541	2.605787097772501	0.00917906	0.00917906	chr1	109588483	2.0372017913167784	chr1:109588483:G:A
chr1:109588899	['A', 'G']	10699	357.0667476862672	-8.365034745575572	-0.0031073962965675	0.0542365792006937	-0.0572933680988453	0.954313	0.954313	chr1	109588899	0.0203091600147327	chr1:109588899:A:G
chr1:109589476	['G', 'A']	10699	19987.0	-537.900797827791	-0.020371819074443	0.0280291388481756	-0.7268085967531959	0.467359	0.467359	chr1	109589476	0.3303493896219516	chr1:109589476:G:A
chr1:109591561	['C', 'T']	10699	852.6375455991019	-31.5015777549928	-0.016735047510209	0.035750492130016	-0.4681067731696564	0.639718	0.639718	chr1	109591561	0.1940114291938114	chr1:109591561:C:T
chr1:109591588	['TA', 'T']	10699	3210.3000560852497	54.6407342914551	0.0471844961035667	0.0194838317743357	2.4217256980076405	0.0154635	0.0154635	chr1	109591588	1.8106922013198783	chr1:109591588:TA:T
chr1:109591595	['C', 'T']	10699	853.0797345298187	-32.27118634691699	-0.0177194971121012	0.0357310352201544	-0.495913342642431	0.619966	0.619966	chr1	109591595	0.207632127303801	chr1:109591595:C:T
chr1:109592686	['G', 'A']	10699	2752.0	92.79027336130552	0.0660413042688094	0.0207751670406811	3.1788579191440425	0.00148278	0.00148278	chr1	109592686	2.8289232804440765	chr1:109592686:G:A
chr1:109593700	['GAT', 'G']	10699	2754.2574312955694	91.185228401539	0.0653609110950968	0.0207713159191299	3.1466909149892106	0.00165583	0.00165583	chr1	109593700	2.78098425321042	chr1:109593700:GAT:G
chr1:109593836	['A', 'G']	10699	4940.923623445826	-41.09448614412767	0.0167477178292376	0.016608930490817	1.0083561875641105	0.313306	0.313306	chr1	109593836	0.5040312880358172	chr1:109593836:A:G
chr1:109594056	['C', 'T']	10699	3210.3000560852497	54.31942206234461	0.0470916869500738	0.0194839026223055	2.4169535160867825	0.0156677	0.0156677	chr1	109594056	1.8049947527733885	chr1:109594056:C:T
chr1:109594224	['T', 'A']	10699	3211.200561009818	54.44220264488458	0.0471364123531234	0.0194848712297985	2.419128758779627	0.0155743	0.0155743	chr1	109594224	1.807591463960551	chr1:109594224:T:A
chr1:109594262	['T', 'C']	10699	356.0332772480838	-9.95958141429936	-0.0081070875792227	0.0543059811010517	-0.1492853533782439	0.881331	0.881331	chr1	109594262	0.0548609537038652	chr1:109594262:T:C
chr1:109594316	['T', 'TA']	10699	2790.0	-216.4783443541244	-0.0616667303819439	0.0205622876938652	-2.999020892035391	0.00271473	0.00271473	chr1	109594316	2.5662733577293086	chr1:109594316:T:TA
chr1:109595914	['T', 'A']	10699	14720.375864647598	-479.0431439740107	-0.0175866142553362	0.0151869069411958	-1.158011590077701	0.246885	0.246885	chr1	109595914	0.6075052957105257	chr1:109595914:T:A
chr1:109597477	['A', 'T']	10699	2800.785340314136	-222.30968226729627	-0.064889363631106	0.0204739810411693	-3.1693574151810404	0.00153207	0.00153207	chr1	109597477	2.8147213914141047	chr1:109597477:A:T
chr1:109598355	['C', 'T']	10699	16273.041974385342	-517.3763107362976	-0.0206413310246863	0.0164843313081365	-1.2521788502575129	0.210532	0.210532	chr1	109598355	0.6766818838321527	chr1:109598355:C:T
chr1:109598565	['C', 'T']	10699	264.0246775098149	8.223284876134255	0.0488752513643677	0.0626458590958781	0.780183272601709	0.4353	0.4353	chr1	109598565	0.3612113328426016	chr1:109598565:C:T
chr1:109599567	['G', 'A']	10699	5063.419783096485	-34.30784116004946	0.0192397364129295	0.0164175250584992	1.171902363137815	0.241262	0.241262	chr1	109599567	0.6175110763088377	chr1:109599567:G:A
chr1:109602003	['C', 'T']	10699	4717.204507200299	-27.417397367622847	0.0202075654286612	0.0168077739205029	1.2022749427876958	0.229284	0.229284	chr1	109602003	0.6396262503470516	chr1:109602003:C:T
chr1:109603009	['G', 'C']	10699	2982.2787436904096	-223.9896132870452	-0.0599514538122439	0.0199327096056613	-3.00769213008634	0.00263852	0.00263852	chr1	109603009	2.5786396095191795	chr1:109603009:G:C
chr1:109603136	['ACCTGGGGGGTCTTCTAACTACTGG', 'A']	10699	2165.202374275565	-4.608440084262471	0.0188422030673467	0.0234409082305958	0.8038171081935023	0.42152	0.42152	chr1	109603136	0.3751818144352681	chr1:109603136:ACCTGGGGGGTCTTCTAACTACTGG:A
chr1:109604476	['T', 'G']	10699	1132.1058141708731	-1.5077909628892676	0.0299018813475045	0.030953358350459	0.9660302771980508	0.334051	0.334051	chr1	109604476	0.4761872238239706	chr1:109604476:T:G
chr1:109604699	['C', 'T']	10699	1802.16844269957	-24.2374571998322	0.0117134233812725	0.0250435221359581	0.4677226836417743	0.639992	0.639992	chr1	109604699	0.1938254547310661	chr1:109604699:C:T
chr1:109607537	['G', 'T']	10699	446.83999623741965	20.621927959354128	0.0642746500190719	0.0494849046799142	1.2988738774950273	0.194015	0.194015	chr1	109607537	0.7121646918976322	chr1:109607537:G:T
chr1:109610399	['A', 'G']	10699	1005.0939427930456	6.268909135822264	0.0364298779475474	0.0327780823571255	1.1114096776814064	0.266417	0.266417	chr1	109610399	0.574438066398758	chr1:109610399:A:G
chr1:109610576	['G', 'A']	10699	1341.250724502197	64.50960941826817	0.0698304193528706	0.0289589006150773	2.411362927103443	0.0159098	0.0159098	chr1	109610576	1.798335279777826	chr1:109610576:G:A
chr1:109611768	['C', 'T']	10699	1313.0	61.89333761124623	0.0694609801313805	0.0292860433252923	2.371811697464504	0.0177187	0.0177187	chr1	109611768	1.751568144951076	chr1:109611768:C:T
chr1:109612066	['T', 'C']	10699	1819.510190725505	-24.78366075601628	0.0117248139081193	0.0248840445262727	0.4711779829737952	0.637523	0.637523	chr1	109612066	0.19550414251299	chr1:109612066:T:C
chr1:109612400	['T', 'C']	10699	1340.375841436051	64.60324692322129	0.0699455138012929	0.0289661802564341	2.41473032281349	0.0157636	0.0157636	chr1	109612400	1.802344593851904	chr1:109612400:T:C
chr1:109612515	['C', 'T']	10699	2880.8077786088256	-218.11558371512407	-0.0608406121806241	0.0202476123292595	-3.004828973967677	0.00266347	0.00266347	chr1	109612515	2.574552190528422	chr1:109612515:C:T
chr1:109613590	['G', 'A']	10699	5573.0417874170325	-154.12746032492072	-0.0037495932612514	0.0159955158949345	-0.2344152752484147	0.814667	0.814667	chr1	109613590	0.0890198754509489	chr1:109613590:G:A
chr1:109614742	['C', 'T']	10699	3051.855740463725	-220.0830542951716	-0.056717963439949	0.0197657203354715	-2.869511582543393	0.00411913	0.00411913	chr1	109614742	2.3851945014663247	chr1:109614742:C:T
chr1:109616709	['C', 'T']	10699	2655.2481772293886	-206.8889551031439	-0.0637336062161438	0.020972102277804	-3.0389707894757234	0.00237962	0.00237962	chr1	109616709	2.6234923896154805	chr1:109616709:C:T
chr1:109617254	['G', 'A']	10699	772.0721630211254	15.711555881676684	0.0412975936846774	0.0374167768836165	1.103718629029217	0.26974	0.26974	chr1	109617254	0.5690546468315966	chr1:109617254:G:A
chr1:109617417	['T', 'C']	10699	1254.0	-5.773259017260648	0.014020655288807	0.0294978796041658	0.475310614761169	0.634575	0.634575	chr1	109617417	0.1975170415578812	chr1:109617417:T:C
chr1:109619926	['C', 'T']	10699	5684.062540899318	-174.57219795031625	-0.0042447190657876	0.0157177731605862	-0.2700585523419856	0.78712	0.78712	chr1	109619926	0.1039590524376099	chr1:109619926:C:T
chr1:109620296	['T', 'C']	10699	3244.4259657655966	-76.84839477326875	0.0032456310163147	0.0194363877408874	0.166987356888703	0.867383	0.867383	chr1	109620296	0.0617890939217995	chr1:109620296:T:C
chr1:109620454	['A', 'G']	10699	8847.307713884993	-185.0534087225072	0.006340824063409	0.0141243624421545	0.4489281614924196	0.653493	0.653493	chr1	109620454	0.1847590600767885	chr1:109620454:A:G
chr1:109621257	['G', 'A']	10699	6059.566367545336	-173.96415688893325	-0.0018433493405073	0.0154584740790267	-0.119245232814302	0.905083	0.905083	chr1	109621257	0.0433115922985087	chr1:109621257:G:A
chr1:109622035	['A', 'G']	10699	6348.186687856409	-176.9247789045506	-0.0003654316515263	0.0152552522883055	-0.0239544810285743	0.980889	0.980889	chr1	109622035	0.0083801357545944	chr1:109622035:A:G
chr1:109622341	['C', 'T']	10699	6381.192857810602	-175.63760965374846	0.0001789065370273	0.0152409361703184	0.0117385530014709	0.990634	0.990634	chr1	109622341	0.0040867704793589	chr1:109622341:C:T
chr1:109622379	['T', 'A']	10699	3710.0	-80.63162534070574	0.0066618956955835	0.0184727240744351	0.3606341798177495	0.71838	0.71838	chr1	109622379	0.1436457671126706	chr1:109622379:T:A
chr1:109622590	['T', 'A']	10699	3711.0	-80.11432608675125	0.0068304118566184	0.0184713663788628	0.3697837894891517	0.711551	0.711551	chr1	109622590	0.1477939666621997	chr1:109622590:T:A
chr1:109626266	['C', 'G']	10699	16194.513647410731	-466.9453729412933	-0.0151761612849185	0.0162001115041591	-0.9367936313908912	0.348886	0.348886	chr1	109626266	0.4573164574499567	chr1:109626266:C:G
chr1:109626568	['C', 'T']	10699	3076.862752430816	-238.8166422850268	-0.0628890478760759	0.0198489468349154	-3.168382101031696	0.00153722	0.00153722	chr1	109626568	2.813263973782804	chr1:109626568:C:T
chr1:109627335	['A', 'G']	10699	18567.0	-524.7739105584878	-0.0191403185084703	0.020663680760282	-0.9262782720327474	0.354322	0.354322	chr1	109627335	0.4506018813050532	chr1:109627335:A:G
chr1:109628274	['T', 'C']	10699	16299.046835561372	-473.2779220777414	-0.0164926738702569	0.0162896214372489	-1.0124651413042505	0.311339	0.311339	chr1	109628274	0.5067664738439556	chr1:109628274:T:C
chr1:109628903	['C', 'G']	10699	3014.0	-235.21678351001503	-0.063397242730624	0.0200025894302262	-3.1694517828188484	0.00153158	0.00153158	chr1	109628903	2.814860313482844	chr1:109628903:C:G
chr1:109629083	['A', 'C']	10699	17456.0	-517.2587045343333	-0.0230475062781682	0.0179610736054854	-1.2831920176046334	0.199453	0.199453	chr1	109629083	0.7001594270219921	chr1:109629083:A:C
chr1:109629554	['C', 'T']	10699	461.0430921667602	-41.27225852026648	-0.0670998628612742	0.0477783243540508	-1.4043996680177695	0.160229	0.160229	chr1	109629554	0.7952588777639066	chr1:109629554:C:T
chr1:109629614	['T', 'C']	10699	8031.002524544179	-264.8703191346567	-0.0083164505447142	0.0143781729072277	-0.5784080215458861	0.563001	0.563001	chr1	109629614	0.2494908337559429	chr1:109629614:T:C
chr1:109629740	['C', 'T']	10699	3238.6054033841265	13.104266962100969	0.0263048827975676	0.0194024899077157	1.3557477892106529	0.175208	0.175208	chr1	109629740	0.7564460678224219	chr1:109629740:C:T
chr1:109630036	['A', 'G']	10699	1419.663456143632	-8.48892410594478	0.0196396221375918	0.0279240222847962	0.7033235376081542	0.481869	0.481869	chr1	109630036	0.3170710121963851	chr1:109630036:A:G
chr1:109631583	['C', 'T']	10699	3092.2890259861656	-241.9248023664161	-0.0635299946467959	0.01979896229159	-3.2087537574523	0.00133705	0.00133705	chr1	109631583	2.8738523516624204	chr1:109631583:C:T
chr1:109632269	['A', 'G']	10699	17397.252126764513	-489.92368422478	-0.0144566320560829	0.0178231238969684	-0.8111166224088163	0.417317	0.417317	chr1	109632269	0.3795339233261255	chr1:109632269:A:G
chr1:109633358	['C', 'T']	10699	8365.0	-244.2579738676937	-0.0016879984369446	0.014305948670147	-0.1179927648186716	0.906076	0.906076	chr1	109633358	0.0428353729674159	chr1:109633358:C:T
chr1:109633938	['G', 'A']	10699	18814.517060858183	-524.9825335736851	-0.0183101765975112	0.021480244961011	-0.8524193569834128	0.394	0.394	chr1	109633938	0.4045037781744258	chr1:109633938:G:A
chr1:109634887	['C', 'G']	10699	466.04355954383993	-39.47378588686518	-0.0623039935645589	0.0475412573376638	-1.3105247326977931	0.190047	0.190047	chr1	109634887	0.7211389815922062	chr1:109634887:C:G
chr1:109635247	['A', 'G']	10699	1494.279330653454	-6.908137744008114	0.021882157608131	0.0271759113482038	0.8052041871845924	0.42072	0.42072	chr1	109635247	0.376006842194599	chr1:109635247:A:G
chr1:109635558	['C', 'T']	10699	594.1110591754698	49.31414545992438	0.1065705482248452	0.0425739842235405	2.503184753986893	0.0123229	0.0123229	chr1	109635558	1.9092870757925688	chr1:109635558:C:T
chr1:109636300	['G', 'A']	10699	468.0	-37.52041818122605	-0.0579624834596713	0.0473427936031786	-1.2243148122078644	0.22086	0.22086	chr1	109636300	0.6558829321696897	chr1:109636300:G:A
chr1:109637740	['AT', 'A']	10699	2818.790388930441	-47.30417161039409	0.008976715434984	0.0204531990092856	0.4388905339897501	0.66075	0.66075	chr1	109637740	0.179962828196252	chr1:109637740:AT:A
chr1:109637809	['ACCTCTG', 'A']	10699	2818.5268766944005	-46.96458248205813	0.0090455584060301	0.0204446290016747	0.4424417975640057	0.658178	0.658178	chr1	109637809	0.1816566383562642	chr1:109637809:ACCTCTG:A
chr1:109638544	['C', 'A']	10699	19124.787530379508	-515.6353234526962	-0.0115931637653747	0.0228417841678818	-0.5075419538232059	0.611785	0.611785	chr1	109638544	0.2134011754341931	chr1:109638544:C:A
chr1:109639007	['T', 'C']	10699	2171.2176190030864	50.033786918796544	0.0427608046863038	0.0233081955787296	1.8345823700452404	0.0665954	0.0665954	chr1	109639007	1.1765557681812224	chr1:109639007:T:C
chr1:109639544	['C', 'G']	10699	5637.526920919798	-143.52814610904346	0.0043529027573059	0.0158681580439264	0.2743168265186284	0.783846	0.783846	chr1	109639544	0.1057692535397674	chr1:109639544:C:G
chr1:109640586	['GCTTAGGCT', 'G']	10699	1402.0	-6.496987988255013	0.0227537344652652	0.02803615427266	0.8115854351484276	0.417048	0.417048	chr1	109640586	0.3798139571714563	chr1:109640586:GCTTAGGCT:G
chr1:109642812	['C', 'T']	10699	593.1108722071609	31.49514733794435	0.0770069262158221	0.0424666858574251	1.8133490914351111	0.069806	0.069806	chr1	109642812	1.1561072470773814	chr1:109642812:C:T
chr1:109643941	['C', 'T']	10699	9851.920826322676	-121.23720159313244	0.0224766624687003	0.0139179603767374	1.6149393920008566	0.106353	0.106353	chr1	109643941	0.9732502550318708	chr1:109643941:C:T
chr1:109644409	['C', 'T']	10699	445.8751638883684	-31.57215887958368	-0.0498042303380539	0.0487941080404102	-1.0207017268725795	0.307419	0.307419	chr1	109644409	0.5122692944805274	chr1:109644409:C:T
chr1:109648762	['T', 'C']	10699	12983.659903575706	-344.186642974222	-0.0056888193049859	0.0149581847463845	-0.3803148177027959	0.703719	0.703719	chr1	109648762	0.1526007231181765	chr1:109648762:T:C
chr1:109650144	['A', 'G']	10699	12817.594053851906	-336.37261646209146	-0.0046977092463662	0.0141312031836785	-0.3324351921987822	0.739567	0.739567	chr1	109650144	0.1310224756059469	chr1:109650144:A:G
chr1:109650432	['G', 'A']	10699	4120.385118713779	-251.4152480450497	-0.0442179744876334	0.0175720953373779	-2.516374606366749	0.0118714	0.0118714	chr1	109650432	1.9254980614648136	chr1:109650432:G:A
chr1:109650768	['A', 'G']	10699	12728.189661618992	-332.6844157950466	-0.0042863421528841	0.0141087859563335	-0.3038065901736916	0.761281	0.761281	chr1	109650768	0.1184550091639019	chr1:109650768:A:G
chr1:109651633	['A', 'G']	10699	12977.851986909773	-347.9181472030261	-0.0061406411503506	0.0141985982885385	-0.4324822088464519	0.6654	0.6654	chr1	109651633	0.1769172034671963	chr1:109651633:A:G
chr1:109652373	['C', 'T']	10699	8459.790708543653	-200.19790891822345	0.0053406349739516	0.014196777290425	0.3761864305326288	0.706786	0.706786	chr1	109652373	0.1507120615746732	chr1:109652373:C:T
chr1:109652492	['G', 'C']	10699	8449.36920344054	-198.8056379157666	0.0054686690295171	0.0142030259770847	0.3850354873912309	0.700219	0.700219	chr1	109652492	0.1547661091048275	chr1:109652492:G:C
chr1:109652530	['G', 'A']	10699	245.0229014769116	20.67842347647689	0.0965220453586417	0.065845149483894	1.4658945437165631	0.142706	0.142706	chr1	109652530	0.845557766814494	chr1:109652530:G:A
chr1:109652606	['G', 'A']	10699	8460.0	-201.7191683147248	0.0050270997184516	0.0141967669248689	0.3541017292920067	0.72327	0.72327	chr1	109652606	0.1406995483200831	chr1:109652606:G:A
chr1:109653057	['G', 'A']	10699	17546.279985042536	-298.4983392521937	0.0475813633822751	0.0180808113050905	2.631594488731759	0.00851073	0.00851073	chr1	109653057	2.070033187109924	chr1:109653057:G:A
chr1:109653242	['A', 'C']	10699	8460.581564924745	-199.1649741248324	0.0055479430379555	0.0141975388029459	0.3907679433004498	0.695977	0.695977	chr1	109653242	0.157405112312041	chr1:109653242:A:C
chr1:109653279	['T', 'C']	10699	1696.3170982518463	-22.11737260808888	0.0154869079070972	0.0259951069740621	0.5957624226186105	0.551347	0.551347	chr1	109653279	0.2585749841747973	chr1:109653279:T:C
chr1:109653322	['C', 'A']	10699	8459.162599345487	-199.5054348489044	0.0054802671455681	0.0141940898229392	0.3860950024926161	0.699434	0.699434	chr1	109653322	0.1552532601401776	chr1:109653322:C:A
chr1:109653807	['G', 'A']	10699	8449.36920344054	-196.36951728769392	0.005978183818774	0.0141976243121303	0.4210693061983816	0.673713	0.673713	chr1	109653807	0.1715250723982593	chr1:109653807:G:A
chr1:109653885	['T', 'C']	10699	17293.698307303843	-294.2701619237757	0.0441283990032093	0.0175903757384828	2.508667220033778	0.0121334	0.0121334	chr1	109653885	1.916017484843745	chr1:109653885:T:C
chr1:109653977	['C', 'T']	10699	17295.082569665232	-294.40658088394554	0.0441288607431909	0.017590901689758	2.508618462058951	0.0121351	0.0121351	chr1	109653977	1.915956640488268	chr1:109653977:C:T
chr1:109654510	['T', 'C']	10699	5977.234689107059	-65.84228309366661	0.0172034741927942	0.0154274544166943	1.1151207275114736	0.264824	0.264824	chr1	109654510	0.5770426589783733	chr1:109654510:T:C
chr1:109654513	['T', 'C']	10699	8477.169331463301	-210.0188564627626	0.003584170267915	0.0141897458843646	0.252588756495235	0.800591	0.800591	chr1	109654513	0.0965892964096633	chr1:109654513:T:C
chr1:109654825	['G', 'A']	10699	8453.790147691157	-202.37457701312653	0.0048890543156577	0.01418717149999	0.3446109265445335	0.730394	0.730394	chr1	109654825	0.1364428030772545	chr1:109654825:G:A
chr1:109655305	['A', 'C']	10699	1683.4720456245325	-15.188780989006494	0.0199530110812017	0.0261064320862481	0.7642948303039929	0.444708	0.444708	chr1	109655305	0.3519250578130299	chr1:109655305:A:C
chr1:109656105	['C', 'G']	10699	5957.0	-65.29584317213519	0.0166931081922081	0.0154160386533732	1.0828403176425234	0.278904	0.278904	chr1	109656105	0.5545452571019301	chr1:109656105:C:G
chr1:109657530	['A', 'G']	10699	362.03383810057954	-45.74955890990751	-0.1046788895104675	0.0538877880742833	-1.9425345379953176	0.0520987	0.0520987	chr1	109657530	1.2831731133582551	chr1:109657530:A:G
chr1:109657738	['T', 'C']	10699	2474.231258179099	-35.72615253415836	0.0111752528426854	0.0219056924595133	0.5101529140582896	0.609955	0.609955	chr1	109657738	0.2147022042885423	chr1:109657738:T:C
chr1:109658504	['A', 'G']	10699	18779.755281361	-332.037708212329	0.065007893135626	0.0212121510324308	3.0646535109163	0.00218466	0.00218466	chr1	109658504	2.660616142956017	chr1:109658504:A:G
chr1:109658958	['C', 'T']	10699	21114.0	-554.280984716155	-0.0512468216035635	0.0612691811988549	-0.8364208660996642	0.402937	0.402937	chr1	109658958	0.3947628513556319	chr1:109658958:C:T
chr1:109659187	['G', 'T']	10699	17659.0	-277.0803341411267	0.0564486415513902	0.0182939357278712	3.0856477463944105	0.00203629	0.00203629	chr1	109659187	2.6911603715066863	chr1:109659187:G:T
chr1:109659190	['A', 'G']	10699	17661.0	-275.396376627355	0.0570439644179805	0.0182953638475699	3.117946431306281	0.001826	0.001826	chr1	109659190	2.73849922680172	chr1:109659190:A:G
chr1:109660932	['G', 'T']	10699	18822.518556604657	-318.01172589106915	0.0726115048108119	0.0213676020853095	3.398205588110094	0.000680771	0.000680771	chr1	109660932	3.166998952935553	chr1:109660932:G:T
chr1:109662028	['T', 'C']	10699	1649.3083107413297	25.46023639997041	0.0306162358246686	0.0262930343196487	1.1644238337980326	0.244278	0.244278	chr1	109662028	0.6121156444012397	chr1:109662028:T:C
chr1:109662296	['G', 'A']	10699	494.0	-38.14051813998181	-0.0621898959648573	0.046971085839103	-1.3240037962478786	0.18553	0.18553	chr1	109662296	0.7315858554234577	chr1:109662296:G:A
chr1:109663023	['A', 'G']	10699	219.0	11.612852882952025	0.0652955260527357	0.0694078714999804	0.9407510220617288	0.346854	0.346854	chr1	109663023	0.4598532927518476	chr1:109663023:A:G
chr1:109663620	['A', 'G']	10699	6638.10220684496	-203.4820774026096	-0.0031422289726108	0.0151495404608111	-0.2074141443919845	0.83569	0.83569	chr1	109663620	0.0779547946388607	chr1:109663620:A:G
chr1:109667284	['G', 'A']	10699	10796.054428130552	-128.58265193843627	0.027534684419486	0.0139221997351947	1.977753871026532	0.0479821	0.0479821	chr1	109667284	1.3189207484804462	chr1:109667284:G:A
chr1:109667316	['C', 'T']	10699	4182.698767555196	-62.63549348878133	0.0173799816729077	0.0179077253878447	0.9705298298076842	0.331804	0.331804	chr1	109667316	0.4791183827255928	chr1:109667316:C:T
chr1:109668049	['G', 'T']	10699	3656.34174612077	-101.21138797123736	0.0004624707067447	0.0186078109921873	0.0248535793349864	0.980172	0.980172	chr1	109668049	0.0086977078825392	chr1:109668049:G:T
chr1:109668158	['C', 'G']	10699	19114.0	-349.6801530991024	0.0653037181593893	0.0223912144012654	2.91648844895606	0.00354732	0.00354732	chr1	109668158	2.4500996325132105	chr1:109668158:C:G
chr1:109668173	['G', 'A']	10699	1589.4456806282724	-13.64422838243762	0.0175816937554543	0.0268211394833719	0.6555162865602439	0.51215	0.51215	chr1	109668173	0.2906028229469319	chr1:109668173:G:A
chr1:109669059	['G', 'C']	10699	16203.05778401122	-350.5141565230531	0.0192201326432807	0.0162783853840614	1.1807149290186765	0.237742	0.237742	chr1	109669059	0.6238940881205609	chr1:109669059:G:C
chr1:109669184	['C', 'G']	10699	2056.576664173523	17.538011690200115	0.0386066527249781	0.0238020260657967	1.621990187652783	0.104835	0.104835	chr1	109669184	0.9794937004704944	chr1:109669184:C:G
chr1:109669671	['C', 'A']	10699	3006.0906624251497	-26.97666111065057	0.0128884552415463	0.0201275173018826	0.6403400403655742	0.521965	0.521965	chr1	109669671	0.2823586173358187	chr1:109669671:C:A
chr1:109669912	['T', 'C']	10699	6479.083676525644	-93.3034705767833	0.0113970219055454	0.0153393626955692	0.742991878589418	0.457503	0.457503	chr1	109669912	0.3396060537742018	chr1:109669912:T:C
chr1:109670378	['T', 'A']	10699	3880.176002992612	-108.31267701551047	-0.0113762709110542	0.0182630403955321	-0.6229122131185387	0.533356	0.533356	chr1	109670378	0.2729828149404678	chr1:109670378:T:A
chr1:109670836	['T', 'C']	10699	20857.94952327538	-508.98303187672497	0.0479158218759701	0.0444332869486384	1.0783767118412209	0.28089	0.28089	chr1	109670836	0.5514637218953424	chr1:109670836:T:C
chr1:109672556	['A', 'G']	10699	4126.542776998597	-110.08656435952216	-0.0092527264727537	0.0177777173996143	-0.5204676317418857	0.602748	0.602748	chr1	109672556	0.2198642219963898	chr1:109672556:A:G
chr1:109673814	['G', 'A']	10699	502.0	-34.84859609064782	-0.0484324532521403	0.0460143828343305	-1.0525503172891773	0.292571	0.292571	chr1	109673814	0.533768723884487	chr1:109673814:G:A
chr1:109674419	['C', 'G']	10699	3935.521788772609	-101.92817839283492	-0.0089382895853542	0.0183523520321461	-0.4870378232554518	0.626242	0.626242	chr1	109674419	0.2032578090337548	chr1:109674419:C:G
chr1:109676094	['C', 'T']	10699	19147.78968031408	-371.1215324501412	0.0573423375693403	0.0225429268722174	2.54369531935139	0.0109826	0.0109826	chr1	109676094	1.9592948336578644	chr1:109676094:C:T
chr1:109676139	['G', 'C']	10699	21101.97233127688	-530.6781587999396	0.0311589246081194	0.0596219458444246	0.5226083142174602	0.601258	0.601258	chr1	109676139	0.2209391321021181	chr1:109676139:G:C
chr1:109676144	['C', 'T']	10699	21102.94484434888	-530.1177233091106	0.0331608029569815	0.0597178117278593	0.5552916625294138	0.578707	0.578707	chr1	109676144	0.2375412644085507	chr1:109676144:C:T
chr1:109676200	['G', 'T']	10699	1971.184240044868	40.440916401450586	0.0541609217818782	0.0242229030134166	2.235938514548788	0.0253764	0.0253764	chr1	109676200	1.5955699886648378	chr1:109676200:G:T
chr1:109676391	['G', 'A']	10699	2390.893875642824	51.9558901145756	0.0464782325114762	0.0225412703277993	2.0619171783835264	0.0392397	0.0392397	chr1	109676391	1.4062743215989857	chr1:109676391:G:A
chr1:109676406	['T', 'C']	10699	2019.0758794910184	30.585528529032388	0.0481250785132471	0.0239631815819441	2.0082925277964176	0.0446373	0.0446373	chr1	109676406	1.3503020826763046	chr1:109676406:T:C
chr1:109676407	['G', 'A']	10699	1959.1974361373632	33.44717477814623	0.0505115515387711	0.0243009141078662	2.078586480926675	0.0376792	0.0376792	chr1	109676407	1.423898326666683	chr1:109676407:G:A
chr1:109676500	['C', 'T']	10699	3538.661493876788	-112.88094396019564	-0.0152652542780529	0.018889773254572	-0.808122684816144	0.419038	0.419038	chr1	109676500	0.3777465917305951	chr1:109676500:C:T
chr1:109676719	['G', 'T']	10699	1956.1828379136289	32.94584870754303	0.0496142535922296	0.0242902137336383	2.0425614256131985	0.0411204	0.0411204	chr1	109676719	1.3859426693788353	chr1:109676719:G:T
chr1:109677464	['C', 'G']	10699	5426.0	-96.60029993399986	0.0080379533975899	0.016075837527084	0.5000021544163962	0.617084	0.617084	chr1	109677464	0.2096557140001236	chr1:109677464:C:G
chr1:109678556	['TTG', 'T']	10699	17257.613011777903	-306.16920987305485	0.0389445893485768	0.0176319059848349	2.208756635957151	0.0272127	0.0272127	chr1	109678556	1.5652283660876545	chr1:109678556:TTG:T
chr1:109679400	['G', 'A']	10699	1952.3649621389168	35.715699677638504	0.0514662301091933	0.024321530643878	2.1160769386916827	0.0343613	0.0343613	chr1	109679400	1.4639304137538822	chr1:109679400:G:A
chr1:109679475	['C', 'T']	10699	1954.0	34.0164601756534	0.050305456636023	0.0242987520804684	2.0702897197942542	0.0384492	0.0384492	chr1	109679475	1.4151126919925887	chr1:109679475:C:T
chr1:109680385	['C', 'T']	10699	1347.5724371646415	-6.005356108937457	0.009364645546405	0.0289842806084653	0.3230939443661744	0.74663	0.74663	chr1	109680385	0.1268945638703347	chr1:109680385:C:T
chr1:109702556	['AC', 'A']	10699	2113.2566793893043	47.62487391486835	0.0495518088777538	0.0239265397489276	2.070997703709945	0.038383	0.038383	chr1	109702556	1.4158610839901262	chr1:109702556:AC:A
chr1:109703431	['G', 'A']	10699	300.08414360508607	-15.982297671164003	-0.0295790035382538	0.0591552834018746	-0.5000230213978901	0.617069	0.617069	chr1	109703431	0.209666270903893	chr1:109703431:G:A
chr1:109703649	['G', 'T']	10699	8198.064983637214	-270.13424695151474	-0.0088634641592489	0.0144712642238383	-0.6124872037543397	0.540228	0.540228	chr1	109703649	0.2674229100960775	chr1:109703649:G:T
chr1:109704153	['A', 'G']	10699	8203.066853669938	-273.7157545148929	-0.0095757254269502	0.014470102086592	-0.6617593552310237	0.50814	0.50814	chr1	109704153	0.2940166167497745	chr1:109704153:A:G
chr1:109704188	['G', 'A']	10699	1590.594670406732	-75.83863819843506	-0.0347972141859627	0.0271589809838108	-1.281241523999188	0.200137	0.200137	chr1	109704188	0.6986726144603229	chr1:109704188:G:A
chr1:109704542	['C', 'T']	10699	2269.636406133134	65.05526041083887	0.0564774905421996	0.0230485215456481	2.450373679298454	0.0142867	0.0142867	chr1	109704542	1.845068074728796	chr1:109704542:C:T
chr1:109704618	['C', 'A']	10699	1589.4456806282722	-71.85374397791031	-0.0320844463265014	0.027164944377954	-1.1810974423544145	0.23759	0.23759	chr1	109704618	0.6241718424627866	chr1:109704618:C:A
chr1:109705752	['G', 'A']	10699	8201.06610565685	-268.7927466375496	-0.0086440443819582	0.0144709115576116	-0.5973393139433207	0.550294	0.550294	chr1	109705752	0.2594052223898194	chr1:109705752:G:A
chr1:109705846	['A', 'G']	10699	17882.014117427076	-333.49593380852644	0.0407331358590803	0.0187748526225312	2.169558221202623	0.0300623	0.0300623	chr1	109705846	1.5219777955689224	chr1:109705846:A:G
chr1:109705872	['A', 'G']	10699	8203.0	-268.6907706857425	-0.008644224404885	0.0144685918740256	-0.5974475249663596	0.550221	0.550221	chr1	109705872	0.259462838137402	chr1:109705872:A:G
chr1:109706290	['A', 'G']	10699	1440.4038893044128	-33.29193138155435	-0.0019018512845308	0.0280856005170979	-0.0677162406897114	0.946013	0.946013	chr1	109706290	0.0241028955332258	chr1:109706290:A:G
chr1:109706554	['T', 'C']	10699	1901.533189977562	-84.69441844689143	-0.0312409930163097	0.025171391326245	-1.241130957418954	0.214585	0.214585	chr1	109706554	0.6684006395224901	chr1:109706554:T:C
chr1:109706742	['T', 'G']	10699	8214.070967741936	-269.8745718315735	-0.0087781471673199	0.0144664873815803	-0.6067918863632971	0.544002	0.544002	chr1	109706742	0.2643995036338658	chr1:109706742:T:G
chr1:109706882	['G', 'T']	10699	2428.0	-85.51673701596317	-0.0141781264958476	0.0220871823995329	-0.6419164852891105	0.520941	0.520941	chr1	109706882	0.2832114606263594	chr1:109706882:G:T
chr1:109706936	['G', 'T']	10699	216.02019068984856	-38.67328695769443	-0.1513291453914197	0.0699399559177975	-2.163700897513879	0.0305094	0.0305094	chr1	109706936	1.5155663331393492	chr1:109706936:G:T
chr1:109707372	['C', 'T']	10699	581.054309216676	6.884821205683281	0.0309258677412897	0.0430877644977165	0.7177412915661627	0.472933	0.472933	chr1	109707372	0.3252003810197255	chr1:109707372:C:T
chr1:109707546	['G', 'A']	10699	1577.4423148840688	-68.8622741135633	-0.0304683214239183	0.0272337451681547	-1.1187708938227827	0.263263	0.263263	chr1	109707546	0.5796101740309234	chr1:109707546:G:A
chr1:109708936	['A', 'G']	10699	997.3728845254792	2.886890930435605	0.0323347006683875	0.0329784255289874	0.9804804246935918	0.326871	0.326871	chr1	109708936	0.485623608323432	chr1:109708936:A:G
chr1:109708937	['A', 'C']	10699	997.2796372475692	2.8139663209635764	0.0322635384849345	0.0329782916253696	0.9783265564949616	0.327935	0.327935	chr1	109708937	0.484212229272431	chr1:109708937:A:C
chr1:109709124	['G', 'A']	10699	10076.70918271928	-350.99878598015084	-0.0172710060817733	0.013951610537225	-1.2379220331367222	0.215772	0.215772	chr1	109709124	0.6660049129175014	chr1:109709124:G:A
chr1:109709388	['T', 'C']	10699	18407.440964756475	-357.1038802375103	0.0432311259573387	0.0201183703491581	2.1488383605159984	0.0316696	0.0316696	chr1	109709388	1.4993574219103685	chr1:109709388:T:C
chr1:109709692	['A', 'C']	10699	2394.4476021314385	60.72125791955872	0.0530704677185173	0.0224707878606347	2.361753759933283	0.0182066	0.0182066	chr1	109709692	1.739771149158632	chr1:109709692:A:C
chr1:109710508	['T', 'C']	10699	5547.332834004306	-44.47240974643225	0.025839073755938	0.0159730229278764	1.6176696091034373	0.105763	0.105763	chr1	109710508	0.9756662387872628	chr1:109710508:T:C
chr1:109710593	['G', 'T']	10699	300.0560904926615	-13.592248675488714	-0.0222631385635978	0.0591497852913847	-0.376385788281813	0.706638	0.706638	chr1	109710593	0.1508030117546002	chr1:109710593:G:T
chr1:109710619	['A', 'C']	10699	1592.2976535477237	-69.82085372453362	-0.0310586824682839	0.0271115543148467	-1.1455884125122129	0.251991	0.251991	chr1	109710619	0.5986149700126469	chr1:109710619:A:C
chr1:109710758	['A', 'G']	10699	18108.077505609574	-341.89301066732094	0.0426363345096167	0.0193406642835685	2.204491732263806	0.027511	0.027511	chr1	109710758	1.5604936231112725	chr1:109710758:A:G
chr1:109710933	['C', 'T']	10699	1706.8525119968672	-69.87955080442164	-0.0279505083279043	0.0269162653394113	-1.0384244610257516	0.299096	0.299096	chr1	109710933	0.5241893950246623	chr1:109710933:C:T
chr1:109711353	['C', 'T']	10699	1377.9015151515157	-33.110627457091425	-0.0027947490157222	0.0287269336689899	-0.0972867152451816	0.922501	0.922501	chr1	109711353	0.035033154389231	chr1:109711353:C:T
chr1:109711641	['A', 'G']	10699	2236.4472387083533	41.4499250029305	0.0461772122452682	0.0233237875894688	1.9798333383090057	0.0477479	0.0477479	chr1	109711641	1.3210457243622755	chr1:109711641:A:G
chr1:109711643	['A', 'G']	10699	2248.457516339863	35.935590950671966	0.0436912902796201	0.023299133207737	1.875232434188208	0.060788	0.060788	chr1	109711643	1.2161821452033608	chr1:109711643:A:G
chr1:109711871	['T', 'C']	10699	3917.158966104909	-22.758671762138384	0.0274005691811833	0.0185730400571151	1.4752872495252334	0.140165	0.140165	chr1	109711871	0.8533604186411885	chr1:109711871:T:C
chr1:109711898	['G', 'T']	10699	704.5805152224827	16.278329843333495	0.0415520749455572	0.0393921419698742	1.0548315696398238	0.291526	0.291526	chr1	109711898	0.5353227062463516	chr1:109711898:G:T
chr1:109712056	['G', 'T']	10699	19199.0	-436.1514705310514	0.0307414049986317	0.0227657272480271	1.3503370511168606	0.176936	0.176936	chr1	109712056	0.7521837950681962	chr1:109712056:G:T
chr1:109712113	['G', 'C']	10699	8911.665887632047	-295.87099999747835	-0.0103131047294695	0.0142859635456711	-0.7219047351268518	0.470369	0.470369	chr1	109712113	0.3275613084722618	chr1:109712113:G:C
chr1:109712552	['T', 'G']	10699	2861.069658719028	-99.72149793841297	-0.0109262653472545	0.0206912826783527	-0.5280612863447864	0.597468	0.597468	chr1	109712552	0.2236853502887498	chr1:109712552:T:G
chr1:109712974	['C', 'G']	10699	1232.80658436214	-83.39312074643156	-0.0557941605747722	0.0306755841238995	-1.8188459052456185	0.0689629	0.0689629	chr1	109712974	1.1613844840233072	chr1:109712974:C:G
chr1:109713453	['A', 'G']	10699	816.1525661400392	16.470098107906587	0.0317820506666831	0.0371520129294835	0.8554597223845473	0.392316	0.392316	chr1	109713453	0.4063639794819545	chr1:109713453:A:G
chr1:109714156	['A', 'G']	10699	8597.607179583061	-299.7335231754864	-0.0130952090119071	0.0142589436378007	-0.9183856353279554	0.358438	0.358438	chr1	109714156	0.4455859546028698	chr1:109714156:A:G
chr1:109714906	['A', 'T']	10699	2013.1881660123388	-80.66055232415174	-0.0184607921465564	0.0239931439900554	-0.7694194705874308	0.441661	0.441661	chr1	109714906	0.3549109485627266	chr1:109714906:A:T
chr1:109715213	['C', 'T']	10699	7817.461344302141	-287.0336772641221	-0.0146157937745344	0.0144696192325854	-1.0101021692139478	0.312469	0.312469	chr1	109715213	0.50519306246952	chr1:109715213:C:T
chr1:109715214	['T', 'C']	10699	7817.922861150069	-286.9667787658382	-0.0146070124591011	0.0144704772920694	-1.0094354294109251	0.312789	0.312789	chr1	109715214	0.5047485283848931	chr1:109715214:T:C
chr1:109715325	['A', 'C']	10699	7822.0	-285.6340678948383	-0.0142112482750404	0.014472385182757	-0.9819561941988804	0.326144	0.326144	chr1	109715325	0.4865906066888188	chr1:109715325:A:C
chr1:109715742	['A', 'G']	10699	1090.1018882034025	-27.71485909082052	-0.0017977698679468	0.0318238413422389	-0.0564912905583381	0.954951	0.954951	chr1	109715742	0.0200189121603056	chr1:109715742:A:G
chr1:109716394	['G', 'T']	10699	2391.0	-116.3791939086458	-0.0314930911359069	0.0224919259529855	-1.4001953946378929	0.161484	0.161484	chr1	109716394	0.7918705015430444	chr1:109716394:G:T
chr1:109716740	['G', 'A']	10699	2382.0	-113.92799757315434	-0.030691104635178	0.022541552412008	-1.3615346482892907	0.173374	0.173374	chr1	109716740	0.761016030868821	chr1:109716740:G:A
chr1:109718120	['T', 'C']	10699	2612.0	-127.32388806965416	-0.0292714136576174	0.0211684800040167	-1.3827829703437904	0.16676	0.16676	chr1	109718120	0.7779081135457402	chr1:109718120:T:C
chr1:109718760	['T', 'C']	10699	7691.718919424192	-300.93319227114443	-0.0185787384487779	0.0145673528279236	-1.2753681927141216	0.202207	0.202207	chr1	109718760	0.6942038140825434	chr1:109718760:T:C
chr1:109720464	['C', 'A']	10699	19080.0	-588.9631761518813	-0.0449162195079667	0.0228088204819674	-1.9692477979506835	0.0489504	0.0489504	chr1	109720464	1.310243754992958	chr1:109720464:C:A
chr1:109720988	['T', 'C']	10699	324.0	-12.598732842699722	-0.0155090570469854	0.056836164391654	-0.2728730415394267	0.784956	0.784956	chr1	109720988	0.1051546865576282	chr1:109720988:T:C
chr1:109722897	['T', 'A']	10699	2999.972719602516	-65.7106993021965	0.0013568125136749	0.0203898583389006	0.0665434987886301	0.946946	0.946946	chr1	109722897	0.0236747861188886	chr1:109722897:T:A
chr1:109723116	['C', 'T']	10699	3402.318003365115	-76.87271010867173	0.0056978389630578	0.0192241930599681	0.2963889795157581	0.766939	0.766939	chr1	109723116	0.1152391771421706	chr1:109723116:C:T
chr1:109726566	['C', 'T']	10699	271.02533183772664	9.891853188167527	0.0433055076081455	0.0630927623610564	0.6863783734863945	0.492489	0.492489	chr1	109726566	0.3076034652529717	chr1:109726566:C:T
chr1:109726664	['G', 'A']	10699	1119.1045989904655	-61.27806223125541	-0.0370585585015202	0.0318971183078225	-1.161815250640741	0.245336	0.245336	chr1	109726664	0.6102387198156242	chr1:109726664:G:A
chr1:109727471	['A', 'C']	10699	18658.74397083567	-587.3198383842816	-0.041483928997173	0.0211208691830368	-1.964120351187564	0.049542	0.049542	chr1	109727471	1.3050264650204444	chr1:109727471:A:C
chr1:109727543	['T', 'C']	10699	2076.1940549635447	-133.17547907193074	-0.0447108447378681	0.0234419127539411	-1.9073036064580973	0.0565081	0.0565081	chr1	109727543	1.2478892949563547	chr1:109727543:T:C
chr1:109727978	['C', 'G']	10699	11195.0927362812	-414.11733830166526	-0.0216204996277839	0.0139109467229942	-1.55420763649724	0.120165	0.120165	chr1	109727978	0.9202220092078164	chr1:109727978:C:G
chr1:109728085	['T', 'C']	10699	11178.089557819949	-415.75668571633344	-0.0221866558238819	0.0139123183791137	-1.5947490000796896	0.110798	0.110798	chr1	109728085	0.9554680789289172	chr1:109728085:T:C
chr1:109728286	['T', 'G']	10699	19104.0	-594.44008212594	-0.0461900473565071	0.0228828455481867	-2.018544732963393	0.0435595	0.0435595	chr1	109728286	1.3609171139595873	chr1:109728286:T:G
chr1:109728612	['G', 'C']	10699	12251.580458158016	-465.622505084238	-0.0273474424067376	0.0140082580788213	-1.9522371912952856	0.0509361	0.0509361	chr1	109728612	1.2929743105172795	chr1:109728612:G:C
chr1:109728835	['T', 'A']	10699	11165.21787918459	-420.0691654150092	-0.0231559720066627	0.0139091254061602	-1.664804315906667	0.0959811	0.0959811	chr1	109728835	1.017814277104237	chr1:109728835:T:A
chr1:109730023	['C', 'T']	10699	19091.35321615557	-592.8855046277417	-0.0457029178694945	0.022825717905149	-2.002255440964024	0.0452825	0.0452825	chr1	109730023	1.3440696042086318	chr1:109730023:C:T
chr1:109730919	['C', 'T']	10699	8847.0	-352.1686075319366	-0.0222522715007203	0.0141940546772348	-1.5677177527299313	0.116977	0.116977	chr1	109730919	0.9318995207753336	chr1:109730919:C:T
chr1:109731286	['G', 'T']	10699	6862.282789567169	-140.0620414431704	0.0096074272176567	0.0149547494374945	0.64243317869098	0.520606	0.520606	chr1	109731286	0.2834908309408138	chr1:109731286:G:T
chr1:109731825	['C', 'T']	10699	8079.265426327598	-324.685307154395	-0.0206748256398293	0.0144012673714038	-1.435625428417685	0.151138	0.151138	chr1	109731825	0.820626329072794	chr1:109731825:C:T
chr1:109732588	['G', 'A']	10699	345.0	7.243923236080748	0.0371012805615768	0.0558932068925655	0.6637887253971774	0.50684	0.50684	chr1	109732588	0.2951291177551226	chr1:109732588:G:A
chr1:109733239	['T', 'C']	10699	10670.0	-443.88381424305817	-0.0303335915177547	0.0138279385029406	-2.193645243020422	0.0282824	0.0282824	chr1	109733239	1.5484837397644218	chr1:109733239:T:C
chr1:109734239	['T', 'C']	10699	2225.41600448724	-142.12951725697494	-0.04414374789397	0.0227522083976284	-1.9401961832668264	0.0523821	0.0523821	chr1	109734239	1.2808170946826398	chr1:109734239:T:C
chr1:109734781	['T', 'C']	10699	2250.2103196859225	-107.56721697123784	-0.0295238882757065	0.0229951656886104	-1.2839171796152693	0.199199	0.199199	chr1	109734781	0.7007128461109747	chr1:109734781:T:C
chr1:109735327	['T', 'C']	10699	18501.729295195364	-578.2631072348861	-0.0375480992834271	0.020516952585529	-1.8301011871475688	0.0672627	0.0672627	chr1	109735327	1.1722257036052937	chr1:109735327:T:C
chr1:109736350	['C', 'T']	10699	12713.753249181862	-620.0069018456228	-0.0577647473528022	0.0141172914020759	-4.091772685538522	4.31233e-05	4.31233e-05	chr1	109736350	4.365288012270476	chr1:109736350:C:T
chr1:109736405	['C', 'T']	10699	2198.6455076285574	-103.95483731536204	-0.0288744886533741	0.0233604850426051	-1.2360397740334783	0.216471	0.216471	chr1	109736405	0.6646002766019079	chr1:109736405:C:T
chr1:109737079	['C', 'T']	10699	2181.0	-103.35796898799288	-0.029124700707294	0.0233457249248814	-1.247538930618233	0.212227	0.212227	chr1	109737079	0.6731993649913288	chr1:109737079:C:T
chr1:109737292	['C', 'T']	10699	2892.2703309029725	-125.26778738654114	-0.0246825975072902	0.0205432355780585	-1.2014951302828272	0.229586	0.229586	chr1	109737292	0.6390545984523035	chr1:109737292:C:T
chr1:109737630	['ATCC', 'A']	10699	13127.45395905394	-323.83800278007186	0.0071890232755011	0.0145025109120028	0.4957088685622855	0.62011	0.62011	chr1	109737630	0.2075312650894284	chr1:109737630:ATCC:A
chr1:109739319	['G', 'A']	10699	18190.0	-581.173569508377	-0.0383807427900952	0.0196963349736573	-1.9486235810584576	0.0513665	0.0513665	chr1	109739319	1.2893200251355277	chr1:109739319:G:A
chr1:109740350	['G', 'T']	10699	17711.0	-544.9455904059112	-0.0251163988055764	0.0185151281028173	-1.3565338930468769	0.174958	0.174958	chr1	109740350	0.757066194499045	chr1:109740350:G:T
chr1:109741163	['C', 'T']	10699	18484.0	-569.8632781582311	-0.0338348636927247	0.0205017610576665	-1.6503393829220534	0.0989029	0.0989029	chr1	109741163	1.0047909739687186	chr1:109741163:C:T
chr1:109741590	['C', 'G']	10699	1171.0	-85.36916181618832	-0.0582113694639114	0.0312838738387957	-1.8607468424106204	0.0628074	0.0628074	chr1	109741590	1.201989184450159	chr1:109741590:C:G
chr1:109743030	['T', 'C']	10699	14626.940444779504	-578.6031991496286	-0.0423210139576081	0.0152242796840216	-2.7798368682116013	0.00544813	0.00544813	chr1	109743030	2.2637525380980144	chr1:109743030:T:C
chr1:109744821	['A', 'G']	10699	345.03224901850814	-7.918216060085843	-0.0174659232088768	0.0553666728741323	-0.3154591436003925	0.752419	0.752419	chr1	109744821	0.1235402462277577	chr1:109744821:A:G
chr1:109745935	['C', 'A']	10699	304.94055878492424	-15.231484287878496	-0.0277609979857241	0.0586034241828212	-0.4737094866525201	0.635717	0.635717	chr1	109745935	0.1967361747462375	chr1:109745935:C:A
chr1:109746233	['G', 'A']	10699	314.0587080489857	-14.933425002854412	-0.0245823449700485	0.057711451163985	-0.4259526398010449	0.670151	0.670151	chr1	109746233	0.1738273300184791	chr1:109746233:G:A
chr1:109747232	['T', 'G']	10699	1916.074534742355	-133.04221971805367	-0.0450129392470907	0.0243701019651489	-1.847055843732723	0.0647667	0.0647667	chr1	109747232	1.188648230602448	chr1:109747232:T:G
chr1:109748784	['C', 'T']	10699	2703.0	-149.09585205031948	-0.0314528367774691	0.020891129165665	-1.5055594423858405	0.13221	0.13221	chr1	109748784	0.8787356947704186	chr1:109748784:C:T
chr1:109749469	['G', 'C']	10699	1333.0	11.827106347645344	0.0316795146453956	0.0289695237391121	1.0935462705803722	0.274179	0.274179	chr1	109749469	0.561965811885598	chr1:109749469:G:C
chr1:109750234	['G', 'C']	10699	1351.1262852869695	-101.38477200059984	-0.0617410119015894	0.0292547917585149	-2.110458088754604	0.0348421	0.0348421	chr1	109750234	1.45789567711653	chr1:109750234:G:C
chr1:109751050	['C', 'T']	10699	232.0	-2.2032836829160223	-0.0076776404126544	0.0671321786021794	-0.1143660249453785	0.90895	0.90895	chr1	109751050	0.0414600060204216	chr1:109751050:C:T
chr1:109751170	['G', 'A']	10699	1882.0	-136.0432493640705	-0.0480278822476698	0.0245625192036572	-1.9553320996699204	0.0505699	0.0505699	chr1	109751170	1.2961079051669635	chr1:109751170:G:A
chr1:109751367	['A', 'G']	10699	1632.7469338076962	-12.945161649614148	0.0160949821549758	0.0263762111269076	0.6102082697752053	0.541737	0.541737	chr1	109751367	0.2662115015974482	chr1:109751367:A:G
chr1:109751455	['CT', 'C']	10699	1561.0	-165.01319562324483	-0.0827051396767514	0.0268279574585323	-3.082796735628791	0.00205588	0.00205588	chr1	109751455	2.687002238343476	chr1:109751455:CT:C
chr1:109751955	['A', 'G']	10699	12976.212843522151	-531.4841375997223	-0.0379825065388224	0.0142870580831456	-2.6585253813470566	0.00786004	0.00786004	chr1	109751955	2.1045752438161807	chr1:109751955:A:G
chr1:109753021	['G', 'T']	10699	11810.311611817502	-481.5005844837406	-0.0327867910025373	0.0140129100920324	-2.3397560383392	0.0193147	0.0193147	chr1	109753021	1.714112033020398	chr1:109753021:G:T
chr1:109753268	['C', 'G']	10699	18449.724434473734	-560.0568994227513	-0.0306938578217004	0.0204354191916057	-1.5019930608670145	0.133128	0.133128	chr1	109753268	0.8757305924095584	chr1:109753268:C:G
chr1:109753395	['C', 'T']	10699	13184.0	-584.2486372452715	-0.0492717119848962	0.0142997610696611	-3.4456318357257683	0.000571916	0.000571916	chr1	109753395	3.2426677534017267	chr1:109753395:C:T
chr1:109753609	['C', 'G']	10699	314.0	-14.862225694113222	-0.0243717125027075	0.0577113705397479	-0.4223034780628165	0.672812	0.672812	chr1	109753609	0.1721062712420896	chr1:109753609:C:G
chr1:109753667	['T', 'C']	10699	16747.69605459985	-552.7059863651319	-0.0321180843458833	0.016872403364248	-1.9035868010327583	0.0569909	0.0569909	chr1	109753667	1.2441944845957882	chr1:109753667:T:C
chr1:109753716	['C', 'T']	10699	13149.458072356734	-580.4642127291238	-0.0484678636841615	0.0142756466845569	-3.3951431241705343	0.000688424	0.000688424	chr1	109753716	3.1621439976038066	chr1:109753716:C:T
chr1:109755485	['A', 'C']	10699	1131.105720695457	6.213441281015455	0.0353688882301285	0.0312681754707346	1.1311465315023546	0.258019	0.258019	chr1	109755485	0.588348312287416	chr1:109755485:A:C
chr1:109755544	['G', 'C']	10699	6090.0	-45.06422796194044	0.0252967830313035	0.0153883485022672	1.6438920022883838	0.100228	0.100228	chr1	109755544	0.9990109356866028	chr1:109755544:G:C
chr1:109756430	['T', 'G']	10699	20037.872873434288	-588.8920097591565	-0.0514376370830801	0.0291793192757301	-1.7628114143794775	0.0779609	0.0779609	chr1	109756430	1.1081231559220717	chr1:109756430:T:G
chr1:109757069	['G', 'A']	10699	7861.734810244905	-314.07887131523063	-0.0199173386796368	0.0144895529560442	-1.3745999438394314	0.169284	0.169284	chr1	109757069	0.7713840876092064	chr1:109757069:G:A
chr1:109757655	['C', 'T']	10699	5574.0	-253.6708843999984	-0.0238074014172998	0.0157046017693375	-1.5159506600022614	0.129561	0.129561	chr1	109757655	0.8875257086025377	chr1:109757655:C:T
chr1:109757819	['G', 'A']	10699	4792.0	-99.23053091418946	0.0036007100258928	0.0168115952004385	0.2141801526245979	0.830411	0.830411	chr1	109757819	0.0807069065962194	chr1:109757819:G:A
chr1:109758638	['C', 'T']	10699	13549.266404935504	-438.5170626015725	-0.015726384261494	0.0146046486765265	-1.0768067489887938	0.281591	0.281591	chr1	109758638	0.5503812299020815	chr1:109758638:C:T
chr1:109758807	['AC', 'A']	10699	13550.266498410918	-438.7357677536024	-0.015725817887511	0.0146068574600935	-1.0766051445681917	0.281681	0.281681	chr1	109758807	0.5502424461396933	chr1:109758807:AC:A
chr1:109759883	['G', 'A']	10699	222.0	-25.916910013680152	-0.088672356394192	0.0690714576691475	-1.2837771112191203	0.199248	0.199248	chr1	109759883	0.7006060292458933	chr1:109759883:G:A
chr1:109760506	['C', 'T']	10699	2662.2488315573005	-16.462300496855242	0.0212616609808919	0.0210854732902012	1.0083558802909396	0.313306	0.313306	chr1	109760506	0.5040312880358172	chr1:109760506:C:T
chr1:109762155	['G', 'A']	10699	2431.0	-28.59628734087844	0.0144704231458138	0.0221270263538531	0.6539705297225364	0.513145	0.513145	chr1	109762155	0.2897598984322343	chr1:109762155:G:A
chr1:109762624	['GTACT', 'G']	10699	1927.0	-18.927486310325147	0.0151694873149764	0.0245687149428022	0.6174310439228157	0.536964	0.536964	chr1	109762624	0.2700548299902708	chr1:109762624:GTACT:G
chr1:109762966	['G', 'C']	10699	3475.0	-28.97798965556276	0.0204631222419069	0.0190384483715184	1.0748314065614617	0.282474	0.282474	chr1	109762966	0.5490215201495955	chr1:109762966:G:C
chr1:109763065	['T', 'C']	10699	635.0593568891381	15.397579210211196	0.0447152362644348	0.041148792859492	1.08667188408469	0.277206	0.277206	chr1	109763065	0.5571973738485032	chr1:109763065:T:C
chr1:109763077	['G', 'C']	10699	6588.0	-57.6542392642089	0.0248599663345404	0.0152037586326993	1.6351197710461554	0.102053	0.102053	chr1	109763077	0.9911742240268384	chr1:109763077:G:C
chr1:109763589	['T', 'C']	10699	9198.859786876052	-143.8911115515332	0.0171678218593476	0.0141466951210925	1.2135570684456645	0.224944	0.224944	chr1	109763589	0.6479255864132546	chr1:109763589:T:C
chr1:109763762	['G', 'T']	10699	2224.207889325108	3.4997578007953885	0.02658360631194	0.0230386207680062	1.1538714309172855	0.248579	0.248579	chr1	109763762	0.6045355634230407	chr1:109763762:G:T
chr1:109763794	['C', 'T']	10699	2226.0	5.6128842973642765	0.027495028211408	0.0230077990355295	1.1950307879927666	0.232102	0.232102	chr1	109763794	0.6343211172553209	chr1:109763794:C:T
chr1:109763909	['A', 'G']	10699	2258.0	3.8012492788698418	0.0264538221481784	0.0229019592041524	1.1550899166470443	0.248079	0.248079	chr1	109763909	0.6054099973969684	chr1:109763909:A:G
chr1:109764496	['C', 'T']	10699	2228.624906507105	3.969603299731352	0.0269571546183401	0.0230017865077768	1.171959169746487	0.24124	0.24124	chr1	109764496	0.6175506802010848	chr1:109764496:C:T
chr1:109764568	['C', 'T']	10699	2230.416939328784	3.0381131038190463	0.0265188634292686	0.0229943586674505	1.1532769325202874	0.248823	0.248823	chr1	109764568	0.6041094780350272	chr1:109764568:C:T
chr1:109764641	['T', 'C']	10699	2236.209011030099	2.1602431442660124	0.0259428740999497	0.0229403235482859	1.1308852748019833	0.258129	0.258129	chr1	109764641	0.5881632010645397	chr1:109764641:T:C
chr1:109764662	['A', 'G']	10699	2228.833286582515	1.5018470882710502	0.0257327332964269	0.023001840951293	1.1187249468821487	0.263283	0.263283	chr1	109764662	0.5795771820809619	chr1:109764662:A:G
chr1:109764818	['A', 'G']	10699	9256.865208450175	-152.390764250532	0.0155681322922714	0.0141079413613899	1.10350134675763	0.269834	0.269834	chr1	109764818	0.5689033286371991	chr1:109764818:A:G
chr1:109766192	['G', 'A']	10699	10744.0	-220.3219002165088	0.0114492160434433	0.0139181963315341	0.8226077410262619	0.410749	0.410749	chr1	109766192	0.3864234852148984	chr1:109766192:G:A
chr1:109766253	['G', 'A']	10699	5447.509160590765	-17.571291744682974	0.0277267109851409	0.0160009657681507	1.7328148429846482	0.0831574	0.0831574	chr1	109766253	1.0800990977833895	chr1:109766253:G:A
chr1:109766378	['G', 'T']	10699	3456.323051037577	13.839044047044714	0.0312920942364125	0.0189378581468302	1.652356565024228	0.0984913	0.0984913	chr1	109766378	1.0066021302015158	chr1:109766378:G:T
chr1:109766443	['C', 'A']	10699	11376.063282856609	-211.22633557997207	0.0152321198683626	0.0139145986190116	1.094686256170612	0.273679	0.273679	chr1	109766443	0.5627585256955288	chr1:109766443:C:A
chr1:109766608	['G', 'A']	10699	11349.060759020378	-218.69064528987744	0.0137069614635083	0.0139169617345495	0.9849104800999836	0.32469	0.32469	chr1	109766608	0.4885310868334894	chr1:109766608:G:A
chr1:109767403	['A', 'G']	10699	13992.307814544774	-214.614486137353	0.0294756999874653	0.0146343381618611	2.014146431594878	0.0440192	0.0440192	chr1	109767403	1.3563578545301185	chr1:109767403:A:G
chr1:109767919	['A', 'G']	10699	11365.124520893709	-220.76096427969128	0.0132887737267012	0.0139372770795948	0.9534698672351845	0.340374	0.340374	chr1	109767919	0.4680436215832896	chr1:109767919:A:G
chr1:109768419	['C', 'T']	10699	1518.0	7.683884232558924	0.0291780295191282	0.0269836460919996	1.0813227174580822	0.279578	0.279578	chr1	109768419	0.5534970062257593	chr1:109768419:C:T
chr1:109768602	['T', 'TGCC']	10699	5419.519633507853	-68.94713458225544	0.015599906618639	0.0159980675218819	0.9751119375700628	0.329527	0.329527	chr1	109768602	0.4821089954231983	chr1:109768602:T:TGCC
chr1:109769028	['G', 'A']	10699	784.1465831541555	16.925800857324862	0.03942082684127	0.0373539453776791	1.0553323468965077	0.291297	0.291297	chr1	109769028	0.5356639880470829	chr1:109769028:G:A
chr1:109770411	['A', 'G']	10699	6631.239599887819	-115.04411749462602	0.0110173659608624	0.0150373111324932	0.7326686176663341	0.463777	0.463777	chr1	109770411	0.3336907930433641	chr1:109770411:A:G
chr1:109772031	['C', 'T']	10699	1906.1781641428304	4.201367075175942	0.0291716147864798	0.0245064777544132	1.1903634246756063	0.23393	0.23393	chr1	109772031	0.6309140791784922	chr1:109772031:C:T
chr1:109775388	['T', 'C']	10699	1282.037071709418	5.394713704746959	0.0245778330092527	0.0296611663787858	0.8286199097966402	0.407338	0.407338	chr1	109775388	0.3900450732910991	chr1:109775388:T:C
chr1:109775739	['C', 'T']	10699	5449.528047868362	-91.19937469478818	0.0132991575290826	0.0160695839994017	0.8275981213687755	0.407917	0.407917	chr1	109775739	0.3894281950203747	chr1:109775739:C:T
chr1:109775773	['C', 'T']	10699	5784.162505843853	-89.3285473341106	0.0122487674052158	0.0156394948951179	0.7831945652566751	0.43353	0.43353	chr1	109775773	0.362980844246241	chr1:109775773:C:T
chr1:109775781	['G', 'T']	10699	5783.621727748691	-90.15367952322188	0.0120624854352014	0.0156389520642303	0.7713103400828892	0.44054	0.44054	chr1	109775781	0.356014652540029	chr1:109775781:G:T
chr1:109775839	['C', 'T']	10699	1953.7304347826089	6.336472256786589	0.0301302281296	0.024268941479319	1.2415138977229678	0.214443	0.214443	chr1	109775839	0.6686881257410222	chr1:109775839:C:T
chr1:109775950	['C', 'T']	10699	1471.0	-6.107187182081147	0.014062215953173	0.0277532677479059	0.506686855072555	0.612385	0.612385	chr1	109775950	0.2129754556240236	chr1:109775950:C:T
chr1:109777079	['G', 'C']	10699	3125.876495886312	-20.55795606986609	0.0210684009119738	0.0198139187040151	1.063313180330378	0.287664	0.287664	chr1	109777079	0.5411144849279279	chr1:109777079:G:C
chr1:109777216	['C', 'T']	10699	9434.763672057588	-231.4147296249262	0.004336148433893	0.013946763608424	0.3109071434518283	0.755877	0.755877	chr1	109777216	0.1215488692703217	chr1:109777216:C:T
chr1:109777253	['T', 'C']	10699	5269.47756170531	-59.261942659154215	0.0195776271112831	0.0162118917880612	1.2076090420058534	0.227224	0.227224	chr1	109777253	0.6435457992062198	chr1:109777253:T:C
chr1:109777626	['C', 'T']	10699	1953.0	12.244095989491452	0.0340116026590843	0.0242683794039516	1.4014781165629158	0.1611	0.1611	chr1	109777626	0.7929044595807819	chr1:109777626:C:T
chr1:109777714	['A', 'G']	10699	9271.46629266012	-227.09945197243067	0.0046250879754454	0.0139701614937707	0.33106904150734	0.740599	0.740599	chr1	109777714	0.1304168786959403	chr1:109777714:A:G
chr1:109777861	['A', 'G']	10699	11667.090484202654	-187.1456221800547	0.0225252133285681	0.0139058044864043	1.6198425161658916	0.105296	0.105296	chr1	109777861	0.9775881265440792	chr1:109777861:A:G
chr1:109777868	['G', 'A']	10699	7314.0	-159.5038422504702	0.0083992673444417	0.0146318704591536	0.5740392089917118	0.565953	0.565953	chr1	109777868	0.2472196336318424	chr1:109777868:G:A
chr1:109778357	['G', 'A']	10699	1953.0	12.331374560409062	0.0340514068949381	0.0242546803720726	1.4039107657813406	0.160374	0.160374	chr1	109778357	0.7948660386191096	chr1:109778357:G:A
chr1:109778407	['A', 'G']	10699	605.0565526266591	15.083172982301605	0.0427050525176246	0.0423101245958893	1.0093341233453546	0.312837	0.312837	chr1	109778407	0.5046818874998524	chr1:109778407:A:G
chr1:109778808	['T', 'C']	10699	1817.1698448308096	-37.8982900410967	0.0032575081267295	0.0248962303424701	0.1308434281784649	0.895902	0.895902	chr1	109778808	0.0477394938947311	chr1:109778808:T:C
chr1:109778902	['C', 'T']	10699	217.0202841652645	-11.79841208013441	-0.0262989103478232	0.0694384447780943	-0.3787370300683883	0.704891	0.704891	chr1	109778902	0.15187803443892	chr1:109778902:C:T
chr1:109779454	['G', 'A']	10699	1370.1280613198728	-30.640053411621828	0.0035360857058307	0.0285389973832788	0.1239036416851347	0.901394	0.901394	chr1	109779454	0.0450853370744087	chr1:109779454:G:A
chr1:109779919	['A', 'G']	10699	13038.656039640988	-262.3307451031844	0.0155925379986311	0.0142581452609046	1.0935881009282038	0.27416	0.27416	chr1	109779919	0.5619959085781895	chr1:109779919:A:G
chr1:109780255	['A', 'G']	10699	11063.102094240836	-267.0116631655435	0.0049382441018659	0.0139289726838023	0.3545303888497479	0.722948	0.722948	chr1	109780255	0.1408929393931905	chr1:109780255:A:G
chr1:109780323	['G', 'T']	10699	2338.0	-122.13997727694348	-0.0295140347990577	0.0223286488327452	-1.3218011989948577	0.186263	0.186263	chr1	109780323	0.7298734064656385	chr1:109780323:G:T
chr1:109780528	['C', 'T']	10699	11059.100972326103	-273.4188489870813	0.0039596210775978	0.0139417049239154	0.2840126870570567	0.776406	0.776406	chr1	109780528	0.1099111170796268	chr1:109780528:C:T
chr1:109780756	['C', 'T']	10699	11062.135764375878	-274.6339610816197	0.0036110120499639	0.0139346201671716	0.2591396110294498	0.795533	0.795533	chr1	109780756	0.0993418004037638	chr1:109780756:C:T
chr1:109780909	['C', 'T']	10699	11069.069178274283	-273.5780303392143	0.0038574695324864	0.013930072231022	0.2769166927861222	0.781849	0.781849	chr1	109780909	0.1068771149695732	chr1:109780909:C:T
chr1:109781150	['C', 'G']	10699	11080.035614133483	-275.6447367415458	0.0035814268492716	0.0139396089681601	0.256924484571413	0.797242	0.797242	chr1	109781150	0.0984098300320549	chr1:109781150:C:G
chr1:109781427	['C', 'T']	10699	542.0	16.103470731381794	0.0410417110460215	0.0450182521544976	0.9116682474737332	0.361964	0.361964	chr1	109781427	0.4413346211210088	chr1:109781427:C:T
chr1:109781601	['A', 'G']	10699	11290.0	-265.8511643632552	0.0062715735858774	0.0139495749483908	0.4495888662615387	0.653016	0.653016	chr1	109781601	0.1850761776428706	chr1:109781601:A:G
chr1:109782060	['ATG', 'A']	10699	1972.368701505095	19.23191952285688	0.0380879628077911	0.0241585521040679	1.5765830105926586	0.114921	0.114921	chr1	109782060	0.9396006035938356	chr1:109782060:ATG:A
chr1:109782910	['T', 'C']	10699	11237.05028977379	-158.11196618610373	0.0254284525022473	0.0139880385725885	1.8178712026200528	0.0691118	0.0691118	chr1	109782910	1.160447795789715	chr1:109782910:T:C
chr1:109785081	['A', 'G']	10699	2793.349766136576	-37.227235471992685	0.0173257201271035	0.0206496350152169	0.8390327535734204	0.40147	0.40147	chr1	109785081	0.3963469019948576	chr1:109785081:A:G
chr1:109785091	['T', 'G']	10699	2769.035250116877	-30.664963161616992	0.0200549783413576	0.020711992756486	0.9682785513275792	0.332927	0.332927	chr1	109785091	0.4776509826278988	chr1:109785091:T:G
chr1:109785107	['T', 'C']	10699	2772.591449153335	-29.80790801904793	0.0203344195337397	0.0207009464589946	0.9822941948098384	0.325977	0.325977	chr1	109785107	0.4868130414212175	chr1:109785107:T:C
chr1:109785194	['AAAT', 'A']	10699	1372.9561906552588	-38.01739416934079	-0.0054594312752487	0.0286672249376736	-0.1904415682759061	0.848967	0.848967	chr1	109785194	0.0711091907883696	chr1:109785194:AAAT:A
chr1:109785209	['T', 'C']	10699	2775.191231693577	-32.91802811990788	0.0193714061981842	0.0207347358292761	0.9342489992485504	0.350197	0.350197	chr1	109785209	0.455687578666697	chr1:109785209:T:C
chr1:109785300	['C', 'T']	10699	2698.335071584338	-42.13285794250616	0.015297155648054	0.0210671205649728	0.726115161342353	0.467784	0.467784	chr1	109785300	0.3299546368033629	chr1:109785300:C:T
chr1:109785610	['G', 'A']	10699	1370.1280613198728	-39.991818858996766	-0.0067931386334457	0.0286126893206377	-0.2374169920667331	0.812338	0.812338	chr1	109785610	0.0902632306209938	chr1:109785610:G:A
chr1:109785643	['TG', 'T']	10699	2767.0	-31.61779506352784	0.0197090524701669	0.0207046769214625	0.9519130650976948	0.341163	0.341163	chr1	109785643	0.4670380752980531	chr1:109785643:TG:T
chr1:109786032	['G', 'A']	10699	3340.312207889325	-30.35548047624574	0.0244129444909487	0.0192065263021714	1.2710754723090507	0.203729	0.203729	chr1	109786032	0.6909471465347318	chr1:109786032:G:A
chr1:109786381	['T', 'C']	10699	10744.012621540764	-281.40351638346766	0.0004539753899116	0.0139852727065999	0.0324609608575873	0.974105	0.974105	chr1	109786381	0.0113942274511367	chr1:109786381:T:C
chr1:109786592	['T', 'C']	10699	8006.244951383695	-240.4144450956434	-0.0071323657720741	0.0145062996954797	-0.49167368121428	0.62296	0.62296	chr1	109786592	0.2055398383119083	chr1:109786592:T:C
chr1:109786916	['A', 'G']	10699	7916.219708302169	-249.50418113679365	-0.0089453951368335	0.0145113171474514	-0.616442673393339	0.537616	0.537616	chr1	109786916	0.2695278147155611	chr1:109786916:A:G
chr1:109786933	['A', 'G']	10699	7909.739297064872	-250.87327279008045	-0.0093731659679214	0.0145169985526445	-0.6456683131799319	0.518508	0.518508	chr1	109786933	0.2852445385438846	chr1:109786933:A:G
chr1:109787834	['G', 'A']	10699	9679.904748551133	-338.16513142771163	-0.0158966749378168	0.0140596299793445	-1.1306609748031222	0.258223	0.258223	chr1	109787834	0.5880050776070924	chr1:109787834:G:A
chr1:109787902	['GA', 'G']	10699	15950.490839409234	-399.29756342274726	0.0083484505116091	0.0162883261450463	0.5125419541128255	0.608282	0.608282	chr1	109787902	0.2158950347886566	chr1:109787902:GA:G
chr1:109787904	['A', 'C']	10699	15950.490839409234	-399.29756342274726	0.0083484505116091	0.0162883261450463	0.5125419541128255	0.608282	0.608282	chr1	109787904	0.2158950347886566	chr1:109787904:A:C
chr1:109788062	['C', 'T']	10699	2253.0	-87.48220706883046	-0.0089973797160485	0.0225619968107075	-0.3987847259945788	0.69006	0.69006	chr1	109788062	0.1611131461670378	chr1:109788062:C:T
chr1:109789106	['A', 'G']	10699	9978.798055347794	-292.08690341106774	-0.0050892471432802	0.0140908578066887	-0.361173692411004	0.717977	0.717977	chr1	109789106	0.143889467920756	chr1:109789106:A:G
chr1:109789739	['T', 'C']	10699	1019.0	-58.8577293640895	-0.0360685680792964	0.032722726689929	-1.1022482454188984	0.270379	0.270379	chr1	109789739	0.5680270425317606	chr1:109789739:T:C
chr1:109790194	['G', 'T']	10699	2274.212563095906	-51.04348700653243	0.0046904589857585	0.0225589386642765	0.2079201976459173	0.835295	0.835295	chr1	109790194	0.078160118233683	chr1:109790194:G:T
chr1:109791027	['G', 'A']	10699	1865.174331650776	-21.88103296878533	0.0134475924570207	0.0247292031938902	0.5437940054754064	0.586595	0.586595	chr1	109791027	0.2316616431653269	chr1:109791027:G:A
chr1:109791279	['G', 'A']	10699	1004.0938493176296	-66.06981444807015	-0.0431058302871966	0.0327626922365945	-1.315698660412568	0.188303	0.188303	chr1	109791279	0.7251427608486192	chr1:109791279:G:A
chr1:109791412	['A', 'G']	10699	9930.712762973351	-212.14693627165764	0.006662360039926	0.0140614460323297	0.4738033360586172	0.63565	0.63565	chr1	109791412	0.1967819486735369	chr1:109791412:A:G
chr1:109791653	['G', 'T']	10699	855.0	11.532178496348353	0.0258233682447259	0.0359953819074784	0.7174078138996169	0.473138	0.473138	chr1	109791653	0.3250121702613711	chr1:109791653:G:T
chr1:109793512	['A', 'G']	10699	5352.500280426248	-64.90477447714741	0.0249301598900655	0.0161620072163027	1.5425163196882	0.122978	0.122978	chr1	109793512	0.9101725741961252	chr1:109793512:A:G
chr1:109793868	['A', 'G']	10699	5645.055249135272	-24.202481985666854	0.0344109549137438	0.015918644166261	2.1616762429225385	0.0306653	0.0306653	chr1	109793868	1.513352782233385	chr1:109793868:A:G
chr1:109794344	['G', 'A']	10699	3007.0	-39.3783881025628	0.0199543811274112	0.0200238792767976	0.9965292364968018	0.319016	0.319016	chr1	109794344	0.496187534693747	chr1:109794344:G:A
chr1:109794764	['A', 'G']	10699	5032.940824530242	-20.93238412368838	0.0337974300701677	0.0164771799520012	2.051165925760424	0.0402751	0.0402751	chr1	109794764	1.3949633725873472	chr1:109794764:A:G
chr1:109794950	['T', 'C']	10699	3045.0	-30.45099383634872	0.0229722458344174	0.0199112237042416	1.1537335010466343	0.248635	0.248635	chr1	109794950	0.604437736366323	chr1:109794950:T:C
chr1:109795765	['T', 'C']	10699	12059.033885612656	-307.19009387233746	0.0062944654110779	0.0143604870964164	0.4383183779781847	0.661164	0.661164	chr1	109795765	0.1796908015418913	chr1:109795765:T:C
chr1:109795812	['A', 'G']	10699	12177.276339160511	-316.4551150269884	0.0064107935625193	0.0143726515418255	0.4460411180124591	0.655577	0.655577	chr1	109795812	0.1833762914473329	chr1:109795812:A:G
chr1:109796362	['T', 'C']	10699	4947.195099051735	-24.85521528320108	0.0327009340988997	0.0166019096086262	1.9697092003144376	0.0488975	0.0488975	chr1	109796362	1.3107133446383368	chr1:109796362:T:C
chr1:109797065	['G', 'A']	10699	1328.0	-64.6881628144475	-0.0198282630147795	0.0287935993665021	-0.6886343996939599	0.491068	0.491068	chr1	109797065	0.3088583653516328	chr1:109797065:G:A
chr1:109797206	['A', 'G']	10699	4935.383881824981	-27.70982716067428	0.031773443669675	0.0165881707020498	1.9154278214504268	0.0554646	0.0554646	chr1	109797206	1.2559841147117852	chr1:109797206:A:G
chr1:109797610	['T', 'C']	10699	4922.760684559991	-25.087506168626	0.0323991014296745	0.0166045360857473	1.9512199113761817	0.051057	0.051057	chr1	109797610	1.291944706995973	chr1:109797610:T:C
chr1:109797650	['C', 'T']	10699	1313.4910705937357	-35.949362501788315	-0.0056750621169466	0.0289732568852026	-0.1958724260593925	0.844714	0.844714	chr1	109797650	0.0732903079099779	chr1:109797650:C:T
chr1:109797983	['C', 'T']	10699	1327.1240418769864	-65.12760343880106	-0.0201272706899333	0.0288023562213136	-0.6988063940074206	0.484688	0.484688	chr1	109797983	0.3145377324915926	chr1:109797983:C:T
chr1:109798493	['C', 'T']	10699	1361.2452992268773	-63.5819730748305	-0.0180269824342698	0.0287691656390824	-0.6266077598642801	0.53093	0.53093	chr1	109798493	0.2749627343191265	chr1:109798493:C:T
chr1:109798505	['TCC', 'T']	10699	4469.835561372347	-2.5686481754370005	0.0365091831502555	0.0171044241325362	2.1344877130827973	0.0328256	0.0328256	chr1	109798505	1.4837873269503592	chr1:109798505:TCC:T
chr1:109800865	['T', 'C']	10699	1321.1234810244905	-63.40076267709435	-0.0187967343186918	0.0289250239876723	-0.6498433441819402	0.515807	0.515807	chr1	109800865	0.2875127683618173	chr1:109800865:T:C
chr1:109801022	['G', 'A']	10699	1795.1677883716584	-6.25905603887983	0.0171216671702792	0.0251029838350719	0.6820570527698867	0.495218	0.495218	chr1	109801022	0.3052035781264635	chr1:109801022:G:A
chr1:109801256	['C', 'T']	10699	4931.921940731047	-44.82224025156023	0.0267353204721769	0.016576152673578	1.6128785128042586	0.1068	0.1068	chr1	109801256	0.9714287473074624	chr1:109801256:C:T
chr1:109801935	['T', 'C']	10699	6714.255118257455	-86.84693769435421	0.023063354175244	0.0150594070247487	1.531491521368777	0.125678	0.125678	chr1	109801935	0.9007407391383168	chr1:109801935:T:C
chr1:109802006	['A', 'T']	10699	1328.3724756918473	-65.26338166118319	-0.020102556570663	0.0288171119381735	-0.6975909526878555	0.485448	0.485448	chr1	109802006	0.3138572838250811	chr1:109802006:A:T
chr1:109802010	['C', 'G']	10699	3390.267508181393	-46.10367042552279	0.0175090555506789	0.0190646872858011	0.918402452041227	0.358429	0.358429	chr1	109802010	0.4455968594160007	chr1:109802010:C:G
chr1:109802567	['G', 'A']	10699	6718.627967844457	-89.13025607590268	0.0226526509253121	0.015059767850202	1.5041832749771258	0.132564	0.132564	chr1	109802567	0.8775743999438913	chr1:109802567:G:A
chr1:109802661	['C', 'T']	10699	5390.007572216509	-26.03896982818789	0.0317661862934036	0.0161463821785266	1.9673872414372904	0.0491644	0.0491644	chr1	109802661	1.3083492565787205	chr1:109802661:C:T
chr1:109802774	['T', 'G']	10699	5386.50345859039	-29.557132351276305	0.0309093990312862	0.0161510619157177	1.9137688402523	0.0556764	0.0556764	chr1	109802774	1.254328853689878	chr1:109802774:T:G
chr1:109802851	['A', 'G']	10699	18705.0	-428.5949621221674	0.0242822382382852	0.0212360403019942	1.1434447238266428	0.25288	0.25288	chr1	109802851	0.5970855171684767	chr1:109802851:A:G
chr1:109803493	['A', 'G']	10699	10254.79240695717	-145.44273319733406	0.0201123475537118	0.0140028080392203	1.436308167431799	0.150944	0.150944	chr1	109803493	0.8211841454343922	chr1:109803493:A:G
chr1:109803525	['T', 'G']	10699	12967.636125654451	-186.6134985772618	0.0285621417326842	0.01406622465448	2.0305478146609337	0.0423256	0.0423256	chr1	109803525	1.3733968766958804	chr1:109803525:T:G
chr1:109803733	['A', 'G']	10699	11241.101336823407	-215.23822306651223	0.0131810565312639	0.0139978903561565	0.9416459334864437	0.346395	0.346395	chr1	109803733	0.460428385384718	chr1:109803733:A:G
chr1:109803917	['A', 'T']	10699	225.02103196859227	4.747749797218501	0.0489210863817222	0.0683811572569559	0.7154176434582905	0.474367	0.474367	chr1	109803917	0.3238855308925168	chr1:109803917:A:T
chr1:109804203	['G', 'A']	10699	3552.0	-53.17052557707965	0.014067931282819	0.018830359636913	0.7470877643378503	0.455027	0.455027	chr1	109804203	0.3419628327865968	chr1:109804203:G:A
chr1:109805374	['T', 'A']	10699	4386.820043002711	-227.88075872577545	-0.034877905572362	0.0174162705066702	-2.002604722922982	0.045245	0.045245	chr1	109805374	1.3444294074508043	chr1:109805374:T:A
chr1:109805397	['A', 'G']	10699	4392.410544026921	-228.79386168865523	-0.0350062227614641	0.0174080739343969	-2.0109187778835533	0.0443591	0.0443591	chr1	109805397	1.3530172738168091	chr1:109805397:A:G
chr1:109805418	['T', 'C']	10699	4780.340407629021	-222.84849326390875	-0.0282401202713903	0.0169395177181068	-1.6671147751275197	0.0955209	0.0955209	chr1	109805418	1.0199015942633625	chr1:109805418:T:C
chr1:109805724	['T', 'C']	10699	4507.842666168084	-257.7431339791236	-0.0415699505989313	0.0171968026752905	-2.417306948498144	0.0156525	0.0156525	chr1	109805724	1.8054162875428457	chr1:109805724:T:C
chr1:109806035	['A', 'T']	10699	18535.19727000748	-483.0261226593017	0.0006789882785686	0.0207595534351072	0.0327072680388381	0.973909	0.973909	chr1	109806035	0.0114816207847988	chr1:109806035:A:T
chr1:109806666	['A', 'G']	10699	632.1181639712069	-3.5194426495408004	0.022466860043694	0.0414549390376253	0.5419585835912727	0.587858	0.587858	chr1	109806666	0.2307275672302472	chr1:109806666:A:G
chr1:109809083	['G', 'A']	10699	1337.0	-18.25087963351376	0.0065717901009628	0.028842282826916	0.2278526335935503	0.819765	0.819765	chr1	109809083	0.0863106278972333	chr1:109809083:G:A
chr1:109809255	['G', 'A']	10699	1321.3705123410623	-13.806190100325797	0.0105659562364584	0.0290061743951208	0.3642657626107272	0.715667	0.715667	chr1	109809255	0.1452890080037766	chr1:109809255:G:A
chr1:109809855	['A', 'G']	10699	2704.0	16.980535359776344	0.0365651107550781	0.0209517290172224	1.745207315588196	0.0809775	0.0809775	chr1	109809855	1.0916356352357264	chr1:109809855:A:G
chr1:109811241	['A', 'T']	10699	1315.7378658935752	-5.665912808651924	0.0174956102499782	0.0291150542643475	0.6009128504837546	0.547911	0.547911	chr1	109811241	0.2612899804717584	chr1:109811241:A:T
chr1:109811385	['T', 'C']	10699	18982.32264397906	-466.0099041023983	0.0157618359897672	0.0223370783817153	0.7056355231608775	0.48043	0.48043	chr1	109811385	0.3183698813114671	chr1:109811385:T:C
chr1:109811612	['AT', 'A']	10699	382.3931511976049	-34.058457522786995	-0.0754019507964014	0.0522225047328526	-1.443859331951325	0.148808	0.148808	chr1	109811612	0.8273737202520897	chr1:109811612:AT:A
chr1:109812449	['G', 'A']	10699	2055.192091979809	-14.619723114404374	0.0155642743627041	0.0237030376290167	0.6566362761729193	0.511429	0.511429	chr1	109812449	0.2912146494366116	chr1:109812449:G:A
chr1:109812685	['A', 'G']	10699	18916.76808749299	-459.9729406629737	0.0176290274144407	0.0220510294692484	0.7994650516895578	0.424039	0.424039	chr1	109812685	0.3725941983462356	chr1:109812685:A:G
chr1:109815546	['T', 'G']	10699	18318.712189194244	-443.6192461920657	0.0137611117997255	0.0201068383710894	0.6843995831543512	0.493738	0.493738	chr1	109815546	0.3065034464988785	chr1:109815546:T:G
chr1:109816268	['C', 'T']	10699	1249.0	-17.89355333064074	0.0067685538995745	0.029750420559203	0.2275112005931208	0.820031	0.820031	chr1	109816268	0.0861697294766986	chr1:109816268:C:T
chr1:109817260	['A', 'G']	10699	16966.585810431854	-438.35219715776327	-0.0010683762075013	0.0173519934572093	-0.0615708051144649	0.950906	0.950906	chr1	109817260	0.0218624122939278	chr1:109817260:A:G
chr1:109817569	['G', 'A']	10699	4651.304225878834	-147.34203514389725	-0.0081448627250919	0.0169929141941619	-0.4793093540065191	0.631728	0.631728	chr1	109817569	0.1994698734998052	chr1:109817569:G:A
chr1:109819099	['T', 'C']	10699	13623.546695335142	-339.67631086206507	-0.0003211610083464	0.0144937830693557	-0.0221585356155567	0.982322	0.982322	chr1	109819099	0.0077461294220156	chr1:109819099:T:C
chr1:109819255	['G', 'A']	10699	1297.0	-20.14849830699012	0.004517018482839	0.0292675476499539	0.1543353934830325	0.877348	0.877348	chr1	109819255	0.0568281095963311	chr1:109819255:G:A
chr1:109819399	['C', 'G']	10699	571.0	-23.25538281506416	-0.0273508431084697	0.0435181843917138	-0.6284922841054358	0.529695	0.529695	chr1	109819399	0.2759741265219408	chr1:109819399:C:G
chr1:109819551	['T', 'A']	10699	1740.3253248574365	17.531881371145193	0.0353919896223861	0.0255877488050265	1.3831615235895074	0.166644	0.166644	chr1	109819551	0.7782103184499021	chr1:109819551:T:A
chr1:109819734	['T', 'C']	10699	16950.0	-441.7073829640216	-0.0020288226075242	0.0173252399472167	-0.1171021361727335	0.906781	0.906781	chr1	109819734	0.0424975883267337	chr1:109819734:T:C
chr1:109819849	['C', 'T']	10699	12983.213497850064	-308.84606267319725	0.0024208904114223	0.0143381035227725	0.1688431393717716	0.865923	0.865923	chr1	109819849	0.0625207247977526	chr1:109819849:C:T
chr1:109820219	['T', 'A']	10699	5670.590033657441	-151.09004710976876	-0.0013423022190514	0.0158764288898358	-0.0845468605292474	0.932623	0.932623	chr1	109820219	0.0302938783411953	chr1:109820219:T:A
chr1:109820865	['G', 'A']	10699	4943.848340345957	-156.52705337859655	-0.0107462512875049	0.0166232235055624	-0.6464601335540626	0.517995	0.517995	chr1	109820865	0.2856744323066775	chr1:109820865:G:A
chr1:109821393	['G', 'A']	10699	266.0	22.640193592101934	0.1030360612169051	0.0634807448194489	1.6231073140360743	0.104596	0.104596	chr1	109821393	0.9804849236058776	chr1:109821393:G:A
chr1:109821741	['G', 'A']	10699	13988.307440643111	-416.3792801070023	-0.0121250848907039	0.014832026690159	-0.8174934649186452	0.413665	0.413665	chr1	109821741	0.3833512230007746	chr1:109821741:G:A
chr1:109822087	['G', 'A']	10699	1277.1193681061882	-8.853233724191346	0.0150726779761041	0.0294627889619553	0.5115835434169917	0.608953	0.608953	chr1	109822087	0.2154162256402593	chr1:109822087:G:A
chr1:109822246	['A', 'G']	10699	15559.454290521591	-427.82253979455	-0.0057212142977739	0.0158391071205578	-0.3612081321394835	0.717951	0.717951	chr1	109822246	0.1439051952504421	chr1:109822246:A:G
chr1:109823345	['T', 'A']	10699	15565.0	-429.7169915745629	-0.00564776493563	0.0158398958389539	-0.356553161274007	0.721433	0.721433	chr1	109823345	0.1418039959376515	chr1:109823345:T:A
chr1:109823422	['T', 'C']	10699	16695.0	-456.8097898590342	-0.0042471888606256	0.0171458038317966	-0.247710104600014	0.804363	0.804363	chr1	109823422	0.0945479147851444	chr1:109823422:T:C
chr1:109823534	['G', 'A']	10699	12355.15479528884	-324.981514059228	0.0017803767795737	0.0142389625411577	0.1250355687380739	0.900498	0.900498	chr1	109823534	0.0455172474084993	chr1:109823534:G:A
chr1:109823592	['G', 'C']	10699	12368.624216923796	-326.12208080608417	0.0016294395947045	0.0142498861632083	0.1143475516956468	0.908964	0.908964	chr1	109823592	0.0414533169000927	chr1:109823592:G:C
chr1:109823643	['T', 'C']	10699	12743.57329842932	-314.5521389010016	0.006879836385245	0.0143892927434738	0.4781219277344532	0.632573	0.632573	chr1	109823643	0.1988893489382475	chr1:109823643:T:C
chr1:109823688	['G', 'A']	10699	12479.33280358979	-306.9477272925629	0.006808908139676	0.0142886733314538	0.4765248656561801	0.63371	0.63371	chr1	109823688	0.1981094396152483	chr1:109823688:G:A
chr1:109823769	['C', 'T']	10699	4763.445223406245	-145.08666345863384	-0.0093335144401026	0.0167461908986901	-0.5573514894561866	0.577299	0.577299	chr1	109823769	0.2385991947876292	chr1:109823769:C:T
chr1:109824473	['G', 'A']	10699	1435.1341372219108	-78.72390264081396	-0.035547026377683	0.0280764104983891	-1.266081587591923	0.205511	0.205511	chr1	109824473	0.6871649275034959	chr1:109824473:G:A
chr1:109825250	['C', 'T']	10699	831.0	-7.076797974394966	0.0166753935368389	0.0362784956018276	0.4596495323251187	0.645777	0.645777	chr1	109825250	0.1899174268799624	chr1:109825250:C:T
chr1:109825307	['T', 'C']	10699	859.0802953823145	-3.7319511182362586	0.0206658830814649	0.0356185581999893	0.5801998768572042	0.561792	0.561792	chr1	109825307	0.2504244495071583	chr1:109825307:T:C
chr1:109825439	['A', 'G']	10699	859.1606057773207	-3.639252834057173	0.0207935070432993	0.0356186499987871	0.5837814471914965	0.55938	0.55938	chr1	109825439	0.2522930653955128	chr1:109825439:A:G
chr1:109825449	['G', 'A']	10699	834.0	-8.078002522098448	0.0155101509794417	0.0362210032706416	0.4282087622905044	0.668508	0.668508	chr1	109825449	0.1748933911917254	chr1:109825449:G:A
chr1:109825592	['A', 'G']	10699	865.0	-5.542776306602408	0.019202257209864	0.0355507860017256	0.5401359398616948	0.589115	0.589115	chr1	109825592	0.2297999191511343	chr1:109825592:A:G
chr1:109825731	['T', 'G']	10699	8218.304412864622	-164.420959396603	0.009712621721903	0.0143593510212814	0.6763969839241563	0.498803	0.498803	chr1	109825731	0.3020709431655726	chr1:109825731:T:G
chr1:109826151	['A', 'C']	10699	831.1553706646723	-7.029942690905935	0.016775935081706	0.0362790365332769	0.4624140188044508	0.643794	0.643794	chr1	109826151	0.1912530751481281	chr1:109826151:A:C
chr1:109826653	['C', 'T']	10699	862.0	-4.437036304539793	0.0197535900121097	0.0355660710647472	0.5554054586504298	0.578629	0.578629	chr1	109826653	0.2375998039677449	chr1:109826653:C:T
chr1:109826681	['A', 'G']	10699	841.157240347761	-8.210703785084865	0.0158090341207712	0.0360859479755539	0.4380939121089722	0.661327	0.661327	chr1	109826681	0.1795837459915568	chr1:109826681:A:G
chr1:109826841	['T', 'C']	10699	834.0779584969152	-6.866601767505756	0.0166756174061003	0.0362209798889539	0.4603855957852149	0.645249	0.645249	chr1	109826841	0.1902726598485157	chr1:109826841:T:C
chr1:109826848	['T', 'C']	10699	834.1559315695989	-7.059834145956977	0.0164268543099286	0.0362211471646674	0.4535155729676204	0.650187	0.650187	chr1	109826848	0.1869617181445775	chr1:109826848:T:C
chr1:109826916	['C', 'T']	10699	861.0	-4.737552868712949	0.0189092009807684	0.0355820995353372	0.5314245428938049	0.595136	0.595136	chr1	109826916	0.2253837783044081	chr1:109826916:C:T
chr1:109827118	['A', 'C']	10699	2864.0707807386625	-120.1022703572841	-0.0181841025388922	0.0206025731053342	-0.8826131787482464	0.377465	0.377465	chr1	109827118	0.4231233116150847	chr1:109827118:A:C
chr1:109827624	['G', 'A']	10699	243.02271452607965	-6.225114934749832	0.0009213316042642	0.0660257648056144	0.0139541224092851	0.988867	0.988867	chr1	109827624	0.0048621159359663	chr1:109827624:G:A
chr1:109827756	['G', 'A']	10699	950.0888016451672	-69.06338924644702	-0.0426456030531949	0.0337612329300442	-1.2631530116675465	0.206562	0.206562	chr1	109827756	0.6849495700778543	chr1:109827756:G:A
chr1:109827926	['G', 'T']	10699	946.0	-67.01720452874697	-0.0406818312085371	0.0338224551924956	-1.2028053840858797	0.229078	0.229078	chr1	109827926	0.640016617215577	chr1:109827926:G:T
chr1:109828376	['G', 'A']	10699	956.944240022643	-68.00665819093423	-0.0417753722013172	0.0338063291597819	-1.2357263636602025	0.216587	0.216587	chr1	109828376	0.6643676141820674	chr1:109828376:G:A
chr1:109828530	['G', 'C']	10699	956.0	-67.69842677257547	-0.0407435113952313	0.0336715236019048	-1.2100287434847896	0.226295	0.226295	chr1	109828530	0.6453250416988231	chr1:109828530:G:C
chr1:109828534	['G', 'C']	10699	956.0	-67.69842677257547	-0.0407435113952313	0.0336715236019048	-1.2100287434847896	0.226295	0.226295	chr1	109828534	0.6453250416988231	chr1:109828534:G:C
chr1:109828698	['G', 'A']	10699	953.0	-67.41241287300484	-0.041054856273859	0.0337156001205995	-1.2176813144955811	0.223372	0.223372	chr1	109828698	0.650971267243747	chr1:109828698:G:A
chr1:109828872	['C', 'T']	10699	867.1621015237918	-65.70628481640392	-0.0475900436485392	0.0353658507649375	-1.3456496201618626	0.178444	0.178444	chr1	109828872	0.7484980501779149	chr1:109828872:C:T
chr1:109828952	['A', 'G']	10699	932.08711908768	-63.32402355435052	-0.0408960712938598	0.0341539727110896	-1.197403055855377	0.231176	0.231176	chr1	109828952	0.6360572550637611	chr1:109828952:A:G
chr1:109829007	['C', 'G']	10699	4168.168754674644	-74.0362126472343	0.0081909736133899	0.0176026520432231	0.4653261107063348	0.641707	0.641707	chr1	109829007	0.1926632232227691	chr1:109829007:C:G
chr1:109829126	['G', 'C']	10699	16380.593118922963	-373.9620437191239	0.014441710066518	0.0164955041103991	0.8754937084592407	0.381325	0.381325	chr1	109829126	0.4187047210674499	chr1:109829126:G:C
chr1:109829282	['G', 'A']	10699	6221.162942881181	-72.4157893703436	0.020271757248702	0.015402484338629	1.316135553396469	0.188157	0.188157	chr1	109829282	0.7254796199971971	chr1:109829282:G:A
chr1:109829563	['G', 'A']	10699	867.0	-65.54500013877848	-0.0473864761109	0.0353656642484185	-1.339900638598044	0.180306	0.180306	chr1	109829563	0.7439898211226608	chr1:109829563:G:A
chr1:109829576	['G', 'A']	10699	10236.0	-167.04274148359093	0.0205434528385627	0.013955240471459	1.4720959399143083	0.141024	0.141024	chr1	109829576	0.850706971170175	chr1:109829576:G:A
chr1:109829593	['C', 'T']	10699	10234.913246704684	-168.2672665642762	0.0203193273349023	0.0139565723599935	1.4558966779800175	0.145451	0.145451	chr1	109829593	0.8372832885593148	chr1:109829593:C:T
chr1:109829864	['T', 'C']	10699	16447.074506871086	-369.5988270706691	0.0160323229985576	0.0165618982661705	0.9680244825139018	0.333054	0.333054	chr1	109829864	0.4774853460710893	chr1:109829864:T:C
chr1:109830044	['A', 'C']	10699	16445.0	-370.414374026746	0.0157134719519559	0.0165565906380447	0.9490765517780324	0.342603	0.342603	chr1	109830044	0.4652088384582452	chr1:109830044:A:C
chr1:109830087	['A', 'G']	10699	16383.593960359012	-370.8567086007729	0.0152867003199728	0.0165049356134682	0.9261896367228876	0.354368	0.354368	chr1	109830087	0.4505455025041794	chr1:109830087:A:G
chr1:109830114	['A', 'G']	10699	16444.537016264723	-371.2349781693604	0.0155030525800494	0.0165572583283575	0.9363296913413148	0.349125	0.349125	chr1	109830114	0.4570190512909385	chr1:109830114:A:G
chr1:109830401	['C', 'T']	10699	8122.759207328472	-60.747584959941136	0.0307671478462131	0.0144048871958446	2.135882595115952	0.0327117	0.0327117	chr1	109830401	1.4852968853634174	chr1:109830401:C:T
chr1:109830671	['AC', 'A']	10699	6128.864222928745	-206.16064691655188	-0.0122864952409567	0.0154863724102717	-0.7933746467834809	0.427577	0.427577	chr1	109830671	0.3689856641782605	chr1:109830671:AC:A
chr1:109830913	['T', 'C']	10699	867.1621015237918	-65.57284348874907	-0.047417948742795	0.0353659580401956	-1.340779420959036	0.180021	0.180021	chr1	109830913	0.744676830162524	chr1:109830913:T:C
chr1:109831024	['G', 'C']	10699	17311.0	-435.9195213024559	0.0060682186508759	0.0177425955392005	0.3420141454202012	0.732347	0.732347	chr1	109831024	0.1352830931529922	chr1:109831024:G:C
chr1:109831355	['C', 'T']	10699	16444.07394596616	-369.9090667664935	0.0157946252447569	0.0165573051993572	0.953936951368759	0.340137	0.340137	chr1	109831355	0.4683461230751757	chr1:109831355:C:T
chr1:109831713	['AC', 'A']	10699	16383.719322858216	-374.03697516983584	0.0144588342424702	0.0165105223294356	0.8757345136617819	0.381194	0.381194	chr1	109831713	0.4188539437823962	chr1:109831713:AC:A
chr1:109831935	['A', 'T']	10699	17631.831898971	-422.3614150145334	0.0138558692601058	0.0183495714282411	0.7551058788643303	0.450202	0.450202	chr1	109831935	0.3465925799995715	chr1:109831935:A:T
chr1:109831936	['T', 'G']	10699	17624.942034405387	-422.0222305532196	0.0140395501409536	0.0183219227054054	0.766270569235164	0.443532	0.443532	chr1	109831936	0.3530750411714378	chr1:109831936:T:G
chr1:109831945	['A', 'G']	10699	17311.854244577415	-435.48992097543777	0.006259195784306	0.0177449464616323	0.3527311732294879	0.724297	0.724297	chr1	109831945	0.1400833136204135	chr1:109831945:A:G
chr1:109832112	['C', 'G']	10699	16442.07357202954	-370.03929409249537	0.0158342310360906	0.0165525717728635	0.956602469596263	0.33879	0.33879	chr1	109832112	0.4700694171397762	chr1:109832112:C:G
chr1:109832285	['C', 'T']	10699	16379.530940362683	-372.2223234189846	0.0149333946954412	0.0164940023351613	0.905383326132235	0.365283	0.365283	chr1	109832285	0.4373705390609809	chr1:109832285:C:T
chr1:109832364	['C', 'T']	10699	17313.090985599403	-434.6402879960791	0.0065473635359076	0.0177471219304285	0.3689253706361168	0.712191	0.712191	chr1	109832364	0.1474035188322705	chr1:109832364:C:T
chr1:109832369	['C', 'T']	10699	16393.064410582407	-372.3303231990143	0.0151966884079844	0.0165225071000221	0.9197568090598076	0.357721	0.357721	chr1	109832369	0.4464555638588172	chr1:109832369:C:T
chr1:109832463	['G', 'A']	10699	16443.073758997853	-368.7616043017975	0.016079304179862	0.0165526644064188	0.9714027775266664	0.33137	0.33137	chr1	109832463	0.4796868122238957	chr1:109832463:G:A
chr1:109832501	['A', 'T']	10699	17620.6469433539	-421.0448341322097	0.0142858640786039	0.018311033949006	0.7801779035737842	0.435303	0.435303	chr1	109832501	0.3612083397827438	chr1:109832501:A:T
chr1:109832537	['C', 'T']	10699	16444.611069558712	-370.6846197578047	0.0156444191573303	0.0165579813812719	0.9448264735353028	0.344769	0.344769	chr1	109832537	0.462471790800316	chr1:109832537:C:T
chr1:109832692	['T', 'C']	10699	16380.593118922963	-373.465984258122	0.0146389313943929	0.0164953157243855	0.8874599091638921	0.374851	0.374851	chr1	109832692	0.4261413262373629	chr1:109832692:T:C
chr1:109833003	['G', 'T']	10699	8390.136792893874	-179.40131930628684	0.0090429610844524	0.0142728513946743	0.6335777508218577	0.52637	0.52637	chr1	109833003	0.2787088709247498	chr1:109833003:G:T
chr1:109833073	['G', 'A']	10699	16382.0	-368.133742940458	0.0159673584053153	0.0164940653610575	0.9680668807712052	0.333033	0.333033	chr1	109833073	0.4775127304341619	chr1:109833073:G:A
chr1:109833445	['T', 'C']	10699	933.2616866118176	-62.86347189913105	-0.0403211026688527	0.0341389630883428	-1.1810875029950998	0.237594	0.237594	chr1	109833445	0.6241645308616903	chr1:109833445:T:C
chr1:109833516	['A', 'G']	10699	17312.854525056096	-431.943726415408	0.0073058903605243	0.0177456146684383	0.4117011722066938	0.680567	0.680567	chr1	109833516	0.1671291132263427	chr1:109833516:A:G
chr1:109833616	['GGA', 'G']	10699	933.087212563096	-62.75016141179509	-0.0402588786802635	0.0341386236681035	-1.1792765599357882	0.238314	0.238314	chr1	109833616	0.6228504438299953	chr1:109833616:GGA:G
chr1:109833711	['A', 'G']	10699	6136.147050574928	-206.29039873230684	-0.0123520143780253	0.0154797281371453	-0.7979477590685409	0.424919	0.424919	chr1	109833711	0.371693849257224	chr1:109833711:A:G
chr1:109833731	['C', 'T']	10699	939.0	-61.67915825915277	-0.0388231303110471	0.0340445222469888	-1.1403634931161617	0.25416	0.25416	chr1	109833731	0.5948927981809089	chr1:109833731:C:T
chr1:109833841	['C', 'A']	10699	6220.112860394559	-212.57942702749705	-0.0137529571728138	0.0155678384140599	-0.8834211151879036	0.377029	0.377029	chr1	109833841	0.4236252438111975	chr1:109833841:C:A
chr1:109833986	['T', 'C']	10699	6252.479511278193	-226.66267811645645	-0.0164963746208439	0.0154649695486523	-1.0666929908233436	0.286135	0.286135	chr1	109833986	0.5434290160948464	chr1:109833986:T:C
chr1:109834029	['C', 'T']	10699	6137.86843089583	-207.9734287999616	-0.0128300644561577	0.0154817177246219	-0.8287235747589542	0.407279	0.407279	chr1	109834029	0.3901079823010439	chr1:109834029:C:T
chr1:109834735	['A', 'G']	10699	6833.19337946512	-266.7888213449177	-0.0194141263428792	0.0149468998466976	-1.2988731136221905	0.194016	0.194016	chr1	109834735	0.7121624534451276	chr1:109834735:A:G
chr1:109836359	['C', 'T']	10699	12211.848405498924	-324.4645910729787	-0.0019222953194204	0.0141158123472038	-0.1361802829435633	0.891681	0.891681	chr1	109836359	0.0497904872361991	chr1:109836359:C:T
chr1:109836693	['T', 'C']	10699	18570.47144059082	-423.7566915194644	0.0273578878100617	0.0207481792140924	1.3185681272446266	0.187342	0.187342	chr1	109836693	0.7273648476998137	chr1:109836693:T:C
chr1:109839888	['C', 'T']	10699	2743.0	-98.85018345810964	-0.0114660435320551	0.020970382386353	-0.5467732214323814	0.584546	0.584546	chr1	109839888	0.2331813069827314	chr1:109839888:C:T
chr1:109840224	['G', 'A']	10699	2394.2237801458214	-97.86674786085176	-0.0139563743347457	0.0219528469642448	-0.6357432526850324	0.524957	0.524957	chr1	109840224	0.2798762688369678	chr1:109840224:G:A
chr1:109840483	['A', 'G']	10699	16284.522060198167	-295.16631485696166	0.0307915867987891	0.0162197364625274	1.8984024105402213	0.05767	0.05767	chr1	109840483	1.2390500485891027	chr1:109840483:A:G
chr1:109844022	['C', 'A']	10699	5228.887267284124	-171.03246266642407	-0.0062750257952588	0.0161876577421348	-0.3876426037181159	0.698288	0.698288	chr1	109844022	0.1559654211962201	chr1:109844022:C:A
chr1:109845493	['C', 'T']	10699	16551.54701813423	-398.7347539060912	0.0027660270292165	0.016649857477312	0.1661291715551111	0.868058	0.868058	chr1	109845493	0.0614512561156541	chr1:109845493:C:T
chr1:109845507	['C', 'T']	10699	10516.948952879582	-341.2083841635024	-0.0177108234354849	0.0139947925569373	-1.265529543466191	0.205709	0.205709	chr1	109845507	0.686746707017809	chr1:109845507:C:T
chr1:109848116	['A', 'G']	10699	4020.381945743687	-77.9093635468865	0.0100235139523205	0.0178975758624186	0.5600486920336477	0.575458	0.575458	chr1	109848116	0.2399863680096255	chr1:109848116:A:G
chr1:109848597	['T', 'TG']	10699	5729.355037889419	-147.75245526513606	0.0033843860044009	0.0157890085502525	0.2143507613938694	0.830278	0.830278	chr1	109848597	0.080776469489954	chr1:109848597:T:TG
chr1:109848661	['A', 'G']	10699	4083.144913986537	-83.50797865361818	0.0088740890225971	0.0177854491928018	0.4989522011166691	0.617823	0.617823	chr1	109848661	0.2091359280398239	chr1:109848661:A:G
chr1:109848929	['A', 'C']	10699	4083.144913986537	-86.9485059314623	0.0078932168342096	0.0177804411354594	0.4439269405115185	0.657104	0.657104	chr1	109848929	0.1823658891134867	chr1:109848929:A:C
chr1:109849553	['G', 'C']	10699	4086.381940549635	-82.9632579176379	0.0090993043202576	0.0177817385745997	0.5117218590343879	0.608856	0.608856	chr1	109849553	0.2154854098306105	chr1:109849553:G:C
chr1:109849666	['C', 'T']	10699	5726.0703935682905	-148.7669594082359	0.0030888509196334	0.0157847643526891	0.1956855896367725	0.84486	0.84486	chr1	109849666	0.0732152511270069	chr1:109849666:C:T
chr1:109850800	['G', 'A']	10699	4091.0	-87.31550036041084	0.0079202716579915	0.0177733327221343	0.4456267027583365	0.655876	0.655876	chr1	109850800	0.1831782606336643	chr1:109850800:G:A
chr1:109850811	['A', 'C']	10699	4092.765074319903	-86.63866799168245	0.0081213951944081	0.017773941846442	0.4569270713594619	0.647733	0.647733	chr1	109850811	0.1886039764171301	chr1:109850811:A:C
chr1:109851532	['A', 'G']	10699	5729.535520658067	-146.64248080089044	0.0036559762958253	0.0157810035109138	0.2316694431565721	0.816799	0.816799	chr1	109851532	0.0878848026238245	chr1:109851532:A:G
chr1:109851652	['T', 'C']	10699	5729.535520658067	-147.38135338669207	0.0033693104884759	0.0157841070522696	0.213462217236513	0.830971	0.830971	chr1	109851652	0.0804141323647947	chr1:109851652:T:C
chr1:109851681	['A', 'G']	10699	2312.432270730111	-3.8753072570795313	0.0232707807126749	0.0226106156557835	1.0291971287709076	0.30341	0.30341	chr1	109851681	0.5179701095306682	chr1:109851681:A:G
chr1:109851719	['G', 'A']	10699	4092.0	-86.99576363157699	0.0080697356159093	0.0177675893128274	0.4541829211508905	0.649706	0.649706	chr1	109851719	0.1872831225299071	chr1:109851719:G:A
chr1:109852569	['C', 'T']	10699	4039.755164999533	-85.15850872030792	0.0079679050295639	0.017852733820724	0.4463128790008948	0.65538	0.65538	chr1	109852569	0.1835068159627501	chr1:109852569:C:T
chr1:109852574	['G', 'C']	10699	4031.376799401757	-80.86984786234699	0.0091746656561357	0.0178693876235695	0.5134292147781521	0.607662	0.607662	chr1	109852574	0.2163379213066462	chr1:109852574:G:C
chr1:109852707	['C', 'T']	10699	5667.059362438067	-140.20170845714745	0.0044951191154688	0.0158341863648338	0.2838869653228343	0.776503	0.776503	chr1	109852707	0.1098568620462676	chr1:109852707:C:T
chr1:109853279	['G', 'A']	10699	4012.0	-88.39732160231041	0.0066496622024549	0.017917763157164	0.3711212244591056	0.710555	0.710555	chr1	109853279	0.1484023001826284	chr1:109853279:G:A
chr1:109854252	['G', 'A']	10699	898.083940923537	-13.797659435772784	0.0111134390516393	0.0348972077188042	0.318462128580303	0.750141	0.750141	chr1	109854252	0.1248570969195924	chr1:109854252:G:A
chr1:109854597	['C', 'T']	10699	901.0	-14.533244883234628	0.0102512873780105	0.0348473652339026	0.2941768282681302	0.768629	0.768629	chr1	109854597	0.1142832338420327	chr1:109854597:C:T
chr1:109854688	['A', 'G']	10699	5874.098064878002	-154.00072344012543	0.0034366594622736	0.0156534156742554	0.2195469368341015	0.826228	0.826228	chr1	109854688	0.0829000913257338	chr1:109854688:A:G
chr1:109855613	['A', 'G']	10699	5680.530940362685	-145.96408074153928	0.0041581031985077	0.0158414332138936	0.2624827654394879	0.792954	0.792954	chr1	109855613	0.1007520057790095	chr1:109855613:A:G
chr1:109855867	['A', 'T']	10699	5697.0	-139.98275528499389	0.0056997705551725	0.0158253841976111	0.3601663304978682	0.71873	0.71873	chr1	109855867	0.1434342271864696	chr1:109855867:A:T
chr1:109856007	['C', 'T']	10699	10625.986351313451	-371.8928546584051	-0.0137415570747425	0.0141142044294711	-0.9735977074307862	0.330278	0.330278	chr1	109856007	0.4811203539404639	chr1:109856007:C:T
chr1:109856247	['C', 'T']	10699	993.0	-23.83164293606672	0.0020091940747287	0.0332249069291186	0.0604725268009074	0.95178	0.95178	chr1	109856247	0.0214634253839695	chr1:109856247:C:T
chr1:109856926	['G', 'A']	10699	5677.122487143526	-146.06128661396363	0.0040298317894003	0.0158501056059615	0.2542463684207036	0.79931	0.79931	chr1	109856926	0.0972847536288317	chr1:109856926:G:A
chr1:109857348	['C', 'A']	10699	4442.830513228008	-225.04945339314472	-0.0287118537401643	0.0172348375208555	-1.6659196064610813	0.0957587	0.0957587	chr1	109857348	1.0188217584523014	chr1:109857348:C:A
chr1:109857485	['G', 'A']	10699	3992.746377489016	-85.99951026075105	0.0083816864117007	0.0179563921600174	0.4667800935181083	0.640667	0.640667	chr1	109857485	0.1933676454275266	chr1:109857485:G:A
chr1:109857713	['G', 'T']	10699	3972.113780852655	-80.6961198892372	0.009612446841281	0.0179990437092539	0.5340531973006415	0.593316	0.593316	chr1	109857713	0.226713939850619	chr1:109857713:G:T
chr1:109858080	['C', 'T']	10699	901.0	-14.533244883234628	0.0102512873780105	0.0348473652339026	0.2941768282681302	0.768629	0.768629	chr1	109858080	0.1142832338420327	chr1:109858080:C:T
chr1:109860358	['GACAA', 'G']	10699	4452.416152551879	-220.74264036747115	-0.0274488144757472	0.017220222272397	-1.593987234400916	0.110968	0.110968	chr1	109860358	0.9548022412767496	chr1:109860358:GACAA:G
chr1:109860525	['C', 'T']	10699	902.084314825201	-14.28814662618274	0.010772116903699	0.0348300962531092	0.3092761164200761	0.757118	0.757118	chr1	109860525	0.1208364286173021	chr1:109860525:C:T
chr1:109861319	['A', 'G']	10699	10688.99906524584	-374.93010997849615	-0.0139428708304621	0.0141044139660233	-0.9885466254783556	0.322907	0.322907	chr1	109861319	0.4909225402153507	chr1:109861319:A:G
chr1:109862350	['G', 'C']	10699	3983.372312581791	-85.53704864095347	0.0085557732527161	0.017960858714799	0.4763565811954487	0.63383	0.63383	chr1	109862350	0.1980272089353737	chr1:109862350:G:C
chr1:109862649	['T', 'C']	10699	16312.524677509817	-492.98673241470976	-0.0127377894810371	0.0163350806313968	-0.7797812431090464	0.435537	0.435537	chr1	109862649	0.360974944644231	chr1:109862649:T:C
chr1:109862650	['C', 'G']	10699	5111.477752851	-211.93434570012835	-0.0186403161380627	0.0164222106269835	-1.1350674133624052	0.256373	0.256373	chr1	109862650	0.5911277145995959	chr1:109862650:C:G
chr1:109863174	['C', 'T']	10699	7354.497611241219	-188.9828189019528	0.0050918899241062	0.0147511448885121	0.3451860830186584	0.729961	0.729961	chr1	109863174	0.1367003425333112	chr1:109863174:C:T
chr1:109863177	['T', 'G']	10699	4496.521649677359	-226.0025441351003	-0.0283146094519562	0.0171526117319434	-1.6507462475365051	0.0988198	0.0988198	chr1	109863177	1.0051560294081916	chr1:109863177:T:G
chr1:109863265	['G', 'A']	10699	4032.130609573672	-87.67426721304649	0.0074918640507918	0.0179166700541672	0.4181504726124794	0.675846	0.675846	chr1	109863265	0.1701522522381159	chr1:109863265:G:A
chr1:109864256	['G', 'A']	10699	3992.0	-73.45192031868565	0.0122880884381135	0.0179641800032749	0.6840328050527972	0.493969	0.493969	chr1	109864256	0.3063003052289498	chr1:109864256:G:A
chr1:109864702	['A', 'G']	10699	904.0	-14.561314045342174	0.010549772404764	0.0347974264979091	0.3031767997382774	0.761761	0.761761	chr1	109864702	0.1181812657501085	chr1:109864702:A:G
chr1:109864748	['T', 'C']	10699	900.0841278743691	-11.682958600322944	0.0132861752445763	0.0348653258174618	0.381071306034435	0.703158	0.703158	chr1	109864748	0.152947077799163	chr1:109864748:T:C
chr1:109865619	['C', 'T']	10699	12298.0	-418.5788470776432	-0.0136623862031964	0.0143052139673144	-0.955063393977409	0.339567	0.339567	chr1	109865619	0.4690745222392656	chr1:109865619:C:T
chr1:109865796	['C', 'T']	10699	1083.202486678508	-11.897253304570333	0.0160142969773659	0.0319279076821895	0.5015767753017917	0.615976	0.615976	chr1	109865796	0.2104362087294345	chr1:109865796:C:T
chr1:109866149	['T', 'C']	10699	5581.521686296504	-270.4095670187489	-0.0261073023306463	0.0159079592920591	-1.6411471673603342	0.100796	0.100796	chr1	109866149	0.9965567021404572	chr1:109866149:T:C
chr1:109867164	['G', 'A']	10699	2225.2079828005235	-78.99813236036304	-0.0233795026805734	0.0232171760522545	-1.0069916611716034	0.313962	0.313962	chr1	109867164	0.5031229130382295	chr1:109867164:G:A
chr1:109868153	['A', 'G']	10699	947.0094702297228	-10.25266801706774	0.015463752901914	0.0340290200942541	0.4544283925626518	0.64953	0.64953	chr1	109868153	0.1874007852629017	chr1:109868153:A:G
chr1:109868971	['G', 'A']	10699	6274.586464759768	-167.79082032477237	0.0011658476024543	0.0152981285022258	0.0762085115368679	0.939255	0.939255	chr1	109868971	0.0272164843490816	chr1:109868971:G:A
chr1:109869470	['T', 'C']	10699	1608.1503084688727	-5.745309302826703	0.0230095142818921	0.0263399605066189	0.8735591792595923	0.382378	0.382378	chr1	109869470	0.4175071026758894	chr1:109869470:T:C
chr1:109869714	['T', 'A']	10699	616.0575808562348	-18.40030633064727	-0.012037717041779	0.0421723511022455	-0.2854409755954555	0.775312	0.775312	chr1	109869714	0.1105234941248412	chr1:109869714:T:A
chr1:109870330	['G', 'A']	10699	1433.4019259536276	-45.65267870522471	-0.0213348148274223	0.0283418851157308	-0.7527662588534275	0.451607	0.451607	chr1	109870330	0.3452393350424364	chr1:109870330:G:A
chr1:109870373	['C', 'T']	10699	4748.331432311144	-71.88596355855077	0.0153609627931673	0.0167216989322874	0.9186245282473834	0.358313	0.358313	chr1	109870373	0.4457374348541378	chr1:109870373:C:T
chr1:109871414	['T', 'C']	10699	4437.2442034405385	-142.67211567123803	-0.0036887010254288	0.0171096735440367	-0.215591549186188	0.82931	0.82931	chr1	109871414	0.0812830977689692	chr1:109871414:T:C
chr1:109871516	['GGAA', 'G']	10699	4410.824530242124	-104.9043777615246	0.007309652942717	0.017133724538674	0.4266236991389552	0.669662	0.669662	chr1	109871516	0.174144344424341	chr1:109871516:GGAA:G
chr1:109872755	['G', 'A']	10699	2423.0	-182.03201622569705	-0.0540533185834475	0.0220616347352145	-2.450104864494392	0.0142974	0.0142974	chr1	109872755	1.844742932347303	chr1:109872755:G:A
chr1:109873004	['G', 'A']	10699	6396.597868760517	-251.1591292112016	-0.020420072018154	0.015239716024193	-1.3399247063224269	0.180298	0.180298	chr1	109873004	0.7440090907694522	chr1:109873004:G:A
chr1:109873177	['A', 'G']	10699	2942.5500607647004	-73.17599186832093	0.0030450551688916	0.0201284872097573	0.1512808755650337	0.879757	0.879757	chr1	109873177	0.0556372689096177	chr1:109873177:A:G
chr1:109873216	['T', 'C']	10699	12394.475411368734	-391.39394599842257	-0.0127481883794028	0.0141040725075112	-0.9038657715786456	0.366087	0.366087	chr1	109873216	0.4364156929390294	chr1:109873216:T:C
chr1:109873406	['G', 'T']	10699	2879.269115722565	-72.49554354006402	0.0029817958389655	0.0202825095245613	0.1470131610368393	0.883124	0.883124	chr1	109873406	0.0539783125777585	chr1:109873406:G:T
chr1:109873884	['T', 'A']	10699	3249.303701626472	-47.4806260874419	0.0142003798828234	0.0193316806743443	0.7345652001002259	0.46262	0.46262	chr1	109873884	0.3347755957290806	chr1:109873884:T:A
chr1:109874245	['T', 'C']	10699	2982.0	-41.52187529779429	0.015623331344792	0.0200771112232866	0.778166299475951	0.436488	0.436488	chr1	109874245	0.3600276914897296	chr1:109874245:T:C
chr1:109874428	['T', 'C']	10699	10445.952697017856	-396.962616442991	-0.0245516081720984	0.0139551058188633	-1.7593279829459787	0.0785504	0.0785504	chr1	109874428	1.1048515990727608	chr1:109874428:T:C
chr1:109875807	['C', 'A']	10699	10474.93717277487	-357.8197546984958	-0.0175778300317147	0.0139561900868599	-1.2595006174546617	0.207877	0.207877	chr1	109875807	0.6821935593729755	chr1:109875807:C:A
chr1:109877600	['C', 'A']	10699	13314.0	-454.1707240049437	-0.0253028771371481	0.014516903828309	-1.7429940596427798	0.0813634	0.0813634	chr1	109877600	1.089570911481747	chr1:109877600:C:A
chr1:109878526	['A', 'AG']	10699	1436.0	-7.480641389387462	0.029017924673163	0.0279775583850309	1.0371857427233069	0.299673	0.299673	chr1	109878526	0.5233523844458771	chr1:109878526:A:AG
chr1:109879174	['GT', 'G']	10699	13973.612134243243	-474.3476123919072	-0.025029039855827	0.0147010012383274	-1.702539810048654	0.0886833	0.0886833	chr1	109879174	1.0521581546968704	chr1:109879174:GT:G
chr1:109880730	['A', 'T']	10699	14081.264516129037	-470.6852690370503	-0.0239306624015897	0.0147425853003016	-1.6232337757679556	0.104569	0.104569	chr1	109880730	0.9805970451470198	chr1:109880730:A:T
chr1:109880731	['A', 'C']	10699	14080.26414212249	-469.8752258133824	-0.0238010330791847	0.014740380686862	-1.6146823874364633	0.106409	0.106409	chr1	109880731	0.973021638159044	chr1:109880731:A:C
chr1:109880978	['A', 'G']	10699	14080.264142122487	-468.71971222823066	-0.0236485215080506	0.0147459444021378	-1.6037305487617437	0.108803	0.108803	chr1	109880978	0.9633591297712628	chr1:109880978:A:G
chr1:109881054	['G', 'A']	10699	503.0470181342307	-5.090304046403111	0.005310188773828	0.0466341032472628	0.113869215961385	0.909344	0.909344	chr1	109881054	0.0412717944016757	chr1:109881054:G:A
chr1:109881907	['A', 'G']	10699	14115.319312020938	-475.68257025934736	-0.0246481762406257	0.0147622426586437	-1.6696769461510943	0.0950126	0.0950126	chr1	109881907	1.022218797367818	chr1:109881907:A:G
chr1:109883341	['C', 'T']	10699	4703.439614881287	-182.26653691500792	-0.0190827217910247	0.0168768606378969	-1.1307032866156752	0.258205	0.258205	chr1	109883341	0.5880353521107111	chr1:109883341:C:T
chr1:109883546	['G', 'A']	10699	4982.0	-175.6932022498175	-0.0134831252118285	0.016507955662716	-0.8167652910699763	0.414081	0.414081	chr1	109883546	0.3829146965308613	chr1:109883546:G:A
chr1:109883630	['G', 'A']	10699	506.04729856047857	4.368629543583271	0.0256655678156564	0.0464917276322238	0.5520459041377381	0.580928	0.580928	chr1	109883630	0.2358776905707082	chr1:109883630:G:A
chr1:109883667	['A', 'G']	10699	4949.462609833614	-180.76709420931968	-0.0152338378445805	0.0165194030405372	-0.9221784714131608	0.356456	0.356456	chr1	109883667	0.447994070683182	chr1:109883667:A:G
chr1:109883735	['G', 'A']	10699	241.0	9.252847505653412	0.0554946057645936	0.0666337266178068	0.8328305886731481	0.404959	0.404959	chr1	109883735	0.3925889446251189	chr1:109883735:G:A
chr1:109884156	['G', 'A']	10699	13626.273602542533	-413.3015827343079	-0.0113466728131574	0.0144357916982535	-0.7860097354085713	0.431879	0.431879	chr1	109884156	0.3646379128912596	chr1:109884156:G:A
chr1:109884568	['A', 'G']	10699	6208.901627080606	-215.1713871218822	-0.0158261977200557	0.0153446808337182	-1.0313800522510297	0.302386	0.302386	chr1	109884568	0.5194383198622814	chr1:109884568:A:G
chr1:109885059	['A', 'G']	10699	4676.0	-198.06609777318107	-0.0240244153539957	0.0168573193739163	-1.425162258666652	0.15414	0.15414	chr1	109885059	0.8120846453500101	chr1:109885059:A:G
chr1:109886256	['T', 'C']	10699	4836.616499859694	-266.4735670684357	-0.0381399936884508	0.016684558132368	-2.285945686176686	0.0222769	0.0222769	chr1	109886256	1.652145244672653	chr1:109886256:T:C
chr1:109886492	['A', 'G']	10699	861.2414921465968	16.31711003640216	0.0410400035133726	0.0354618647366412	1.1572996462018474	0.247176	0.247176	chr1	109886492	0.6069937001429814	chr1:109886492:A:G
chr1:109888398	['T', 'A']	10699	3721.086785747685	-68.65976232272727	0.0033967333536594	0.018614439943514	0.1824784072992216	0.855211	0.855211	chr1	109888398	0.0679267217275084	chr1:109888398:T:A
chr1:109888690	['T', 'C']	10699	14664.370630024305	-434.9185681314356	-0.0135501501849234	0.0150437228395833	-0.9007178827617073	0.367759	0.367759	chr1	109888690	0.434436690177565	chr1:109888690:T:C
chr1:109888756	['C', 'T']	10699	3700.345859039073	-69.16530033378437	0.0032678962011344	0.0186538263701859	0.1751863738990008	0.860937	0.860937	chr1	109888756	0.065028627354016	chr1:109888756:C:T
chr1:109888769	['A', 'C']	10699	3954.369601794728	-135.33557966995275	-0.0105670574962335	0.0179460920593306	-0.5888222049289775	0.555993	0.555993	chr1	109888769	0.254930676188645	chr1:109888769:A:C
chr1:109888892	['A', 'T']	10699	3926.100878833209	-137.42218572742323	-0.0112486831976054	0.0179839360297333	-0.625485053939678	0.531666	0.531666	chr1	109888892	0.2743611118966872	chr1:109888892:A:T
chr1:109889591	['T', 'C']	10699	2412.804134318585	-25.95516092035374	0.013565467440968	0.0219071212867819	0.6192263813846219	0.53578	0.53578	chr1	109889591	0.2710135020972626	chr1:109889591:T:C
chr1:109889842	['C', 'T']	10699	15461.890343086849	-501.9964984741991	-0.025808297294202	0.0156476068963339	-1.6493446867104398	0.0991064	0.0991064	chr1	109889842	1.003898299148057	chr1:109889842:C:T
chr1:109889845	['G', 'A']	10699	13875.593811348976	-430.4743471756445	-0.0152525073802854	0.0147033258334221	-1.037350838380727	0.299596	0.299596	chr1	109889845	0.5234639893354696	chr1:109889845:G:A
chr1:109889883	['T', 'A']	10699	1519.0	-30.68652987518608	0.0069113323954164	0.0272759473974914	0.2533856036125094	0.799975	0.799975	chr1	109889883	0.0969235849226781	chr1:109889883:T:A
chr1:109891961	['G', 'A']	10699	2075.1939614881285	-89.2807563636388	-0.0162646421435598	0.0236068520854918	-0.6889797116810692	0.490851	0.490851	chr1	109891961	0.3090503198898529	chr1:109891961:G:A
chr1:109892706	['G', 'A']	10699	436.0	19.32995984692799	0.0590317060553518	0.049397627470809	1.1950312004404653	0.232101	0.232101	chr1	109892706	0.6343229883956707	chr1:109892706:G:A
chr1:109892891	['T', 'C']	10699	2346.6580029917727	-127.66061686136558	-0.0343360167716398	0.022306002588035	-1.5393173490465613	0.123756	0.123756	chr1	109892891	0.9074337362026896	chr1:109892891:T:C
chr1:109893258	['A', 'G']	10699	2422.679319371728	-81.11447909386834	-0.0074270285116147	0.0220542726690422	-0.3367614349867045	0.736303	0.736303	chr1	109893258	0.1329434300260941	chr1:109893258:A:G
chr1:109894756	['G', 'A']	10699	2518.4707862017385	-7.965829163416057	0.022441252681299	0.0218007933555392	1.0293777990238635	0.303325	0.303325	chr1	109894756	0.5180917937295467	chr1:109894756:G:A
chr1:109895924	['T', 'C']	10699	4051.0	-91.3391437062724	0.0064586888235408	0.0177749169394619	0.3633597189532852	0.716343	0.716343	chr1	109895924	0.1448789786163082	chr1:109895924:T:C
chr1:109896040	['T', 'C']	10699	4076.762082826961	-90.25993606821304	0.0071170793132118	0.0177216066498243	0.4016046317833384	0.687983	0.687983	chr1	109896040	0.1624222930107217	chr1:109896040:T:C
chr1:109896143	['A', 'T']	10699	4039.02011037321	-89.18193132831455	0.0071066570652505	0.0178044147791765	0.3991513988745226	0.68979	0.68979	chr1	109896143	0.1612831059621031	chr1:109896143:A:T
chr1:109896304	['C', 'T']	10699	2868.2680874929893	-15.165816906960805	0.0208609913053227	0.0205751973570661	1.0138902166184314	0.310658	0.310658	chr1	109896304	0.5077174580459751	chr1:109896304:C:T
chr1:109897014	['C', 'T']	10699	10550.972328690288	-322.0317068687609	-0.0085306155813439	0.0139331905079502	-0.6122514133770318	0.540384	0.540384	chr1	109897014	0.2672975183002294	chr1:109897014:C:T
chr1:109898077	['C', 'T']	10699	927.0	-39.35475794640908	-0.0243984281530207	0.0341786452946698	-0.7138500646433087	0.475335	0.475335	chr1	109898077	0.3230002064348096	chr1:109898077:C:T
chr1:109898100	['A', 'T']	10699	13060.220695457094	-287.199582192403	0.0082709615909574	0.0143392432638632	0.5768060028524161	0.564083	0.564083	chr1	109898100	0.2486569885877486	chr1:109898100:A:T
chr1:109898193	['T', 'C']	10699	2008.0	-130.56581165107266	-0.0436035375652727	0.0236549250652481	-1.843317509778608	0.0653103	0.0653103	chr1	109898193	1.1850183213219974	chr1:109898193:T:C
chr1:109898564	['G', 'T']	10699	1834.514397905759	-27.08220294514723	0.0116819945147608	0.0247435988147898	0.4721218850258062	0.636849	0.636849	chr1	109898564	0.1959635287959525	chr1:109898564:G:T
chr1:109899170	['A', 'G']	10699	13098.897241701728	-283.2419999929003	0.0091087666767855	0.0143554983437868	0.6345141393665302	0.525759	0.525759	chr1	109899170	0.279213284277623	chr1:109899170:A:G
chr1:109899678	['C', 'G']	10699	1686.157599551318	-102.98537672073252	-0.0406723828196731	0.0261314496214551	-1.556453369746437	0.11963	0.11963	chr1	109899678	0.9221598972650064	chr1:109899678:C:G
chr1:109899715	['T', 'G']	10699	14753.0	-365.9701064148936	-0.000350201066733	0.0150593227161259	-0.0232547687126766	0.981447	0.981447	chr1	109899715	0.0081331481567176	chr1:109899715:T:G
chr1:109902889	['T', 'A']	10699	233.0	-22.6652703642625	-0.0820845955237538	0.0670213597514341	-1.2247527628234578	0.220695	0.220695	chr1	109902889	0.6562075059729505	chr1:109902889:T:A
chr1:109905062	['C', 'T']	10699	12565.348882864351	-297.54957363763924	0.0038343764861446	0.0141487425401572	0.2710047536211657	0.786393	0.786393	chr1	109905062	0.1043603609883618	chr1:109905062:C:T
chr1:109905968	['G', 'A']	10699	6580.0	-51.987656748080695	0.0258093699125669	0.0150546012705702	1.7143841572888998	0.0864872	0.0864872	chr1	109905968	1.063048162832393	chr1:109905968:G:A
chr1:109906920	['TAGGAAGCTGGC', 'T']	10699	6888.575409069657	-62.16389323011231	0.0249253188591169	0.0148978716764231	1.6730791753672332	0.094341	0.094341	chr1	109906920	1.0252995246116212	chr1:109906920:TAGGAAGCTGGC:T
chr1:109907340	['C', 'A']	10699	6834.883385225017	-63.84402135383995	0.0243044686891191	0.0150536474476641	1.6145235746762736	0.106443	0.106443	chr1	109907340	0.9728828937496864	chr1:109907340:C:A
chr1:109907411	['G', 'T']	10699	5907.104234832196	-67.30740114120917	0.0192604821514671	0.015545551331304	1.2389706701931111	0.215384	0.215384	chr1	109907411	0.6667865618077671	chr1:109907411:G:T
chr1:109907555	['T', 'C']	10699	6767.63254813984	-54.75254475013253	0.0259891760238313	0.0149678890764828	1.736328742886316	0.0825345	0.0825345	chr1	109907555	1.083364475357271	chr1:109907555:T:C
chr1:109907715	['C', 'T']	10699	3572.333894185829	-2.286253008391582	0.0297578098623305	0.0188040986538631	1.5825172165971928	0.113561	0.113561	chr1	109907715	0.9447707918016072	chr1:109907715:C:T
chr1:109907826	['C', 'A']	10699	4750.444008225837	-37.13640172523056	0.023107276992964	0.0168203393841729	1.373769961782502	0.169542	0.169542	chr1	109907826	0.7707226979992793	chr1:109907826:C:A
chr1:109908258	['C', 'A']	10699	5487.02570814247	-58.11044257913761	0.0209172104458436	0.0160302699095496	1.3048570338408816	0.19197	0.19197	chr1	109908258	0.7167666351112464	chr1:109908258:C:A
chr1:109908496	['T', 'C']	10699	7561.413480415069	-73.86851107846124	0.0243656580486174	0.0145296756220316	1.6769581567031893	0.0935799	0.0935799	chr1	109908496	1.028817423233082	chr1:109908496:T:C
chr1:109908568	['A', 'G']	10699	12360.465875093492	-279.8073532550813	0.0070151054902655	0.0140403421636569	0.4996392116727707	0.617339	0.617339	chr1	109908568	0.2094762858876198	chr1:109908568:A:G
chr1:109908583	['C', 'A']	10699	5485.512712656571	-67.36598189019975	0.018175665274136	0.0160158922752836	1.134851868489742	0.256463	0.256463	chr1	109908583	0.5909752818383524	chr1:109908583:C:A
chr1:109908698	['T', 'A']	10699	4917.459618620303	-55.72155123441848	0.018339315300791	0.0166173868452515	1.1036220960356116	0.269782	0.269782	chr1	109908698	0.5689870300586872	chr1:109908698:T:A
chr1:109909068	['T', 'C']	10699	16487.623130142107	-369.295456388112	0.0126436737092906	0.0165596406072135	0.7635234368421563	0.445168	0.445168	chr1	109909068	0.3514760615945238	chr1:109909068:T:C
chr1:109911185	['C', 'G']	10699	7373.689194241914	-129.84591726569494	0.0133339500127073	0.0146397209717853	0.9108062946285244	0.362418	0.362418	chr1	109911185	0.440790240612933	chr1:109911185:C:G
chr1:109911527	['G', 'A']	10699	5046.415014958863	-22.08888186544709	0.028906002671345	0.0165227692188434	1.7494647712188016	0.0802394	0.0802394	chr1	109911527	1.0956123274659957	chr1:109911527:G:A
chr1:109911783	['T', 'G']	10699	1570.2935402449284	25.76895498409745	0.0391070713992384	0.0267497212334133	1.461961829732619	0.143781	0.143781	chr1	109911783	0.8422985001863587	chr1:109911783:T:G
chr1:109912811	['A', 'G']	10699	6757.263157894737	-268.0298212452537	-0.021101685631416	0.0149519431543074	-1.4113005522855335	0.158185	0.158185	chr1	109912811	0.8008347011549403	chr1:109912811:A:G
chr1:109913248	['T', 'C']	10699	1870.0	-113.77709983562596	-0.0332148169172703	0.0247202115961848	-1.343629959963469	0.179097	0.179097	chr1	109913248	0.7469116888263329	chr1:109913248:T:C
chr1:109915107	['C', 'T']	10699	1846.4160973327105	-4.0798713791391314	0.0222939739291247	0.0249529717346924	0.8934396338103956	0.371642	0.371642	chr1	109915107	0.4298752114235223	chr1:109915107:C:T
chr1:109915150	['G', 'A']	10699	8579.801925593569	-229.0996748473854	0.0010068227360791	0.0142600590622579	0.0706043875192603	0.943714	0.943714	chr1	109915150	0.025159602143738	chr1:109915150:G:A
chr1:109915612	['G', 'A']	10699	3827.3577304169	-89.3306100598731	0.0016107645267713	0.0181768785248658	0.088616124301422	0.929389	0.929389	chr1	109915612	0.031802472020236	chr1:109915612:G:A
chr1:109916317	['C', 'G']	10699	2746.256683492242	5.729242513577519	0.0302570499283688	0.0210722315918206	1.43587307288865	0.151068	0.151068	chr1	109916317	0.8208275204076907	chr1:109916317:C:G
chr1:109917108	['G', 'A']	10699	10468.8494201272	-258.69784110466657	0.0047829733320828	0.0142291216030644	0.3361397467467535	0.736772	0.736772	chr1	109917108	0.1326668872582175	chr1:109917108:G:A
chr1:109917898	['C', 'T']	10699	10457.954940637565	-262.68100649627524	-0.0032417261420592	0.0141823540295065	-0.2285746171132674	0.819204	0.819204	chr1	109917898	0.0866079357948967	chr1:109917898:C:T
chr1:109917931	['T', 'C']	10699	2904.900579872802	-50.13287109656781	0.0130375770417065	0.0204744296949539	0.6367736359914202	0.524286	0.524286	chr1	109917931	0.2804317390894897	chr1:109917931:T:C
chr1:109918102	['A', 'G']	10699	4175.780592689539	-32.987565206950514	0.0213814478159626	0.0177428486806573	1.2050741231464122	0.228201	0.228201	chr1	109918102	0.641682456791028	chr1:109918102:A:G
chr1:109918991	['CAG', 'C']	10699	271.02533183772664	10.424497133889297	0.0702596243851691	0.0621225026285402	1.130985092556308	0.258087	0.258087	chr1	109918991	0.5882338705838113	chr1:109918991:CAG:C
chr1:109919126	['C', 'T']	10699	8486.0	-199.8843503575121	0.0062869754302449	0.0145189266588151	0.4330192980503745	0.665009	0.665009	chr1	109919126	0.1771724770669888	chr1:109919126:C:T
chr1:109919299	['C', 'T']	10699	3132.0	-73.43070617762169	0.006353002234891	0.0198129621151229	0.3206487852738552	0.748483	0.748483	chr1	109919299	0.1258180591686715	chr1:109919299:C:T
chr1:109919602	['G', 'A']	10699	4224.789754136674	-36.07535021278228	0.0208333287434453	0.0176675807931244	1.179184008687424	0.238351	0.238351	chr1	109919602	0.6227830216535708	chr1:109919602:G:A
chr1:109919760	['A', 'G']	10699	2396.6720269259536	-34.23590853326754	0.015942565441987	0.0223164985531889	0.7143847142502985	0.475005	0.475005	chr1	109919760	0.3233018188783317	chr1:109919760:A:G
chr1:109919866	['G', 'A']	10699	7406.461286702824	-110.58534813457922	0.0183780885415068	0.0148703315323167	1.2358896304071607	0.216527	0.216527	chr1	109919866	0.6644879412510648	chr1:109919866:G:A
chr1:109920112	['G', 'C']	10699	3579.0035527299924	15.796926684701214	0.0346036461021394	0.0187722161156176	1.8433436888333463	0.0653065	0.0653065	chr1	109920112	1.1850435909508918	chr1:109920112:G:C
chr1:109923716	['C', 'A']	10699	4088.382127500468	-160.50585935699343	-0.0244350127882764	0.0178893301874167	-1.3658986967250384	0.172	0.172	chr1	109923716	0.7644715530924511	chr1:109923716:C:A
chr1:109923844	['T', 'C']	10699	9293.605927449516	-297.6903031784237	-0.0079196822479953	0.0140203556080276	-0.5648702835654739	0.572174	0.572174	chr1	109923844	0.2424718807374603	chr1:109923844:T:C
chr1:109923933	['G', 'A']	10699	3149.0	-63.203053489120165	0.0083875670776468	0.0197333387853451	0.4250455115013681	0.670812	0.670812	chr1	109923933	0.1733991770033869	chr1:109923933:G:A
chr1:109926770	['A', 'T']	10699	1458.136287156478	-0.8612005698309642	0.0206098139917277	0.0277479788619173	0.7427500970174694	0.457649	0.457649	chr1	109926770	0.339467482269368	chr1:109926770:A:T
chr1:109926789	['A', 'G']	10699	13187.232566834922	-242.86183718265312	0.0184606647078865	0.0142427264468565	1.296146828120881	0.194953	0.194953	chr1	109926789	0.7100700773602168	chr1:109926789:A:G
chr1:109927802	['G', 'A']	10699	2397.224060572069	-90.58004314917484	-0.0199985634000488	0.0221832553827516	-0.9015161686142136	0.367334	0.367334	chr1	109927802	0.4349388720113593	chr1:109927802:G:A
chr1:109927970	['G', 'A']	10699	1702.1590951579733	-70.48917878645054	-0.0237080893727562	0.0256449221565395	-0.9244749985217096	0.35526	0.35526	chr1	109927970	0.4494536885343561	chr1:109927970:G:A
chr1:109928142	['G', 'A']	10699	643.1202206226045	-16.727727372647784	-0.0160651777794037	0.0409681054863831	-0.3921386549042014	0.694964	0.694964	chr1	109928142	0.1580376918218104	chr1:109928142:G:A
chr1:109929284	['C', 'T']	10699	1703.0	-36.535394262764925	0.0050823654435868	0.0257630503874017	0.1972734349062997	0.843617	0.843617	chr1	109929284	0.0738546772352976	chr1:109929284:C:T
chr1:109931371	['G', 'A']	10699	4021.3758646475976	-92.1377525960073	-0.0006231332597073	0.0178110677313468	-0.034985732978301	0.972092	0.972092	chr1	109931371	0.0122926309568781	chr1:109931371:G:A
chr1:109931820	['C', 'G']	10699	11535.0	-261.2734312129553	0.0074342020452879	0.014029801026868	0.5298864916937129	0.596202	0.596202	chr1	109931820	0.2246065714306826	chr1:109931820:C:G
chr1:109931896	['C', 'T']	10699	3100.0	-30.545212097276632	0.0157053611568787	0.0199134909419179	0.7886794536772526	0.430317	0.430317	chr1	109931896	0.3662114964450884	chr1:109931896:C:T
chr1:109932073	['C', 'A']	10699	13990.615312704496	-357.5548336172324	0.0034791642581737	0.0149162068181199	0.233247252508412	0.815574	0.815574	chr1	109932073	0.0885366277155174	chr1:109932073:C:A
chr1:109932930	['A', 'G']	10699	2382.22265844083	-70.89320996494703	-0.0047066122663392	0.0220830459864617	-0.2131323853251343	0.831228	0.831228	chr1	109932930	0.0802798359505404	chr1:109932930:A:G
chr1:109933349	['T', 'C']	10699	5608.048331307843	-151.44538233416412	-0.0060392686945374	0.0157857859481432	-0.3825763705637867	0.702042	0.702042	chr1	109933349	0.1536369052169046	chr1:109933349:T:C
chr1:109933478	['A', 'G']	10699	2369.657808552446	-72.80998331382598	-0.0050855733192414	0.0221309564578222	-0.2297945562783794	0.818256	0.818256	chr1	109933478	0.0871108014708132	chr1:109933478:A:G
chr1:109933971	['G', 'A']	10699	1024.0	-14.024643317530472	0.0052812050393589	0.0327828240920512	0.1610967079751815	0.87202	0.87202	chr1	109933971	0.0594735542990488	chr1:109933971:G:A
chr1:109935230	['T', 'A']	10699	2386.2230323424938	-67.4023336257527	-0.0002221696991007	0.0221852455323261	-0.0100142997640921	0.99201	0.99201	chr1	109935230	0.00348394989932	chr1:109935230:T:A
chr1:109935442	['T', 'C']	10699	9762.0	-222.6559037297416	0.0066433134459011	0.0139563611440427	0.4760061292005788	0.63408	0.63408	chr1	109935442	0.1978559450098855	chr1:109935442:T:C
chr1:109935897	['C', 'T']	10699	3518.328846513367	-159.2995205962085	-0.0216857798555777	0.0186923293450001	-1.1601432574468484	0.246016	0.246016	chr1	109935897	0.609036647019605	chr1:109935897:C:T
chr1:109936238	['G', 'A']	10699	873.081604038138	23.892596824038733	0.0492739626164457	0.0354292763075335	1.3907696614725436	0.164324	0.164324	chr1	109936238	0.7842990019552676	chr1:109936238:G:A
chr1:109936239	['T', 'C']	10699	12351.308871646255	-288.18932997434024	0.0079216708775344	0.0140720352834509	0.5629371102309941	0.57349	0.57349	chr1	109936239	0.2414741505311232	chr1:109936239:T:C
chr1:109936510	['T', 'C']	10699	17579.64311086184	-467.4517304145419	-0.0069491556813586	0.018179675593006	-0.3822486075621761	0.702285	0.702285	chr1	109936510	0.1534866075153638	chr1:109936510:T:C
chr1:109937252	['C', 'T']	10699	4094.184074941453	-163.17763231782962	-0.0171470863193141	0.0176309947723924	-0.9725535365800232	0.330797	0.330797	chr1	109937252	0.4804384377209226	chr1:109937252:C:T
chr1:109937333	['C', 'T']	10699	17564.566806919123	-472.55095354990414	-0.0086519999024962	0.018164250518442	-0.4763202254732133	0.633856	0.633856	chr1	109937333	0.1980093943400701	chr1:109937333:C:T
chr1:109937446	['T', 'A']	10699	17558.64114787811	-472.1293183664093	-0.0085598101240761	0.0181404352367713	-0.471863547503264	0.637034	0.637034	chr1	109937446	0.1958373877300666	chr1:109937446:T:A
chr1:109937520	['A', 'G']	10699	17559.0	-471.6749151734801	-0.0084165909564356	0.0181399953116812	-0.4639797757288181	0.642672	0.642672	chr1	109937520	0.1920106210642209	chr1:109937520:A:G
chr1:109937942	['G', 'A']	10699	1937.8561101208345	-45.0476281576517	0.0022606483502869	0.0249667849627974	0.090546233872543	0.927855	0.927855	chr1	109937942	0.0325198875959339	chr1:109937942:G:A
chr1:109938236	['C', 'T']	10699	20155.0	-528.0190568251179	-0.0094960061759765	0.0298064263445372	-0.3185892218748629	0.750044	0.750044	chr1	109938236	0.1249132587460382	chr1:109938236:C:T
chr1:109938380	['T', 'C']	10699	1439.2690473964662	3.704576759132525	0.0255633416481766	0.0279275372420369	0.9153453606248642	0.360031	0.360031	chr1	109938380	0.4436601032624078	chr1:109938380:T:C
chr1:109939713	['G', 'A']	10699	4582.85668879125	-119.446942298389	-0.0055222291242566	0.0170859591302692	-0.3232027586015685	0.746548	0.746548	chr1	109939713	0.1269422636724372	chr1:109939713:G:A
chr1:109939864	['C', 'T']	10699	12247.57896213184	-334.0602220713219	-0.0010073085093148	0.0141861179682401	-0.0710066356116631	0.943394	0.943394	chr1	109939864	0.0253068902009569	chr1:109939864:C:T
chr1:109940069	['C', 'T']	10699	5487.512899607404	-123.82224817617144	-0.0001476422816311	0.0158766137294597	-0.0092993559046654	0.99258	0.99258	chr1	109940069	0.0032344798712621	chr1:109940069:C:T
chr1:109940405	['G', 'A']	10699	5314.496728360441	-139.24370263094	-0.0056331387885132	0.0160711288349103	-0.3505129506694456	0.725961	0.725961	chr1	109940405	0.13908670979542	chr1:109940405:G:A
chr1:109941151	['G', 'A']	10699	7872.471627559129	-232.61444176049943	-0.0084664721415811	0.0143397459489114	-0.590419953864234	0.554922	0.554922	chr1	109941151	0.2557680571479809	chr1:109941151:G:A
chr1:109941295	['G', 'A']	10699	836.0781454477473	8.600418611801397	0.0305443945639227	0.0361818161008779	0.8441918581080179	0.398581	0.398581	chr1	109941295	0.3994834075718736	chr1:109941295:G:A
chr1:109941644	['T', 'C']	10699	4604.860802094045	-116.60105159561232	-0.0045074045962848	0.017043748714099	-0.2644608690197449	0.79143	0.79143	chr1	109941644	0.101587491361477	chr1:109941644:T:C
chr1:109941787	['A', 'G']	10699	2602.0	-46.60293197194247	0.0104911203106175	0.0212457123669935	0.4937994137074032	0.621458	0.621458	chr1	109941787	0.2065882169573252	chr1:109941787:A:G
chr1:109942755	['A', 'G']	10699	7924.221952131638	-222.10085327472265	-0.006048766403668	0.0143278118979432	-0.4221695850527124	0.67291	0.67291	chr1	109942755	0.1720430176736679	chr1:109942755:A:G
chr1:109942804	['C', 'T']	10699	7922.962131837306	-224.1451390120736	-0.0064361380984902	0.0143188148769309	-0.4494881841694515	0.653089	0.653089	chr1	109942804	0.1850276310142123	chr1:109942804:C:T
chr1:109943207	['G', 'A']	10699	7921.740418769864	-229.65223478224723	-0.0075652386434872	0.0143169519841556	-0.5284112604316588	0.597225	0.597225	chr1	109943207	0.2238620208820451	chr1:109943207:G:A
chr1:109943910	['T', 'C']	10699	20124.0	-530.4333459376239	-0.0119729656939485	0.0295114597757357	-0.4057056406200769	0.684967	0.684967	chr1	109943910	0.1643303512274729	chr1:109943910:T:C
chr1:109943927	['C', 'A']	10699	5483.537584143605	-81.46013732225053	0.0166351543670548	0.016014368146553	1.038764328059702	0.298938	0.298938	chr1	109943927	0.5244188753877763	chr1:109943927:C:A
chr1:109943969	['A', 'T']	10699	7983.207803143712	-224.6345480733443	-0.0061626132654747	0.0143378495395435	-0.4298143350213282	0.667339	0.667339	chr1	109943969	0.1756534937767391	chr1:109943969:A:T
chr1:109944083	['C', 'T']	10699	4102.0	-158.40768503606682	-0.0158988961294461	0.0175774673996532	-0.9045043730110878	0.365748	0.365748	chr1	109944083	0.4368180400251768	chr1:109944083:C:T
chr1:109944217	['C', 'T']	10699	4100.0	-154.03738415828167	-0.0146460064697245	0.0175685457866178	-0.8336493325976144	0.404497	0.404497	chr1	109944217	0.3930846950363249	chr1:109944217:C:T
chr1:109945017	['T', 'C']	10699	8193.297400897532	-279.1185061945542	-0.0157803181623053	0.0142526648840821	-1.1071836944633	0.268239	0.268239	chr1	109945017	0.5714780786341552	chr1:109945017:T:C
chr1:109945464	['G', 'T']	10699	6460.6038511871375	-217.2504769472042	-0.0106556708515246	0.0150812244013065	-0.706552105318551	0.47986	0.47986	chr1	109945464	0.318885450324489	chr1:109945464:G:T
chr1:109945937	['C', 'A']	10699	8175.528278956717	-283.279597141479	-0.0165524138310439	0.0142555161709303	-1.16112342987604	0.245618	0.245618	chr1	109945937	0.6097398092970603	chr1:109945937:C:A
chr1:109946340	['TA', 'T']	10699	4274.503721345668	-178.2973880012395	-0.0219192559877066	0.0179663781073606	-1.2200152894882297	0.222486	0.222486	chr1	109946340	0.6526973119371594	chr1:109946340:TA:T
chr1:109946361	['AG', 'A']	10699	8141.043665264142	-267.49694617269176	-0.0135088972667871	0.0142648389148474	-0.9470066467225612	0.343657	0.343657	chr1	109946361	0.4638748054566195	chr1:109946361:AG:A
chr1:109946363	['C', 'T']	10699	8142.044039270688	-264.6346032468442	-0.0129528476083255	0.0142655854314907	-0.9079786925345952	0.36391	0.36391	chr1	109946363	0.4390060101319621	chr1:109946363:C:T
chr1:109946850	['C', 'A']	10699	245.0687172774869	37.472002749470704	0.1799795729138032	0.0657446258965574	2.7375556626785444	0.00620001	0.00620001	chr1	109946850	2.20760761002734	chr1:109946850:C:A
chr1:109947406	['G', 'C']	10699	13758.857984293194	-349.5402739634801	-0.001539152155687	0.0144366739801534	-0.1066140412814578	0.915097	0.915097	chr1	109947406	0.0385328684122792	chr1:109947406:G:C
chr1:109947415	['G', 'T']	10699	5531.551047120419	-47.05496307907323	0.024437657185253	0.0160101971132986	1.526380781717817	0.126945	0.126945	chr1	109947415	0.89638440006929	chr1:109947415:G:T
chr1:109947719	['C', 'T']	10699	3667.3427743503457	-127.21502488086264	-0.0095670768443748	0.0183269153601175	-0.522023300505572	0.601665	0.601665	chr1	109947719	0.2206452515114577	chr1:109947719:C:T
chr1:109947760	['G', 'A']	10699	3642.021222887061	-133.68245630880557	-0.0116172340005686	0.0183807962757091	-0.6320310516645669	0.52738	0.52738	chr1	109947760	0.2778763441184944	chr1:109947760:G:A
chr1:109948590	['C', 'T']	10699	9992.934006356329	-366.0088655322977	-0.0234182124453588	0.0140468904876044	-1.6671456551913786	0.0955148	0.0955148	chr1	109948590	1.019929329355186	chr1:109948590:C:T
chr1:109948746	['G', 'A']	10699	543.0507571508693	-35.413971391248204	-0.0429105810449886	0.0442040416127601	-0.9707388618646552	0.3317	0.3317	chr1	109948746	0.4792545284805177	chr1:109948746:G:A
chr1:109950021	['T', 'C']	10699	6257.169673740301	-237.78290787585928	-0.021515778489859	0.0152994618719599	-1.4063094944072538	0.159661	0.159661	chr1	109950021	0.7968011549527174	chr1:109950021:T:C
chr1:109950884	['T', 'G']	10699	9875.76916604338	-346.85627013947123	-0.0206680409054733	0.0140328800652538	-1.4728295837608196	0.140826	0.140826	chr1	109950884	0.8513171561732795	chr1:109950884:T:G
chr1:109950890	['T', 'C']	10699	9875.692192613373	-346.77345475417314	-0.0206524347059831	0.0140328968831902	-1.471715703314426	0.141127	0.141127	chr1	109950890	0.8503898903615081	chr1:109950890:T:C
chr1:109951323	['A', 'G']	10699	10854.04347419596	-201.87299208719296	0.0151781824519361	0.0140237172337494	1.0823223400004394	0.279134	0.279134	chr1	109951323	0.5541872609206885	chr1:109951323:A:G
chr1:109951334	['C', 'T']	10699	9880.387896361426	-346.7190924370593	-0.0206559873458528	0.0140358814457958	-1.4716558718184396	0.141143	0.141143	chr1	109951334	0.8503406558575375	chr1:109951334:C:T
chr1:109952252	['T', 'C']	10699	4422.480127186009	-89.13406627280784	0.0057663560715382	0.0172221868584992	0.3348213626362171	0.737766	0.737766	chr1	109952252	0.1320813631409663	chr1:109952252:T:C
chr1:109952751	['C', 'T']	10699	3422.198615399009	-98.35302215412123	-0.0036076546403027	0.0188643545277904	-0.1912418808174965	0.84834	0.84834	chr1	109952751	0.0714300551370581	chr1:109952751:C:T
chr1:109953465	['G', 'A']	10699	4245.190351533283	-90.28517694178473	0.0049312018966974	0.017512431227216	0.2815829414384172	0.778269	0.778269	chr1	109953465	0.1088702680184871	chr1:109953465:G:A
chr1:109954105	['AC', 'A']	10699	9661.0	-260.6895198022122	-0.0066797293117108	0.013894033384903	-0.4807624342524547	0.630695	0.630695	chr1	109954105	0.2001806119764232	chr1:109954105:AC:A
chr1:109955186	['G', 'A']	10699	8695.063493547783	-229.6246384110977	0.001320161129634	0.0141599214501922	0.093232235381935	0.925721	0.925721	chr1	109955186	0.033519884179678	chr1:109955186:G:A
chr1:109957047	['A', 'G']	10699	10992.0	-258.2208791869724	0.0076742218929667	0.013867328147115	0.5534030644946741	0.579999	0.579999	chr1	109957047	0.2365727552212976	chr1:109957047:A:G
chr1:109957225	['G', 'C']	10699	5353.500373901664	-156.73086142991684	-0.0108456600677212	0.0161769274062244	-0.6704400530071091	0.502592	0.502592	chr1	109957225	0.2987844285637901	chr1:109957225:G:C
chr1:109957553	['T', 'C']	10699	5353.500373901664	-156.79665749864955	-0.0108755212571709	0.0161768293270278	-0.6722900413494719	0.501414	0.501414	chr1	109957553	0.2998035442552171	chr1:109957553:T:C
chr1:109958012	['T', 'C']	10699	535.0	-6.1672961196854175	0.0184311398328772	0.0446934630531134	0.4123900582725883	0.680062	0.680062	chr1	109958012	0.1674514916607753	chr1:109958012:T:C
chr1:109960456	['T', 'C']	10699	5482.0	-180.2495650007536	-0.0159518175290407	0.0160690368540567	-0.9927052675228364	0.320876	0.320876	chr1	109960456	0.4936627648532461	chr1:109960456:T:C
chr1:109960674	['T', 'C']	10699	6945.298307936804	-175.62806986128274	-0.0039213664150815	0.0149071913163567	-0.2630519949642591	0.792516	0.792516	chr1	109960674	0.100991961108234	chr1:109960674:T:C
chr1:109960811	['G', 'A']	10699	2488.4651771524727	-90.2192411301546	-0.0145590166718343	0.0218014633353399	-0.6677999750702188	0.504276	0.504276	chr1	109960811	0.297331700719697	chr1:109960811:G:A
chr1:109961283	['A', 'G']	10699	2682.752243829469	-71.95464282785255	-0.0034765413000911	0.0210827220968864	-0.1649000202210384	0.869026	0.869026	chr1	109961283	0.060967229894702	chr1:109961283:A:G
chr1:109961738	['C', 'T']	10699	11614.171076002618	-300.1761885971696	-0.0047112892041048	0.0139114553912686	-0.3386625677613784	0.734871	0.734871	chr1	109961738	0.1337888907187052	chr1:109961738:C:T
chr1:109961963	['T', 'C']	10699	8772.27966339411	-222.588124855456	-0.0033595136939632	0.0140770063082759	-0.2386525672001816	0.81138	0.81138	chr1	109961963	0.0907757015820106	chr1:109961963:T:C
chr1:109962041	['G', 'A']	10699	8326.556511171357	-248.47018599939696	-0.0118771755204534	0.0143505044598016	-0.827648641462296	0.407888	0.407888	chr1	109962041	0.3894590713694544	chr1:109962041:G:A
chr1:109962416	['T', 'C']	10699	314.02935128061324	0.2975367266782062	0.0251957052621835	0.0577858335419911	0.4360187215067973	0.662832	0.662832	chr1	109962416	0.1785965330107761	chr1:109962416:T:C
chr1:109967925	['A', 'G']	10699	280.0785340314136	-8.517865593936156	-0.0054650403997692	0.0607463572300003	-0.0899649073454279	0.928317	0.928317	chr1	109967925	0.0323036963649675	chr1:109967925:A:G
chr1:109968226	['C', 'A']	10699	5410.505702000374	-88.18383439693676	0.015957861380274	0.0161238491642851	0.989705449218744	0.322341	0.322341	chr1	109968226	0.4916844511079176	chr1:109968226:C:A
chr1:109968639	['TAA', 'T']	10699	2255.0	-99.57763845548868	-0.0306361860582153	0.023056193689413	-1.3287616538493472	0.183955	0.183955	chr1	109968639	0.7352884033050024	chr1:109968639:TAA:T
chr1:109970180	['A', 'G']	10699	5760.6152767389685	-112.39120088881045	0.0120013383306639	0.0157600476346838	0.7615039376056267	0.446373	0.446373	chr1	109970180	0.3503020826763046	chr1:109970180:A:G
chr1:109970309	['A', 'G']	10699	4614.0	-75.82534832679261	0.0134793008184763	0.0169870536453077	0.793504341596028	0.427502	0.427502	chr1	109970309	0.3690618491535114	chr1:109970309:A:G
chr1:109972271	['A', 'G']	10699	4583.2851533283465	-74.3029378707364	0.0137116344175264	0.0170477290442002	0.8043085610978359	0.421237	0.421237	chr1	109972271	0.3754734888870932	chr1:109972271:A:G
chr1:109974493	['T', 'C']	10699	9640.802187529214	-267.3593254933578	-3.503887690192968e-05	0.0141500631094678	-0.0024762346733623	0.998024	0.998024	chr1	109974493	0.0008590148827288	chr1:109974493:T:C
chr1:109974774	['C', 'T']	10699	1722.0	-13.659038942279754	0.0161703049258974	0.0256583631879683	0.6302157626905824	0.528567	0.528567	chr1	109974774	0.276899954646002	chr1:109974774:C:T
chr1:109974995	['T', 'C']	10699	8661.809590577679	-236.3192802402819	1.731456678728085e-05	0.0143266002885075	0.0012085607498361	0.999036	0.999036	chr1	109974995	0.0004188618043972	chr1:109974995:T:C
chr1:109980124	['C', 'T']	10699	4067.380164516732	-103.02797281913443	0.0028639327521115	0.0178813284731959	0.1601633098124963	0.872755	0.872755	chr1	109980124	0.0591076544402352	chr1:109980124:C:T
chr1:109982466	['T', 'A']	10699	4373.3769564777895	-104.5271824869046	0.0057184876223193	0.0182511283483599	0.3133224156430409	0.754042	0.754042	chr1	109982466	0.1226044633341544	chr1:109982466:T:A
chr1:109983008	['A', 'G']	10699	5065.0	-108.62812727299162	0.0042482532142149	0.0164461427703977	0.2583130447986659	0.79617	0.79617	chr1	109983008	0.0989941908311971	chr1:109983008:A:G
chr1:109983114	['A', 'G']	10699	1470.2748434140412	-21.70887332556108	0.0059002704341932	0.0276289100503001	0.2135542235814381	0.830899	0.830899	chr1	109983114	0.0804517637110691	chr1:109983114:A:G
chr1:109984850	['G', 'A']	10699	1659.775668599215	-15.221404775254436	0.0131119315900888	0.0262298629555815	0.4998856308282291	0.617166	0.617166	chr1	109984850	0.209598007461629	chr1:109984850:G:A
chr1:109986529	['A', 'G']	10699	2965.5543610358045	-108.12405448133022	-0.0097737933705388	0.0200909643338822	-0.4864770654167125	0.626639	0.626639	chr1	109986529	0.2029825795186035	chr1:109986529:A:G
chr1:109986823	['C', 'T']	10699	5231.488969900916	-144.20728783287063	0.0003874968741057	0.0162101433391567	0.023904592698431	0.980929	0.980929	chr1	109986823	0.0083624258760241	chr1:109986823:C:T
chr1:109986862	['A', 'G']	10699	1943.363279424137	27.059696189495472	0.0405591434063324	0.0244424904773829	1.6593703265983706	0.0970705	0.0970705	chr1	109986862	1.0129127333646315	chr1:109986862:A:G
chr1:109988250	['C', 'T']	10699	2995.2799588708167	-107.10470762148508	-0.0089865504199049	0.0200062555433558	-0.4491870255495873	0.653306	0.653306	chr1	109988250	0.1848833532062908	chr1:109988250:C:T
chr1:109988373	['G', 'C']	10699	2263.21153486633	-105.69412804841038	-0.0329904785139208	0.0229747678607288	-1.4359439326615349	0.151048	0.151048	chr1	109988373	0.8208850207694773	chr1:109988373:G:C
chr1:109991375	['G', 'A']	10699	7878.4727493689825	-207.5846210364492	0.0020548982318948	0.0145502662704962	0.1412275345133464	0.887693	0.887693	chr1	109991375	0.0517372047827209	chr1:109991375:G:A
chr1:109991840	['G', 'A']	10699	1860.0	-24.34633719291524	0.0101203680395495	0.0249288121551309	0.4059707288326021	0.684772	0.684772	chr1	109991840	0.1644540060617781	chr1:109991840:G:A
chr1:109992292	['C', 'A']	10699	4399.467221546807	-64.76078685557788	0.012719428244442	0.0173646259904543	0.7324907689595012	0.463885	0.463885	chr1	109992292	0.3335896704270287	chr1:109992292:C:A
chr1:109993490	['T', 'A']	10699	5314.490183246074	-144.6836808573309	0.0005679703010943	0.0161570896298374	0.0351530080049471	0.971958	0.971958	chr1	109993490	0.0123525012901177	chr1:109993490:T:A
chr1:109993581	['A', 'G']	10699	832.0	-45.19515098783209	-0.0287846979502861	0.0361875213870431	-0.7954315976056981	0.42638	0.42638	chr1	109993581	0.3702031747444937	chr1:109993581:A:G
chr1:109995242	['C', 'T']	10699	708.0	-32.8287612711228	-0.0279766609526193	0.0389236940969978	-0.7187565723567115	0.472307	0.472307	chr1	109995242	0.3257756177541384	chr1:109995242:C:T
chr1:109995922	['C', 'T']	10699	5318.497102262105	-139.55663964519923	0.0018081026306569	0.0161596645695367	0.1118898615052625	0.910913	0.910913	chr1	109995922	0.0405230998922025	chr1:109995922:C:T
chr1:109998355	['T', 'C']	10699	4871.910722632514	-80.48507104331284	0.0098144652121094	0.01666077167054	0.5890762688659625	0.555823	0.555823	chr1	109998355	0.2550634860465692	chr1:109998355:T:C
chr1:110000402	['T', 'C']	10699	2858.534355426755	-53.63819960460659	0.0065609030351073	0.0206128272964614	0.3182922430167381	0.750269	0.750269	chr1	110000402	0.1247829975816535	chr1:110000402:T:C
chr1:110000463	['T', 'C']	10699	8047.256451009723	-208.921538377058	0.0029230487739302	0.014479985070639	0.201868217382165	0.840024	0.840024	chr1	110000463	0.0757083057016093	chr1:110000463:T:C
chr1:110001257	['G', 'A']	10699	270.0757292445774	-28.770593573565563	-0.1002058642442691	0.0629371274377111	-1.5921582112790709	0.111379	0.111379	chr1	110001257	0.9531966856780026	chr1:110001257:G:A
chr1:110013656	['G', 'T']	10699	5357.002805049088	-136.15042126028652	0.0042063899770977	0.0161371311421243	0.2606652905061561	0.794356	0.794356	chr1	110013656	0.0999848197574184	chr1:110013656:G:T
chr1:110014393	['A', 'G']	10699	886.0828192185455	-35.10357851748239	-0.023516631530922	0.035235819653403	-0.6674069671783794	0.504527	0.504527	chr1	110014393	0.2971155873314396	chr1:110014393:A:G
chr1:110020531	['GC', 'G']	10699	271.0253318377267	-27.608529330349704	-0.0945742764194916	0.0628229072336601	-1.50541069466488	0.132248	0.132248	chr1	110020531	0.8786108871228837	chr1:110020531:GC:G
chr1:110020544	['T', 'C']	10699	9039.689819575582	-223.97684772143649	0.0058582820757749	0.0142809435556854	0.4102167376358417	0.681655	0.681655	chr1	110020544	0.1664353753528026	chr1:110020544:T:C
chr1:110021192	['G', 'A']	10699	4599.289640987285	-71.54675420895391	0.0114773556696185	0.017080043234294	0.6719746263038661	0.501614	0.501614	chr1	110021192	0.2996303508896644	chr1:110021192:G:A
chr1:110024211	['C', 'T']	10699	1743.8149429586683	-29.07384926683228	0.0057062894750705	0.0256081493030339	0.2228309983492035	0.823671	0.823671	chr1	110024211	0.0842462244881968	chr1:110024211:C:T
chr1:110026792	['G', 'A']	10699	571.0533744625163	-11.601205008905996	-0.0091619640908008	0.0437881634656314	-0.209233805797586	0.83427	0.83427	chr1	110026792	0.0786933731831803	chr1:110026792:G:A
chr1:110032928	['T', 'C']	10699	4562.27926327599	-57.38463124340664	0.015225736640997	0.0171581351555467	0.887377124784743	0.374896	0.374896	chr1	110032928	0.4260891933132988	chr1:110032928:T:C
chr1:110032998	['T', 'C']	10699	4564.426621798467	-58.122736270190565	0.0150421431420616	0.0171562854717982	0.8767715579685474	0.38063	0.38063	chr1	110032998	0.4194969850426958	chr1:110032998:T:C
chr1:110035333	['T', 'C']	10699	4642.433912880912	-126.66840643604571	0.000884192299277	0.0169340407090708	0.0522138994742971	0.958359	0.958359	chr1	110035333	0.0184717743106043	chr1:110035333:T:C
chr1:110037593	['G', 'A']	10699	16758.132654015142	-364.4525041024095	0.0216372920197971	0.0170105890410721	1.2719895805814696	0.203405	0.203405	chr1	110037593	0.6916383756722699	chr1:110037593:G:A
chr1:110039158	['T', 'G']	10699	4109.768252781154	-36.87302560251845	0.0200797541480388	0.0177264024572407	1.1327596897607854	0.257341	0.257341	chr1	110039158	0.5894910157514259	chr1:110039158:T:G
chr1:110042515	['A', 'G']	10699	19169.0	-466.7812040462649	0.0172408782349392	0.0229832823323595	0.7501486509028651	0.453182	0.453182	chr1	110042515	0.3437273482700712	chr1:110042515:A:G
chr1:110044495	['C', 'T']	10699	3815.356608711909	-75.81034300443925	0.005435134923578	0.0183974321636851	0.295428996569778	0.767672	0.767672	chr1	110044495	0.1148242995224427	chr1:110044495:C:T
chr1:110045302	['G', 'A']	10699	17043.15076692855	-399.9362189087727	0.0142062385271403	0.0173662752518926	0.8180360106633744	0.413355	0.413355	chr1	110045302	0.3836768047175299	chr1:110045302:G:A
chr1:110045334	['G', 'A']	10699	10880.01691905029	-210.70375627234216	0.0135160295604635	0.013893975375884	0.9727978634483132	0.330676	0.330676	chr1	110045334	0.4805973244264916	chr1:110045334:G:A
chr1:110046607	['A', 'T']	10699	2271.2122826696577	-62.99079949527689	-0.0014274851409024	0.022647598426146	-0.0630303096179283	0.949744	0.949744	chr1	110046607	0.0223934414164348	chr1:110046607:A:T
chr1:110046957	['G', 'A']	10699	2139.1999439147503	-90.75672527833088	-0.0285589039976192	0.0235150300270472	-1.2144957486667267	0.224585	0.224585	chr1	110046957	0.6486192535722111	chr1:110046957:G:A
chr1:110048191	['A', 'G']	10699	3244.0	-86.2634822284534	0.0008213122375141	0.0194526931226253	0.0422210041733969	0.966323	0.966323	chr1	110048191	0.0148776834491501	chr1:110048191:A:G
chr1:110048194	['C', 'T']	10699	2140.0	-93.10735326096876	-0.0297326857486661	0.023510048887826	-1.26467987755067	0.206014	0.206014	chr1	110048194	0.6861032654747792	chr1:110048194:C:T
chr1:110052717	['A', 'G']	10699	5913.763699270619	-168.120834230097	-0.0015559144415346	0.0156227488661664	-0.0995928728588999	0.920669	0.920669	chr1	110052717	0.0358964798045224	chr1:110052717:A:G
chr1:110052866	['C', 'T']	10699	2220.2075154234435	-79.21720561625742	-0.0096957436952022	0.0229210099105735	-0.4230068279290583	0.672299	0.672299	chr1	110052866	0.1724375347289218	chr1:110052866:C:T
chr1:110054975	['T', 'G']	10699	2646.4947181452744	-105.94287787966886	-0.0138035139027934	0.0212163593761078	-0.6506070932385245	0.515314	0.515314	chr1	110054975	0.2879280585089352	chr1:110054975:T:G
chr1:110055735	['A', 'C']	10699	6267.585810431856	-193.195131808334	-0.005134077668313	0.0153783789187923	-0.3338503814624593	0.738499	0.738499	chr1	110055735	0.1316500884289117	chr1:110055735:A:C
chr1:110055830	['T', 'C']	10699	19257.0	-450.8939010157511	0.0292517009939052	0.0235049601817814	1.2444905572134526	0.213346	0.213346	chr1	110055830	0.6709154952664108	chr1:110055830:T:C
chr1:110055955	['A', 'C']	10699	16886.891808490742	-373.2334884293661	0.020232593101229	0.0171223748626152	1.1816464283470758	0.237372	0.237372	chr1	110055955	0.6245705110034415	chr1:110055955:A:C
chr1:110057174	['C', 'T']	10699	260.0	-7.153001186154644	-0.0156194264912393	0.0641600634941039	-0.2434446856910403	0.807666	0.807666	chr1	110057174	0.092768199058971	chr1:110057174:C:T
chr1:110059175	['C', 'G']	10699	2504.0	-8.858300737815927	0.0220667291355811	0.0219014484669639	1.0075465633639011	0.313695	0.313695	chr1	110059175	0.5034924034881492	chr1:110059175:C:G
chr1:110059560	['T', 'G']	10699	5671.65055171124	-146.3730343290366	0.0013882000505434	0.0158934555352199	0.0873441302596043	0.9304	0.9304	chr1	110059560	0.031330298279608	chr1:110059560:T:G
chr1:110060250	['A', 'G']	10699	2741.024777933614	-87.40969730344446	-0.0055624980558962	0.020872048461003	-0.2665046541209943	0.789856	0.789856	chr1	110060250	0.1024520784637225	chr1:110060250:A:G
chr1:110063459	['C', 'T']	10699	5830.0	-103.22362642413836	0.0110535372992309	0.0157083264086042	0.7036737722216124	0.481651	0.481651	chr1	110063459	0.3172675336981089	chr1:110063459:C:T
chr1:110064053	['G', 'A']	10699	14013.92950635752	-276.38755663443914	0.016753359406206	0.0146804920411204	1.141198766313786	0.253813	0.253813	chr1	110064053	0.5954861376247814	chr1:110064053:G:A
chr1:110064324	['C', 'G']	10699	16371.060297279611	-386.9271377890562	0.0096596292629255	0.0164122512758312	0.5885621113509477	0.556167	0.556167	chr1	110064324	0.2547947834385591	chr1:110064324:C:G
chr1:110064397	['A', 'G']	10699	16371.060297279611	-388.8515251481727	0.0092059069600462	0.0164127854678938	0.5608985128121369	0.574878	0.574878	chr1	110064397	0.2404243110468755	chr1:110064397:A:G
chr1:110065797	['A', 'G']	10699	888.0	-22.079317141958995	-0.0071584213390495	0.0351204757024453	-0.2038247260572013	0.838494	0.838494	chr1	110065797	0.0765000407218363	chr1:110065797:A:G
chr1:110065949	['G', 'C']	10699	1270.237449752267	-9.935039158379984	0.0165204305615613	0.0295879888891674	0.5583492214845895	0.576618	0.576618	chr1	110065949	0.2391118045793431	chr1:110065949:G:C
chr1:110066139	['C', 'G']	10699	19274.0	-465.8316366826917	0.02083033167755	0.0235424873091143	0.8847974049660282	0.376286	0.376286	chr1	110066139	0.4244819396281903	chr1:110066139:C:G
chr1:110069264	['C', 'T']	10699	16152.0	-422.9005949577296	-0.0004875162089848	0.0161883648086267	-0.0301152225532405	0.975976	0.975976	chr1	110069264	0.0105608618371199	chr1:110069264:C:T
chr1:110070040	['A', 'G']	10699	16353.585545998503	-410.8352488409399	0.0041639591901287	0.0164012828450748	0.2538800915429113	0.799593	0.799593	chr1	110070040	0.0971310165482682	chr1:110070040:A:G
chr1:110071025	['G', 'A']	10699	8440.78893251075	-186.06160364409703	0.0063414493416496	0.01435182124309	0.4418567674609867	0.658602	0.658602	chr1	110071025	0.1813769547846865	chr1:110071025:G:A
chr1:110071052	['G', 'A']	10699	16111.505888951206	-393.9252493750281	0.0068661858393119	0.0161642651265191	0.4247756260844349	0.671009	0.671009	chr1	110071052	0.1732716547577972	chr1:110071052:G:A
chr1:110071778	['G', 'A']	10699	14704.74880807703	-321.1898922109898	0.0135362934916965	0.0150392236054101	0.900065977264084	0.368105	0.368105	chr1	110071778	0.4340282834561809	chr1:110071778:G:A
chr1:110073046	['C', 'T']	10699	16106.01075067776	-383.8754298929878	0.0092515834046712	0.0161546929613729	0.5726870468409639	0.566869	0.566869	chr1	110073046	0.2465172923423463	chr1:110073046:C:T
chr1:110073302	['G', 'C']	10699	16106.516267763647	-384.1167611130588	0.0091498508310614	0.0161555095036851	0.5663610193769676	0.57116	0.57116	chr1	110073302	0.2432422150756497	chr1:110073302:G:C
chr1:110073983	['C', 'T']	10699	3924.0	-66.23385166120377	0.0094571632333439	0.0181732310584557	0.520389753639524	0.602803	0.602803	chr1	110073983	0.2198245949768423	chr1:110073983:C:T
chr1:110074057	['C', 'T']	10699	14640.36838661432	-299.79220780658017	0.0180859397812499	0.0150275103547851	1.2035220308792525	0.228801	0.228801	chr1	110074057	0.6405420817429434	chr1:110074057:C:T
chr1:110076108	['A', 'G']	10699	14694.120231862378	-307.7117787484918	0.0164991111444894	0.0150501584397699	1.0962749136840089	0.272983	0.272983	chr1	110076108	0.5638643977800342	chr1:110076108:A:G
chr1:110077495	['C', 'T']	10699	13115.225836604974	-251.9612025503749	0.0169775938000811	0.0143099074365764	1.1864223353874408	0.235482	0.235482	chr1	110077495	0.6280422842864218	chr1:110077495:C:T
chr1:110078395	['A', 'C']	10699	15744.471583473549	-347.26559045302	0.0146178786404903	0.0157386056619034	0.9287912127993724	0.353018	0.353018	chr1	110078395	0.4522031498490808	chr1:110078395:A:C
chr1:110079564	['A', 'AAGG']	10699	15750.472144326042	-353.75833132523275	0.0129020741425616	0.0157560792462367	0.818863242620672	0.412883	0.412883	chr1	110079564	0.3841729983512214	chr1:110079564:A:AAGG
chr1:110080143	['TC', 'T']	10699	3947.580654911752	-13.8059228959879	0.0305557457303449	0.0186603395138944	1.6374699778422117	0.101562	0.101562	chr1	110080143	0.9932687554114362	chr1:110080143:TC:T
chr1:110080475	['C', 'T']	10699	8577.801738642738	-198.306943440677	0.004151380486586	0.0143041410786946	0.2902222834455513	0.771652	0.771652	chr1	110080475	0.1125785138532944	chr1:110080475:C:T
chr1:110081482	['G', 'A']	10699	15464.0	-356.2172221235082	0.0103300737706407	0.0155317250123741	0.6650950723381166	0.506004	0.506004	chr1	110081482	0.2958460500158109	chr1:110081482:G:A
chr1:110083645	['CAG', 'C']	10699	3702.3460459899047	-83.42938786739592	0.0029943557179376	0.018602271208045	0.1609672111781004	0.872122	0.872122	chr1	110083645	0.05942275793361	chr1:110083645:CAG:C
chr1:110084238	['G', 'T']	10699	3698.345672088241	-80.18835500317184	0.0039952458759925	0.0186050791453879	0.2147395259526737	0.829975	0.829975	chr1	110084238	0.0809349889800289	chr1:110084238:G:T
chr1:110085301	['T', 'A']	10699	3735.094641354157	-85.53277931513882	0.0022895195960417	0.0185418816689442	0.1234782767423461	0.901731	0.901731	chr1	110085301	0.0449229997521427	chr1:110085301:T:A
chr1:110085590	['A', 'G']	10699	3702.384198223469	-82.50777000763634	0.0031595240845712	0.0186034170819747	0.1698356850598453	0.865143	0.865143	chr1	110085590	0.0629121018091549	chr1:110085590:A:G
chr1:110087275	['C', 'T']	10699	2760.257992148065	-52.49141692265805	0.0059131911453335	0.0210591614704325	0.2807894869715383	0.778877	0.778877	chr1	110087275	0.1085311205545806	chr1:110087275:C:T
chr1:110088767	['C', 'T']	10699	275.0	-8.62036096203222	-0.0049893593974997	0.0612467463512252	-0.0814632563318182	0.935075	0.935075	chr1	110088767	0.0291535540688239	chr1:110088767:C:T
chr1:110089355	['A', 'C']	10699	3923.0	-65.35159505387655	0.0097414739576643	0.0181160209133371	0.5377270209758153	0.590777	0.590777	chr1	110089355	0.2285764208880528	chr1:110089355:A:C
chr1:110089914	['A', 'T']	10699	4523.422789306413	-75.88501486054673	0.0117666726419098	0.0171256385753598	0.6870793512388839	0.492048	0.492048	chr1	110089914	0.3079925291059875	chr1:110089914:A:T
chr1:110091391	['T', 'C']	10699	9616.898859599924	-196.15889231881744	0.009204373800077	0.0141207320933122	0.6518340365961831	0.514522	0.514522	chr1	110091391	0.288596050883408	chr1:110091391:T:C
chr1:110091506	['C', 'T']	10699	3934.0	-82.48820390254397	0.0050510639288079	0.0181225172100619	0.2787175683300504	0.780467	0.780467	chr1	110091506	0.1076454552164106	chr1:110091506:C:T
chr1:110092331	['C', 'T']	10699	3935.47134174848	-87.45454040638259	0.0035967947480942	0.0181173946529948	0.1985271512258894	0.842636	0.842636	chr1	110092331	0.0743599904176155	chr1:110092331:C:T
chr1:110094003	['G', 'A']	10699	3931.734972422174	-81.82384626325185	0.0052328654379768	0.0181315379477117	0.2886057130436223	0.772889	0.772889	chr1	110094003	0.1118828736741401	chr1:110094003:G:A
chr1:110094772	['A', 'G']	10699	7148.336262503506	-129.75005207505663	0.0115693284134748	0.0147877041495009	0.7823613656664408	0.43402	0.43402	chr1	110094772	0.3624902573780226	chr1:110094772:A:G
chr1:110095684	['G', 'A']	10699	12833.0	-293.2175041754367	0.0114418153639305	0.0142060074223468	0.8054209056607924	0.420595	0.420595	chr1	110095684	0.3761358944773644	chr1:110095684:G:A
chr1:110096237	['G', 'A']	10699	6174.731394913986	-190.8836662176085	-0.0044729220364992	0.0155129716752425	-0.2883343133822411	0.773096	0.773096	chr1	110096237	0.1117665737639971	chr1:110096237:G:A
chr1:110097251	['C', 'T']	10699	19265.80071041316	-452.71581765768514	0.0278139153271697	0.0237609528908621	1.1705723863400412	0.241797	0.241797	chr1	110097251	0.6165490917776794	chr1:110097251:C:T
chr1:110097613	['C', 'T']	10699	2538.0	63.175233062988426	0.0550296018041391	0.0218361046112494	2.520119901595874	0.0117459	0.0117459	chr1	110097613	1.930113700890734	chr1:110097613:C:T
chr1:110097811	['G', 'A']	10699	13793.57847994765	-502.308896891834	-0.0255441393945659	0.0148070877159355	-1.725129200597301	0.0845331	0.0845331	chr1	110097811	1.072973204273993	chr1:110097811:G:A
chr1:110098575	['T', 'C']	10699	16600.0	-438.8514322382189	0.0011814237328477	0.0168010987778126	0.070318242185918	0.943942	0.943942	chr1	110098575	0.0250546898690911	chr1:110098575:T:C
chr1:110098790	['C', 'G']	10699	815.0761824640119	8.499981516541453	0.045450554144651	0.036443480279119	1.247151858070284	0.212369	0.212369	chr1	110098790	0.6729088779460931	chr1:110098790:C:G
chr1:110099238	['A', 'G']	10699	16379.0	-451.7527100648971	-0.003280252033321	0.0165362065837923	-0.1983678673037488	0.842761	0.842761	chr1	110099238	0.0742955702123613	chr1:110099238:A:G
chr1:110100603	['A', 'G']	10699	16436.0	-429.4008739700586	0.0009293801820451	0.0166074045515194	0.0559617957858498	0.955373	0.955373	chr1	110100603	0.0198270365681607	chr1:110100603:A:G
chr1:110100764	['G', 'C']	10699	4090.3823144512994	-148.4149820554544	-0.0146066446718415	0.0176813538922154	-0.8261044239532104	0.408763	0.408763	chr1	110100764	0.3885284221274107	chr1:110100764:G:C
chr1:110100913	['G', 'A']	10699	4076.142950635752	-149.39330064948138	-0.0147690006457189	0.0177024888264916	-0.8342895053048812	0.404137	0.404137	chr1	110100913	0.3934713867258022	chr1:110100913:G:A
chr1:110101041	['G', 'A']	10699	4089.764513414976	-149.83941346659498	-0.0150037684037153	0.017677046982113	-0.8487712013718856	0.396028	0.396028	chr1	110101041	0.4022741074694223	chr1:110101041:G:A
chr1:110101711	['A', 'T']	10699	12798.0	-438.55360774989737	-0.0195691719983693	0.0142540710264886	-1.3728830144036417	0.169818	0.169818	chr1	110101711	0.7700162782477847	chr1:110101711:A:T
chr1:110102705	['C', 'T']	10699	4661.435688913816	-129.69889010871108	-0.0034355389131536	0.0168903670994893	-0.2034022643153502	0.838825	0.838825	chr1	110102705	0.0763286344772567	chr1:110102705:C:T
chr1:110103624	['A', 'T']	10699	8349.780426247897	-316.5048335453415	-0.0182190899773785	0.01430894953215	-1.2732653739845126	0.202952	0.202952	chr1	110103624	0.692606664550273	chr1:110103624:A:T
chr1:110103661	['A', 'G']	10699	16918.162568944565	-421.9178363266271	0.0078744384038264	0.0172629090225241	0.4561478250016923	0.648293	0.648293	chr1	110103661	0.1882286677041854	chr1:110103661:A:G
chr1:110104236	['A', 'G']	10699	4623.296372475692	18.41794868428004	0.0385126493374978	0.0168438856187636	2.286446857285449	0.0222476	0.0222476	chr1	110104236	1.6527168324572028	chr1:110104236:A:G
chr1:110104467	['G', 'A']	10699	8118.758833426808	-311.77720605450224	-0.0187151301916309	0.0144153677300608	-1.2982762938890309	0.19422	0.19422	chr1	110104467	0.7117060502137833	chr1:110104467:G:A
chr1:110105377	['A', 'G']	10699	17060.59459712096	-408.3391106781492	0.0131040487594304	0.0174460662752993	0.7511176761940623	0.452598	0.452598	chr1	110105377	0.3442873694950395	chr1:110105377:A:G
chr1:110106582	['C', 'T']	10699	16978.0	-382.1705088590031	0.0199010142512272	0.0173412608807369	1.1476105681181332	0.251155	0.251155	chr1	110106582	0.6000581714729984	chr1:110106582:C:T
chr1:110106839	['A', 'G']	10699	17021.590951579736	-391.6249680700173	0.0177614760071693	0.0174122139864706	1.0200584498312546	0.307724	0.307724	chr1	110106839	0.5118386309507952	chr1:110106839:A:G
chr1:110106916	['G', 'A']	10699	4353.627676484339	36.95026446613421	0.0427400713721879	0.0172616857839469	2.476007958152933	0.0133014	0.0133014	chr1	110106916	1.8761026462301875	chr1:110106916:G:A
chr1:110106997	['C', 'T']	10699	11721.0	-422.09427559394936	-0.0218231309052468	0.0140160039868446	-1.5570151753474035	0.119497	0.119497	chr1	110106997	0.9226429976430416	chr1:110106997:C:T
chr1:110107071	['T', 'C']	10699	17020.0	-394.2168143139914	0.0169100271952703	0.017405740640741	0.9715201176610424	0.331311	0.331311	chr1	110107071	0.4797641446794813	chr1:110107071:T:C
chr1:110107091	['T', 'G']	10699	17020.0	-394.2168143139914	0.0169100271952703	0.017405740640741	0.9715201176610424	0.331311	0.331311	chr1	110107091	0.4797641446794813	chr1:110107091:T:G
chr1:110107380	['A', 'G']	10699	17020.08973519229	-403.1102374378955	0.0146395869449603	0.0174151459639331	0.8406238440538465	0.400578	0.400578	chr1	110107380	0.3973129061182441	chr1:110107380:A:G
chr1:110107460	['G', 'T']	10699	1249.0	-10.704359350535368	0.0239093240387326	0.0297888325240095	0.8026270925341538	0.422208	0.422208	chr1	110107460	0.3744735419356599	chr1:110107460:G:T
chr1:110107723	['G', 'A']	10699	1448.1353524023182	-30.05855903641002	0.0089232354811039	0.0277227987354398	0.3218735440912305	0.747555	0.747555	chr1	110107723	0.1263568494011362	chr1:110107723:G:A
chr1:110108150	['C', 'T']	10699	2839.530803028887	-84.555908156184	-0.0030094621933438	0.0204710469340624	-0.1470106635502003	0.883126	0.883126	chr1	110108150	0.0539773290375306	chr1:110108150:C:T
chr1:110108156	['G', 'A']	10699	18198.40188837992	-459.49895454181166	0.0072713485277372	0.0198267772526486	0.3667438452089268	0.713817	0.713817	chr1	110108156	0.1464131132614508	chr1:110108156:G:A
chr1:110108400	['A', 'C']	10699	2103.393194353557	-80.83334831045855	-0.0173142469294817	0.0233407239121784	-0.7418041957322392	0.458222	0.458222	chr1	110108400	0.3389240634459775	chr1:110108400:A:C
chr1:110109766	['C', 'T']	10699	742.1387304851828	0.4124431107896439	0.0247308052956294	0.0382141469811661	0.6471636095349198	0.51754	0.51754	chr1	110109766	0.2860560785127111	chr1:110109766:C:T
chr1:110110275	['A', 'AT']	10699	16417.137821411874	-351.23783796849494	0.0239258003269949	0.0167039189155799	1.4323465318476287	0.152074	0.152074	chr1	110110275	0.8179450306658598	chr1:110110275:A:AT
chr1:110110346	['A', 'C']	10699	2214.863143124415	-51.46303395230776	0.0013581693817158	0.0229240492969964	0.0592464866969985	0.952757	0.952757	chr1	110110346	0.0210178517395207	chr1:110110346:A:C
chr1:110110669	['T', 'G']	10699	2700.504814433953	-61.0439824814677	0.0003190509213702	0.0210955362479099	0.0151240962837259	0.987933	0.987933	chr1	110110669	0.0052725075550292	chr1:110110669:T:G
chr1:110111717	['C', 'T']	10699	2784.040860215054	-19.72368946922062	0.020442701019769	0.0207771230852436	0.9839043132149438	0.325185	0.325185	chr1	110111717	0.4878694955732752	chr1:110111717:C:T
chr1:110111773	['AC', 'A']	10699	1868.0952559184047	-1.2794669566772348	0.0272937992041917	0.0248408740652944	1.0987455245113251	0.271904	0.271904	chr1	110111773	0.5655844034270285	chr1:110111773:AC:A
chr1:110111876	['G', 'A']	10699	2783.0	-20.1416843533494	0.0202810267123727	0.0207762888390506	0.9761621466415586	0.329006	0.329006	chr1	110111876	0.4827961818581384	chr1:110111876:G:A
chr1:110113389	['G', 'A']	10699	1614.1508693213686	29.12639355113388	0.0480193206555406	0.0261917163181629	1.8333781594236809	0.0667742	0.0667742	chr1	110113389	1.175391306416537	chr1:110113389:G:A
chr1:110114211	['G', 'A']	10699	1660.310367392727	45.799181970159005	0.0573260294603689	0.0258476324114488	2.217844503041489	0.0265864	0.0265864	chr1	110114211	1.5753404654507666	chr1:110114211:G:A
chr1:110114348	['T', 'A']	10699	1660.0	43.7116568475008	0.0559430287745336	0.0258489017054893	2.1642323303296656	0.0304686	0.0304686	chr1	110114348	1.5161475006917735	chr1:110114348:T:A
chr1:110114910	['G', 'A']	10699	4045.0	-131.3390390273208	-0.0071220008746338	0.0177558645409955	-0.4011069614881462	0.688349	0.688349	chr1	110114910	0.1621913141711345	chr1:110114910:G:A
chr1:110115166	['G', 'T']	10699	1062.1985603440216	-19.33431844848404	0.0048400019926935	0.0320578022837677	0.1509773486607428	0.879996	0.879996	chr1	110115166	0.0555193019201447	chr1:110115166:G:T
chr1:110115327	['T', 'C']	10699	2178.0	48.60851663117615	0.0535138448992405	0.0229438424511465	2.3323837327241743	0.019699	0.019699	chr1	110115327	1.7055558198031266	chr1:110115327:T:C
chr1:110115362	['AT', 'A']	10699	2177.203495980557	49.90796127896065	0.0542079363035079	0.0229475142325368	2.362257443407425	0.0181818	0.0181818	chr1	110115362	1.7403631237889428	chr1:110115362:AT:A
chr1:110115417	['T', 'C']	10699	1663.155449616751	44.35125832650981	0.0565567563640282	0.025850647559399	2.187827451288151	0.0287038	0.0287038	chr1	110115417	1.5420606046671816	chr1:110115417:T:C
chr1:110115614	['C', 'T']	10699	4039.3775472050847	-130.6828620165453	-0.0070512983104909	0.0177868719212535	-0.3964327365547251	0.691794	0.691794	chr1	110115614	0.1600232089857096	chr1:110115614:C:T
chr1:110115638	['C', 'T']	10699	6214.58085623481	-85.0672072698907	0.0179747067787351	0.0152980397853742	1.17496797177374	0.240034	0.240034	chr1	110115638	0.619727237594404	chr1:110115638:C:T
chr1:110115993	['G', 'A']	10699	1663.0	42.91261753779427	0.055434254990792	0.0258347605290751	2.145723585415272	0.0319175	0.0319175	chr1	110115993	1.49597113294552	chr1:110115993:G:A
chr1:110116468	['T', 'C']	10699	2184.0	49.49305982101404	0.0543443956895057	0.0229237601424459	2.3706580138605142	0.0177741	0.0177741	chr1	110116468	1.7502123807489338	chr1:110116468:T:C
chr1:110117904	['T', 'G']	10699	16524.544494298	-385.2874699969944	0.0152354485007399	0.0167784820774443	0.908034971841781	0.36388	0.36388	chr1	110117904	0.4390418139612659	chr1:110117904:T:G
chr1:110117943	['C', 'T']	10699	2023.0	-52.17722047856176	-0.0009778165547685	0.023845847762993	-0.0410057367004587	0.967292	0.967292	chr1	110117943	0.0144424040494839	chr1:110117943:C:T
chr1:110118215	['T', 'C']	10699	18491.728360441204	-485.38727422094746	0.0024415312888691	0.0205259908604803	0.1189482790606683	0.905319	0.905319	chr1	110118215	0.0431983649619174	chr1:110118215:T:C
chr1:110118719	['G', 'T']	10699	1069.1998691221838	-19.7384580907686	0.0051638622747867	0.0319376110724038	0.1616859277007304	0.871556	0.871556	chr1	110118719	0.0597047029778103	chr1:110118719:G:T
chr1:110120096	['C', 'G']	10699	2331.217891194616	-87.67109841302398	-0.0155366589976188	0.0223053669542414	-0.6965435282679573	0.486104	0.486104	chr1	110120096	0.3132708052353113	chr1:110120096:C:G
chr1:110120406	['T', 'C']	10699	3624.2425449346047	-94.28014401251431	-0.0035696974841057	0.0195175326775924	-0.1828969646457445	0.854882	0.854882	chr1	110120406	0.0680938271262312	chr1:110120406:T:C
chr1:110121158	['A', 'G']	10699	4200.785266897261	-105.4519083405793	0.000364492243836	0.0175057773848852	0.0208212543677576	0.983389	0.983389	chr1	110121158	0.0072746539531376	chr1:110121158:A:G
chr1:110121229	['A', 'G']	10699	4200.392596747055	-104.9673892015246	0.0005415040844446	0.0175053442596585	0.0309336438297076	0.975323	0.975323	chr1	110121229	0.0108515341608072	chr1:110121229:A:G
chr1:110121426	['A', 'G']	10699	7407.384687295504	-232.76148612577848	-0.009247990963788	0.0146430962494789	-0.6315598017131895	0.527688	0.527688	chr1	110121426	0.2776227818756323	chr1:110121426:A:G
chr1:110121560	['C', 'T']	10699	2180.0	-83.56535815041434	-0.0161584588996136	0.0230222843107596	-0.7018616693940252	0.482781	0.482781	chr1	110121560	0.31624983003601	chr1:110121560:C:T
chr1:110121729	['TG', 'T']	10699	2750.2570573939056	-78.26123737932075	-0.0048399350476322	0.0207626047726497	-0.2331082781100671	0.815682	0.815682	chr1	110121729	0.0884791213472783	chr1:110121729:TG:T
chr1:110121841	['T', 'C']	10699	4204.0	-103.0758994657403	0.0010008646327791	0.0174976724266029	0.0571998725531879	0.954387	0.954387	chr1	110121841	0.0202754849566545	chr1:110121841:T:C
chr1:110121881	['G', 'A']	10699	1560.5834502103787	48.37505930325256	0.0591284429984129	0.026707400308167	2.21393480144646	0.0268543	0.0268543	chr1	110121881	1.5709861637166884	chr1:110121881:G:A
chr1:110122299	['C', 'T']	10699	2851.0	-113.27197004423132	-0.0189691898685962	0.0203661222114189	-0.9314090169782344	0.351663	0.351663	chr1	110122299	0.4538733232984686	chr1:110122299:C:T
chr1:110122695	['A', 'T']	10699	2760.031884057971	-95.84610861589704	-0.0129516225409604	0.0208062935768226	-0.6224858114752344	0.533636	0.533636	chr1	110122695	0.2727548798524367	chr1:110122695:A:T
chr1:110123788	['A', 'G']	10699	4565.853510329998	-105.19332728401704	0.0032070683279327	0.0168837243399419	0.1899502896020242	0.849352	0.849352	chr1	110123788	0.0709122862275692	chr1:110123788:A:G
chr1:110125730	['T', 'A']	10699	2189.40927362812	29.29186627306312	0.0432429806937616	0.0226999989263697	1.9049772131719305	0.0568099	0.0568099	chr1	110125730	1.245575975191786	chr1:110125730:T:A
chr1:110126117	['T', 'G']	10699	5277.493269770051	-170.56730996608425	-0.0063238148382513	0.016072655111459	-0.3934517846863254	0.693994	0.693994	chr1	110126117	0.1586442842687122	chr1:110126117:T:G
chr1:110127208	['G', 'A']	10699	3673.0	-152.38653935266285	-0.0173434953545915	0.0183923991132278	-0.9429708026571753	0.345717	0.345717	chr1	110127208	0.4612792642971463	chr1:110127208:G:A
chr1:110127400	['G', 'A']	10699	945.0	-20.385583353103712	-0.0087299021757311	0.0342533129731179	-0.2548630020863208	0.798834	0.798834	chr1	110127400	0.0975434589513794	chr1:110127400:G:A
chr1:110127917	['TC', 'T']	10699	905.0	-17.834702381996266	-0.0066183766108412	0.0349419354993512	-0.1894107042514611	0.849775	0.849775	chr1	110127917	0.0706960498077604	chr1:110127917:TC:T
chr1:110128698	['T', 'G']	10699	10690.99700794764	-290.6987645141038	-0.0028515405021958	0.0139269217964987	-0.2047502343922673	0.837771	0.837771	chr1	110128698	0.0768746771067602	chr1:110128698:T:G
chr1:110130797	['CG', 'C']	10699	3845.0	-125.47900465996878	-0.0081778319755047	0.0179885754982206	-0.4546125387368034	0.649397	0.649397	chr1	110130797	0.18748972200268	chr1:110130797:CG:C
chr1:110131515	['T', 'C']	10699	18876.76434847635	-474.5339091108119	0.007671829133997	0.0215693853096276	0.355681398605861	0.722086	0.722086	chr1	110131515	0.1414110751433601	chr1:110131515:T:C
chr1:110131914	['A', 'T']	10699	1838.9223043395923	-34.57038244223996	0.0039060458205157	0.0250162009560648	0.1561406477096925	0.875925	0.875925	chr1	110131914	0.0575330781704756	chr1:110131914:A:T
chr1:110131941	['G', 'A']	10699	1784.892200503204	-7.56419513549016	0.0194836963216233	0.0255258480936102	0.7632928101025805	0.445306	0.445306	chr1	110131941	0.3513414531972378	chr1:110131941:G:A
chr1:110134466	['G', 'C']	10699	5757.076189585865	-95.38754500657885	0.0114411902917436	0.015807512562162	0.7237818250500755	0.469216	0.469216	chr1	110134466	0.3286271871080097	chr1:110134466:G:C
chr1:110135090	['A', 'G']	10699	6113.142750303823	-42.57685211308706	0.0266896413553267	0.0155226519754558	1.7193995843962708	0.0855706	0.0855706	chr1	110135090	1.067675422833944	chr1:110135090:A:G
chr1:110135299	['A', 'C']	10699	8221.768461394653	-125.61868658197308	0.0174343650032552	0.0143869188730259	1.2118206237989573	0.225608	0.225608	chr1	110135299	0.6466455044482049	chr1:110135299:A:C
chr1:110136307	['A', 'G']	10699	5122.478781080576	-75.61147311360264	0.0122094959442654	0.0163452733178119	0.7469741072460618	0.455096	0.455096	chr1	110136307	0.3418969816449187	chr1:110136307:A:G
chr1:110136395	['A', 'G']	10699	8454.160729312764	-104.27665547406886	0.0214955417048537	0.0142712643869747	1.5062114415364922	0.132042	0.132042	chr1	110136395	0.8792879061655245	chr1:110136395:A:G
chr1:110136488	['T', 'A']	10699	4646.302823485416	-81.94136250265963	0.0076939406320167	0.0169485626589746	0.4539582964542786	0.649868	0.649868	chr1	110136488	0.1871748475006548	chr1:110136488:T:A
chr1:110136974	['T', 'C']	10699	8549.19625993455	-102.47474007387352	0.0223226843594343	0.0142318538435469	1.5685015181318736	0.116794	0.116794	chr1	110136974	0.9325794674447038	chr1:110136974:T:C
chr1:110137492	['G', 'A']	10699	6442.2042628774425	-68.9454193255533	0.0212990723500877	0.015203391620348	1.400942163561799	0.16126	0.16126	chr1	110137492	0.7924733445366658	chr1:110137492:G:A
chr1:110137717	['T', 'A']	10699	6871.284472281948	-46.38499468083536	0.0276116395320864	0.0149116990179977	1.8516762911295663	0.0640999	0.0640999	chr1	110137717	1.193142648008204	chr1:110137717:T:A
chr1:110138920	['T', 'G']	10699	7525.40674955595	-58.467760866988144	0.0260499591173848	0.0145528607780334	1.7900232479860965	0.0734785	0.0734785	chr1	110138920	1.1338397180218107	chr1:110138920:T:G
chr1:110139661	['T', 'A']	10699	8643.423616305161	-98.30573346494498	0.0236502299644077	0.0142157473973125	1.6636641960083465	0.0962089	0.0962089	chr1	110139661	1.0167847508093455	chr1:110139661:T:A
chr1:110140111	['A', 'T']	10699	5501.028325698793	-56.66066192870967	0.0189626714355716	0.0160289471898249	1.1830266336898922	0.236825	0.236825	chr1	110140111	0.6255724540227724	chr1:110140111:A:T
chr1:110140335	['G', 'T']	10699	4964.92811068524	-67.91106920852765	0.0140468509024	0.0166064716999947	0.8458660669264593	0.397646	0.397646	chr1	110140335	0.4005033818436028	chr1:110140335:G:T
chr1:110140749	['T', 'C']	10699	3673.6867345984856	-32.329812935957165	0.0215698841385983	0.0183703462488665	1.1741686218858929	0.240354	0.240354	chr1	110140749	0.6191486458945089	chr1:110140749:T:C
chr1:110141665	['T', 'C']	10699	8719.25984104722	-98.74333105925288	0.0241274175633835	0.0142048706574588	1.6985313098021322	0.0894366	0.0894366	chr1	110141665	1.0484847191770748	chr1:110141665:T:C
chr1:110142389	['C', 'T']	10699	6244.751028421841	-98.1075810383226	0.0143346412552495	0.0153578096989837	0.9333779709614493	0.350646	0.350646	chr1	110142389	0.4551311109583714	chr1:110142389:C:T
chr1:110143734	['A', 'G']	10699	8396.569598952978	-106.7307205013134	0.0210266449437348	0.0143148789132399	1.4688664201194908	0.141898	0.141898	chr1	110143734	0.8480237257200102	chr1:110143734:A:G
chr1:110144315	['T', 'C']	10699	8585.604935963354	-110.9255804671937	0.0210993049059583	0.014231665890172	1.4825604443488811	0.138221	0.138221	chr1	110144315	0.859425969326022	chr1:110144315:T:C
chr1:110144327	['T', 'C']	10699	4668.872768065813	71.79579971907833	0.0493973798110078	0.0169541168458825	2.9135920354945823	0.00358037	0.00358037	chr1	110144327	2.446072090491568	chr1:110144327:T:C
chr1:110144644	['A', 'C']	10699	7618.136125654451	-83.7861160701168	0.0233909862925256	0.0145966996971836	1.6024845874604656	0.109078	0.109078	chr1	110144644	0.9622628336651966	chr1:110144644:A:C
chr1:110144871	['T', 'G']	10699	5102.953912311863	-51.31473810426497	0.019242514455671	0.0164441571423894	1.17017335026969	0.241957	0.241957	chr1	110144871	0.6162618089039943	chr1:110144871:T:G
chr1:110145340	['C', 'T']	10699	333.0311273135165	-2.768584790069087	0.0007888331304044	0.0559467648003001	0.0140997094866911	0.988751	0.988751	chr1	110145340	0.0049130642586035	chr1:110145340:C:T
chr1:110147901	['T', 'G']	10699	6773.53239831697	3.506675248662053	0.0366795480164115	0.0150029568103812	2.444821276232113	0.0145084	0.0145084	chr1	110147901	1.8383804793255416	chr1:110147901:T:G
chr1:110147955	['G', 'A']	10699	6690.501355773726	7.41287267774188	0.0372901395751542	0.0150531511981161	2.47723145037041	0.013256	0.013256	chr1	110147955	1.87758750458872	chr1:110147955:G:A
chr1:110150641	['C', 'T']	10699	9797.0	-269.41458192244767	-0.0036168243835736	0.0139491106262058	-0.259287095822355	0.795419	0.795419	chr1	110150641	0.0994040393286613	chr1:110150641:C:T
chr1:110150825	['T', 'C']	10699	18912.767713591325	-441.0380327683984	0.0193261381923045	0.0217144039270556	0.8900146767659871	0.373478	0.373478	chr1	110150825	0.4277349755353379	chr1:110150825:T:C
chr1:110152156	['T', 'G']	10699	4109.384090484203	-81.01078619424216	0.0017558606074939	0.017826133591054	0.0984992398113248	0.921538	0.921538	chr1	110152156	0.0354867517633558	chr1:110152156:T:G
chr1:110154580	['T', 'C']	10699	10237.95690783324	-195.34816734035405	0.0121459465659407	0.013925181130955	0.872228982281663	0.383103	0.383103	chr1	110154580	0.4166844471337471	chr1:110154580:T:C
chr1:110154663	['T', 'C']	10699	8432.94099495044	-161.3115269969053	0.0093823888895675	0.014192354261117	0.6610875628487207	0.50857	0.50857	chr1	110154663	0.293649261971415	chr1:110154663:T:C
chr1:110155510	['T', 'C']	10699	7177.012434554974	-194.8513932967749	-0.0051193795089714	0.0146665260592424	-0.3490519492000196	0.727057	0.727057	chr1	110155510	0.138431539876757	chr1:110155510:T:C
chr1:110155536	['A', 'G']	10699	2149.2008786689103	20.805076761166763	0.0309280142449312	0.0235670289324463	1.3123425245322509	0.189433	0.189433	chr1	110155536	0.7225443628749392	chr1:110155536:A:G
chr1:110156029	['A', 'G']	10699	7155.337571281667	-204.18944426652607	-0.0073326555983688	0.0146696870674456	-0.499850853304237	0.61719	0.61719	chr1	110156029	0.2095811191934681	chr1:110156029:A:G
chr1:110157299	['G', 'A']	10699	335.0	-7.668207146318728	-0.0102613516726201	0.0558920237590706	-0.1835924159206141	0.854337	0.854337	chr1	110157299	0.0683707846146032	chr1:110157299:G:A
chr1:110157915	['G', 'C']	10699	15357.30618922962	-364.2288816502747	0.0057884346890975	0.0155208849709797	0.37294488683606	0.709197	0.709197	chr1	110157915	0.1492331101921031	chr1:110157915:G:C
chr1:110158449	['T', 'C']	10699	9000.682527811536	-234.85304595910893	-0.002407842957887	0.0140786905358278	-0.1710274795627848	0.864205	0.864205	chr1	110158449	0.0633832253354484	chr1:110158449:T:C
chr1:110158552	['A', 'G']	10699	7042.316443862765	-205.4518549357723	-0.0076583737892987	0.0147326714965824	-0.5198224769401326	0.603198	0.603198	chr1	110158552	0.2195401071091108	chr1:110158552:A:G
chr1:110158647	['G', 'A']	10699	6964.650962796784	-206.2343365181053	-0.0082547425922424	0.0147807108114644	-0.5584807589794549	0.576528	0.576528	chr1	110158647	0.2391795956542818	chr1:110158647:G:A
chr1:110158942	['A', 'G']	10699	10279.0	-183.21007857732943	0.0145695796378478	0.0139234504744374	1.0464058219330492	0.295397	0.295397	chr1	110158942	0.5295939196200802	chr1:110158942:A:G
chr1:110159304	['A', 'G']	10699	6989.0	-198.18912827554	-0.0063768523953409	0.0147740328930715	-0.4316257071778558	0.666022	0.666022	chr1	110159304	0.1765114250026739	chr1:110159304:A:G
chr1:110160997	['G', 'A']	10699	7453.696672275191	-74.5742194887323	0.0229485663224549	0.0146478704234696	1.566682777701635	0.117218	0.117218	chr1	110160997	0.9310056929217588	chr1:110160997:G:A
chr1:110163157	['G', 'A']	10699	7526.703495980557	-108.94204374614677	0.0167929177385207	0.0146350336983563	1.147446468839136	0.251223	0.251223	chr1	110163157	0.5999406025310872	chr1:110163157:G:A
chr1:110165226	['T', 'C']	10699	6345.965681690667	-34.5701609699436	0.0278029704498724	0.0154576858543401	1.7986502450537218	0.0721022	0.0721022	chr1	110165226	1.142051483778718	chr1:110165226:T:C
chr1:110167097	['T', 'C']	10699	10801.047690293624	-240.18557097051072	0.0064761566199296	0.0139503122165799	0.4642302279251304	0.642492	0.642492	chr1	110167097	0.1921322755880852	chr1:110167097:T:C
chr1:110167098	['G', 'A']	10699	1952.3649621389168	0.3938413809346441	0.0197550699496569	0.024575564923321	0.8038500848829022	0.421501	0.421501	chr1	110167098	0.3752013906858183	chr1:110167098:G:A
chr1:110167112	['G', 'A']	10699	1253.2342712910165	-42.94497048047264	-0.0104610352345427	0.0296563315587158	-0.3527420515187869	0.724289	0.724289	chr1	110167112	0.1400881105131838	chr1:110167112:G:A
chr1:110167740	['T', 'C']	10699	5159.0	-26.303202227317264	0.0268801833196706	0.016446827450425	1.634368901886665	0.102211	0.102211	chr1	110167740	0.9905023626922332	chr1:110167740:T:C
chr1:110169532	['G', 'A']	10699	9598.691473448018	-171.10652742487113	0.0138078049226161	0.0140741376919274	0.9810764414032948	0.326577	0.326577	chr1	110169532	0.4860144047947506	chr1:110169532:G:A
chr1:110170024	['T', 'A']	10699	9602.8975509441	-162.17742162315997	0.0153836508890961	0.0140632225241837	1.0938923040321478	0.274027	0.274027	chr1	110170024	0.5622066438463607	chr1:110170024:T:A
chr1:110170913	['C', 'T']	10699	2216.828798503974	-32.911953057487445	0.0051968331047129	0.0231087411027342	0.2248860325886857	0.822072	0.822072	chr1	110170913	0.0850901437332794	chr1:110170913:C:T
chr1:110171814	['A', 'T']	10699	1731.0	-10.536251663177165	0.0120321310282604	0.025917731437087	0.4642432173304748	0.642483	0.642483	chr1	110171814	0.1921383592089138	chr1:110171814:A:T
chr1:110173146	['A', 'C']	10699	6111.0	-84.67910414168654	0.0182628352437135	0.0153933399322659	1.1864114821133016	0.235486	0.235486	chr1	110173146	0.6280349072335111	chr1:110173146:A:C
chr1:110177381	['C', 'G']	10699	911.5141513959554	-39.8899578433619	-0.0199862490458542	0.034812312192878	-0.5741143804272523	0.565902	0.565902	chr1	110177381	0.2472587711867272	chr1:110177381:C:G
chr1:110178449	['A', 'G']	10699	1982.185268274444	-21.187846736386625	0.0092404201662225	0.024424434595357	0.3783268812281563	0.705195	0.705195	chr1	110178449	0.1516907756128001	chr1:110178449:A:G
chr1:110178962	['A', 'G']	10699	4886.913527157147	-26.79385168626337	0.0253962145307404	0.0167476577190627	1.516403962676747	0.129447	0.129447	chr1	110178962	0.8879080101077734	chr1:110178962:A:G
chr1:110179773	['G', 'A']	10699	698.065245840344	21.363338240073865	0.0540389674271565	0.0398300124303169	1.3567399086730956	0.174893	0.174893	chr1	110179773	0.7572275725808486	chr1:110179773:G:A
chr1:110180031	['T', 'G']	10699	2670.4992053846872	-46.28644833672205	0.0045303204365161	0.0213277218552272	0.2124146435924075	0.831788	0.831788	chr1	110180031	0.0799873493850974	chr1:110180031:T:G
chr1:110181077	['G', 'A']	10699	364.0	-16.83637904123156	-0.0326926682322987	0.0534734597949266	-0.6113812040155391	0.54096	0.54096	chr1	110181077	0.2668348465783062	chr1:110181077:G:A
chr1:110181223	['G', 'A']	10699	2308.431522856876	-20.9111601751918	0.011993349217401	0.0227858221023829	0.526351393577623	0.598655	0.598655	chr1	110181223	0.2228233858933759	chr1:110181223:G:A
chr1:110181792	['AGT', 'A']	10699	17565.64180220602	-372.5082164366156	0.0259549473207688	0.0183236435008731	1.4164730567658133	0.156666	0.156666	chr1	110181792	0.8050252448495021	chr1:110181792:AGT:A
chr1:110181885	['G', 'A']	10699	2535.2369601794726	-39.67695952657534	0.0048317330838264	0.0219496866107937	0.2201276569229202	0.825776	0.825776	chr1	110181885	0.0831377434267199	chr1:110181885:G:A
chr1:110182320	['C', 'G']	10699	3982.3722191063753	-98.5494823184024	0.0023425347268269	0.0178300091256082	0.1313815775597362	0.895476	0.895476	chr1	110182320	0.0479460493540236	chr1:110182320:C:G
chr1:110182462	['C', 'T']	10699	11635.612794612793	-328.3817249158541	-0.0077054570516772	0.0139508766975173	-0.5523278012376421	0.580735	0.580735	chr1	110182462	0.236021998921372	chr1:110182462:C:T
chr1:110183018	['C', 'T']	10699	1762.4942034405385	9.503035636224276	0.0291672518314811	0.025759642124754	1.132284823299332	0.25754	0.25754	chr1	110183018	0.5891553086416196	chr1:110183018:C:T
chr1:110183985	['ACT', 'A']	10699	2036.5710545998504	-76.7581563661007	-0.0146921843568066	0.0237497482180642	-0.6186248469628678	0.536177	0.536177	chr1	110183985	0.2706918195723136	chr1:110183985:ACT:A
chr1:110184173	['T', 'C']	10699	13787.0	-327.3636489529916	0.004392883378765	0.0146230529093429	0.3004080889263765	0.763872	0.763872	chr1	110184173	0.116979408899352	chr1:110184173:T:C
chr1:110184396	['C', 'T']	10699	1528.5714820009352	3.89086591197262	0.0224795443968623	0.0276074067305078	0.8142577322201408	0.415515	0.415515	chr1	110184396	0.381413293661717	chr1:110184396:C:T
chr1:110185378	['C', 'T']	10699	5135.479996260983	-175.1905794495344	-0.0119223948946551	0.016430034420893	-0.7256463735398011	0.468071	0.468071	chr1	110185378	0.3296882653671603	chr1:110185378:C:T
chr1:110185629	['C', 'T']	10699	9112.406825619448	-190.1833337559726	0.0062784841923121	0.0142298582177183	0.4412190266586395	0.659063	0.659063	chr1	110185629	0.1810730691015635	chr1:110185629:C:T
chr1:110186782	['C', 'T']	10699	2674.249953262292	-82.32434046402325	-0.0077973869479119	0.0210004638564541	-0.3712959390425834	0.710424	0.710424	chr1	110186782	0.1484823753664143	chr1:110186782:C:T
chr1:110187540	['C', 'G']	10699	17977.0	-530.2962123705436	-0.0208969350674091	0.0190948470922139	-1.0943756169657937	0.273815	0.273815	chr1	110187540	0.5625427642415085	chr1:110187540:C:G
chr1:110188143	['T', 'C']	10699	3276.0	-27.910972130263698	0.0156824297169984	0.0195081002461695	0.80389322994574	0.421477	0.421477	chr1	110188143	0.3752261198426137	chr1:110188143:T:C
chr1:110190843	['G', 'A']	10699	704.0658066928398	23.44655075530011	0.0527749533262274	0.0396228188533283	1.3319333367367008	0.182911	0.182911	chr1	110190843	0.737760175903299	chr1:110190843:G:A
chr1:110191052	['C', 'T']	10699	2653.496026923436	-90.968694999795	-0.0100855499612672	0.0210623513783725	-0.4788425461187282	0.63206	0.63206	chr1	110191052	0.1992416931858463	chr1:110191052:C:T
chr1:110191172	['A', 'G']	10699	16539.0917079555	-369.7673876596086	0.016949004496384	0.0166290619643731	1.0192399627048314	0.308112	0.308112	chr1	110191172	0.5112913869401349	chr1:110191172:A:G
chr1:110193187	['T', 'C']	10699	15929.4888764255	-350.5005485680878	0.0155763356601157	0.0159443317097807	0.9769199451966218	0.328631	0.328631	chr1	110193187	0.4832914716559002	chr1:110193187:T:C
chr1:110193790	['G', 'C']	10699	2242.0	-5.0555754193244375	0.0167371424235786	0.0233571456848439	0.7165748182338529	0.473652	0.473652	chr1	110193790	0.3245406245424078	chr1:110193790:G:C
chr1:110194106	['G', 'A']	10699	569.0531875116844	-7.264527472666312	0.012860468007041	0.0430523925549968	0.29871668550389	0.765162	0.765162	chr1	110194106	0.1162466063395952	chr1:110194106:G:A
chr1:110194240	['A', 'G']	10699	2247.630235602094	-5.897526789301928	0.0159317637823531	0.0233331236479055	0.6827960123454465	0.494751	0.494751	chr1	110194240	0.3056133193165272	chr1:110194240:A:G
chr1:110195674	['G', 'A']	10699	2205.206113292204	-17.83737797174889	0.009212816390471	0.0235150342370757	0.3917840942772435	0.695226	0.695226	chr1	110195674	0.1578739945493429	chr1:110195674:G:A
chr1:110196679	['T', 'C']	10699	239.0223406244158	-3.8345864907148703	0.0046873450441313	0.066717953697527	0.0702561272394821	0.943991	0.943991	chr1	110196679	0.0250321462410937	chr1:110196679:T:C
chr1:110197025	['C', 'T']	10699	7413.692933258553	-170.14821445965816	0.0090184811838199	0.0148364993008319	0.6078577568034714	0.543295	0.543295	chr1	110197025	0.2649642918048612	chr1:110197025:C:T
chr1:110197242	['A', 'G']	10699	3579.33819541842	-22.347944278891536	0.0180628573692841	0.0189726880775536	0.9520452397388056	0.341096	0.341096	chr1	110197242	0.4671233734923783	chr1:110197242:A:G
chr1:110197651	['G', 'T']	10699	3932.0	-49.48799889184339	0.0118850217181158	0.0182206570115291	0.6522828298999074	0.514233	0.514233	chr1	110197651	0.2888400567129237	chr1:110197651:G:T
chr1:110197850	['A', 'G']	10699	3004.0	-26.70002708709553	0.0131894500120076	0.020496086477943	0.6435106539095423	0.519907	0.519907	chr1	110197850	0.2840743352094141	chr1:110197850:A:G
chr1:110198066	['C', 'T']	10699	3970.742264186221	-48.74229029762142	0.0124233379327002	0.0181673099394397	0.6838292501263583	0.494098	0.494098	chr1	110198066	0.3061869040355412	chr1:110198066:C:T
chr1:110198309	['G', 'A']	10699	9454.88371658254	-186.1485743769812	0.0155874781696915	0.0142357066234213	1.094956406592854	0.27356	0.27356	chr1	110198309	0.5629474049390076	chr1:110198309:G:A
chr1:110198464	['C', 'T']	10699	1847.0	-83.2469911049938	-0.024031716902571	0.0247400701513142	-0.9713681794590396	0.331387	0.331387	chr1	110198464	0.4796645325461436	chr1:110198464:C:T
chr1:110198727	['G', 'T']	10699	16778.568237053652	-346.6805602915346	0.0259242263920683	0.0168908724215618	1.5348068320600852	0.124861	0.124861	chr1	110198727	0.9035731911671612	chr1:110198727:G:T
chr1:110199993	['A', 'G']	10699	2201.172087355892	-14.491659817128632	0.0107920666062175	0.0235925360432241	0.457435630762428	0.647367	0.647367	chr1	110199993	0.1888494428438278	chr1:110199993:A:G
chr1:110200370	['T', 'G']	10699	3515.2999438832767	-39.44938242893511	0.0119521119881863	0.0190971573326455	0.6258581725016678	0.531421	0.531421	chr1	110200370	0.2745612877053464	chr1:110200370:T:G
chr1:110201213	['G', 'A']	10699	1847.3453304664856	-70.33640805119626	-0.0161446151115098	0.0247858990900334	-0.6513629000451173	0.514826	0.514826	chr1	110201213	0.2883395282567801	chr1:110201213:G:A
chr1:110202393	['T', 'G']	10699	20033.872499532623	-490.8626941116754	0.0204802721009874	0.0285093027726883	0.7183715527623286	0.472544	0.472544	chr1	110202393	0.3255577468001579	chr1:110202393:T:G
chr1:110202870	['C', 'T']	10699	1858.173677322864	-73.67377789681731	-0.0176856973373618	0.024687949357654	-0.7163696377187625	0.473779	0.473779	chr1	110202870	0.3244241930565644	chr1:110202870:C:T
chr1:110202904	['T', 'G']	10699	1859.17377079828	-73.40318301647919	-0.0175614684955586	0.0246839667624646	-0.7114524445991086	0.476819	0.476819	chr1	110202904	0.3216464474147334	chr1:110202904:T:G
chr1:110203638	['G', 'A']	10699	2228.416565392166	4.32279615053119	0.0230329962040591	0.0233306712618017	0.9872410418713494	0.323547	0.323547	chr1	110203638	0.490062622698476	chr1:110203638:G:A
chr1:110205204	['G', 'A']	10699	1838.0	-72.92326942036458	-0.018150460830956	0.0247824402077461	-0.7323919952516545	0.463945	0.463945	chr1	110205204	0.3335335013681483	chr1:110205204:G:A
chr1:110207588	['G', 'A']	10699	1318.3696709050114	-82.00344956847907	-0.0401400337099712	0.0286603844000526	-1.400540660923496	0.161381	0.161381	chr1	110207588	0.7921475977482915	chr1:110207588:G:A
chr1:110207655	['A', 'G']	10699	14452.350813236118	-342.43386880883503	0.0123140264528223	0.0151618741011857	0.8121704725050649	0.416712	0.416712	chr1	110207655	0.3801639930422559	chr1:110207655:A:G
chr1:110207766	['G', 'A']	10699	1778.1661992895868	-59.85376300626412	-0.0102602031505647	0.0251851719058731	-0.4073906340171581	0.683729	0.683729	chr1	110207766	0.1651159993410383	chr1:110207766:G:A
chr1:110208267	['C', 'G']	10699	3288.61475179957	-16.204996277427522	0.0283724140608126	0.0192911050485394	1.4707511046890884	0.141388	0.141388	chr1	110208267	0.8495874487777006	chr1:110208267:C:G
chr1:110208912	['C', 'G']	10699	13290.72672026926	-196.90818947674683	0.0273560973040766	0.0145088652242192	1.8854746309457664	0.0593929	0.0593929	chr1	110208912	1.2262654687413468	chr1:110208912:C:G
chr1:110209040	['G', 'A']	10699	2438.0	-52.52609759678194	0.0038744870761715	0.0220577103421538	0.1756522783222507	0.86057	0.86057	chr1	110209040	0.065213797762586	chr1:110209040:G:A
chr1:110209517	['A', 'G']	10699	17230.220903056932	-355.07436826835	0.0292883085766968	0.0175844915880133	1.6655760804970652	0.0958272	0.0958272	chr1	110209517	1.018511201430328	chr1:110209517:A:G
chr1:110209639	['A', 'G']	10699	9496.775264092736	-287.2807611379302	-0.0050838002628357	0.0141367126852767	-0.3596168625631374	0.719141	0.719141	chr1	110209639	0.1431859503425475	chr1:110209639:A:G
chr1:110211143	['G', 'C']	10699	4679.874824717211	-31.723381925712243	0.0216734635831929	0.0170953752668924	1.2677968892070228	0.204898	0.204898	chr1	110211143	0.6884622807066767	chr1:110211143:G:C
chr1:110211186	['G', 'A']	10699	2333.654356768885	-4.27704398791053	0.017620473960932	0.02279088222069	0.7731369847954302	0.439458	0.439458	chr1	110211186	0.3570826251177381	chr1:110211186:G:A
chr1:110211430	['A', 'T']	10699	6701.252687669439	-262.2276333410034	-0.0162438535980069	0.0151184609431407	-1.0744383081782434	0.282651	0.282651	chr1	110211430	0.5487494736968268	chr1:110211430:A:T
chr1:110213895	['G', 'A']	10699	439.0	-29.801107517622828	-0.0493407259819174	0.0494951908337337	-0.9968791947416648	0.318846	0.318846	chr1	110213895	0.4964190269716115	chr1:110213895:G:A
chr1:110214819	['A', 'C']	10699	2691.0	-7.683834241439916	0.0254756705781504	0.0210770562945978	1.2086920593688415	0.226808	0.226808	chr1	110214819	0.6443416310199575	chr1:110214819:A:C
chr1:110215332	['T', 'C']	10699	17849.668349224154	-343.93076633489216	0.0414983444034931	0.0186850214165455	2.2209417628361035	0.0263758	0.0263758	chr1	110215332	1.5787943589808304	chr1:110215332:T:C
chr1:110215753	['A', 'G']	10699	14900.78545386557	-320.2335256287322	0.0160216599497849	0.0150220741705453	1.066541129266925	0.286203	0.286203	chr1	110215753	0.5433258182470418	chr1:110215753:A:G
chr1:110216425	['G', 'A']	10699	4888.0	-12.057868556442598	0.025513193800394	0.0168021855565145	1.5184449495918109	0.128932	0.128932	chr1	110216425	0.8896392804847841	chr1:110216425:G:A
chr1:110216442	['T', 'A']	10699	16805.57076088989	-285.1876998315004	0.0443798389418423	0.0170110398014784	2.6088845514302506	0.00909644	0.00909644	chr1	110216442	2.0411285407400217	chr1:110216442:T:A
chr1:110216818	['A', 'T']	10699	3602.020013092677	-60.21219102423254	0.0095965670280539	0.0190411939159286	0.5039897745081033	0.614279	0.614279	chr1	110216818	0.2116343314002989	chr1:110216818:A:T
chr1:110216833	['G', 'A']	10699	9830.431724653949	-192.80113244518856	0.0120770382213961	0.0139375381043562	0.8665115841097817	0.386229	0.386229	chr1	110216833	0.4131551203361867	chr1:110216833:G:A
chr1:110216845	['T', 'A']	10699	13016.216582538793	-296.8909823215454	0.0085205551815385	0.0142957079542006	0.5960219115300869	0.551173	0.551173	chr1	110216845	0.2587120651175078	chr1:110216845:T:A
chr1:110217174	['T', 'C']	10699	4000.747873235487	-11.127175657365935	0.025234191729088	0.0179305353664488	1.4073306353309205	0.159358	0.159358	chr1	110217174	0.7976261294375347	chr1:110217174:T:C
chr1:110217656	['G', 'A']	10699	4683.437745372967	11.792917655522594	0.0365180080409603	0.0168404652965095	2.1684678776974904	0.0301451	0.0301451	chr1	110217656	1.5207832711160558	chr1:110217656:G:A
chr1:110217822	['A', 'G']	10699	17221.21922034215	-342.49480580816675	0.0289980938340047	0.0176339619564885	1.6444457522113831	0.100114	0.100114	chr1	110217822	0.9995051862808924	chr1:110217822:A:G
chr1:110218398	['T', 'C']	10699	3311.5475967832426	-37.79947860992216	0.0087926043618398	0.019615764674611	0.4482417335083697	0.653988	0.653988	chr1	110218398	0.184430220454931	chr1:110218398:T:C
chr1:110218661	['C', 'T']	10699	17202.607870630025	-335.5671200022778	0.0308190706584451	0.0176157395897559	1.749518974290882	0.0802301	0.0802301	chr1	110218661	1.0956626664860114	chr1:110218661:C:T
chr1:110222770	['A', 'G']	10699	4158.388670779585	-27.88988687972319	0.0216468543471063	0.0175768683704536	1.2315535333640084	0.218143	0.218143	chr1	110222770	0.661258718547659	chr1:110222770:A:G
chr1:110222776	['C', 'T']	10699	344.0	-24.392459007746577	-0.0565961589730345	0.0557041619265435	-1.016013113125502	0.309646	0.309646	chr1	110222776	0.5091345258244341	chr1:110222776:C:T
chr1:110223832	['G', 'A']	10699	698.0	2.382429452217853	0.025167891662704	0.039189410253291	0.642211543884881	0.52075	0.52075	chr1	110223832	0.2833707213802164	chr1:110223832:G:A
chr1:110223844	['G', 'A']	10699	2750.0	-31.126765578507687	0.0166227835444733	0.0208231921208875	0.7982821965033506	0.424724	0.424724	chr1	110223844	0.3718931975139815	chr1:110223844:G:A
chr1:110224726	['T', 'A']	10699	7005.309526035337	-105.84772591546368	0.0140428777455375	0.0147823704461946	0.9499746875273668	0.342147	0.342147	chr1	110224726	0.4657872636149379	chr1:110224726:T:A
chr1:110225230	['G', 'C']	10699	8510.59091334019	-49.06519872473093	0.030571229288021	0.0142815727706311	2.140606624985184	0.0323283	0.0323283	chr1	110225230	1.4904171323829027	chr1:110225230:G:C
chr1:110225439	['G', 'A']	10699	11274.0	-158.50360493173895	0.0205374171452176	0.0138942196305478	1.4781267096184385	0.139403	0.139403	chr1	110225439	0.8557278799723971	chr1:110225439:G:A
chr1:110226967	['C', 'T']	10699	5856.0	-289.8854050366804	-0.0315752249059825	0.0156139218945641	-2.022248165400079	0.0431756	0.0431756	chr1	110226967	1.36476161844195	chr1:110226967:C:T
chr1:110227531	['C', 'G']	10699	10142.948027668725	-209.79443293377483	0.0124837358298887	0.0140703838216413	0.8872349175498512	0.374972	0.374972	chr1	110227531	0.4260011608042768	chr1:110227531:C:G
chr1:110227560	['G', 'A']	10699	241.0	19.372291240755462	0.0940448846735907	0.0663276671170341	1.4178831965799417	0.156254	0.156254	chr1	110227560	0.8061688561874576	chr1:110227560:G:A
chr1:110227643	['A', 'G']	10699	494.0	3.3295449478646377	0.0364298746494795	0.0462962856025891	0.7868854741867712	0.431366	0.431366	chr1	110227643	0.365154088705642	chr1:110227643:A:G
chr1:110227743	['C', 'A']	10699	3381.0	-126.8579447893542	-0.0111661549361492	0.0191423974559085	-0.5833206087099949	0.55969	0.55969	chr1	110227743	0.2520524525780237	chr1:110227743:C:A
chr1:110227813	['T', 'C']	10699	3113.290988969901	-105.70504459899136	-0.0113928448980512	0.019862974251828	-0.5735719511896725	0.56627	0.56627	chr1	110227813	0.2469764459305492	chr1:110227813:T:C
chr1:110229477	['G', 'A']	10699	370.0	-15.750975648228769	-0.0089457481266277	0.0536391491206963	-0.1667764734018889	0.867549	0.867549	chr1	110229477	0.0617059864752645	chr1:110229477:G:A
chr1:110230799	['T', 'C']	10699	4552.851079741984	-94.87241017130953	0.0086758240759035	0.017116165475666	0.5068789553500136	0.61225	0.61225	chr1	110230799	0.2130712062032483	chr1:110230799:T:C
chr1:110231616	['T', 'C']	10699	19799.0	-440.6183529340446	0.0434602010480128	0.0266513583896052	1.6306936559362584	0.102984	0.102984	chr1	110231616	0.987230243755722	chr1:110231616:T:C
chr1:110231825	['A', 'G']	10699	5697.724203950116	-92.51987221351668	0.0083934844236297	0.0164801714242433	0.5093080774197795	0.610547	0.610547	chr1	110231825	0.2142808983776147	chr1:110231825:A:G
chr1:110232573	['C', 'T']	10699	2739.5121061979994	-100.6883619531571	-0.0131805356177166	0.0209367226285319	-0.6295414927909788	0.529008	0.529008	chr1	110232573	0.2765377602340309	chr1:110232573:C:T
chr1:110234421	['C', 'T']	10699	5343.498317127898	-92.39242576225736	0.0062650203072975	0.0159595127993178	0.3925571153754357	0.694654	0.694654	chr1	110234421	0.1582314591616454	chr1:110234421:C:T
chr1:110234483	['G', 'A']	10699	1995.186483454852	20.56983752758645	0.0307062599281852	0.0241512987552764	1.2714123674809277	0.20361	0.20361	chr1	110234483	0.6912008960888708	chr1:110234483:G:A
chr1:110236123	['C', 'G']	10699	17982.0	-414.3169227103515	0.0157274520748549	0.0190962620352074	0.8235879904590009	0.410192	0.410192	chr1	110236123	0.3870128139572558	chr1:110236123:C:G
chr1:110236462	['A', 'G']	10699	1201.1122639745747	-17.53971700567358	0.0091313728898478	0.0306151634261522	0.2982630784210543	0.765508	0.765508	chr1	110236462	0.1160502663142497	chr1:110236462:A:G
chr1:110237879	['C', 'A']	10699	5872.097690941386	-230.15221918932065	-0.0197907146757457	0.0155966599348672	-1.2689072377286674	0.204502	0.204502	chr1	110237879	0.6893024402986128	chr1:110237879:C:A
chr1:110237984	['A', 'G']	10699	7516.0	-175.32890345995466	0.0026815595922932	0.0146699357361072	0.182792865662876	0.854964	0.854964	chr1	110237984	0.0680521717402569	chr1:110237984:A:G
chr1:110238151	['A', 'G']	10699	7576.0	-183.7207220239841	0.0012736727144093	0.0146003173179264	0.0872359611558264	0.930486	0.930486	chr1	110238151	0.0312901568357255	chr1:110238151:A:G
chr1:110238212	['C', 'T']	10699	7639.7140587025615	-298.4399826267644	-0.0206413706388063	0.0144576028013127	-1.4277173693644556	0.153402	0.153402	chr1	110238212	0.8141689781751629	chr1:110238212:C:T
chr1:110238578	['A', 'G']	10699	1625.3038235019164	-61.12823788345256	-0.0082013155062207	0.0261769534221211	-0.3133029032817132	0.754057	0.754057	chr1	110238578	0.1225958240906714	chr1:110238578:A:G
chr1:110238680	['G', 'A']	10699	7376.378891277928	-271.31641344920104	-0.0171017207597089	0.014579466632654	-1.173000438946494	0.240822	0.240822	chr1	110238680	0.6183038411593554	chr1:110238680:G:A
chr1:110238847	['C', 'T']	10699	1847.0	3.5905921859604617	0.0206509478676137	0.0250402111884049	0.8247114096695938	0.409554	0.409554	chr1	110238847	0.3876888280772393	chr1:110238847:C:T
chr1:110239170	['G', 'A']	10699	4932.0	-120.60930613602672	0.0032682205259034	0.0166318282066703	0.1965039853281266	0.844219	0.844219	chr1	110239170	0.073544877836313	chr1:110239170:G:A
chr1:110239834	['A', 'G']	10699	482.0901187248761	-2.811590789308402	0.0066240746610645	0.0469716048553106	0.1410229580502752	0.887854	0.887854	chr1	110239834	0.0516584443649138	chr1:110239834:A:G
chr1:110240159	['A', 'C']	10699	2145.4010470225294	-17.413253770904486	0.0145680643510748	0.0233237770816535	0.6246014228344704	0.532246	0.532246	chr1	110240159	0.27388759374019	chr1:110240159:A:C
chr1:110240685	['A', 'G']	10699	15232.423724060573	-276.9835380690016	0.0263092446218748	0.0155072156124438	1.6965808227211956	0.0898051	0.0898051	chr1	110240685	1.0466989992016849	chr1:110240685:A:G
chr1:110241050	['C', 'T']	10699	572.0	-29.887365340745102	-0.0225198619535434	0.0433359566575258	-0.519657662839031	0.603313	0.603313	chr1	110241050	0.2194573165409849	chr1:110241050:C:T
chr1:110241323	['T', 'C']	10699	7019.312143591661	-121.91099937513162	0.011640921671283	0.0149045974295512	0.7810289225392075	0.434803	0.434803	chr1	110241323	0.3617074680840159	chr1:110241323:T:C
chr1:110241597	['G', 'A']	10699	15083.0	-299.12614755245625	0.0187436832213196	0.0153438233791317	1.221578400518599	0.221894	0.221894	chr1	110241597	0.6538544409050849	chr1:110241597:G:A
chr1:110242471	['G', 'A']	10699	11583.165279985042	-320.4341050772679	-0.0008197614177466	0.0139779356455504	-0.0586468158484931	0.953235	0.953235	chr1	110242471	0.0208000200102144	chr1:110242471:G:A
chr1:110242727	['C', 'A']	10699	10382.970461768557	-198.0241459714056	0.0099664160335711	0.0139068161681188	0.7166569193902917	0.473601	0.473601	chr1	110242727	0.3245873892791751	chr1:110242727:C:A
chr1:110243262	['C', 'T']	10699	686.0641241353524	-50.2917864098117	-0.0476815288927152	0.039670746627569	-1.2019317241581498	0.229417	0.229417	chr1	110243262	0.6393744036420659	chr1:110243262:C:T
chr1:110243714	['C', 'T']	10699	10933.087517531558	-156.05152209928852	0.0214332357759008	0.0139631811313129	1.5349822919532294	0.124818	0.124818	chr1	110243714	0.9037227805431716	chr1:110243714:C:T
chr1:110244775	['T', 'C']	10699	15937.489624228829	-299.9841846519975	0.0280134952646443	0.0160739342767943	1.7427902081873548	0.081399	0.081399	chr1	110244775	1.0893809304566169	chr1:110244775:T:C
chr1:110245271	['C', 'T']	10699	4681.875198653828	-115.77602924304637	0.004681739813372	0.0169656549038652	0.2759539693516606	0.782589	0.782589	chr1	110245271	0.1064662607962829	chr1:110245271:C:T
chr1:110246203	['T', 'C']	10699	18286.0	-413.6173803584475	0.0226318013607532	0.019927952358894	1.1356812257056843	0.256115	0.256115	chr1	110246203	0.5915649852705065	chr1:110246203:T:C
chr1:110246485	['G', 'A']	10699	5061.9462466112	-199.2089497004611	-0.0182792402637363	0.0164212191246463	-1.1131475760104352	0.26567	0.26567	chr1	110246485	0.575657484242529	chr1:110246485:G:A
chr1:110246507	['G', 'C']	10699	3509.9841997008225	-39.04274056664131	0.0129718216731991	0.0188978106050184	0.6864192865682727	0.492464	0.492464	chr1	110246507	0.3076255117101121	chr1:110246507:G:C
chr1:110246674	['T', 'C']	10699	3521.329126939615	-44.53416965053269	0.0112701993121711	0.0188719614155131	0.5971927911481867	0.550391	0.550391	chr1	110246674	0.259328676302876	chr1:110246674:T:C
chr1:110247515	['C', 'T']	10699	16185.127701375244	-327.62464438094577	0.0237299788995153	0.0163550905718463	1.450923111386747	0.146831	0.146831	chr1	110247515	0.8331822434143391	chr1:110247515:C:T
chr1:110247595	['C', 'A']	10699	319.8858232166177	-8.247065172546515	-0.0171891815979515	0.0599157753564832	-0.2868890788057136	0.774203	0.774203	chr1	110247595	0.1111451501432308	chr1:110247595:C:A
chr1:110249200	['C', 'T']	10699	3202.598672525007	-10.852979529014853	0.0219764853608493	0.0196538203693944	1.1181788043138825	0.263516	0.263516	chr1	110249200	0.5791930104296039	chr1:110249200:C:T
chr1:110249909	['T', 'C']	10699	5020.469246588147	-196.04007638789807	-0.018434084139549	0.0164795810583826	-1.1186015029291156	0.263335	0.263335	chr1	110249909	0.5794914147386669	chr1:110249909:T:C
chr1:110250911	['A', 'G']	10699	16071.00420678695	-313.25930381242284	0.0263105316405377	0.0162660105995953	1.6175159532474572	0.105796	0.105796	chr1	110250911	0.9755307520623392	chr1:110250911:A:G
chr1:110250977	['G', 'A']	10699	5138.0	-98.62402580891325	0.0043257682248018	0.0164786550492155	0.2625073594830624	0.792935	0.792935	chr1	110250977	0.1007624120497593	chr1:110250977:G:A
chr1:110251121	['C', 'T']	10699	5153.963447695616	-96.08158630653368	0.0048585055126682	0.0164381433897879	0.2955629110576158	0.76757	0.76757	chr1	110251121	0.1148820077368081	chr1:110251121:C:T
chr1:110251247	['T', 'C']	10699	8318.555015424885	-109.26092618189796	0.018132569148124	0.0143753140999551	1.2613685532047394	0.207204	0.207204	chr1	110251247	0.6836018649443736	chr1:110251247:T:C
chr1:110251816	['A', 'G']	10699	5442.01729456857	-128.10155409796224	-0.0013411801010623	0.016153084653151	-0.0830293488742847	0.93383	0.93383	chr1	110251816	0.0297321781400874	chr1:110251816:A:G
chr1:110251992	['C', 'T']	10699	5335.0	-113.91446886391662	0.0011115638563692	0.0162783198735369	0.0682849252874253	0.94556	0.94556	chr1	110251992	0.0243109080223692	chr1:110251992:C:T
chr1:110252205	['A', 'G']	10699	16052.500373901665	-311.4378712569473	0.0266003721760092	0.0162577469524971	1.6361659616016722	0.101834	0.101834	chr1	110252205	0.992107196978665	chr1:110252205:A:G
chr1:110252396	['A', 'C']	10699	11222.09778442554	-135.73528447820044	0.029833033851845	0.013977484065829	2.1343636459424298	0.0328357	0.0328357	chr1	110252396	1.4836537208748837	chr1:110252396:A:C
chr1:110253283	['G', 'C']	10699	3026.5657661026453	-40.48213282669409	0.0221662571700072	0.0199152401796965	1.1130298690851663	0.265721	0.265721	chr1	110253283	0.5755741218271135	chr1:110253283:G:C
chr1:110255959	['G', 'T']	10699	5209.486913441765	-106.79939923471773	0.0022787410773492	0.0163906857776454	0.1390265854804633	0.889432	0.889432	chr1	110255959	0.0508872495515579	chr1:110255959:G:T
chr1:110256613	['G', 'C']	10699	3041.0	-84.00688236266822	-0.0040083252195065	0.0201318329550958	-0.199103838604617	0.842185	0.842185	chr1	110256613	0.074592497984908	chr1:110256613:G:C
chr1:110257880	['G', 'T']	10699	14041.62484808825	-248.5487011399166	0.0254119921070907	0.0147949748678286	1.717609683971041	0.0858968	0.0858968	chr1	110257880	1.0660230150771222	chr1:110257880:G:T
chr1:110259245	['C', 'T']	10699	4290.0	-190.99875486182745	-0.0241221298437097	0.0174588200558051	-1.381658655430671	0.167105	0.167105	chr1	110259245	0.777010555253691	chr1:110259245:C:T
chr1:110259586	['G', 'C']	10699	1043.097494858852	0.8050241555390544	0.0276901930390221	0.0322392305280539	0.8588974546066397	0.390416	0.390416	chr1	110259586	0.4084723924158921	chr1:110259586:G:C
chr1:110259705	['G', 'GA']	10699	18260.70676762012	-416.698058786842	0.0220974491614749	0.0198098162746198	1.1154797629186497	0.26467	0.26467	chr1	110259705	0.5772952826232076	chr1:110259705:G:GA
chr1:110260815	['A', 'G']	10699	3032.0	-75.18013809493931	-0.0003704703204222	0.020153316762679	-0.0183825980003592	0.985334	0.985334	chr1	110260815	0.006416531157676	chr1:110260815:A:G
chr1:110261133	['G', 'A']	10699	13939.605777320745	-220.4981645909322	0.0301850754373674	0.0147718863919004	2.0434137277090247	0.041036	0.041036	chr1	110261133	1.3868349788560574	chr1:110261133:G:A
chr1:110261162	['T', 'TAAC']	10699	13942.90959237098	-221.62802219777623	0.030063485902638	0.0147735305102	2.034956091360927	0.0418799	0.0418799	chr1	110261162	1.3779943639917636	chr1:110261162:T:TAAC
chr1:110261221	['T', 'C']	10699	4704.439708356702	-89.1498868436743	0.00805922055991	0.0168890107124117	0.4771872489835829	0.633239	0.633239	chr1	110261221	0.1984323456049918	chr1:110261221:T:C
chr1:110261313	['C', 'T']	10699	4083.381660123388	-74.59974716149537	0.0076411502681503	0.0177500271133344	0.4304866814772415	0.66685	0.66685	chr1	110261313	0.1759718444919078	chr1:110261313:C:T
chr1:110261332	['T', 'C']	10699	3345.625408993176	-112.38677862413071	-0.0107132293264284	0.0193995868104339	-0.5522400776426039	0.580795	0.580795	chr1	110261332	0.2359771310850916	chr1:110261332:T:C
chr1:110261375	['A', 'C']	10699	3343.312488315573	-111.1157914745222	-0.0102772884709478	0.01940164909876	-0.5297121094518016	0.596323	0.596323	chr1	110261375	0.2245184397227677	chr1:110261375:A:C
chr1:110262043	['T', 'G']	10699	4308.0	-86.74732227999789	0.006437661517495	0.0174125095029161	0.3697147453913491	0.711602	0.711602	chr1	110262043	0.1477628399757697	chr1:110262043:T:G
chr1:110262360	['A', 'G']	10699	9227.0	-122.78681494479768	0.0235778925071294	0.0140870329275235	1.6737302048227989	0.0942129	0.0942129	chr1	110262360	1.0258896278308187	chr1:110262360:A:G
chr1:110262501	['C', 'T']	10699	4170.1693156320125	-79.67622683440376	0.0067356045290768	0.0176094000627697	0.3825005113784352	0.702098	0.702098	chr1	110262501	0.153602264097074	chr1:110262501:C:T
chr1:110262502	['G', 'A']	10699	4702.758204768583	-100.88653679476748	0.0051331747699744	0.0168758389877185	0.3041730117068653	0.761002	0.761002	chr1	110262502	0.1186142018525251	chr1:110262502:G:A
chr1:110262741	['T', 'C']	10699	3012.0	-85.0782599851375	-0.0045148944376355	0.0202178389641565	-0.2233124146274918	0.823297	0.823297	chr1	110262741	0.0844434671049614	chr1:110262741:T:C
chr1:110263185	['G', 'A']	10699	7814.191099476439	-168.53656474055572	0.0091617294233727	0.0145083717984999	0.6314788144814414	0.527741	0.527741	chr1	110263185	0.2775791643370575	chr1:110263185:G:A
chr1:110263529	['G', 'A']	10699	6650.973154990177	-36.90889941919046	0.0314617433090676	0.0151178972674956	2.081092545635451	0.0374492	0.0374492	chr1	110263529	1.4265574553823115	chr1:110263529:G:A
chr1:110263681	['G', 'T']	10699	15180.837804992054	-225.6330794664844	0.0385476513903881	0.0154866192901618	2.48909401517194	0.012822	0.012822	chr1	110263681	1.892044227452287	chr1:110263681:G:T
chr1:110263796	['A', 'G']	10699	1747.2684854186266	-29.80603029305364	0.0108202548010156	0.0254066666823484	0.4258825030570871	0.670202	0.670202	chr1	110263796	0.1737942804881126	chr1:110263796:A:G
chr1:110264086	['T', 'C']	10699	1811.0	-28.594120533178543	0.0118468204840943	0.02491949078837	0.475403794752631	0.634509	0.634509	chr1	110264086	0.1975622134075483	chr1:110264086:T:C
chr1:110264108	['C', 'T']	10699	2341.8755493221133	48.13177475802158	0.0479139560857429	0.0223015830156703	2.1484553832826974	0.0317	0.0317	chr1	110264108	1.4989407377822486	chr1:110264108:C:T
chr1:110264214	['G', 'A']	10699	2351.0	51.79906416034187	0.0494847212691829	0.0222492810280242	2.224104284846508	0.0261622	0.0261622	chr1	110264214	1.5823257386472016	chr1:110264214:G:A
chr1:110264229	['A', 'C']	10699	2668.748317127898	-14.257540447283068	0.0201758039150052	0.0212888165571358	0.9477184352101736	0.343294	0.343294	chr1	110264229	0.4643337869898127	chr1:110264229:A:C
chr1:110264394	['AT', 'A']	10699	1723.9668007107452	-20.846294312463773	0.0156910100515057	0.0254503601894346	0.6165339089393203	0.537555	0.537555	chr1	110264394	0.2695770942504899	chr1:110264394:AT:A
chr1:110264506	['T', 'C']	10699	15345.434286782576	-251.99751938157584	0.033973241358976	0.015610500282617	2.176307020525581	0.0295541	0.0295541	chr1	110264506	1.52938226152183	chr1:110264506:T:C
chr1:110264604	['A', 'G']	10699	5410.505702000373	12.752973312688132	0.0332790652120369	0.0159896232023493	2.081291396982217	0.037431	0.037431	chr1	110264604	1.4267685701957415	chr1:110264604:A:G
chr1:110264893	['T', 'C']	10699	15334.73314633006	-247.94993442696068	0.0348631156211301	0.0155966754356746	2.235291473809018	0.0254188	0.0254188	chr1	110264893	1.5948449559723998	chr1:110264893:T:C
chr1:110264956	['CCTGTAATCTCAACTACTCGGAGG', 'C']	10699	2205.6184554973825	-176.2988841334338	-0.0598070025097706	0.02289626145828	-2.6120859345857275	0.00901175	0.00901175	chr1	110264956	2.0451908647873616	chr1:110264956:CCTGTAATCTCAACTACTCGGAGG:C
chr1:110265618	['A', 'C']	10699	15048.406524584034	-245.0217090669837	0.032661620145857	0.0153599450809282	2.126415164492449	0.0334916	0.0334916	chr1	110265618	1.4750641043391215	chr1:110265618:A:C
chr1:110266361	['T', 'C']	10699	7589.0	-241.46131399628388	-0.0063405022085084	0.0146676104396187	-0.4322791523956838	0.665547	0.665547	chr1	110266361	0.1768212698363314	chr1:110266361:T:C
chr1:110266749	['C', 'T']	10699	2770.5179022155744	48.73195649706905	0.046392615374379	0.0206500921478919	2.2466057314477927	0.0246856	0.0246856	chr1	110266749	1.607556312498638	chr1:110266749:C:T
chr1:110266925	['C', 'G']	10699	14514.356608711909	-205.23579519032043	0.0360660141154384	0.0149683851260428	2.409479299987332	0.0159921	0.0159921	chr1	110266925	1.7960945032000692	chr1:110266925:C:G
chr1:110266995	['A', 'T']	10699	14514.0	-203.93279179730533	0.0363791043706847	0.0149681251332861	2.430438284470562	0.0150969	0.0150969	chr1	110266995	1.8211122216545457	chr1:110266995:A:T
chr1:110267386	['A', 'T']	10699	14964.398672649091	-187.0857217143281	0.0438169035006638	0.0152457696529136	2.8740368310818534	0.00406061	0.00406061	chr1	110267386	2.3914087201828167	chr1:110267386:A:T
chr1:110268529	['C', 'G']	10699	4366.850187645818	-76.00820526254506	0.0081727361328551	0.0181731532116682	0.4497148094040058	0.652925	0.652925	chr1	110268529	0.1851367022728764	chr1:110268529:C:G
chr1:110268735	['T', 'A']	10699	1049.9813827299092	-60.15265008236962	-0.0288355535634286	0.0321193570470421	-0.8977624776609304	0.369332	0.369332	chr1	110268735	0.4325830621801967	chr1:110268735:T:A
chr1:110268758	['C', 'T']	10699	951.86832740213	-13.248049347522064	0.0156341717571428	0.0341029017628761	0.4584410988205684	0.646645	0.646645	chr1	110268758	0.1893340761369854	chr1:110268758:C:T
chr1:110268796	['C', 'T']	10699	3568.0122399020884	-142.17928925790576	-0.0144970549301087	0.0189047833797746	-0.7668458632336663	0.44319	0.44319	chr1	110268796	0.3534100474533972	chr1:110268796:C:T
chr1:110268797	['G', 'A']	10699	6138.35467045992	-32.93887387839521	0.0254539497594733	0.0157022912322961	1.6210341142520752	0.10504	0.10504	chr1	110268797	0.9786452869185772	chr1:110268797:G:A
chr1:110271385	['A', 'G']	10699	10107.889501729456	-105.77986895957363	0.0246613314355296	0.0140349650362281	1.7571352241969906	0.0789234	0.0789234	chr1	110271385	1.1027942137210094	chr1:110271385:A:G
chr1:110271478	['A', 'C']	10699	6019.12517528279	-25.68592287457609	0.0268804972466092	0.0156587525781875	1.7166435903747133	0.0860733	0.0860733	chr1	110271478	1.0651315461186142	chr1:110271478:A:C
chr1:110271553	['T', 'C']	10699	10104.7778401122	-103.88330040690194	0.0249778328276075	0.0140366247998693	1.7794757061426965	0.0751902	0.0751902	chr1	110271553	1.1238387599837767	chr1:110271553:T:C
chr1:110271776	['A', 'G']	10699	10216.819728845254	-102.67748751544666	0.0259909219015125	0.0140260632579704	1.8530446799990687	0.0639035	0.0639035	chr1	110271776	1.1944753548453588	chr1:110271776:A:G
chr1:110272283	['A', 'G']	10699	10213.909320370198	-101.11288720934418	0.0262023344073195	0.0140251225345218	1.8682428151928303	0.0617556	0.0617556	chr1	110272283	1.2093236544435813	chr1:110272283:A:G
chr1:110272721	['T', 'G']	10699	7119.908827226169	-64.32569819232754	0.0242718246109684	0.0153359086458927	1.5826792641640388	0.113524	0.113524	chr1	110272721	0.9449123149843152	chr1:110272721:T:G
chr1:110272781	['G', 'T']	10699	6742.0	-52.85288505970476	0.0249195879867827	0.015175436523274	1.6421002419643314	0.100599	0.100599	chr1	110272781	0.9974063363441116	chr1:110272781:G:T
chr1:110273001	['G', 'C']	10699	10212.818232819074	-99.9866633951986	0.0263215171737243	0.0140266301622891	1.8765389027287644	0.0606086	0.0606086	chr1	110273001	1.2174657476563298	chr1:110273001:G:C
chr1:110273335	['G', 'T']	10699	6883.643391288091	-53.86121291586045	0.0244886668429287	0.0150786810932496	1.624058940665022	0.104393	0.104393	chr1	110273335	0.9813286216718377	chr1:110273335:G:T
chr1:110273496	['C', 'A']	10699	6881.0	-53.48626077133747	0.0244965295152401	0.0150774626117078	1.6247116737147966	0.104254	0.104254	chr1	110273496	0.9819072730966384	chr1:110273496:C:A
chr1:110273530	['A', 'G']	10699	11767.599270550829	-205.00158931597724	0.0145221525327271	0.0140220271303859	1.0356671255654222	0.300381	0.300381	chr1	110273530	0.5223275412288537	chr1:110273530:A:G
chr1:110273869	['T', 'C']	10699	6877.285594091802	-52.38779949876263	0.0247244956264978	0.01507972733592	1.639585058517864	0.101121	0.101121	chr1	110273869	0.9951586442403444	chr1:110273869:T:C
chr1:110274408	['A', 'G']	10699	6876.64273696018	-51.75608202495991	0.0248258669873115	0.0150757324484535	1.646743670478054	0.0996402	0.0996402	chr1	110274408	1.0015654094092243	chr1:110274408:A:G
chr1:110274597	['A', 'G']	10699	6877.571294997662	-52.71852909071976	0.0246151333904593	0.0150772820512758	1.6325975269777766	0.102583	0.102583	chr1	110274597	0.9889246043110688	chr1:110274597:A:G
chr1:110274681	['C', 'T']	10699	6878.28578106011	-52.64067786796	0.0246404196257167	0.0150770282131877	1.6343021500857808	0.102225	0.102225	chr1	110274681	0.9904428807736264	chr1:110274681:C:T
chr1:110274771	['C', 'G']	10699	6055.263861617579	-30.23121925304325	0.0257346937665424	0.0156105013209016	1.6485501162019072	0.0992692	0.0992692	chr1	110274771	1.00318547803975	chr1:110274771:C:G
chr1:110275174	['T', 'C']	10699	6879.929132385939	-49.494989077115264	0.0252762608007338	0.0150785388086398	1.6763070428449487	0.0937073	0.0937073	chr1	110275174	1.0282265753211208	chr1:110275174:T:C
chr1:110275480	['A', 'T']	10699	6764.896877337323	-53.4504988509968	0.0237511050830948	0.0151301072324316	1.5697909286580611	0.116493	0.116493	chr1	110275480	0.9337001703693724	chr1:110275480:A:T
chr1:110275873	['A', 'G']	10699	6878.3576642335765	-55.67451452928135	0.0240476900630894	0.0150879027978532	1.5938391428735168	0.111002	0.111002	chr1	110275873	0.9546691961580382	chr1:110275873:A:G
chr1:110276245	['A', 'G']	10699	1741.6743291424298	13.665474611213863	0.0258860008211938	0.0257627651083211	1.0047834816004615	0.315024	0.315024	chr1	110276245	0.5016563583674896	chr1:110276245:A:G
chr1:110276440	['G', 'C']	10699	6876.784752104772	-51.996898384226895	0.0248962825792254	0.0150853848737137	1.6503577991309426	0.0988992	0.0988992	chr1	110276440	1.0048072214158714	chr1:110276440:G:C
chr1:110276626	['C', 'T']	10699	504.0	10.328318782015112	0.0352066411199108	0.0464215000969412	0.7584123961179491	0.448221	0.448221	chr1	110276626	0.3485077998079462	chr1:110276626:C:T
chr1:110276782	['C', 'T']	10699	2449.2289212937	-130.99144754730733	-0.0311653550430039	0.0219451586967044	-1.4201471711245433	0.155594	0.155594	chr1	110276782	0.8080071542430678	chr1:110276782:C:T
chr1:110276969	['C', 'T']	10699	3288.922213911743	-43.299517722584845	0.0104487555457622	0.0193359409442872	0.5403799885337006	0.588946	0.588946	chr1	110276969	0.2299245235102383	chr1:110276969:C:T
chr1:110277352	['C', 'T']	10699	6875.928010471204	-51.3003682502436	0.0248929625305496	0.0150836543592018	1.6503270320142012	0.0989055	0.0989055	chr1	110277352	1.004779557207317	chr1:110277352:C:T
chr1:110277673	['A', 'G']	10699	6882.286528933346	-54.13603661049238	0.0243188583995841	0.0150798012849062	1.6126776434332442	0.106844	0.106844	chr1	110277673	0.9712498613338436	chr1:110277673:A:G
chr1:110277711	['A', 'G']	10699	6882.643297812676	-55.23246513164608	0.0240604205643366	0.0150763074345411	1.595909387547512	0.110539	0.110539	chr1	110277711	0.9564844686166132	chr1:110277711:A:G
chr1:110277796	['C', 'T']	10699	6015.124427409554	-30.758604870958813	0.0255848579595245	0.0156550736031841	1.634285383003297	0.102228	0.102228	chr1	110277796	0.9904301357080534	chr1:110277796:C:T
chr1:110278001	['G', 'T']	10699	6879.28596802842	-55.13304336244266	0.0240614804735321	0.0150750806574301	1.5961095678564636	0.110494	0.110494	chr1	110278001	0.9566613042199454	chr1:110278001:G:T
chr1:110278096	['A', 'G']	10699	6883.216757060034	-55.72211722560077	0.0239595234336415	0.0150784110526947	1.5889952429277838	0.112091	0.112091	chr1	110278096	0.9504292563367792	chr1:110278096:A:G
chr1:110278191	['G', 'A']	10699	6880.933345815392	-50.5249892133392	0.0249691055367476	0.0150812262347123	1.6556416002351628	0.0978238	0.0978238	chr1	110278191	1.0095554708647958	chr1:110278191:G:A
chr1:110278731	['G', 'A']	10699	1946.181903159469	6.057761386895205	0.0223138575567802	0.0244147580309843	0.9139495680629766	0.360764	0.360764	chr1	110278731	0.4427768064443895	chr1:110278731:G:A
chr1:110278732	['C', 'T']	10699	1946.181903159469	6.057761386895205	0.0223138575567802	0.0244147580309843	0.9139495680629766	0.360764	0.360764	chr1	110278732	0.4427768064443895	chr1:110278732:C:T
chr1:110278778	['C', 'T']	10699	6879.929132385939	-47.95066331256959	0.0256684564607963	0.0150745023251719	1.70277306056959	0.0886396	0.0886396	chr1	110278778	1.0523722124327115	chr1:110278778:C:T
chr1:110279097	['G', 'C']	10699	3324.6214826586893	-47.31681559000607	0.0090966075291751	0.0192429522589612	0.4727241125352266	0.63642	0.63642	chr1	110279097	0.1962561807646827	chr1:110279097:G:C
chr1:110279421	['T', 'C']	10699	6882.286528933346	-53.323118267084126	0.0245496313389767	0.0150694398054392	1.6291004613267446	0.103321	0.103321	chr1	110279421	0.985811399126864	chr1:110279421:T:C
chr1:110279861	['C', 'T']	10699	7029.925784603605	-58.83527878850544	0.0247319850208252	0.0152225591625066	1.6246929807795047	0.104257	0.104257	chr1	110279861	0.9818947760730204	chr1:110279861:C:T
chr1:110279947	['T', 'C']	10699	14732.0	-259.7429024979652	0.0252134617675439	0.0151378724858788	1.6655881988082548	0.0958248	0.0958248	chr1	110279947	1.0185220785070777	chr1:110279947:T:C
chr1:110280514	['C', 'T']	10699	6788.903608825729	-49.37741835190074	0.0248622080206941	0.0151224660844581	1.6440577801160263	0.100194	0.100194	chr1	110280514	0.9991582849050156	chr1:110280514:C:T
chr1:110280606	['C', 'T']	10699	910.0850626285288	-7.539778560925042	0.0206388619938856	0.0342933959974751	0.6018319677469445	0.547299	0.547299	chr1	110280606	0.2617753453800213	chr1:110280606:C:T
chr1:110280619	['A', 'C']	10699	19229.594652706364	-421.1539782527813	0.0388988982923654	0.0231671385988269	1.6790549306048108	0.0931706	0.0931706	chr1	110280619	1.0307211077325973	chr1:110280619:A:C
chr1:110280647	['C', 'CAAATA']	10699	6892.220965027117	-48.01572293021252	0.0258018846657621	0.0150761985848884	1.711431732640117	0.0870305	0.0870305	chr1	110280647	1.0603285213999163	chr1:110280647:C:CAAATA
chr1:110281386	['T', 'A']	10699	3300.6169954192765	-40.76497364644007	0.0108250421303493	0.0193001348199913	0.5608790939188958	0.574892	0.574892	chr1	110281386	0.2404137348051107	chr1:110281386:T:A
chr1:110282725	['C', 'T']	10699	905.0845952514488	-8.216627930205666	0.0197085230593345	0.0343741509394817	0.5733530144215896	0.566418	0.566418	chr1	110282725	0.2468629538061735	chr1:110282725:C:T
chr1:110283144	['A', 'G']	10699	3310.618865102365	-38.719739799400976	0.0115069376389384	0.0192809306898021	0.5968040559901276	0.550651	0.550651	chr1	110283144	0.2591235677468106	chr1:110283144:A:G
chr1:110283910	['T', 'C']	10699	999.0	-18.9323822862816	0.0099645138776069	0.0328902553147318	0.302962497014847	0.761924	0.761924	chr1	110283910	0.118088346280769	chr1:110283910:T:C
