## Supplementary material for "Characterization of shared and ancestry-specific signals driving complex traits using multi-ancestry fine-mapping": s1_gwas_temp.txt

locus	alleles	n	sum_x	y_transpose_x	beta	standard_error	t_stat	p_value	p_value_str	chrom	pos	-log10pvalue	rsid
chr1:109191535	['T', 'C']	98663	150635.74093295762	-4298.710029517407	0.0082743098899618	0.0050398967563993	1.6417617839999474	0.100643	0.100643	chr1	109191535	0.9972164261115734	chr1:109191535:T:C
chr1:109191603	['G', 'T']	98663	149971.76052711604	-4383.047518545841	0.0079098156409483	0.0050227645786299	1.5747932273397278	0.115307	0.115307	chr1	109191603	0.9381443269716132	chr1:109191603:G:T
chr1:109192187	['G', 'T']	98663	8665.175651980013	-589.1437297437602	-0.0095965774431987	0.0103507017593165	-0.9271426871671784	0.353855	0.353855	chr1	109192187	0.4511746633989299	chr1:109192187:G:T
chr1:109192882	['T', 'C']	98663	150294.97929447077	-4387.771996061754	0.008284030457164	0.0050325054367556	1.646104621499342	0.0997454	0.0997454	chr1	109192882	1.0011071237182236	chr1:109192882:T:C
chr1:109193214	['T', 'C']	98663	150861.93594396237	-4309.675621289001	0.0083123315242955	0.0050468961920557	1.6470185254414045	0.0995574	0.0995574	chr1	109193214	1.0019264537709296	chr1:109193214:T:C
chr1:109194441	['C', 'T']	98663	151258.99631011274	-4606.0002605794425	0.0064964208883303	0.0050675362778915	1.281968304138775	0.199857	0.199857	chr1	109194441	0.6992806359546215	chr1:109194441:C:T
chr1:109194468	['G', 'A']	98663	151221.3924744807	-4604.684084139508	0.0064064067585503	0.005065291933928	1.2647655539139415	0.205958	0.205958	chr1	109194468	0.6862213341354473	chr1:109194468:G:A
chr1:109194510	['T', 'C']	98663	152515.2749222052	-4510.421643252448	0.006408295884143	0.005107331169357	1.2547249574477488	0.209582	0.209582	chr1	109194510	0.678646019571708	chr1:109194510:T:C
chr1:109194550	['C', 'T']	98663	151262.5299705009	-4607.541556697797	0.0064113352533737	0.0050676305225798	1.265154439497251	0.205819	0.205819	chr1	109194550	0.6865145362097614	chr1:109194550:C:T
chr1:109194692	['T', 'C']	98663	151299.66749782074	-4609.402592322795	0.0065148292818279	0.0050749124746392	1.2837323430471794	0.199239	0.199239	chr1	109194692	0.7006256467006048	chr1:109194692:T:C
chr1:109194698	['G', 'A']	98663	151291.73393407394	-4609.588050989393	0.00657345090202	0.0050750214559951	1.2952557854223037	0.195235	0.195235	chr1	109194698	0.7094423232251823	chr1:109194698:G:A
chr1:109194955	['A', 'C']	98663	150804.38286762912	-4644.371872734634	0.007333206375474	0.0050504302399165	1.4519963700350431	0.146506	0.146506	chr1	109194955	0.834144588869377	chr1:109194955:A:C
chr1:109194978	['T', 'C']	98663	150809.1411131278	-4644.945982628892	0.0072902877478479	0.0050519258310051	1.4430710172159114	0.149004	0.149004	chr1	109194978	0.8268020728319527	chr1:109194978:T:C
chr1:109195066	['C', 'T']	98663	150763.4490354496	-4650.029591330205	0.0072705088614575	0.0050476369723628	1.4403787160735904	0.149763	0.149763	chr1	109195066	0.8245954688837733	chr1:109195066:C:T
chr1:109195073	['G', 'A']	98663	9967.515388046384	-443.10249946722354	0.0041954361783305	0.0097076019482474	0.4321804911961815	0.665611	0.665611	chr1	109195073	0.17677950943394	chr1:109195073:G:A
chr1:109195180	['A', 'G']	98663	151496.45834178186	-4631.82062425433	0.0071540345971562	0.0050730094318789	1.4102151185054286	0.158479	0.158479	chr1	109195180	0.8000282778522206	chr1:109195180:A:G
chr1:109195294	['C', 'A']	98663	151456.12273017602	-4619.092181385131	0.0074552256581798	0.0050710613724848	1.4701509428837218	0.141524	0.141524	chr1	109195294	0.8491699051309944	chr1:109195294:C:A
chr1:109195354	['C', 'T']	98663	151462.91400792805	-4624.192851840075	0.0073235773088556	0.0050701319846027	1.4444549631244996	0.148614	0.148614	chr1	109195354	0.8279402764680923	chr1:109195354:C:T
chr1:109195468	['T', 'C']	98663	151848.54693931484	-4616.410436223151	0.0084788733628309	0.0051120872066387	1.6585932555727765	0.097201	0.097201	chr1	109195468	1.0123292670464838	chr1:109195468:T:C
chr1:109195967	['T', 'C']	98663	152059.20036291383	-4534.843296372803	0.0077132726857165	0.0050869462997044	1.5162874210338568	0.12945	0.12945	chr1	109195967	0.8878979452291091	chr1:109195967:T:C
chr1:109196449	['T', 'C']	98663	152071.6611858445	-4545.033820713393	0.0074312314845397	0.0050864263092218	1.460992656291232	0.144021	0.144021	chr1	109196449	0.8415741779105059	chr1:109196449:T:C
chr1:109196558	['C', 'T']	98663	151472.35249815005	-4610.419252938527	0.0076086585008622	0.0050698939154099	1.5007529995323348	0.133423	0.133423	chr1	109196558	0.8747692985148101	chr1:109196558:C:T
chr1:109196933	['G', 'A']	98663	47510.22310639852	-1225.134388652337	-0.0054136684544867	0.0050001665393246	-1.0826976285509615	0.278945	0.278945	chr1	109196933	0.5544814187736725	chr1:109196933:G:A
chr1:109196935	['C', 'T']	98663	121959.48631442362	-4276.471110893647	0.0085788814045136	0.0043805863481716	1.9583865543694323	0.0501875	0.0501875	chr1	109196935	1.2994044373772438	chr1:109196935:C:T
chr1:109197077	['A', 'G']	98663	47927.17810930125	-1278.3557533714086	-0.0049295036278708	0.0049830938470582	-0.9892455930327196	0.322545	0.322545	chr1	109197077	0.4914096860261404	chr1:109197077:A:G
chr1:109197851	['C', 'T']	98663	20368.03220215289	-124.32578145015522	-0.0045038095519698	0.0071206518653743	-0.6324996133950334	0.527062	0.527062	chr1	109197851	0.2781382943242566	chr1:109197851:C:T
chr1:109197926	['G', 'T']	98663	49625.51489995742	-1383.1473491503418	-0.0033484095072667	0.0049099097290722	-0.6819696678821454	0.49526	0.49526	chr1	109197926	0.3051667466809375	chr1:109197926:G:T
chr1:109198350	['C', 'T']	98663	20165.817563526893	-940.2821945128728	0.000880224672788	0.0070390158304388	0.125049395255192	0.900485	0.900485	chr1	109198350	0.0455235171270528	chr1:109198350:C:T
chr1:109198908	['T', 'C']	98663	20485.07626732081	-917.2679985470228	-0.0009436406892359	0.0069920912588429	-0.1349582913470247	0.892645	0.892645	chr1	109198908	0.0493212232998021	chr1:109198908:T:C
chr1:109199830	['C', 'T']	98663	156139.9127896369	-4791.502571534247	0.0047788064682535	0.0052710378558915	0.9066158504083176	0.364612	0.364612	chr1	109199830	0.4381690420770335	chr1:109199830:C:T
chr1:109199863	['G', 'A']	98663	156133.15485205123	-4777.197229719127	0.005118985442188	0.0052709625767643	0.9711671004369768	0.331467	0.331467	chr1	109199863	0.4795597023460665	chr1:109199863:G:A
chr1:109200459	['G', 'A']	98663	177075.35799503318	-5625.727793955757	0.0102875453651796	0.0070246423432737	1.4644938293591918	0.143062	0.143062	chr1	109200459	0.8444757078328133	chr1:109200459:G:A
chr1:109200500	['T', 'C']	98663	177314.7830564481	-5638.197195516928	0.0107887037056171	0.007060923854455	1.5279450576159406	0.126529	0.126529	chr1	109200500	0.8978099243177848	chr1:109200500:T:C
chr1:109200545	['A', 'C']	98663	20273.438371715856	-949.4233014211796	0.0003911936478	0.0070216314530568	0.0557126431962955	0.955571	0.955571	chr1	109200545	0.019737038841671	chr1:109200545:A:C
chr1:109201000	['C', 'T']	98663	104272.47822825104	-3437.8270961172097	0.0065827262290188	0.0042562213117555	1.5466127691334184	0.12196	0.12196	chr1	109201000	0.9137825843066568	chr1:109201000:C:T
chr1:109201646	['G', 'T']	98663	19962.41630514109	-1013.2887439910584	0.0001971680845445	0.0070722749168675	0.0278790186838306	0.977759	0.977759	chr1	109201646	0.0097681777973626	chr1:109201646:G:T
chr1:109201737	['T', 'C']	98663	52294.01045151347	-1245.344014340244	-0.0039822605279989	0.0048344646278966	-0.8237231698872791	0.410099	0.410099	chr1	109201737	0.3871112897103485	chr1:109201737:T:C
chr1:109202269	['C', 'T']	98663	31701.26843553019	-1086.13213704963	-0.0009456348298979	0.005809431152181	-0.1627758045713136	0.870695	0.870695	chr1	109202269	0.060133949486332	chr1:109202269:C:T
chr1:109202415	['T', 'C']	98663	177716.5722811474	-5665.148773090587	0.0098051596786082	0.0071644162574984	1.368591567853979	0.17113	0.17113	chr1	109202415	0.7666738496501426	chr1:109202415:T:C
chr1:109202446	['T', 'A']	98663	174454.90191117735	-5500.824028948931	0.0104362628823599	0.0066863112397629	1.560840126660017	0.118565	0.118565	chr1	109202446	0.9260434943628718	chr1:109202446:T:A
chr1:109202606	['A', 'G']	98663	29716.450523354582	-1273.4021387035273	-0.0026815758074822	0.0059651232222082	-0.4495423996437742	0.653041	0.653041	chr1	109202606	0.1850595514741064	chr1:109202606:A:G
chr1:109202621	['G', 'A']	98663	29552.720736670533	-1290.112697115042	-0.0031858185430019	0.0059728969895385	-0.5333791204807077	0.593772	0.593772	chr1	109202621	0.2263802859117558	chr1:109202621:G:A
chr1:109202996	['T', 'C']	98663	177483.5922092929	-5654.865220586683	0.0092495729051359	0.0070834638615286	1.3057979945901697	0.191624	0.191624	chr1	109202996	0.7175500985204261	chr1:109202996:T:C
chr1:109205013	['C', 'T']	98663	29493.19571453188	-1269.24949406394	-0.0026111747757138	0.0059657334482684	-0.4376955152885242	0.661608	0.661608	chr1	109205013	0.1793992520424964	chr1:109205013:C:T
chr1:109205925	['C', 'T']	98663	177474.3903502103	-5638.944720698954	0.0103328829234543	0.00708251486763	1.458928518552051	0.144588	0.144588	chr1	109205925	0.839867749572892	chr1:109205925:C:T
chr1:109206053	['T', 'C']	98663	177653.60427140773	-5604.076411210403	0.010572102265598	0.007109447872159	1.4870496915799754	0.137005	0.137005	chr1	109206053	0.8632635829692497	chr1:109206053:T:C
chr1:109206102	['C', 'T']	98663	41232.8508246409	-1156.460907251974	-0.0042012656689038	0.005248594129653	-0.8004554296107504	0.423449	0.423449	chr1	109206102	0.3731988884084389	chr1:109206102:C:T
chr1:109206318	['A', 'G']	98663	145670.0523701391	-4562.728872569164	0.0061824730168394	0.0048675867412906	1.2701310414039175	0.204041	0.204041	chr1	109206318	0.6902825566688958	chr1:109206318:A:G
chr1:109206449	['T', 'C']	98663	177417.99111070568	-5667.49293224411	0.0088220361854877	0.0070698811904096	1.2478337256154888	0.212095	0.212095	chr1	109206449	0.6734695695692695	chr1:109206449:T:C
chr1:109206471	['A', 'T']	98663	177642.0024630542	-5606.85177791088	0.0105172672106039	0.0071076804683228	1.4797045614918665	0.138955	0.138955	chr1	109206471	0.8571258214426285	chr1:109206471:A:T
chr1:109206473	['A', 'G']	98663	41389.13150051701	-1155.7534742774449	-0.0040872619064093	0.0052410070052248	-0.7798619430072588	0.435474	0.435474	chr1	109206473	0.3610377694590901	chr1:109206473:A:G
chr1:109207343	['C', 'T']	98663	177211.7187607712	-5655.96020486617	0.0108823444157054	0.0070533522482477	1.5428613278755474	0.122868	0.122868	chr1	109207343	0.9105612109540738	chr1:109207343:C:T
chr1:109207789	['T', 'C']	98663	41377.226346042735	-1159.2123099267758	-0.0041556539591911	0.0052413913431966	-0.7928532115017966	0.427865	0.427865	chr1	109207789	0.3686932380043907	chr1:109207789:T:C
chr1:109208049	['C', 'T']	98663	30142.331961221164	-1288.285811352737	-0.002458309694886	0.0060143537921233	-0.4087404532313296	0.682731	0.682731	chr1	109208049	0.1657503771786701	chr1:109208049:C:T
chr1:109208255	['T', 'A']	98663	177333.58156625042	-5640.89850568462	0.0109461882619185	0.0070658902516053	1.5491591111865413	0.121347	0.121347	chr1	109208255	0.9159709560403352	chr1:109208255:T:A
chr1:109209045	['G', 'A']	98663	63019.66483867373	-2232.280760238129	-0.0071165231826637	0.0045510309883665	-1.563716705259792	0.117887	0.117887	chr1	109209045	0.9285340841292572	chr1:109209045:G:A
chr1:109209582	['T', 'C']	98663	52168.63262740644	-1860.622141684888	-0.0078428593145575	0.0048090913342553	-1.630840166975525	0.102927	0.102927	chr1	109209582	0.9874706853649688	chr1:109209582:T:C
chr1:109211533	['AT', 'A']	98663	52201.69818226056	-1861.8628629630937	-0.0079266112016845	0.0048073146146849	-1.648864664998423	0.0991785	0.0991785	chr1	109211533	1.0035824643716795	chr1:109211533:AT:A
chr1:109211598	['G', 'A']	98663	52263.88637607704	-1839.836877282228	-0.0075397643677269	0.0048050361930528	-1.5691378929940074	0.116619	0.116619	chr1	109211598	0.933230686944677	chr1:109211598:G:A
chr1:109212194	['AAAAAAC', 'A']	98663	35586.543968753154	-1298.982742988313	0.0007865914041611	0.0055411820858871	0.1419537188941158	0.887117	0.887117	chr1	109212194	0.0520190982027027	chr1:109212194:AAAAAAC:A
chr1:109214673	['G', 'A']	98663	11463.464752328728	-630.4007573668097	-0.0009806033588889	0.0091176341832071	-0.1075501976921794	0.914353	0.914353	chr1	109214673	0.0388861058468625	chr1:109214673:G:A
chr1:109217376	['A', 'G']	98663	106781.71548210485	-3720.641340555168	0.0048305859892173	0.0042591401428491	1.1341692987791463	0.256726	0.256726	chr1	109217376	0.5905301458017654	chr1:109217376:A:G
chr1:109217933	['T', 'C']	98663	11486.862803734526	-628.8905463509224	-0.0008882878107724	0.0091106016775557	-0.0975004552071261	0.922329	0.922329	chr1	109217933	0.0351141359984891	chr1:109217933:T:C
chr1:109219606	['G', 'A']	98663	159754.72451670514	-5495.603012000114	-0.0023905344926007	0.0054292008573481	-0.4403105641901677	0.659713	0.659713	chr1	109219606	0.1806449578285401	chr1:109219606:G:A
chr1:109219711	['C', 'T']	98663	46175.54878197194	-1890.13116048022	-0.004641367464667	0.0050089471895567	-0.9266153722570476	0.354129	0.354129	chr1	109219711	0.4508385069491157	chr1:109219711:C:T
chr1:109221146	['C', 'T']	98663	14532.155179056645	-517.288084863459	0.0059583857950505	0.0081222443694073	0.7335885900568253	0.463201	0.463201	chr1	109221146	0.3342305116856006	chr1:109221146:C:T
chr1:109221636	['T', 'A']	98663	35197.632142422626	-1335.5699566192068	0.0013701481160466	0.0055594075363037	0.2464557791634127	0.80533	0.80533	chr1	109221636	0.0940261223507863	chr1:109221636:T:A
chr1:109222389	['G', 'A']	98663	30431.477210518828	-771.4019344886503	-0.0054724324821767	0.0059242635756877	-0.9237321081787698	0.355628	0.355628	chr1	109222389	0.4490040526321709	chr1:109222389:G:A
chr1:109222740	['T', 'A']	98663	106629.13037131648	-3743.11748978294	0.0047645059907226	0.0042591006334137	1.1186648076224772	0.263286	0.263286	chr1	109222740	0.5795722335046282	chr1:109222740:T:A
chr1:109223173	['A', 'G']	98663	106818.73591370812	-3725.529714624687	0.0047207416928275	0.0042587980918737	1.1084680679826744	0.267662	0.267662	chr1	109223173	0.5724132812663234	chr1:109223173:A:G
chr1:109225539	['T', 'C']	98663	36884.72922094379	-1118.2340532039632	0.0017542845941992	0.0054645209567063	0.3210317259459517	0.748187	0.748187	chr1	109225539	0.1259898420845038	chr1:109225539:T:C
chr1:109226443	['C', 'T']	98663	38079.34987927849	-1344.9145016079551	0.0008582430242107	0.0053902841581901	0.1592203674284501	0.873496	0.873496	chr1	109226443	0.0587390794411019	chr1:109226443:C:T
chr1:109228441	['T', 'C']	98663	156514.79536331195	-5475.988356766175	0.0026036192394847	0.0052631684983345	0.4946866588650156	0.620822	0.620822	chr1	109228441	0.2070329014320371	chr1:109228441:T:C
chr1:109229079	['A', 'C']	98663	58401.24660394955	-1913.6655633042333	0.0006394594266031	0.0046431098069638	0.1377222278146669	0.89046	0.89046	chr1	109229079	0.0503855845325127	chr1:109229079:A:C
chr1:109230296	['C', 'A']	98663	156389.23322686943	-5476.734078238513	0.0022347179140643	0.0052587418089831	0.4249529631302522	0.670872	0.670872	chr1	109230296	0.173360333775128	chr1:109230296:C:A
chr1:109231087	['T', 'A']	98663	4972.685846853374	-283.7810084700153	-0.0108713247941312	0.0136436180917605	-0.7968065890598749	0.425565	0.425565	chr1	109231087	0.3710340971883689	chr1:109231087:T:A
chr1:109231404	['G', 'A']	98663	174247.89482433558	-6538.696007301527	0.008413819418671	0.0067576484321431	1.2450809631720745	0.213105	0.213105	chr1	109231404	0.6714063604831931	chr1:109231404:G:A
chr1:109231999	['C', 'A']	98663	22589.602700291925	-79.74457444389667	-0.0065987168615874	0.0068165276714651	-0.9680466624100336	0.333023	0.333023	chr1	109231999	0.4775257712139743	chr1:109231999:C:A
chr1:109233548	['C', 'T']	98663	57839.03597618496	-1980.3260706946576	-2.4048182733295283e-05	0.0046602420709223	-0.0051602861755496	0.995883	0.995883	chr1	109233548	0.0017916810934527	chr1:109233548:C:T
chr1:109233844	['C', 'T']	98663	38337.21783661742	-1416.3036997092336	-0.0025646167720009	0.0054126231935298	-0.4738214134445267	0.635628	0.635628	chr1	109233844	0.1967969799705511	chr1:109233844:C:T
chr1:109235615	['C', 'T']	98663	97441.81433987514	-3651.609363111663	0.0005777456853023	0.0042580706576772	0.1356825031216162	0.892073	0.892073	chr1	109235615	0.0495996050409561	chr1:109235615:C:T
chr1:109235955	['T', 'C']	98663	156602.8087442219	-5456.510108198987	0.0025734386428488	0.0052652844601319	0.4887558615939078	0.625016	0.625016	chr1	109235955	0.2041088648594952	chr1:109235955:T:C
chr1:109239287	['G', 'A']	98663	58689.543334144255	-1748.9131323829388	0.001211270476887	0.0046401929267531	0.261038817999025	0.794063	0.794063	chr1	109239287	0.1001450398059584	chr1:109239287:G:A
chr1:109239381	['A', 'G']	98663	58240.26412837436	-1882.721214262992	0.0008468922590161	0.0046486670896991	0.1821795888315496	0.855442	0.855442	chr1	109239381	0.0678094308147056	chr1:109239381:A:G
chr1:109239415	['A', 'G']	98663	58082.65306639637	-1919.3516778147264	0.0006864727833302	0.0046533608480887	0.1475219321562299	0.88272	0.88272	chr1	109239415	0.0541770333863353	chr1:109239415:A:G
chr1:109240639	['T', 'C']	98663	39635.01721184353	-957.1320306728048	-0.0073715674673491	0.0053334678526392	-1.3821340394320076	0.166934	0.166934	chr1	109240639	0.7774552001178694	chr1:109240639:T:C
chr1:109240933	['A', 'G']	98663	102990.65794542214	-3519.850043958137	-0.00018928887927	0.0042363709128052	-0.0446818475449936	0.964361	0.964361	chr1	109240933	0.0157603613672471	chr1:109240933:A:G
chr1:109240948	['T', 'A']	98663	112317.9375969346	-3980.7892415829374	0.001292413823006	0.0042847863929505	0.3016285304519151	0.762936	0.762936	chr1	109240948	0.1175118919436973	chr1:109240948:T:A
chr1:109241238	['G', 'A']	98663	89617.08315003093	-3053.0474799885683	0.0003350626603711	0.004267117176319	0.0785220200257547	0.937413	0.937413	chr1	109241238	0.0280690279983171	chr1:109241238:G:A
chr1:109241404	['T', 'C']	98663	107072.78998803752	-3679.831534629292	-7.666028826103921e-05	0.0042617605988811	-0.0179879386658098	0.985649	0.985649	chr1	109241404	0.0062777143713676	chr1:109241404:T:C
chr1:109241460	['G', 'A']	98663	11539.16955389091	-625.6005788583399	-0.0042824503979829	0.0090882122187885	-0.4712093308219214	0.637492	0.637492	chr1	109241460	0.1955252608981724	chr1:109241460:G:A
chr1:109241841	['A', 'T']	98663	107704.49036647938	-3562.2484826916257	0.0004739976791718	0.0042681056316922	0.1110557516787345	0.911572	0.911572	chr1	109241841	0.0402090231496802	chr1:109241841:A:T
chr1:109242316	['T', 'C']	98663	89282.43292509834	-3068.72904903312	-0.0002111407341373	0.0042696749217178	-0.0494512434807198	0.96056	0.96056	chr1	109242316	0.0174755023743127	chr1:109242316:T:C
chr1:109243189	['C', 'T']	98663	28043.695083629	-1461.931551214973	-0.0004265850753451	0.0061066954644507	-0.0698553051856682	0.944309	0.944309	chr1	109243189	0.024885871129564	chr1:109243189:C:T
chr1:109244871	['C', 'A']	98663	37051.008494936505	-1353.230602033865	-0.0011417047106169	0.0054398879544695	-0.2098765121952301	0.833764	0.833764	chr1	109244871	0.0789568606355749	chr1:109244871:C:A
chr1:109245831	['A', 'T']	98663	98269.85256423258	-3567.200730702504	0.0012066513000755	0.0042570848296441	0.2834454440919309	0.776836	0.776836	chr1	109245831	0.1096706566336832	chr1:109245831:A:T
chr1:109246091	['G', 'A']	98663	37126.515554834725	-1359.7407730705015	-0.0005773099063281	0.0054339141574997	-0.1062419997068539	0.915391	0.915391	chr1	109246091	0.0383933618120967	chr1:109246091:G:A
chr1:109246725	['T', 'A']	98663	38377.27870696996	-1235.951938990862	-0.0011216367909208	0.0053684149541566	-0.2089325807522371	0.834501	0.834501	chr1	109246725	0.0785731385602626	chr1:109246725:T:A
chr1:109247173	['C', 'T']	98663	163796.62113809603	-6261.919702516856	-0.0037377390990749	0.0056862004046097	-0.6573350978000685	0.510967	0.510967	chr1	109247173	0.2916071471856172	chr1:109247173:C:T
chr1:109247664	['C', 'T']	98663	7783.0	-295.70377742025534	-0.0045291608305295	0.0109485149848983	-0.413678095776164	0.679111	0.679111	chr1	109247664	0.1680592349277315	chr1:109247664:C:T
chr1:109248934	['C', 'T']	98663	189233.58989640983	-6358.591720582591	0.0021233546284248	0.0107518958958751	0.1974865315836483	0.843447	0.843447	chr1	109248934	0.0739422021450502	chr1:109248934:C:T
chr1:109252404	['T', 'C']	98663	189298.91864142223	-6352.000037161344	0.0023740639788604	0.0107944582163726	0.2199335928930261	0.825923	0.825923	chr1	109252404	0.0830604396455729	chr1:109252404:T:C
chr1:109252986	['T', 'C']	98663	189497.9206584096	-6319.030282133417	0.0026601038847932	0.0109182853272266	0.2436375131321979	0.807512	0.807512	chr1	109252986	0.0928510151330084	chr1:109252986:T:C
chr1:109255141	['T', 'C']	98663	7273.221153456314	-358.4931160788047	0.0055145445267258	0.0112885120033991	0.4885094266689355	0.62519	0.62519	chr1	109255141	0.2039879771972394	chr1:109255141:T:C
chr1:109256099	['G', 'A']	98663	110610.6953440988	-4092.359836237488	0.0007802079336759	0.0042748443405848	0.1825114253327852	0.855182	0.855182	chr1	109256099	0.0679414487989785	chr1:109256099:G:A
chr1:109256292	['G', 'A']	98663	6782.274967311649	-355.73394367936874	0.0078824660136837	0.0116790860006784	0.6749214804331324	0.499727	0.499727	chr1	109256292	0.3012671852097405	chr1:109256292:G:A
chr1:109256772	['T', 'G']	98663	18976.885958508235	-955.660368690134	-0.0118050858408561	0.0072475944101923	-1.628828156312753	0.103353	0.103353	chr1	109256772	0.985676912703492	chr1:109256772:T:G
chr1:109256953	['C', 'T']	98663	17797.24691570784	-1042.141912913636	-0.0078261439703695	0.0074491718035933	-1.0506059165656894	0.293442	0.293442	chr1	109256953	0.5324777259977918	chr1:109256953:C:T
chr1:109257159	['G', 'A']	98663	17851.075806418907	-1042.5995107990634	-0.0082504201492447	0.0074389792915004	-1.109079596265501	0.267399	0.267399	chr1	109257159	0.5728402212149992	chr1:109257159:G:A
chr1:109257699	['C', 'T']	98663	15018.456659233732	-657.0527991633935	0.0105844147367417	0.0080209733738599	1.3195923042502566	0.186974	0.186974	chr1	109257699	0.7282187808516493	chr1:109257699:C:T
chr1:109257764	['A', 'T']	98663	26033.74957676518	-1264.4463659425987	-0.0062749127155659	0.0063160298696425	-0.9934900317248	0.320474	0.320474	chr1	109257764	0.49420719895191	chr1:109257764:A:T
chr1:109257892	['C', 'T']	98663	18947.11242549569	-948.4710939318568	-0.0113755192161626	0.0072501178502841	-1.5690116286477778	0.116648	0.116648	chr1	109257892	0.9331227030460536	chr1:109257892:C:T
chr1:109258005	['A', 'T']	98663	18276.96890408458	-987.6311811074576	-0.008514884957449	0.0073592372464012	-1.1570336262243668	0.247261	0.247261	chr1	109258005	0.6068443786669372	chr1:109258005:A:T
chr1:109258499	['C', 'T']	98663	18848.95521903951	-952.7890727672512	-0.0106861802678371	0.0072649446631938	-1.4709238353839502	0.141315	0.141315	chr1	109258499	0.8498117371501877	chr1:109258499:C:T
chr1:109259306	['T', 'C']	98663	18832.33612755433	-957.453529475324	-0.011075967827179	0.0072681101888464	-1.5239130309521336	0.127534	0.127534	chr1	109259306	0.894374018807022	chr1:109259306:T:C
chr1:109259611	['C', 'T']	98663	17868.086613215484	-1039.2222491476775	-0.0076977673050348	0.0074382861345908	-1.0348845373448807	0.300725	0.300725	chr1	109259611	0.5218304664430953	chr1:109259611:C:T
chr1:109259773	['G', 'A']	98663	26354.73966284504	-1209.2087246676083	-0.0061636099293489	0.0062852917476517	-0.9806402275044293	0.326773	0.326773	chr1	109259773	0.485753834744987	chr1:109259773:G:A
chr1:109259778	['C', 'T']	98663	18822.48008109477	-955.6022485739842	-0.0110449777800056	0.007269079220132	-1.519446610158839	0.128653	0.128653	chr1	109259778	0.8905800822227374	chr1:109259778:C:T
chr1:109260021	['G', 'A']	98663	7545.936916362137	-249.0458458702089	0.007387440626095	0.011116303816052	0.6645590790193745	0.506334	0.506334	chr1	109260021	0.2955629090409499	chr1:109260021:G:A
chr1:109262024	['G', 'A']	98663	90503.00753160128	-3084.035102311037	0.0032257715945658	0.0042633434210652	0.7566295454002719	0.449274	0.449274	chr1	109262024	0.3474887137979243	chr1:109262024:G:A
chr1:109262261	['C', 'G']	98663	15597.316173564022	-582.3231212110472	0.0111190511092534	0.0078768375439194	1.4116136136179185	0.158067	0.158067	chr1	109262261	0.8011587892318077	chr1:109262261:C:G
chr1:109263691	['T', 'C']	98663	18646.133928661933	-964.9534790889054	-0.0089355607039865	0.0073021160915671	-1.223694692324284	0.22107	0.22107	chr1	109263691	0.6554701887575464	chr1:109263691:T:C
chr1:109263820	['C', 'A']	98663	112214.68676640514	-4067.5808179516175	0.0003871548746582	0.0042844824830824	0.0903621093532131	0.928	0.928	chr1	109263820	0.0324520237811379	chr1:109263820:C:A
chr1:109264477	['G', 'A']	98663	91152.42986531496	-3147.692074705439	0.0024629077387939	0.0042895097979676	0.5741699762431712	0.565854	0.565854	chr1	109264477	0.2472956097546585	chr1:109264477:G:A
chr1:109264661	['A', 'T']	98663	22438.13711001642	-908.6093714023286	0.0120160984762356	0.0067001736716451	1.7934010467650034	0.0729119	0.0729119	chr1	109264661	1.1372015844040169	chr1:109264661:A:T
chr1:109265495	['C', 'T']	98663	17259.349864688174	-1121.1043645679754	-0.008244260702568	0.0075602326800061	-1.0904771124797283	0.275506	0.275506	chr1	109265495	0.5598689385961639	chr1:109265495:C:T
chr1:109266488	['G', 'A']	98663	153830.62388994763	-5900.744888829177	0.002057791733107	0.0051666308450476	0.3982850323203438	0.690421	0.690421	chr1	109266488	0.1608860074935743	chr1:109266488:G:A
chr1:109267922	['C', 'A']	98663	39043.58290677992	-1056.288921851749	3.076821454515326e-06	0.0053477349754346	0.000575350399496	0.999541	0.999541	chr1	109267922	0.0001993869299954	chr1:109267922:C:A
chr1:109268359	['G', 'A']	98663	27564.955694534547	-453.75492376955816	0.0013301174544082	0.0061888070838782	0.2149230758659762	0.829828	0.829828	chr1	109268359	0.0810119153249104	chr1:109268359:G:A
chr1:109270398	['G', 'A']	98663	91854.37892026684	-2937.583302267502	0.0031782100310828	0.004257934747618	0.746420558196863	0.455415	0.455415	chr1	109270398	0.3415926691316254	chr1:109270398:G:A
chr1:109270614	['TTCCCAGTCTTGGGG', 'T']	98663	91604.49446326077	-3166.65045132154	0.0018492270402899	0.0042588551368388	0.4342075465996204	0.664139	0.664139	chr1	109270614	0.1777410160908087	chr1:109270614:TTCCCAGTCTTGGGG:T
chr1:109271097	['C', 'T']	98663	35410.794532627864	-1496.6285749123422	0.0044010786074246	0.0055510822659416	0.7928325318519007	0.427877	0.427877	chr1	109271097	0.3686810578524683	chr1:109271097:C:T
chr1:109272099	['G', 'A']	98663	18213.73842224227	-1169.7291721916804	-0.0099885282614162	0.0073707745133621	-1.3551531448029723	0.175372	0.175372	chr1	109272099	0.7560397451558262	chr1:109272099:G:A
chr1:109272511	['G', 'A']	98663	10619.322896817352	-13.257084202121993	-0.0016410136774774	0.0094749468230904	-0.173195027699611	0.862498	0.862498	chr1	109272511	0.064241903315524	chr1:109272511:G:A
chr1:109272589	['C', 'A']	98663	10684.216580006285	8.449507339375492	-0.0002085268851654	0.0094533703712671	-0.0220584698341339	0.982401	0.982401	chr1	109272589	0.0077112041281306	chr1:109272589:C:A
chr1:109272592	['T', 'TG']	98663	10684.165789767134	8.331843793818281	-0.000262254511855	0.0094542416013421	-0.0277393494807495	0.97787	0.97787	chr1	109272592	0.0097188773548523	chr1:109272592:T:TG
chr1:109272630	['A', 'G']	98663	58578.59289262903	-2442.6087375482684	-0.0004779792502582	0.0046787066791475	-0.1021605505616618	0.918629	0.918629	chr1	109272630	0.0368598485532183	chr1:109272630:A:G
chr1:109272746	['T', 'C']	98663	10695.094812200854	7.102558827325316	-0.0003046429027136	0.0094510719446462	-0.032233687829051	0.974286	0.974286	chr1	109272746	0.0113135379987109	chr1:109272746:T:C
chr1:109273124	['A', 'G']	98663	10508.579922936537	-18.62962744628181	-0.0002946597816256	0.0095255345523353	-0.030933674116314	0.975322	0.975322	chr1	109273124	0.0108519794437591	chr1:109273124:A:G
chr1:109274623	['C', 'T']	98663	133913.432997739	-4480.162671385785	-0.0015105828031931	0.0045922872745664	-0.3289390913236789	0.742202	0.742202	chr1	109274623	0.1294778796991819	chr1:109274623:C:T
chr1:109274968	['G', 'T']	98663	41340.28507420322	-1268.0668279352835	0.005986054861116	0.0052312971306867	1.1442773582868953	0.252511	0.252511	chr1	109274968	0.5977196981978138	chr1:109274968:G:T
chr1:109275216	['T', 'C']	98663	156637.87605039886	-5437.871402864114	-0.0056632814965838	0.0052679967538754	-1.075035115087638	0.282362	0.282362	chr1	109275216	0.5491937506115726	chr1:109275216:T:C
chr1:109275648	['C', 'T']	98663	18924.7672488065	-1225.9416751891322	-0.0102216036768651	0.0072395872961549	-1.411904195463465	0.157981	0.157981	chr1	109275648	0.8013951414717555	chr1:109275648:C:T
chr1:109275684	['G', 'T']	98663	155163.86332583267	-5470.613638979891	-0.0073893253213923	0.005197311541438	-1.4217591657682045	0.155099	0.155099	chr1	109275684	0.8093910022887932	chr1:109275684:G:T
chr1:109275908	['C', 'T']	98663	155162.14529550684	-5476.337430339892	-0.0075296042204811	0.0051978033299145	-1.4486127586140989	0.147449	0.147449	chr1	109275908	0.8313581684899695	chr1:109275908:C:T
chr1:109276993	['C', 'T']	98663	14731.83697944122	-629.8588833464685	0.0106851001877759	0.0080798179011	1.3224431934686496	0.186024	0.186024	chr1	109276993	0.7304310213994625	chr1:109276993:C:T
chr1:109277144	['T', 'C']	98663	19064.10660766048	-1253.5653594741696	-0.0101256367243766	0.0072312137622916	-1.4002679297324063	0.161436	0.161436	chr1	109277144	0.7919996117578647	chr1:109277144:T:C
chr1:109277488	['C', 'T']	98663	11187.45356227004	51.21979297803097	-0.00414154355646	0.0092734237236398	-0.4466035069553006	0.655162	0.655162	chr1	109277488	0.1836512999974902	chr1:109277488:C:T
chr1:109278262	['A', 'G']	98663	14542.88439745786	-671.6109698014104	0.0099594405265069	0.0081263295070798	1.2255767524354066	0.220361	0.220361	chr1	109278262	0.6568652654623734	chr1:109278262:A:G
chr1:109278297	['T', 'G']	98663	11850.840800356797	137.32670814208035	-0.0034203628366337	0.0090564182162431	-0.3776728012073398	0.705674	0.705674	chr1	109278297	0.1513958835075452	chr1:109278297:T:G
chr1:109278685	['G', 'T']	98663	152244.60307757804	-5657.194038759722	-0.0045526695980799	0.0051023310144914	-0.8922724897991932	0.372249	0.372249	chr1	109278685	0.4291664602515827	chr1:109278685:G:T
chr1:109278889	['T', 'G']	98663	153851.27169792188	-5641.874520680295	-0.0031197586160832	0.0051727564750413	-0.6031133750711402	0.546435	0.546435	chr1	109278889	0.2624614912078292	chr1:109278889:T:G
chr1:109278966	['G', 'A']	98663	44217.07413316556	-1413.850179229328	-0.004214938432172	0.0051455229008591	-0.8191467637755998	0.412705	0.412705	chr1	109278966	0.3843602695300094	chr1:109278966:G:A
chr1:109279521	['G', 'A']	98663	152293.87152661616	-5645.148889434688	-0.0044675825287937	0.0051059444470066	-0.8749767207931257	0.381589	0.381589	chr1	109279521	0.4184041531192962	chr1:109279521:G:A
chr1:109279887	['T', 'C']	98663	19628.726268508097	-1152.4399053475129	-0.0094894286069855	0.0071380528028974	-1.3294141790508625	0.183714	0.183714	chr1	109279887	0.7358577468456797	chr1:109279887:T:C
chr1:109282936	['C', 'A']	98663	3681.037309197057	-57.901212613242095	0.0221174536422387	0.0156897508876826	1.4096752587450128	0.158639	0.158639	chr1	109282936	0.7995900364215808	chr1:109282936:C:A
chr1:109282969	['C', 'T']	98663	57779.51374965791	-1926.9846613251177	-0.0013716413327533	0.0046669571099407	-0.2939048507284716	0.768831	0.768831	chr1	109282969	0.1141691138182932	chr1:109282969:C:T
chr1:109283514	['C', 'T']	98663	103507.5892286951	-3565.273492570672	-0.0017367448901252	0.0042447100120729	-0.4091551331387987	0.682427	0.682427	chr1	109283514	0.1659437987821488	chr1:109283514:C:T
chr1:109284138	['T', 'TTCCTAACC']	98663	28067.81893300349	-1536.7898009758617	-0.0030199880712311	0.0061192387696497	-0.4935234895898751	0.621644	0.621644	chr1	109284138	0.2064582537294697	chr1:109284138:T:TTCCTAACC
chr1:109284631	['A', 'G']	98663	167424.57547007245	-5406.135105580141	-0.001903935222786	0.0059723087922373	-0.3187938348500614	0.749884	0.749884	chr1	109284631	0.1250059126832513	chr1:109284631:A:G
chr1:109285779	['T', 'TGGAC']	98663	104036.28736273202	-3767.534402326932	-0.0029658631321303	0.0042422390905032	-0.6991268216753197	0.484474	0.484474	chr1	109285779	0.3147295250312047	chr1:109285779:T:TGGAC
chr1:109285891	['A', 'T']	98663	135836.79616168374	-4863.46253728856	-0.001114800857112	0.0045837823127547	-0.2432054537166799	0.807847	0.807847	chr1	109285891	0.0926708834675107	chr1:109285891:A:T
chr1:109286968	['T', 'C']	98663	107995.17548661795	-3636.554254757488	-0.0023733005422291	0.0042482362397284	-0.5586555003779264	0.576398	0.576398	chr1	109286968	0.2392775347811412	chr1:109286968:T:C
chr1:109288603	['G', 'A']	98663	13779.396612368606	-652.8651228714275	0.0006741524702661	0.0083817461237774	0.0804310295624112	0.935895	0.935895	chr1	109288603	0.0287728729269963	chr1:109288603:G:A
chr1:109288623	['C', 'T']	98663	2988.2120094064226	-13.39400027855292	0.0078173196713985	0.0173704049608125	0.4500366968435294	0.652685	0.652685	chr1	109288623	0.1852963681406789	chr1:109288623:C:T
chr1:109288646	['G', 'A']	98663	2987.030275080578	-13.618045141384878	0.0078375930288989	0.0173728558576798	0.451140163315997	0.65189	0.65189	chr1	109288646	0.1858256809909977	chr1:109288646:G:A
chr1:109289405	['G', 'A']	98663	103291.40966226702	-3744.8767190316457	-0.0031617462003607	0.0042432138716876	-0.7451300584816339	0.456195	0.456195	chr1	109289405	0.3408494789986718	chr1:109289405:G:A
chr1:109289861	['C', 'A']	98663	12442.143827423317	-631.0169697649669	0.0058734775685989	0.0087702991217409	0.669700940306472	0.50305	0.50305	chr1	109289861	0.2983888466639413	chr1:109289861:C:A
chr1:109289946	['C', 'T']	98663	12536.414196504604	-622.3630179060739	0.0051640496701763	0.0087414171126607	0.5907565791245627	0.554685	0.554685	chr1	109289946	0.2559535783167845	chr1:109289946:C:T
chr1:109290268	['C', 'T']	98663	2946.1493036550505	-8.700108083628152	0.0127191728827611	0.0174888786783449	0.7272720633890786	0.467061	0.467061	chr1	109290268	0.3306263951654862	chr1:109290268:C:T
chr1:109290514	['CAA', 'C']	98663	61406.09096806893	-2000.631856096803	-0.000815361447013	0.0045866117024725	-0.177769887643521	0.858904	0.858904	chr1	109290514	0.066055374702117	chr1:109290514:CAA:C
chr1:109291154	['C', 'T']	98663	2955.2695785269734	-10.91706459355211	0.0120267586080687	0.0174631574102931	0.6886932486206593	0.491018	0.491018	chr1	109291154	0.3089025869862227	chr1:109291154:C:T
chr1:109291173	['T', 'C']	98663	2945.6269641734766	-7.616930191943558	0.0130089892217943	0.0174912590960893	0.7437422972427882	0.457034	0.457034	chr1	109291173	0.340051490382821	chr1:109291173:T:C
chr1:109291354	['A', 'G']	98663	2949.059780460364	-11.6842320609546	0.0118396814407867	0.0174803160824545	0.6773150659827331	0.498208	0.498208	chr1	109291354	0.3025893030380505	chr1:109291354:A:G
chr1:109291747	['T', 'C']	98663	195046.9307013988	-6853.831943099251	-0.0132383050460965	0.0207013471459737	-0.6394900270377476	0.522506	0.522506	chr1	109291747	0.2819087181318745	chr1:109291747:T:C
chr1:109291827	['C', 'T']	98663	2942.2385687496826	-8.157773503160833	0.0126750068264772	0.0175002236396866	0.7242768485388462	0.468898	0.468898	chr1	109291827	0.3289216196621236	chr1:109291827:C:T
chr1:109292316	['C', 'T']	98663	13894.563314041292	-640.0706663285213	0.0004649100683143	0.0083468856414054	0.0556986268037601	0.955582	0.955582	chr1	109292316	0.0197320395147714	chr1:109292316:C:T
chr1:109292541	['C', 'T']	98663	13656.10729309209	-634.6125353000813	8.909586159150599e-05	0.0084065707970983	0.0105983597523807	0.991544	0.991544	chr1	109292541	0.0036880091105038	chr1:109292541:C:T
chr1:109292765	['T', 'G']	98663	105930.8102927462	-3792.302043160693	-0.0017486979452473	0.0042421751803766	-0.4122172873332611	0.680181	0.680181	chr1	109292765	0.1673755037035084	chr1:109292765:T:G
chr1:109293135	['T', 'C']	98663	61879.42513179237	-1953.3363429125552	-0.0001940232907727	0.0045787196555315	-0.0423750099087894	0.9662	0.9662	chr1	109293135	0.014932966849499	chr1:109293135:T:C
chr1:109293597	['G', 'A']	98663	75054.51436394057	-2552.2300138915584	0.0004095707159899	0.0043597292130103	0.0939440722069787	0.925154	0.925154	chr1	109293597	0.0337859691167398	chr1:109293597:G:A
chr1:109295642	['A', 'G']	98663	11698.474280096088	-539.3628516805314	0.0046257794430045	0.0090157325808039	0.5130785991649357	0.607897	0.607897	chr1	109295642	0.2161699998737602	chr1:109295642:A:G
chr1:109296296	['C', 'T']	98663	183831.08510983383	-6226.707103135595	-0.0030775847523199	0.0084676040058201	-0.3634540243266726	0.716267	0.716267	chr1	109296296	0.1449250572848301	chr1:109296296:C:T
chr1:109296770	['A', 'G']	98663	177926.42700319295	-6393.342245341386	-0.0046964950841876	0.0072455129114519	-0.6481935981046394	0.516861	0.516861	chr1	109296770	0.2866262364989588	chr1:109296770:A:G
chr1:109296778	['C', 'T']	98663	13404.815187974498	-569.9488888651608	0.0031493187230395	0.008483028247592	0.3712493500105375	0.710453	0.710453	chr1	109296778	0.1484646475265282	chr1:109296778:C:T
chr1:109297274	['C', 'T']	98663	29878.33115395532	-923.9872840803343	0.0047777283403837	0.0059581961863987	0.80187496197091	0.422627	0.422627	chr1	109297274	0.374042761007225	chr1:109297274:C:T
chr1:109297332	['G', 'C']	98663	164234.97526634298	-5846.541201312045	0.006634948926168	0.0057157530685007	1.1608179791273685	0.245719	0.245719	chr1	109297332	0.6095612607925102	chr1:109297332:G:C
chr1:109298007	['G', 'A']	98663	148608.04974912573	-4360.179334876391	0.008068261968863	0.0049772600233744	1.621024807016793	0.105016	0.105016	chr1	109298007	0.9787445277649328	chr1:109298007:G:A
chr1:109299037	['T', 'C']	98663	151346.67952110138	-4440.091319349267	0.0077632071061982	0.0050832842332264	1.527203034497782	0.126714	0.126714	chr1	109299037	0.8971753994271111	chr1:109299037:T:C
chr1:109299040	['A', 'T']	98663	149632.2655934798	-4403.401350656649	0.0081523201380592	0.0050155375670576	1.625413034806935	0.104078	0.104078	chr1	109299040	0.9826410619240769	chr1:109299040:A:T
chr1:109299649	['C', 'T']	98663	146292.17217468884	-4172.25225404341	0.0098068789243247	0.0048995194714398	2.001600153135585	0.0453305	0.0453305	chr1	109299649	1.3436094906028306	chr1:109299649:C:T
chr1:109301124	['G', 'C']	98663	9438.478319041538	-529.6936464446769	0.0001046835880483	0.0100187163296706	0.0104488024816461	0.991663	0.991663	chr1	109301124	0.0036358904527857	chr1:109301124:G:C
chr1:109301910	['A', 'G']	98663	147076.81397564957	-4206.031861992795	0.0094940290302586	0.0049253247805414	1.927594514734729	0.0539084	0.0539084	chr1	109301910	1.2683435578297355	chr1:109301910:A:G
chr1:109302478	['G', 'T']	98663	23920.666930219355	-1418.819149661536	-0.0082773088666471	0.0065267426319885	-1.2682143809499664	0.204724	0.204724	chr1	109302478	0.6888312415749713	chr1:109302478:G:T
chr1:109302630	['G', 'A']	98663	146920.84765177546	-4203.763984908717	0.0095078464328469	0.0049204417481546	1.9323156170709264	0.0533234	0.0533234	chr1	109302630	1.2730821669445618	chr1:109302630:G:A
chr1:109303656	['C', 'T']	98663	145149.8945378236	-4042.557200858256	0.0072053467964269	0.0048558615027527	1.4838452028218476	0.137853	0.137853	chr1	109303656	0.8605837782033382	chr1:109303656:C:T
chr1:109306104	['A', 'T']	98663	147502.910314765	-4007.126602549693	0.0101835523172842	0.0049368751553181	2.062752651606785	0.0391387	0.0391387	chr1	109306104	1.4073936036193242	chr1:109306104:A:T
chr1:109306522	['T', 'C']	98663	146445.3272817581	-4185.268893108849	0.0098967478541238	0.004906912803032	2.0168990669670284	0.0437088	0.0437088	chr1	109306522	1.3594311166522417	chr1:109306522:T:C
chr1:109306632	['A', 'G']	98663	146436.8105442418	-4190.686965071213	0.0098582131895245	0.0049064716572423	2.009226564057084	0.0445158	0.0445158	chr1	109306632	1.3514858174475917	chr1:109306632:A:G
chr1:109307500	['C', 'A']	98663	146390.25610250584	-4198.238135072934	0.0095203740916007	0.0049052811087916	1.9408416929536445	0.0522803	0.0522803	chr1	109307500	1.2816619289726954	chr1:109307500:C:A
chr1:109308504	['C', 'T']	98663	95586.22038159742	-3383.68988729461	0.0005655779343197	0.0042630226476461	0.1326706379643629	0.894454	0.894454	chr1	109308504	0.0484419894284825	chr1:109308504:C:T
chr1:109313684	['G', 'A']	98663	106344.01206284844	-3791.184422298875	0.0019063859215486	0.0042649800181162	0.4469858975777092	0.654886	0.654886	chr1	109313684	0.1838342937179931	chr1:109313684:G:A
chr1:109313762	['CAA', 'C']	98663	147412.45870499514	-4007.312353273112	0.0101653840087948	0.0049358739587492	2.059490192365189	0.0394499	0.0394499	chr1	109313762	1.4039540933291677	chr1:109313762:CAA:C
chr1:109315497	['T', 'C']	98663	147424.86143411833	-4013.69361985822	0.0101272051886139	0.004936718316508	2.051404301264125	0.0402302	0.0402302	chr1	109315497	1.3954478083762785	chr1:109315497:T:C
chr1:109321647	['T', 'C']	98663	146407.8391838059	-4186.953864424301	0.0099619160230895	0.0049049725158964	2.030983046450144	0.0422594	0.0422594	chr1	109321647	1.374076673363662	chr1:109321647:T:C
chr1:109321752	['G', 'A']	98663	146415.8079897822	-4179.802332745604	0.0099930686257732	0.0049056726580243	2.0370435050180973	0.0416483	0.0416483	chr1	109321752	1.3804027209243486	chr1:109321752:G:A
chr1:109323608	['T', 'C']	98663	147433.95454867976	-4020.512467826855	0.0099809076130627	0.0049360362289958	2.022049099727388	0.043174	0.043174	chr1	109323608	1.3647777128111451	chr1:109323608:T:C
chr1:109323947	['T', 'A']	98663	147423.42475418147	-4019.8681148424553	0.0099155535456926	0.0049356990945528	2.008946120041144	0.0445456	0.0445456	chr1	109323947	1.351195187027596	chr1:109323947:T:A
chr1:109324222	['G', 'A']	98663	146394.70813523242	-4182.6197466729645	0.0099575792972998	0.0049058340597897	2.029742379367496	0.0423854	0.0423854	chr1	109324222	1.372783713958293	chr1:109324222:G:A
chr1:109325270	['A', 'G']	98663	147737.31704962422	-4047.329632794396	0.0097376745368588	0.0049637370468051	1.961762769670952	0.0497929	0.0497929	chr1	109325270	1.3028325791408746	chr1:109325270:A:G
chr1:109325307	['G', 'A']	98663	147297.22252951845	-4286.40488975552	0.008960570549346	0.0049930745452026	1.7945997938195024	0.0727205	0.0727205	chr1	109325307	1.138343143723184	chr1:109325307:G:A
chr1:109328237	['C', 'G']	98663	146427.84121111367	-4180.394928498924	0.0099603953140764	0.0049059870212625	2.030253090949515	0.0423335	0.0423335	chr1	109328237	1.3733158239462764	chr1:109328237:C:G
chr1:109329165	['T', 'C']	98663	146386.86964674876	-4187.412124157042	0.009839018855229	0.0049047431429838	2.006021226474128	0.0448567	0.0448567	chr1	109329165	1.3481726795828883	chr1:109329165:T:C
chr1:109329495	['C', 'T']	98663	9516.675194615633	-526.2502742238577	-0.0008311975178039	0.0099752575352677	-0.0833259206456829	0.933593	0.933593	chr1	109329495	0.0298424132531429	chr1:109329495:C:T
chr1:109329748	['C', 'T']	98663	146413.35576864597	-4179.621183587768	0.0101086846269649	0.004905500384442	2.0606836886661086	0.0393358	0.0393358	chr1	109329748	1.4052120128508316	chr1:109329748:C:T
chr1:109330668	['G', 'A']	98663	38900.262169891736	-2183.0184473992763	-0.0105819223143344	0.0053654100624373	-1.972248568365229	0.048584	0.048584	chr1	109330668	1.313506731885493	chr1:109330668:G:A
chr1:109330745	['A', 'G']	98663	147465.72130898177	-4008.0597697188814	0.0102019690088888	0.0049374432201925	2.066245332638195	0.0388079	0.0388079	chr1	109330745	1.4110798574683705	chr1:109330745:A:G
chr1:109330951	['G', 'A']	98663	146434.13625304133	-4183.276289733584	0.0098931577580356	0.0049066709135029	2.0162668196903377	0.0437748	0.0437748	chr1	109330951	1.3587758294614165	chr1:109330951:G:A
chr1:109334263	['C', 'T']	98663	38904.126071971616	-2179.2401458268628	-0.0106082417461212	0.0053642189994259	-1.977592963161347	0.0479774	0.0479774	chr1	109334263	1.318963291096166	chr1:109334263:C:T
chr1:109334884	['A', 'G']	98663	148179.52437911814	-3993.947946761779	0.0087404280338815	0.0049619714247506	1.7614829441144475	0.0781598	0.0781598	chr1	109334884	1.1070165605867182	chr1:109334884:A:G
chr1:109335615	['CA', 'C']	98663	105904.36697480184	-3749.6385042475767	0.0020581384824344	0.0042664664200821	0.4823988471459201	0.629524	0.629524	chr1	109335615	0.2009877081790282	chr1:109335615:CA:C
chr1:109337327	['A', 'G']	98663	146396.09498367758	-4185.397639500972	0.0098475553658221	0.0049053743124466	2.007503350118569	0.0446988	0.0446988	chr1	109337327	1.3497041359368276	chr1:109337327:A:G
chr1:109342153	['T', 'G']	98663	146441.32683574583	-4182.933209277744	0.0099505697402637	0.0049064728489579	2.0280494861756315	0.0425579	0.0425579	chr1	109342153	1.371019810245743	chr1:109342153:T:G
chr1:109343749	['G', 'A']	98663	147440.43822730408	-4011.1948357205897	0.0100329402742768	0.0049360901215157	2.032568293383592	0.0420988	0.0420988	chr1	109343749	1.375730283280859	chr1:109343749:G:A
chr1:109344569	['T', 'C']	98663	94940.24535952884	-3301.0612383314788	0.0004997572846645	0.0042627688572265	0.1172377160017267	0.906672	0.906672	chr1	109344569	0.0425497960195544	chr1:109344569:T:C
chr1:109348511	['C', 'T']	98663	144683.1273761368	-4139.249338896624	0.0095290902450288	0.0048547364226404	1.9628439971713307	0.0496671	0.0496671	chr1	109348511	1.3039311971774317	chr1:109348511:C:T
chr1:109348781	['C', 'T']	98663	144766.6821103428	-4129.60814108284	0.0095723622077299	0.0048566748124879	1.9709703814462711	0.0487301	0.0487301	chr1	109348781	1.312202697393513	chr1:109348781:C:T
chr1:109348801	['G', 'C']	98663	144788.02502205136	-4135.027037953776	0.0094811897902985	0.0048575497382171	1.9518461572723744	0.0509593	0.0509593	chr1	109348801	1.2927765462972214	chr1:109348801:G:C
chr1:109350588	['G', 'T']	98663	38862.33278595467	-2186.5034020491166	-0.010628470410991	0.0053661571664464	-1.9806483636836	0.0476335	0.0476335	chr1	109350588	1.3220875063565365	chr1:109350588:G:T
chr1:109352159	['T', 'G']	98663	9388.856447787217	-583.1144257079663	-0.0047156255775762	0.0100458312645599	-0.4694111869280732	0.638777	0.638777	chr1	109352159	0.1946507295919626	chr1:109352159:T:G
chr1:109353034	['C', 'CA']	98663	148215.03576388536	-3996.554147879123	0.0086362734489799	0.0049636416172844	1.739906728742568	0.0818785	0.0818785	chr1	109353034	1.0868301221366687	chr1:109353034:C:CA
chr1:109354478	['T', 'C']	98663	9536.676613687963	-522.1282871083866	-0.0006698465920092	0.009965682059362	-0.0672153283658072	0.94641	0.94641	chr1	109354478	0.0239206794939525	chr1:109354478:T:C
chr1:109354481	['A', 'G']	98663	148218.52951849977	-3993.584791825502	0.0086878574380745	0.0049634206699765	1.750377011287182	0.0800564	0.0800564	chr1	109354481	1.0966039432752228	chr1:109354481:A:G
chr1:109358593	['T', 'C']	98663	147448.88939914643	-4001.5158721950793	0.0104102406181322	0.004936440711927	2.108855595688593	0.0349596	0.0349596	chr1	109358593	1.4564335451104773	chr1:109358593:T:C
chr1:109358840	['G', 'C']	98663	146619.6589674605	-4192.659171027179	0.0099677434286637	0.0049236162195711	2.0244761135204588	0.0429239	0.0429239	chr1	109358840	1.3673008255800057	chr1:109358840:G:C
chr1:109362349	['A', 'T']	98663	146408.03369020828	-4186.290695562052	0.0098682258539004	0.0049055930370119	2.0116274993555736	0.0442619	0.0442619	chr1	109362349	1.353969947349456	chr1:109362349:A:T
chr1:109366527	['C', 'T']	98663	146365.8349264594	-4191.412027325005	0.0096591210956582	0.0049042998165675	1.9695209218302785	0.0488961	0.0488961	chr1	109366527	1.310725779240902	chr1:109366527:C:T
chr1:109366647	['C', 'T']	98663	146387.77200985304	-4186.271894071292	0.0097336203645331	0.0049051758877853	1.984357052062345	0.0472188	0.0472188	chr1	109366647	1.3258850541060936	chr1:109366647:C:T
chr1:109367391	['C', 'T']	98663	22769.07698623472	-1453.3902224537146	-0.0141499169448694	0.0066800891323655	-2.118222775847697	0.0341587	0.0341587	chr1	109367391	1.466498665897836	chr1:109367391:C:T
chr1:109369074	['CT', 'C']	98663	147399.43365567856	-4000.603509789278	0.0103063826087783	0.0049352665670784	2.088313259009955	0.0367721	0.0367721	chr1	109369074	1.434481567510265	chr1:109369074:CT:C
chr1:109369429	['A', 'G']	98663	10701.30155801766	-418.9423856444421	0.0061219198850513	0.0093764103448303	0.6529065665760537	0.513818	0.513818	chr1	109369429	0.2891906856598918	chr1:109369429:A:G
chr1:109372361	['A', 'G']	98663	147432.8633806102	-4013.8706086863785	0.0100832341019922	0.0049350665019316	2.043180998279479	0.0410372	0.0410372	chr1	109372361	1.386822279134874	chr1:109372361:A:G
chr1:109372741	['T', 'C']	98663	39917.29029181379	-574.1899568856934	0.0082338088002496	0.0053131006951383	1.5497181914477678	0.121212	0.121212	chr1	109372741	0.916454382844624	chr1:109372741:T:C
chr1:109372968	['T', 'C']	98663	9617.460134241854	-527.9049267409493	-0.0012920532823424	0.0099431800532955	-0.1299436674602113	0.896611	0.896611	chr1	109372968	0.0473959373305924	chr1:109372968:T:C
chr1:109374918	['G', 'C']	98663	147440.3820583525	-3993.149943650362	0.0104711391297815	0.0049364075983078	2.121206347176641	0.0339069	0.0339069	chr1	109374918	1.4697119145697928	chr1:109374918:G:C
chr1:109376517	['G', 'GGATAAAGAAAATATGGTCTATA']	98663	9531.579644627343	-519.5030597007742	-0.0004210438128593	0.0099686178703964	-0.042236929766338	0.96631	0.96631	chr1	109376517	0.01488352607759	chr1:109376517:G:GGATAAAGAAAATATGGTCTATA
chr1:109378599	['C', 'T']	98663	9541.930412554146	-524.484932117004	-0.0009675756848838	0.0099658871121117	-0.0970887663084133	0.922656	0.922656	chr1	109378599	0.0349601897094196	chr1:109378599:C:T
chr1:109379361	['G', 'A']	98663	9462.770142829551	-550.1472755291402	-0.0021973443876239	0.0100122997150072	-0.2194645036774541	0.826289	0.826289	chr1	109379361	0.0828680287649152	chr1:109379361:G:A
chr1:109379694	['T', 'C']	98663	9534.352897647215	-525.7542835356654	-0.0010326884333405	0.0099663704147219	-0.1036173040302762	0.917473	0.917473	chr1	109379694	0.0374067075920029	chr1:109379694:T:C
chr1:109379755	['G', 'A']	98663	22877.014313228592	-1438.2507000842763	-0.0140753872040508	0.006664653070213	-2.111945971645446	0.0346936	0.0346936	chr1	109379755	1.4597506330199923	chr1:109379755:G:A
chr1:109380964	['C', 'T']	98663	146433.0410406147	-4183.477210454257	0.0099219730979512	0.0049066297658642	2.0221564640925163	0.0431629	0.0431629	chr1	109380964	1.364889383922239	chr1:109380964:C:T
chr1:109381055	['G', 'T']	98663	35963.916101566065	-457.9148964231348	0.008177974410896	0.00553312852962	1.4780018875610044	0.13941	0.13941	chr1	109381055	0.8557060728014692	chr1:109381055:G:T
chr1:109382296	['T', 'A']	98663	9451.87398740786	-555.2482771053	-0.0026865997242134	0.010011459704983	-0.2683524484322932	0.788429	0.788429	chr1	109382296	0.1032374098766809	chr1:109382296:T:A
chr1:109383977	['G', 'T']	98663	11915.724631805144	-963.74917408041	-0.020022593549346	0.0089252452316548	-2.243366207836257	0.0248754	0.0248754	chr1	109383977	1.6042299270085263	chr1:109383977:G:T
chr1:109384206	['T', 'C']	98663	146422.80884126874	-4181.827759136771	0.0098742625426792	0.0049057875143692	2.012778277444156	0.0441407	0.0441407	chr1	109384206	1.3551607839127688	chr1:109384206:T:C
chr1:109387876	['A', 'G']	98663	148179.5543930084	-3989.8150728632863	0.0087729808420943	0.0049632518577477	1.7675872781671382	0.077133	0.077133	chr1	109387876	1.112759776920787	chr1:109387876:A:G
chr1:109388230	['C', 'T']	98663	146335.1131690998	-4189.28494302378	0.0098114699386056	0.004903892017075	2.000751628388803	0.0454219	0.0454219	chr1	109388230	1.3427347031797543	chr1:109388230:C:T
chr1:109389286	['C', 'T']	98663	146415.74397599517	-4186.751119790032	0.0097692362778248	0.0049054130018605	1.9915216668035185	0.0464263	0.0464263	chr1	109389286	1.3332359265774798	chr1:109389286:C:T
chr1:109389326	['AG', 'A']	98663	21728.44045772899	-720.5423751676199	0.0079856738618107	0.0067930298954422	1.1755687792819305	0.23977	0.23977	chr1	109389326	0.6202051567230182	chr1:109389326:AG:A
chr1:109392703	['C', 'T']	98663	146418.2284025708	-4184.160235838444	0.0098739434339806	0.0049055572667725	2.01280769890529	0.0441376	0.0441376	chr1	109392703	1.3551912854719166	chr1:109392703:C:T
chr1:109392805	['A', 'G']	98663	147475.94744204436	-4000.885553093627	0.0102021505290082	0.0049368845923675	2.0665159045404424	0.0387824	0.0387824	chr1	109392805	1.4113653186584227	chr1:109392805:A:G
chr1:109392883	['C', 'T']	98663	146419.26051212393	-4186.374849468637	0.00979480027952	0.004905407901479	1.996735129114684	0.0458567	0.0458567	chr1	109392883	1.3385972017508017	chr1:109392883:C:T
chr1:109392956	['T', 'C']	98663	146425.6501758904	-4184.70136508439	0.0098394356436044	0.0049057326543994	2.005701561168551	0.0448908	0.0448908	chr1	109392956	1.3478426549572315	chr1:109392956:T:C
chr1:109394060	['G', 'A']	98663	147466.88235115216	-4005.559836824403	0.0100612186020949	0.0049373722125766	2.0377678993831148	0.0415758	0.0415758	chr1	109394060	1.381159385349746	chr1:109394060:G:A
chr1:109394750	['T', 'C']	98663	9542.8688744005	-523.0287775209193	-0.0006976871298287	0.0099625443071445	-0.0700310190167347	0.944169	0.944169	chr1	109394750	0.0249502629070459	chr1:109394750:T:C
chr1:109395309	['C', 'T']	98663	146550.38234636863	-4170.836504358227	0.0101133227435807	0.0049170985868396	2.0567663155358646	0.0397113	0.0397113	chr1	109395309	1.4010858955202217	chr1:109395309:C:T
chr1:109398511	['C', 'T']	98663	146405.35503882254	-4186.258751212243	0.0097526800087334	0.0049052192945699	1.9882250768135108	0.0467896	0.0467896	chr1	109398511	1.3298506675356527	chr1:109398511:C:T
chr1:109401271	['C', 'T']	98663	146423.19740683673	-4179.837114648	0.0099218818535529	0.0049054741637752	2.022614231020033	0.0431156	0.0431156	chr1	109401271	1.3653655658459394	chr1:109401271:C:T
chr1:109407819	['T', 'A']	98663	9545.223386556834	-523.7205828578083	-0.0008083855764292	0.0099647843357717	-0.0811242420498008	0.935343	0.935343	chr1	109407819	0.0290290996185923	chr1:109407819:T:A
chr1:109407985	['A', 'G']	98663	174445.14472657238	-5155.636566444881	0.0137770664288514	0.0066654553653895	2.0669355165723684	0.0387428	0.0387428	chr1	109407985	1.4118089953720367	chr1:109407985:A:G
chr1:109408236	['T', 'C']	98663	146414.25975184498	-4193.04539123723	0.0097649756744943	0.0049056279390628	1.9905658961082675	0.0465314	0.0465314	chr1	109408236	1.332253880560911	chr1:109408236:T:C
chr1:109409505	['G', 'A']	98663	147469.43081601625	-4009.3243830079537	0.0100611480345663	0.0049368853511513	2.0379545642517294	0.0415571	0.0415571	chr1	109409505	1.3813547666476094	chr1:109409505:G:A
chr1:109412947	['T', 'C']	98663	9516.218390105434	-528.979114677049	-0.00097088404938	0.0099761656017814	-0.097320362164665	0.922472	0.922472	chr1	109412947	0.0350468072068887	chr1:109412947:T:C
chr1:109415413	['T', 'C']	98663	147469.92556437475	-4007.329304332977	0.0101288399277646	0.0049374176740951	2.051444823253884	0.0402263	0.0402263	chr1	109415413	1.3954899118354334	chr1:109415413:T:C
chr1:109417062	['G', 'A']	98663	10485.850235669755	-582.4947540089481	0.0005368796757562	0.0094904142211805	0.0565707316081112	0.954887	0.954887	chr1	109417062	0.0200480191807463	chr1:109417062:G:A
chr1:109417648	['C', 'A']	98663	147458.94571883263	-4012.3930121540993	0.0099996608183824	0.0049364903596486	2.0256619763953414	0.0428021	0.0428021	chr1	109417648	1.368534922668173	chr1:109417648:C:A
chr1:109419078	['G', 'A']	98663	23752.9817101608	-1411.3328322012408	-0.0075198436364853	0.0065519672715571	-1.1477230158230334	0.251086	0.251086	chr1	109419078	0.6001775019117315	chr1:109419078:G:A
chr1:109419343	['C', 'T']	98663	147461.4297617841	-4010.619478691216	0.0100330658390722	0.0049371041475395	2.032176259452084	0.0421385	0.0421385	chr1	109419343	1.3753209279903147	chr1:109419343:C:T
chr1:109420020	['G', 'C']	98663	146563.5649022132	-4168.907580799631	0.0098403801246881	0.0049101292530804	2.004097981435948	0.0450623	0.0450623	chr1	109420020	1.346186645461359	chr1:109420020:G:C
chr1:109420696	['T', 'C']	98663	35464.54847833579	-504.0098516456937	0.0082606953656649	0.0055641323960793	1.4846331427134352	0.137644	0.137644	chr1	109420696	0.8612427150638526	chr1:109420696:T:C
chr1:109421983	['T', 'C']	98663	9542.677039409666	-523.5321442926561	-0.0008719102322294	0.009963204049317	-0.0875130357577347	0.930264	0.930264	chr1	109421983	0.0313937853462079	chr1:109421983:T:C
chr1:109422634	['G', 'A']	98663	147449.91168509936	-4016.9516887022273	0.0098384797924811	0.0049363762402767	1.993057115907665	0.0462579	0.0462579	chr1	109422634	1.334814087067203	chr1:109422634:G:A
chr1:109423364	['A', 'G']	98663	146353.11736618	-4176.53018658805	0.009867860003524	0.0049040551705124	2.012183725594775	0.0442033	0.0442033	chr1	109423364	1.3545453071601343	chr1:109423364:A:G
chr1:109424096	['A', 'C']	98663	146382.5752202521	-4182.311803367099	0.0098640986247979	0.0049044396432628	2.011259051449032	0.0443008	0.0443008	chr1	109424096	1.353588431058004	chr1:109424096:A:C
chr1:109424482	['C', 'A']	98663	107338.58174564216	-3774.186766580141	0.0011082757150606	0.0043452249847706	0.2550560026109025	0.79868	0.79868	chr1	109424482	0.0976271907376678	chr1:109424482:C:A
chr1:109424701	['G', 'C']	98663	146384.5431033608	-4176.529488600294	0.0099617642129934	0.0049045793895979	2.031114887062748	0.042246	0.042246	chr1	109424701	1.3742144052981011	chr1:109424701:G:C
chr1:109424702	['C', 'A']	98663	147505.63333637622	-4002.80300868977	0.010268504149477	0.0049423356561951	2.077662235790424	0.0377431	0.0377431	chr1	109424702	1.4231624322685117	chr1:109424702:C:A
chr1:109427099	['A', 'G']	98663	146204.63717648492	-4138.38057117821	0.0106567424595534	0.004899639713361	2.175005323451255	0.0296321	0.0296321	chr1	109427099	1.5282375693740065	chr1:109427099:A:G
chr1:109427531	['T', 'G']	98663	39817.86076475479	-585.5853878678229	0.0080548719670383	0.0053133151478737	1.5159785826484933	0.129528	0.129528	chr1	109427531	0.8876363402231802	chr1:109427531:T:G
chr1:109430765	['A', 'G']	98663	158449.7253502565	-4409.951801862323	0.010482925400051	0.0053658399836763	1.953641076130022	0.0507465	0.0507465	chr1	109430765	1.2945939057911815	chr1:109430765:A:G
chr1:109431828	['A', 'C']	98663	147965.49500233153	-3966.001598718142	0.00902366860586	0.0049558226813048	1.820821523720101	0.068637	0.068637	chr1	109431828	1.1634417069763474	chr1:109431828:A:C
chr1:109434153	['C', 'G']	98663	146030.8407784704	-4108.756581468858	0.0104948947649157	0.0048930583163204	2.144853808488419	0.031967	0.031967	chr1	109434153	1.495298118954446	chr1:109434153:C:G
chr1:109434985	['C', 'T']	98663	7448.301969409786	-339.7716157363572	0.0018059610501647	0.0111366937205584	0.1621631244855879	0.871178	0.871178	chr1	109434985	0.0598931004231277	chr1:109434985:C:T
chr1:109435412	['C', 'T']	98663	146630.78010039387	-4130.095608033904	0.0109498330481948	0.0049514936448399	2.2114201963292226	0.027009	0.027009	chr1	109435412	1.5684914951358224	chr1:109435412:C:T
chr1:109436580	['G', 'A']	98663	145802.03334279513	-4131.642851894569	0.0106812350919827	0.0048885754183218	2.1849381830033128	0.0288957	0.0288957	chr1	109436580	1.5391667802612763	chr1:109436580:G:A
chr1:109436904	['T', 'C']	98663	147310.76055765568	-3953.6786017369473	0.0115309829434389	0.0049535257205708	2.3278334652737045	0.019923	0.019923	chr1	109436904	1.7006452650414934	chr1:109436904:T:C
chr1:109442817	['A', 'G']	98663	147393.8904252623	-3956.138366975322	0.0117960158118897	0.0049373397368698	2.389144041233871	0.0168895	0.0168895	chr1	109442817	1.772383207175892	chr1:109442817:A:G
chr1:109444050	['C', 'A']	98663	146335.66373690986	-4129.621415543591	0.0115691385271238	0.0049060369439027	2.358143377110508	0.0183685	0.0183685	chr1	109444050	1.735926307402466	chr1:109444050:C:A
chr1:109446602	['C', 'G']	98663	9747.264735751756	-575.671760242338	-0.0044814660991776	0.0098794681444018	-0.4536141048966297	0.650108	0.650108	chr1	109446602	0.1870144896527545	chr1:109446602:C:G
chr1:109448387	['C', 'A']	98663	143697.23690613784	-3924.7393450436266	0.0120453749997272	0.0048229755185606	2.497498681751975	0.0125089	0.0125089	chr1	109448387	1.9027808793500955	chr1:109448387:C:A
chr1:109448456	['G', 'A']	98663	12050.854991080116	-683.7353886538691	-0.0091024064066115	0.0088623811234044	-1.027083611036904	0.304384	0.304384	chr1	109448456	0.5165781800694589	chr1:109448456:G:A
chr1:109448553	['C', 'T']	98663	10129.231979402137	-581.1205829745074	-0.0024223231004356	0.0096494169549008	-0.2510331050836529	0.801789	0.801789	chr1	109448553	0.0959399062696715	chr1:109448553:C:T
chr1:109451964	['G', 'A']	98663	15335.176018003229	-795.8371645481711	-0.0062331215671475	0.0079420172563459	-0.7848285096795864	0.432556	0.432556	chr1	109451964	0.3639576594902266	chr1:109451964:G:A
chr1:109452776	['C', 'T']	98663	143717.04620796634	-3917.0025726987687	0.0124319903907416	0.0048237436731581	2.577249379961829	0.00996045	0.00996045	chr1	109452776	2.00172104028091	chr1:109452776:C:T
chr1:109452837	['T', 'C']	98663	144669.4607844131	-3770.909329458375	0.0124827051502437	0.0048493102384003	2.5741197276669974	0.010051	0.010051	chr1	109452837	1.9977907270119848	chr1:109452837:T:C
chr1:109454067	['C', 'A']	98663	143783.347581005	-3915.976848002044	0.0123524486302671	0.0048247263463928	2.560238186255328	0.0104615	0.0104615	chr1	109454067	1.980406040610444	chr1:109454067:C:A
chr1:109454112	['C', 'A']	98663	143786.0070669587	-3921.71715173667	0.0122840485519956	0.0048253400706494	2.545737372317933	0.0109062	0.0109062	chr1	109454112	1.962326542400164	chr1:109454112:C:A
chr1:109455764	['C', 'T']	98663	143754.36691508238	-3927.4861826000206	0.0121517705864313	0.0048240642933486	2.518990180787211	0.0117708	0.0117708	chr1	109455764	1.9291940194183697	chr1:109455764:C:T
chr1:109457216	['A', 'C']	98663	143781.92022387596	-3920.476644607877	0.0122940930772412	0.0048252400997076	2.547871779061518	0.0108397	0.0108397	chr1	109457216	1.964982737183932	chr1:109457216:A:C
chr1:109460664	['T', 'G']	98663	144684.45998256135	-3759.164366195757	0.0127973047898364	0.0048505332968212	2.638329438584224	0.00833287	0.00833287	chr1	109460664	2.079205393492124	chr1:109460664:T:G
chr1:109460953	['T', 'C']	98663	144678.86149182922	-3760.005939889056	0.012759826509353	0.0048500906751022	2.6308428778156654	0.00851866	0.00851866	chr1	109460953	2.06962871513642	chr1:109460953:T:C
chr1:109460983	['A', 'G']	98663	144678.5294731827	-3765.441632148578	0.0126728039902385	0.0048496566466969	2.6131342718602366	0.00897297	0.00897297	chr1	109460983	2.0470637842557324	chr1:109460983:A:G
chr1:109461218	['T', 'G']	98663	144681.52989893453	-3768.138573873832	0.0125894814874918	0.0048496522360987	2.5959555189918726	0.00943423	0.00943423	chr1	109461218	2.025293540162266	chr1:109461218:T:G
chr1:109461684	['T', 'C']	98663	2789.2827080778075	-106.34782757916145	7.481844702514332e-05	0.0179978281404107	0.0041570819790834	0.996683	0.996683	chr1	109461684	0.0014429492530108	chr1:109461684:T:C
chr1:109461921	['G', 'C']	98663	103173.32571932598	-3423.004488017004	0.0045379935456367	0.0042540668575296	1.0667424132285517	0.286091	0.286091	chr1	109461921	0.5434958042423315	chr1:109461921:G:C
chr1:109462368	['C', 'T']	98663	143845.0934349068	-3916.126444894659	0.0124459301863556	0.0048293218715096	2.5771589712791267	0.00996305	0.00996305	chr1	109462368	2.0016076901507263	chr1:109462368:C:T
chr1:109463486	['C', 'T']	98663	13361.531835699789	-417.55685299190753	0.0142682287609621	0.0084820742489516	1.6821626812245336	0.0925405	0.0925405	chr1	109463486	1.0336681583194336	chr1:109463486:C:T
chr1:109464043	['C', 'T']	98663	13091.13268532971	-726.7085349397764	-0.0079311889872745	0.0085288193340011	-0.929928126822422	0.352411	0.352411	chr1	109464043	0.4529505441738863	chr1:109464043:C:T
chr1:109464331	['TAGAA', 'T']	98663	144660.79043409508	-3759.389691565627	0.0127791832839599	0.0048490724672359	2.6353871529670414	0.00840545	0.00840545	chr1	109464331	2.075439030911559	chr1:109464331:TAGAA:T
chr1:109465030	['G', 'A']	98663	156380.4227877517	-4213.901681261145	0.0123925926088448	0.0052597423465703	2.356121610581473	0.0184688	0.0184688	chr1	109465030	1.7335613216852996	chr1:109465030:G:A
chr1:109466029	['G', 'A']	98663	144672.86033615837	-3768.124867005497	0.0126032315568016	0.004849432921637	2.59890831783009	0.00935347	0.00935347	chr1	109466029	2.029027242359584	chr1:109466029:G:A
chr1:109466156	['C', 'T']	98663	143771.94362899134	-3906.260214489293	0.0127182707417313	0.0048235128927925	2.63672369586393	0.00837241	0.00837241	chr1	109466156	2.0771495122519297	chr1:109466156:C:T
chr1:109466191	['T', 'C']	98663	144673.59609127126	-3760.943667610849	0.0127718284550105	0.004849307573918	2.6337427066296417	0.00844626	0.00844626	chr1	109466191	2.073335553881117	chr1:109466191:T:C
chr1:109466484	['C', 'G']	98663	92365.2978652232	-3033.439403380588	0.0030308218556813	0.0042667037145842	0.7103427044445333	0.477493	0.477493	chr1	109466484	0.3210329907475787	chr1:109466484:C:G
chr1:109466549	['C', 'T']	98663	144665.196302228	-3768.423165150415	0.0125673772921531	0.0048495381576193	2.59145858506297	0.00955841	0.00955841	chr1	109466549	2.019614344717229	chr1:109466549:C:T
chr1:109467180	['G', 'A']	98663	10724.761393612283	-417.21952871832383	0.0059800041223524	0.0093700032936288	0.638207259374027	0.52334	0.52334	chr1	109467180	0.2812160699318844	chr1:109467180:G:A
chr1:109467488	['C', 'G']	98663	144663.72354014605	-3766.2114430992538	0.0126186276807305	0.0048490246734514	2.602302221685481	0.00926141	0.00926141	chr1	109467488	2.0333228892788413	chr1:109467488:C:G
chr1:109467667	['C', 'T']	98663	144471.75019768457	-3768.618002423792	0.0121676117476497	0.0048439820282837	2.5119027437764454	0.0120098	0.0120098	chr1	109467667	1.9204642248718324	chr1:109467667:C:T
chr1:109468922	['TAGAA', 'T']	98663	144486.68226885644	-3766.8724224023854	0.0121819451782972	0.0048446357083351	2.514522435059108	0.0119209	0.0119209	chr1	109468922	1.923690955142876	chr1:109468922:TAGAA:T
chr1:109469079	['G', 'A']	98663	143717.76310240664	-3834.664155507981	0.0122789098297673	0.0048242248682007	2.5452606719692654	0.0109211	0.0109211	chr1	109469079	1.961733616221893	chr1:109469079:G:A
chr1:109469373	['T', 'G']	98663	10391.235695960337	-748.2125382230478	-0.0207523687328704	0.0095778769086637	-2.166698207835477	0.0302603	0.0302603	chr1	109469373	1.5191267707048106	chr1:109469373:T:G
chr1:109469501	['A', 'T']	98663	143355.0327794007	-3840.3432280610655	0.01202427639341	0.0048157426223624	2.496868569672714	0.0125312	0.0125312	chr1	109469501	1.9020073385489933	chr1:109469501:A:T
chr1:109469526	['A', 'G']	98663	144492.0770299177	-3768.434675572149	0.0121223140002625	0.0048442354084548	2.502420501510919	0.0123363	0.0123363	chr1	109469526	1.908815077785308	chr1:109469526:A:G
chr1:109469667	['G', 'A']	98663	144498.79535430763	-3770.554681248696	0.0121061657410715	0.0048449892156412	2.4986981812031224	0.0124667	0.0124667	chr1	109469667	1.9042484913055424	chr1:109469667:G:A
chr1:109469671	['C', 'T']	98663	143730.18471725078	-3837.314174609409	0.0121990295619703	0.0048250789317505	2.5282549227738054	0.0114647	0.0114647	chr1	109469671	1.9406373050901	chr1:109469671:C:T
chr1:109470249	['A', 'T']	98663	10149.617229390717	-543.7055037223066	-0.0024679579155318	0.0096724688513881	-0.2551528418907876	0.798606	0.798606	chr1	109470249	0.0976674312352165	chr1:109470249:A:T
chr1:109470263	['TA', 'T']	98663	10150.925963468286	-542.6900903566461	-0.0023680623992132	0.0096721129720352	-0.2448340301710694	0.806585	0.806585	chr1	109470263	0.0933498587948051	chr1:109470263:TA:T
chr1:109470490	['A', 'G']	98663	156068.32732948844	-4193.830360564596	0.0122938036512045	0.0052462293356513	2.343359938091254	0.0191129	0.0191129	chr1	109470490	1.718673412450784	chr1:109470490:A:G
chr1:109471008	['C', 'T']	98663	142975.0842617467	-3944.7459166916233	0.0123873632119867	0.0048077169729933	2.576558329363212	0.00998038	0.00998038	chr1	109471008	2.0008529227646017	chr1:109471008:C:T
chr1:109471333	['C', 'T']	98663	143669.75483040366	-3830.4129884432327	0.0123839426563385	0.0048234150734539	2.5674636057125784	0.010246	0.010246	chr1	109471333	1.9894456484596776	chr1:109471333:C:T
chr1:109471548	['G', 'A']	98663	142974.2876460988	-3952.484156935722	0.0121652667003982	0.0048076652815992	2.530389698084723	0.0113951	0.0113951	chr1	109471548	1.943281859228	chr1:109471548:G:A
chr1:109471565	['A', 'T']	98663	144479.42996745976	-3769.726511637786	0.0120380770874263	0.0048452610067959	2.484505390017534	0.0129748	0.0129748	chr1	109471565	1.8868993278583728	chr1:109471565:A:T
chr1:109471711	['G', 'A']	98663	15281.78799736428	-803.9349733905779	-0.0066693773913257	0.0079563444092229	-0.8382464418702976	0.401894	0.401894	chr1	109471711	0.3958884774763963	chr1:109471711:G:A
chr1:109472156	['G', 'A']	98663	144490.93468717358	-3762.4137019053182	0.0122495375102929	0.0048448180598066	2.5283792619411	0.0114606	0.0114606	chr1	109472156	1.940792645032852	chr1:109472156:G:A
chr1:109472353	['C', 'A']	98663	144482.7186267451	-3759.3485083564688	0.0123193262789806	0.0048445155981705	2.5429428452315883	0.0109938	0.0109938	chr1	109472353	1.9588521680148625	chr1:109472353:C:A
chr1:109472561	['G', 'A']	98663	144530.63927593554	-3764.362338408074	0.012252659935183	0.0048483376799957	2.5271878206292526	0.0114995	0.0114995	chr1	109472561	1.9393210424256648	chr1:109472561:G:A
chr1:109472897	['G', 'A']	98663	143000.27895446564	-3950.760211442465	0.0123159777889975	0.0048083985143261	2.561347141320183	0.0104282	0.0104282	chr1	109472897	1.9817906481919083	chr1:109472897:G:A
chr1:109473110	['C', 'T']	98663	144485.8954544533	-3765.673012653899	0.0121188692084024	0.0048444124892194	2.5016179434289096	0.0123643	0.0123643	chr1	109473110	1.9078304660186367	chr1:109473110:C:T
chr1:109476380	['C', 'T']	98663	52847.35635003497	-2825.409462848579	-0.0122210671981882	0.0048439751908602	-2.522941740339095	0.0116393	0.0116393	chr1	109476380	1.934073137837228	chr1:109476380:C:T
chr1:109476817	['A', 'G']	98663	9911.502290741755	-593.3901923150821	-0.0039302711347732	0.0097869284577833	-0.4015837197264485	0.687991	0.687991	chr1	109476817	0.1624172429794634	chr1:109476817:A:G
chr1:109477267	['A', 'G']	98663	10342.943479230442	-575.8876529273942	-0.0069817600552867	0.0095788298738944	-0.7288740010211907	0.46608	0.46608	chr1	109477267	0.3315395327164079	chr1:109477267:A:G
chr1:109477719	['C', 'T']	98663	10341.314443543482	-573.4066491231245	-0.0067563543986849	0.0095791591228533	-0.705318109035908	0.480614	0.480614	chr1	109477719	0.3182035826078769	chr1:109477719:C:T
chr1:109479215	['T', 'C']	98663	54350.46652609381	-2688.7343083503697	-0.0124018575852272	0.004808172290962	-2.579328866509036	0.00990068	0.00990068	chr1	109479215	2.004334976098829	chr1:109479215:T:C
chr1:109480274	['A', 'C']	98663	43484.93335698718	-2199.045450237892	-0.0118125186865226	0.00514333963899	-2.2966631635553765	0.0216401	0.0216401	chr1	109480274	1.6647407366639966	chr1:109480274:A:C
chr1:109480522	['T', 'G']	98663	15088.835196804896	-822.9361953292948	-0.0078085819594062	0.0080067427866044	-0.9752507564586962	0.329438	0.329438	chr1	109480522	0.4822263072959818	chr1:109480522:T:G
chr1:109480548	['T', 'C']	98663	2763.168036733329	-103.64012789774272	-0.0015399346648126	0.0180794606264012	-0.0851759184985831	0.932122	0.932122	chr1	109480548	0.0305272416596852	chr1:109480548:T:C
chr1:109480810	['G', 'A']	98663	43413.040214096734	-2208.3744634141044	-0.0119865176815592	0.0051452290517443	-2.329637332179716	0.0198273	0.0198273	chr1	109480810	1.702736422201006	chr1:109480810:G:A
chr1:109483259	['A', 'G']	98663	54995.47592401111	-2808.134411043617	-0.012710989154609	0.0047908987441278	-2.653153371314438	0.00797564	0.00797564	chr1	109483259	2.0982344571966465	chr1:109483259:A:G
chr1:109484269	['T', 'G']	98663	55027.25433807566	-2797.3812958793665	-0.0125212032009908	0.0047930788519937	-2.612350764015177	0.00899356	0.00899356	chr1	109484269	2.046068363626692	chr1:109484269:T:G
chr1:109486853	['C', 'T']	98663	52776.27931681112	-3054.729831340316	-0.0135498634738748	0.0048604615749355	-2.7877729851314634	0.00530819	0.00530819	chr1	109486853	2.2750535405033885	chr1:109486853:C:T
chr1:109488273	['GTC', 'G']	98663	42780.0351828576	-2448.259900032154	-0.0130483333089135	0.0051780825918338	-2.5199160263476044	0.0117398	0.0117398	chr1	109488273	1.930339301694558	chr1:109488273:GTC:G
chr1:109489809	['T', 'G']	98663	10878.205123526252	-707.4053760807142	-0.0066527733167933	0.0093821609816803	-0.7090875257612461	0.478272	0.478272	chr1	109489809	0.3203250437599439	chr1:109489809:T:G
chr1:109490602	['G', 'A']	98663	9703.491749275276	-629.5740846230722	-0.0067903435340051	0.0098947754553931	-0.6862554450696593	0.492554	0.492554	chr1	109490602	0.3075461497015396	chr1:109490602:G:A
chr1:109492537	['T', 'C']	98663	43820.77121075416	-2487.4864908658697	-0.0128231144865142	0.0051326016711795	-2.4983654115452176	0.0124784	0.0124784	chr1	109492537	1.903841097002784	chr1:109492537:T:C
chr1:109494012	['C', 'T']	98663	9209.653411855335	-577.8487566702161	-0.0043623897000322	0.010119728263593	-0.431077750943811	0.666413	0.666413	chr1	109494012	0.1762565395526544	chr1:109494012:C:T
chr1:109494376	['G', 'C']	98663	42842.73693226163	-2551.941012310709	-0.0127014553191827	0.0051859376067148	-2.4492109783073337	0.0143187	0.0143187	chr1	109494376	1.8440964099929007	chr1:109494376:G:C
chr1:109495087	['C', 'T']	98663	10189.619662061486	-354.29911463651223	0.0106663062412362	0.0096537016251757	1.1048928851726394	0.269209	0.269209	chr1	109495087	0.5699104251872851	chr1:109495087:C:T
chr1:109495216	['T', 'G']	98663	55405.86193473829	-2684.8498708236484	-0.0111231420415339	0.0047789847830157	-2.327511500154819	0.0199401	0.0199401	chr1	109495216	1.7002726680233955	chr1:109495216:T:G
chr1:109497688	['A', 'G']	98663	54139.13346173341	-2985.422136681497	-0.0131735701415217	0.0048176817430833	-2.734421002473808	0.00625012	0.00625012	chr1	109497688	2.2041116442819204	chr1:109497688:A:G
chr1:109497838	['C', 'CA']	98663	54169.98080958607	-2980.600251848559	-0.0129164807536565	0.004816587933185	-2.681666136450118	0.00732687	0.00732687	chr1	109497838	2.135081514040838	chr1:109497838:C:CA
chr1:109498058	['C', 'T']	98663	93067.03579465963	-2353.271405402744	0.0052534953613076	0.0042846175406558	1.226129359612236	0.220153	0.220153	chr1	109498058	0.6572753920824089	chr1:109498058:C:T
chr1:109498415	['CAG', 'C']	98663	99228.05727144638	-2852.4645234932177	0.004315835654334	0.0042705647619401	1.010600680452711	0.31221	0.31221	chr1	109498415	0.5055531907186153	chr1:109498415:CAG:C
chr1:109499457	['A', 'G']	98663	55830.01491281431	-2326.7517636683083	-0.011066606600766	0.0047429646453606	-2.333267782544153	0.0196361	0.0196361	chr1	109499457	1.7069447648519804	chr1:109499457:A:G
chr1:109499822	['C', 'T']	98663	2155.043684941365	288.47842500907274	0.025074946988058	0.0211962426963429	1.182990181197742	0.236816	0.236816	chr1	109499822	0.6255889587186818	chr1:109499822:C:T
chr1:109501753	['A', 'G']	98663	56605.88475534966	-2501.461236124278	-0.0110691515168751	0.0047155636373622	-2.347365525760758	0.0189087	0.0189087	chr1	109501753	1.7233383284914998	chr1:109501753:A:G
chr1:109501836	['A', 'G']	98663	55017.78816720387	-2739.978672598868	-0.0121779662974034	0.0047574108723602	-2.55978863800799	0.0104751	0.0104751	chr1	109501836	1.9798418223720835	chr1:109501836:A:G
chr1:109503258	['A', 'C']	98663	23060.517856780705	-884.9046576611195	-0.0084590997247852	0.0066296196942775	-1.275955501955387	0.201974	0.201974	chr1	109503258	0.694704533440914	chr1:109503258:A:C
chr1:109503573	['A', 'C']	98663	100860.83636345188	-4166.26789633975	-0.0046364822161639	0.0042836861180525	-1.082358064617453	0.279096	0.279096	chr1	109503573	0.5542463877692556	chr1:109503573:A:C
chr1:109503751	['G', 'A']	98663	53364.4211588383	-2672.128416966971	-0.0127530484179645	0.0048006108227869	-2.6565470288551363	0.00789581	0.00789581	chr1	109503751	2.1026033108126296	chr1:109503751:G:A
chr1:109504711	['G', 'A']	98663	21038.13232238249	-811.0175203181811	-0.0093813896942852	0.0069040396165056	-1.358826167778201	0.174205	0.174205	chr1	109504711	0.7589393841087998	chr1:109504711:G:A
chr1:109506581	['G', 'C']	98663	46711.20786197948	-1665.4953422126675	0.0064814300547612	0.0050092618557598	1.293889247835719	0.195707	0.195707	chr1	109506581	0.7083936403256238	chr1:109506581:G:C
chr1:109506835	['G', 'A']	98663	9485.096136303744	-597.5293018691063	-0.0044799818776954	0.0099813319191002	-0.4488360785921352	0.653551	0.653551	chr1	109506835	0.1847205164929966	chr1:109506835:G:A
chr1:109510068	['G', 'A']	98663	36430.584698345774	-2149.566230622648	-0.009145844902426	0.0055102570138348	-1.6597855380362727	0.0969608	0.0969608	chr1	109510068	1.013403809904767	chr1:109510068:G:A
chr1:109510526	['C', 'G']	98663	57386.81644754849	-2797.910735398523	-0.0127508874106264	0.004688735242133	-2.719472683389526	0.00653975	0.00653975	chr1	109510526	2.184438853464068	chr1:109510526:C:G
chr1:109510740	['GTTAGCTGTTC', 'G']	98663	35473.14569308137	-2235.480348167535	-0.0116025282373507	0.0055719973374337	-2.082292494901709	0.0373183	0.0373183	chr1	109510740	1.4280781483509202	chr1:109510740:GTTAGCTGTTC:G
chr1:109511323	['G', 'T']	98663	58265.36870270236	-2725.341579867244	-0.0127605763264137	0.0046920187864138	-2.7196345341504182	0.00653655	0.00653655	chr1	109511323	2.1846514124249103	chr1:109511323:G:T
chr1:109511600	['A', 'G']	98663	51361.41148383563	-1453.5436269391012	0.0086749564004391	0.0048612232089215	1.7845213082416027	0.0743421	0.0743421	chr1	109511600	1.128765175207866	chr1:109511600:A:G
chr1:109511668	['A', 'G']	98663	50470.74248291802	-1590.0952724159763	0.0082925588942324	0.004882762014039	1.6983336215013871	0.089448	0.089448	chr1	109511668	1.0484293655345542	chr1:109511668:A:G
chr1:109512058	['C', 'T']	98663	35381.813642999055	-2240.014545909785	-0.0114738874036997	0.0055769463806848	-2.0573781098986967	0.0396525	0.0396525	chr1	109512058	1.4017294262031883	chr1:109512058:C:T
chr1:109512486	['C', 'T']	98663	46498.83429204462	-2253.611054873563	-0.0138088698893584	0.0050140109930419	-2.7540565643994896	0.00588724	0.00588724	chr1	109512486	2.2300882593209908	chr1:109512486:C:T
chr1:109512587	['T', 'C']	98663	97790.66402027875	-3709.993903764574	-0.0032800643252618	0.0042703219534237	-0.7681070329210177	0.442425	0.442425	chr1	109512587	0.3541603404391523	chr1:109512587:T:C
chr1:109512589	['T', 'C']	98663	97793.69161901284	-3707.04801154014	-0.0032467281460047	0.0042701672004834	-0.7603281074420681	0.44706	0.44706	chr1	109512589	0.3496341862187708	chr1:109512589:T:C
chr1:109512676	['C', 'A']	98663	97806.0445750005	-3705.935946333664	-0.0032417813968731	0.0042719948237034	-0.7588448794193097	0.447947	0.447947	chr1	109512676	0.3487733676294918	chr1:109512676:C:A
chr1:109512988	['C', 'T']	98663	51341.927911031824	-1458.3378896986485	0.0086071194129711	0.0048617550588481	1.770372902128541	0.0766681	0.0766681	chr1	109512988	1.115385299359393	chr1:109512988:C:T
chr1:109513033	['G', 'A']	98663	50457.71688090507	-1594.525509359794	0.0081991076961597	0.0048829848804443	1.6791179774067886	0.0931322	0.0931322	chr1	109513033	1.030900137874294	chr1:109513033:G:A
chr1:109513184	['A', 'T']	98663	25829.97420015408	-971.2758127301132	0.0052708012944923	0.0063065347717982	0.8357682126898727	0.403287	0.403287	chr1	109513184	0.394385777296276	chr1:109513184:A:T
chr1:109513504	['C', 'T']	98663	46418.057061471096	-2239.15166518719	-0.0133366905428854	0.0050095686825007	-2.6622432764466906	0.00776343	0.00776343	chr1	109513504	2.1099463585157827	chr1:109513504:C:T
chr1:109514104	['G', 'A']	98663	9530.654345796302	-116.51211034366344	-0.01292398734107	0.0100536446977097	-1.285502693765799	0.19862	0.19862	chr1	109514104	0.7019770224453131	chr1:109514104:G:A
chr1:109514370	['T', 'A']	98663	47547.56840248874	-2061.3070806559067	-0.0115355177485986	0.0050050834195666	-2.304760336961067	0.0211821	0.0211821	chr1	109514370	1.6740309860037177	chr1:109514370:T:A
chr1:109515720	['T', 'C']	98663	47321.51106560287	-2001.8279192393	-0.0111965103791074	0.0049816400283378	-2.2475550853567645	0.0246068	0.0246068	chr1	109515720	1.6089448606045091	chr1:109515720:T:C
chr1:109516262	['TAA', 'T']	98663	35812.08163285995	-2104.1316094527365	-0.0098692806082505	0.0055470813156498	-1.7791844118828004	0.0752126	0.0752126	chr1	109516262	1.123709398077395	chr1:109516262:TAA:T
chr1:109516423	['AAG', 'A']	98663	47320.67390797488	-2006.992010338433	-0.0113881497430562	0.004982454772368	-2.285650399921999	0.0222768	0.0222768	chr1	109516423	1.6521471942053827	chr1:109516423:AAG:A
chr1:109516708	['G', 'A']	98663	45268.5882030957	-2222.270965727044	-0.0113538497853905	0.0050568824713737	-2.2452271433364355	0.0247558	0.0247558	chr1	109516708	1.6063230345931856	chr1:109516708:G:A
chr1:109518249	['G', 'A']	98663	46013.26919826908	-2056.730674962437	-0.0104822955175232	0.00504131810405	-2.0792767488927373	0.0375945	0.0375945	chr1	109518249	1.4248756868374208	chr1:109518249:G:A
chr1:109518270	['A', 'G']	98663	47320.378894207344	-1998.9427997755893	-0.0112731986033333	0.0049835044494642	-2.262102646370732	0.0236932	0.0236932	chr1	109518270	1.6253762795689752	chr1:109518270:A:G
chr1:109518857	['C', 'T']	98663	50348.73713503647	-1656.4671828128753	0.0073030867417638	0.0048863349763837	1.4945939599025757	0.135024	0.135024	chr1	109518857	0.8695890304592119	chr1:109518857:C:T
chr1:109518869	['C', 'G']	98663	9408.47679863772	-110.09291800632298	-0.0113791999710197	0.0101144464315797	-1.125044266930041	0.260573	0.260573	chr1	109518869	0.5840705869292631	chr1:109518869:C:G
chr1:109519003	['T', 'C']	98663	97726.76276891258	-3656.6028597022905	-0.0027638597078152	0.0042723123685902	-0.646923602341211	0.517683	0.517683	chr1	109519003	0.2859360964193704	chr1:109519003:T:C
chr1:109519157	['G', 'A']	98663	50315.13957566725	-1633.8241943007954	0.0080888274927743	0.0048880326317857	1.6548227276909842	0.0979636	0.0979636	chr1	109519157	1.008935263651374	chr1:109519157:G:A
chr1:109519418	['A', 'T']	98663	50427.133257645626	-1646.835220056304	0.0073569491467142	0.0048846603329747	1.506133209928615	0.132036	0.132036	chr1	109519418	0.8793076409930518	chr1:109519418:A:T
chr1:109519443	['C', 'T']	98663	50447.624437416365	-1648.035613025604	0.0073461372206523	0.0048840319535181	1.5041132594066349	0.132555	0.132555	chr1	109519443	0.8776038859508438	chr1:109519443:C:T
chr1:109520523	['A', 'G']	98663	47258.621825738766	-2013.6057492640025	-0.0114432704292563	0.0049840722166914	-2.295968022079066	0.0216798	0.0216798	chr1	109520523	1.66394472855879	chr1:109520523:A:G
chr1:109520691	['G', 'C']	98663	50335.59159283961	-1649.3716038572768	0.0076350678811525	0.0048871138469014	1.562285659867194	0.118224	0.118224	chr1	109520691	0.9272943507853096	chr1:109520691:G:C
chr1:109520918	['G', 'A']	98663	47245.18281161299	-2020.0900172358367	-0.0116407995781566	0.0049844411369857	-2.3354272341143907	0.0195231	0.0195231	chr1	109520918	1.7094512211980026	chr1:109520918:G:A
chr1:109522013	['T', 'C']	98663	97519.86096440988	-3675.773430097529	-0.002462163447735	0.0042704429695015	-0.5765592621934684	0.564239	0.564239	chr1	109522013	0.2485368988622826	chr1:109522013:T:C
chr1:109523284	['A', 'G']	98663	97617.66095852214	-3700.490615154868	-0.003137729082069	0.0042715245896296	-0.7345688913243762	0.462604	0.462604	chr1	109523284	0.3347906163331963	chr1:109523284:A:G
chr1:109523423	['A', 'G']	98663	47274.49962996383	-2046.3879463661376	-0.0118490095798471	0.0049824890379248	-2.3781305868727287	0.0174026	0.0174026	chr1	109523423	1.759385861987607	chr1:109523423:A:G
chr1:109524497	['A', 'G']	98663	97648.82525393832	-3690.667860043788	-0.0033636774750525	0.004274193789091	-0.7869735536179032	0.431299	0.431299	chr1	109524497	0.3652215487981368	chr1:109524497:A:G
chr1:109524502	['G', 'A']	98663	97397.82047461205	-3714.193174868312	-0.0031410089319295	0.0042724853340914	-0.7351713783231728	0.462237	0.462237	chr1	109524502	0.33513529413884	chr1:109524502:G:A
chr1:109524963	['T', 'A']	98663	45463.23977424383	-2086.5060336005063	-0.010650002431949	0.005061444741871	-2.10414278434106	0.0353685	0.0353685	chr1	109524963	1.45138335849276	chr1:109524963:T:A
chr1:109525167	['A', 'T']	98663	11967.229587753924	-717.0321618208172	-0.0059420984913132	0.0090305186495256	-0.6580019068589622	0.510538	0.510538	chr1	109525167	0.2919719272771292	chr1:109525167:A:T
chr1:109525608	['A', 'G']	98663	46054.0681601622	-2098.5328095903424	-0.0108186178527159	0.0050213380576956	-2.154528878241019	0.0312011	0.0312011	chr1	109525608	1.505830094587042	chr1:109525608:A:G
chr1:109525738	['A', 'G']	98663	97694.74484219914	-3657.708008576666	-0.0028376084157951	0.0042734496890895	-0.6640088505171379	0.506686	0.506686	chr1	109525738	0.2952610953279284	chr1:109525738:A:G
chr1:109526177	['C', 'T']	98663	97517.918758109	-3688.229371087814	-0.0028851800810801	0.0042725132254422	-0.6752887419749327	0.499494	0.499494	chr1	109526177	0.3014697242198643	chr1:109526177:C:T
chr1:109526190	['T', 'C']	98663	97514.9069079114	-3687.9046690239534	-0.0028907069634753	0.0042724709978166	-0.676589019551591	0.498668	0.498668	chr1	109526190	0.30218849997758	chr1:109526190:T:C
chr1:109526278	['C', 'T']	98663	50276.6628550575	-1645.6138781645031	0.007747100851908	0.0048899662307962	1.5842851435492606	0.113132	0.113132	chr1	109526278	0.946414535147447	chr1:109526278:C:T
chr1:109526293	['A', 'G']	98663	97436.83843892552	-3689.566726480941	-0.0027404717792765	0.0042720210503633	-0.6414930420446985	0.521204	0.521204	chr1	109526293	0.2829922599370784	chr1:109526293:A:G
chr1:109526562	['C', 'G']	98663	97430.55030569722	-3705.487641738963	-0.0031817212861459	0.0042740161598468	-0.7444336116548452	0.456616	0.456616	chr1	109526562	0.3404488747337242	chr1:109526562:C:G
chr1:109526578	['G', 'A']	98663	50159.69306569344	-1660.1673162260277	0.0075714036604798	0.0048958054439182	1.5465082808560835	0.121985	0.121985	chr1	109526578	0.913693569470644	chr1:109526578:G:A
chr1:109526654	['G', 'A']	98663	97464.22238562256	-3698.769840548428	-0.0030242450352509	0.0042750902854438	-0.7074107991468894	0.479313	0.479313	chr1	109526654	0.3193807918475601	chr1:109526654:G:A
chr1:109527273	['A', 'G']	98663	51549.21379387274	-1569.759948119564	0.0065560330202232	0.0048558326447648	1.3501357027391283	0.176976	0.176976	chr1	109527273	0.7520856250182963	chr1:109527273:A:G
chr1:109527311	['A', 'G']	98663	51530.44574881136	-1562.358478460118	0.0066574984267143	0.0048550244256393	1.3712595124251332	0.170297	0.170297	chr1	109527311	0.7687930026241379	chr1:109527311:A:G
chr1:109527932	['C', 'T']	98663	50259.15043539087	-1639.5674822265394	0.0079800889401864	0.0048912014217141	1.6315191815163137	0.102784	0.102784	chr1	109527932	0.9880744850734506	chr1:109527932:C:T
chr1:109527966	['A', 'G']	98663	50281.192512393136	-1647.4583651755197	0.0076591447779914	0.0048906253369502	1.5660870032558365	0.117331	0.117331	chr1	109527966	0.9305872278653996	chr1:109527966:A:G
chr1:109529816	['A', 'C']	98663	40336.994393811896	-2055.4199196379404	-0.0078237133069537	0.0053023967854133	-1.4755050637621856	0.14008	0.14008	chr1	109529816	0.8536238669246102	chr1:109529816:A:C
chr1:109530696	['C', 'T']	98663	36558.5937804087	-1983.1412761576205	-0.0089458617155954	0.0054956108643083	-1.6278193519295676	0.103566	0.103566	chr1	109530696	0.9847827970609524	chr1:109530696:C:T
chr1:109531559	['A', 'G']	98663	97387.72856389776	-3688.1166560652778	-0.003801025271159	0.0042730459267529	-0.889535318907141	0.373718	0.373718	chr1	109531559	0.4274559840010115	chr1:109531559:A:G
chr1:109532345	['A', 'G']	98663	46131.61080982454	-2067.101502148317	-0.0107269478420909	0.0050195507630908	-2.137033441511756	0.0325977	0.0325977	chr1	109532345	1.4868130414212175	chr1:109532345:A:G
chr1:109533839	['G', 'A']	98663	35726.62107589226	-2101.581402291489	-0.0103297471875311	0.0055515744345073	-1.8606878660085635	0.0627912	0.0627912	chr1	109533839	1.2021012170786411	chr1:109533839:G:A
chr1:109534434	['T', 'C']	98663	9276.222250380131	-116.373374494955	-0.0122227641604622	0.01018209816423	-1.200417042078918	0.22998	0.22998	chr1	109534434	0.6383099303620042	chr1:109534434:T:C
chr1:109535119	['A', 'G']	98663	31582.16131779016	-1823.5730989792048	-0.009408125391727	0.005833261120171	-1.6128414617330165	0.106782	0.106782	chr1	109535119	0.9715019491755296	chr1:109535119:A:G
chr1:109535812	['A', 'G']	98663	37298.58512698332	-766.6938777124471	0.0020251980637165	0.005473931456913	0.3699713961816135	0.711405	0.711405	chr1	109535812	0.1478830867679239	chr1:109535812:A:G
chr1:109536521	['G', 'A']	98663	11201.227060337926	-618.975646896977	-0.0011099292618113	0.0091984908170085	-0.1206642789444377	0.903957	0.903957	chr1	109536521	0.0438522278287062	chr1:109536521:G:A
chr1:109540264	['C', 'T']	98663	4855.098417814537	-296.46741973044635	-0.0111010476580212	0.0137342348986445	-0.8082756513154447	0.418934	0.418934	chr1	109540264	0.3778543915767711	chr1:109540264:C:T
chr1:109541786	['G', 'A']	98663	35170.85179666515	-1161.2558584367523	0.0004755821031116	0.0055613888471196	0.0855149884651425	0.931852	0.931852	chr1	109541786	0.0306530583405338	chr1:109541786:G:A
chr1:109542205	['C', 'T']	98663	41154.925398402345	-1057.2807539464004	0.0019166534200543	0.0052362957812259	0.366032306067624	0.714342	0.714342	chr1	109542205	0.1460938146213559	chr1:109542205:C:T
chr1:109543829	['G', 'A']	98663	37787.53198390415	-1213.0396017864325	0.003432958672516	0.0054044768254617	0.6352064748141107	0.525295	0.525295	chr1	109543829	0.2795967329923303	chr1:109543829:G:A
chr1:109544783	['T', 'C']	98663	37940.076336729	-1200.365933644107	0.0036604050860798	0.0053990408200028	0.6779732193389686	0.49779	0.49779	chr1	109544783	0.3029538320915095	chr1:109544783:T:C
chr1:109548649	['C', 'T']	98663	37750.82623944533	-1145.1983607911147	0.0036453514949953	0.0054042221940173	0.674537678896858	0.499971	0.499971	chr1	109548649	0.3010551854744431	chr1:109548649:C:T
chr1:109553275	['A', 'G']	98663	163889.89994424445	-4752.321090333287	0.0043482845898498	0.0056997368439079	0.7628921665914047	0.44553	0.44553	chr1	109553275	0.3511230471920997	chr1:109553275:A:G
chr1:109553580	['A', 'G']	98663	2130.064767889722	-17.516751894761736	-0.006086325422488	0.0205622154173075	-0.2959956064542102	0.767234	0.767234	chr1	109553580	0.1150721596366606	chr1:109553580:A:G
chr1:109554706	['T', 'C']	98663	2116.171587856672	-20.419055695249693	-0.0069164729684058	0.0206260022620037	-0.3353278488263818	0.737379	0.737379	chr1	109554706	0.1323092349343866	chr1:109554706:T:C
chr1:109556060	['T', 'TGAGACA']	98663	3687.644551252805	80.8285533863112	-0.016516643210247	0.015949335092776	-1.035569389831676	0.300406	0.300406	chr1	109556060	0.5222913974306229	chr1:109556060:T:TGAGACA
chr1:109557236	['T', 'C']	98663	38441.29904495408	-1139.8046225822652	0.0033118720514968	0.0053708239973354	0.6166413297363579	0.537473	0.537473	chr1	109557236	0.2696433476831171	chr1:109557236:T:C
chr1:109558291	['T', 'C']	98663	125364.4260592661	-3657.2996522703424	7.005948732873326e-05	0.0044163320688786	0.015863727237006	0.987343	0.987343	chr1	109558291	0.0055319485161334	chr1:109558291:T:C
chr1:109558501	['T', 'A']	98663	17243.194446415713	-730.263664113991	0.008707292764876	0.0075169828486133	1.1583494255919886	0.246724	0.246724	chr1	109558501	0.607788602595392	chr1:109558501:T:A
chr1:109558502	['C', 'T']	98663	17238.795584254964	-727.2346336651154	0.0088642546592939	0.0075177826275149	1.179104943371312	0.238359	0.238359	chr1	109558502	0.6227684452618208	chr1:109558502:C:T
chr1:109558702	['TTTTGCTCCTTATTAATAA', 'T']	98663	38561.41526652541	-1102.242440133028	0.0036185596526912	0.0053648594850878	0.6744929038215131	0.5	0.5	chr1	109558702	0.3010299956639812	chr1:109558702:TTTTGCTCCTTATTAATAA:T
chr1:109561567	['A', 'C']	98663	38596.43269737642	-1102.6840666263065	0.0035681494376654	0.0053609318361548	0.6655838101878802	0.505679	0.505679	chr1	109561567	0.2961250815137681	chr1:109561567:A:C
chr1:109562704	['A', 'G']	98663	3152.41536746072	5.640373173704102	-0.0182824369846612	0.0171368345751221	-1.0668502928307495	0.286042	0.286042	chr1	109562704	0.5435701940421342	chr1:109562704:A:G
chr1:109564422	['T', 'C']	98663	41838.32916332965	-988.8657835057164	0.001842703075873	0.0052107814052047	0.3536327726264766	0.723615	0.723615	chr1	109564422	0.1404924391177675	chr1:109564422:T:C
chr1:109566417	['A', 'G']	98663	18066.83116580337	-665.8542971460818	0.0062382739428723	0.007350270034223	0.8487135729472286	0.396043	0.396043	chr1	109566417	0.4022576583954648	chr1:109566417:A:G
chr1:109566982	['A', 'G']	98663	2115.12862746688	-17.634249476113727	-0.0059291780015673	0.0206307606245819	-0.2873950267496504	0.77381	0.77381	chr1	109566982	0.1113656621609656	chr1:109566982:A:G
chr1:109567333	['A', 'G']	98663	97841.80856650443	-2909.650378088972	-0.0002556907393915	0.0042709948581183	-0.059866786986538	0.952262	0.952262	chr1	109567333	0.0212435458385089	chr1:109567333:A:G
chr1:109571500	['G', 'A']	98663	37943.53830871993	-1100.1565411096783	0.0038714162602675	0.0053988979742509	0.7170752769790376	0.473329	0.473329	chr1	109571500	0.3248368862902034	chr1:109571500:G:A
chr1:109571607	['T', 'G']	98663	38548.25130009023	-1105.1487788668476	0.0034541919041302	0.0053639326518619	0.643966307617838	0.519599	0.519599	chr1	109571607	0.2843316934244519	chr1:109571607:T:G
chr1:109571730	['A', 'G']	98663	42264.99184757813	-1024.6171556948193	0.0015455787244226	0.0051888245968322	0.2978668281379555	0.765805	0.765805	chr1	109571730	0.1158818024368548	chr1:109571730:A:G
chr1:109571989	['C', 'G']	98663	61374.95306496904	-1588.3292956868486	0.0054089176232236	0.0045991774128984	1.1760619644839725	0.239573	0.239573	chr1	109571989	0.6205621287357601	chr1:109571989:C:G
chr1:109576863	['G', 'A']	98663	100263.58401857504	-3203.626105714343	-0.0019072753793151	0.0042715451486615	-0.4465071333526129	0.655232	0.655232	chr1	109576863	0.1836049008018861	chr1:109576863:G:A
chr1:109577110	['C', 'T']	98663	36935.66704555835	-985.8264194328092	0.0053460197669313	0.0054570224962186	0.9796587370925884	0.327257	0.327257	chr1	109577110	0.4851110551550224	chr1:109577110:C:T
chr1:109577526	['C', 'T']	98663	36698.20143804633	-1033.9626961612323	0.0047383471827359	0.0054678307159149	0.8665862988304035	0.386171	0.386171	chr1	109577526	0.4132203432258753	chr1:109577526:C:T
chr1:109580215	['G', 'A']	98663	29809.3234602441	-1212.2024512265862	-0.0020435300746797	0.0059136795076793	-0.3455598281959818	0.729674	0.729674	chr1	109580215	0.1368711284050017	chr1:109580215:G:A
chr1:109580712	['G', 'A']	98663	40693.59920727443	-885.8482172037571	0.0035517277063283	0.0052618342260101	0.6749980242196917	0.499679	0.499679	chr1	109580712	0.3013089022599631	chr1:109580712:G:A
chr1:109580891	['G', 'T']	98663	17235.57222210959	-1037.628746772432	-0.009886613887306	0.0075299510919913	-1.3129718595146296	0.189195	0.189195	chr1	109580891	0.7230903452127823	chr1:109580891:G:T
chr1:109581181	['G', 'A']	98663	6720.702944098626	155.6642304904476	0.0324524748618051	0.0118578516572221	2.736792110402195	0.00620526	0.00620526	chr1	109581181	2.2072400168728	chr1:109581181:G:A
chr1:109581349	['A', 'G']	98663	37133.087221979935	-971.8456187484136	0.0052391886189036	0.0054432800599036	0.962505798203663	0.335798	0.335798	chr1	109581349	0.473921894831533	chr1:109581349:A:G
chr1:109582266	['C', 'T']	98663	36534.92480257888	-1003.7679731931784	0.0038812116287699	0.0054738670915825	0.7090438192659649	0.478299	0.478299	chr1	109582266	0.3203005271249748	chr1:109582266:C:T
chr1:109583897	['GT', 'G']	98663	18861.676418412764	-623.5215026850295	0.0048594402311067	0.0072117929318504	0.6738186019797296	0.500428	0.500428	chr1	109583897	0.3006583986083313	chr1:109583897:GT:G
chr1:109587118	['C', 'T']	98663	40192.44324242115	-927.9957253936908	0.0016689098684233	0.0052835274423652	0.3158703889832033	0.752102	0.752102	chr1	109587118	0.1237232564387159	chr1:109587118:C:T
chr1:109587213	['T', 'C']	98663	36348.367963173245	-1066.455773838853	0.0028065189852506	0.0054853771916434	0.5116364631271282	0.608907	0.608907	chr1	109587213	0.2154490332637579	chr1:109587213:T:C
chr1:109587642	['G', 'A']	98663	36496.80887987836	-1014.491000005089	0.0035858601993244	0.0054752582421119	0.6549207435997194	0.51252	0.51252	chr1	109587642	0.2902891825255511	chr1:109587642:G:A
chr1:109587783	['A', 'G']	98663	3170.4177394830217	8.712371068929352	-0.0173691971253945	0.0170936047838705	-1.0161225408571524	0.309574	0.309574	chr1	109587783	0.5092355212794838	chr1:109587783:A:G
chr1:109588019	['A', 'T']	98663	40230.56290423959	-919.5375720481896	0.0016349543241574	0.0052820878978095	0.3095280419008925	0.756921	0.756921	chr1	109588019	0.1209494455388183	chr1:109588019:A:T
chr1:109588483	['G', 'A']	98663	36152.9314277026	-1078.9180052269485	0.0032959745201206	0.0054955809825849	0.5997499683045991	0.548674	0.548674	chr1	109588483	0.2606856192171956	chr1:109588483:G:A
chr1:109588899	['A', 'G']	98663	4800.21631622701	-280.4745237288692	-0.00913002081443	0.0138124492573256	-0.66099941033903	0.508614	0.508614	chr1	109588899	0.2936116896989143	chr1:109588899:A:G
chr1:109589476	['G', 'A']	98663	165305.86010887974	-4848.889518222916	0.0039820962071518	0.0057941450437169	0.6872620856238215	0.491919	0.491919	chr1	109589476	0.3081064028202208	chr1:109589476:G:A
chr1:109591561	['C', 'T']	98663	17428.49401197603	-750.9350718477609	0.0073941505714119	0.0074831886847598	0.9881015811442404	0.323105	0.323105	chr1	109591561	0.4906563212902859	chr1:109591561:C:T
chr1:109591588	['TA', 'T']	98663	36499.28896255297	-1015.3104842543218	0.0035912844410149	0.005475125632862	0.655927312326828	0.511872	0.511872	chr1	109591588	0.29083862621861	chr1:109591588:TA:T
chr1:109591595	['C', 'T']	98663	17398.171878168458	-744.2938083858279	0.0081060346496996	0.0074864653962653	1.082758581071303	0.278918	0.278918	chr1	109591595	0.5545234575933129	chr1:109591595:C:T
chr1:109592686	['G', 'A']	98663	36344.4204316226	-1046.6675865269808	0.0034746449274069	0.0054852997912006	0.6334466774233357	0.526443	0.526443	chr1	109592686	0.27864864466001	chr1:109592686:G:A
chr1:109593700	['GAT', 'G']	98663	36349.05257876171	-1052.9364060998512	0.0032971266553801	0.005484877942291	0.6011303606152715	0.547755	0.547755	chr1	109593700	0.2614136494359039	chr1:109593700:GAT:G
chr1:109593836	['A', 'G']	98663	101515.60716530489	-3059.192897188268	-0.0006724039224053	0.0042678270971054	-0.1575518190184835	0.87481	0.87481	chr1	109593836	0.058086261162525	chr1:109593836:A:G
chr1:109594056	['C', 'T']	98663	36514.7327696332	-1018.281741785846	0.0033935152471802	0.0054751514463897	0.6198029918273574	0.535389	0.535389	chr1	109594056	0.2713305559887886	chr1:109594056:C:T
chr1:109594224	['T', 'A']	98663	36523.288017521954	-1018.014662236747	0.0034583571204596	0.0054751944590627	0.6316409666025968	0.527623	0.527623	chr1	109594224	0.2776762810647045	chr1:109594224:T:A
chr1:109594262	['T', 'C']	98663	4782.2908257903655	-284.3248619945796	-0.0099570791462494	0.013831390401296	-0.7198899645921657	0.471594	0.471594	chr1	109594262	0.3264317289871853	chr1:109594262:T:C
chr1:109594316	['T', 'TA']	98663	18246.479499265115	-676.6675525830373	0.0059080357917264	0.0073179282700456	0.8073372098917315	0.419474	0.419474	chr1	109594316	0.3772949526099273	chr1:109594316:T:TA
chr1:109595914	['T', 'A']	98663	63037.00084155461	-1616.5343708340652	0.0062368921970027	0.0045642852851444	1.3664553829056652	0.171799	0.171799	chr1	109595914	0.7649793684194788	chr1:109595914:T:A
chr1:109597477	['A', 'T']	98663	26963.19857451359	-1000.1013322042584	0.0072722876047653	0.0061866663360912	1.1754775851319004	0.239807	0.239807	chr1	109597477	0.6201381439352395	chr1:109597477:A:T
chr1:109598355	['C', 'T']	98663	69977.44068655782	-1806.3301544455464	0.0073884372874049	0.0044552101301627	1.6583813269285652	0.0972437	0.0972437	chr1	109598355	1.012138525157655	chr1:109598355:C:T
chr1:109598565	['C', 'T']	98663	10155.617594291332	-568.8806881221353	-0.0021200445515969	0.0096175533109908	-0.220434915517876	0.825533	0.825533	chr1	109598565	0.0832655614908911	chr1:109598565:C:T
chr1:109599567	['G', 'A']	98663	96892.4616406274	-3100.664766636324	-0.0054266503516376	0.0042618591605912	-1.2733058853321808	0.202913	0.202913	chr1	109599567	0.6926901281889033	chr1:109599567:G:A
chr1:109602003	['C', 'T']	98663	92078.86452535212	-2828.567468935092	-0.0046497924688597	0.0042822834064543	-1.0858208174291963	0.277561	0.277561	chr1	109602003	0.5566415564977251	chr1:109602003:C:T
chr1:109603009	['G', 'C']	98663	26740.775786208163	-985.8938856019352	0.0095431656830685	0.0062137647483953	1.5358105865744387	0.124588	0.124588	chr1	109603009	0.904523785804904	chr1:109603009:G:C
chr1:109603136	['ACCTGGGGGGTCTTCTAACTACTGG', 'A']	98663	93833.28669343388	-3032.415530181764	-0.0043906857331617	0.0042825518462453	-1.025249872225401	0.305248	0.305248	chr1	109603136	0.5153471728926927	chr1:109603136:ACCTGGGGGGTCTTCTAACTACTGG:A
chr1:109604476	['T', 'G']	98663	6121.372259444337	128.07073434733712	0.024863111478657	0.012426697693582	2.000781872363236	0.0454186	0.0454186	chr1	109604476	1.3427662567663357	chr1:109604476:T:G
chr1:109604699	['C', 'T']	98663	5357.651630495381	-261.1275822056014	-0.0099487883573008	0.0130983693043492	-0.7595440414095972	0.447529	0.447529	chr1	109604699	0.3491788170365573	chr1:109604699:C:T
chr1:109607537	['G', 'T']	98663	21555.94045130781	-824.8119650559993	0.0005116101273151	0.0068065690842316	0.0751641716970741	0.940084	0.940084	chr1	109607537	0.0268333388401027	chr1:109607537:G:T
chr1:109610399	['A', 'G']	98663	6013.121892135698	117.14230927207063	0.0247945552369441	0.0125282911598669	1.979085169761286	0.0478092	0.0478092	chr1	109610399	1.3204885233716095	chr1:109610399:A:G
chr1:109610576	['G', 'A']	98663	31334.08139122324	-1235.9155644106663	-0.000622249324064	0.0057988591669529	-0.1073054727057601	0.914547	0.914547	chr1	109610576	0.0387939705417007	chr1:109610576:G:A
chr1:109611768	['C', 'T']	98663	31294.149831188963	-1242.7939731220831	-0.0008865207865793	0.005801823093841	-0.1528003822661217	0.878556	0.878556	chr1	109611768	0.0562305509406106	chr1:109611768:C:T
chr1:109612066	['T', 'C']	98663	5163.255973803467	-247.3873941991509	-0.0111396637229943	0.0133450512635967	-0.8347411713120686	0.403865	0.403865	chr1	109612066	0.3937637822979415	chr1:109612066:T:C
chr1:109612400	['T', 'C']	98663	31325.62002858911	-1244.589048650478	-0.0007470581709541	0.0057994036620328	-0.1288163774225507	0.897503	0.897503	chr1	109612400	0.0469640910713499	chr1:109612400:T:C
chr1:109612515	['C', 'T']	98663	26672.325402698523	-960.877472406568	0.0091121764249236	0.0062170333854244	1.4656791849126554	0.142739	0.142739	chr1	109612515	0.8454573501460173	chr1:109612515:C:T
chr1:109613590	['G', 'A']	98663	92428.24169040356	-2747.2793054917743	-0.0039170737680509	0.0042792113458723	-0.9153728225714528	0.359998	0.359998	chr1	109613590	0.4436999119865365	chr1:109613590:G:A
chr1:109614742	['C', 'T']	98663	26694.246718228907	-955.1247684386824	0.0091114636830698	0.0062149602743812	1.46605340674957	0.142637	0.142637	chr1	109614742	0.8457678039966601	chr1:109614742:C:T
chr1:109616709	['C', 'T']	98663	24930.26340489367	-923.7321441204634	0.0104418321324156	0.0063923911304073	1.6334782899540985	0.102372	0.102372	chr1	109616709	0.989818811996223	chr1:109616709:C:T
chr1:109617254	['G', 'A']	98663	9082.27616055139	-389.05080386268537	-0.0087520554087683	0.0101715071669999	-0.8604482369302284	0.389544	0.389544	chr1	109617254	0.4094434805383741	chr1:109617254:G:A
chr1:109617417	['T', 'C']	98663	13721.808008109476	-248.1821296489699	0.0036344916620208	0.0084761580493365	0.4287899825446597	0.668077	0.668077	chr1	109617417	0.1751734795186005	chr1:109617417:T:C
chr1:109619926	['C', 'T']	98663	14600.887924830477	-58.71405380625231	0.0048974622810883	0.0082510861288089	0.5935536491358018	0.552812	0.552812	chr1	109619926	0.2574225382148664	chr1:109619926:C:T
chr1:109620296	['T', 'C']	98663	13963.737666500952	-161.97953022403772	0.0057253902898333	0.0084079766974993	0.6809474497635205	0.495906	0.495906	chr1	109620296	0.3046006371189976	chr1:109620296:T:C
chr1:109620454	['A', 'G']	98663	111697.4532193975	-3079.2959849052145	-0.0014806730775161	0.0043374088426036	-0.3413727253406193	0.732824	0.732824	chr1	109620454	0.1350003159547175	chr1:109620454:A:G
chr1:109621257	['G', 'A']	98663	13600.413541455504	87.23731074033591	0.0076289377211511	0.0085530758237241	0.8919525417967538	0.372421	0.372421	chr1	109621257	0.4289658380908518	chr1:109621257:G:A
chr1:109622035	['A', 'G']	98663	13807.419835799716	96.3987453064066	0.0071783307445412	0.008496465195345	0.8448608426565457	0.398191	0.398191	chr1	109622035	0.3999085602164668	chr1:109622035:A:G
chr1:109622341	['C', 'T']	98663	13809.699841878004	99.05959985455374	0.0072293443014737	0.0084968530034086	0.8508260998011404	0.394868	0.394868	chr1	109622341	0.4035480599492686	chr1:109622341:C:T
chr1:109622379	['T', 'A']	98663	13034.660564779337	-22.00475452519872	0.0077155879406335	0.0086968592509408	0.8871694617569914	0.37499	0.37499	chr1	109622379	0.4259803136128838	chr1:109622379:T:A
chr1:109622590	['T', 'A']	98663	13036.057016876995	-22.53972852032992	0.0075409591894242	0.0086964353438273	0.867132208920145	0.385872	0.385872	chr1	109622590	0.4135567339620941	chr1:109622590:T:A
chr1:109626266	['C', 'G']	98663	133052.78846485226	-3598.6407386322544	1.515825290846104e-05	0.0045755340614717	0.0033128925945718	0.997357	0.997357	chr1	109626266	0.0011493598646833	chr1:109626266:C:G
chr1:109626568	['C', 'T']	98663	29968.911250760186	-1486.6542593642243	-0.0023436694510369	0.0059270312619494	-0.3954204638809451	0.692533	0.692533	chr1	109626568	0.1595595271350866	chr1:109626568:C:T
chr1:109627335	['A', 'G']	98663	135739.7579191712	-3650.523400530586	-1.2216033022424957e-05	0.0046323386568212	-0.0026371200223965	0.997896	0.997896	chr1	109627335	0.0009147182112789	chr1:109627335:A:G
chr1:109628274	['T', 'C']	98663	134985.78595032947	-3724.520648122221	0.0001212602361568	0.0046104337002195	0.0263012644886575	0.979017	0.979017	chr1	109628274	0.0092097668872693	chr1:109628274:T:C
chr1:109628903	['C', 'G']	98663	30056.351001500218	-1493.0558439902688	-0.0022631416890261	0.0059194312976895	-0.3823241752817462	0.702222	0.702222	chr1	109628903	0.1535255685919242	chr1:109628903:C:G
chr1:109629083	['A', 'C']	98663	135329.60144339927	-3683.3644842436265	0.0003367099882043	0.0046196131392794	0.0728870531043861	0.941896	0.941896	chr1	109629083	0.0259970474402181	chr1:109629083:A:C
chr1:109629554	['C', 'T']	98663	4666.047292777361	-286.1404292550083	-0.0138090856547729	0.0140143106144299	-0.9853560431687788	0.324452	0.324452	chr1	109629554	0.4888495444015542	chr1:109629554:C:T
chr1:109629614	['T', 'C']	98663	18723.60569319978	-96.76769538899148	0.0027914321267874	0.0073857819647017	0.3779467279332447	0.705471	0.705471	chr1	109629614	0.1515208342113135	chr1:109629614:T:C
chr1:109629740	['C', 'T']	98663	85443.9902785662	-2225.972468416216	0.0001601562983447	0.0043234964862142	0.0370432354589524	0.970451	0.970451	chr1	109629740	0.0130263881136913	chr1:109629740:C:T
chr1:109630036	['A', 'G']	98663	17428.95545930374	-749.6640496583711	0.0086262266114677	0.0074834299666763	1.1527102745506148	0.249032	0.249032	chr1	109630036	0.6037448435448649	chr1:109630036:A:G
chr1:109631583	['C', 'T']	98663	29887.51462628473	-1447.3600517060834	-0.0018717308726092	0.0059326688923196	-0.3154955900256546	0.752386	0.752386	chr1	109631583	0.1235592941680624	chr1:109631583:C:T
chr1:109632269	['A', 'G']	98663	135079.2274275634	-3635.783109798827	0.0005763902677034	0.0046173547049287	0.1248312734319837	0.900657	0.900657	chr1	109632269	0.0454405712503652	chr1:109632269:A:G
chr1:109633358	['C', 'T']	98663	14366.87369370648	166.46113790299952	0.0044418847467923	0.008381576300821	0.5299581591063243	0.596142	0.596142	chr1	109633358	0.2246502797379098	chr1:109633358:C:T
chr1:109633938	['G', 'A']	98663	135904.6422417288	-3552.974958890786	0.001077097595733	0.0046377093581015	0.2322477569344659	0.816346	0.816346	chr1	109633938	0.0881257309006741	chr1:109633938:G:A
chr1:109634887	['C', 'G']	98663	4687.332559601038	-300.07864687166773	-0.0175674729454935	0.0139760914516696	-1.25696608427636	0.208769	0.208769	chr1	109634887	0.680333989043607	chr1:109634887:C:G
chr1:109635247	['A', 'G']	98663	4398.312054005839	-154.54228680968345	0.0057518065586556	0.0143566712784526	0.4006365018114164	0.688689	0.688689	chr1	109635247	0.1619768536742597	chr1:109635247:A:G
chr1:109635558	['C', 'T']	98663	6327.833765838826	-146.471085225142	-0.0036932827080745	0.0121221354333117	-0.3046726155133856	0.760616	0.760616	chr1	109635558	0.1188345431912982	chr1:109635558:C:T
chr1:109636300	['G', 'A']	98663	4657.094404070504	-301.39781098845754	-0.0171178701719376	0.0140246686452326	-1.2205543392824776	0.222258	0.222258	chr1	109636300	0.6531425979918268	chr1:109636300:G:A
chr1:109637740	['AT', 'A']	98663	28801.714162611526	-1506.278196976573	-0.0021729016620756	0.0060395258123314	-0.3597801763905096	0.719012	0.719012	chr1	109637740	0.1432638613691431	chr1:109637740:AT:A
chr1:109637809	['ACCTCTG', 'A']	98663	28805.919627380823	-1504.9634552662562	-0.002092346801233	0.0060388195228672	-0.3464827510260734	0.728981	0.728981	chr1	109637809	0.1372837908901037	chr1:109637809:ACCTCTG:A
chr1:109638544	['C', 'A']	98663	133513.00478478597	-3411.737638152857	0.0009657463521307	0.0045875545668475	0.2105144119940891	0.833267	0.833267	chr1	109638544	0.079215817264337	chr1:109638544:C:A
chr1:109639007	['T', 'C']	98663	86145.43260973162	-2148.771778255361	0.0012415200843186	0.0043278468257025	0.2868678431374784	0.774214	0.774214	chr1	109639007	0.1111389796616344	chr1:109639007:T:C
chr1:109639544	['C', 'G']	98663	11911.0	173.9326234606033	0.0080724794884241	0.0091069962566132	0.8864041733367468	0.375402	0.375402	chr1	109639544	0.4255034179516196	chr1:109639544:C:G
chr1:109640586	['GCTTAGGCT', 'G']	98663	4356.132454895601	-151.71277465651676	0.0070947898154899	0.0144235257554336	0.4918901200573092	0.622798	0.622798	chr1	109640586	0.2056527907576721	chr1:109640586:GCTTAGGCT:G
chr1:109642812	['C', 'T']	98663	6223.189225623352	-163.00760228580955	-0.0073854539916779	0.0122184765612924	-0.6044496590577176	0.545546	0.545546	chr1	109642812	0.263168624170234	chr1:109642812:C:T
chr1:109643941	['C', 'T']	98663	96076.23967394614	-2416.3964982358457	-0.0017574527006968	0.0042852334248071	-0.4101183124641457	0.68172	0.68172	chr1	109643941	0.1663939646751165	chr1:109643941:C:T
chr1:109644409	['C', 'T']	98663	4605.776197004299	-282.8102096899804	-0.0126677598770904	0.014114182668394	-0.8975199042490378	0.369444	0.369444	chr1	109644409	0.4324513822600428	chr1:109644409:C:T
chr1:109648762	['T', 'C']	98663	124736.96077500356	-3735.118406917528	-0.000638706353909	0.0046370930505348	-0.1377385243186814	0.890447	0.890447	chr1	109648762	0.0503919249290239	chr1:109648762:T:C
chr1:109650144	['A', 'G']	98663	120292.26136720771	-3548.6495519721457	-0.000614522420356	0.0043654352966231	-0.1407700214527028	0.888052	0.888052	chr1	109650144	0.0515616033071403	chr1:109650144:A:G
chr1:109650432	['G', 'A']	98663	28901.272725429564	-1349.5969164470575	-0.0003165799851119	0.0060221067073566	-0.0525696405753257	0.958075	0.958075	chr1	109650432	0.0186004921623679	chr1:109650432:G:A
chr1:109650768	['A', 'G']	98663	115927.49969080418	-3319.844751761964	-0.0009582068638144	0.0043293337829401	-0.2213289415545434	0.824837	0.824837	chr1	109650768	0.0836318659890633	chr1:109650768:A:G
chr1:109651633	['A', 'G']	98663	120298.82438337	-3541.6717901109614	-0.0005693761683931	0.0043651090979527	-0.1304380155493059	0.89622	0.89622	chr1	109651633	0.0475853686212344	chr1:109651633:A:G
chr1:109652373	['C', 'T']	98663	77444.26862055335	-3075.701096883303	0.0006145176023715	0.0043621927078568	0.1408735568386718	0.88797	0.88797	chr1	109652373	0.0516017065801193	chr1:109652373:C:T
chr1:109652492	['G', 'C']	98663	77434.12702113637	-3085.780051718156	0.0004473686943518	0.0043623661709176	0.1025518438443464	0.918319	0.918319	chr1	109652492	0.0370064300467262	chr1:109652492:G:C
chr1:109652530	['G', 'A']	98663	13185.801869102042	56.90058834931058	0.0021022552173525	0.0086309149954511	0.2435726940261322	0.807562	0.807562	chr1	109652530	0.0928241250659252	chr1:109652530:G:A
chr1:109652606	['G', 'A']	98663	77440.6980221607	-3084.5544519895025	0.0004504901891749	0.0043622984702204	0.1032689973531787	0.91775	0.91775	chr1	109652606	0.0372756068239756	chr1:109652606:G:A
chr1:109653057	['G', 'A']	98663	168508.74260226067	-5224.420240399186	0.0007386965671041	0.0060279754314682	0.1225447209436028	0.902468	0.902468	chr1	109653057	0.0445681885024237	chr1:109653057:G:A
chr1:109653242	['A', 'C']	98663	77458.7762651042	-3078.3314983114283	0.0005999099664653	0.0043624337521497	0.1375172668627348	0.890622	0.890622	chr1	109653242	0.0503065812005354	chr1:109653242:A:C
chr1:109653279	['T', 'C']	98663	5212.475479960265	-234.3602184127319	-0.002513966931153	0.0131925926186919	-0.1905589753140019	0.848872	0.848872	chr1	109653279	0.0711577913633639	chr1:109653279:T:C
chr1:109653322	['C', 'A']	98663	77450.26995873923	-3080.744619238757	0.0005623305873924	0.0043625271613977	0.1289001916981234	0.897437	0.897437	chr1	109653322	0.0469960291147592	chr1:109653322:C:A
chr1:109653807	['G', 'A']	98663	77445.40867017447	-3065.8679203567453	0.000982316121409	0.0043625836028055	0.2251684347727705	0.821849	0.821849	chr1	109653807	0.085207968945146	chr1:109653807:G:A
chr1:109653885	['T', 'C']	98663	168438.8514932787	-5244.0387031563405	0.0005574320747114	0.0060216978321443	0.0925705822925665	0.926245	0.926245	chr1	109653885	0.0332741233886159	chr1:109653885:T:C
chr1:109653977	['C', 'T']	98663	168451.41567633327	-5245.039793694329	0.0005304644446948	0.0060233783267142	0.0880675952799045	0.929823	0.929823	chr1	109653977	0.0315997153592748	chr1:109653977:C:T
chr1:109654510	['T', 'C']	98663	85436.05063817278	-1961.35782923832	0.0002490266447701	0.0043418957010822	0.0573543589976286	0.954263	0.954263	chr1	109654510	0.0203319149106343	chr1:109654510:T:C
chr1:109654513	['T', 'C']	98663	77514.06982968366	-3074.3160614359635	0.0007179227692498	0.0043616846093361	0.1645975886732199	0.869261	0.869261	chr1	109654513	0.0608498048620474	chr1:109654513:T:C
chr1:109654825	['G', 'A']	98663	77477.06120235196	-3090.674852264339	0.0004860953936134	0.0043618558455652	0.1114423334525648	0.911266	0.911266	chr1	109654825	0.0403548332685287	chr1:109654825:G:A
chr1:109655305	['A', 'C']	98663	5197.211557177614	-238.6835933977734	-0.0032319727390622	0.0132138989082803	-0.2445888803521086	0.806775	0.806775	chr1	109655305	0.0932475679831535	chr1:109655305:A:C
chr1:109656105	['C', 'G']	98663	85996.81756989643	-1958.909968823829	0.0006650790722074	0.0043378395812582	0.1533203475483393	0.878146	0.878146	chr1	109656105	0.0564332725642137	chr1:109656105:C:G
chr1:109657530	['A', 'G']	98663	4553.599989863153	-293.4307718570338	-0.0146304560254659	0.0141789985413052	-1.0318398709785854	0.30215	0.30215	chr1	109657530	0.5197774014155249	chr1:109657530:A:G
chr1:109657738	['T', 'C']	98663	63825.409741510375	-3195.977903215848	-0.0017171149372208	0.0045951623031424	-0.3736788439543394	0.708644	0.708644	chr1	109657738	0.1495718856410719	chr1:109657738:T:C
chr1:109658504	['A', 'G']	98663	173438.06306826818	-5514.006826850583	-0.0033365070162625	0.0065225974484624	-0.5115304206070573	0.608981	0.608981	chr1	109658504	0.2153962569958246	chr1:109658504:A:G
chr1:109658958	['C', 'T']	98663	186964.78996766708	-6077.894010604314	-0.0098556894487771	0.0095361799192234	-1.0335049812671389	0.30137	0.30137	chr1	109658958	0.5208999818917118	chr1:109658958:C:T
chr1:109659187	['G', 'T']	98663	173204.0220456319	-5565.4011254834495	-0.0032023451631652	0.0064986340025446	-0.4927720443882979	0.622175	0.622175	chr1	109659187	0.2060874435329692	chr1:109659187:G:T
chr1:109659190	['A', 'G']	98663	173203.26651125078	-5565.645082986644	-0.0032104796181221	0.0064985517107466	-0.4940300179212116	0.621286	0.621286	chr1	109659190	0.2067084326274299	chr1:109659190:A:G
chr1:109660932	['G', 'T']	98663	175571.35406635512	-5576.611230359723	-0.0024013693492747	0.0067840484197439	-0.353972908313256	0.72336	0.72336	chr1	109660932	0.1406455103097809	chr1:109660932:G:T
chr1:109662028	['T', 'C']	98663	76924.28834610862	-1489.59994199642	0.0052231400570206	0.0044175722139953	1.1823553309379224	0.237068	0.237068	chr1	109662028	0.6251270641632385	chr1:109662028:T:C
chr1:109662296	['G', 'A']	98663	23564.582586570432	-1172.2861838539366	0.0055614420788163	0.0065691183882026	0.8466040266231326	0.397218	0.397218	chr1	109662296	0.4009710796037701	chr1:109662296:G:A
chr1:109663620	['A', 'G']	98663	25521.07216243902	-896.2459607462611	0.0069436217045804	0.0063517597864109	1.0931807779374303	0.274317	0.274317	chr1	109663620	0.561747277421291	chr1:109663620:A:G
chr1:109667284	['G', 'A']	98663	105054.48996350358	-2387.055389446673	0.0085279818513966	0.004264885817825	1.9995803441569084	0.0455483	0.0455483	chr1	109667284	1.34152782756907	chr1:109667284:G:A
chr1:109667316	['C', 'T']	98663	1974.3311029456297	124.22219032789852	-0.0134560434510524	0.0221332121120757	-0.6079571000772589	0.543217	0.543217	chr1	109667316	0.2650266472498939	chr1:109667316:C:T
chr1:109668049	['G', 'T']	98663	24523.49134881458	-1048.9227219110198	0.0041289433405837	0.0064457645573833	0.6405668875780213	0.521806	0.521806	chr1	109668049	0.2824909314605774	chr1:109668049:G:T
chr1:109668158	['C', 'G']	98663	181305.6752516192	-5686.241845846939	0.012149764060326	0.0077588256065133	1.565928231474431	0.117369	0.117369	chr1	109668158	0.9304465956501756	chr1:109668158:C:G
chr1:109668173	['G', 'A']	98663	5173.314605147127	-259.27951174718515	-0.0090376026361859	0.013241225141499	-0.6825352291504645	0.494902	0.494902	chr1	109668173	0.3054807911126491	chr1:109668173:G:A
chr1:109669059	['G', 'C']	98663	99824.02377860752	-4242.60649332393	-0.007023692945078	0.0042703188949448	-1.6447701255736715	0.10002	0.10002	chr1	109669059	0.9999131497883512	chr1:109669059:G:C
chr1:109669184	['C', 'G']	98663	5784.52766233503	-202.73600726074093	-0.0050190807381771	0.0125507949996959	-0.3999014196549894	0.68923	0.68923	chr1	109669184	0.1616358273486448	chr1:109669184:C:G
chr1:109669671	['C', 'A']	98663	76566.92202234884	-1096.3347292424744	0.0121040998265027	0.0044190499113331	2.7390728933521085	0.00616238	0.00616238	chr1	109669671	2.210251524647005	chr1:109669671:C:A
chr1:109669912	['T', 'C']	98663	100900.31298383744	-2153.845158530016	0.0131034120716663	0.004260656734692	3.075444206751708	0.00210247	0.00210247	chr1	109669912	2.677270192403967	chr1:109669912:T:C
chr1:109670378	['T', 'A']	98663	100268.4067904864	-2303.072397099199	0.0122727723998548	0.0042639392153478	2.8782709555707364	0.00399947	0.00399947	chr1	109670378	2.397997556503518	chr1:109670378:T:A
chr1:109670836	['T', 'C']	98663	186841.4686695453	-5972.689986613639	0.0072077637470572	0.0094782395502781	0.7604538489265936	0.446985	0.446985	chr1	109670836	0.3497070507529254	chr1:109670836:T:C
chr1:109672556	['A', 'G']	98663	100365.5176766396	-2276.528253426673	0.012677195564183	0.004264160863726	2.972963724709403	0.00295011	0.00295011	chr1	109672556	2.530161790292224	chr1:109672556:A:G
chr1:109673814	['G', 'A']	98663	4739.240173123316	-298.1552488863261	-0.012827119465885	0.0138673734850089	-0.9249855049877742	0.354976	0.354976	chr1	109673814	0.4498010086911329	chr1:109673814:G:A
chr1:109674419	['C', 'G']	98663	100380.55128530686	-2302.126103283409	0.0125461604413328	0.0042693748709386	2.938641093976913	0.00329731	0.00329731	chr1	109674419	2.481840220293777	chr1:109674419:C:G
chr1:109676094	['C', 'T']	98663	181678.9383172833	-5703.940910297841	0.0100709574595934	0.0078512944635065	1.2827129980163208	0.199596	0.199596	chr1	109676094	0.6998481664320868	chr1:109676094:C:T
chr1:109676139	['G', 'C']	98663	186883.68248530308	-5945.29140687674	0.0091276796760352	0.0094982123641956	0.9609892183968092	0.33656	0.33656	chr1	109676139	0.47293750099106	chr1:109676139:G:C
chr1:109676144	['C', 'T']	98663	186821.1482236076	-5949.316682652946	0.0090068041362475	0.0094724516117883	0.9508419261850524	0.341687	0.341687	chr1	109676144	0.4663715442789821	chr1:109676144:C:T
chr1:109676200	['G', 'T']	98663	5703.520272872868	-216.7376127742283	-0.004174702881682	0.0126398202989884	-0.3302818222832004	0.741188	0.741188	chr1	109676200	0.130071620621314	chr1:109676200:G:T
chr1:109676391	['G', 'A']	98663	86352.62933376589	-4300.003689937217	-0.0081534244025843	0.0043086549758956	-1.8923363435220284	0.0584491	0.0584491	chr1	109676391	1.2332221717227223	chr1:109676391:G:A
chr1:109676406	['T', 'C']	98663	5707.809922046851	-215.5850342475165	-0.0039840371880647	0.012636488981495	-0.315280391087986	0.752549	0.752549	chr1	109676406	0.1234652170141294	chr1:109676406:T:C
chr1:109676407	['G', 'A']	98663	5700.924508601379	-218.5039195431908	-0.0041447741319332	0.0126430243806004	-0.3278309055777024	0.74304	0.74304	chr1	109676407	0.1289878062775389	chr1:109676407:G:A
chr1:109676500	['C', 'T']	98663	85638.43571312705	-1577.247207359001	0.0131160832331852	0.0043191822521531	3.0367052065577083	0.00239242	0.00239242	chr1	109676500	2.6211625756574675	chr1:109676500:C:T
chr1:109676719	['G', 'T']	98663	5698.346533950962	-224.28886215696537	-0.0050800834108547	0.0126448884313828	-0.4017499591571485	0.687869	0.687869	chr1	109676719	0.1624942623374375	chr1:109676719:G:T
chr1:109677464	['C', 'G']	98663	87657.43834200045	-4275.87451692579	-0.0094185481449531	0.0042934955093094	-2.193678350083553	0.0282609	0.0282609	chr1	109677464	1.5488140116732394	chr1:109677464:C:G
chr1:109678556	['TTG', 'T']	98663	180902.1688967279	-5785.120587758582	0.0116606521161204	0.0076832445266479	1.5176729148314314	0.1291	0.1291	chr1	109678556	0.8890737577335797	chr1:109678556:TTG:T
chr1:109679400	['G', 'A']	98663	5697.173231299412	-226.7643526763657	-0.0054252169126587	0.0126458600867956	-0.429011302942023	0.667916	0.667916	chr1	109679400	0.1752781528393812	chr1:109679400:G:A
chr1:109679475	['C', 'T']	98663	5699.28882604553	-224.75099417228805	-0.0050850239231212	0.0126438278212102	-0.4021744043833808	0.687557	0.687557	chr1	109679475	0.162691292029588	chr1:109679475:C:T
chr1:109680385	['C', 'T']	98663	61734.47345292628	-410.1752901075776	0.0137953246369106	0.0046921729446901	2.940071646873552	0.00328212	0.00328212	chr1	109680385	2.483845544433108	chr1:109680385:C:T
chr1:109702556	['AC', 'A']	98663	71952.49269518946	-3614.9212296393466	-0.0021971751032201	0.0045289591391037	-0.4851390873124452	0.627579	0.627579	chr1	109702556	0.2023315971703586	chr1:109702556:AC:A
chr1:109703431	['G', 'A']	98663	13084.591428368694	-953.3901040475351	-0.0153578282588262	0.0085419065637629	-1.7979391537690466	0.0721897	0.0721897	chr1	109703431	1.1415247629880902	chr1:109703431:G:A
chr1:109703649	['G', 'T']	98663	6431.456302708401	-3.143474968311933	-0.0079407726477861	0.012090866596054	-0.6567579407730517	0.511338	0.511338	chr1	109703649	0.2912919315506365	chr1:109703649:G:T
chr1:109704153	['A', 'G']	98663	6432.3691024107375	-4.136014818864167	-0.0081554821746355	0.0120890110677845	-0.6746194646449429	0.499919	0.499919	chr1	109704153	0.3011003570694772	chr1:109704153:A:G
chr1:109704188	['G', 'A']	98663	72125.51012938032	-1318.4263038837703	0.0082654207754299	0.0044679395193151	1.8499401658635093	0.0643252	0.0643252	chr1	109704188	1.1916188548065183	chr1:109704188:G:A
chr1:109704542	['C', 'T']	98663	73888.7136976579	-3766.712556923738	-0.0032676561154097	0.0044359540610171	-0.7366298366625613	0.461349	0.461349	chr1	109704542	0.3359704164095672	chr1:109704542:C:T
chr1:109704618	['C', 'A']	98663	72134.93373414574	-1319.53132910158	0.0081923523089976	0.0044673752261161	1.833817822399477	0.0666841	0.0666841	chr1	109704618	1.1759777058950922	chr1:109704618:C:A
chr1:109705752	['G', 'A']	98663	6427.260574301381	0.476631024911893	-0.0073456652030189	0.0120927065291589	-0.6074459167024757	0.543556	0.543556	chr1	109705752	0.2647557059693498	chr1:109705752:G:A
chr1:109705846	['A', 'G']	98663	173091.06986527715	-5965.763386164783	-0.003375533300908	0.0064748598393726	-0.5213291692249468	0.602139	0.602139	chr1	109705846	0.2203032430199412	chr1:109705846:A:G
chr1:109705872	['A', 'G']	98663	6426.716518671696	2.917809080882092	-0.0069406803989144	0.0120937233350828	-0.5739076549552079	0.566032	0.566032	chr1	109705872	0.2471590157541743	chr1:109705872:A:G
chr1:109706290	['A', 'G']	98663	6298.255344165256	-132.61527562372729	-0.0066103550392914	0.012081244365861	-0.547158458111386	0.584271	0.584271	chr1	109706290	0.2333856691450326	chr1:109706290:A:G
chr1:109706554	['T', 'C']	98663	85376.17195515097	-2279.2383894350555	0.0037914900596537	0.0043212615511357	0.8774035116336072	0.38027	0.38027	chr1	109706554	0.4199079352993681	chr1:109706554:T:C
chr1:109706742	['T', 'G']	98663	6431.586686804387	3.634630278166343	-0.0070184098353809	0.0120904501388752	-0.580492020955799	0.561584	0.561584	chr1	109706742	0.2505852741166714	chr1:109706742:T:G
chr1:109706882	['G', 'T']	98663	6615.536414778776	-87.73620354598246	-0.0077319464745412	0.0118007083491004	-0.6552103692258929	0.512334	0.512334	chr1	109706882	0.2904468221005948	chr1:109706882:G:T
chr1:109707372	['C', 'T']	98663	5980.363684279878	-188.24272886311616	-0.0091565646045691	0.0123877731772976	-0.7391614678051895	0.459811	0.459811	chr1	109707372	0.3374206433708767	chr1:109707372:C:T
chr1:109707546	['G', 'A']	98663	72281.17602149442	-1333.6209560148388	0.0081448402191712	0.0044658374369527	1.823810278398509	0.0681838	0.0681838	chr1	109707546	1.1663187984570422	chr1:109707546:G:A
chr1:109708936	['A', 'G']	98663	13455.090993867518	-923.3722063730296	-0.0147828269759	0.0084255470766107	-1.7545242868486328	0.0793438	0.0793438	chr1	109708936	1.1004870037671952	chr1:109708936:A:G
chr1:109708937	['A', 'C']	98663	13454.18184029925	-923.8604323421292	-0.0148072441797928	0.0084260550337313	-1.7573163384901025	0.078867	0.078867	chr1	109708937	1.103104678867463	chr1:109708937:A:C
chr1:109709124	['G', 'A']	98663	91747.7571351806	-2274.9204888536947	0.0027505808810107	0.0042802257044712	0.6426251957081275	0.520469	0.520469	chr1	109709124	0.283605132685384	chr1:109709124:G:A
chr1:109709388	['T', 'C']	98663	173222.0683317959	-5934.257635854844	-0.0029175822885036	0.0064914277874832	-0.4494515511871353	0.653107	0.653107	chr1	109709388	0.1850156614465903	chr1:109709388:T:C
chr1:109709692	['A', 'C']	98663	73718.69070983963	-3751.4616979031857	-0.0034742899377427	0.0044367137239205	-0.7830773301894929	0.433584	0.433584	chr1	109709692	0.362926752391991	chr1:109709692:A:C
chr1:109710508	['T', 'C']	98663	7772.993764258548	45.22559066727528	-0.0091926094828608	0.0109931414351241	-0.8362131550031312	0.403037	0.403037	chr1	109710508	0.3946550824985393	chr1:109710508:T:C
chr1:109710593	['G', 'T']	98663	13096.38929494653	-948.6889864927498	-0.0148026732500927	0.0085362900393084	-1.7340874293081066	0.0829057	0.0829057	chr1	109710593	1.0814156094563991	chr1:109710593:G:T
chr1:109710619	['A', 'C']	98663	72287.83173106174	-1321.5263221157409	0.0083454146691549	0.0044653923926041	1.8689095907846929	0.0616384	0.0616384	chr1	109710619	1.2101486431559163	chr1:109710619:A:C
chr1:109710758	['A', 'G']	98663	160280.6055646814	-4987.95696187525	0.0042995454132226	0.005452914984919	0.7884856861171942	0.430415	0.430415	chr1	109710758	0.3661126018776495	chr1:109710758:A:G
chr1:109710933	['C', 'T']	98663	72395.21359519057	-1329.4103312598666	0.0081473013400463	0.0044670335458123	1.823872880400484	0.0681743	0.0681743	chr1	109710933	1.1663793126118267	chr1:109710933:C:T
chr1:109711353	['C', 'T']	98663	6229.146610023423	-145.31933622587457	-0.0084405940164061	0.0121608045780455	-0.6940818728099917	0.487633	0.487633	chr1	109711353	0.3119069116817307	chr1:109711353:C:T
chr1:109711871	['T', 'C']	98663	10853.060457499623	-311.30034055332527	-0.0104123757945032	0.0093468485704408	-1.1139985542755173	0.265283	0.265283	chr1	109711871	0.5762905798056395	chr1:109711871:T:C
chr1:109711898	['G', 'T']	98663	13699.429485809653	-568.479630391245	-0.001692493765768	0.008372360878378	-0.2021525099496138	0.839798	0.839798	chr1	109711898	0.0758251639800487	chr1:109711898:G:T
chr1:109712056	['G', 'T']	98663	158171.42833539436	-4970.874214729956	-0.0004559340920658	0.0053172992395844	-0.0857454266767039	0.931669	0.931669	chr1	109712056	0.0307383548200946	chr1:109712056:G:T
chr1:109712113	['G', 'C']	98663	6723.270901992601	30.261614207017864	-0.0083065565881082	0.0118938395701761	-0.6983915109244471	0.484934	0.484934	chr1	109712113	0.3143173652869697	chr1:109712113:G:C
chr1:109712552	['T', 'G']	98663	61586.86007258428	-835.8470617416708	0.006552027325491	0.0046710879308604	1.4026769400344103	0.160716	0.160716	chr1	109712552	0.7939408851171083	chr1:109712552:T:G
chr1:109712974	['C', 'G']	98663	61025.185214843936	-899.2089755506561	0.0064078731591309	0.0046850661309676	1.3677230971780157	0.171402	0.171402	chr1	109712974	0.7659841148288287	chr1:109712974:C:G
chr1:109713453	['A', 'G']	98663	36926.97094998122	-1834.0277974999483	0.0033962761228851	0.0054939365041084	0.6181862714185639	0.536454	0.536454	chr1	109713453	0.2704675121000116	chr1:109713453:A:G
chr1:109714156	['A', 'G']	98663	16932.745952740577	-421.2871421261889	0.0040810894693806	0.0076226844662256	0.5353874330576092	0.592383	0.592383	chr1	109714156	0.2273974132030384	chr1:109714156:A:G
chr1:109714906	['A', 'T']	98663	6736.273102301868	-137.33370254232474	-0.0086177636903797	0.0117142289518869	-0.7356663187799115	0.461936	0.461936	chr1	109714906	0.3354181906174758	chr1:109714906:A:T
chr1:109715213	['C', 'T']	98663	16588.176907638663	-451.04342234787055	0.0046042096364421	0.007682723866786	0.5992939114142884	0.548978	0.548978	chr1	109715213	0.2604450593204812	chr1:109715213:C:T
chr1:109715214	['T', 'C']	98663	16588.345050935077	-450.89802625918014	0.0046174285808366	0.0076827278763678	0.6010142042177373	0.547832	0.547832	chr1	109715214	0.2613526033023488	chr1:109715214:T:C
chr1:109715325	['A', 'C']	98663	16609.010044903043	-456.1343804876588	0.0044744197507279	0.007676769652464	0.5828518964733725	0.559994	0.559994	chr1	109715325	0.2518166261738906	chr1:109715325:A:C
chr1:109715742	['A', 'G']	98663	6273.254330572984	-188.94552078336	-0.008074307915395	0.0121119248556746	-0.6666411830991554	0.505003	0.505003	chr1	109715742	0.2967060419217826	chr1:109715742:A:G
chr1:109716394	['G', 'T']	98663	71119.0457954914	-1459.3109117943811	0.0060132366603065	0.0044769320380806	1.343160139389674	0.179223	0.179223	chr1	109716394	0.746606257329485	chr1:109716394:G:T
chr1:109716740	['G', 'A']	98663	71082.0863465418	-1454.5827994550746	0.0060653594639271	0.0044774432584581	1.3546479796185835	0.175533	0.175533	chr1	109716740	0.7556412246645661	chr1:109716740:G:A
chr1:109718120	['T', 'C']	98663	36887.36485089303	-1526.878489080883	-0.0017807776746896	0.0054618548713118	-0.3260389952950068	0.744396	0.744396	chr1	109718120	0.1281959692094529	chr1:109718120:T:C
chr1:109718760	['T', 'C']	98663	10341.943388002512	-213.68905126181	0.0006635308239193	0.0095894975891937	0.0691934919163131	0.944836	0.944836	chr1	109718760	0.0246435676558761	chr1:109718760:T:C
chr1:109720464	['C', 'A']	98663	119461.63770643038	-2802.2194209764525	0.0036558279548156	0.0043841505495298	0.8338737261674676	0.404354	0.404354	chr1	109720464	0.3932382563512252	chr1:109720464:C:A
chr1:109720988	['T', 'C']	98663	13023.2639948916	-916.244354157231	-0.0131213888168457	0.0085571201125131	-1.5333884115589584	0.125183	0.125183	chr1	109720988	0.9024546448275076	chr1:109720988:T:C
chr1:109722897	['T', 'A']	98663	71032.23392121462	-1494.7193494743103	0.0060037019954477	0.0044774686783573	1.3408696803324769	0.179966	0.179966	chr1	109722897	0.7448095360474061	chr1:109722897:T:A
chr1:109723116	['C', 'T']	98663	8804.446187840826	-330.30743703789966	-0.0009675399249778	0.0102728160776689	-0.0941844882321069	0.924963	0.924963	chr1	109723116	0.0338756393876883	chr1:109723116:C:T
chr1:109726566	['C', 'T']	98663	14464.43981350091	-44.42199979914193	0.020520812973402	0.0081688735006974	2.512073784916602	0.012004	0.012004	chr1	109726566	1.920674013247185	chr1:109726566:C:T
chr1:109726664	['G', 'A']	98663	56115.68761213546	-830.3600350676455	0.0061915293988787	0.0047944929538476	1.291383564118073	0.196574	0.196574	chr1	109726664	0.7064739249741072	chr1:109726664:G:A
chr1:109727471	['A', 'C']	98663	120075.12343376182	-3004.731011877332	0.0060734292486909	0.0043784248889636	1.387126513006938	0.165406	0.165406	chr1	109727471	0.7814487407349259	chr1:109727471:A:C
chr1:109727543	['T', 'C']	98663	23545.295585179178	-589.4615097105004	0.0061111747500187	0.0065568349531064	0.9320312000721396	0.351323	0.351323	chr1	109727543	0.4542934173980967	chr1:109727543:T:C
chr1:109727978	['C', 'G']	98663	81672.41687616573	-1789.325059700369	0.0056905468307308	0.004337236313373	1.3120213932510514	0.189516	0.189516	chr1	109727978	0.7223541185804595	chr1:109727978:C:G
chr1:109728085	['T', 'C']	98663	81756.03053713724	-1798.984111947309	0.0055484738546797	0.0043374210468613	1.2792103405997026	0.200826	0.200826	chr1	109728085	0.6971800618180589	chr1:109728085:T:C
chr1:109728286	['T', 'G']	98663	120303.29003122212	-2997.1260317242254	0.0055601638528377	0.0043818974717702	1.2688941009365011	0.204482	0.204482	chr1	109728286	0.6893449157482391	chr1:109728286:T:G
chr1:109728612	['G', 'C']	98663	95057.0863054806	-2656.42158683516	0.002253254088077	0.0042575179080024	0.5292412473102753	0.596639	0.596639	chr1	109728612	0.2242883618837566	chr1:109728612:G:C
chr1:109728835	['T', 'A']	98663	81684.38617424625	-1798.0574125890666	0.0055780212362102	0.0043376378606933	1.2859582600836716	0.198461	0.198461	chr1	109728835	0.7023248246635668	chr1:109728835:T:A
chr1:109730023	['C', 'T']	98663	119120.59840220616	-2846.366336917757	0.0053572765503666	0.0043713398769129	1.2255456453205438	0.220373	0.220373	chr1	109730023	0.6568416161238422	chr1:109730023:C:T
chr1:109730919	['C', 'T']	98663	16713.863439159875	-487.4387973437727	-0.0011553162213383	0.0076812242731628	-0.1504078230569141	0.880443	0.880443	chr1	109730919	0.0552987550706569	chr1:109730919:C:T
chr1:109731286	['G', 'T']	98663	38151.7606914732	-1227.7592801475646	0.000990627239464	0.0053901900404329	0.1837833605184969	0.854184	0.854184	chr1	109731286	0.068448567745052	chr1:109731286:G:T
chr1:109731825	['C', 'T']	98663	16408.328295269086	-521.6403894694034	-0.0003674303511089	0.0077396610433467	-0.0474737005989229	0.962136	0.962136	chr1	109731825	0.0167635351608079	chr1:109731825:C:T
chr1:109732588	['G', 'A']	98663	15192.923928357846	-571.2918370128264	0.0105429108054254	0.0079851175429191	1.3203200514905862	0.186731	0.186731	chr1	109732588	0.7287835770089197	chr1:109732588:G:A
chr1:109733239	['T', 'C']	98663	94671.02894392688	-2719.109823414244	0.0022920992585584	0.0042589367376282	0.5381857960714658	0.59045	0.59045	chr1	109733239	0.2288168730605991	chr1:109733239:T:C
chr1:109734239	['T', 'C']	98663	23615.74458378533	-563.1597164840325	0.0068475311222628	0.0065475364492318	1.0458179462393389	0.295648	0.295648	chr1	109734239	0.5292250545708512	chr1:109734239:T:C
chr1:109734781	['T', 'C']	98663	65070.21183829047	-1314.6270551673144	0.0063997793044608	0.00458085872256	1.3970697836505617	0.162396	0.162396	chr1	109734781	0.7894246721350022	chr1:109734781:T:C
chr1:109735327	['T', 'C']	98663	120320.90278581753	-3006.303582600896	0.0059603716433243	0.0043913871485329	1.3572867619552884	0.174693	0.174693	chr1	109735327	0.7577244969763168	chr1:109735327:T:C
chr1:109736350	['C', 'T']	98663	103616.90378630444	-2210.884823100925	0.0077891510626186	0.0042865700532883	1.817105743237163	0.069204	0.069204	chr1	109736350	1.1598688025414778	chr1:109736350:C:T
chr1:109736405	['C', 'T']	98663	63902.8578490587	-1168.0556783110787	0.006148900527321	0.0046079823868821	1.3344019162975975	0.182075	0.182075	chr1	109736405	0.739749681373692	chr1:109736405:C:T
chr1:109737079	['C', 'T']	98663	63824.76275962736	-1153.0849578369384	0.0064121332236932	0.0046054899116808	1.3922803755210222	0.163841	0.163841	chr1	109737079	0.7855774099891966	chr1:109737079:C:T
chr1:109737292	['C', 'T']	98663	64052.68572152672	-1113.5806098734477	0.0063344422116046	0.0045982206021054	1.377585540090048	0.168334	0.168334	chr1	109737292	0.7738281566262608	chr1:109737292:C:T
chr1:109737630	['ATCC', 'A']	98663	31155.47354336455	-1193.6142273612115	-0.0052557808865527	0.0058761635730067	-0.8944238568674545	0.371097	0.371097	chr1	109737630	0.4305125565342997	chr1:109737630:ATCC:A
chr1:109739319	['G', 'A']	98663	118477.61496274517	-2861.2511396666	0.0057176089070777	0.0043650100339483	1.3098730272347137	0.190242	0.190242	chr1	109739319	0.720693596995789	chr1:109739319:G:A
chr1:109740350	['G', 'T']	98663	116647.6405518276	-2784.6552688823376	0.0059135202530852	0.004349223697024	1.359672591026211	0.173937	0.173937	chr1	109740350	0.7596080247447524	chr1:109740350:G:T
chr1:109741163	['C', 'T']	98663	117060.35639920924	-2742.410532852686	0.0059381501000009	0.0043538936052049	1.3638712009182012	0.172611	0.172611	chr1	109741163	0.7629315314071483	chr1:109741163:C:T
chr1:109741590	['C', 'G']	98663	59241.20307938695	-1038.065995597569	0.0073793502812313	0.0047108293334444	1.5664652142759308	0.117243	0.117243	chr1	109741590	0.9309130774156512	chr1:109741590:C:G
chr1:109743030	['T', 'C']	98663	58933.9764643231	-2092.8572324218144	0.0003221625764673	0.0047579217578279	0.0677107764408577	0.946016	0.946016	chr1	109743030	0.0241015182991076	chr1:109743030:T:C
chr1:109744821	['A', 'G']	98663	14791.097121536255	-4.863655547637659	0.0258132580505086	0.0080585796160056	3.203201963685921	0.00135952	0.00135952	chr1	109744821	2.86661439909101	chr1:109744821:A:G
chr1:109745935	['C', 'A']	98663	13346.551382056125	-904.8954024274911	-0.0109378603158381	0.0084612302474306	-1.292703306254979	0.196117	0.196117	chr1	109745935	0.7074847587738644	chr1:109745935:C:A
chr1:109746233	['G', 'A']	98663	13280.286903046375	-891.300250550962	-0.0102771305415526	0.0084903539568368	-1.2104478321868946	0.22611	0.22611	chr1	109746233	0.6456802300085478	chr1:109746233:G:A
chr1:109747232	['T', 'G']	98663	6238.391044291926	-391.2575167077026	-0.0213766523383717	0.0121344931981359	-1.7616436046670243	0.0781326	0.0781326	chr1	109747232	1.1071677235354864	chr1:109747232:T:G
chr1:109748784	['C', 'T']	98663	6448.0	-353.8982764231267	-0.0205987963681658	0.0119384165569775	-1.7254211452461543	0.0844547	0.0844547	chr1	109748784	1.0733761764391323	chr1:109748784:C:T
chr1:109749469	['G', 'C']	98663	18924.767248806496	-996.2668211372008	-0.0014340274848471	0.007237025825492	-0.1981514947474522	0.842927	0.842927	chr1	109749469	0.0742100349481499	chr1:109749469:G:C
chr1:109750234	['G', 'C']	98663	63605.80209621507	-1249.068688957694	0.0061784151601905	0.0046145241719674	1.3389062295357543	0.180604	0.180604	chr1	109750234	0.7432726352036313	chr1:109750234:G:C
chr1:109751050	['C', 'T']	98663	11640.471928562016	-428.2925202961621	0.026778746267239	0.009030116368568	2.96549293212326	0.00302271	0.00302271	chr1	109751050	2.519603517208946	chr1:109751050:C:T
chr1:109751170	['G', 'A']	98663	6194.313912708549	-394.9370312679986	-0.0216479896337514	0.0121712505613368	-1.7786167103089905	0.0753057	0.0753057	chr1	109751170	1.1231721501624048	chr1:109751170:G:A
chr1:109751367	['A', 'G']	98663	20334.81648099675	-1099.423394675994	-0.0039094149945932	0.0070061703420143	-0.5579959954940499	0.576848	0.576848	chr1	109751367	0.2389386087813541	chr1:109751367:A:G
chr1:109751455	['CT', 'C']	98663	6110.061928604731	-415.2702492279228	-0.0228668642188908	0.0122540317653487	-1.866068625964596	0.0620347	0.0620347	chr1	109751455	1.20736531368045	chr1:109751455:CT:C
chr1:109751955	['A', 'G']	98663	58516.45497860949	-2240.6906617147333	-0.0014905016487788	0.0046677170748781	-0.3193213352199089	0.749484	0.749484	chr1	109751955	0.1252376340443615	chr1:109751955:A:G
chr1:109753021	['G', 'T']	98663	57770.881823987984	-2283.958392419945	-0.0012442999269403	0.0046871494168534	-0.2654705059041459	0.790648	0.790648	chr1	109753021	0.1020168233065603	chr1:109753021:G:T
chr1:109753268	['C', 'G']	98663	122159.81043518806	-3111.3534233394967	0.0048212241324553	0.0043890973722045	1.098454584987673	0.272009	0.272009	chr1	109753268	0.5654167261655314	chr1:109753268:C:G
chr1:109753395	['C', 'T']	98663	120587.11096919376	-3460.7822087746163	0.0030240088248741	0.0043649416342116	0.6927947904669511	0.48844	0.48844	chr1	109753395	0.3111887774299809	chr1:109753395:C:T
chr1:109753609	['C', 'G']	98663	13547.217703422051	-932.0418044877856	-0.0109460991353983	0.0084041978291367	-1.3024561484558332	0.192764	0.192764	chr1	109753609	0.7149740703356372	chr1:109753609:C:G
chr1:109753667	['T', 'C']	98663	122014.7869169868	-3242.0859093060444	0.0039257090241447	0.00438414435503	0.8954333402915157	0.370558	0.370558	chr1	109753667	0.4311438062850815	chr1:109753667:T:C
chr1:109753716	['C', 'T']	98663	119265.3410443298	-3316.354883576181	0.0044463946530892	0.0043548950587286	1.0210107460975848	0.307252	0.307252	chr1	109753716	0.512505281472796	chr1:109753716:C:T
chr1:109755485	['A', 'C']	98663	15583.263554812223	-449.2982749678582	-0.0106360572441968	0.0078850115702448	-1.3488955785852643	0.177374	0.177374	chr1	109755485	0.7511100399951103	chr1:109755485:A:C
chr1:109755544	['G', 'C']	98663	76048.56186643422	-1729.769120480115	0.0038091277789308	0.0044079792383412	0.864143765877677	0.387511	0.387511	chr1	109755544	0.4117159649731645	chr1:109755544:G:C
chr1:109756430	['T', 'G']	98663	139987.37687418272	-3699.382329117253	0.0025920378927983	0.0047163920414283	0.5495806688736224	0.582608	0.582608	chr1	109756430	0.2346235562136702	chr1:109756430:T:G
chr1:109757069	['G', 'A']	98663	15534.62980569436	-89.64736635983633	-0.0087938546733922	0.0079529220255484	-1.105738827206198	0.268842	0.268842	chr1	109757069	0.5705028824063091	chr1:109757069:G:A
chr1:109757655	['C', 'T']	98663	14172.574585187363	-123.37013475788136	-0.0094543125288024	0.0082801854053147	-1.1417996175223395	0.25354	0.25354	chr1	109757655	0.5959535140077036	chr1:109757655:C:T
chr1:109757819	['G', 'A']	98663	95453.6421866764	-3442.972255802568	0.0032934984820618	0.0042785091982042	0.7697771184982412	0.441434	0.441434	chr1	109757819	0.3551342197839732	chr1:109757819:G:A
chr1:109758638	['C', 'T']	98663	43813.10847794358	-1172.9761252487797	0.002318482304376	0.0051322811324115	0.4517449930274234	0.651454	0.651454	chr1	109758638	0.1861162449574916	chr1:109758638:C:T
chr1:109758807	['AC', 'A']	98663	43830.43702471963	-1180.184696921491	0.0021538410078561	0.0051323335444822	0.4196611520254211	0.674734	0.674734	chr1	109758807	0.1708674050954137	chr1:109758807:AC:A
chr1:109759883	['G', 'A']	98663	10314.52271483306	-648.5053538594804	-0.0093987123370134	0.0095838073465179	-0.9806866934181688	0.32675	0.32675	chr1	109759883	0.4857844037474181	chr1:109759883:G:A
chr1:109760506	['C', 'T']	98663	14999.128333789498	73.3578417029362	0.0078844193234506	0.0080657471592596	0.9775187800672868	0.328315	0.328315	chr1	109760506	0.4837092748447948	chr1:109760506:C:T
chr1:109762155	['G', 'A']	98663	7390.224711129131	-321.3990715945991	-0.0133879760834053	0.0111715796099058	-1.1983959789835166	0.230766	0.230766	chr1	109762155	0.6368281777524822	chr1:109762155:G:A
chr1:109762624	['GTACT', 'G']	98663	46568.719978105066	-1925.773188159164	0.0065024631856067	0.0050135043274283	1.2969896425604797	0.194638	0.194638	chr1	109762624	0.7107723666410808	chr1:109762624:GTACT:G
chr1:109762966	['G', 'C']	98663	40562.11117756177	-1525.4305227398029	0.0078512939091612	0.0052573213043867	1.4934019540731045	0.135335	0.135335	chr1	109762966	0.8685898727211911	chr1:109762966:G:C
chr1:109763065	['T', 'C']	98663	21909.666197040344	-1404.6285062710706	-0.005666312812685	0.0067840955226782	-0.8352348214649172	0.403588	0.403588	chr1	109763065	0.3940617552479618	chr1:109763065:T:C
chr1:109763077	['G', 'C']	98663	41715.26841678492	-1343.8558591959418	0.0091291155565178	0.0052014726461813	1.755102098483595	0.0792449	0.0792449	chr1	109763077	1.1010286782979573	chr1:109763077:G:C
chr1:109763589	['T', 'C']	98663	65242.25769141098	-2754.352768398934	0.0038097477467676	0.0045326354180672	0.8405149312432846	0.400622	0.400622	chr1	109763589	0.3972652052764495	chr1:109763589:T:C
chr1:109763762	['G', 'T']	98663	40458.92086243423	-1539.0179545221197	0.0089940237842996	0.0052664256087844	1.707804202018442	0.0876758	0.0876758	chr1	109763762	1.0571202626976668	chr1:109763762:G:T
chr1:109763794	['C', 'T']	98663	40456.69044336773	-1528.889108084848	0.0092400065152257	0.0052673814251286	1.7541935488372442	0.0794005	0.0794005	chr1	109763794	1.1001767627296135	chr1:109763794:C:T
chr1:109763909	['A', 'G']	98663	40944.14989914143	-1529.149542767209	0.0100155554162641	0.0052420850703143	1.9106052805174305	0.0560582	0.0560582	chr1	109763909	1.2513608513245331	chr1:109763909:A:G
chr1:109764496	['C', 'T']	98663	40491.74566391956	-1556.9639082968977	0.0086110404043374	0.0052650444861862	1.6355114238692778	0.101945	0.101945	chr1	109764496	0.991634069794225	chr1:109764496:C:T
chr1:109764568	['C', 'T']	98663	40471.87142191049	-1556.162035106825	0.0085585988138636	0.0052661481382149	1.6252104174123565	0.104121	0.104121	chr1	109764568	0.9824616694871549	chr1:109764568:C:T
chr1:109764641	['T', 'C']	98663	40568.52301017719	-1567.204104752936	0.0084329376062177	0.0052609168650697	1.6029406703247646	0.108951	0.108951	chr1	109764641	0.9627687792544504	chr1:109764641:T:C
chr1:109764662	['A', 'G']	98663	40492.74580583685	-1557.1424447587772	0.0085365678920647	0.0052653167637474	1.6212828733952729	0.10496	0.10496	chr1	109764662	0.978976177968415	chr1:109764662:A:G
chr1:109764818	['A', 'G']	98663	65331.20279011291	-2758.299681316143	0.0040174814906065	0.0045307641566201	0.8867116785887984	0.375236	0.375236	chr1	109764818	0.4256955022457032	chr1:109764818:A:G
chr1:109766192	['G', 'A']	98663	42994.22922220758	-1226.1805208473982	0.0077901000004749	0.00515317276438	1.511709456807271	0.130611	0.130611	chr1	109766192	0.8840202454336339	chr1:109766192:G:A
chr1:109766253	['G', 'A']	98663	63946.1850184988	-2912.627321990123	0.0034335137309821	0.0045610692834471	0.7527870149753806	0.45158	0.45158	chr1	109766253	0.3452653007638537	chr1:109766253:G:A
chr1:109766378	['G', 'T']	98663	40776.54620281392	-1508.5956073605626	0.0080496422563897	0.0052495481951116	1.5333971528989023	0.125181	0.125181	chr1	109766378	0.9024615834366032	chr1:109766378:G:T
chr1:109766443	['C', 'A']	98663	65763.66441952878	-2664.8017311579733	0.0039481194013162	0.0045226789819659	0.8729603443134537	0.382687	0.382687	chr1	109766443	0.4171562906476171	chr1:109766443:C:A
chr1:109766608	['G', 'A']	98663	65710.66404484131	-2659.6983249211576	0.0040981557467745	0.0045236474120767	0.9059405770294334	0.36497	0.36497	chr1	109766608	0.4377428324474102	chr1:109766608:G:A
chr1:109767403	['A', 'G']	98663	82859.0778299257	-3501.1977830477867	0.0021605451896726	0.0043359532056821	0.4982860947026126	0.618284	0.618284	chr1	109767403	0.2088119920610783	chr1:109767403:A:G
chr1:109767919	['A', 'G']	98663	67992.20222190687	-2746.747864434576	0.0049493238748163	0.0044895835172078	1.102401560377798	0.27029	0.27029	chr1	109767919	0.5681700217269374	chr1:109767919:A:G
chr1:109768419	['C', 'T']	98663	26642.43031199952	-1601.935040038753	-0.0040585556161819	0.0062289569261415	-0.6515626395085566	0.514685	0.514685	chr1	109768419	0.2884584886609551	chr1:109768419:C:T
chr1:109768602	['T', 'TGCC']	98663	69139.21218080632	-3174.304666060028	0.0042246984665381	0.0044836812925457	0.9422387968479776	0.346073	0.346073	chr1	109768602	0.4608322822673238	chr1:109768602:T:TGCC
chr1:109769028	['G', 'A']	98663	26574.733713173428	-1621.8054416838138	-0.003515139195275	0.0062392118655136	-0.5633947477732576	0.573167	0.573167	chr1	109769028	0.2417188219914902	chr1:109769028:G:A
chr1:109770411	['A', 'G']	98663	45444.59389699917	-1656.1801305981198	0.0061259947415433	0.0050588820701292	1.2109384359273616	0.225922	0.225922	chr1	109770411	0.646041475970362	chr1:109770411:A:G
chr1:109772031	['C', 'T']	98663	13112.531608875011	-738.0921402225354	-0.0045197715420587	0.0085198804573853	-0.5304970609230527	0.595769	0.595769	chr1	109772031	0.2249220984341682	chr1:109772031:C:T
chr1:109775388	['T', 'C']	98663	43692.6132406656	-1769.357003155352	0.0084592019913002	0.0051385195321228	1.646233304830025	0.0997189	0.0997189	chr1	109775388	1.0012225208478167	chr1:109775388:T:C
chr1:109775739	['C', 'T']	98663	12999.581088889112	-451.3441158490943	0.002688781847729	0.0085646219411614	0.3139405178886918	0.753567	0.753567	chr1	109775739	0.1228781283039576	chr1:109775739:C:T
chr1:109775773	['C', 'T']	98663	44077.358048355054	-1633.1579638564642	0.0049551263878338	0.0051152212987494	0.9687022512682358	0.332696	0.332696	chr1	109775773	0.4779524206171126	chr1:109775773:C:T
chr1:109775781	['G', 'T']	98663	44086.89531912307	-1632.5679226014267	0.0049919741518861	0.0051146402003155	0.9760166808171976	0.329059	0.329059	chr1	109775781	0.4827262264355262	chr1:109775781:G:T
chr1:109775839	['C', 'T']	98663	14058.422318188266	-804.770501724414	-0.0043952385117885	0.0082534279691538	-0.5325349089148381	0.594357	0.594357	chr1	109775839	0.2259526180533934	chr1:109775839:C:T
chr1:109775950	['C', 'T']	98663	43658.425004814846	-1763.2257149992886	0.0079807961242338	0.0051357328907647	1.5539741442911057	0.120194	0.120194	chr1	109775950	0.920117211467467	chr1:109775950:C:T
chr1:109777079	['G', 'C']	98663	14577.738764215776	-789.5620987114379	-0.0064501075241877	0.0081157551494341	-0.7947636917850383	0.426753	0.426753	chr1	109777079	0.3698234171871803	chr1:109777079:G:C
chr1:109777216	['C', 'T']	98663	44042.142234431856	-1375.7112615624794	0.0074324829242879	0.0051129742824433	1.4536515369946743	0.146046	0.146046	chr1	109777216	0.8355103332588454	chr1:109777216:C:T
chr1:109777253	['T', 'C']	98663	15177.53832118638	-771.9048177781852	-0.0112869134955269	0.007975616500525	-1.4151775596010523	0.15702	0.15702	chr1	109777253	0.8040450269764754	chr1:109777253:T:C
chr1:109777626	['C', 'T']	98663	14093.571382235785	-795.3790619582404	-0.0034537497196633	0.0082448896227455	-0.4188958103375134	0.675293	0.675293	chr1	109777626	0.1705077520969798	chr1:109777626:C:T
chr1:109777714	['A', 'G']	98663	44126.49764810836	-1403.6347759391126	0.0070907474137904	0.0051094892551403	1.3877605098507315	0.165213	0.165213	chr1	109777714	0.7819557826443639	chr1:109777714:A:G
chr1:109777861	['A', 'G']	98663	58436.69971616828	-2187.7663824180554	0.0047818077768831	0.0046761450930464	1.0225961089175433	0.306501	0.306501	chr1	109777861	0.513568104200139	chr1:109777861:A:G
chr1:109777868	['G', 'A']	98663	43546.97233766498	-1490.609781397084	0.0069512815783294	0.0051304649285965	1.3549028548239257	0.175452	0.175452	chr1	109777868	0.7558416768414892	chr1:109777868:G:A
chr1:109778357	['G', 'A']	98663	14074.713272111738	-790.3461206249773	-0.003192819984112	0.0082489467778185	-0.38705789600893	0.698714	0.698714	chr1	109778357	0.155700554782249	chr1:109778357:G:A
chr1:109778407	['A', 'G']	98663	26494.490957932096	-1583.9402315794491	-0.0012986152603438	0.0062534759552625	-0.2076629493155784	0.835493	0.835493	chr1	109778407	0.0780571843990859	chr1:109778407:A:G
chr1:109778808	['T', 'C']	98663	44133.02360671702	-1840.3935870796265	0.005914234044141	0.0051170786229667	1.1557833052625772	0.247773	0.247773	chr1	109778808	0.6059460207601199	chr1:109778808:T:C
chr1:109779454	['G', 'A']	98663	13932.259369266165	-818.7750551379651	-0.0038249245628892	0.0082913800972282	-0.461313378235779	0.644575	0.644575	chr1	109779454	0.1907265427153963	chr1:109779454:G:A
chr1:109779919	['A', 'G']	98663	59079.778468244695	-2143.483270783284	0.0039665724837607	0.0046595103949835	0.8512852526375263	0.394613	0.394613	chr1	109779919	0.403828611594556	chr1:109779919:A:G
chr1:109780255	['A', 'G']	98663	45756.27526535082	-1440.8601542751294	0.0044274135853057	0.0050414409802754	0.8782039902138867	0.379835	0.379835	chr1	109780255	0.4204050195712844	chr1:109780255:A:G
chr1:109780323	['G', 'T']	98663	24815.51517946742	-1317.3621909094331	-0.0015856229704114	0.0064227836851562	-0.2468747272426356	0.805006	0.805006	chr1	109780323	0.0942008826666898	chr1:109780323:G:T
chr1:109780528	['C', 'T']	98663	44857.36513294609	-1346.485215908641	0.0059244058647872	0.0050762204077482	1.1670899584549792	0.243177	0.243177	chr1	109780528	0.6140775035993212	chr1:109780528:C:T
chr1:109780756	['C', 'T']	98663	44898.73621839711	-1357.8327615209998	0.0057732874906949	0.0050746312403119	1.13767626006656	0.255258	0.255258	chr1	109780756	0.5930206378741176	chr1:109780756:C:T
chr1:109780909	['C', 'T']	98663	45607.01851232296	-1434.1742661121218	0.0044412077129667	0.0050472908707114	0.8799191143784256	0.378905	0.378905	chr1	109780909	0.421469663772032	chr1:109780909:C:T
chr1:109781150	['C', 'G']	98663	45714.02335529652	-1446.5176501527335	0.0043266568756114	0.0050428937237484	0.8579710603925698	0.390911	0.390911	chr1	109781150	0.4079221086107664	chr1:109781150:C:G
chr1:109781427	['C', 'T']	98663	26208.39071907881	-1144.027736085898	0.0102597284159009	0.0063115823088864	1.6255398272245811	0.104051	0.104051	chr1	109781427	0.982753741570615	chr1:109781427:C:T
chr1:109781601	['A', 'G']	98663	45958.71374695865	-1426.6405302156918	0.0045371116083841	0.0050324869834556	0.9015644994810744	0.36729	0.36729	chr1	109781601	0.4349908957874042	chr1:109781601:A:G
chr1:109782060	['ATG', 'A']	98663	13975.133161015665	-777.6281030272091	-0.0024986513019894	0.0082763378556847	-0.3019030089827966	0.762727	0.762727	chr1	109782060	0.1176308796195936	chr1:109782060:ATG:A
chr1:109782910	['T', 'C']	98663	41540.52620695946	-1160.240390183959	0.0060767231882552	0.0052189281389931	1.164362303219537	0.24428	0.24428	chr1	109782910	0.6121120886761721	chr1:109782910:T:C
chr1:109785081	['A', 'G']	98663	26736.2591401884	-1204.0986760721776	-0.0008756722102968	0.0062112458831429	-0.1409817332579526	0.887885	0.887885	chr1	109785081	0.0516432809552682	chr1:109785081:A:G
chr1:109785091	['T', 'G']	98663	26617.093335901765	-1211.767221720154	-0.0011624304845805	0.0062218502890876	-0.1868303528002467	0.851794	0.851794	chr1	109785091	0.0696654234029941	chr1:109785091:T:G
chr1:109785107	['T', 'C']	98663	26633.515767799017	-1213.4897530587657	-0.0012568625795419	0.0062217573540817	-0.2020108641358968	0.839909	0.839909	chr1	109785107	0.0757677650556394	chr1:109785107:T:C
chr1:109785194	['AAAT', 'A']	98663	5694.988890695809	-202.21896053901847	0.0051471326108458	0.0126469256459912	0.406986864232679	0.684019	0.684019	chr1	109785194	0.1649318347118241	chr1:109785194:AAAT:A
chr1:109785209	['T', 'C']	98663	26609.6585338614	-1205.0500377845444	-0.0008235700975096	0.0062271861992127	-0.1322539701179552	0.894784	0.894784	chr1	109785209	0.0482817903038796	chr1:109785209:T:C
chr1:109785300	['C', 'T']	98663	24973.515145367124	-1155.661291166905	-0.0025507099334316	0.0063898113752087	-0.3991839169663084	0.689759	0.689759	chr1	109785300	0.1613026241219383	chr1:109785300:C:T
chr1:109785610	['G', 'A']	98663	5693.038633483708	-203.7535076178829	0.0049201258412676	0.0126333715148311	0.3894546942984793	0.696941	0.696941	chr1	109785610	0.1568039858316656	chr1:109785610:G:A
chr1:109785643	['TG', 'T']	98663	26544.497546882925	-1199.906151724475	-0.0007415828060628	0.0062280439502384	-0.1190715434875019	0.905219	0.905219	chr1	109785643	0.0432463390428088	chr1:109785643:TG:T
chr1:109786032	['G', 'A']	98663	26566.80780458139	-1174.5170543927109	-0.0009104772541058	0.0062232170178297	-0.1463033108916588	0.883682	0.883682	chr1	109786032	0.0537039911990002	chr1:109786032:G:A
chr1:109786381	['T', 'C']	98663	34383.57592222776	-1164.8541489319855	-0.0006584153295335	0.0056239165265113	-0.1170741646732778	0.906802	0.906802	chr1	109786381	0.0424875306849049	chr1:109786381:T:C
chr1:109786592	['T', 'C']	98663	7870.877529092161	33.71907821447088	0.0012293131707377	0.0109530519719857	0.1122347610402905	0.910637	0.910637	chr1	109786592	0.0406547078940938	chr1:109786592:T:C
chr1:109786916	['A', 'G']	98663	7848.590989730647	27.95296538987664	0.0005012683261445	0.0109656594299752	0.0457125564901524	0.963539	0.963539	chr1	109786916	0.0161307022415219	chr1:109786916:A:G
chr1:109786933	['A', 'G']	98663	7834.635264304902	29.31886673114512	0.0006784205115025	0.010975373143676	0.0618129791690441	0.950712	0.950712	chr1	109786933	0.0219510243388091	chr1:109786933:A:G
chr1:109787834	['G', 'A']	98663	8207.249554023922	87.95713194912119	0.001159197938983	0.0108035428985389	0.1072979438198786	0.914553	0.914553	chr1	109787834	0.0387911213077699	chr1:109787834:G:A
chr1:109787902	['GA', 'G']	98663	35529.80056356301	-869.0235831141531	0.0038669392808221	0.0055787103117348	0.6931600790756323	0.488211	0.488211	chr1	109787902	0.3113924396146885	chr1:109787902:GA:G
chr1:109787904	['A', 'C']	98663	35532.402086205504	-867.3333253208982	0.0039036851681272	0.0055788516130671	0.6997291627158175	0.484098	0.484098	chr1	109787904	0.3150667115974042	chr1:109787904:A:C
chr1:109788062	['C', 'T']	98663	25230.022876777588	-1076.0954742985798	0.0013994856060958	0.0063638687617444	0.2199111355829199	0.825941	0.825941	chr1	109788062	0.0830509748219862	chr1:109788062:C:T
chr1:109789106	['A', 'G']	98663	9641.661293919677	168.84938268321352	0.0003773123941399	0.0100058228045734	0.037709282036008	0.96992	0.96992	chr1	109789106	0.0132640853124717	chr1:109789106:A:G
chr1:109789739	['T', 'C']	98663	5595.226841950556	-230.10331842039645	0.0045096906074923	0.0127455078326812	0.3538258864765601	0.72347	0.72347	chr1	109789739	0.1405794729825187	chr1:109789739:T:C
chr1:109790194	['G', 'T']	98663	39519.40604346592	-1588.081778587127	0.0030456720222463	0.0053081797570782	0.57376957104459	0.566125	0.566125	chr1	109790194	0.2470876663089864	chr1:109790194:G:T
chr1:109791027	['G', 'A']	98663	39250.58042248667	-1575.669981488816	0.0038871616712109	0.0053241135968897	0.7301049461983303	0.465328	0.465328	chr1	109791027	0.3322408140482303	chr1:109791027:G:A
chr1:109791279	['G', 'A']	98663	4293.087025268344	-200.24338388808107	-0.0020522180943421	0.0145438598169724	-0.1411054644481107	0.887787	0.887787	chr1	109791279	0.0516912187042102	chr1:109791279:G:A
chr1:109791412	['A', 'G']	98663	168541.54127389568	-5913.356196749278	-0.0035800458046575	0.0060478592481877	-0.5919525666425473	0.553884	0.553884	chr1	109791412	0.2565811800998823	chr1:109791412:A:G
chr1:109791653	['G', 'T']	98663	42269.14209694095	-1376.774407110928	0.0032290909403117	0.0051719661290131	0.6243449511777536	0.532403	0.532403	chr1	109791653	0.2737595060152157	chr1:109791653:G:T
chr1:109793512	['A', 'G']	98663	7945.885891821759	-113.17607437039206	-0.0072956332575826	0.0108097464970497	-0.6749125208046077	0.499733	0.499733	chr1	109793512	0.3012619708602088	chr1:109793512:A:G
chr1:109793868	['A', 'G']	98663	7917.401234567902	-75.38341829889144	-0.0045186108826783	0.0108264198395921	-0.4173688947618488	0.67641	0.67641	chr1	109793868	0.1697899804463893	chr1:109793868:A:G
chr1:109794344	['G', 'A']	98663	6640.471132014272	-164.53671852382098	-0.0060941665138227	0.0117530614556029	-0.5185173698651538	0.604099	0.604099	chr1	109794344	0.2188918831827026	chr1:109794344:G:A
chr1:109794764	['A', 'G']	98663	8417.597216590984	-26.49394781304533	-0.0027960279948026	0.0105281600926299	-0.2655761282315593	0.790566	0.790566	chr1	109794764	0.1020618673645411	chr1:109794764:A:G
chr1:109794950	['T', 'C']	98663	7424.827798726839	-115.15342002184724	-0.0076514846441747	0.0111398611023061	-0.6868563776428712	0.492175	0.492175	chr1	109794950	0.3078804500354765	chr1:109794950:T:C
chr1:109795765	['T', 'C']	98663	10147.281551322136	261.41993515193434	-0.0047621862864748	0.0098346177343513	-0.484226882539724	0.628226	0.628226	chr1	109795765	0.2018840936890806	chr1:109795765:T:C
chr1:109795812	['A', 'G']	98663	9980.54052601695	282.2162588028156	-0.0035920452698109	0.0099057407612044	-0.3626225798154448	0.716888	0.716888	chr1	109795812	0.1445486892155828	chr1:109795812:A:G
chr1:109796362	['T', 'C']	98663	7684.869873164193	-82.10936371633308	-0.0129801060868425	0.0110169530514464	-1.178193827842296	0.238722	0.238722	chr1	109796362	0.6221075556965117	chr1:109796362:T:C
chr1:109797065	['G', 'A']	98663	6582.26685857347	-197.4465667898629	-0.011608518864437	0.0117934201166212	-0.9843216598445744	0.32496	0.32496	chr1	109797065	0.4881700939392684	chr1:109797065:G:A
chr1:109797206	['A', 'G']	98663	7752.628614870002	-34.99693210655538	-0.0069958538300656	0.010930680887886	-0.6400199495183191	0.522161	0.522161	chr1	109797206	0.2821955685860455	chr1:109797206:A:G
chr1:109797610	['T', 'C']	98663	7719.877877918466	-45.7599991327368	-0.0082962866299461	0.0109532014104672	-0.7574302999685558	0.448794	0.448794	chr1	109797610	0.3479529578666672	chr1:109797610:T:C
chr1:109797650	['C', 'T']	98663	3322.269383204096	33.38587835572741	-0.027467432525896	0.0171508717331149	-1.6015181591534986	0.109265	0.109265	chr1	109797650	0.9615189299176734	chr1:109797650:C:T
chr1:109797983	['C', 'T']	98663	6590.20038516116	-201.2519266007056	-0.0119926404347333	0.0117851037757034	-1.0176100832864692	0.308866	0.308866	chr1	109797983	0.5102298962471961	chr1:109797983:C:T
chr1:109798493	['C', 'T']	98663	6729.500552508592	-208.1839112635255	-0.0121718524899117	0.0116614504889438	-1.0437683117937864	0.296595	0.296595	chr1	109798493	0.5278361745844836	chr1:109798493:C:T
chr1:109798505	['TCC', 'T']	98663	7462.378175109977	-67.12479741351034	-0.0096332634499804	0.0111215882813367	-0.8661769529938498	0.386395	0.386395	chr1	109798505	0.4129685020455169	chr1:109798505:TCC:T
chr1:109800865	['T', 'C']	98663	6595.401086592943	-196.7571380681956	-0.0113764590501952	0.0117815074682278	-0.9656199837648144	0.334237	0.334237	chr1	109800865	0.4759454754289078	chr1:109800865:T:C
chr1:109801022	['G', 'A']	98663	45948.10839745736	-1775.2695984579527	0.0100560156884253	0.0050425540124894	1.9942306346185965	0.0461296	0.0461296	chr1	109801022	1.3360203112392497	chr1:109801022:G:A
chr1:109801256	['C', 'T']	98663	7596.308872128624	-49.13958800192234	-0.0089151705406476	0.011036059562196	-0.8078218942553143	0.419195	0.419195	chr1	109801256	0.3775839060943672	chr1:109801256:C:T
chr1:109801935	['T', 'C']	98663	15693.022079396613	-344.8406801161079	-0.0069294488962652	0.0078659539313229	-0.8809419628904176	0.378351	0.378351	chr1	109801935	0.4221051138335675	chr1:109801935:T:C
chr1:109802006	['A', 'T']	98663	6598.003112075258	-196.86547550221968	-0.0113081636372337	0.0117780328107714	-0.9601063113775746	0.337004	0.337004	chr1	109802006	0.4723649443286078	chr1:109802006:A:T
chr1:109802010	['C', 'G']	98663	7183.655290206174	-120.35380120773289	-0.0105210613837768	0.011321461094864	-0.9293024368161964	0.352735	0.352735	chr1	109802010	0.4525514454849933	chr1:109802010:C:G
chr1:109802567	['G', 'A']	98663	15598.948619966144	-346.32354759039487	-0.0070295463986281	0.0078870930027871	-0.8912721577067823	0.372785	0.372785	chr1	109802567	0.428541570964755	chr1:109802567:G:A
chr1:109802661	['C', 'T']	98663	9024.365866266637	-146.60317030091747	-0.0031080671525834	0.010188010120223	-0.3050710703961743	0.760313	0.760313	chr1	109802661	0.1190075837865628	chr1:109802661:C:T
chr1:109802774	['T', 'G']	98663	9013.278958732477	-139.0758876609623	-0.0024814193803017	0.0101955926160617	-0.2433815741512263	0.80771	0.80771	chr1	109802774	0.0927445402238657	chr1:109802774:T:G
chr1:109802851	['A', 'G']	98663	111720.24981246074	-4341.966977438969	-0.0042293184869133	0.0043345320684274	-0.975726657490795	0.329202	0.329202	chr1	109802851	0.4825375349836884	chr1:109802851:A:G
chr1:109803493	['A', 'G']	98663	108962.08773050288	-4708.86967947148	-0.0013721426637541	0.0043163026121427	-0.3178976978801299	0.750563	0.750563	chr1	109803493	0.1246128485185834	chr1:109803493:A:G
chr1:109803525	['T', 'G']	98663	109764.91290067518	-4573.360990595983	-0.0011123235706648	0.0043183200390984	-0.2575824766561566	0.79673	0.79673	chr1	109803525	0.0986888296410591	chr1:109803525:T:G
chr1:109803733	['A', 'G']	98663	109107.01125258509	-4608.509107168055	-0.0013154294032275	0.0043161125757781	-0.3047718010437721	0.760541	0.760541	chr1	109803733	0.1188773686013895	chr1:109803733:A:G
chr1:109803917	['A', 'T']	98663	6044.551381596287	-262.8836573289874	-0.0174855146089173	0.0122933188696823	-1.422359152501937	0.154925	0.154925	chr1	109803917	0.8098784951782836	chr1:109803917:A:T
chr1:109804203	['G', 'A']	98663	49261.4893560944	-2405.269898581745	-0.0084413944345747	0.0049474735474487	-1.7062030455782329	0.0879734	0.0879734	chr1	109804203	1.055648623071798	chr1:109804203:G:A
chr1:109805374	['T', 'A']	98663	37384.19925185517	-2103.039772035525	-0.0176648192347442	0.0054380603340386	-3.248367643914168	0.00116108	0.00116108	chr1	109805374	2.93513785574671	chr1:109805374:T:A
chr1:109805397	['A', 'G']	98663	37395.44337327413	-2099.816296213736	-0.0174890212012919	0.0054370958745621	-3.2166107798679406	0.00129756	0.00129756	chr1	109805397	2.8868725509620146	chr1:109805397:A:G
chr1:109805418	['T', 'C']	98663	38010.77888046388	-2090.976426023381	-0.01759400783027	0.0054043093266439	-3.2555515916768982	0.0011321	0.0011321	chr1	109805418	2.946115209605308	chr1:109805418:T:C
chr1:109805724	['T', 'C']	98663	35521.400413591764	-2162.362708719976	-0.0172224880707863	0.0055636418138309	-3.095542209056664	0.00196508	0.00196508	chr1	109805724	2.7066197644481864	chr1:109805724:T:C
chr1:109806035	['A', 'T']	98663	96192.57433651642	-4161.667747362692	-0.0063202050471104	0.0043199863803235	-1.4630150400235908	0.143466	0.143466	chr1	109806035	0.8432510101630534	chr1:109806035:A:T
chr1:109806666	['A', 'G']	98663	3547.035951024711	105.14969085483897	-0.015396082174287	0.0163538834707409	-0.9414327919012314	0.346485	0.346485	chr1	109806666	0.4603155620860484	chr1:109806666:A:G
chr1:109809083	['G', 'A']	98663	35244.50054735647	-1724.0497711076746	0.0094595165190405	0.0055908926204397	1.6919510284382036	0.0906585	0.0906585	chr1	109809083	1.0425914708841264	chr1:109809083:G:A
chr1:109809255	['G', 'A']	98663	35167.85155339314	-1718.973826224956	0.0096192283266259	0.0055959402748827	1.7189655096573664	0.0856238	0.0856238	chr1	109809255	1.0674055020049802	chr1:109809255:G:A
chr1:109809855	['A', 'G']	98663	36470.32680884709	-1669.0079732322	0.0110469501003797	0.0055154285725336	2.002917806857765	0.0451888	0.0451888	chr1	109809855	1.344969191315355	chr1:109809855:A:G
chr1:109811241	['A', 'T']	98663	35494.54874920144	-1731.2307862944317	0.0096623642570903	0.0055820178180503	1.7309805471859372	0.0834584	0.0834584	chr1	109811241	1.0785299455029556	chr1:109811241:A:T
chr1:109811385	['T', 'C']	98663	107436.84914908544	-4162.597851002179	-0.0068833336205277	0.0043158244786513	-1.5949058295991718	0.110736	0.110736	chr1	109811385	0.9557111681033194	chr1:109811385:T:C
chr1:109811612	['AT', 'A']	98663	14801.301538836067	-756.8000814573762	0.0077392803165537	0.0080846595967676	0.9572796756523924	0.338428	0.338428	chr1	109811612	0.4705337125879857	chr1:109811612:AT:A
chr1:109812449	['G', 'A']	98663	25165.121473250936	-1332.5419841189978	-0.0069999965108817	0.0063824215979431	-1.0967618486904185	0.272748	0.272748	chr1	109812449	0.5642384253121169	chr1:109812449:G:A
chr1:109812685	['A', 'G']	98663	107418.66229355284	-4233.676207662961	-0.0080749295586729	0.0043112936479468	-1.8729713673107145	0.0610753	0.0610753	chr1	109812685	1.2141343911081142	chr1:109812685:A:G
chr1:109815546	['T', 'G']	98663	102591.39356977736	-4807.963754847087	-0.0084147477809884	0.0043657178061526	-1.927460306557037	0.0539252	0.0539252	chr1	109815546	1.268208235493191	chr1:109815546:T:G
chr1:109816268	['C', 'T']	98663	35986.01210315047	-1713.7854068276465	0.0105184030898115	0.0055512018257936	1.8947974546588933	0.0581222	0.0581222	chr1	109816268	1.2356579554583675	chr1:109816268:C:T
chr1:109817260	['A', 'G']	98663	102067.37955642054	-4882.904173099022	-0.0086717569947941	0.0043624677111004	-1.9878100123763909	0.0468355	0.0468355	chr1	109817260	1.329424839027776	chr1:109817260:A:G
chr1:109817569	['G', 'A']	98663	44081.48898057663	-2614.839026735644	-0.0171608426925129	0.0051282260857211	-3.346350649456556	0.000819133	0.000819133	chr1	109817569	3.0866455775111423	chr1:109817569:G:A
chr1:109819099	['T', 'C']	98663	101247.55011050064	-5035.596228149619	-0.0094146582922359	0.0043536851981263	-2.162457289352873	0.0305853	0.0305853	chr1	109819099	1.5144872553098572	chr1:109819099:T:C
chr1:109819255	['G', 'A']	98663	36057.19274861389	-1694.557041120915	0.0111966909676511	0.0055478297336857	2.0182109951331446	0.043572	0.043572	chr1	109819255	1.360792505039483	chr1:109819255:G:A
chr1:109819399	['C', 'G']	98663	22792.079084477067	-1159.856413762642	0.0071758072401065	0.0066763057193899	1.0748170532793244	0.282459	0.282459	chr1	109819399	0.5490445827684549	chr1:109819399:C:G
chr1:109819551	['T', 'A']	98663	35935.64226125916	-2178.417560948817	-0.0167536582110587	0.0055272182214833	-3.031119369584522	0.00243712	0.00243712	chr1	109819551	2.613123086303676	chr1:109819551:T:A
chr1:109819734	['T', 'C']	98663	102190.464784592	-4907.271430579032	-0.0094240878919115	0.0043589760031291	-2.1619958185469144	0.0306209	0.0306209	chr1	109819734	1.5139820488013906	chr1:109819734:T:C
chr1:109819849	['C', 'T']	98663	100383.12204022057	-5036.267044111017	-0.0092112290892198	0.0043530096762521	-2.1160598699037627	0.0343422	0.0343422	chr1	109819849	1.4641718868904197	chr1:109819849:C:T
chr1:109820219	['T', 'A']	98663	44877.746394596485	-2510.4069475908395	-0.0158569912787147	0.0050995111703617	-3.10951201967654	0.0018745	0.0018745	chr1	109820219	2.7271145552424305	chr1:109820219:T:A
chr1:109820865	['G', 'A']	98663	19833.60307115345	-889.646899633783	-0.0120858797660973	0.0070906076233701	-1.7044914072332968	0.0882925	0.0882925	chr1	109820865	1.054076185968887	chr1:109820865:G:A
chr1:109821393	['G', 'A']	98663	12102.490659747207	-800.6398831048239	-0.0152522315818023	0.0088558824121464	-1.722271239835215	0.0850235	0.0850235	chr1	109821393	1.070461021229633	chr1:109821393:G:A
chr1:109821741	['G', 'A']	98663	65510.62373919125	-3250.9576295183565	-0.0175046703084725	0.0045690250692988	-3.8311609244811886	0.000127619	0.000127619	chr1	109821741	3.89408466275534	chr1:109821741:G:A
chr1:109822087	['G', 'A']	98663	35906.55076283643	-1692.0236496713053	0.0112126594570676	0.0055603288257982	2.016546108756057	0.0437456	0.0437456	chr1	109822087	1.3590656224546411	chr1:109822087:G:A
chr1:109822246	['A', 'G']	98663	65975.37388360043	-3207.4106006007387	-0.0177568610449946	0.0045668376683281	-3.888218135744486	0.000101049	0.000101049	chr1	109822246	3.995467979987676	chr1:109822246:A:G
chr1:109823345	['T', 'A']	98663	66187.07511784685	-3271.939866719583	-0.0186168183395923	0.0045608460752281	-4.081878237616496	4.47083e-05	4.47083e-05	chr1	109823345	4.349611843544085	chr1:109823345:T:A
chr1:109823422	['T', 'C']	98663	66798.15550239234	-3220.486897732873	-0.0185590977082611	0.0045535517471514	-4.07574103442905	4.59039e-05	4.59039e-05	chr1	109823422	4.338150415192001	chr1:109823422:T:C
chr1:109823534	['G', 'A']	98663	22287.710768263867	-558.9006757103353	-0.0095893673306068	0.0068035521711899	-1.4094648044610665	0.158701	0.158701	chr1	109823534	0.7994203366785884	chr1:109823534:G:A
chr1:109823592	['G', 'C']	98663	22110.01686703023	-576.5352981703649	-0.010395206852069	0.0068236392615316	-1.5234109620466318	0.127659	0.127659	chr1	109823592	0.8939485618816396	chr1:109823592:G:C
chr1:109823643	['T', 'C']	98663	22375.948291941208	-528.2981881948018	-0.0088194029460411	0.0067980527599264	-1.2973425269703958	0.194516	0.194516	chr1	109823643	0.7110446697834255	chr1:109823643:T:C
chr1:109823688	['G', 'A']	98663	22307.9044081128	-529.7740982133162	-0.0081841550227299	0.0068031464671047	-1.202995564229401	0.228981	0.228981	chr1	109823688	0.6402005523216412	chr1:109823688:G:A
chr1:109823769	['C', 'T']	98663	76478.07687785098	-4177.08220439424	-0.0064197283254213	0.0044219592858613	-1.4517836801319235	0.146565	0.146565	chr1	109823769	0.8339697276597832	chr1:109823769:C:T
chr1:109824473	['G', 'A']	98663	37813.2158192434	-1682.5018199695764	0.011849958787017	0.0054364701518985	2.1797155977907305	0.0292809	0.0292809	chr1	109824473	1.5334155786031711	chr1:109824473:G:A
chr1:109825731	['T', 'G']	98663	33336.68942204383	-1080.4386572112378	0.0040628202090722	0.005675985765827	0.7157911201139712	0.474122	0.474122	chr1	109825731	0.3241098922724226	chr1:109825731:T:G
chr1:109827118	['A', 'C']	98663	42474.71822856976	-2764.8667239912224	-0.020242799658404	0.0052008423657337	-3.892215574879918	9.93982e-05	9.93982e-05	chr1	109827118	4.002621480161495	chr1:109827118:A:C
chr1:109827624	['G', 'A']	98663	8479.429716799448	543.4360909911529	0.0178692676930793	0.0108347781974878	1.6492508999605122	0.0990994	0.0990994	chr1	109827624	1.003928974954462	chr1:109827624:G:A
chr1:109827756	['G', 'A']	98663	8723.353662615675	572.3954293188924	0.0173244309697935	0.0106923678746195	1.6202614026137827	0.105179	0.105179	chr1	109827756	0.9780709626017252	chr1:109827756:G:A
chr1:109827926	['G', 'T']	98663	8725.265305088182	569.7212422788914	0.0166768840285498	0.0106909608087858	1.5599050755891668	0.118786	0.118786	chr1	109827926	0.9252347418550876	chr1:109827926:G:T
chr1:109828376	['G', 'A']	98663	8760.243053654876	571.1584913816599	0.0171683393197591	0.0106697636910212	1.6090646256961172	0.107605	0.107605	chr1	109828376	0.9681675481681552	chr1:109828376:G:A
chr1:109828530	['G', 'C']	98663	8760.532754898284	574.2723171450613	0.0175797870370624	0.0106685098826203	1.647820288914106	0.0993927	0.0993927	chr1	109828530	1.002645511640311	chr1:109828530:G:C
chr1:109828534	['G', 'C']	98663	8760.355162732238	573.6281772927628	0.0175302905844706	0.0106685355679201	1.6431768421135002	0.10035	0.10035	chr1	109828534	0.9984826231764956	chr1:109828534:G:C
chr1:109828698	['G', 'A']	98663	8761.065574601374	579.3779794237123	0.0182256661169874	0.0106679538079967	1.7084500406559178	0.087556	0.087556	chr1	109828698	1.0577140874148476	chr1:109828698:G:A
chr1:109828872	['C', 'T']	98663	6049.061310332245	298.6753775341529	0.0209441055350879	0.0124585380976572	1.6811045863419798	0.0927458	0.0927458	chr1	109828872	1.03270574832342	chr1:109828872:C:T
chr1:109828952	['A', 'G']	98663	6059.921306057903	302.62968484817605	0.021463192606397	0.0124457900727953	1.7245343590771585	0.0846146	0.0846146	chr1	109828952	1.0725546942615696	chr1:109828952:A:G
chr1:109829007	['C', 'G']	98663	31607.562870609698	-878.3840704125554	0.0025383579789054	0.0057840346667976	0.4388559414203488	0.660767	0.660767	chr1	109829007	0.1799516546643296	chr1:109829007:C:G
chr1:109829126	['G', 'C']	98663	128656.5199983782	-5738.852738811704	-0.0073842210214576	0.0045302647821208	-1.62997559228774	0.10311	0.10311	chr1	109829126	0.9866992131431124	chr1:109829126:G:C
chr1:109829282	['G', 'A']	98663	32507.306347307825	-772.9602570243627	0.0037555889435542	0.0057266834186942	0.6558052312258869	0.511951	0.511951	chr1	109829282	0.2907716043522552	chr1:109829282:G:A
chr1:109829563	['G', 'A']	98663	6049.18393472532	298.6878806844441	0.0208955927818376	0.012458353882113	1.677235450169566	0.0934996	0.0934996	chr1	109829563	1.029190247075764	chr1:109829563:G:A
chr1:109829576	['G', 'A']	98663	33821.82762605679	-645.9731354824563	0.002449679221729	0.00565639628496	0.433081258511282	0.664957	0.664957	chr1	109829576	0.1772064378044369	chr1:109829576:G:A
chr1:109829593	['C', 'T']	98663	33819.77058751977	-644.8845613291757	0.0025139261593922	0.0056567095286015	0.4444149282690329	0.656744	0.656744	chr1	109829593	0.182603886229436	chr1:109829593:C:T
chr1:109829864	['T', 'C']	98663	128657.04004946632	-5733.377191371945	-0.007372692904889	0.0045303946475505	-1.6273842520265402	0.103659	0.103659	chr1	109829864	0.9843929851219624	chr1:109829864:T:C
chr1:109830044	['A', 'C']	98663	128662.25680949632	-5734.8847565518	-0.0073517977564274	0.0045307451570138	-1.6226464966908376	0.104668	0.104668	chr1	109830044	0.9801860742679032	chr1:109830044:A:C
chr1:109830087	['A', 'G']	98663	128715.31599334785	-5729.993428241685	-0.0072226670560529	0.0045324333882198	-1.5935517276051314	0.11104	0.11104	chr1	109830087	0.9545205468892204	chr1:109830087:A:G
chr1:109830114	['A', 'G']	98663	128676.95144331668	-5726.59886936412	-0.0072419431201723	0.0045311325014947	-1.5982633740645231	0.109988	0.109988	chr1	109830114	0.9586546950060384	chr1:109830114:A:G
chr1:109830401	['C', 'T']	98663	33178.70796460177	-714.2863770529505	0.0032989503917284	0.0056889916360357	0.5798831502637356	0.561995	0.561995	chr1	109830401	0.250267548278037	chr1:109830401:C:T
chr1:109830671	['AC', 'A']	98663	94833.64156223384	-5099.189761059969	-0.0083473955929068	0.0043203430411546	-1.9321140736722613	0.0533483	0.0533483	chr1	109830671	1.2728794152719851	chr1:109830671:AC:A
chr1:109830913	['T', 'C']	98663	6050.103776167066	294.56597141005494	0.0201820263155046	0.0124596791322825	1.619787002637475	0.105281	0.105281	chr1	109830913	0.9776499986121548	chr1:109830913:T:C
chr1:109831024	['G', 'C']	98663	134788.49225529155	-5443.143299723412	-0.0049431565954118	0.0046009837390938	-1.0743694991596362	0.28266	0.28266	chr1	109831024	0.5487356453781227	chr1:109831024:G:C
chr1:109831355	['C', 'T']	98663	128678.780280605	-5735.485381141679	-0.0074431480523971	0.004529825798373	-1.6431422274716123	0.100357	0.100357	chr1	109831355	0.9984523296503648	chr1:109831355:C:T
chr1:109831713	['AC', 'A']	98663	128718.58235127087	-5751.370380262884	-0.0077465398133824	0.004532833377196	-1.7089840214189438	0.0874571	0.0874571	chr1	109831713	1.0582049275728962	chr1:109831713:AC:A
chr1:109831935	['A', 'T']	98663	134844.43602068757	-5427.342422994369	-0.0047839526744638	0.0046033403537537	-1.039235056900113	0.298698	0.298698	chr1	109831935	0.5247676853030419	chr1:109831935:A:T
chr1:109831936	['T', 'G']	98663	134830.9300583017	-5424.509343095913	-0.0048082630172536	0.0046030932037222	-1.0445721614686183	0.296223	0.296223	chr1	109831936	0.5283812240548894	chr1:109831936:T:G
chr1:109831945	['A', 'G']	98663	134764.0019873861	-5438.7308618444085	-0.004899689761858	0.0046015840333275	-1.064783284706189	0.286977	0.286977	chr1	109831945	0.542152908748071	chr1:109831945:A:G
chr1:109832112	['C', 'G']	98663	128683.38971229292	-5734.257694341319	-0.0074087297014425	0.0045300715503158	-1.6354553386526585	0.101957	0.101957	chr1	109832112	0.9915829517690083	chr1:109832112:C:G
chr1:109832285	['C', 'T']	98663	128643.0386303508	-5739.639094385269	-0.0074680269445941	0.004528948911311	-1.6489536735428154	0.0991603	0.0991603	chr1	109832285	1.0036621679858269	chr1:109832285:C:T
chr1:109832364	['C', 'T']	98663	134726.55865836848	-5447.782672394094	-0.0051467452947108	0.0045995254999841	-1.1189730972746248	0.263154	0.263154	chr1	109832364	0.5797900242227068	chr1:109832364:C:T
chr1:109832369	['C', 'T']	98663	128651.255248406	-5739.469171964187	-0.0074943639818918	0.0045297032321185	-1.6544933735949678	0.0980305	0.0980305	chr1	109832369	1.0086387822576206	chr1:109832369:C:T
chr1:109832463	['G', 'A']	98663	128653.1277570548	-5730.361657506274	-0.0073059121441196	0.0045295196810314	-1.6129551605030137	0.106757	0.106757	chr1	109832463	0.9716036389099312	chr1:109832463:G:A
chr1:109832501	['A', 'T']	98663	134795.4648840957	-5423.436696259475	-0.0047390757162982	0.0046014095936163	-1.0299182500234014	0.303051	0.303051	chr1	109832501	0.5184842785776953	chr1:109832501:A:T
chr1:109832537	['C', 'T']	98663	128658.43215245043	-5732.788909985197	-0.0073645097481789	0.0045295112017101	-1.625895029335286	0.103975	0.103975	chr1	109832537	0.9830710709630288	chr1:109832537:C:T
chr1:109832692	['T', 'C']	98663	128687.65178254654	-5737.404905684675	-0.0073939798773024	0.0045300752935864	-1.632198009549796	0.102641	0.102641	chr1	109832692	0.9886791254136588	chr1:109832692:T:C
chr1:109833003	['G', 'T']	98663	33155.37674739222	-700.1382381829371	0.0030800818601989	0.0056902456240172	0.5412915476264571	0.588308	0.588308	chr1	109833003	0.230395245897387	chr1:109833003:G:T
chr1:109833073	['G', 'A']	98663	128651.03944127398	-5738.828015144419	-0.0074827090484774	0.0045296531018994	-1.6519386540527328	0.0985502	0.0985502	chr1	109833073	1.006342490016621	chr1:109833073:G:A
chr1:109833445	['T', 'C']	98663	6065.430333684723	298.448361913669	0.020553784058022	0.0124409717783847	1.6521043873544268	0.0985165	0.0985165	chr1	109833445	1.0064910257578985	chr1:109833445:T:C
chr1:109833516	['A', 'G']	98663	134728.57977596438	-5437.304828511594	-0.0048009183680032	0.0045995675440111	-1.0437760337391535	0.296592	0.296592	chr1	109833516	0.5278405674098344	chr1:109833516:A:G
chr1:109833616	['GGA', 'G']	98663	6063.553114926915	297.5044711893209	0.0205070971200536	0.0124429606903575	1.648088234815783	0.0993378	0.0993378	chr1	109833616	1.0028854624044163	chr1:109833616:GGA:G
chr1:109833711	['A', 'G']	98663	94847.68521428798	-5095.36323671531	-0.0082301819806172	0.0043199316567939	-1.9051648577989824	0.0567615	0.0567615	chr1	109833711	1.245946136239314	chr1:109833711:A:G
chr1:109833731	['C', 'T']	98663	6065.7377522782335	293.15947031671845	0.0197167823572817	0.0124405878782444	1.5848754536561411	0.112998	0.112998	chr1	109833731	0.9469292432126026	chr1:109833731:C:T
chr1:109833841	['C', 'A']	98663	95293.7742099888	-5067.961588662675	-0.0075926104908949	0.0043395212550399	-1.7496424247437123	0.0801831	0.0801831	chr1	109833841	1.095917157278958	chr1:109833841:C:A
chr1:109833986	['T', 'C']	98663	95105.10956578387	-5106.085953078089	-0.0086291467073721	0.0043303016375841	-1.992735709789091	0.0462931	0.0462931	chr1	109833986	1.3344837358770465	chr1:109833986:T:C
chr1:109834029	['C', 'T']	98663	94793.4704331602	-5104.21395568692	-0.0083451724250655	0.0043205856476918	-1.931491030509633	0.0534252	0.0534252	chr1	109834029	1.27225384335699	chr1:109834029:C:T
chr1:109834735	['A', 'G']	98663	94913.31591058848	-5079.601418436846	-0.0080650925647496	0.0043182625077046	-1.867670747287782	0.0618109	0.0618109	chr1	109834735	1.2089349328005368	chr1:109834735:A:G
chr1:109836359	['C', 'T']	98663	132686.10357410746	-5720.617647597395	-0.0042878005343769	0.0045685297779665	-0.9385515127988076	0.347963	0.347963	chr1	109836359	0.4584669334963163	chr1:109836359:C:T
chr1:109836693	['T', 'C']	98663	135991.64841469348	-5430.782205255298	-0.0042363982991697	0.0046262396899906	-0.9157325566886786	0.359809	0.359809	chr1	109836693	0.4439279777290648	chr1:109836693:T:C
chr1:109839888	['C', 'T']	98663	37125.51543319379	-2483.3040615134573	-0.0188221131519299	0.0054747736685848	-3.437971008725764	0.000586332	0.000586332	chr1	109839888	3.23185640285737	chr1:109839888:C:T
chr1:109840224	['G', 'A']	98663	6521.264385408325	362.0502989307992	0.0170892816842143	0.0120434095299231	1.4189737251526775	0.15591	0.15591	chr1	109840224	0.807126028457478	chr1:109840224:G:A
chr1:109840483	['A', 'G']	98663	134450.25444278866	-5853.81633975754	-0.0103883992672001	0.0046056231811789	-2.255590363895318	0.0240985	0.0240985	chr1	109840483	1.618009989043255	chr1:109840483:A:G
chr1:109844022	['C', 'A']	98663	2445.818057386192	180.23120226182144	-0.0255323263135245	0.0196169843614701	-1.30154186000539	0.193076	0.193076	chr1	109844022	0.714271707139042	chr1:109844022:C:A
chr1:109845493	['C', 'T']	98663	188227.5389122017	-7127.838020462808	-0.0131544237469578	0.0103568556456709	-1.2701175141372327	0.204046	0.204046	chr1	109845493	0.690271914465593	chr1:109845493:C:T
chr1:109845507	['C', 'T']	98663	173040.78471222654	-6806.320948780117	-0.0097726925342731	0.0065415241406221	-1.4939473315684506	0.135193	0.135193	chr1	109845507	0.8690457946375474	chr1:109845507:C:T
chr1:109848116	['A', 'G']	98663	5895.752480974143	587.9043730387909	0.0316697630913698	0.0127551609354286	2.482897961985257	0.0130335	0.0130335	chr1	109848116	1.8849389437214288	chr1:109848116:A:G
chr1:109848597	['T', 'TG']	98663	6338.186429151438	663.9186720825693	0.0320077161567678	0.01234699760792	2.5923481297377333	0.00953373	0.00953373	chr1	109848597	2.0207371516716703	chr1:109848597:T:TG
chr1:109848661	['A', 'G']	98663	5897.749728748599	585.0656897719974	0.0312905480192774	0.0127499717395002	2.454166068646041	0.0141229	0.0141229	chr1	109848661	1.8500761159839063	chr1:109848661:A:G
chr1:109848929	['A', 'C']	98663	5893.238923970444	589.9495650279198	0.0324069230926546	0.0127517910512425	2.541362461353772	0.0110437	0.0110437	chr1	109848929	1.956885399399144	chr1:109848929:A:C
chr1:109849553	['G', 'C']	98663	5885.357906686803	592.0429193528397	0.0331067267098787	0.0127518483681288	2.5962296409219787	0.0094267	0.0094267	chr1	109849553	2.0256403139027426	chr1:109849553:G:C
chr1:109849666	['C', 'T']	98663	6317.256114495383	668.0373734484632	0.0328744412607463	0.0123549566344757	2.660830161800172	0.00779609	0.00779609	chr1	109849666	2.108123155922072	chr1:109849666:C:T
chr1:109850800	['G', 'A']	98663	5923.300178394049	583.7050885799581	0.0311001522194511	0.012712561791245	2.446411095588093	0.0144304	0.0144304	chr1	109850800	1.8407216304182816	chr1:109850800:G:A
chr1:109850811	['A', 'C']	98663	5924.480381126146	583.6393255470757	0.0311958179774262	0.0127118869979322	2.4540666529289137	0.0141268	0.0141268	chr1	109850811	1.8499562033129624	chr1:109850811:A:C
chr1:109851532	['A', 'G']	98663	6356.322122889174	651.9836297379404	0.029983177601604	0.0123217335521618	2.433357081994633	0.0149613	0.0149613	chr1	109851532	1.8250306686174649	chr1:109851532:A:G
chr1:109851652	['T', 'C']	98663	6356.3865513851015	657.9565417354243	0.0307544613934554	0.0123214236784383	2.4960152492178027	0.0125613	0.0125613	chr1	109851652	1.9009654120629604	chr1:109851652:T:C
chr1:109851681	['A', 'G']	98663	73961.74244236731	-4159.404362811808	-0.0091942561677157	0.0044444114909691	-2.068722976348657	0.0385747	0.0385747	chr1	109851681	1.4136974428111837	chr1:109851681:A:G
chr1:109851719	['G', 'A']	98663	5930.0	582.4721129682724	0.031003647383908	0.012708501769859	2.439598935056214	0.0147053	0.0147053	chr1	109851719	1.8325261111082505	chr1:109851719:G:A
chr1:109852569	['C', 'T']	98663	5937.060175143419	575.4568086944732	0.0298740309832864	0.0126989426955848	2.352481753750492	0.0186506	0.0186506	chr1	109852569	1.729307192139602	chr1:109852569:C:T
chr1:109852574	['G', 'C']	98663	5926.120128520895	580.4441358639532	0.0307389434179884	0.0127122701306509	2.4180530386837003	0.0156056	0.0156056	chr1	109852574	1.806719529037752	chr1:109852574:G:C
chr1:109852707	['C', 'T']	98663	6350.064361152216	658.5183256255108	0.0313848873868962	0.0123247229844028	2.546498402164038	0.0108825	0.0108825	chr1	109852707	1.963271324170564	chr1:109852707:C:T
chr1:109853279	['G', 'A']	98663	5051.20478618271	633.5873597369119	0.0365869829465463	0.0137960761789759	2.65198469999041	0.0080033	0.0080033	chr1	109853279	2.0967309034730737	chr1:109853279:G:A
chr1:109854252	['G', 'A']	98663	3569.10852422461	410.6330079133196	0.0318826920811497	0.0162843641578871	1.957871475485743	0.0502479	0.0502479	chr1	109854252	1.298882083906869	chr1:109854252:G:A
chr1:109854597	['C', 'T']	98663	3575.0	409.2427861933443	0.0320367739438901	0.0162748441089533	1.968484228138659	0.0490151	0.0490151	chr1	109854597	1.3096701069829035	chr1:109854597:C:T
chr1:109854688	['A', 'G']	98663	6396.324150094266	647.4508945715938	0.0277791390749896	0.012300916347888	2.258298348623351	0.0239292	0.0239292	chr1	109854688	1.621071820458572	chr1:109854688:A:G
chr1:109855613	['A', 'G']	98663	5465.22157127074	699.021227517688	0.034390493378605	0.0133199983236961	2.581869197192357	0.00982811	0.00982811	chr1	109855613	2.0075299913733096	chr1:109855613:A:G
chr1:109855867	['A', 'T']	98663	6382.646913930648	632.3720628952937	0.0277440998638288	0.0122953035834587	2.256479449694418	0.0240428	0.0240428	chr1	109855867	1.6190149562309415	chr1:109855867:A:T
chr1:109856007	['C', 'T']	98663	20636.673305965232	249.22503832730865	0.009221054041322	0.0070072607421466	1.31592848912558	0.188201	0.188201	chr1	109856007	0.7253780732927784	chr1:109856007:C:T
chr1:109856247	['C', 'T']	98663	3636.294845674319	428.9886898376548	0.0360988768979032	0.0161382522530307	2.236851694465477	0.0252983	0.0252983	chr1	109856247	1.5969086616473012	chr1:109856247:C:T
chr1:109856926	['G', 'A']	98663	5464.276916215614	704.3169988118506	0.0353720588894961	0.0133211101369348	2.655338671168374	0.00792415	0.00792415	chr1	109856926	2.101047312089105	chr1:109856926:G:A
chr1:109857348	['C', 'A']	98663	15231.771909019031	-501.7184499962423	-0.0001410242736834	0.0079524397762906	-0.0177334601267742	0.985852	0.985852	chr1	109857348	0.0061882781700794	chr1:109857348:C:A
chr1:109857485	['G', 'A']	98663	5055.409913334348	630.5319986145046	0.0366732144089939	0.013794021029716	2.658631180131591	0.00784715	0.00784715	chr1	109857485	2.105288045676782	chr1:109857485:G:A
chr1:109857713	['G', 'T']	98663	5047.0	629.5876101502404	0.0368778750046159	0.0138050133750112	2.671339317306955	0.00755616	0.00755616	chr1	109857713	2.1216988545642046	chr1:109857713:G:T
chr1:109858080	['C', 'T']	98663	3571.325774930566	410.8421620839186	0.0323430120404155	0.01628430909905	1.9861457949298191	0.0470199	0.0470199	chr1	109858080	1.3277182988498368	chr1:109858080:C:T
chr1:109860358	['GACAA', 'G']	98663	15241.162677776769	-503.1817950808906	-7.53411052319146e-05	0.0079509225468003	-0.0094757689800705	0.99244	0.99244	chr1	109860358	0.0032957399367196	chr1:109860358:GACAA:G
chr1:109860525	['C', 'T']	98663	3570.108554632069	411.1825252865003	0.0325529532934214	0.0162866774729547	1.9987473410385848	0.0456384	0.0456384	chr1	109860525	1.34066958956827	chr1:109860525:C:T
chr1:109861319	['A', 'G']	98663	21831.75317578596	124.46342238059118	0.0071747206218027	0.0068261436382111	1.0510649939506702	0.293231	0.293231	chr1	109861319	0.532790118555938	chr1:109861319:A:G
chr1:109862350	['G', 'C']	98663	5045.460244896306	633.5926277607637	0.0373004203045931	0.0138055402126867	2.701844312496767	0.00689678	0.00689678	chr1	109862350	2.161353627325527	chr1:109862350:G:C
chr1:109862649	['T', 'C']	98663	95549.2110038728	-3745.234508537281	-0.0054261211660559	0.0042614881664997	-1.2732925574477825	0.202917	0.202917	chr1	109862649	0.6926815670774642	chr1:109862649:T:C
chr1:109862650	['C', 'G']	98663	15397.404545178097	-509.6934605270213	-0.0015008536373143	0.0079146402941451	-0.1896300503289593	0.849599	0.849599	chr1	109862650	0.0707860074381446	chr1:109862650:C:G
chr1:109863174	['C', 'T']	98663	5907.201242387539	765.8810571240623	0.0320458177338527	0.0129212670537957	2.480083230261766	0.0131368	0.0131368	chr1	109863174	1.8815104119141663	chr1:109863174:C:T
chr1:109863177	['T', 'G']	98663	15313.98467825348	-505.04236273836216	-0.0001038646166711	0.0079337602126129	-0.0130914741418673	0.989555	0.989555	chr1	109863177	0.0045600624654792	chr1:109863177:T:G
chr1:109863265	['G', 'A']	98663	5290.428969641682	651.8256184407782	0.0397898669133427	0.0134780968691845	2.9521873376882803	0.00315606	0.00315606	chr1	109863265	2.500854748992015	chr1:109863265:G:A
chr1:109864256	['G', 'A']	98663	5980.242451271552	568.9993453251616	0.0290213458176424	0.0126503651796502	2.2941113086859413	0.0217862	0.0217862	chr1	109864256	1.661818513808316	chr1:109864256:G:A
chr1:109864702	['A', 'G']	98663	3921.2782091307167	477.3775757949231	0.037663180236161	0.0155206770555874	2.4266454421588763	0.0152409	0.0152409	chr1	109864702	1.816989386441768	chr1:109864702:A:G
chr1:109864748	['T', 'C']	98663	3572.1448220638763	420.59207433554735	0.0346070432553933	0.0162801168481793	2.125724500513249	0.0335287	0.0335287	chr1	109864748	1.474583285037376	chr1:109864748:T:C
chr1:109865619	['C', 'T']	98663	21323.37735676925	298.18793403410564	0.0094612053342153	0.0069191917086418	1.367385922028811	0.171507	0.171507	chr1	109865619	0.7657181496775785	chr1:109865619:C:T
chr1:109865796	['C', 'T']	98663	3625.110227042368	424.8031107484859	0.0332074654785538	0.0161804496767745	2.052320308886096	0.0401412	0.0401412	chr1	109865796	1.396409648650018	chr1:109865796:C:T
chr1:109866149	['T', 'C']	98663	15494.570454015588	-460.9582589990539	0.000486810044633	0.0078980932448495	0.0616364012859039	0.950853	0.950853	chr1	109866149	0.0218866189442414	chr1:109866149:T:C
chr1:109867164	['G', 'A']	98663	99614.21210247258	-2824.345402648011	0.0068453665070984	0.0042697796163171	1.6032130747307618	0.108891	0.108891	chr1	109867164	0.963008013833394	chr1:109867164:G:A
chr1:109868153	['A', 'G']	98663	5866.286201644823	312.87719372429075	0.0237467478555616	0.0126629718094727	1.875290272524936	0.0607558	0.0607558	chr1	109868153	1.2164122562027608	chr1:109868153:A:G
chr1:109868575	['C', 'T']	98663	1993.121207821037	334.80240951306274	0.0497788837055942	0.0218297324724947	2.280324954431532	0.0225905	0.0225905	chr1	109868575	1.6460741566476824	chr1:109868575:C:T
chr1:109868971	['G', 'A']	98663	20413.89667406664	-173.5615935434609	0.0035726692166388	0.0069839213535097	0.5115563357315599	0.608963	0.608963	chr1	109868971	0.2154090938761324	chr1:109868971:G:A
chr1:109869470	['T', 'C']	98663	2424.2211364972527	43.83205893357365	0.0215202026301191	0.019429648585159	1.107596081102408	0.268039	0.268039	chr1	109869470	0.5718020109991135	chr1:109869470:T:C
chr1:109869714	['T', 'A']	98663	33829.229037196244	-490.77228629456096	-0.0009647105917732	0.0057151017267128	-0.1688002485177276	0.865954	0.865954	chr1	109869714	0.0625051773553644	chr1:109869714:T:A
chr1:109870330	['G', 'A']	98663	65044.8520862493	-2383.1641742887723	0.0094357490668077	0.0045237353081059	2.085831381402913	0.0369965	0.0369965	chr1	109870330	1.4318393597866412	chr1:109870330:G:A
chr1:109870373	['C', 'T']	98663	28790.586990683	-1630.8146804401324	-0.0171331413991515	0.0060445111955912	-2.834495767275314	0.00459074	0.00459074	chr1	109870373	2.338117303130906	chr1:109870373:C:T
chr1:109871414	['T', 'C']	98663	3509.3912642419823	104.1656689201126	-0.0084122951035163	0.0163545590727431	-0.5143700338296759	0.606994	0.606994	chr1	109871414	0.2168156018073949	chr1:109871414:T:C
chr1:109871516	['GGAA', 'G']	98663	7711.234471923779	-250.2567164564184	-0.0199723579695695	0.0109911775129262	-1.817126322096156	0.0692008	0.0692008	chr1	109871516	1.159888884826808	chr1:109871516:GGAA:G
chr1:109872755	['G', 'A']	98663	15434.095027165098	-641.8308718499618	0.0018826073164158	0.0079103719065671	0.2379922636574012	0.811888	0.811888	chr1	109872755	0.0905038775775834	chr1:109872755:G:A
chr1:109873004	['G', 'A']	98663	85348.705897857	-3906.487109091224	-0.0060576719389045	0.0042939692775438	-1.4107394690931538	0.158325	0.158325	chr1	109873004	0.8004505033006436	chr1:109873004:G:A
chr1:109873177	['A', 'G']	98663	8082.245753091425	-361.93620243692817	-0.0198078492015729	0.0107253690658894	-1.846822154080373	0.0647759	0.0647759	chr1	109873177	1.1885865441882455	chr1:109873177:A:G
chr1:109873216	['T', 'C']	98663	120515.10075114806	-3951.6124151241993	-0.0051922074201656	0.0043570016336857	-1.1916927870815133	0.233385	0.233385	chr1	109873216	0.6319270601439892	chr1:109873216:T:C
chr1:109873406	['G', 'T']	98663	8031.407012102414	-362.0832140133558	-0.0200215524667994	0.0107590393608454	-1.860905216097856	0.0627605	0.0627605	chr1	109873406	1.2023136051364718	chr1:109873406:G:T
chr1:109873884	['T', 'A']	98663	8131.576923856634	-353.81538765912865	-0.0198003092376047	0.0106999068737586	-1.8505122961550904	0.0642427	0.0642427	chr1	109873884	1.192176214764559	chr1:109873884:T:A
chr1:109874245	['T', 'C']	98663	8104.410711751707	-361.0441667524841	-0.0208338339761742	0.01071259555358	-1.9447979597448428	0.0518021	0.0518021	chr1	109874245	1.2856526340785963	chr1:109874245:T:C
chr1:109874428	['T', 'C']	98663	118448.60967104262	-3854.7455125981	-0.0044148420231944	0.0043426321328354	-1.0166281389144265	0.309333	0.309333	chr1	109874428	0.5095737464907959	chr1:109874428:T:C
chr1:109875807	['C', 'A']	98663	116379.8236248416	-3750.713311501073	-0.0053053416188841	0.0043202347084023	-1.2280216184935309	0.219442	0.219442	chr1	109875807	0.6586802472144747	chr1:109875807:C:A
chr1:109877600	['C', 'A']	98663	183620.86109140297	-6199.090191006596	0.0189846492874742	0.0084604527658482	2.243928287633548	0.0248392	0.0248392	chr1	109877600	1.6048623956605306	chr1:109877600:C:A
chr1:109878526	['A', 'AG']	98663	2337.236890920702	-57.17987095529247	-0.0055422225609129	0.0197444620822942	-0.2806975716944422	0.778943	0.778943	chr1	109878526	0.1084943211351063	chr1:109878526:A:AG
chr1:109879174	['GT', 'G']	98663	187687.8046239142	-6426.34380192559	0.0218602728031155	0.0099736255176126	2.19180806062068	0.0283957	0.0283957	chr1	109879174	1.5467474207861152	chr1:109879174:GT:G
chr1:109880730	['A', 'T']	98663	187745.70869653352	-6430.73669377748	0.0208229835624548	0.0100007785378723	2.0821362540525667	0.0373326	0.0373326	chr1	109880730	1.4279117629177325	chr1:109880730:A:T
chr1:109880731	['A', 'C']	98663	187745.70869653352	-6430.73669377748	0.0208229835624548	0.0100007785378723	2.0821362540525667	0.0373326	0.0373326	chr1	109880731	1.4279117629177325	chr1:109880731:A:C
chr1:109880978	['A', 'G']	98663	187779.41944312112	-6432.501415877892	0.0206887323109942	0.0100169191634501	2.0653787829778647	0.0388898	0.0388898	chr1	109880978	1.4101642903089486	chr1:109880978:A:G
chr1:109881054	['G', 'A']	98663	27832.359809010188	-48.32459540452032	0.0035012892484742	0.0062014405001424	0.5645928955367517	0.572352	0.572352	chr1	109881054	0.2423367952638196	chr1:109881054:G:A
chr1:109881907	['A', 'G']	98663	187761.90306298272	-6425.729896244051	0.0210569761855125	0.0100059087313802	2.1044541531219703	0.0353414	0.0353414	chr1	109881907	1.4517162505216223	chr1:109881907:A:G
chr1:109883341	['C', 'T']	98663	62353.58382581016	-2337.895999180648	-0.000594926649788	0.0045567101846618	-0.1305605635817232	0.896123	0.896123	chr1	109883341	0.0476323758790927	chr1:109883341:C:T
chr1:109883546	['G', 'A']	98663	62525.87224401666	-2348.117614978903	-0.0010694015383643	0.0045531740697884	-0.2348694607263333	0.814311	0.814311	chr1	109883546	0.0892096985646054	chr1:109883546:G:A
chr1:109883630	['G', 'A']	98663	28167.854956260824	-60.77203591125849	0.005293618046039	0.0061686506749326	0.8581484549855658	0.390813	0.390813	chr1	109883630	0.4080309983453773	chr1:109883630:G:A
chr1:109883667	['A', 'G']	98663	62485.59988241376	-2344.4669148505177	-0.000860283188622	0.0045546831730088	-0.1888788211922502	0.850188	0.850188	chr1	109883667	0.0704850291860705	chr1:109883667:A:G
chr1:109883735	['G', 'A']	98663	10892.110397113378	-660.7655335946804	-0.0127231755017856	0.0093166344286634	-1.365640736384555	0.172055	0.172055	chr1	109883735	0.7643327020557962	chr1:109883735:G:A
chr1:109884156	['G', 'A']	98663	133785.831733255	-4367.29255047529	0.0006501817283686	0.0045340967482814	0.1433982917579109	0.885976	0.885976	chr1	109884156	0.0525780424568978	chr1:109884156:G:A
chr1:109884568	['A', 'G']	98663	125183.76322111732	-4291.239738068572	0.0028462196821514	0.0044147844140781	0.6447018506895213	0.519122	0.519122	chr1	109884568	0.284730565657573	chr1:109884568:A:G
chr1:109885059	['A', 'G']	98663	62484.59976077285	-2377.773213596319	-0.0011050932294511	0.0045537823603099	-0.2426758992882422	0.808257	0.808257	chr1	109885059	0.0924505254442641	chr1:109885059:A:G
chr1:109886256	['T', 'C']	98663	66879.22841666425	-2559.4283262340537	8.878596798330462e-05	0.004484049897512	0.0198003969653788	0.984203	0.984203	chr1	109886256	0.0069153155044781	chr1:109886256:T:C
chr1:109886492	['A', 'G']	98663	24961.79500851512	-1647.1177699159105	-0.0131974413103031	0.0064130313984742	-2.057909978959876	0.0396014	0.0396014	chr1	109886492	1.4022894605005678	chr1:109886492:A:G
chr1:109888398	['T', 'A']	98663	79465.99542721569	-3183.259361984344	0.0070982333129861	0.0043230531884743	1.6419491048388173	0.100604	0.100604	chr1	109888398	0.9973847514531312	chr1:109888398:T:A
chr1:109888690	['T', 'C']	98663	192509.0	-6839.111150771215	-0.0080683096727882	0.0140464165852653	-0.5744034162600475	0.565696	0.565696	chr1	109888690	0.2474168921170582	chr1:109888690:T:C
chr1:109888756	['C', 'T']	98663	78533.10335668446	-3209.7870514963424	0.0060685626043092	0.0043296049345839	1.4016434977322991	0.161025	0.161025	chr1	109888756	0.7931066921720513	chr1:109888756:C:T
chr1:109888769	['A', 'C']	98663	3795.5770517395176	154.48955857912594	0.0147592977541751	0.015611481653811	0.9454130031643768	0.34445	0.34445	chr1	109888769	0.4628738109118334	chr1:109888769:A:C
chr1:109888892	['A', 'T']	98663	3776.612446399789	151.04549115662098	0.0135561996827645	0.0156522471239123	0.8660864842885364	0.386445	0.386445	chr1	109888892	0.4129123074279364	chr1:109888892:A:T
chr1:109889591	['T', 'C']	98663	54323.61912583261	-2008.6256086157275	-0.0098177510534061	0.0047589424989826	-2.06301106926694	0.0391142	0.0391142	chr1	109889591	1.4076655479218176	chr1:109889591:T:C
chr1:109889842	['C', 'T']	98663	193370.0	-6741.146106993852	-0.0045166485507501	0.0153993068924939	-0.2933020675723845	0.769292	0.769292	chr1	109889842	0.1139087838418839	chr1:109889842:C:T
chr1:109889845	['G', 'A']	98663	192339.8989266276	-6872.296653595584	-0.0089834377555278	0.0138295125650652	-0.6495845542829076	0.515962	0.515962	chr1	109889845	0.2873822824774742	chr1:109889845:G:A
chr1:109889883	['T', 'A']	98663	2368.312052711606	-95.2372934782988	-0.0101437858492616	0.0195067977877039	-0.5200128672916143	0.603056	0.603056	chr1	109889883	0.2196423572433531	chr1:109889883:T:A
chr1:109891961	['G', 'A']	98663	6764.754206706403	-123.2378509205122	0.0169158969985626	0.0116804262241457	1.4482260042526658	0.147557	0.147557	chr1	109891961	0.8310401830514293	chr1:109891961:G:A
chr1:109892706	['G', 'A']	98663	20522.832037624547	-681.5678141983178	0.0076510239515087	0.006956439454182	1.0998477025353952	0.271401	0.271401	chr1	109892706	0.5663885564784858	chr1:109892706:G:A
chr1:109892891	['T', 'C']	98663	9042.798725739838	-295.11530028329474	-0.0140683064315794	0.0102702874118308	-1.3698064978564743	0.17075	0.17075	chr1	109892891	0.7676392876464297	chr1:109892891:T:C
chr1:109893258	['A', 'G']	98663	5110.155382120413	-214.32253956942031	-0.0207297379133119	0.0134012684692518	-1.5468489390295237	0.121903	0.121903	chr1	109893258	0.9139856063798644	chr1:109893258:A:G
chr1:109894756	['G', 'A']	98663	74360.30519625336	-1360.8681748861077	0.0065263143730949	0.0044321795703488	1.472484196433702	0.140893	0.140893	chr1	109894756	0.8511105834477188	chr1:109894756:G:A
chr1:109895924	['T', 'C']	98663	11254.36882545539	-250.28479955790115	0.0010426714655043	0.0092217222923099	0.1130668905930808	0.909978	0.909978	chr1	109895924	0.0409691072328596	chr1:109895924:T:C
chr1:109896040	['T', 'C']	98663	11262.397153342385	-254.0338990685344	0.0003766969457106	0.0092189112900629	0.0408613266641066	0.967407	0.967407	chr1	109896040	0.0143907744518279	chr1:109896040:T:C
chr1:109896143	['A', 'T']	98663	11227.103395108688	-250.28613034480267	0.0013027859082786	0.0092345235773233	0.1410777607929692	0.887809	0.887809	chr1	109896143	0.0516804567081229	chr1:109896143:A:T
chr1:109896304	['C', 'T']	98663	67556.3249227026	-993.1185029131864	0.0049621404237183	0.004558858791726	1.088461093097279	0.276394	0.276394	chr1	109896304	0.5584713889214803	chr1:109896304:C:T
chr1:109897014	['C', 'T']	98663	69274.61706958593	-2922.4329925380307	-0.0009062438621851	0.0044667766160376	-0.2028854227747578	0.839225	0.839225	chr1	109897014	0.076121587254526	chr1:109897014:C:T
chr1:109898077	['C', 'T']	98663	10127.71854727538	-349.99406189633964	0.0027855900843525	0.0096772614346145	0.2878490059583143	0.773463	0.773463	chr1	109898077	0.1115604567288885	chr1:109898077:C:T
chr1:109898100	['A', 'T']	98663	148632.11632622028	-4569.065539953013	0.0013754259217395	0.004930578787843	0.2789583091402634	0.780277	0.780277	chr1	109898100	0.1077511944689328	chr1:109898100:A:T
chr1:109898193	['T', 'C']	98663	10509.958714294404	-334.78761997600446	0.0021520117650443	0.0095119288245803	0.2262434680422715	0.821013	0.821013	chr1	109898193	0.0856499661648878	chr1:109898193:T:C
chr1:109898564	['G', 'T']	98663	24890.316006650835	-1001.1125459780606	-0.0016280790264749	0.0063742586784106	-0.2554146464104403	0.798403	0.798403	chr1	109898564	0.0977778398557079	chr1:109898564:G:T
chr1:109899170	['A', 'G']	98663	149176.16767529325	-4569.955363065166	0.0019115204941296	0.0049496478866848	0.3861932278600803	0.699354	0.699354	chr1	109899170	0.1553029368011014	chr1:109899170:A:G
chr1:109899678	['C', 'G']	98663	9059.367285295815	-387.649952899024	0.0053599246340557	0.0101500281131207	0.5280699298878876	0.597452	0.597452	chr1	109899678	0.2236969807103862	chr1:109899678:C:G
chr1:109899715	['T', 'G']	98663	158925.886361563	-4899.129069700546	0.0025924821051195	0.0053825416370967	0.4816464562488622	0.630058	0.630058	chr1	109899715	0.2006194697201893	chr1:109899715:T:G
chr1:109902889	['T', 'A']	98663	9602.389300519972	-362.7273186055876	0.0048771753979947	0.0099426260001678	0.4905319176153709	0.623759	0.623759	chr1	109902889	0.2049831750404755	chr1:109902889:T:A
chr1:109905062	['C', 'T']	98663	148589.15670590143	-4517.593908532213	0.0027351236194958	0.0049301479292183	0.5547751626855416	0.57905	0.57905	chr1	109905062	0.2372839340505377	chr1:109905062:C:T
chr1:109905968	['G', 'A']	98663	80355.66002331591	-1492.9418854051291	0.0019494009762143	0.004379809932874	0.4450880303235426	0.656257	0.656257	chr1	109905968	0.1829260511362194	chr1:109905968:G:A
chr1:109906920	['TAGGAAGCTGGC', 'T']	98663	81029.99585339884	-1462.483348719664	0.0019561856087069	0.0043755645421782	0.447070449961448	0.654825	0.654825	chr1	109906920	0.1838747483883979	chr1:109906920:TAGGAAGCTGGC:T
chr1:109907340	['C', 'A']	98663	81372.81263265347	-1478.4117449356293	0.0022186709756246	0.0043930855580623	0.5050370511343292	0.613534	0.613534	chr1	109907340	0.2121613651240418	chr1:109907340:C:A
chr1:109907411	['G', 'T']	98663	80582.4027801718	-1433.6079873125782	0.0032556626626935	0.0043741117930673	0.7443025731197637	0.456695	0.456695	chr1	109907411	0.3403737431210404	chr1:109907411:G:T
chr1:109907555	['T', 'C']	98663	78712.54038079403	-1321.2112336534942	0.0030740062863047	0.0044001451797317	0.6986147412736493	0.484794	0.484794	chr1	109907555	0.3144427638067379	chr1:109907555:T:C
chr1:109907715	['C', 'T']	98663	77552.93473500668	-1430.5045104469757	0.0031750531385317	0.0044080745534293	0.7202811794690765	0.471354	0.471354	chr1	109907715	0.3266528030610632	chr1:109907715:C:T
chr1:109907826	['C', 'A']	98663	77978.96856213058	-1340.6964515480192	0.0035921478796061	0.004404992494804	0.8154719636510847	0.414804	0.414804	chr1	109907826	0.3821570643139713	chr1:109907826:C:A
chr1:109908258	['C', 'A']	98663	78110.33402277174	-1320.458402637694	0.0032123595258175	0.0044047290542238	0.7292978719626507	0.465821	0.465821	chr1	109908258	0.3317809366288602	chr1:109908258:C:A
chr1:109908496	['T', 'C']	98663	79427.4654941713	-1269.4885568359368	0.0033219983033523	0.0043956728615436	0.7557428425612497	0.449805	0.449805	chr1	109908496	0.3469757212873575	chr1:109908496:T:C
chr1:109908568	['A', 'G']	98663	122667.37934005784	-3374.495252134188	0.0028953965961713	0.00439715785393	0.6584700145762419	0.510238	0.510238	chr1	109908568	0.2922272004189785	chr1:109908568:A:G
chr1:109908583	['C', 'A']	98663	78709.96648690291	-1376.001853982255	0.0027881896268333	0.0043986513596369	0.6338737487627135	0.526165	0.526165	chr1	109908583	0.2788780441492334	chr1:109908583:C:A
chr1:109908698	['T', 'A']	98663	78703.9540970976	-1361.7347296166763	0.003561604650857	0.004397424002116	0.8099297791487016	0.417982	0.417982	chr1	109908698	0.3788424203038982	chr1:109908698:T:A
chr1:109909068	['T', 'C']	98663	145219.26866186108	-4613.949422836816	0.003039803230121	0.004816152135087	0.6311684400447438	0.527932	0.527932	chr1	109909068	0.2774220129332637	chr1:109909068:T:C
chr1:109911185	['C', 'G']	98663	11573.117299466869	515.6650599100367	-0.0082655785075882	0.0092967192066114	-0.8890855283345686	0.373959	0.373959	chr1	109911185	0.4271760102322224	chr1:109911185:C:G
chr1:109911527	['G', 'A']	98663	10779.764809033408	353.2868230905234	-0.0127704039879343	0.0095531394995827	-1.336775621092119	0.181299	0.181299	chr1	109911527	0.7416045913577712	chr1:109911527:G:A
chr1:109911783	['T', 'G']	98663	6241.1507467377705	-160.7976167562224	-0.0233500136734247	0.0121564016578467	-1.920799783573524	0.0547598	0.0547598	chr1	109911783	1.2615381467150928	chr1:109911783:T:G
chr1:109912811	['A', 'G']	98663	82062.14916068607	-4615.305551183899	-0.0124030082634433	0.0043795298220595	-2.8320410563183667	0.00462613	0.00462613	chr1	109912811	2.334782167179457	chr1:109912811:A:G
chr1:109913248	['T', 'C']	98663	11691.592501368365	-533.6197155439936	0.0067258911381594	0.0089932252814735	0.7478842047930299	0.454532	0.454532	chr1	109913248	0.3424355361291301	chr1:109913248:T:C
chr1:109915107	['C', 'T']	98663	4958.502569612682	-21.861368203359067	-0.0151536876924695	0.0136197893876216	-1.1126227624519642	0.265873	0.265873	chr1	109915107	0.5753257640087471	chr1:109915107:C:T
chr1:109915150	['G', 'A']	98663	40140.81369538116	92.74278224354084	0.0067946808679638	0.0053875283711871	1.2611870230330875	0.207244	0.207244	chr1	109915150	0.6835180340206868	chr1:109915150:G:A
chr1:109915612	['G', 'A']	98663	33503.73535255241	-427.30505232039616	0.0080193612243698	0.0056907903134523	1.4091823424618368	0.158784	0.158784	chr1	109915612	0.7991932617439037	chr1:109915612:G:A
chr1:109916317	['C', 'G']	98663	5333.216219503542	13.737456235814635	-0.012239597501864	0.0131763741722952	-0.9289048217527937	0.352941	0.352941	chr1	109916317	0.4522978881419255	chr1:109916317:C:G
chr1:109917108	['G', 'A']	98663	23082.14688618324	129.59852226195068	0.0035351250419106	0.006695657654826	0.5279727883582287	0.597519	0.597519	chr1	109917108	0.2236482803982983	chr1:109917108:G:A
chr1:109917898	['C', 'T']	98663	173392.05933809743	-6697.016768538188	-0.0027421801390868	0.0065903230855645	-0.4160919128674146	0.677344	0.677344	chr1	109917898	0.1691907118784533	chr1:109917898:C:T
chr1:109917931	['T', 'C']	98663	5283.589070672666	487.52482218174623	0.0064407918079973	0.0135676450264612	0.4747170047149497	0.63499	0.63499	chr1	109917931	0.197233114045057	chr1:109917931:T:C
chr1:109918102	['A', 'G']	98663	6588.60100958907	-7.853282735453398	-0.014588180832858	0.0118950644805895	-1.2264062003752223	0.220049	0.220049	chr1	109918102	0.657480600722798	chr1:109918102:A:G
chr1:109918991	['CAG', 'C']	98663	4140.71346025181	400.7625521117618	0.0071323483848166	0.0153191438563989	0.46558400728363	0.641514	0.641514	chr1	109918991	0.1927938614146929	chr1:109918991:CAG:C
chr1:109919126	['C', 'T']	98663	22755.075709043733	-34.67317525530715	0.0013797188607312	0.0067109032724151	0.2055936145589428	0.837109	0.837109	chr1	109919126	0.0772179888210223	chr1:109919126:C:T
chr1:109919299	['C', 'T']	98663	5344.108330546011	489.8798509222231	0.0057344510724385	0.0135104648631527	0.4244451342365102	0.671242	0.671242	chr1	109919299	0.1731208772723644	chr1:109919299:C:T
chr1:109919602	['G', 'A']	98663	6175.563332454843	24.570389651584687	-0.0146208683597349	0.0122813246059925	-1.1904960440994206	0.233854	0.233854	chr1	109919602	0.6310551972197893	chr1:109919602:G:A
chr1:109919760	['A', 'G']	98663	5173.880554625775	459.1989590823253	0.005731742260046	0.0136661728667728	0.4194109291549992	0.674917	0.674917	chr1	109919760	0.1707496325887799	chr1:109919760:A:G
chr1:109919866	['G', 'A']	98663	11580.225374390366	519.0672134505871	-0.0059950589857895	0.0092975368761039	-0.6448007752674466	0.519058	0.519058	chr1	109919866	0.2847841109905152	chr1:109919866:G:A
chr1:109920112	['G', 'C']	98663	5754.449620263435	-3.581640659401403	-0.0160356985696744	0.0126384415725473	-1.2688034737215108	0.204514	0.204514	chr1	109920112	0.6892769570227295	chr1:109920112:G:C
chr1:109923716	['C', 'A']	98663	117314.7561803789	-4425.3948686075255	-0.0035386222015991	0.0043453162408911	-0.8143532036401299	0.415445	0.415445	chr1	109923716	0.3814864635226132	chr1:109923716:C:A
chr1:109923844	['T', 'C']	98663	72756.63683175542	-2372.569406002756	0.0046999248554545	0.0044089612587276	1.0659936841474629	0.286429	0.286429	chr1	109923844	0.542983013241362	chr1:109923844:T:C
chr1:109923933	['G', 'A']	98663	5238.0	479.0953267674008	0.0072425146575688	0.0136294106152319	0.531388690386568	0.595151	0.595151	chr1	109923933	0.2253728323439315	chr1:109923933:G:A
chr1:109926770	['A', 'T']	98663	5516.111817232746	-81.5323358411392	-0.0137498887741743	0.0129301957487527	-1.0633937058145977	0.287606	0.287606	chr1	109926770	0.5412020579980888	chr1:109926770:A:T
chr1:109926789	['A', 'G']	98663	97313.94530656096	-1651.7307548033568	0.0130548094269581	0.004288710949578	3.0439937735235936	0.00233521	0.00233521	chr1	109926789	2.631674058249778	chr1:109926789:A:G
chr1:109927802	['G', 'A']	98663	69120.40684838471	-4332.784453283316	-0.0184760375617935	0.0045117004556651	-4.095138350462492	4.22252e-05	4.22252e-05	chr1	109927802	4.37442828471277	chr1:109927802:G:A
chr1:109927970	['G', 'A']	98663	49795.55173742043	-164.46173556244952	0.0179172905041458	0.0049230612493933	3.639461220669058	0.000273348	0.000273348	chr1	109927970	3.563284099354796	chr1:109927970:G:A
chr1:109928142	['G', 'A']	98663	34658.62052571289	408.99488040023766	0.0230504809577882	0.0056565812898581	4.0749844785429135	4.60534e-05	4.60534e-05	chr1	109928142	4.336738301477331	chr1:109928142:G:A
chr1:109929284	['C', 'T']	98663	34408.74375114031	-2034.0855675838127	0.0022288261857839	0.0056446166835238	0.3948587319117149	0.692948	0.692948	chr1	109929284	0.1592993543642148	chr1:109929284:C:T
chr1:109931371	['G', 'A']	98663	69181.92030087386	-4343.75039871655	-0.017431759477148	0.0045051235953079	-3.8693188118752286	0.00010921	0.00010921	chr1	109931371	3.961737592895216	chr1:109931371:G:A
chr1:109931820	['C', 'G']	98663	44856.00102380084	-298.65273799882	0.000640888268727	0.0051679600472469	0.1240118466218621	0.901306	0.901306	chr1	109931820	0.0451277378226617	chr1:109931820:C:G
chr1:109931896	['C', 'T']	98663	7183.218416784917	-34.72360479141604	-0.0111895657754042	0.0114104640832139	-0.9806407253728916	0.326772	0.326772	chr1	109931896	0.4857551637873081	chr1:109931896:C:T
chr1:109932073	['C', 'A']	98663	43540.61959695077	-101.63551291724508	0.0011987453427918	0.0052441212747817	0.2285884097601615	0.819189	0.819189	chr1	109932073	0.0866158879983409	chr1:109932073:C:A
chr1:109932930	['A', 'G']	98663	39622.23660786699	-1744.7439403565872	0.0028758994006201	0.0053203409218873	0.5405479541337371	0.58882	0.58882	chr1	109932930	0.2300174470704847	chr1:109932930:A:G
chr1:109933349	['T', 'C']	98663	76730.66556848591	-4455.056762614948	-0.0187936707421422	0.0043881800102633	-4.282793936936616	1.84735e-05	1.84735e-05	chr1	109933349	4.733450815080353	chr1:109933349:T:C
chr1:109933478	['A', 'G']	98663	39690.55074698015	-1746.9390066260212	0.0028078536960697	0.0053186348360008	0.5279275194950204	0.597551	0.597551	chr1	109933478	0.2236250224746214	chr1:109933478:A:G
chr1:109933971	['G', 'A']	98663	43551.32424488141	-417.2390338830306	0.018294351467642	0.005119459002235	3.5734931092631683	0.000352418	0.000352418	chr1	109933971	3.452941917793946	chr1:109933971:G:A
chr1:109935230	['T', 'A']	98663	4705.286142899136	440.4669887855735	0.004566062349951	0.0143674180091516	0.3178067448892064	0.750632	0.750632	chr1	109935230	0.124572925231772	chr1:109935230:T:A
chr1:109935442	['T', 'C']	98663	38768.71528925202	-208.32522564891667	0.0045193803297611	0.0054497887827392	0.8292762361864535	0.40695	0.40695	chr1	109935442	0.3904589471827226	chr1:109935442:T:C
chr1:109935897	['C', 'T']	98663	19781.20541904877	-247.0762879773606	0.0051259169391634	0.0071144206257444	0.7204967500255313	0.471221	0.471221	chr1	109935897	0.3267753634227882	chr1:109935897:C:T
chr1:109936238	['G', 'A']	98663	38101.9716724795	-1710.560737366823	0.0037556198243079	0.0054036952838582	0.6950095493960547	0.487051	0.487051	chr1	109936238	0.3124255606356644	chr1:109936238:G:A
chr1:109936239	['T', 'C']	98663	77405.10529143983	-1851.0117630424097	0.0050791262180418	0.0043644307628718	1.163754563653504	0.244526	0.244526	chr1	109936239	0.6116749563514134	chr1:109936239:T:C
chr1:109936510	['T', 'C']	98663	115029.81537915651	-4526.125413074434	-0.0149126451690122	0.0043143872010673	-3.456492075009584	0.000547486	0.000547486	chr1	109936510	3.2616269818768573	chr1:109936510:T:C
chr1:109937252	['C', 'T']	98663	31089.67800688343	-649.5915653046525	0.0056437226008499	0.0058809011247464	0.9596696970641954	0.337224	0.337224	chr1	109937252	0.4720815245079844	chr1:109937252:C:T
chr1:109937333	['C', 'T']	98663	115044.26738298874	-4529.121302525657	-0.0148547936495478	0.0043188830415811	-3.439498941399778	0.000583033	0.000583033	chr1	109937333	3.2343068632301737	chr1:109937333:C:T
chr1:109937446	['T', 'A']	98663	114949.65073540588	-4543.304949561444	-0.015177406724193	0.0043137017524589	-3.518418192806525	0.000434323	0.000434323	chr1	109937446	3.3621871715389995	chr1:109937446:T:A
chr1:109937520	['A', 'G']	98663	114959.61593446149	-4545.23052550322	-0.0151689217050508	0.0043142549293356	-3.516000318364788	0.000438297	0.000438297	chr1	109937520	3.3582315019399367	chr1:109937520:A:G
chr1:109937942	['G', 'A']	98663	38425.439838744096	-1662.3309561948597	0.0037470469717478	0.0053881787828166	0.6954199410935498	0.486794	0.486794	chr1	109937942	0.3126547833239572	chr1:109937942:G:A
chr1:109938236	['C', 'T']	98663	153485.77919695078	-6149.107322369071	-0.0176653837198332	0.005107391180453	-3.458788077060168	0.000542841	0.000542841	chr1	109938236	3.265327358135905	chr1:109938236:C:T
chr1:109938380	['T', 'C']	98663	5131.416076225229	-47.61711135655908	-0.0160967093316042	0.0133923988766307	-1.2019287567436752	0.229394	0.229394	chr1	109938380	0.6394179456368836	chr1:109938380:T:C
chr1:109939713	['G', 'A']	98663	74263.81754496241	-4412.267843385578	-0.0187543741486512	0.0044184153071485	-4.244592878878667	2.1919e-05	2.1919e-05	chr1	109939713	4.659179263344081	chr1:109939713:G:A
chr1:109939864	['C', 'T']	98663	39410.79338273307	-113.57102593928852	0.0043704837171604	0.0054248967523837	0.8056344510593746	0.420456	0.420456	chr1	109939864	0.3762794456616188	chr1:109939864:C:T
chr1:109940069	['C', 'T']	98663	75579.55471189326	-4419.361880942533	-0.0186589210363229	0.0044018737030017	-4.238858789519305	2.24863e-05	2.24863e-05	chr1	109940069	4.64808199951227	chr1:109940069:C:T
chr1:109940405	['G', 'A']	98663	75546.4227182419	-4429.378217403517	-0.0187491725514395	0.0044028029929906	-4.258462752316817	2.06028e-05	2.06028e-05	chr1	109940405	4.686073753324323	chr1:109940405:G:A
chr1:109941151	['G', 'A']	98663	76199.39727680112	-4325.2348801905255	-0.0187028806780615	0.0043958915535997	-4.254627406071014	2.0959e-05	2.0959e-05	chr1	109941151	4.678629442339185	chr1:109941151:G:A
chr1:109941295	['G', 'A']	98663	37967.617854862096	-1687.5196188669825	0.0042808002930063	0.0054114719532797	0.7910602383168258	0.428911	0.428911	chr1	109941295	0.3676328155514583	chr1:109941295:G:A
chr1:109941644	['T', 'C']	98663	74337.06888476627	-4397.480103073911	-0.0183605584199259	0.0044152501950929	-4.158441222726585	3.20697e-05	3.20697e-05	chr1	109941644	4.49390510271434	chr1:109941644:T:C
chr1:109941787	['A', 'G']	98663	38476.23962208683	-1620.1852040221577	0.0035838971128559	0.0053760368915014	0.666642953756777	0.505002	0.505002	chr1	109941787	0.2967069019065984	chr1:109941787:A:G
chr1:109942755	['A', 'G']	98663	76392.22822990276	-4316.727408635938	-0.0183244480817386	0.0043918334749328	-4.172391368281321	3.01677e-05	3.01677e-05	chr1	109942755	4.520457799383674	chr1:109942755:A:G
chr1:109942804	['C', 'T']	98663	76397.06620375063	-4325.165341455955	-0.0185209714383781	0.0043911523973094	-4.217792907785716	2.46925e-05	2.46925e-05	chr1	109942804	4.607434937559358	chr1:109942804:C:T
chr1:109943207	['G', 'A']	98663	76500.18126431888	-4352.270803389924	-0.0189503737685862	0.0043917230475791	-4.315020224017196	1.59743e-05	1.59743e-05	chr1	109943207	4.796578163704653	chr1:109943207:G:A
chr1:109943910	['T', 'C']	98663	151318.0105644155	-6309.442835017295	-0.0147022150174301	0.0050442365735609	-2.91465612348374	0.00356161	0.00356161	chr1	109943910	2.4483536379668136	chr1:109943910:T:C
chr1:109943927	['C', 'A']	98663	5434.037839920507	532.7795945327529	0.0021389729131336	0.0135067178143333	0.1583636337514787	0.874171	0.874171	chr1	109943927	0.0584036050173572	chr1:109943927:C:A
chr1:109943969	['A', 'T']	98663	76660.69249345551	-4316.80978168241	-0.0184025255172105	0.0043934781940148	-4.188600626783599	2.80923e-05	2.80923e-05	chr1	109943969	4.55141270236422	chr1:109943969:A:T
chr1:109944083	['C', 'T']	98663	31021.03062434744	-945.1497852592064	0.007547451705285	0.005905899619453	1.2779512337840908	0.20127	0.20127	chr1	109944083	0.6962209534044682	chr1:109944083:C:T
chr1:109944217	['C', 'T']	98663	31014.829160500336	-945.9668329453348	0.0075342951158201	0.0059059021612772	1.275722981870522	0.202056	0.202056	chr1	109944217	0.6945282487689587	chr1:109944217:C:T
chr1:109945017	['T', 'C']	98663	73460.91302320396	-4118.492387260319	-0.0179654230021737	0.0044230790824729	-4.061745826197037	4.87447e-05	4.87447e-05	chr1	109945017	4.312072598137434	chr1:109945017:T:C
chr1:109945464	['G', 'T']	98663	69162.41195730402	-2555.206732602155	0.0068258035795291	0.0044642165102364	1.529003703981996	0.126267	0.126267	chr1	109945464	0.8987101378891957	chr1:109945464:G:T
chr1:109945937	['C', 'A']	98663	73434.90880614717	-4135.833196638208	-0.0184562911793418	0.0044245863773932	-4.1713031694084375	3.03121e-05	3.03121e-05	chr1	109945937	4.51838397498773	chr1:109945937:C:A
chr1:109946340	['TA', 'T']	98663	32795.084848810584	-1121.1435109142872	0.0047465774805281	0.0059684113740311	0.7952832308410712	0.426451	0.426451	chr1	109946340	0.370130862860225	chr1:109946340:TA:T
chr1:109946361	['AG', 'A']	98663	73418.37092081386	-4153.740812971561	-0.0186233941665404	0.0044241816762469	-4.20945511042821	2.56214e-05	2.56214e-05	chr1	109946361	4.591397143300821	chr1:109946361:AG:A
chr1:109946363	['C', 'T']	98663	73420.11546025952	-4152.223420477962	-0.0185958702765772	0.0044240839536812	-4.203326716054665	2.63252e-05	2.63252e-05	chr1	109946363	4.579628320671766	chr1:109946363:C:T
chr1:109946850	['C', 'A']	98663	8027.488176206453	-552.2338017105079	-0.0076946755845085	0.0107486172227906	-0.71587585872844	0.47407	0.47407	chr1	109946850	0.3241575267453598	chr1:109946850:C:A
chr1:109947406	['G', 'C']	98663	127589.5705263371	-5712.713584134013	-0.0141891151514852	0.0044490139515306	-3.1892718939673115	0.00142676	0.00142676	chr1	109947406	2.845649074847272	chr1:109947406:G:C
chr1:109947415	['G', 'T']	98663	16773.020018853204	122.02523331433176	0.0050982994620001	0.0077230658813851	0.6601393203557304	0.509166	0.509166	chr1	109947415	0.293140604439789	chr1:109947415:G:T
chr1:109947719	['C', 'T']	98663	20559.50057272607	-602.7349371466847	0.006514952987748	0.0070118378949896	0.9291362814310644	0.352821	0.352821	chr1	109947719	0.4524455734475402	chr1:109947719:C:T
chr1:109947760	['G', 'A']	98663	19876.029074541533	-533.8652936168955	0.0082136085986573	0.0071205651235907	1.153505158101182	0.248706	0.248706	chr1	109947760	0.6043137373056198	chr1:109947760:G:A
chr1:109948590	['C', 'T']	98663	93653.08599523544	-4841.739410278409	-0.0152657020310127	0.0042866924864891	-3.561184311477263	0.000369359	0.000369359	chr1	109948590	3.4325513142611976	chr1:109948590:C:T
chr1:109948746	['G', 'A']	98663	2086.084574139207	-18.86056352526204	0.0357753222051101	0.0208750322342543	1.7137852437135617	0.0865713	0.0865713	chr1	109948746	1.0626260608402545	chr1:109948746:G:A
chr1:109950021	['T', 'C']	98663	73235.78390023828	-4233.40184612755	-0.0183828360528522	0.004426456764947	-4.152946030880785	3.28498e-05	3.28498e-05	chr1	109950021	4.483467270218684	chr1:109950021:T:C
chr1:109950884	['T', 'G']	98663	93836.02152205427	-4863.887022280364	-0.0152642802259084	0.0042856111301853	-3.5617511160533324	0.000368563	0.000368563	chr1	109950884	3.4334882657050643	chr1:109950884:T:G
chr1:109950890	['T', 'C']	98663	93837.97301352365	-4864.039431336143	-0.015274108258356	0.0042856076626108	-3.5640472625650608	0.000365352	0.000365352	chr1	109950890	3.437288510909194	chr1:109950890:T:C
chr1:109951323	['A', 'G']	98663	103281.31065037768	-1748.6367300006018	0.015433206790355	0.0042848082478164	3.6018430458865733	0.000316124	0.000316124	chr1	109951323	3.500142531455902	chr1:109951323:A:G
chr1:109951334	['C', 'T']	98663	93908.10840440966	-4867.109221454743	-0.0152529142345155	0.0042870373534807	-3.5579149367876224	0.000373986	0.000373986	chr1	109951334	3.4271446551164946	chr1:109951334:C:T
chr1:109952252	['T', 'C']	98663	49181.434597444735	-268.077979375914	0.0139415794042842	0.0049201611325251	2.8335615498691964	0.00460418	0.00460418	chr1	109952252	2.33684770600692	chr1:109952252:T:C
chr1:109952751	['C', 'T']	98663	18854.851682174616	-573.9625870554056	0.0037689242919257	0.0072957027803115	0.5165950978837498	0.60544	0.60544	chr1	109952751	0.21792888961432	chr1:109952751:C:T
chr1:109953465	['G', 'A']	98663	43026.413610283234	-56.93346279149494	0.0145845413325012	0.0051715535759129	2.820147005810837	0.00480112	0.00480112	chr1	109953465	2.318657439065924	chr1:109953465:G:A
chr1:109954105	['AC', 'A']	98663	108746.51100772365	-5342.046144032275	-0.0117319328201356	0.0043304830017489	-2.7091511074855967	0.00674673	0.00674673	chr1	109954105	2.170906669695959	chr1:109954105:AC:A
chr1:109955186	['G', 'A']	98663	88411.40237028323	-1464.025223362952	0.0117291770213047	0.0043213871974423	2.7142157102346136	0.00664444	0.00664444	chr1	109955186	2.1775416159489924	chr1:109955186:G:A
chr1:109957047	['A', 'G']	98663	89455.32015814284	-1328.96798164092	0.0121565555631858	0.0043214964328493	2.8130430632267016	0.00490848	0.00490848	chr1	109957047	2.3090529742338948	chr1:109957047:A:G
chr1:109957225	['G', 'C']	98663	95729.7918930425	-5170.449008779449	-0.0139164496730709	0.0043039883320805	-3.233384618945672	0.00122373	0.00122373	chr1	109957225	2.9123143930115774	chr1:109957225:G:C
chr1:109957553	['T', 'C']	98663	95715.67140047844	-5176.947231763343	-0.0140897792300569	0.0043044587027276	-3.2732987358268124	0.00106337	0.00106337	chr1	109957553	2.973315596248887	chr1:109957553:T:C
chr1:109958012	['T', 'C']	98663	4079.206724239292	398.9445048145401	0.0007310977850077	0.0154784153556667	0.0472333742316897	0.962327	0.962327	chr1	109958012	0.016677329038564	chr1:109958012:T:C
chr1:109960456	['T', 'C']	98663	95116.17317518248	-5133.428231997977	-0.0139192366245887	0.0043047314011866	-3.2334738982208204	0.00122335	0.00122335	chr1	109960456	2.912449273689324	chr1:109960456:T:C
chr1:109960674	['T', 'C']	98663	95535.20745554449	-5044.989002485964	-0.0135333034175981	0.0043007660362592	-3.146719282913895	0.00165162	0.00165162	chr1	109960674	2.782089866753349	chr1:109960674:T:C
chr1:109960811	['G', 'A']	98663	14347.87253818786	1.954461151613958	0.0063496177311059	0.008244328471503	0.7701801005447184	0.441195	0.441195	chr1	109960811	0.3553694180013709	chr1:109960811:G:A
chr1:109961283	['A', 'G']	98663	14405.022015893612	8.994163094709304	0.0060737432873337	0.008228040529788	0.7381761508520653	0.460409	0.460409	chr1	109961283	0.3368561954416071	chr1:109961283:A:G
chr1:109961738	['C', 'T']	98663	110158.16509381367	-4965.939904689015	-0.0118972523032305	0.0043057672796132	-2.76309691876779	0.00572664	0.00572664	chr1	109961738	2.242100117555024	chr1:109961738:C:T
chr1:109961963	['T', 'C']	98663	95883.43655403829	-5011.051221384955	-0.0139167116251064	0.0042952105929149	-3.240053385988217	0.00119547	0.00119547	chr1	109961963	2.922461317915361	chr1:109961963:T:C
chr1:109962041	['G', 'A']	98663	109088.58502960016	-5116.367175512338	-0.0124079521050462	0.0043068929926146	-2.8809520288345296	0.00396561	0.00396561	chr1	109962041	2.4016899989497524	chr1:109962041:G:A
chr1:109962416	['T', 'C']	98663	15113.06357268128	-991.665536731782	-0.0028018082531623	0.0080147917329556	-0.3495796705036951	0.726655	0.726655	chr1	109962416	0.1386717337888597	chr1:109962416:T:C
chr1:109967925	['A', 'G']	98663	13986.275822571815	-934.5115799473672	0.0006367603490287	0.0083010819502438	0.0767081150198816	0.938856	0.938856	chr1	109967925	0.0274010139119098	chr1:109967925:A:G
chr1:109968226	['C', 'A']	98663	2425.196644873549	136.4512130923555	-0.0046970987920034	0.0196306442620941	-0.2392737970945442	0.810894	0.810894	chr1	109968226	0.0910359130191898	chr1:109968226:C:A
chr1:109968639	['TAA', 'T']	98663	83555.70319722651	-4412.58378192303	-0.0101323519465839	0.0043275635826633	-2.341352530827076	0.019216	0.019216	chr1	109968639	1.7163370099411692	chr1:109968639:TAA:T
chr1:109970180	['A', 'G']	98663	3170.321328292094	99.28046690765818	-0.0143005602222546	0.0171452288234642	-0.8340839524219993	0.404236	0.404236	chr1	109970180	0.3933650121835466	chr1:109970180:A:G
chr1:109970309	['A', 'G']	98663	2235.158581333117	105.4842662168206	-0.0076049075496602	0.0203261725809776	-0.374143608166415	0.708298	0.708298	chr1	109970309	0.1497839845042932	chr1:109970309:A:G
chr1:109972271	['A', 'G']	98663	2215.20206986032	106.66428893445251	-0.0056170248497232	0.0204021713006355	-0.2753150518615773	0.783075	0.783075	chr1	109972271	0.106196640845918	chr1:109972271:A:G
chr1:109974493	['T', 'C']	98663	4272.3031138501465	196.95801485406847	-0.0235388371857394	0.0151781741549379	-1.5508345697879269	0.120945	0.120945	chr1	109974493	0.9174120811449658	chr1:109974493:T:C
chr1:109974774	['C', 'T']	98663	40802.78980020071	-368.15532996370246	-0.0033331140956511	0.0053411109687959	-0.6240488383641586	0.532597	0.532597	chr1	109974774	0.2736012841740493	chr1:109974774:C:T
chr1:109974995	['T', 'C']	98663	4024.285517353229	186.40199150137764	-0.0168643447453893	0.015516607493251	-1.0868577266470454	0.277102	0.277102	chr1	109974995	0.5573603396604632	chr1:109974995:T:C
chr1:109980124	['C', 'T']	98663	2071.083965983843	86.93311626108593	-0.0088911216697656	0.0210045179124809	-0.4232956789016583	0.67208	0.67208	chr1	109980124	0.172579028299378	chr1:109980124:C:T
chr1:109982466	['T', 'A']	98663	2154.172855870285	82.08239199375882	-0.009514636737639	0.0210893972073576	-0.4511573585573888	0.651877	0.651877	chr1	109982466	0.1858343417843218	chr1:109982466:T:A
chr1:109983008	['A', 'G']	98663	67281.63867684476	-2135.384616645248	0.0145681992327979	0.0044757786590918	3.254897156990756	0.00113472	0.00113472	chr1	109983008	2.945111290415195	chr1:109983008:A:G
chr1:109983114	['A', 'G']	98663	40924.61417346784	-365.8288276790509	-0.0032690910298913	0.0053379707162238	-0.6124220614316156	0.54026	0.54026	chr1	109983114	0.2673971857503653	chr1:109983114:A:G
chr1:109984850	['G', 'A']	98663	40596.04700681375	-321.05793997677074	-0.0017348019935904	0.0053459695831704	-0.3245065215207624	0.745555	0.745555	chr1	109984850	0.127520312887802	chr1:109984850:G:A
chr1:109986529	['A', 'G']	98663	2468.175113525787	17.928412371626695	-0.0079842042511497	0.0191886098661406	-0.4160908115203435	0.677344	0.677344	chr1	109986529	0.1691907118784533	chr1:109986529:A:G
chr1:109986823	['C', 'T']	98663	3247.065821347848	89.7051103182539	-0.0118898655264954	0.0168888061274241	-0.7040086455364473	0.481429	0.481429	chr1	109986823	0.3174677525307918	chr1:109986823:C:T
chr1:109986862	['A', 'G']	98663	53779.81154645445	-2194.487299339138	0.0111916507383642	0.0047839754019688	2.339403905329073	0.0193165	0.0193165	chr1	109986862	1.7140715615844608	chr1:109986862:A:G
chr1:109988250	['C', 'T']	98663	2468.150095786412	16.420084538573374	-0.0089682852155678	0.0191972880006692	-0.4671641752342946	0.640383	0.640383	chr1	109988250	0.193560205647473	chr1:109988250:C:T
chr1:109988373	['G', 'C']	98663	82869.27868337285	-4508.405733605466	-0.0105118498728108	0.0043428398949857	-2.420501360169369	0.0155009	0.0155009	chr1	109988373	1.8096430854628405	chr1:109988373:G:C
chr1:109991375	['G', 'A']	98663	4039.286581657476	165.37748350656958	-0.0137042721737963	0.0153604866239218	-0.8921769543716045	0.3723	0.3723	chr1	109991375	0.4291069637816077	chr1:109991375:G:A
chr1:109991840	['G', 'A']	98663	40618.70522229205	-330.45643159591486	-0.0031198391950442	0.005351227062697	-0.5830137944981533	0.559885	0.559885	chr1	109991840	0.2519011676264528	chr1:109991840:G:A
chr1:109992292	['C', 'A']	98663	67229.35369377222	-2081.8918269355063	0.014355768216284	0.004479309300049	3.204906661865667	0.00135149	0.00135149	chr1	109992292	2.8691871634028336	chr1:109992292:C:A
chr1:109993490	['T', 'A']	98663	3257.330147081184	100.78580132665502	-0.0094740623139488	0.0168790019030485	-0.5612928044185902	0.574599	0.574599	chr1	109993490	0.2406351341652683	chr1:109993490:T:A
chr1:109993581	['A', 'G']	98663	9201.6528442264	-441.6556213771093	0.0008473389649475	0.0100956831245126	0.0839308201829564	0.933112	0.933112	chr1	109993581	0.0300662254253058	chr1:109993581:A:G
chr1:109995242	['C', 'T']	98663	14855.053945021082	-854.7296585749622	-0.0139371171522028	0.0080607818413155	-1.7290031446786154	0.0838117	0.0838117	chr1	109995242	1.076695350215138	chr1:109995242:C:T
chr1:109995922	['C', 'T']	98663	3259.2312378365223	94.01150978245224	-0.0115977732906363	0.0168742290739916	-0.6873068535327712	0.491891	0.491891	chr1	109995922	0.3081311235396617	chr1:109995922:C:T
chr1:109998355	['T', 'C']	98663	68224.21272087673	-2094.7355117776738	0.0144158836571303	0.0044629463893343	3.230127005688829	0.00123776	0.00123776	chr1	109998355	2.90736355626913	chr1:109998355:T:C
chr1:110000402	['T', 'C']	98663	40697.662324364894	-305.60369111347416	-0.0040330521385851	0.0053475256572363	-0.7541903297139874	0.450737	0.450737	chr1	110000402	0.3460767901955359	chr1:110000402:T:C
chr1:110000463	['T', 'C']	98663	4099.332390654301	186.16231606221416	-0.010906793003089	0.0152650839295723	-0.7144928290868934	0.474924	0.474924	chr1	110000463	0.3233758830518003	chr1:110000463:T:C
chr1:110001257	['G', 'A']	98663	13318.944960265975	-860.1221123960063	-0.0083045312412155	0.008485050507639	-0.9787250215822568	0.327718	0.327718	chr1	110001257	0.4844997042203502	chr1:110001257:G:A
chr1:110013656	['G', 'T']	98663	3213.651440041362	91.1500127906402	-0.0086172749947994	0.0169869149119163	-0.5072889950578628	0.611953	0.611953	chr1	110013656	0.2132819318160035	chr1:110013656:G:T
chr1:110014393	['A', 'G']	98663	40827.1380393906	-2260.838082841285	-0.0038876529043573	0.0052982132053602	-0.7337667914956962	0.463093	0.463093	chr1	110014393	0.3343317836451687	chr1:110014393:A:G
chr1:110020531	['GC', 'G']	98663	13338.67597153804	-871.2989987474539	-0.0089954904345984	0.0084797074393799	-1.0608255649037135	0.288772	0.288772	chr1	110020531	0.5394449192568894	chr1:110020531:GC:G
chr1:110020544	['T', 'C']	98663	4375.177378647666	208.64598358767628	-0.0152727869432403	0.0148965625218475	-1.025255787759155	0.305245	0.305245	chr1	110020544	0.5153514411920695	chr1:110020544:T:C
chr1:110021192	['G', 'A']	98663	67427.61802810048	-2005.539929721603	0.0155313483543643	0.0044746409643028	3.470970850682337	0.000518802	0.000518802	chr1	110021192	3.284998358364192	chr1:110021192:G:A
chr1:110024211	['C', 'T']	98663	40164.24798231739	-307.75384072394786	-0.0029936730393605	0.0053750036987842	-0.5569620426563997	0.577555	0.577555	chr1	110024211	0.2384066520260535	chr1:110024211:C:T
chr1:110026792	['G', 'A']	98663	30805.43451729312	104.39859413640414	-0.0046516284346261	0.0060029554577992	-0.7748897134631575	0.438407	0.438407	chr1	110026792	0.3581225201324851	chr1:110026792:G:A
chr1:110032928	['T', 'C']	98663	67486.26011677884	-2032.9998739803168	0.0149131231163025	0.0044729500072557	3.3340688118828843	0.00085617	0.00085617	chr1	110032928	3.067439993813924	chr1:110032928:T:C
chr1:110032998	['T', 'C']	98663	67495.52511859871	-2031.1763201544911	0.0149269040197991	0.0044724520227519	3.3375213292091246	0.000845605	0.000845605	chr1	110032998	3.0728324577417965	chr1:110032998:T:C
chr1:110035333	['T', 'C']	98663	2200.892286789087	83.85972952383042	-0.022095236899955	0.02051249804375	-1.0771597322193158	0.281412	0.281412	chr1	110035333	0.5506573872755948	chr1:110035333:T:C
chr1:110037593	['G', 'A']	98663	113604.18016666328	-2343.046599648117	0.0085972645709401	0.0043294667568632	1.9857559957727708	0.0470632	0.0470632	chr1	110037593	1.3273185468775035	chr1:110037593:G:A
chr1:110039158	['T', 'G']	98663	42357.29831924256	-474.2214316495836	-0.0067496663071901	0.0052629426884745	-1.2824890383038905	0.199674	0.199674	chr1	110039158	0.6996784819077329	chr1:110039158:T:G
chr1:110042515	['A', 'G']	98663	121832.28765623574	-2680.917263225401	0.0097578049083784	0.0043892422807246	2.2231183161681254	0.0262101	0.0262101	chr1	110042515	1.5815313220764693	chr1:110042515:A:G
chr1:110044495	['C', 'T']	98663	66839.77455323203	-2060.0355722752424	0.0145627040852174	0.0044851285026501	3.2468867004842257	0.00116714	0.00116714	chr1	110044495	2.932877046627529	chr1:110044495:C:T
chr1:110045302	['G', 'A']	98663	125997.52787832696	-3016.8737676189908	0.0100816023421239	0.0044345245283069	2.2734347905328	0.0230021	0.0230021	chr1	110045302	1.6382325128181068	chr1:110045302:G:A
chr1:110045334	['G', 'A']	98663	116837.15772291784	-2815.073001936035	0.0112961588573735	0.0043307694468817	2.6083491619502235	0.00909938	0.00909938	chr1	110045334	2.0409881979813105	chr1:110045334:G:A
chr1:110046607	['A', 'T']	98663	2301.163264271813	-32.62593771254906	-0.0216845606847844	0.0198046748898094	-1.094921315569904	0.273554	0.273554	chr1	110046607	0.5629569304378672	chr1:110046607:A:T
chr1:110046957	['G', 'A']	98663	76424.94290638146	-3974.855621382736	-0.0093239126094601	0.004381018329671	-2.128252362313264	0.0333186	0.0333186	chr1	110046957	1.477313255315922	chr1:110046957:G:A
chr1:110048191	['A', 'G']	98663	2540.102980974873	-12.768207161831567	-0.0275725143677635	0.0189506012453159	-1.4549677876093043	0.145681	0.145681	chr1	110048191	0.8365970860695935	chr1:110048191:A:G
chr1:110048194	['C', 'T']	98663	76410.61691063174	-3969.0837616015538	-0.0091709703464417	0.0043813177255944	-2.093199106028647	0.0363339	0.0363339	chr1	110048194	1.4396879834316818	chr1:110048194:C:T
chr1:110052717	['A', 'G']	98663	3424.8678197043737	65.41469506830302	-0.0292628698916219	0.0165778014051312	-1.7651840057973158	0.0775359	0.0775359	chr1	110052717	1.110497167662741	chr1:110052717:A:G
chr1:110052866	['C', 'T']	98663	2291.046441856458	-35.44932825162563	-0.0214725925205827	0.0198410109394988	-1.0822327847133926	0.279152	0.279152	chr1	110052866	0.5541592562754816	chr1:110052866:C:T
chr1:110054975	['T', 'G']	98663	2378.6750544938427	-35.43835594794435	-0.0300993231679893	0.0195012539339275	-1.5434557834059888	0.122723	0.122723	chr1	110054975	0.9110740368083856	chr1:110054975:T:G
chr1:110055735	['A', 'C']	98663	3491.247699075576	83.5671758937297	-0.0264732350221577	0.0164352829941362	-1.6107562633148933	0.107236	0.107236	chr1	110055735	0.9696593939648608	chr1:110055735:A:C
chr1:110055830	['T', 'C']	98663	120853.84780559022	-2621.857482901384	0.0090116807466322	0.0043807245846778	2.057121047543536	0.0396772	0.0396772	chr1	110055830	1.401458983379135	chr1:110055830:T:C
chr1:110055955	['A', 'C']	98663	120196.45631501044	-2729.6032322505084	0.0089531390304968	0.0043708678908938	2.048366423782721	0.0405267	0.0405267	chr1	110055955	1.3922587584625683	chr1:110055955:A:C
chr1:110057174	['C', 'T']	98663	12676.513931825784	52.42800494710418	0.0189621552193453	0.0087674906508822	2.1627802040983286	0.0305605	0.0305605	chr1	110057174	1.514839544551041	chr1:110057174:C:T
chr1:110059175	['C', 'G']	98663	48139.415423289	-933.5495803841447	-0.0057573654951204	0.0050064193302035	-1.1499966573687803	0.250148	0.250148	chr1	110059175	0.6018029650669446	chr1:110059175:C:G
chr1:110059560	['T', 'G']	98663	2496.4422550351883	111.78677702594618	-0.0237657163877026	0.0194462025847721	-1.2221263397879567	0.221663	0.221663	chr1	110059560	0.6543067932944712	chr1:110059560:T:G
chr1:110060250	['A', 'G']	98663	2397.8992456350225	-30.81664068650972	-0.028050762210391	0.0194178516051604	-1.4445862900165716	0.148577	0.148577	chr1	110060250	0.8280484149777608	chr1:110060250:A:G
chr1:110063459	['C', 'T']	98663	50523.70542140584	-959.029003640836	-0.0065632470062414	0.0049216177866802	-1.333554796555717	0.182353	0.182353	chr1	110063459	0.7390870874490297	chr1:110063459:C:T
chr1:110064053	['G', 'A']	98663	119782.63580785134	-2880.3344938505097	0.0092947469813783	0.0043569240871841	2.1333277319930115	0.0329003	0.0329003	chr1	110064053	1.482800141936027	chr1:110064053:G:A
chr1:110064324	['C', 'G']	98663	121197.05554767168	-2877.7272609404017	0.0080284196547865	0.0043752548976963	1.8349604405936828	0.0665146	0.0665146	chr1	110064324	1.1770830162985355	chr1:110064324:C:G
chr1:110064397	['A', 'G']	98663	121215.2573094079	-2868.3062892995185	0.0081742396982605	0.0043755096734276	1.868180008354812	0.0617399	0.0617399	chr1	110064397	1.2094340782793098	chr1:110064397:A:G
chr1:110065797	['A', 'G']	98663	40539.6435601415	-2234.51089743016	-0.0038728462568644	0.0053109602718322	-0.7292177042643145	0.46587	0.46587	chr1	110065797	0.331735255325439	chr1:110065797:A:G
chr1:110065949	['G', 'C']	98663	39254.5914614987	-2152.2376105777025	0.00546207765983	0.00536308939128	1.0184573221380506	0.308463	0.308463	chr1	110065949	0.5107969219371264	chr1:110065949:G:C
chr1:110066139	['C', 'G']	98663	122012.65662504056	-2733.5642578886973	0.008520012054485	0.0043869353052354	1.9421330522738924	0.0521238	0.0521238	chr1	110066139	1.2829639302796203	chr1:110066139:C:G
chr1:110069264	['C', 'T']	98663	120367.97991971944	-2903.5371689364074	0.0077295959285668	0.0043691455380395	1.7691321704140872	0.0768749	0.0768749	chr1	110069264	1.1142154361528058	chr1:110069264:C:T
chr1:110070040	['A', 'G']	98663	120821.83937062162	-2913.0199906095963	0.0076984091330708	0.0043728292531877	1.7605098866960731	0.0783245	0.0783245	chr1	110070040	1.1061023688424787	chr1:110070040:A:G
chr1:110071025	['G', 'A']	98663	51329.803807477074	-872.3076507898484	-0.0072790316626883	0.0048992200815643	-1.4857531487673437	0.137348	0.137348	chr1	110071025	0.8621776601989182	chr1:110071025:G:A
chr1:110071052	['G', 'A']	98663	120612.3370164626	-2882.827298743612	0.0080852727522459	0.0043710575858817	1.849729177295888	0.0643556	0.0643556	chr1	110071052	1.1914136563232096	chr1:110071052:G:A
chr1:110071778	['G', 'A']	98663	119018.44418991242	-2834.5100564925374	0.009514983966183	0.0043541472847203	2.185269202898375	0.0288715	0.0288715	chr1	110071778	1.5395306520458487	chr1:110071778:G:A
chr1:110073046	['C', 'T']	98663	120297.70124801036	-2833.3025293416763	0.0086987009219749	0.0043705003799291	1.990321511450377	0.0465583	0.0465583	chr1	110073046	1.3320028856197228	chr1:110073046:C:T
chr1:110073302	['G', 'C']	98663	120325.732568984	-2824.5194766491527	0.0088445840316945	0.0043708288555592	2.0235484673450777	0.0430193	0.0430193	chr1	110073302	1.366336660629418	chr1:110073302:G:C
chr1:110073983	['C', 'T']	98663	66866.48816511064	-2056.4290693688727	0.0161638454972632	0.0044907303128553	3.599380138903421	0.000319133	0.000319133	chr1	110073983	3.496028285192605	chr1:110073983:C:T
chr1:110074057	['C', 'T']	98663	119095.9348667937	-2818.1380176596963	0.0094482071896051	0.0043556091421946	2.169204554668683	0.0300695	0.0300695	chr1	110074057	1.521873793350973	chr1:110074057:C:T
chr1:110076108	['A', 'G']	98663	119172.78117396592	-2812.99081864796	0.0095293689465598	0.0043574854355701	2.186896339060981	0.0287524	0.0287524	chr1	110076108	1.541325898339429	chr1:110076108:A:G
chr1:110077495	['C', 'T']	98663	118722.84643534146	-2853.612995552716	0.0102716322506636	0.0043521660290152	2.360119577742239	0.018271	0.018271	chr1	110077495	1.7382376823903805	chr1:110077495:C:T
chr1:110078395	['A', 'C']	98663	120229.24603858512	-2813.54688406601	0.0092043193280643	0.0043694592831259	2.106512209327515	0.0351624	0.0351624	chr1	110078395	1.453921489935451	chr1:110078395:A:C
chr1:110079564	['A', 'AAGG']	98663	121072.72560845807	-2858.3903759049244	0.0095104868265898	0.0043759086183707	2.173374184886642	0.0297545	0.0297545	chr1	110079564	1.5264473433008985	chr1:110079564:A:AAGG
chr1:110080143	['TC', 'T']	98663	43205.0656708453	-1314.5854066768811	0.014026252120913	0.0054020379496973	2.596474192059118	0.00941999	0.00941999	chr1	110080143	2.025949558241849	chr1:110080143:TC:T
chr1:110080475	['C', 'T']	98663	52636.60298038421	-905.9441407152756	-0.0068677332113946	0.0048654190795628	-1.411539910352732	0.158089	0.158089	chr1	110080475	0.8010983476863853	chr1:110080475:C:T
chr1:110081482	['G', 'A']	98663	120154.871324461	-2832.634115809984	0.0090688950689083	0.00436895862162	2.0757566858222205	0.037919	0.037919	chr1	110081482	1.4211431243985404	chr1:110081482:G:A
chr1:110083645	['CAG', 'C']	98663	66772.18186426072	-2062.246288279492	0.0162268378134529	0.0044919855741528	3.612397579106961	0.000303529	0.000303529	chr1	110083645	3.517799808910643	chr1:110083645:CAG:C
chr1:110084238	['G', 'T']	98663	66744.73544437236	-2062.6507871533254	0.0162335894134888	0.0044921181023942	3.613793992824153	0.000301899	0.000301899	chr1	110084238	3.52013832551682	chr1:110084238:G:T
chr1:110085301	['T', 'A']	98663	68071.07792681814	-2213.9757025873564	0.0147449443761415	0.0044729234790675	3.296489297244878	0.000979359	0.000979359	chr1	110085301	3.009058081292347	chr1:110085301:T:A
chr1:110085590	['A', 'G']	98663	66951.32181961965	-2094.6846948158422	0.0156837350232978	0.0044903810349977	3.492740348994801	0.0004783	0.0004783	chr1	110085590	3.320299619128036	chr1:110085590:A:G
chr1:110087275	['C', 'T']	98663	49421.01814624455	-1036.3158951789285	-0.0079818402058876	0.0049707876925019	-1.6057495712254175	0.108332	0.108332	chr1	110087275	0.965243238936536	chr1:110087275:C:T
chr1:110088767	['C', 'T']	98663	13699.0	-903.5498575140032	-0.0035511729856329	0.0083759587651115	-0.4239721189202391	0.671587	0.671587	chr1	110088767	0.1728977191493966	chr1:110088767:C:T
chr1:110089355	['A', 'C']	98663	67317.77610079468	-2068.6027996281314	0.0156652002337859	0.0044820408726357	3.495104279264114	0.000474084	0.000474084	chr1	110089355	3.3241447015655954	chr1:110089355:A:C
chr1:110089914	['A', 'T']	98663	67451.7751148149	-2038.7152934168016	0.0158239524511731	0.0044794725423054	3.532548151981559	0.000411763	0.000411763	chr1	110089914	3.3853526805877405	chr1:110089914:A:T
chr1:110091391	['T', 'C']	98663	119522.22837910446	-3142.4947137385834	0.0085117063605499	0.0043588760883825	1.952729600007619	0.0508545	0.0508545	chr1	110091391	1.2936706113017262	chr1:110091391:T:C
chr1:110091506	['C', 'T']	98663	67253.81651850425	-2063.81542905611	0.0154286929116925	0.0044818905177553	3.4424519855116222	0.000576705	0.000576705	chr1	110091506	3.2390462832639835	chr1:110091506:C:T
chr1:110092331	['C', 'T']	98663	67197.15663750019	-2072.2856938984414	0.0152513721011347	0.0044830895992727	3.4019779804554457	0.000669266	0.000669266	chr1	110092331	3.174401237431057	chr1:110092331:C:T
chr1:110094003	['G', 'A']	98663	67054.23332150638	-2035.3413733698903	0.0159596617264051	0.0044846290783846	3.558747322789434	0.000372803	0.000372803	chr1	110094003	3.42852060147309	chr1:110094003:G:A
chr1:110094772	['A', 'G']	98663	68791.94483136159	-1979.874937155092	0.0153066074537262	0.0044570971903715	3.4342099352898234	0.000594528	0.000594528	chr1	110094772	3.2258276869508604	chr1:110094772:A:G
chr1:110095684	['G', 'A']	98663	96693.76048899654	-2022.689808892021	-0.0022349162730059	0.0043225445476223	-0.5170371868660718	0.605131	0.605131	chr1	110095684	0.2181505982093922	chr1:110095684:G:A
chr1:110096237	['G', 'A']	98663	10976.667524858858	-286.07270489081174	0.0022515903372366	0.0093275966334972	0.2413901914616209	0.809253	0.809253	chr1	110096237	0.091915681939562	chr1:110096237:G:A
chr1:110097251	['C', 'T']	98663	112527.96739956812	-2138.668225279487	9.474346823579456e-05	0.00438668359312	0.0215979717307139	0.982769	0.982769	chr1	110097251	0.007548551155402	chr1:110097251:C:T
chr1:110097613	['C', 'T']	98663	74275.5394884895	-2277.989340500908	-0.0078135277210549	0.0044201657453522	-1.7677001658299187	0.0771141	0.0771141	chr1	110097613	1.1128662057061456	chr1:110097613:C:T
chr1:110097811	['G', 'A']	98663	29234.77785661433	-25.58470342575852	0.0054305176958083	0.006079295228239	0.8932807985016129	0.371709	0.371709	chr1	110097811	0.4297969234266909	chr1:110097811:G:A
chr1:110098575	['T', 'C']	98663	105092.52133191423	-2410.082653433275	-0.0050721959483194	0.0043293783090754	-1.1715760523137635	0.24137	0.24137	chr1	110098575	0.6173167095663572	chr1:110098575:T:C
chr1:110098790	['C', 'G']	98663	4183.296798978267	167.08583207053144	-0.0015388237071445	0.0148984719901581	-0.1032873510895037	0.917735	0.917735	chr1	110098790	0.0372827051301221	chr1:110098790:C:G
chr1:110099238	['A', 'G']	98663	105093.8250316824	-2385.3710031307505	-0.0045281094260467	0.0043290254236577	-1.0459881804576692	0.295569	0.295569	chr1	110099238	0.5293411177567019	chr1:110099238:A:G
chr1:110100603	['A', 'G']	98663	105759.51046207504	-2478.251072385452	-0.0053576420107288	0.004326601542974	-1.23830261638702	0.215607	0.215607	chr1	110100603	0.6663371432440061	chr1:110100603:A:G
chr1:110100764	['G', 'C']	98663	11225.796454346411	-453.2418390772288	-0.0055834228775633	0.0092004148033153	-0.6068664290604937	0.543941	0.543941	chr1	110100764	0.2644482046474737	chr1:110100764:G:C
chr1:110100913	['G', 'A']	98663	10407.74695288893	-411.2815862483525	-0.0081286926681073	0.0095435691430892	-0.8517455625072445	0.394357	0.394357	chr1	110100913	0.4041104458627005	chr1:110100913:G:A
chr1:110101041	['G', 'A']	98663	11202.340624366509	-451.0777180942585	-0.0057620131197056	0.0092077722420981	-0.62577711179275	0.531463	0.531463	chr1	110101041	0.2745269652990453	chr1:110101041:G:A
chr1:110101711	['A', 'T']	98663	28880.219873900183	-59.04948344524961	0.00491909715844	0.0061016728396764	0.8061882843756139	0.420136	0.420136	chr1	110101711	0.3766101036762619	chr1:110101711:A:T
chr1:110102705	['C', 'T']	98663	11106.225134551649	-461.5672686986634	-0.0086945982667884	0.0092468368220317	-0.9402781117616886	0.347077	0.347077	chr1	110102705	0.4595741650783519	chr1:110102705:C:T
chr1:110103624	['A', 'T']	98663	17497.77348889542	361.95674686993806	0.0107921121604788	0.0076171473342296	1.4168180930388132	0.156539	0.156539	chr1	110103624	0.8053774448605144	chr1:110103624:A:T
chr1:110103661	['A', 'G']	98663	104280.65119532822	-2385.474925746599	-0.0053040822311473	0.0043196512612866	-1.227895936573231	0.219489	0.219489	chr1	110103661	0.6585872401553814	chr1:110103661:A:G
chr1:110104236	['A', 'G']	98663	75841.06769661211	-2310.7037994122497	-0.0081652956638098	0.0043954306063064	-1.8576782106614351	0.0632177	0.0632177	chr1	110104236	1.1991613088045512	chr1:110104236:A:G
chr1:110104467	['G', 'A']	98663	17432.59019401139	341.2928539416632	0.0099861516369716	0.0076268998119875	1.3093330033358994	0.190425	0.190425	chr1	110104467	0.7202760357345777	chr1:110104467:G:A
chr1:110105377	['A', 'G']	98663	104475.5906666937	-2420.6784220872114	-0.0057578423448977	0.0043201130531995	-1.3327989971543346	0.182601	0.182601	chr1	110105377	0.73849684841567	chr1:110105377:A:G
chr1:110106582	['C', 'T']	98663	102957.39173272243	-2295.4247748788093	-0.0051926197025167	0.0043178585990633	-1.2025914196549126	0.229137	0.229137	chr1	110106582	0.639904777251482	chr1:110106582:C:T
chr1:110106839	['A', 'G']	98663	102981.48147021854	-2297.76436300804	-0.0052483145496477	0.004317891232456	-1.215480952877637	0.224186	0.224186	chr1	110106839	0.6493915117793547	chr1:110106839:A:G
chr1:110106916	['G', 'A']	98663	74352.52160515725	-2181.0245511316584	-0.0076451616054377	0.0044122659053573	-1.7327064527446396	0.083151	0.083151	chr1	110106916	1.0801325234514323	chr1:110106916:G:A
chr1:110106997	['C', 'T']	98663	28344.723729689737	-162.1667360906087	0.0036216882778975	0.0061257688651306	0.5912218298854081	0.554373	0.554373	chr1	110106997	0.2561979296165873	chr1:110106997:C:T
chr1:110107071	['T', 'C']	98663	102965.47968616956	-2282.874707696722	-0.0050504310365785	0.0043178822864419	-1.1696546365881146	0.242143	0.242143	chr1	110107071	0.6159280812542982	chr1:110107071:T:C
chr1:110107091	['T', 'G']	98663	102958.30474578332	-2286.102689871293	-0.0051218507208209	0.0043177496486185	-1.1862315181843868	0.235534	0.235534	chr1	110107091	0.6279463923712821	chr1:110107091:T:G
chr1:110107380	['A', 'G']	98663	105027.05428708663	-2412.568660148262	-0.0049247478029038	0.0043526406957668	-1.1314390842536997	0.257873	0.257873	chr1	110107380	0.5885941272876511	chr1:110107380:A:G
chr1:110107460	['G', 'T']	98663	15140.07416680182	105.48072512132087	0.0148671186967348	0.0080943022983112	1.836738751385224	0.0662515	0.0662515	chr1	110107460	1.1788042844198616	chr1:110107460:G:T
chr1:110107723	['G', 'A']	98663	15212.462558280966	123.73923850547264	0.0156090263805333	0.0080763632115153	1.9326800902512449	0.0532785	0.0532785	chr1	110107723	1.273448010768932	chr1:110107723:G:A
chr1:110108150	['C', 'T']	98663	9792.99256991678	-511.0730427292567	-0.0101918944947701	0.0097880240357595	-1.0412616946520727	0.297757	0.297757	chr1	110108150	0.5261380198514368	chr1:110108150:C:T
chr1:110108156	['G', 'A']	98663	101067.68243524106	-2138.9799401722303	-0.0045028231764907	0.0043175030657572	-1.0429229830091622	0.296987	0.296987	chr1	110108156	0.52726256062161	chr1:110108156:G:A
chr1:110108400	['A', 'C']	98663	10827.87796867873	-640.8135101608706	-0.0118679490397408	0.0093396353061372	-1.2707079720706156	0.203836	0.203836	chr1	110108400	0.6907191116905657	chr1:110108400:A:C
chr1:110109766	['C', 'T']	98663	15019.501297648008	90.14215069312472	0.0106687725308867	0.0081244760501002	1.3131643770129813	0.189131	0.189131	chr1	110109766	0.7232372811733399	chr1:110109766:C:T
chr1:110110275	['A', 'AT']	98663	108306.32258162776	-1784.2667637504462	0.0035711781129289	0.0043585719394453	0.8193459147960003	0.412591	0.412591	chr1	110110275	0.3844802496856186	chr1:110110275:A:AT
chr1:110110346	['A', 'C']	98663	38283.66949960446	-2024.4103944703927	0.0028339743614248	0.005411721704126	0.5236733365768138	0.600507	0.600507	chr1	110110346	0.2214819257404181	chr1:110110346:A:C
chr1:110110669	['T', 'G']	98663	43980.035524554965	-2344.072105621792	0.0028401965563343	0.0051409722751138	0.5524629203084765	0.580632	0.580632	chr1	110110669	0.2360990328507901	chr1:110110669:T:G
chr1:110111717	['C', 'T']	98663	53372.0800608519	-339.2993986624824	-0.0013612383199533	0.0049108865344993	-0.2771878988428059	0.781636	0.781636	chr1	110111717	0.1069954464217044	chr1:110111717:C:T
chr1:110111773	['AC', 'A']	98663	46242.15159045727	-63.24712869850395	-0.0008377610872192	0.005186497177671	-0.1615273388802752	0.871678	0.871678	chr1	110111773	0.059643914894422	chr1:110111773:AC:A
chr1:110111876	['G', 'A']	98663	53341.73162349842	-330.63332598013494	-0.0012479847157192	0.0049106208516448	-0.2541399047945746	0.799388	0.799388	chr1	110111876	0.0972423754315544	chr1:110111876:G:A
chr1:110113389	['G', 'A']	98663	42589.02163071684	-2278.738515592316	0.0035348272521292	0.0052079134863385	0.6787415461877097	0.497303	0.497303	chr1	110113389	0.3033789208612481	chr1:110113389:G:A
chr1:110114211	['G', 'A']	98663	42640.889685162285	-2282.4801160018897	0.0033219195946987	0.0052049677440605	0.638220976199019	0.523331	0.523331	chr1	110114211	0.2812235386595691	chr1:110114211:G:A
chr1:110114348	['T', 'A']	98663	42642.457625057024	-2286.712422347968	0.0032287285539664	0.0052044799821545	0.6203748626255317	0.535012	0.535012	chr1	110114348	0.271636476903376	chr1:110114348:T:A
chr1:110114910	['G', 'A']	98663	52663.47279749415	-221.15990154506696	-0.0015313683286683	0.00493851374405	-0.310086882012493	0.756496	0.756496	chr1	110114910	0.1211933639825265	chr1:110114910:G:A
chr1:110115166	['G', 'T']	98663	14941.908663348771	57.72338747162775	0.0085592850767844	0.0081251411212659	1.053432174166452	0.292146	0.292146	chr1	110115166	0.5344000555793514	chr1:110115166:G:T
chr1:110115327	['T', 'C']	98663	43158.43635829127	-2301.535204548028	0.0029821965101207	0.0051819769110124	0.5754939787136385	0.564959	0.564959	chr1	110115327	0.2479830684988807	chr1:110115327:T:C
chr1:110115362	['AT', 'A']	98663	43131.557406130894	-2298.134627902118	0.003030160052117	0.0051827220983473	0.5846657402455261	0.558774	0.558774	chr1	110115362	0.2527638100009986	chr1:110115362:AT:A
chr1:110115417	['T', 'C']	98663	43003.35861048321	-2297.445380120636	0.0034925244081176	0.0051902089387246	0.6729063221442935	0.501008	0.501008	chr1	110115417	0.3001553393460953	chr1:110115417:T:C
chr1:110115614	['C', 'T']	98663	52681.21297216196	-233.97854796113583	-0.0019775755967423	0.004938224642657	-0.4004628666869089	0.688816	0.688816	chr1	110115614	0.1618967735302922	chr1:110115614:C:T
chr1:110115638	['C', 'T']	98663	95807.24744264325	-2522.1368497307662	0.0008064511824368	0.0042649958621513	0.1890860409955988	0.850026	0.850026	chr1	110115638	0.0705677901870754	chr1:110115638:C:T
chr1:110115993	['G', 'A']	98663	42881.95408882177	-2290.3813044637595	0.0035240931538996	0.0051955469517986	0.6782910801488654	0.497589	0.497589	chr1	110115993	0.3031292289846509	chr1:110115993:G:A
chr1:110116468	['T', 'C']	98663	43051.79987227832	-2304.808428871133	0.002799891008127	0.0051869163496188	0.539798758916325	0.589337	0.589337	chr1	110116468	0.2296362919925857	chr1:110116468:T:C
chr1:110117904	['T', 'G']	98663	115240.36852296809	-2251.0335218973705	0.0027476232491894	0.0043807213055975	0.6272079544705674	0.530524	0.530524	chr1	110117904	0.2752949645773413	chr1:110117904:T:G
chr1:110117943	['C', 'T']	98663	43246.64319096523	-389.0101018795475	-0.0086982999115033	0.0052684069700992	-1.6510303704460096	0.0987356	0.0987356	chr1	110117943	1.0055262303502106	chr1:110117943:C:T
chr1:110118215	['T', 'C']	98663	115754.2519716168	-2183.5062790119587	0.0026246164472693	0.0043896120663399	0.5979153527928268	0.549898	0.549898	chr1	110118215	0.2597178598608438	chr1:110118215:T:C
chr1:110118719	['G', 'T']	98663	14857.752954651423	52.88690921533958	0.0086959594814013	0.008146304834219	1.067472879835463	0.285761	0.285761	chr1	110118719	0.5439970430066862	chr1:110118719:G:T
chr1:110120096	['C', 'G']	98663	50718.76715258913	-256.4289684881128	-0.002435244984355	0.0050075502874233	-0.4863146338183065	0.626745	0.626745	chr1	110120096	0.2029091220383876	chr1:110120096:C:G
chr1:110120406	['T', 'C']	98663	57434.94524496371	-641.9053211707494	-0.0042028994428035	0.0050276777390751	-0.8359524338918144	0.403184	0.403184	chr1	110120406	0.3944967108124948	chr1:110120406:T:C
chr1:110121158	['A', 'G']	98663	51811.02775693922	-283.83342591938776	-0.0035553616921861	0.0049685932218878	-0.7155670696735642	0.47426	0.47426	chr1	110121158	0.3239835030349093	chr1:110121158:A:G
chr1:110121229	['A', 'G']	98663	51824.87907509527	-278.52242587430374	-0.0033989497749446	0.0049684167492824	-0.6841112463916253	0.493907	0.493907	chr1	110121229	0.3063548186656835	chr1:110121229:A:G
chr1:110121560	['C', 'T']	98663	50541.585853876095	-287.81992483948045	-0.0032209524618989	0.0050142141363856	-0.6423643614512163	0.520638	0.520638	chr1	110121560	0.2834641370565267	chr1:110121560:C:T
chr1:110121729	['TG', 'T']	98663	50707.90456637675	-273.9339807456196	-0.0033434866767011	0.0050099726782808	-0.6673662495597691	0.50454	0.50454	chr1	110121729	0.2971043971364078	chr1:110121729:TG:T
chr1:110121841	['T', 'C']	98663	51872.83485048149	-283.0381895252573	-0.0035382433179021	0.0049664704962385	-0.7124261224509244	0.476203	0.476203	chr1	110121841	0.3222078729392412	chr1:110121841:T:C
chr1:110121881	['G', 'A']	98663	41860.93994870703	-2170.648587384658	0.0034129619770359	0.0052347810022929	0.6519779863839679	0.514417	0.514417	chr1	110121881	0.2886846876650989	chr1:110121881:G:A
chr1:110122299	['C', 'T']	98663	50700.19421382885	-246.7573585173471	-0.002638140710667	0.0050093498273805	-0.526643337274481	0.598442	0.598442	chr1	110122299	0.2229779343144673	chr1:110122299:C:T
chr1:110122695	['A', 'T']	98663	51537.11775323746	-283.30508750062893	-0.0021075691939802	0.0049767333248901	-0.4234844538363503	0.671943	0.671943	chr1	110122695	0.1726675659869426	chr1:110122695:A:T
chr1:110123788	['A', 'G']	98663	52031.12932887269	-234.353381628473	-0.0026156675941688	0.0049615239964276	-0.5271903544258044	0.598063	0.598063	chr1	110123788	0.2232530649894687	chr1:110123788:A:G
chr1:110125730	['T', 'A']	98663	42557.47012610493	-2206.828755770692	0.0047125380813709	0.0052093838399764	0.9046248512553864	0.365666	0.365666	chr1	110125730	0.4369154189314195	chr1:110125730:T:A
chr1:110126117	['T', 'G']	98663	20085.2393159794	336.47572236768923	0.0059111455025932	0.0071947327868304	0.8215934736885979	0.41131	0.41131	chr1	110126117	0.3858307315508187	chr1:110126117:T:G
chr1:110127208	['G', 'A']	98663	5732.464811717602	359.24494328439897	0.0062308767845495	0.0130009764332169	0.4792622166924263	0.631753	0.631753	chr1	110127208	0.1994526870727057	chr1:110127208:G:A
chr1:110127400	['G', 'A']	98663	45697.02111505321	-462.8726705847246	-0.0035183275905125	0.0051302060467179	-0.6858062928609654	0.492837	0.492837	chr1	110127400	0.3072966947303499	chr1:110127400:G:A
chr1:110127917	['TC', 'T']	98663	42991.17868799287	-535.518655570194	-0.0022991280738416	0.0052152122270864	-0.4408503381512557	0.659322	0.659322	chr1	110127917	0.1809024326452022	chr1:110127917:TC:T
chr1:110128698	['T', 'G']	98663	106394.64564789843	-2332.9854242333945	0.0025228042690061	0.0042996486814266	0.5867466055782617	0.557375	0.557375	chr1	110128698	0.2538525146423364	chr1:110128698:T:G
chr1:110130797	['CG', 'C']	98663	18821.38152866888	-694.0845524525676	0.0068238177499097	0.0072203468886515	0.9450817052342616	0.344619	0.344619	chr1	110130797	0.4626607821181617	chr1:110130797:CG:C
chr1:110131515	['T', 'C']	98663	140350.2252136275	-3946.708254971503	0.0045862252381855	0.0046826516494269	0.9794077333826132	0.327381	0.327381	chr1	110131515	0.4849465290615171	chr1:110131515:T:C
chr1:110131914	['A', 'T']	98663	14397.517214293655	-613.1909975936063	0.0022205864228194	0.0081855331299059	0.2712818319318087	0.786175	0.786175	chr1	110131914	0.1044807706592459	chr1:110131914:A:T
chr1:110131941	['G', 'A']	98663	14250.508455273022	-599.5588357739686	0.0034678705019771	0.0082115950008982	0.4223138746611128	0.672797	0.672797	chr1	110131941	0.1721159537237448	chr1:110131941:G:A
chr1:110134466	['G', 'C']	98663	97751.82453063538	-4989.623484162804	0.0011562305289578	0.004344351439598	0.2661457170382157	0.790128	0.790128	chr1	110134466	0.102302547708671	chr1:110134466:G:C
chr1:110135090	['A', 'G']	98663	95022.33580009128	-4714.283664940151	0.0027296767173375	0.0043367047563299	0.6294356823238296	0.529065	0.529065	chr1	110135090	0.2764909680268912	chr1:110135090:A:G
chr1:110135299	['A', 'C']	98663	99221.0678756424	-4915.368276130374	0.0014483080248219	0.004341681537167	0.3335822796821217	0.738696	0.738696	chr1	110135299	0.1315342526544309	chr1:110135299:A:C
chr1:110136307	['A', 'G']	98663	86419.2626483796	-4287.798488501354	0.0005579768592567	0.0043534223324307	0.1281697057278679	0.898015	0.898015	chr1	110136307	0.0467164090311127	chr1:110136307:A:G
chr1:110136395	['A', 'G']	98663	102543.90470397404	-4860.131301274995	0.0025842113881081	0.0043587452931497	0.5928796509788007	0.553263	0.553263	chr1	110136395	0.2570683726796302	chr1:110136395:A:G
chr1:110136488	['T', 'A']	98663	83770.28298443912	-4215.468273775079	-0.0008309787646879	0.0043634908263697	-0.190438985150641	0.848966	0.848966	chr1	110136488	0.0711097023450469	chr1:110136488:T:A
chr1:110136974	['T', 'C']	98663	103806.0946858336	-4917.659771546265	0.0024498678549619	0.0043637344748851	0.561415427327638	0.574516	0.574516	chr1	110136974	0.2406978719105082	chr1:110136974:T:C
chr1:110137492	['G', 'A']	98663	83817.23826517163	-4156.47332163797	-0.00069444507429	0.0043558404381671	-0.1594284924225168	0.873332	0.873332	chr1	110137492	0.0588206264454336	chr1:110137492:G:A
chr1:110137717	['T', 'A']	98663	83961.42380802728	-4113.4215895205925	-0.000349482553507	0.0043546269729444	-0.080255451426349	0.936034	0.936034	chr1	110137717	0.0287083758941542	chr1:110137717:T:A
chr1:110138920	['T', 'G']	98663	102494.77674036672	-4931.749484288749	0.0018652937601583	0.0043586584780639	0.4279513454761157	0.668687	0.668687	chr1	110138920	0.1747771198734434	chr1:110138920:T:G
chr1:110139661	['T', 'A']	98663	102229.97613447426	-4855.798341734482	0.0021156818868288	0.0043519624256525	0.4861443367153212	0.626866	0.626866	chr1	110139661	0.2028252848153997	chr1:110139661:T:A
chr1:110140111	['A', 'T']	98663	88098.21593316915	-4460.889680997579	-0.0004225543611496	0.0043439829578122	-0.0972734850144163	0.922509	0.922509	chr1	110140111	0.0350293881702346	chr1:110140111:A:T
chr1:110140335	['G', 'T']	98663	87518.9668913782	-4480.327692279546	-0.0007559886438828	0.0043458408749023	-0.1739568165619641	0.8619	0.8619	chr1	110140335	0.06454311928839	chr1:110140335:G:T
chr1:110140749	['T', 'C']	98663	13641.765325466577	-477.0806355563494	0.0013923175554888	0.0083636941108691	0.1664716017865196	0.867786	0.867786	chr1	110140749	0.0615873606274012	chr1:110140749:T:C
chr1:110141665	['T', 'C']	98663	102723.69967358028	-5019.034391496805	-0.000327884634323	0.0043469585830081	-0.0754285158374248	0.939874	0.939874	chr1	110141665	0.0269303642434139	chr1:110141665:T:C
chr1:110142389	['C', 'T']	98663	87990.62025932419	-4424.963647436262	-0.00093173917736	0.00433965927415	-0.2147033023790801	0.829999	0.829999	chr1	110142389	0.080922430870605	chr1:110142389:C:T
chr1:110143734	['A', 'G']	98663	102277.09892226744	-5042.714491931836	-0.0008126566380576	0.0043482355290546	-0.1868934266848142	0.851745	0.851745	chr1	110143734	0.0696904071921755	chr1:110143734:A:G
chr1:110144315	['T', 'C']	98663	102395.4917992904	-5042.297347957443	-0.0007110619750175	0.0043477917402537	-0.1635455462215994	0.870089	0.870089	chr1	110144315	0.0604363218273746	chr1:110144315:T:C
chr1:110144327	['T', 'C']	98663	88689.48369961887	-4561.645605454361	-0.0005512946394236	0.0043449015467421	-0.1268831142645779	0.899033	0.899033	chr1	110144327	0.046224366715193	chr1:110144327:T:C
chr1:110144644	['A', 'C']	98663	89493.676605365	-4449.568662753464	-0.0007956844004073	0.0043342967472803	-0.183578662653091	0.854344	0.854344	chr1	110144644	0.0683672262425333	chr1:110144644:A:C
chr1:110144871	['T', 'G']	98663	88924.11162243802	-4521.513692804808	-0.0005632061979164	0.0043429872414009	-0.1296817528146276	0.896818	0.896818	chr1	110144871	0.0472956836175621	chr1:110144871:T:G
chr1:110145340	['C', 'T']	98663	12659.513242583038	-634.5581596489858	-0.001614689672308	0.0086602628808754	-0.1864481130098054	0.852094	0.852094	chr1	110145340	0.0695124927574149	chr1:110145340:C:T
chr1:110147901	['T', 'G']	98663	105393.7054786188	-4398.954341724161	-0.0001651142727996	0.0042928251958554	-0.0384628456241586	0.969319	0.969319	chr1	110147901	0.0135332744036361	chr1:110147901:T:G
chr1:110147955	['G', 'A']	98663	105212.5268045418	-4406.934537156137	-0.0001479813131754	0.004292048820026	-0.0344780125717608	0.972496	0.972496	chr1	110147955	0.0121121763071391	chr1:110147955:G:A
chr1:110150641	['C', 'T']	98663	65666.65565162744	-1435.0914177167904	0.0054407409673116	0.0045518640241584	1.195277569460698	0.231981	0.231981	chr1	110150641	0.6345475837860969	chr1:110150641:C:T
chr1:110150825	['T', 'C']	98663	151363.94396350736	-5675.666199269056	0.0036040920447053	0.0050981556920373	0.7069403647939767	0.479605	0.479605	chr1	110150825	0.3191162979228753	chr1:110150825:T:C
chr1:110152156	['T', 'G']	98663	95474.41827766228	-4954.2756198956	-0.0015099550009052	0.0043389336950611	-0.3480014001191129	0.72784	0.72784	chr1	110152156	0.13796408051412	chr1:110152156:T:G
chr1:110154580	['T', 'C']	98663	97495.82255088796	-4756.082526301999	-0.0023582734341693	0.0043265004062039	-0.5450764388667713	0.585702	0.585702	chr1	110154580	0.2323232929816339	chr1:110154580:T:C
chr1:110154663	['T', 'C']	98663	96965.7591663372	-4810.376831339188	-0.0022126128378385	0.0043300626934252	-0.5109886379239217	0.60936	0.60936	chr1	110154663	0.2151260574146717	chr1:110154663:T:C
chr1:110155510	['T', 'C']	98663	96674.39533421876	-4850.357697367364	-0.0020087379293287	0.0043322054599044	-0.4636755915480143	0.642881	0.642881	chr1	110155510	0.1918694093871955	chr1:110155510:T:C
chr1:110155536	['A', 'G']	98663	82859.6752808305	-4470.988907868913	-0.0021977184125384	0.0043723513015223	-0.5026399438154296	0.615219	0.615219	chr1	110155536	0.2109702605477558	chr1:110155536:A:G
chr1:110156029	['A', 'G']	98663	95595.22266266547	-4797.451840996506	-0.0020163343954711	0.0043303743709157	-0.465625884222266	0.641484	0.641484	chr1	110156029	0.192814171398745	chr1:110156029:A:G
chr1:110157299	['G', 'A']	98663	12405.00584866454	-576.7660305588744	0.0011042220599483	0.0087405907432114	0.1263326578705135	0.899469	0.899469	chr1	110157299	0.0460137999236974	chr1:110157299:G:A
chr1:110157915	['G', 'C']	98663	115840.6115582678	-4454.278273888857	-0.0004476988750372	0.0043228899913356	-0.1035647161816643	0.917515	0.917515	chr1	110157915	0.0373868269516466	chr1:110157915:G:C
chr1:110158449	['T', 'C']	98663	96127.56313484584	-4737.7713087104985	-0.0020910325692834	0.0043259384492716	-0.4833708555505471	0.628834	0.628834	chr1	110158449	0.2014639847593756	chr1:110158449:T:C
chr1:110158552	['A', 'G']	98663	95474.6445282407	-4786.380241366992	-0.0014488483886655	0.0043328397488106	-0.3343877162923639	0.738088	0.738088	chr1	110158552	0.1318918554723327	chr1:110158552:A:G
chr1:110158647	['G', 'A']	98663	95511.36113054142	-4800.748593114972	-0.0019239338692896	0.0043308852201975	-0.4442357096690533	0.656873	0.656873	chr1	110158647	0.182518588934493	chr1:110158647:G:A
chr1:110158942	['A', 'G']	98663	97477.85585549056	-4758.469129705161	-0.0024430485185046	0.0043265752247081	-0.564661052130315	0.572306	0.572306	chr1	110158942	0.2423717009669699	chr1:110158942:A:G
chr1:110159304	['A', 'G']	98663	96612.5635733258	-4855.701918615127	-0.0019546052769227	0.0043325425278559	-0.4511450872912791	0.651886	0.651886	chr1	110159304	0.1858283458320863	chr1:110159304:A:G
chr1:110160997	['G', 'A']	98663	96451.5965532972	-4848.585277080077	-0.0020260814534446	0.0043301573025626	-0.4679001966615727	0.639857	0.639857	chr1	110160997	0.1939170745319557	chr1:110160997:G:A
chr1:110163157	['G', 'A']	98663	95475.32151618984	-4789.57135131573	-0.0017849073875511	0.0043285085209648	-0.4123608348940573	0.680076	0.680076	chr1	110163157	0.1674425512109874	chr1:110163157:G:A
chr1:110165226	['T', 'C']	98663	84102.6057278994	-4346.145654069095	-0.0026878268842367	0.0043536213551037	-0.6173772739987562	0.536987	0.536987	chr1	110165226	0.2700362280743821	chr1:110165226:T:C
chr1:110167097	['T', 'C']	98663	96816.120203618	-4703.129674733617	-0.0027067066597936	0.0043257261511892	-0.6257230728878996	0.531498	0.531498	chr1	110167097	0.2744983653657042	chr1:110167097:T:C
chr1:110167098	['G', 'A']	98663	81915.85243624196	-4438.078177495047	-0.0024560455888929	0.0043806239193557	-0.5606611373418435	0.57503	0.57503	chr1	110167098	0.240309497058915	chr1:110167098:G:A
chr1:110167112	['G', 'A']	98663	12676.569670427703	-547.4470690979283	-2.101354642314672e-05	0.008654790923118	-0.0024279669618611	0.998063	0.998063	chr1	110167112	0.0008420441947815	chr1:110167112:G:A
chr1:110167740	['T', 'C']	98663	83784.03952356818	-4389.972879852533	-0.002654510791112	0.0043597556828507	-0.6088668687453298	0.542614	0.542614	chr1	110167740	0.2655090051849842	chr1:110167740:T:C
chr1:110169532	['G', 'A']	98663	96207.52713799114	-4685.338955625809	-0.0015749897033035	0.004326930157639	-0.363997024662611	0.715861	0.715861	chr1	110169532	0.1451712972359747	chr1:110169532:G:A
chr1:110170024	['T', 'A']	98663	96334.29192055397	-4724.107884519229	-0.0019989216789198	0.004326062620838	-0.4620648969091017	0.644036	0.644036	chr1	110170024	0.191089855987435	chr1:110170024:T:A
chr1:110170913	['C', 'T']	98663	81843.80670207588	-4423.107482913239	-0.0024617003333873	0.004379299006826	-0.5621220038984073	0.574034	0.574034	chr1	110170913	0.2410623836036273	chr1:110170913:C:T
chr1:110171814	['A', 'T']	98663	72478.75374821332	-3937.797538580894	-0.0017589673204103	0.0044603344899991	-0.3943577156274535	0.693318	0.693318	chr1	110171814	0.1590675244526106	chr1:110171814:A:T
chr1:110173146	['A', 'C']	98663	14059.284996097747	-371.4043512716374	0.0015096400017156	0.008263503155557	0.1826876535649921	0.855043	0.855043	chr1	110173146	0.0680120441102591	chr1:110173146:A:C
chr1:110177381	['C', 'G']	98663	15748.300088225466	-155.63796550825555	0.0012893007488924	0.0078568880034669	0.1640981452610172	0.869654	0.869654	chr1	110177381	0.0606535011504871	chr1:110177381:C:G
chr1:110178449	['A', 'G']	98663	84329.23968006164	-4597.317900701313	-0.0031525027923328	0.004368352727508	-0.7216685531095298	0.4705	0.4705	chr1	110178449	0.3274403722367243	chr1:110178449:A:G
chr1:110178962	['A', 'G']	98663	85056.37970885202	-4475.610675925853	-0.0026331342836487	0.0043539432088813	-0.604770011303229	0.545333	0.545333	chr1	110178962	0.2633382208456141	chr1:110178962:A:G
chr1:110179773	['G', 'A']	98663	29428.96555254808	-1819.792300461979	-0.0078633234256118	0.005977332680553	-1.3155238039861474	0.188337	0.188337	chr1	110179773	0.7250643516917329	chr1:110179773:G:A
chr1:110180031	['T', 'G']	98663	84420.53548799152	-4550.869801085082	-0.0020324333122558	0.004368008986028	-0.4652997094916715	0.641718	0.641718	chr1	110180031	0.1926557787062589	chr1:110180031:T:G
chr1:110181077	['G', 'A']	98663	15551.73387260269	-180.94177973643968	0.0010035259472929	0.0078948395694731	0.1271116326636042	0.898852	0.898852	chr1	110181077	0.0463118109082198	chr1:110181077:G:A
chr1:110181223	['G', 'A']	98663	83940.4186984864	-4571.217335245909	-0.0026466635771101	0.0043733041018063	-0.6051862654639061	0.545057	0.545057	chr1	110181223	0.2635580784737384	chr1:110181223:G:A
chr1:110181792	['AGT', 'A']	98663	152990.60765729693	-6361.14398022536	-0.003277496218052	0.005182865567295	-0.6323714507923416	0.527146	0.527146	chr1	110181792	0.2780690845733211	chr1:110181792:AGT:A
chr1:110181885	['G', 'A']	98663	83708.18110308057	-4557.404152302658	-0.0030811057688299	0.0043721818350501	-0.7047066853738638	0.480994	0.480994	chr1	110181885	0.3178603410547415	chr1:110181885:G:A
chr1:110182320	['C', 'G']	98663	12512.507282660476	263.8726884016708	0.0107798982284879	0.0088134559652448	1.2231181809947875	0.221288	0.221288	chr1	110182320	0.6550421363442547	chr1:110182320:C:G
chr1:110182462	['C', 'T']	98663	118973.32296587664	-3504.1208948512303	5.177861780821711e-05	0.0043531856897641	0.011894419741838	0.99051	0.99051	chr1	110182462	0.0041411355490624	chr1:110182462:C:T
chr1:110183018	['C', 'T']	98663	69524.09324533927	-2631.012236355717	0.0031041709086158	0.0044561334586636	0.6966063600677534	0.486051	0.486051	chr1	110183018	0.3133181590164751	chr1:110183018:C:T
chr1:110183985	['ACT', 'A']	98663	16891.883286704782	-1007.764523652326	-0.0102385636093621	0.0075871558097671	-1.3494600435359128	0.177192	0.177192	chr1	110183985	0.751555889865929	chr1:110183985:ACT:A
chr1:110184173	['T', 'C']	98663	109968.48963000505	-3486.069410684593	0.0008897139680181	0.0042768118826331	0.2080320557541892	0.835204	0.835204	chr1	110184173	0.0782074343923785	chr1:110184173:T:C
chr1:110184396	['C', 'T']	98663	66310.06503735392	-2707.141054076954	-0.0002140944505732	0.0045064049362396	-0.0475089242095303	0.962108	0.962108	chr1	110184396	0.0167761741457746	chr1:110184396:C:T
chr1:110185378	['C', 'T']	98663	36590.33775619844	-986.4670752411143	-0.0007688641035569	0.0054690324018066	-0.1405850335249317	0.888198	0.888198	chr1	110185378	0.0514902090839165	chr1:110185378:C:T
chr1:110185629	['C', 'T']	98663	103752.7738119374	-3628.870750614896	-0.0008473397536828	0.0042560204828241	-0.1990920290685721	0.842191	0.842191	chr1	110185629	0.0745894039407142	chr1:110185629:C:T
chr1:110186782	['C', 'T']	98663	19819.205266732213	-0.5322529648447432	0.0065521801180396	0.0071271990983806	0.9193204830672348	0.35793	0.35793	chr1	110186782	0.4462018995746947	chr1:110186782:C:T
chr1:110187540	['C', 'G']	98663	108510.89645594257	-3273.269735733073	-0.000577100465829	0.0042761754710559	-0.1349571526555191	0.892646	0.892646	chr1	110187540	0.0493207367746565	chr1:110187540:C:G
chr1:110188143	['T', 'C']	98663	69311.43008180353	-2709.438118156485	0.0019512110157452	0.0044572404794212	0.4377621141946065	0.66156	0.66156	chr1	110188143	0.1794307614731061	chr1:110188143:T:C
