## Supplementary material for "Characterization of shared and ancestry-specific signals driving complex traits using multi-ancestry fine-mapping": s2_gwas_temp.txt

locus	alleles	n	sum_x	y_transpose_x	beta	standard_error	t_stat	p_value	p_value_str	chrom	pos	-log10pvalue	rsid
chr1:109191535	['T', 'C']	19959	19699.961064341554	2744.601138291167	0.0047724703352993	0.0101143586239474	0.4718510103052666	0.637038	0.637038	chr1	109191535	0.1958346607602759	chr1:109191535:T:C
chr1:109191603	['G', 'T']	19959	16124.694690930964	2215.6137099000653	-0.0006150615139529	0.0103450119476705	-0.0594548867670942	0.95259	0.95259	chr1	109191603	0.0210939818918379	chr1:109191603:G:T
chr1:109192187	['G', 'T']	19959	1699.0	188.46324412750548	-0.0244739113386619	0.0249312501646836	-0.9816560010829468	0.326281	0.326281	chr1	109192187	0.4864082153184843	chr1:109192187:G:T
chr1:109192882	['T', 'C']	19959	16253.514761164855	2136.8668943739817	-0.0054774971659487	0.0103473487212372	-0.5293623819507117	0.59656	0.59656	chr1	109192882	0.2243458699174048	chr1:109192882:T:C
chr1:109193214	['T', 'C']	19959	19423.81229951885	2562.2484756613862	-0.0049481140653159	0.0101643052882005	-0.486812814552127	0.626396	0.626396	chr1	109193214	0.2031510242315213	chr1:109193214:T:C
chr1:109194441	['C', 'T']	19959	14568.729932859003	1944.0877815492245	-0.0037038866368576	0.0105713006198636	-0.3503718955733762	0.726063	0.726063	chr1	109194441	0.1390256942237393	chr1:109194441:C:T
chr1:109194468	['G', 'A']	19959	14539.185357787132	1884.9611082735128	-0.0101194679717414	0.0106111396955379	-0.9536645696971386	0.340265	0.340265	chr1	109194468	0.4681827205738915	chr1:109194468:G:A
chr1:109194510	['T', 'C']	19959	19414.945482788	2568.617792693378	-0.0046837161675297	0.0101708242526254	-0.460505073256055	0.645159	0.645159	chr1	109194510	0.1903332399184388	chr1:109194510:T:C
chr1:109194550	['C', 'T']	19959	14565.648892452638	1941.290534562232	-0.0039578588059536	0.0105745978948774	-0.3742798397914432	0.7082	0.7082	chr1	109194550	0.1498440775779077	chr1:109194550:C:T
chr1:109194692	['T', 'C']	19959	13790.690950997094	1834.487524470967	-0.0051468719387899	0.0107318862646638	-0.4795868882562317	0.631526	0.631526	chr1	109194692	0.1996087647854724	chr1:109194692:T:C
chr1:109194698	['G', 'A']	19959	13736.064642212868	1825.975885136078	-0.0053832393708223	0.010749765521725	-0.5007773760221058	0.616533	0.616533	chr1	109194698	0.2100436727838334	chr1:109194698:G:A
chr1:109194955	['A', 'C']	19959	13797.429947812114	1846.7029249864577	-0.0036276741358275	0.0107397509974626	-0.3377800972000806	0.735532	0.735532	chr1	109194955	0.1333984281422887	chr1:109194955:A:C
chr1:109194978	['T', 'C']	19959	13803.664039359388	1838.3414228571028	-0.004666308734231	0.0107420395838846	-0.4343969036598499	0.664005	0.664005	chr1	109194978	0.1778286503545219	chr1:109194978:T:C
chr1:109195066	['C', 'T']	19959	13778.14193354383	1835.0350764499976	-0.0047206928678475	0.0107353388665491	-0.4397339410083254	0.660135	0.660135	chr1	109195066	0.1803672405798744	chr1:109195066:C:T
chr1:109195073	['G', 'A']	19959	453.1589314354451	34.03039188527224	-0.057069254254905	0.047461470171525	-1.2024333432710284	0.22921	0.22921	chr1	109195073	0.6397664388421677	chr1:109195073:G:A
chr1:109195180	['A', 'G']	19959	15379.870317436444	2004.1091502408524	-0.0080839543126175	0.010483293173716	-0.7711273717771995	0.440641	0.440641	chr1	109195180	0.3559150958249743	chr1:109195180:A:G
chr1:109195294	['C', 'A']	19959	15198.376278323643	1962.1785212908007	-0.0101545045183335	0.0104981010653957	-0.9672706001855156	0.333421	0.333421	chr1	109195294	0.4770070502881464	chr1:109195294:C:A
chr1:109195354	['C', 'T']	19959	15363.157886822715	2000.1916087252	-0.0082265352781138	0.0104799834515376	-0.7849759797957273	0.432477	0.432477	chr1	109195354	0.3640369842423823	chr1:109195354:C:T
chr1:109195468	['T', 'C']	19959	15407.22885997087	2023.3369538467844	-0.0063566370032121	0.0104967738638017	-0.6055800654268797	0.544801	0.544801	chr1	109195468	0.2637621039328569	chr1:109195468:T:C
chr1:109195967	['T', 'C']	19959	19011.667752606256	2496.6685772962173	-0.0073562438968771	0.0101934354104548	-0.7216648363055552	0.470509	0.470509	chr1	109195967	0.3274320648765667	chr1:109195967:T:C
chr1:109196449	['T', 'C']	19959	19015.66915597434	2501.35725152173	-0.0070677714825524	0.0101933574902517	-0.6933703138844608	0.488085	0.488085	chr1	109196449	0.3115045390292587	chr1:109196449:T:C
chr1:109196558	['C', 'T']	19959	15597.688918959551	2062.9850016625787	-0.0053925113182144	0.0104379860492945	-0.516623733040806	0.605425	0.605425	chr1	109196558	0.2179396495540803	chr1:109196558:C:T
chr1:109196933	['G', 'A']	19959	8202.410963022347	1172.1888485682232	0.010209589017416	0.0125088283599067	0.8161906713933191	0.414401	0.414401	chr1	109196933	0.3825792052561682	chr1:109196933:G:A
chr1:109196935	['C', 'T']	19959	9104.456157931656	1074.2960092337582	-0.0231625558454022	0.0121380239374041	-1.908264142899343	0.0563714	0.0563714	chr1	109196935	1.2489411792169856	chr1:109196935:C:T
chr1:109197077	['A', 'G']	19959	9674.63340857788	1319.7379001905335	0.0030721626740137	0.0118018309280559	0.260312378031994	0.794626	0.794626	chr1	109197077	0.0998372290216613	chr1:109197077:A:G
chr1:109197851	['C', 'T']	19959	840.0420883856098	114.65997258620804	0.012729582556275	0.0354052987443754	0.3595389110591063	0.719196	0.719196	chr1	109197851	0.1431527367124785	chr1:109197851:C:T
chr1:109197926	['G', 'T']	19959	9763.978403567671	1328.9164731258552	0.0028037425022945	0.0117494115434258	0.2386283340175753	0.811396	0.811396	chr1	109197926	0.0907671376006469	chr1:109197926:G:T
chr1:109198350	['C', 'T']	19959	4455.2232187593945	676.8894449090101	0.0208429458483295	0.0159793532042766	1.304367303349374	0.192123	0.192123	chr1	109198350	0.7164206404732514	chr1:109198350:C:T
chr1:109198908	['T', 'C']	19959	7071.0	977.1720288739334	0.005724703115486	0.0131907378834594	0.4339941530234305	0.664297	0.664297	chr1	109198908	0.1776377088506191	chr1:109198908:T:C
chr1:109199830	['C', 'T']	19959	20126.02510523151	2659.52894581473	-0.0075215362880687	0.0100890166919759	-0.7455172805939382	0.455968	0.455968	chr1	109199830	0.3410656352107242	chr1:109199830:C:T
chr1:109199863	['G', 'A']	19959	20224.039837642813	2661.297122357465	-0.0085059527923294	0.0100813904589815	-0.8437281371987281	0.398831	0.398831	chr1	109199863	0.3992110925727689	chr1:109199863:G:A
chr1:109200459	['G', 'A']	19959	29371.886444500124	3915.7351570878536	-0.0105622979483802	0.0114662000041761	-0.921168124098068	0.356974	0.356974	chr1	109200459	0.4473634143296281	chr1:109200459:G:A
chr1:109200500	['T', 'C']	19959	29353.88283638186	3917.6345985018033	-0.0107450491766183	0.0114674751479112	-0.9370021768545506	0.348769	0.348769	chr1	109200500	0.4574621238749347	chr1:109200500:T:C
chr1:109200545	['A', 'C']	19959	4671.468106428822	673.2980670314082	0.0121068719185293	0.0156734107145769	0.7724465426832382	0.439859	0.439859	chr1	109200545	0.3566865174584618	chr1:109200545:A:C
chr1:109201000	['C', 'T']	19959	4753.714521948286	567.797121114572	-0.0210457248321798	0.0158507070864486	-1.327746750816727	0.184277	0.184277	chr1	109201000	0.7345288666063072	chr1:109201000:C:T
chr1:109201646	['G', 'T']	19959	2041.102264755988	306.96464879141746	0.0179611430012252	0.0229963004427322	0.7810448922405577	0.434785	0.434785	chr1	109201646	0.3617254474045111	chr1:109201646:G:T
chr1:109201737	['T', 'C']	19959	19394.915213469634	2637.8164212417582	-0.0010305911225166	0.0100811683628632	-0.1022293334880781	0.918576	0.918576	chr1	109201737	0.0368849057542899	chr1:109201737:T:C
chr1:109202269	['C', 'T']	19959	18612.71840521565	2486.7368477990826	-0.0059337398784572	0.0101195732395016	-0.5863626595729312	0.557638	0.557638	chr1	109202269	0.2536476390922597	chr1:109202269:C:T
chr1:109202415	['T', 'C']	19959	30419.227490542296	4043.207847755408	-0.014038043180113	0.0120179431387804	-1.168090331099502	0.242784	0.242784	chr1	109202415	0.6147799376160268	chr1:109202415:T:C
chr1:109202446	['T', 'A']	19959	28300.30123231408	3754.4884516125226	-0.0103532511365425	0.0112981284387731	-0.9163686881990208	0.359485	0.359485	chr1	109202446	0.4443192264303006	chr1:109202446:T:A
chr1:109202606	['A', 'G']	19959	9066.42848515348	1279.978754611315	0.0065334116694938	0.0120940596250056	0.5402165916220018	0.589054	0.589054	chr1	109202606	0.229844890565965	chr1:109202606:A:G
chr1:109202621	['G', 'A']	19959	8922.5282136391	1246.700653529305	0.0045308154069701	0.0121615114407697	0.3725536442601418	0.709485	0.709485	chr1	109202621	0.1490567820050868	chr1:109202621:G:A
chr1:109202996	['T', 'C']	19959	30232.57366943971	4026.630549805841	-0.0116158005675988	0.0117862520412431	-0.9855381105844498	0.324372	0.324372	chr1	109202996	0.4889566414224053	chr1:109202996:T:C
chr1:109205013	['C', 'T']	19959	8937.447790359754	1252.748728221536	0.0050166056183323	0.0121141764514439	0.4141103308540969	0.678798	0.678798	chr1	109205013	0.1682594459510668	chr1:109205013:C:T
chr1:109205925	['C', 'T']	19959	30219.02811043744	4002.4064169841945	-0.0145951403168342	0.0117756329227533	-1.2394357409556194	0.215199	0.215199	chr1	109205925	0.6671597511073722	chr1:109205925:C:T
chr1:109206053	['T', 'C']	19959	31533.159793556144	4195.862595979863	-0.0124488347418459	0.0123931875425255	-1.004490144212654	0.315155	0.315155	chr1	109206053	0.5014757983109063	chr1:109206053:T:C
chr1:109206102	['C', 'T']	19959	5346.535751866513	796.0796589080595	0.0195478228153739	0.0148097030346633	1.3199334766956952	0.186872	0.186872	chr1	109206102	0.7284557663390068	chr1:109206102:C:T
chr1:109206318	['A', 'G']	19959	10181.121221236275	1388.4080688874485	0.0029257615519811	0.0117563885238115	0.2488656738466332	0.803467	0.803467	chr1	109206318	0.0950319558791244	chr1:109206318:A:G
chr1:109206449	['T', 'C']	19959	30234.029613669387	4010.399471523265	-0.0137835452768034	0.0117874012345611	-1.1693455582380263	0.242278	0.242278	chr1	109206449	0.6156860200861212	chr1:109206449:T:C
chr1:109206471	['A', 'T']	19959	31494.0	4198.335151854074	-0.011277040551186	0.0123756295353162	-0.9112296484800856	0.362185	0.362185	chr1	109206471	0.441069540085254	chr1:109206471:A:T
chr1:109206473	['A', 'G']	19959	5368.80697534576	796.5239942380512	0.0186561022351293	0.0147776060844096	1.262457676065109	0.206799	0.206799	chr1	109206473	0.6844515656532012	chr1:109206473:A:G
chr1:109207343	['C', 'T']	19959	28517.287934232296	3872.62992932646	-0.0009856221721521	0.011167831089364	-0.0882554691475284	0.929675	0.929675	chr1	109207343	0.0316688475481316	chr1:109207343:C:T
chr1:109207789	['T', 'C']	19959	5368.075820596343	795.635633885214	0.0188086427741716	0.0147782510899055	1.2727245368715636	0.203131	0.203131	chr1	109207789	0.6922237934756621	chr1:109207789:T:C
chr1:109208049	['C', 'T']	19959	8568.278385631787	1204.378714647827	0.0043578022908118	0.0125541531514038	0.3471203703074597	0.728505	0.728505	chr1	109208049	0.1375674631596634	chr1:109208049:C:T
chr1:109208255	['T', 'A']	19959	29412.47364465377	3917.960554074337	-0.0105163058462376	0.0114616448345475	-0.9175215248809278	0.358881	0.358881	chr1	109208255	0.4450495336243575	chr1:109208255:T:A
chr1:109209045	['G', 'A']	19959	13290.66359308444	1808.644364872484	0.003916406208451	0.0106929217831534	0.3662615595506601	0.714174	0.714174	chr1	109209045	0.1461959646473915	chr1:109209045:G:A
chr1:109209582	['T', 'C']	19959	8611.43145605772	1211.2673475753097	0.0084190581998517	0.0122364442099923	0.6880314293409454	0.491441	0.491441	chr1	109209582	0.3085286139711725	chr1:109209582:T:C
chr1:109211533	['AT', 'A']	19959	8672.172496742509	1236.4674316425846	0.0111590176065572	0.0121944263393927	0.9150916407202624	0.360155	0.360155	chr1	109211533	0.4435105515735714	chr1:109211533:AT:A
chr1:109211598	['G', 'A']	19959	9124.82871460787	1305.0016411068248	0.0119524763604803	0.0119993189818232	0.9960962266763804	0.319215	0.319215	chr1	109211598	0.4959167092255405	chr1:109211598:G:A
chr1:109212194	['AAAAAAC', 'A']	19959	11449.325560403193	1526.8645020187523	0.0009621019247568	0.0111828847889741	0.0860334290223069	0.931441	0.931441	chr1	109212194	0.0308446492872685	chr1:109212194:AAAAAAC:A
chr1:109214673	['G', 'A']	19959	421.0	72.85103091870349	0.0580521554279542	0.0496140624367372	1.1700746235399777	0.241985	0.241985	chr1	109214673	0.616211553933329	chr1:109214673:G:A
chr1:109217376	['A', 'G']	19959	6898.72822491731	838.7467299841642	-0.0198656145751665	0.0135677031976474	-1.464184046907155	0.143159	0.143159	chr1	109217376	0.8441813439227062	chr1:109217376:A:G
chr1:109217933	['T', 'C']	19959	420.147353648757	73.94327041546302	0.0609980626396997	0.0496733208246343	1.2279843913606268	0.219467	0.219467	chr1	109217933	0.6586307728949264	chr1:109217933:T:C
chr1:109219606	['G', 'A']	19959	20415.640610104856	2800.484268191118	0.0003633190082097	0.010154469438018	0.0357792212017946	0.971459	0.971459	chr1	109219606	0.0125755238850957	chr1:109219606:G:A
chr1:109219711	['C', 'T']	19959	8537.994436647954	1207.0536631961756	0.0104525864528042	0.0122916069928367	0.8503840432659261	0.395122	0.395122	chr1	109219711	0.4032687885605052	chr1:109219711:C:T
chr1:109221146	['C', 'T']	19959	570.1428285055628	77.60803574738966	-0.0045625417047762	0.0426838691884581	-0.1068914742623657	0.914876	0.914876	chr1	109221146	0.0386377651303917	chr1:109221146:C:T
chr1:109221636	['T', 'A']	19959	8309.41221297503	1153.9925190023152	0.0048761079979037	0.0124704075585431	0.3910143253147548	0.695791	0.695791	chr1	109221636	0.1575211931159033	chr1:109221636:T:A
chr1:109222389	['G', 'A']	19959	1229.3695684859415	234.893096913349	0.0624215948411845	0.0293722604517702	2.125188660358023	0.0335831	0.0335831	chr1	109222389	1.4738792173476414	chr1:109222389:G:A
chr1:109222740	['T', 'A']	19959	5962.597484591872	719.926287550268	-0.0181494420667676	0.0144008374708704	-1.260304624885863	0.207574	0.207574	chr1	109222740	0.6828270456389788	chr1:109222740:T:A
chr1:109223173	['A', 'G']	19959	6974.698902640677	854.6981699033048	-0.0177622179431145	0.013498807889979	-1.315836041810807	0.188244	0.188244	chr1	109223173	0.7252788574030571	chr1:109223173:A:G
chr1:109225539	['T', 'C']	19959	17596.57963603549	2408.7180567017867	0.0045563231740076	0.010237583346363	0.4450584693531458	0.656282	0.656282	chr1	109225539	0.1829095070761207	chr1:109225539:T:C
chr1:109226443	['C', 'T']	19959	8376.071933784799	1133.160191287722	6.3616958955387e-05	0.0124287290798795	0.0051185409663788	0.995916	0.995916	chr1	109226443	0.0017772903663722	chr1:109226443:C:T
chr1:109228441	['T', 'C']	19959	18896.52090225564	2510.7702778698604	-0.0036277493153842	0.0101671807412962	-0.3568097595284561	0.721238	0.721238	chr1	109228441	0.1419213995930752	chr1:109228441:T:C
chr1:109229079	['A', 'C']	19959	10115.50681431005	1433.895744522688	0.0110275522316646	0.0116035979159841	0.950356287033526	0.341943	0.341943	chr1	109229079	0.4660462823900536	chr1:109229079:A:C
chr1:109230296	['C', 'A']	19959	18695.797492477424	2463.038647389616	-0.0058441229804848	0.0101665673910675	-0.5748373817518342	0.565408	0.565408	chr1	109230296	0.2476380509379819	chr1:109230296:C:A
chr1:109231087	['T', 'A']	19959	563.0228562252435	98.0610364178724	0.0296470629111809	0.0442264077986269	0.6703475228232617	0.502644	0.502644	chr1	109231087	0.2987394971982618	chr1:109231087:T:A
chr1:109231404	['G', 'A']	19959	33824.694708888666	4429.803754413467	-0.0284172698697811	0.0140100416333167	-2.028350137247485	0.0425378	0.0425378	chr1	109231404	1.371224975001391	chr1:109231404:G:A
chr1:109231999	['C', 'A']	19959	3647.182733740856	574.8639020042623	0.0283098052892692	0.017560769128028	1.61210508963899	0.106955	0.106955	chr1	109231999	0.9707989079447016	chr1:109231999:C:A
chr1:109233548	['C', 'T']	19959	8435.803909774435	1150.5459335970145	0.0041429091521423	0.0123508259529606	0.3354357974050521	0.7373	0.7373	chr1	109233548	0.1323557660969015	chr1:109233548:C:T
chr1:109233844	['C', 'T']	19959	10009.374194530385	1360.4764537979595	-0.0006151153375977	0.011764455194518	-0.052285917828512	0.958301	0.958301	chr1	109233844	0.0184980586593757	chr1:109233844:C:T
chr1:109235615	['C', 'T']	19959	5631.282142499249	776.3169895551106	0.0011446607465003	0.0147564837342867	0.0775700205490492	0.938171	0.938171	chr1	109235615	0.0277179957489429	chr1:109235615:C:T
chr1:109235955	['T', 'C']	19959	19803.91452777221	2569.310139508365	-0.0094987271659243	0.010159709041377	-0.9349408656526694	0.34983	0.34983	chr1	109235955	0.4561429499294087	chr1:109235955:T:C
chr1:109239287	['G', 'A']	19959	15203.761749674317	2046.8681007820528	-0.0005133646932281	0.0103984845522079	-0.0493691836200457	0.960626	0.960626	chr1	109239287	0.0174456630606628	chr1:109239287:G:A
chr1:109239381	['A', 'G']	19959	10784.080623340182	1510.189220027419	0.0090298879348336	0.0113576462448844	0.795049232925415	0.426594	0.426594	chr1	109239381	0.3699852571501069	chr1:109239381:A:G
chr1:109239415	['A', 'G']	19959	9574.47970738551	1329.6139692549689	0.004945091743828	0.011799006760399	0.4191108492644712	0.67514	0.67514	chr1	109239415	0.1706061606163444	chr1:109239415:A:G
chr1:109240639	['T', 'C']	19959	11743.942016638268	1552.0908613808897	-0.0048679493238692	0.0110639503833979	-0.4399829315190954	0.659954	0.659954	chr1	109240639	0.1804863345223541	chr1:109240639:T:C
chr1:109240933	['A', 'G']	19959	14995.50263065591	1906.988719222786	-0.0133565032967787	0.0104337697086414	-1.2801224935716853	0.200517	0.200517	chr1	109240933	0.6978488016312564	chr1:109240933:A:G
chr1:109240948	['T', 'A']	19959	16679.027974131444	2206.46837120501	-0.0076568920744633	0.0102548012864123	-0.7466641098749237	0.455275	0.455275	chr1	109240948	0.3417261969576594	chr1:109240948:T:A
chr1:109241238	['G', 'A']	19959	6267.6280503081625	920.7125853579652	0.0125365092100069	0.0140227709779147	0.8940108363569099	0.371327	0.371327	chr1	109241238	0.4302434711221006	chr1:109241238:G:A
chr1:109241404	['T', 'C']	19959	27194.08749248346	3598.178489883697	-0.0086574727770117	0.0108342906944954	-0.7990807170616477	0.424253	0.424253	chr1	109241404	0.3723750779935766	chr1:109241404:T:C
chr1:109241460	['G', 'A']	19959	805.080673447913	115.3906742076564	0.0049371741788529	0.0359722401233943	0.1372495613816967	0.890835	0.890835	chr1	109241460	0.0502027283148512	chr1:109241460:G:A
chr1:109241841	['A', 'T']	19959	31689.877487593363	4157.460070290983	-0.0190365017613286	0.0124936916290367	-1.5236891005926287	0.127602	0.127602	chr1	109241841	0.8941425185446625	chr1:109241841:A:T
chr1:109242316	['T', 'C']	19959	6279.943926638605	916.7017511794578	0.0114883603762958	0.0140092879090493	0.8200531283874046	0.412196	0.412196	chr1	109242316	0.3848962269827071	chr1:109242316:T:C
chr1:109243189	['C', 'T']	19959	5800.290610281591	731.5115896627966	-0.0136837919742493	0.0143302836733436	-0.9548863292708698	0.339647	0.339647	chr1	109243189	0.4689722170491108	chr1:109243189:C:T
chr1:109244871	['C', 'A']	19959	7852.786891817408	1081.7940153933573	0.0024622409576782	0.0127324838279934	0.1933826102543185	0.846661	0.846661	chr1	109244871	0.0722904448048028	chr1:109244871:C:A
chr1:109245831	['A', 'T']	19959	5217.307006114063	661.3792593148925	-0.0117176556537631	0.0152325590608563	-0.7692506299794671	0.441754	0.441754	chr1	109245831	0.3548195093479381	chr1:109245831:A:T
chr1:109246091	['G', 'A']	19959	7760.332882273342	1085.64342973663	0.0055528960766352	0.012790337095934	0.4341477503669891	0.664186	0.664186	chr1	109246091	0.1777102828882296	chr1:109246091:G:A
chr1:109246725	['T', 'A']	19959	9837.0	1422.1999615439418	0.0088676366136884	0.0116682355862657	0.7599809369744179	0.447275	0.447275	chr1	109246725	0.3494253756155674	chr1:109246725:T:A
chr1:109247173	['C', 'T']	19959	28254.07802946777	3675.9718125179775	-0.0195413778768338	0.0110173676823643	-1.7736884562828936	0.07613	0.07613	chr1	109247173	1.1184441702066883	chr1:109247173:C:T
chr1:109247664	['C', 'T']	19959	8033.805030816255	1093.7980540253368	-0.000747632668546	0.0125782214402094	-0.0594386632561641	0.952603	0.952603	chr1	109247664	0.0210880551135379	chr1:109247664:C:T
chr1:109248934	['C', 'T']	19959	30100.0	3982.057811900581	-0.0092425684094083	0.0117384243566063	-0.7873772602373778	0.43107	0.43107	chr1	109248934	0.3654522004998875	chr1:109248934:C:T
chr1:109252404	['T', 'C']	19959	30322.51924040485	4051.182936252876	-0.0057352830643026	0.0118242891264467	-0.4850425258525587	0.627652	0.627652	chr1	109252404	0.2022810829666547	chr1:109252404:T:C
chr1:109252986	['T', 'C']	19959	32134.61003106524	4274.193038539325	-0.0112836360365332	0.0127491996175079	-0.8850466205767045	0.376142	0.376142	chr1	109252986	0.4246481705663202	chr1:109252986:T:C
chr1:109255141	['T', 'C']	19959	3321.0	355.3722727862489	-0.0336537646062144	0.018362555695461	-1.8327385993733496	0.0668564	0.0668564	chr1	109255141	1.1748570124611848	chr1:109255141:T:C
chr1:109256099	['G', 'A']	19959	11332.567792363963	1367.9381076198506	-0.0152008290399517	0.0112671778510344	-1.3491247977909666	0.177312	0.177312	chr1	109256099	0.7512618715201902	chr1:109256099:G:A
chr1:109256292	['G', 'A']	19959	875.0	166.58399667276234	0.0579254756515592	0.0347321382046723	1.6677774143996364	0.0953756	0.0953756	chr1	109256292	1.0205627169178546	chr1:109256292:G:A
chr1:109256772	['T', 'G']	19959	11636.996540833206	1725.7901427940078	0.0136325009180573	0.0111072526721494	1.227351292029187	0.219705	0.219705	chr1	109256772	0.6581600593849044	chr1:109256772:T:G
chr1:109256953	['C', 'T']	19959	4930.741130487071	820.2102953716845	0.0284204508371881	0.0152798187847794	1.8599992079420768	0.0629003	0.0629003	chr1	109256953	1.2013472832028411	chr1:109256953:C:T
chr1:109257159	['G', 'A']	19959	5059.760523150932	809.8462033403853	0.0223143435229225	0.0151003406394145	1.477737758092571	0.139494	0.139494	chr1	109257159	0.8554444721246561	chr1:109257159:G:A
chr1:109257699	['C', 'T']	19959	632.0633361727714	74.03480338271854	-0.021353665807907	0.0405901726237336	-0.526079699287143	0.598839	0.598839	chr1	109257699	0.2226899235373239	chr1:109257699:C:T
chr1:109257764	['A', 'T']	19959	14853.232561635596	2064.4960821667505	0.0023694739867053	0.0104600339479202	0.2265264145893583	0.820794	0.820794	chr1	109257764	0.0857658269111276	chr1:109257764:A:T
chr1:109257892	['C', 'T']	19959	11562.579316564786	1713.9599506369236	0.0139613833570728	0.0111199511151313	1.2555256055105388	0.209303	0.209303	chr1	109257892	0.6792245467491856	chr1:109257892:C:T
chr1:109258005	['A', 'T']	19959	7715.504489140792	1160.69624767216	0.0129117710964903	0.0127441877613013	1.0131497854808689	0.311001	0.311001	chr1	109258005	0.5072382145301281	chr1:109258005:A:T
chr1:109258499	['C', 'T']	19959	11100.5561679527	1712.1367162652275	0.0228855834746311	0.0112451702388948	2.0351478002062025	0.0418492	0.0418492	chr1	109258499	1.3783128396756514	chr1:109258499:C:T
chr1:109259306	['T', 'C']	19959	11118.114095304903	1713.213103231287	0.022694074260834	0.0112375871231299	2.019479271855743	0.0434508	0.0434508	chr1	109259306	1.3620022230729194	chr1:109259306:T:C
chr1:109259611	['C', 'T']	19959	5095.255286100812	827.9837498140085	0.0249583684537161	0.0150502529570214	1.6583354794759204	0.0972655	0.0972655	chr1	109259611	1.0120411763459265	chr1:109259611:C:T
chr1:109259773	['G', 'A']	19959	17155.71909605652	2391.181537351998	0.0037968999050975	0.0102473389390919	0.3705254532582076	0.710995	0.710995	chr1	109259773	0.1481334533912531	chr1:109259773:G:A
chr1:109259778	['C', 'T']	19959	11087.666566446183	1706.1440925286154	0.0224533025807392	0.0112492081748829	1.9959896049281527	0.0459486	0.0459486	chr1	109259778	1.337727716520248	chr1:109259778:C:T
chr1:109260021	['G', 'A']	19959	6172.514830614803	696.6426025443307	-0.0279444521772407	0.0139720919245754	-2.0000192045751795	0.0455117	0.0455117	chr1	109260021	1.341876941974816	chr1:109260021:G:A
chr1:109262024	['G', 'A']	19959	4896.24531516184	630.6494186071277	-0.0072051551765264	0.0156116535463739	-0.4615241527826432	0.644428	0.644428	chr1	109262024	0.1908255980149054	chr1:109262024:G:A
chr1:109262261	['C', 'G']	19959	4193.0	626.0177740277405	0.0187769768871728	0.016378011907767	1.1464747365501806	0.251613	0.251613	chr1	109262261	0.5992669241074853	chr1:109262261:C:G
chr1:109263691	['T', 'C']	19959	9447.473344022448	1453.650425070724	0.0219496845017229	0.0118335282665789	1.8548723598957977	0.0636292	0.0636292	chr1	109263691	1.196343537046184	chr1:109263691:T:C
chr1:109263820	['C', 'A']	19959	14157.546657311816	1665.289254129736	-0.0219119275075298	0.0106314415345326	-2.0610495233742654	0.0393112	0.0393112	chr1	109263820	1.405483698855466	chr1:109263820:C:A
chr1:109264477	['G', 'A']	19959	4992.806196406699	644.2764394581131	-0.0067756620555367	0.0156388048484562	-0.4332595822503406	0.664831	0.664831	chr1	109264477	0.1772887382987768	chr1:109264477:G:A
chr1:109264661	['A', 'T']	19959	5787.579946885804	767.6422622039685	-0.0004158665745116	0.014346737281877	-0.028986839749061	0.976875	0.976875	chr1	109264661	0.0101610046367378	chr1:109264661:A:T
chr1:109265495	['C', 'T']	19959	967.0484517486724	66.40632080352135	-0.0558140704987813	0.0329827806937329	-1.6922184644482277	0.0906199	0.0906199	chr1	109265495	1.042776421405036	chr1:109265495:C:T
chr1:109266488	['G', 'A']	19959	32930.2997945583	4400.217858658846	-0.0053970116330205	0.0132692982473832	-0.4067292431297117	0.684211	0.684211	chr1	109266488	0.1648099479806857	chr1:109266488:G:A
chr1:109267922	['C', 'A']	19959	2780.13929251428	424.35389886923866	0.0174440089917632	0.0198355494258847	0.8794316011735672	0.379178	0.379178	chr1	109267922	0.4211568684747231	chr1:109267922:C:A
chr1:109268359	['G', 'A']	19959	1231.0	183.18482903355496	0.010308405163074	0.0292530588134341	0.3523872573058925	0.724552	0.724552	chr1	109268359	0.139930440416886	chr1:109268359:G:A
chr1:109270398	['G', 'A']	19959	14137.0	1997.215170222379	0.0064610103044051	0.0105370606176786	0.6131700802370921	0.539771	0.539771	chr1	109270398	0.2677904522698677	chr1:109270398:G:A
chr1:109270614	['TTCCCAGTCTTGGGG', 'T']	19959	8043.851318824591	1031.642348086772	-0.0065695259286945	0.0127155847598479	-0.516651499146085	0.605405	0.605405	chr1	109270614	0.2179539965551273	chr1:109270614:TTCCCAGTCTTGGGG:T
chr1:109271097	['C', 'T']	19959	9010.80586319218	1303.3867094344532	0.0169094858774263	0.0120408882734533	1.4043387409138983	0.160234	0.160234	chr1	109271097	0.7952453256695325	chr1:109271097:C:T
chr1:109272099	['G', 'A']	19959	2819.0	319.65764071441606	-0.023406840636731	0.0197160803678219	-1.187195436418112	0.235165	0.235165	chr1	109272099	0.6286273145599894	chr1:109272099:G:A
chr1:109272511	['G', 'A']	19959	4342.435135541414	435.0587976403732	-0.042435792347971	0.0161823054991572	-2.6223576331679634	0.00873901	0.00873901	chr1	109272511	2.0585377636916524	chr1:109272511:G:A
chr1:109272589	['C', 'A']	19959	4657.23334001403	483.0087600310048	-0.0382358246456722	0.0156692597929591	-2.440180656322583	0.0146886	0.0146886	chr1	109272589	1.833019595717516	chr1:109272589:C:A
chr1:109272592	['T', 'TG']	19959	4657.466703412336	483.0663800301181	-0.0382303099905419	0.0156693530589733	-2.4398141931359905	0.0147035	0.0147035	chr1	109272592	1.8325792741117324	chr1:109272592:T:TG
chr1:109272630	['A', 'G']	19959	13442.36749523905	1631.1644794370306	-0.0168449531112596	0.0106243778685895	-1.5855001883038158	0.112869	0.112869	chr1	109272630	0.9474253227129904	chr1:109272630:A:G
chr1:109272746	['T', 'C']	19959	4678.04697683746	485.9479189079655	-0.0379076263790966	0.0156491722692331	-2.4223406661337865	0.0154297	0.0154297	chr1	109272746	1.811642517852028	chr1:109272746:T:C
chr1:109273124	['A', 'G']	19959	3591.979647082415	379.630749094739	-0.0386676325888835	0.0176260844637088	-2.193773249441648	0.0282632	0.0282632	chr1	109273124	1.5487786682601137	chr1:109273124:A:G
chr1:109274623	['C', 'T']	19959	9509.314948610963	1290.733925757596	0.0002494001131395	0.0121214172273067	0.0205751611765053	0.983585	0.983585	chr1	109274623	0.0071881030188245	chr1:109274623:C:T
chr1:109274968	['G', 'T']	19959	9973.999448814951	1202.9497937931576	-0.0145804710162538	0.0116185781755004	-1.2549273065958213	0.20952	0.20952	chr1	109274968	0.6787745145828242	chr1:109274968:G:T
chr1:109275216	['T', 'C']	19959	26031.30423890169	3665.270030635886	0.0115364706708997	0.0105770143962131	1.0907114464200862	0.275413	0.275413	chr1	109275216	0.5600155640971927	chr1:109275216:T:C
chr1:109275648	['C', 'T']	19959	3731.1869425794166	431.7818441203131	-0.0228415687342153	0.0173545928995069	-1.3161685132276562	0.188133	0.188133	chr1	109275648	0.7255350191179806	chr1:109275648:C:T
chr1:109275684	['G', 'T']	19959	25771.87372218881	3648.394131031872	0.0133843552157295	0.0105359883498378	1.2703464327516627	0.203976	0.203976	chr1	109275684	0.6904209290482943	chr1:109275684:G:T
chr1:109275908	['C', 'T']	19959	25802.171034828367	3639.947136842382	0.0121121514648605	0.0105463592294053	1.148467561306789	0.250789	0.250789	chr1	109275908	0.600691516262645	chr1:109275908:C:T
chr1:109276993	['C', 'T']	19959	2299.2303953500023	374.2351594700623	0.0360825593799312	0.0216649235870631	1.6654828822695376	0.0958322	0.0958322	chr1	109276993	1.0184885417286904	chr1:109276993:C:T
chr1:109277144	['T', 'C']	19959	2852.869841911212	324.0151027534642	-0.0232649307611044	0.0197061405881518	-1.1805929556339545	0.237779	0.237779	chr1	109277144	0.6238265037410579	chr1:109277144:T:C
chr1:109277488	['C', 'T']	19959	8037.402695660888	1162.1547460383667	0.0102837047348567	0.0126290245604738	0.8142912926975009	0.415488	0.415488	chr1	109277488	0.3814415148619186	chr1:109277488:C:T
chr1:109278262	['A', 'G']	19959	661.0	97.53735039912787	0.0137398686794567	0.0397244558664294	0.3458793425807033	0.729437	0.729437	chr1	109278262	0.1370122112878204	chr1:109278262:A:G
chr1:109278297	['T', 'G']	19959	12332.235756877286	1844.1437425664187	0.0176512415987072	0.0109740583939777	1.6084515832714965	0.107752	0.107752	chr1	109278297	0.9675746600915672	chr1:109278297:T:G
chr1:109278685	['G', 'T']	19959	10657.533971339812	1421.1860244927375	-0.0039586444901716	0.0116011585042192	-0.3412283772118042	0.732935	0.732935	chr1	109278685	0.1349345388555035	chr1:109278685:G:T
chr1:109278889	['T', 'G']	19959	10778.160060135306	1447.9578916242765	-0.0029259836336709	0.0115636706857795	-0.2530324248397324	0.800246	0.800246	chr1	109278889	0.0967764879832917	chr1:109278889:T:G
chr1:109278966	['G', 'A']	19959	2944.245322766714	459.2333369850295	0.0181952918598729	0.0193418389823539	0.9407219177283482	0.346859	0.346859	chr1	109278966	0.4598470323173176	chr1:109278966:G:A
chr1:109279521	['G', 'A']	19959	10691.678410343791	1440.3404703028248	-0.0022078918562398	0.0115850799793561	-0.1905806313097656	0.848856	0.848856	chr1	109279521	0.0711659772585257	chr1:109279521:G:A
chr1:109279887	['T', 'C']	19959	6944.6958961767805	1022.135489752122	0.0094750176703295	0.0132976112284649	0.7125353198811568	0.476142	0.476142	chr1	109279887	0.3222635081626787	chr1:109279887:T:C
chr1:109282936	['C', 'A']	19959	2308.115642849985	340.2237201428754	0.0200008639852303	0.0216351603070487	0.9244610948740704	0.355257	0.355257	chr1	109282936	0.4494573559580651	chr1:109282936:C:A
chr1:109282969	['C', 'T']	19959	3783.0	482.5328850933918	-0.0131953785344025	0.017305159412762	-0.7625112383923699	0.445764	0.445764	chr1	109282969	0.3508950081587386	chr1:109282969:C:T
chr1:109283514	['C', 'T']	19959	8432.112358424376	1262.7589947477777	0.0203662145806032	0.0124805268231452	1.631839334124419	0.102729	0.102729	chr1	109283514	0.9883069394395972	chr1:109283514:C:T
chr1:109284138	['T', 'TTCCTAACC']	19959	6310.529397022706	755.5952284219029	-0.0182009777326398	0.01385890158755	-1.313305936813237	0.189095	0.189095	chr1	109284138	0.7233199545030196	chr1:109284138:T:TTCCTAACC
chr1:109284631	['A', 'G']	19959	20748.0790700005	2855.2410675716555	0.0060804324197983	0.0101376921866016	0.5997846756320447	0.548657	0.548657	chr1	109284631	0.2606990755146901	chr1:109284631:A:G
chr1:109285779	['T', 'TGGAC']	19959	8391.681784014032	1257.5224336637216	0.0198790843336287	0.0125169031918091	1.5881791229828537	0.112262	0.112262	chr1	109285779	0.9497672248882456	chr1:109285779:T:TGGAC
chr1:109285891	['A', 'T']	19959	29979.02030176951	4198.192820889243	0.0202983682170852	0.0116287930555593	1.7455266526891444	0.0809086	0.0809086	chr1	109285891	1.0920053135664771	chr1:109285891:A:T
chr1:109286968	['T', 'C']	19959	19897.981656893706	2959.5675112284007	0.0272121616652492	0.0101235140946274	2.688015387827696	0.00719378	0.00719378	chr1	109286968	2.1430428478974046	chr1:109286968:T:C
chr1:109288603	['G', 'A']	19959	2790.279601142456	266.4613902312309	-0.0389210604666723	0.0198285718807721	-1.962877644476973	0.0496743	0.0496743	chr1	109288603	1.3038682441633775	chr1:109288603:G:A
chr1:109288623	['C', 'T']	19959	4221.423009470362	572.7192561831314	0.0055143138537946	0.0163310627467645	0.3376579919691488	0.735624	0.735624	chr1	109288623	0.1333441101877181	chr1:109288623:C:T
chr1:109288646	['G', 'A']	19959	4224.423310116751	572.5439030837349	0.005463687115202	0.0163276362659646	0.334628174354374	0.737909	0.737909	chr1	109288646	0.1319971926954324	chr1:109288646:G:A
chr1:109289405	['G', 'A']	19959	8176.192988615279	1185.041321247277	0.0148022098413536	0.0126380103501168	1.171245269728458	0.241514	0.241514	chr1	109289405	0.6170576891504896	chr1:109289405:G:A
chr1:109289861	['C', 'A']	19959	1876.3760461037336	276.98283027026287	0.015678404139087	0.0239327764481489	0.6551017669452068	0.51241	0.51241	chr1	109289861	0.2903824033175911	chr1:109289861:C:A
chr1:109289946	['C', 'T']	19959	2868.143701773725	358.55081127577085	-0.0091989765856523	0.0195879243777121	-0.4696248774637518	0.638628	0.638628	chr1	109289946	0.194752044175978	chr1:109289946:C:T
chr1:109290268	['C', 'T']	19959	4159.2083876139895	584.139136366236	0.0097878491392106	0.0164188454161128	0.5961350442830307	0.551092	0.551092	chr1	109290268	0.2587758934221305	chr1:109290268:C:T
chr1:109290514	['CAA', 'C']	19959	3119.0	366.7035922448823	-0.0196105726891343	0.0189558060387903	-1.0345417466819469	0.300896	0.300896	chr1	109290514	0.5215835855715654	chr1:109290514:CAA:C
chr1:109291154	['C', 'T']	19959	4163.208588034873	583.2016850904515	0.009291306987424	0.0164140367844813	0.5660586185726442	0.57136	0.57136	chr1	109291154	0.2430901671512933	chr1:109291154:C:T
chr1:109291173	['T', 'C']	19959	4161.834076672512	580.3709624348481	0.0088095263140137	0.0164170631172855	0.536607933530948	0.591544	0.591544	chr1	109291173	0.2280129463082257	chr1:109291173:T:C
chr1:109291354	['A', 'G']	19959	4163.208588034873	585.4338453027016	0.0100790592773769	0.0164098044547888	0.6142095906837927	0.539084	0.539084	chr1	109291354	0.2683435578297355	chr1:109291354:A:G
chr1:109291747	['T', 'C']	19959	26295.95249549008	3536.370448159548	0.0022669394333897	0.0106789995563788	0.2122801318065073	0.831891	0.831891	chr1	109291747	0.0799335741896502	chr1:109291747:T:C
chr1:109291827	['C', 'T']	19959	4162.625676488275	586.4956960351169	0.0103816695354735	0.0164110694061146	0.6326016470081707	0.527001	0.527001	chr1	109291827	0.2781885607000343	chr1:109291827:C:T
chr1:109292316	['C', 'T']	19959	3494.0	374.00328437319024	-0.0317326552917302	0.017859438879894	-1.7768002402054468	0.0756164	0.0756164	chr1	109292316	1.1213840026856152	chr1:109292316:C:T
chr1:109292541	['C', 'T']	19959	3459.0	375.3457134884596	-0.0306004509332725	0.0179405278676072	-1.7056605669069236	0.0880869	0.0880869	chr1	109292541	1.0550886736621403	chr1:109292541:C:T
chr1:109292765	['T', 'G']	19959	10079.525057632556	1405.6733612397172	0.0077273137912862	0.0116391118438166	0.6639092307882072	0.506756	0.506756	chr1	109292765	0.2952011005501679	chr1:109292765:T:G
chr1:109293135	['T', 'C']	19959	3552.177973744864	451.7627243119342	-0.0098921775004202	0.0178145950153491	-0.5552850060243917	0.578706	0.578706	chr1	109293135	0.2375420148657892	chr1:109293135:T:C
chr1:109293597	['G', 'A']	19959	9020.423371935629	1138.0106885220762	-0.0112965752652358	0.012099284033082	-0.9336565068105332	0.350492	0.350492	chr1	109293597	0.4553218903806495	chr1:109293597:G:A
chr1:109295642	['A', 'G']	19959	2931.4406193625978	359.8955088016587	-0.0142111105387676	0.0193592011515123	-0.7340752558716739	0.462912	0.462912	chr1	109295642	0.3345015609189967	chr1:109295642:A:G
chr1:109296296	['C', 'T']	19959	28180.411915021545	3791.155305587736	-0.0047398922875375	0.0111176975180059	-0.4263375829267649	0.669866	0.669866	chr1	109296296	0.1740120648826021	chr1:109296296:C:T
chr1:109296770	['A', 'G']	19959	13419.706545709703	1747.7688503430163	-0.0105739182239406	0.0108769102848946	-0.9721435542798634	0.330991	0.330991	chr1	109296770	0.4801838149961146	chr1:109296770:A:G
chr1:109296778	['C', 'T']	19959	3784.189598156128	455.6587879022461	-0.0190748418759198	0.0172437556858357	-1.1061883631063096	0.268658	0.268658	chr1	109296778	0.5708002226399526	chr1:109296778:C:T
chr1:109297274	['C', 'T']	19959	16737.19289365541	2259.79792407778	-0.0007975739398088	0.0102125353440038	-0.0780975451191072	0.937751	0.937751	chr1	109297274	0.0279124640535389	chr1:109297274:C:T
chr1:109297332	['G', 'C']	19959	25560.84200240529	3256.437385280154	-0.0189843009202103	0.0105205307112862	-1.804500309080819	0.071168	0.071168	chr1	109297332	1.1477152387700742	chr1:109297332:G:C
chr1:109298007	['G', 'A']	19959	17152.718795410132	2275.839606859972	-0.0047774470040289	0.0102028334407388	-0.4682470836927615	0.639613	0.639613	chr1	109298007	0.1940827178918923	chr1:109298007:G:A
chr1:109299037	['T', 'C']	19959	18357.43830192462	2449.0347157272367	-0.0038826371027429	0.0101377782962885	-0.3829869809013669	0.701733	0.701733	chr1	109299037	0.1538280996705393	chr1:109299037:T:C
chr1:109299040	['A', 'T']	19959	17174.162832656744	2312.194006376018	-0.0012712914076111	0.0102058686216	-0.1245647435555363	0.900869	0.900869	chr1	109299040	0.045338357426542	chr1:109299040:A:T
chr1:109299649	['C', 'T']	19959	17945.899138190198	2395.917938961373	-0.0038046957144425	0.0101600522349122	-0.3744759993820423	0.708054	0.708054	chr1	109299649	0.1499336194179766	chr1:109299649:C:T
chr1:109301124	['G', 'C']	19959	1072.0	155.06665344026007	0.0147320316643011	0.0311534037394949	0.472886744173784	0.636299	0.636299	chr1	109301124	0.1963387592953224	chr1:109301124:G:C
chr1:109301910	['A', 'G']	19959	17888.481307006117	2379.782629891284	-0.0050006861959498	0.0101580111093553	-0.4922898923928412	0.62252	0.62252	chr1	109301910	0.2058466912200033	chr1:109301910:A:G
chr1:109302478	['G', 'T']	19959	932.7572864321614	120.51991593570337	-0.0040017211121435	0.0336846873806394	-0.1187994137194691	0.905435	0.905435	chr1	109302478	0.0431427216663955	chr1:109302478:G:T
chr1:109302630	['G', 'A']	19959	17779.453994186628	2356.911212517822	-0.005923181299017	0.0101670075551486	-0.5825884624249656	0.560177	0.560177	chr1	109302630	0.2516747266051723	chr1:109302630:G:A
chr1:109303656	['C', 'T']	19959	23410.51879134096	3015.1941204676464	-0.016569478233525	0.0102052690192715	-1.623619936156053	0.104473	0.104473	chr1	109303656	0.980995934108986	chr1:109303656:C:T
chr1:109306104	['A', 'T']	19959	23436.6969681784	3021.5056484941542	-0.0159677103503618	0.0102046983247453	-1.5647410479192574	0.11766	0.11766	chr1	109306104	0.9293711559485724	chr1:109306104:A:T
chr1:109306522	['T', 'C']	19959	16181.242896517164	2119.9828120628545	-0.0082777755219807	0.0103460003322729	-0.8000942640760683	0.423666	0.423666	chr1	109306522	0.3729763875564074	chr1:109306522:T:C
chr1:109306632	['A', 'G']	19959	16086.611965726312	2125.562507960264	-0.0064539250401141	0.0103620196220953	-0.6228443175645213	0.533394	0.533394	chr1	109306632	0.2729518738758897	chr1:109306632:A:G
chr1:109307500	['C', 'A']	19959	16070.6103622789	2125.381078578061	-0.0061700105553156	0.0103657775140269	-0.5952289200657089	0.551697	0.551697	chr1	109307500	0.2582993776282454	chr1:109307500:C:A
chr1:109308504	['C', 'T']	19959	3561.8923022952786	437.08323275405024	-0.0112260445576019	0.0181562488915299	-0.6183019755164842	0.536383	0.536383	chr1	109308504	0.2705249950322	chr1:109308504:C:T
chr1:109313684	['G', 'A']	19959	6495.325433410161	921.4726732756008	0.0067864327442569	0.0138497018830142	0.4900056912113065	0.624135	0.624135	chr1	109313684	0.2047214625390335	chr1:109313684:G:A
chr1:109313762	['CAA', 'C']	19959	23293.501202645817	3007.6426635678977	-0.0154775460481975	0.0101751133318028	-1.5211178041449178	0.128246	0.128246	chr1	109313762	0.8919561716743813	chr1:109313762:CAA:C
chr1:109315497	['T', 'C']	19959	23296.17040898155	3013.291822831317	-0.0148905043344975	0.0101735650720201	-1.4636466400013737	0.143306	0.143306	chr1	109315497	0.8437356259854821	chr1:109315497:T:C
chr1:109321647	['T', 'C']	19959	16075.221648709596	2123.561450796708	-0.0065256148334747	0.0103653012230924	-0.6295634533935732	0.528987	0.528987	chr1	109321647	0.2765550007391773	chr1:109321647:T:C
chr1:109321752	['G', 'A']	19959	16172.482281589895	2116.304427777665	-0.0087345803971562	0.0103501806529036	-0.8439060814562577	0.398732	0.398732	chr1	109321752	0.3993189088930576	chr1:109321752:G:A
chr1:109323608	['T', 'C']	19959	23351.339930851333	3036.772741973822	-0.0132341195407632	0.0101982453860427	-1.2976859292751837	0.19441	0.19441	chr1	109323608	0.7112813997331927	chr1:109323608:T:C
chr1:109323947	['T', 'A']	19959	23354.360934289005	3039.828061087076	-0.0129308312256338	0.010200800289431	-1.2676290936733032	0.204945	0.204945	chr1	109323947	0.6883626726092398	chr1:109323947:T:A
chr1:109324222	['G', 'A']	19959	16069.635926222936	2126.99964761555	-0.0060649809680159	0.010365854930697	-0.5850922098142992	0.558492	0.558492	chr1	109324222	0.2529830434628555	chr1:109324222:G:A
chr1:109325270	['A', 'G']	19959	23528.73911730665	3059.3834661452947	-0.0135374355100324	0.0102530449897472	-1.3203331813689962	0.186739	0.186739	chr1	109325270	0.7287649711993192	chr1:109325270:A:G
chr1:109325307	['G', 'A']	19959	16580.35402762671	2202.126169905412	-0.0049900266202168	0.0105948099537279	-0.4709878366870622	0.637655	0.637655	chr1	109325307	0.1954142305605943	chr1:109325307:G:A
chr1:109328237	['C', 'G']	19959	16172.241092458033	2116.7394046004706	-0.0086592089413042	0.0103464689278143	-0.8369240754230435	0.402645	0.402645	chr1	109328237	0.3950776895577506	chr1:109328237:C:G
chr1:109329165	['T', 'C']	19959	16078.055541631164	2121.830370079548	-0.0065164759119737	0.0103654175862468	-0.6286747116314972	0.529569	0.529569	chr1	109329165	0.276077445628373	chr1:109329165:T:C
chr1:109329495	['C', 'T']	19959	1591.0	179.1710851134404	-0.0115064095184223	0.0257284355372712	-0.4472253861589704	0.654717	0.654717	chr1	109329495	0.1839463822942244	chr1:109329495:C:T
chr1:109329748	['C', 'T']	19959	16071.610462494364	2127.958792398793	-0.0058437895404857	0.0103627069944797	-0.5639249998671946	0.572812	0.572812	chr1	109329748	0.2419878924474189	chr1:109329748:C:T
chr1:109330668	['G', 'A']	19959	6181.716649120168	857.156668450875	0.0010427251767786	0.0138606574833867	0.0752291280574844	0.940033	0.940033	chr1	109330668	0.0268569001595127	chr1:109330668:G:A
chr1:109330745	['A', 'G']	19959	23456.102571815307	3035.135087411168	-0.0147853833445795	0.0102048630234707	-1.448856619689436	0.147393	0.147393	chr1	109330745	0.8315231415350515	chr1:109330745:A:G
chr1:109330951	['G', 'A']	19959	16199.869944369268	2125.1409181117915	-0.0080267515256188	0.0103491301658076	-0.7755967310313999	0.437996	0.437996	chr1	109330951	0.3585298556736629	chr1:109330951:G:A
chr1:109334263	['C', 'T']	19959	6341.317717206133	881.9172132870508	0.0021172046267917	0.0136955926372665	0.154590216200697	0.877146	0.877146	chr1	109334263	0.0569281127718701	chr1:109334263:C:T
chr1:109334884	['A', 'G']	19959	27189.72455779927	3650.866185627344	-0.0015480734536866	0.0108164590405291	-0.143122018757347	0.886195	0.886195	chr1	109334884	0.052470704629994	chr1:109334884:A:G
chr1:109335615	['CA', 'C']	19959	6480.0	924.8755583433118	0.0076114996833686	0.0138474919400321	0.5496663017628711	0.582554	0.582554	chr1	109335615	0.234663811391988	chr1:109335615:CA:C
chr1:109337327	['A', 'G']	19959	16072.610562709826	2127.168027776242	-0.0059855546118376	0.0103622103892775	-0.5776329940213661	0.563518	0.563518	chr1	109337327	0.249092207078705	chr1:109337327:A:G
chr1:109342153	['T', 'G']	19959	16194.62278899634	2122.687091822677	-0.008236319569037	0.0103493621186416	-0.7958287162646976	0.426141	0.426141	chr1	109342153	0.3704466793241912	chr1:109342153:T:G
chr1:109343749	['G', 'A']	19959	23454.92670944456	3032.72416647414	-0.0150632524443397	0.0102065372192851	-1.475843581491859	0.140002	0.140002	chr1	109343749	0.853865760159193	chr1:109343749:G:A
chr1:109344569	['T', 'C']	19959	3536.531569452796	440.7615662698742	-0.0095280473918497	0.0181914237889089	-0.5237658966341534	0.600447	0.600447	chr1	109344569	0.22152532068966	chr1:109344569:T:C
chr1:109348511	['C', 'T']	19959	15761.527866880511	2071.108066504109	-0.0079823912034012	0.0103842956514059	-0.7686983760251936	0.442081	0.442081	chr1	109348511	0.3544981500397817	chr1:109348511:C:T
chr1:109348781	['C', 'T']	19959	16126.231871711352	2115.710858863368	-0.0081590200779987	0.0103475554669941	-0.7884973512849188	0.430415	0.430415	chr1	109348781	0.3661126018776495	chr1:109348781:C:T
chr1:109348801	['G', 'C']	19959	16151.664695268642	2121.9184744047384	-0.0079433286712345	0.0103504579025041	-0.7674374163980464	0.442831	0.442831	chr1	109348801	0.3537619843206619	chr1:109348801:G:C
chr1:109350588	['G', 'T']	19959	6168.309049002906	847.0400167734848	-0.0003584508664697	0.0138694863699414	-0.0258445667639592	0.979382	0.979382	chr1	109350588	0.0090478821153407	chr1:109350588:G:T
chr1:109352159	['T', 'G']	19959	486.0243511373885	63.12813514202741	0.014811838591129	0.0459907744934124	0.322061081907865	0.74741	0.74741	chr1	109352159	0.1264410957882736	chr1:109352159:T:G
chr1:109353034	['C', 'CA']	19959	27198.813671444324	3658.3765725653807	-0.0009434260492649	0.0108192460689579	-0.0871988716452006	0.930514	0.930514	chr1	109353034	0.031277088329015	chr1:109353034:C:CA
chr1:109354478	['T', 'C']	19959	1813.181690634865	186.12154425303723	-0.0213649813006686	0.0242005808672335	-0.8828292766144241	0.377339	0.377339	chr1	109354478	0.4232683058261067	chr1:109354478:T:C
chr1:109354481	['A', 'G']	19959	27203.088845460014	3660.985915543144	-0.0007587672063046	0.0108207649023582	-0.070121402059045	0.944098	0.944098	chr1	109354481	0.0249829223860599	chr1:109354481:A:G
chr1:109358593	['T', 'C']	19959	23300.334819862703	3011.315814165003	-0.0152075239839609	0.0101729035452321	-1.494904961630974	0.134955	0.134955	chr1	109358593	0.8698110204651293	chr1:109358593:T:C
chr1:109358840	['G', 'C']	19959	16308.33287795986	2130.1263759733656	-0.0086963997160974	0.010414947832375	-0.8349921532073795	0.403732	0.403732	chr1	109358840	0.3939068268278625	chr1:109358840:G:C
chr1:109362349	['A', 'T']	19959	16048.020246567106	2127.73247562783	-0.0055855891828522	0.0103670715628368	-0.5387817715925781	0.590043	0.590043	chr1	109362349	0.2291163375405041	chr1:109362349:A:T
chr1:109366527	['C', 'T']	19959	16043.018993685477	2126.7628950024664	-0.005515210058165	0.0103664163756879	-0.5320266771359603	0.594713	0.594713	chr1	109366527	0.2256925680308092	chr1:109366527:C:T
chr1:109366647	['C', 'T']	19959	16139.234477574544	2119.3744313372745	-0.0076461612427158	0.0103513700863962	-0.7386617596413105	0.460121	0.460121	chr1	109366647	0.3371279450095063	chr1:109366647:C:T
chr1:109367391	['C', 'T']	19959	926.0463974346128	143.33825961434772	0.0279900683056678	0.0337743049021989	0.8287385450779632	0.407262	0.407262	chr1	109367391	0.3901261103171742	chr1:109367391:C:T
chr1:109369074	['CT', 'C']	19959	23298.1711106656	3009.95140579426	-0.0152949091089138	0.0101741196654237	-1.5033152362943851	0.132774	0.132774	chr1	109369074	0.876886960826674	chr1:109369074:CT:C
chr1:109369429	['A', 'G']	19959	2888.434155141311	477.7566875926163	0.0267324049261743	0.0195455092078442	1.3677006130618343	0.171421	0.171421	chr1	109369429	0.7659359757298498	chr1:109369429:A:G
chr1:109372361	['A', 'G']	19959	23123.31708172571	3021.5816831466445	-0.0116941043731692	0.0101874800525842	-1.14788979343354	0.251028	0.251028	chr1	109372361	0.6002778340277946	chr1:109372361:A:G
chr1:109372741	['T', 'C']	19959	4145.269122666135	485.0939749373539	-0.0193693426791948	0.0166483740533717	-1.1634374994879473	0.244666	0.244666	chr1	109372741	0.611426378168915	chr1:109372741:T:C
chr1:109372968	['T', 'C']	19959	1822.4875484228	187.33376042660228	-0.021424638323749	0.0241939010800061	-0.8855388080202746	0.375877	0.375877	chr1	109372968	0.4249542480523094	chr1:109372968:T:C
chr1:109374918	['G', 'C']	19959	23308.00676589986	3012.6956723388603	-0.0151231876852813	0.0101757330255038	-1.4862013033731774	0.137242	0.137242	chr1	109374918	0.8625129616838116	chr1:109374918:G:C
chr1:109376517	['G', 'GGATAAAGAAAATATGGTCTATA']	19959	1784.0	183.77107724763744	-0.020240097815793	0.0243822740751034	-0.8301152613348765	0.406484	0.406484	chr1	109376517	0.3909565444080829	chr1:109376517:G:GGATAAAGAAAATATGGTCTATA
chr1:109378599	['C', 'T']	19959	1808.35569156675	186.22063830004453	-0.0209054774513736	0.0242421348445427	-0.862361239446686	0.388499	0.388499	chr1	109378599	0.4106100947396199	chr1:109378599:C:T
chr1:109379361	['G', 'A']	19959	1110.8366455886774	152.97191417250554	0.0085768735792351	0.0306744937617197	0.2796092951316659	0.77978	0.77978	chr1	109379361	0.1080279079028754	chr1:109379361:G:A
chr1:109379694	['T', 'C']	19959	1784.1787843864308	183.7918172553437	-0.0202595183000122	0.0243823690622515	-0.8309085244459594	0.406035	0.406035	chr1	109379694	0.3914365288569965	chr1:109379694:T:C
chr1:109379755	['G', 'A']	19959	1836.2760072158749	259.00465449161925	0.0071529402458432	0.0240258165891769	0.2977189232796125	0.765921	0.765921	chr1	109379755	0.115816022839202	chr1:109379755:G:A
chr1:109380964	['C', 'T']	19959	16075.7196167929	2131.2171156801783	-0.0055048325060041	0.010370995201621	-0.5307911534993025	0.595569	0.595569	chr1	109380964	0.2250679158213356	chr1:109380964:C:T
chr1:109381055	['G', 'T']	19959	2147.3227600721584	317.5203492126244	0.0135630973165327	0.0224334896618936	0.6045915067583763	0.545457	0.545457	chr1	109381055	0.26323948045381	chr1:109381055:G:T
chr1:109382296	['T', 'A']	19959	1085.21748935104	152.68533208914332	0.0113018419629789	0.0309818348582928	0.3647893036249212	0.715273	0.715273	chr1	109382296	0.145528168318247	chr1:109382296:T:A
chr1:109383977	['G', 'T']	19959	418.0	63.8057258328385	0.036126230964029	0.049353570604277	0.7319881929859461	0.464184	0.464184	chr1	109383977	0.3333098333576258	chr1:109383977:G:T
chr1:109384206	['T', 'C']	19959	16071.610462494362	2134.4066190589483	-0.0051206159606945	0.0103651308099014	-0.494023283893627	0.621295	0.621295	chr1	109384206	0.2067021414474791	chr1:109384206:T:C
chr1:109387876	['A', 'G']	19959	27215.272030075183	3661.866226614258	-0.0008950793594787	0.0108255208325377	-0.082682336796993	0.934105	0.934105	chr1	109387876	0.0296043032585886	chr1:109387876:A:G
chr1:109388230	['C', 'T']	19959	15792.747556758384	2075.821228783286	-0.0074668338916756	0.0103870025175683	-0.7188632022613317	0.472234	0.472234	chr1	109388230	0.3258427477087768	chr1:109388230:C:T
chr1:109389286	['C', 'T']	19959	16077.611063787142	2128.447266547969	-0.0055811759752419	0.0103633877407906	-0.5385474436389442	0.590205	0.590205	chr1	109389286	0.2289971156371242	chr1:109389286:C:T
chr1:109389326	['AG', 'A']	19959	896.0448942779838	108.60157278920684	-0.0073537382949043	0.0344027697833613	-0.2137542512190658	0.830741	0.830741	chr1	109389326	0.0805343550405359	chr1:109389326:AG:A
chr1:109392703	['C', 'T']	19959	16068.635575380917	2130.428282000741	-0.0054881921450855	0.0103664135291943	-0.5294205300251144	0.59652	0.59652	chr1	109392703	0.2243749908133759	chr1:109392703:C:T
chr1:109392805	['A', 'G']	19959	23454.525405892964	3040.230258651079	-0.0142443111249924	0.0102040733402725	-1.3959436246674402	0.162747	0.162747	chr1	109392805	0.788487008261792	chr1:109392805:A:G
chr1:109392883	['C', 'T']	19959	16067.22004510148	2129.212150148063	-0.005570382288285	0.0103656451515086	-0.5373888655135273	0.591005	0.591005	chr1	109392883	0.2284088449000915	chr1:109392883:C:T
chr1:109392956	['T', 'C']	19959	16066.219844650464	2129.1405333588377	-0.0055614618624963	0.0103653423041469	-0.5365439653904468	0.591589	0.591589	chr1	109392956	0.2279799098673605	chr1:109392956:T:C
chr1:109394060	['G', 'A']	19959	23450.174917326385	3034.43157628431	-0.0147007394810158	0.0102012249224285	-1.4410759092954222	0.149579	0.149579	chr1	109394060	0.8251293745484275	chr1:109394060:G:A
chr1:109394750	['T', 'C']	19959	1812.7265801212973	184.8226560512772	-0.0219408793414728	0.0242066839831473	-0.9063975617952496	0.364736	0.364736	chr1	109394750	0.4380213690422823	chr1:109394750:T:C
chr1:109395309	['C', 'T']	19959	16432.725592854873	2210.855265382157	-0.002125517010077	0.0105285287480419	-0.2018816741581645	0.840011	0.840011	chr1	109395309	0.0757150267857116	chr1:109395309:C:T
chr1:109398511	['C', 'T']	19959	16061.804739953905	2129.924646446538	-0.0053888824595856	0.01036440274319	-0.5199414373516519	0.60311	0.60311	chr1	109398511	0.2196034705527343	chr1:109398511:C:T
chr1:109401271	['C', 'T']	19959	16160.238687045852	2125.837856646421	-0.0071085638066805	0.010352623438281	-0.6866437139397036	0.492315	0.492315	chr1	109401271	0.3077569318120789	chr1:109401271:C:T
chr1:109407819	['T', 'A']	19959	1808.087080764025	182.9797811846478	-0.0230080664643233	0.0242349995292361	-0.9493735057253588	0.342442	0.342442	chr1	109407819	0.4654129751583854	chr1:109407819:T:A
chr1:109407985	['A', 'G']	19959	38032.90555165848	5133.256776562091	-0.0117121281796281	0.0237434461453176	-0.493278360181842	0.621821	0.621821	chr1	109407985	0.2063346151488646	chr1:109407985:A:G
chr1:109408236	['T', 'C']	19959	16065.219644199446	2128.864609082377	-0.0056305179201295	0.01036394397077	-0.5432794634947424	0.586943	0.586943	chr1	109408236	0.2314040724958942	chr1:109408236:T:C
chr1:109409505	['G', 'A']	19959	23448.87426079984	3031.751905563796	-0.0150285551561505	0.0101997832863766	-1.4734190653073411	0.140654	0.140654	chr1	109409505	0.851847912604888	chr1:109409505:G:A
chr1:109412947	['T', 'C']	19959	1585.238274203247	180.44192843034887	-0.0100151136276974	0.0257712415600192	-0.3886158765138666	0.697564	0.697564	chr1	109412947	0.156415940639678	chr1:109412947:T:C
chr1:109415413	['T', 'C']	19959	23429.043151405804	3028.562282664553	-0.0150714605258304	0.0101983362325679	-1.477835225485155	0.139468	0.139468	chr1	109415413	0.8555254269253973	chr1:109415413:T:C
chr1:109417062	['G', 'A']	19959	424.0424913564164	53.93694225460688	-0.0117030129784864	0.0489172009670945	-0.2392412637501241	0.810921	0.810921	chr1	109417062	0.0910214527373297	chr1:109417062:G:A
chr1:109417648	['C', 'A']	19959	23419.69356051115	3030.2045247192764	-0.0148322318189351	0.0101983810512108	-1.4543712128871775	0.145859	0.145859	chr1	109417648	0.8360667682580792	chr1:109417648:C:A
chr1:109419078	['G', 'A']	19959	939.0470488024852	117.0444578149726	-0.0068224900201855	0.0334966896769581	-0.2036765449356819	0.838608	0.838608	chr1	109419078	0.0764409989092176	chr1:109419078:G:A
chr1:109419343	['C', 'T']	19959	23427.86899869701	3028.162127598624	-0.0150462285894584	0.0102007077530416	-1.4750181020500208	0.140223	0.140223	chr1	109419343	0.8531807456144564	chr1:109419343:C:T
chr1:109420020	['G', 'C']	19959	16881.528499749125	2186.639126978206	-0.0106880969963723	0.0102670433219667	-1.0410102169827926	0.297883	0.297883	chr1	109420020	0.5259542809973101	chr1:109420020:G:C
chr1:109420696	['T', 'C']	19959	1401.2808318717114	213.77007766799605	0.0200309587158398	0.0276927149069905	0.7233295393072267	0.469486	0.469486	chr1	109420696	0.328377353799148	chr1:109420696:T:C
chr1:109421983	['T', 'C']	19959	1810.0	184.7587391328435	-0.0220505797489202	0.0242173855352377	-0.9105268492684868	0.362556	0.362556	chr1	109421983	0.4406249032650378	chr1:109421983:T:C
chr1:109422634	['G', 'A']	19959	23427.521346963324	3024.741460705492	-0.0154173890373019	0.0101986779998877	-1.5117046579440665	0.130625	0.130625	chr1	109422634	0.8839736965448708	chr1:109422634:G:A
chr1:109423364	['A', 'G']	19959	16043.823034130204	2116.232199365272	-0.0065704362356754	0.0103713885735692	-0.6335155788512066	0.526404	0.526404	chr1	109423364	0.2786808192965944	chr1:109423364:A:G
chr1:109424096	['A', 'C']	19959	16040.625751804331	2115.294701081791	-0.0065957791267214	0.0103681778546708	-0.6361560554972618	0.524682	0.524682	chr1	109424096	0.2801038346672315	chr1:109424096:A:C
chr1:109424482	['C', 'A']	19959	6819.518626309735	964.3799591954296	0.006984376100677	0.0140099844842062	0.4985284679330426	0.618117	0.618117	chr1	109424482	0.2089293118932668	chr1:109424482:C:A
chr1:109424701	['G', 'C']	19959	16059.874291731428	2113.6226777637885	-0.006976514267413	0.0103691329674493	-0.6728155853834226	0.501072	0.501072	chr1	109424701	0.3000998650388951	chr1:109424701:G:C
chr1:109424702	['C', 'A']	19959	23468.439957812257	3027.6988433737342	-0.015892154213589	0.0102307967051615	-1.5533642854589496	0.120352	0.120352	chr1	109424702	0.9195466882576948	chr1:109424702:C:A
chr1:109427099	['A', 'G']	19959	16139.85190196963	2119.582325908768	-0.0079656046254674	0.0103586526506111	-0.7689807636321806	0.441914	0.441914	chr1	109427099	0.3546622396089324	chr1:109427099:A:G
chr1:109427531	['T', 'G']	19959	4147.831270358307	479.9460601428252	-0.0207301840831077	0.0166294261224453	-1.2465964808687842	0.21256	0.21256	chr1	109427531	0.6725184585977789	chr1:109427531:T:G
chr1:109430765	['A', 'G']	19959	33702.68859605171	4540.905041691846	-0.0013815230916825	0.0138325678487842	-0.0998746658455027	0.920445	0.920445	chr1	109430765	0.0360021570894992	chr1:109430765:A:G
chr1:109431828	['A', 'C']	19959	27205.4522676021	3650.992158212313	-0.0018587512554789	0.0108239852220553	-0.1717252211035477	0.863655	0.863655	chr1	109431828	0.0636597083527232	chr1:109431828:A:C
chr1:109434153	['C', 'G']	19959	16760.358957654724	2192.6916219864065	-0.0084441967796388	0.0102651656487751	-0.8226069669559007	0.410741	0.410741	chr1	109434153	0.38643194388355	chr1:109434153:C:G
chr1:109434985	['C', 'T']	19959	1037.1039234353862	149.95776339932104	-0.0053995790355794	0.0317516286766493	-0.1700567580506643	0.864967	0.864967	chr1	109434985	0.0630004613112428	chr1:109434985:C:T
chr1:109435412	['C', 'T']	19959	16925.84630960812	2223.7940212377166	-0.0082191696885701	0.0103401179402086	-0.7948816189619183	0.426692	0.426692	chr1	109435412	0.3698854996024296	chr1:109435412:C:T
chr1:109436580	['G', 'A']	19959	15762.687286946062	2054.751918336129	-0.0095887417112428	0.0103900007317065	-0.922881716647182	0.35608	0.35608	chr1	109436580	0.4484524187255339	chr1:109436580:G:A
chr1:109436904	['T', 'C']	19959	23563.49077620972	3043.442772271786	-0.0152377854945854	0.0102855532992931	-1.4814745547653427	0.138496	0.138496	chr1	109436904	0.858562769581581	chr1:109436904:T:C
chr1:109442817	['A', 'G']	19959	23438.22022854852	3032.913580411102	-0.0145930956272032	0.010200348998496	-1.4306466993781128	0.152547	0.152547	chr1	109442817	0.8165963288033304	chr1:109442817:A:G
chr1:109444050	['C', 'A']	19959	16049.2369924812	2121.77843889072	-0.0060918189105047	0.0103596677313366	-0.5880322678764905	0.556517	0.556517	chr1	109444050	0.2545215646744186	chr1:109444050:C:A
chr1:109446602	['C', 'G']	19959	1606.448773882954	172.70925936268068	-0.0138518274211539	0.025598522534065	-0.5411182384733595	0.588432	0.588432	chr1	109446602	0.2303037175802476	chr1:109446602:C:G
chr1:109448387	['C', 'A']	19959	16102.454212821409	2150.8613500174465	-0.0047423241342043	0.0103550128657025	-0.4579737558715829	0.646976	0.646976	chr1	109448387	0.1891118294717765	chr1:109448387:C:A
chr1:109448456	['G', 'A']	19959	541.0542165656161	68.40377185648083	-0.0073705115680446	0.043526733682487	-0.1693329810090978	0.865536	0.865536	chr1	109448456	0.0627148639223814	chr1:109448456:G:A
chr1:109448553	['C', 'T']	19959	415.02079366670006	51.62032799006475	-0.0173475275283762	0.0494163983609944	-0.3510479942639652	0.725556	0.725556	chr1	109448553	0.1393290621340219	chr1:109448553:C:T
chr1:109451964	['G', 'A']	19959	2523.758682904826	360.17629549396014	-0.0005920146200348	0.0206547483696504	-0.0286623980810496	0.977134	0.977134	chr1	109451964	0.010045874899391	chr1:109451964:G:A
chr1:109452776	['C', 'T']	19959	15834.3677507048	2095.840763638873	-0.0065635392855153	0.0104156250946918	-0.6301627819592271	0.528595	0.528595	chr1	109452776	0.2768769491927297	chr1:109452776:C:T
chr1:109452837	['T', 'C']	19959	21768.63467321572	2844.6819566312306	-0.011356329302909	0.0101019958471898	-1.1241668948090229	0.260956	0.260956	chr1	109452837	0.5834327132291577	chr1:109452837:T:C
chr1:109454067	['C', 'A']	19959	16163.288421052634	2129.465133911516	-0.0072678759023403	0.0103380687730257	-0.7030206571370298	0.482051	0.482051	chr1	109454067	0.3169070118713671	chr1:109454067:C:A
chr1:109454112	['C', 'A']	19959	16037.607055168612	2130.976174030788	-0.005369841868154	0.0103623475072248	-0.518207082363345	0.60432	0.60432	chr1	109454112	0.2187330325165501	chr1:109454112:C:A
chr1:109455764	['C', 'T']	19959	15977.00245564799	2125.6952777478086	-0.0053905279851454	0.0103735075610125	-0.519643712933227	0.603318	0.603318	chr1	109455764	0.2194537173090581	chr1:109455764:C:T
chr1:109457216	['A', 'C']	19959	15982.00741891824	2127.017727510344	-0.005332163823801	0.0103754577574833	-0.5139208262840481	0.607313	0.607313	chr1	109457216	0.2165874223718583	chr1:109457216:A:C
chr1:109460664	['T', 'G']	19959	21772.6360765838	2844.4041123746474	-0.0115139292414135	0.0101023079840201	-1.1397325501881588	0.254411	0.254411	chr1	109460664	0.5944641149732213	chr1:109460664:T:G
chr1:109460953	['T', 'C']	19959	21769.453543149248	2845.726346332277	-0.0113547461619763	0.0101015639892046	-1.1240582323797523	0.261002	0.261002	chr1	109460953	0.5833561647474053	chr1:109460953:T:C
chr1:109460983	['A', 'G']	19959	21768.362615885744	2844.6964722350176	-0.0114599318353172	0.0101010231006682	-1.13453179159239	0.256585	0.256585	chr1	109460983	0.5907687361436381	chr1:109460983:A:G
chr1:109461218	['T', 'G']	19959	21766.63397153168	2843.4135473350634	-0.0115298622233743	0.0100998371019056	-1.141588929310441	0.253639	0.253639	chr1	109461218	0.5957839677360539	chr1:109461218:T:G
chr1:109461684	['T', 'C']	19959	1538.1541313824723	129.1047452466595	-0.0510588717737333	0.0261461319401524	-1.952826976112764	0.0508541	0.0508541	chr1	109461684	1.2936740272919722	chr1:109461684:T:C
chr1:109461921	['G', 'C']	19959	6389.600681567606	940.135567031763	0.0119124075235687	0.0139407028787465	0.8545055172024293	0.392835	0.392835	chr1	109461921	0.4057898252901191	chr1:109461921:G:C
chr1:109462368	['C', 'T']	19959	16180.04245472841	2122.8314986819023	-0.0084304394592703	0.0103710931616574	-0.812878577779845	0.416297	0.416297	chr1	109462368	0.3805967187988826	chr1:109462368:C:T
chr1:109463486	['C', 'T']	19959	538.4586300270786	61.34200246711759	-0.0191971230207407	0.0438423885902914	-0.437866723004955	0.661488	0.661488	chr1	109463486	0.1794780299058885	chr1:109463486:C:T
chr1:109464043	['C', 'T']	19959	590.0	91.002227968699	0.019579775214124	0.0417008493352765	0.4695294107010128	0.638696	0.638696	chr1	109464043	0.19470580371577	chr1:109464043:C:T
chr1:109464331	['TAGAA', 'T']	19959	21773.454545454544	2846.276115005293	-0.0112612868535641	0.010099902061665	-1.1149897082970006	0.264868	0.264868	chr1	109464331	0.5769705077763627	chr1:109464331:TAGAA:T
chr1:109465030	['G', 'A']	19959	33681.25096660805	4551.102566179031	0.0003449821744773	0.0138094095700828	0.0249816744681623	0.98007	0.98007	chr1	109465030	0.0087429043809248	chr1:109465030:G:A
chr1:109466029	['G', 'A']	19959	21751.26939266386	2839.4833367073534	-0.0118068771068746	0.0100978702402791	-1.1692442887390753	0.242319	0.242319	chr1	109466029	0.6156125319142978	chr1:109466029:G:A
chr1:109466156	['C', 'T']	19959	15993.403938665062	2120.65722610548	-0.0061931163217149	0.0103695035366121	-0.5972432816912178	0.550352	0.550352	chr1	109466156	0.2593594509429169	chr1:109466156:C:T
chr1:109466191	['T', 'C']	19959	21751.26939266386	2840.5844105505744	-0.0117583042347832	0.0100968819332324	-1.164548056770131	0.244216	0.244216	chr1	109466191	0.6122258863203731	chr1:109466191:T:C
chr1:109466484	['C', 'G']	19959	3451.51879134095	448.0734386809424	-0.0049396908628683	0.0183962425902979	-0.2685162928582787	0.788305	0.788305	chr1	109466484	0.1033057188189211	chr1:109466484:C:G
chr1:109466549	['C', 'T']	19959	21744.447278741103	2828.6911627318245	-0.0129478699947035	0.0100987632019072	-1.2821243290721185	0.199814	0.199814	chr1	109466549	0.6993740861313614	chr1:109466549:C:T
chr1:109467180	['G', 'A']	19959	2894.6257148590344	484.8719141680971	0.0284781373698085	0.0195399686122428	1.4574300468407873	0.145013	0.145013	chr1	109467180	0.8385930627637077	chr1:109467180:G:A
chr1:109467488	['C', 'G']	19959	21748.717357525944	2829.877688471693	-0.0130015200517159	0.0101003241044463	-1.2872379061571255	0.198026	0.198026	chr1	109467488	0.7032777849141103	chr1:109467488:C:G
chr1:109467667	['C', 'T']	19959	21744.08943781942	2828.6254015032987	-0.0129719739762958	0.0100998205168327	-1.2843766831971166	0.199025	0.199025	chr1	109467667	0.7010923674088381	chr1:109467667:C:T
chr1:109468922	['TAGAA', 'T']	19959	21738.624147955088	2828.811665869144	-0.0129231156358839	0.0101000374298016	-1.2795116578233958	0.200732	0.200732	chr1	109468922	0.6973833882717447	chr1:109468922:TAGAA:T
chr1:109469079	['G', 'A']	19959	17198.308409341484	2320.469079586437	-0.0023175352970263	0.0101996783397301	-0.2272165081911421	0.820258	0.820258	chr1	109469079	0.0860495252346151	chr1:109469079:G:A
chr1:109469373	['T', 'G']	19959	466.2544804723898	44.373493229187424	-0.0246262140442647	0.0480995042052379	-0.5119847792855835	0.608667	0.608667	chr1	109469373	0.2156202436821911	chr1:109469373:T:G
chr1:109469501	['A', 'T']	19959	17157.455985562457	2317.4920386839112	-0.0017558885473446	0.0102058859439611	-0.1720466559185514	0.863403	0.863403	chr1	109469501	0.0637864466674947	chr1:109469501:A:T
chr1:109469526	['A', 'G']	19959	21747.71695654353	2832.3569723818846	-0.012762553066044	0.0101017976827443	-1.263394245941468	0.206462	0.206462	chr1	109469526	0.6851598699589214	chr1:109469526:A:G
chr1:109469667	['G', 'A']	19959	21747.985963505114	2830.8525353856426	-0.0129046986345364	0.0101026457994336	-1.2773583168935652	0.201491	0.201491	chr1	109469667	0.6957443477245079	chr1:109469667:G:A
chr1:109469671	['C', 'T']	19959	17198.478594345303	2318.1851139483474	-0.0024991558901323	0.010201549373418	-0.2449780713353518	0.806476	0.806476	chr1	109469671	0.0934085522956702	chr1:109469671:C:T
chr1:109470249	['A', 'T']	19959	3399.5109741431143	384.4628283316053	-0.0166312927027587	0.0180170135317172	-0.9230882062380092	0.355972	0.355972	chr1	109470249	0.4485841613634458	chr1:109470249:A:T
chr1:109470263	['TA', 'T']	19959	3399.1703076460567	383.4873477368832	-0.0169401909017424	0.018016802092564	-0.94024404634683	0.347104	0.347104	chr1	109470263	0.4595403815232926	chr1:109470263:TA:T
chr1:109470490	['A', 'G']	19959	33657.68634131677	4551.954665805509	-0.0003101962007638	0.0137989891398635	-0.0224796322121726	0.982066	0.982066	chr1	109470490	0.0078593243590613	chr1:109470490:A:G
chr1:109471008	['C', 'T']	19959	12498.504835880733	1709.045400985515	0.0006671854963467	0.0109875542810336	0.060721929492392	0.951581	0.951581	chr1	109471008	0.0215542380067075	chr1:109471008:C:T
chr1:109471333	['C', 'T']	19959	17049.70847321742	2309.1688879324524	-0.0010373088557904	0.0102216521171678	-0.1014815260683989	0.919169	0.919169	chr1	109471333	0.0366046311387072	chr1:109471333:C:T
chr1:109471548	['G', 'A']	19959	12508.894024463603	1709.3367524945118	0.0005017081405186	0.0109838169112222	0.0456770305417256	0.963568	0.963568	chr1	109471548	0.0161176313119096	chr1:109471548:G:A
chr1:109471565	['A', 'T']	19959	21751.898290641133	2840.320638594713	-0.0121223845615295	0.0101050136311963	-1.19964059465542	0.230293	0.230293	chr1	109471565	0.637719262676567	chr1:109471565:A:T
chr1:109471711	['G', 'A']	19959	2351.471260335756	338.93593002605974	6.416525364074622e-05	0.0213753804554526	0.003001829781438	0.997605	0.997605	chr1	109471711	0.0010413828384875	chr1:109471711:G:A
chr1:109472156	['G', 'A']	19959	21753.16860523413	2845.810903762323	-0.0115337845593553	0.0101065085604236	-1.1412234492652398	0.253791	0.253791	chr1	109472156	0.5955237830279219	chr1:109472156:G:A
chr1:109472353	['C', 'A']	19959	21752.539167042545	2840.234895669004	-0.012080554534046	0.0101058233384429	-1.1954052756979392	0.231943	0.231943	chr1	109472353	0.634618729880497	chr1:109472353:C:A
chr1:109472561	['G', 'A']	19959	21795.32422659704	2854.427275573612	-0.0114912114251065	0.0101287503998054	-1.1345142264861403	0.256593	0.256593	chr1	109472561	0.5907551955949182	chr1:109472561:G:A
chr1:109472897	['G', 'A']	19959	12505.012280086212	1708.9901867382491	0.0004488112253152	0.0109840437804334	0.0408602910081976	0.967408	0.967408	chr1	109472897	0.0143903255257219	chr1:109472897:G:A
chr1:109473110	['C', 'T']	19959	21730.35499874718	2840.1018462475995	-0.011812261988417	0.0101048742110876	-1.1689667522487257	0.242431	0.242431	chr1	109473110	0.6154118470959845	chr1:109473110:C:T
chr1:109476380	['C', 'T']	19959	18168.91031165448	2565.688052079888	0.0119518377529479	0.0101008712735568	1.1832482000079267	0.236725	0.236725	chr1	109476380	0.6257558747759596	chr1:109476380:C:T
chr1:109476817	['A', 'G']	19959	1062.0	161.90152650049572	0.0242725457510242	0.0312554149522339	0.7765868982420744	0.437412	0.437412	chr1	109476817	0.3591093066612181	chr1:109476817:A:G
chr1:109477267	['A', 'G']	19959	4544.683102826218	545.984398401092	-0.0145131008986847	0.0158954712175574	-0.9130336999795432	0.361236	0.361236	chr1	109477267	0.4422089753511472	chr1:109477267:A:G
chr1:109477719	['C', 'T']	19959	4546.227778334503	547.1884462109944	-0.0140807996504364	0.0158895186344795	-0.8861690510801095	0.375537	0.375537	chr1	109477719	0.4253472674368945	chr1:109477719:C:T
chr1:109479215	['T', 'C']	19959	26513.0	3591.943511818822	0.0014172287166011	0.0107416582075324	0.1319376104899099	0.895035	0.895035	chr1	109479215	0.0481599814330694	chr1:109479215:T:C
chr1:109480274	['A', 'C']	19959	17837.46852761351	2527.036612918532	0.0120721710230889	0.0101363187588183	1.1909817864189065	0.233675	0.233675	chr1	109480274	0.631387748638243	chr1:109480274:A:C
chr1:109480522	['T', 'G']	19959	1546.2324113048708	208.03655478401868	-0.0052639785712093	0.0259653623189272	-0.2027307959947937	0.839348	0.839348	chr1	109480522	0.0760579400716276	chr1:109480522:T:G
chr1:109480548	['T', 'C']	19959	1531.1534298742297	129.6839056852239	-0.050311187125869	0.02619919800556	-1.9203331000892467	0.0548301	0.0548301	chr1	109480548	1.2609809620426802	chr1:109480548:T:C
chr1:109480810	['G', 'A']	19959	17800.5674267101	2522.689885948095	0.0119446267248101	0.0101351433171238	1.1785355520951626	0.238597	0.238597	chr1	109480810	0.6223350212341454	chr1:109480810:G:A
chr1:109483259	['A', 'G']	19959	23304.33522072456	3265.7984372636174	0.0127040690197543	0.0102494073352317	1.2394930364495125	0.215178	0.215178	chr1	109483259	0.6672021334099916	chr1:109483259:A:G
chr1:109484269	['T', 'G']	19959	23455.803189088907	3253.3913867351143	0.0094359387291789	0.010279521229868	0.917935623476508	0.358664	0.358664	chr1	109484269	0.4453122123565515	chr1:109484269:T:G
chr1:109486853	['C', 'T']	19959	11012.0	1491.1931928220122	-0.0003106643659979	0.0113020931978851	-0.0274873300510442	0.978071	0.978071	chr1	109486853	0.0096296178207765	chr1:109486853:C:T
chr1:109488273	['GTC', 'G']	19959	8692.871072806534	1165.5605183544671	-0.0029232811003079	0.01213346995815	-0.2409270481066611	0.809614	0.809614	chr1	109488273	0.0917219905361721	chr1:109488273:GTC:G
chr1:109489809	['T', 'G']	19959	917.0918975797964	145.5913499991423	0.0322019030452348	0.0339201467527754	0.9493444494782436	0.342457	0.342457	chr1	109489809	0.4653939521572434	chr1:109489809:T:G
chr1:109490602	['G', 'A']	19959	611.0	95.66999977314646	0.0321159888763184	0.041338832206439	0.7768963747194576	0.437229	0.437229	chr1	109490602	0.3592910404042008	chr1:109490602:G:A
chr1:109492537	['T', 'C']	19959	9573.438965724594	1263.182261011432	-0.0057828538472317	0.0117303371461669	-0.4929827485070504	0.62203	0.62203	chr1	109492537	0.2061886691351185	chr1:109492537:T:C
chr1:109494012	['C', 'T']	19959	965.0483515382302	161.2714701061291	0.0316625818441149	0.0330304223090389	0.9585884657445108	0.337778	0.337778	chr1	109494012	0.4713686401106112	chr1:109494012:C:T
chr1:109494376	['G', 'C']	19959	4219.0	531.2158411956741	-0.0075962049626039	0.0162746537266813	-0.4667506350780529	0.640683	0.640683	chr1	109494376	0.1933567995045379	chr1:109494376:G:C
chr1:109495087	['C', 'T']	19959	411.0205932458162	35.8247340236276	-0.0403988500736866	0.0500569137775583	-0.8070583466893306	0.419642	0.419642	chr1	109495087	0.3771210518049501	chr1:109495087:C:T
chr1:109495216	['T', 'G']	19959	25366.083638185915	3552.07259819144	0.015090869294611	0.0105220333112213	1.434216072906478	0.151526	0.151526	chr1	109495216	0.8195128411701296	chr1:109495216:T:G
chr1:109497688	['A', 'G']	19959	15672.14086695064	2216.5742420777938	0.0112387437160959	0.0102957162417638	1.0915941593754137	0.275025	0.275025	chr1	109497688	0.5606278266476972	chr1:109497688:A:G
chr1:109497838	['C', 'CA']	19959	15661.784697865518	2207.242450836257	0.0103553678051863	0.0102974485020115	1.0056246266406224	0.314608	0.314608	chr1	109497838	0.5022302381282403	chr1:109497838:C:CA
chr1:109498058	['C', 'T']	19959	4947.495765896678	707.7685908564147	0.0037637685634815	0.0155660600452944	0.2417932702642585	0.808943	0.808943	chr1	109498058	0.0920820787061304	chr1:109498058:C:T
chr1:109498415	['CAG', 'C']	19959	4832.4842411184045	692.1705662203199	0.0025616493747393	0.0157297036784868	0.1628542677662046	0.870635	0.870635	chr1	109498415	0.0601638779535662	chr1:109498415:CAG:C
chr1:109499457	['A', 'G']	19959	28956.803257329	3970.36595506415	0.0067921194075713	0.0114360366114772	0.5939224959069043	0.552571	0.552571	chr1	109499457	0.2576119114398881	chr1:109499457:A:G
chr1:109499822	['C', 'T']	19959	13464.02375225496	1822.847166501044	-0.0007079005289639	0.0107329652546036	-0.0659557272544316	0.947414	0.947414	chr1	109499822	0.0234602019620591	chr1:109499822:C:T
chr1:109501753	['A', 'G']	19959	23872.76481203008	3398.1079192312486	0.0173173264476622	0.0103094464081735	1.6797532827691632	0.093021	0.093021	chr1	109501753	1.0314189960205085	chr1:109501753:A:G
chr1:109501836	['A', 'G']	19959	13827.38557899484	1987.2916087341569	0.0125074727620374	0.010552022239884	1.1853152388896837	0.235907	0.235907	chr1	109501836	0.6272591722289893	chr1:109501836:A:G
chr1:109503258	['A', 'C']	19959	3561.71044311738	442.3666224969868	-0.0133571008187824	0.0177087134113942	-0.7542671513441579	0.450698	0.450698	chr1	109503258	0.3461143691331295	chr1:109503258:A:C
chr1:109503573	['A', 'C']	19959	26896.8585633117	3661.1264541760847	0.0024053460789751	0.0108392263160723	0.2219112332222973	0.824385	0.824385	chr1	109503573	0.0838699189749381	chr1:109503573:A:C
chr1:109503751	['G', 'A']	19959	13318.012639181456	1979.6201365683344	0.0186987755586677	0.0106498977125967	1.7557704367949625	0.079143	0.079143	chr1	109503751	1.101587491361477	chr1:109503751:G:A
chr1:109504711	['G', 'A']	19959	3326.0	445.2388970317815	-0.0038174998757519	0.0181967511518643	-0.20979018968234	0.833834	0.833834	chr1	109504711	0.0789204002731241	chr1:109504711:G:A
chr1:109506581	['G', 'C']	19959	6278.314560577212	845.3147224801378	-0.0030967320762237	0.0138834654368859	-0.2230518086641591	0.823497	0.823497	chr1	109506581	0.0843379786263688	chr1:109506581:G:C
chr1:109506835	['G', 'A']	19959	686.0343721815814	125.50823556449376	0.0438086850356072	0.0390974498003343	1.1204998090497609	0.262514	0.262514	chr1	109506835	0.5808475305032974	chr1:109506835:G:A
chr1:109510068	['G', 'A']	19959	4137.414591371448	579.5228884578188	0.0117464679709628	0.0165579557415193	0.7094153501998038	0.478075	0.478075	chr1	109510068	0.3205039662935955	chr1:109510068:G:A
chr1:109510526	['C', 'G']	19959	14309.433882848123	2021.587796053644	0.0084295894644236	0.0105260524728477	0.8008310319721434	0.423239	0.423239	chr1	109510526	0.3734143204048056	chr1:109510526:C:G
chr1:109510740	['GTTAGCTGTTC', 'G']	19959	2149.107676119852	293.44659357732405	0.0065005592718736	0.0223216382188041	0.2912223201609571	0.770884	0.770884	chr1	109510740	0.1130109681877948	chr1:109510740:GTTAGCTGTTC:G
chr1:109511323	['G', 'T']	19959	17107.714285714297	2455.1901662156893	0.0132226743387476	0.0102327938444919	1.2921861360341105	0.196308	0.196308	chr1	109511323	0.7070620015458914	chr1:109511323:G:T
chr1:109511600	['A', 'G']	19959	19911.99528987323	2604.1683513086014	-0.0091095539861454	0.010111970573937	-0.9008683242833748	0.367669	0.367669	chr1	109511600	0.4345429861129017	chr1:109511600:A:G
chr1:109511668	['A', 'G']	19959	13920.18463388964	1834.7179537498137	-0.0062092601022107	0.0106028745437502	-0.5856204443983231	0.558137	0.558137	chr1	109511668	0.2532591862932315	chr1:109511668:A:G
chr1:109512058	['C', 'T']	19959	2128.0	288.7158347541566	0.0064100580646149	0.0224234186134413	0.2858644426667661	0.774985	0.774985	chr1	109512058	0.1107067032746859	chr1:109512058:C:T
chr1:109512486	['C', 'T']	19959	13301.65272681578	1957.2387862248	0.0161154807643683	0.0107249782256958	1.5026119797388	0.132955	0.132955	chr1	109512486	0.8762953256390855	chr1:109512486:C:T
chr1:109512587	['T', 'C']	19959	33167.98541791942	4552.90511522251	0.00901214426759	0.013639810960346	0.6607235462273151	0.508797	0.508797	chr1	109512587	0.2934554580657879	chr1:109512587:T:C
chr1:109512589	['T', 'C']	19959	33167.32354562309	4552.612814772599	0.0089698624576464	0.0136392161614902	0.6576523424397744	0.510769	0.510769	chr1	109512589	0.2917754691562499	chr1:109512589:T:C
chr1:109512676	['C', 'A']	19959	33168.2654800702	4554.727584295724	0.0093614340242686	0.0136424562716327	0.6861985728870676	0.492596	0.492596	chr1	109512676	0.3075091190600109	chr1:109512676:C:A
chr1:109512988	['C', 'T']	19959	19893.98371253884	2600.0513492200885	-0.0094107023949388	0.010110155283022	-0.9308168006818054	0.35196	0.35196	chr1	109512988	0.453506690971823	chr1:109512988:C:T
chr1:109513033	['G', 'A']	19959	13906.393496016435	1830.788002316467	-0.0067002041980515	0.0106061403908544	-0.6317287864517696	0.527571	0.527571	chr1	109513033	0.2777190851615382	chr1:109513033:G:A
chr1:109513184	['A', 'T']	19959	977.0	119.77468582922612	-0.0099475846795819	0.0328548536815666	-0.3027736716162312	0.762066	0.762066	chr1	109513184	0.1180074142318596	chr1:109513184:A:T
chr1:109513504	['C', 'T']	19959	13270.994738424532	1951.7180135615963	0.0159757428478678	0.0107084021595539	1.4918885758893878	0.135744	0.135744	chr1	109513504	0.867279357499551	chr1:109513504:C:T
chr1:109514104	['G', 'A']	19959	3101.662050278489	391.6493091766	-0.0208867266042971	0.0189106548055958	-1.1044951546636317	0.269392	0.269392	chr1	109514104	0.5696153054483815	chr1:109514104:G:A
chr1:109514370	['T', 'A']	19959	18771.14404599787	2707.8485946730784	0.0154943964868566	0.0101889434906251	1.5207068820347267	0.128349	0.128349	chr1	109514370	0.8916075106791272	chr1:109514370:T:A
chr1:109515720	['T', 'C']	19959	21559.64157185104	2998.803237425463	0.0083828741200348	0.0101322363331065	0.8273468802384932	0.40805	0.40805	chr1	109515720	0.3892866178080494	chr1:109515720:T:C
chr1:109516262	['TAA', 'T']	19959	5624.563611765296	674.0037675830868	-0.0137294767991378	0.0144306424986926	-0.9514113318503792	0.341407	0.341407	chr1	109516262	0.4667275786219667	chr1:109516262:TAA:T
chr1:109516423	['AAG', 'A']	19959	21676.1720699504	3025.573875099133	0.0090291303174204	0.0101466858173075	0.8898600469149359	0.373552	0.373552	chr1	109516423	0.4276489340329459	chr1:109516423:AAG:A
chr1:109516708	['G', 'A']	19959	8924.0	1080.80566879947	-0.0183207696789301	0.0120308929504038	-1.5228104642320135	0.127822	0.127822	chr1	109516708	0.8933943914333051	chr1:109516708:G:A
chr1:109518249	['G', 'A']	19959	15044.68898488122	1939.660542127568	-0.009640757704338	0.0103749490312129	-0.9292342232558434	0.352779	0.352779	chr1	109518249	0.4524972751716373	chr1:109518249:G:A
chr1:109518270	['A', 'G']	19959	21633.50338294993	2987.5945866199795	0.0065012991836387	0.0101409555237176	0.6410933534254735	0.521469	0.521469	chr1	109518270	0.282771504167662	chr1:109518270:A:G
chr1:109518857	['C', 'T']	19959	11475.29977449261	1492.174660767897	-0.0086612983834763	0.0111047565885292	-0.7799629207922592	0.435422	0.435422	chr1	109518857	0.3610896317091999	chr1:109518857:C:T
chr1:109518869	['C', 'G']	19959	3018.3024502680764	387.2246006171276	-0.0171994628880116	0.0191124713318388	-0.8999078449556461	0.36818	0.36818	chr1	109518869	0.4339398066129601	chr1:109518869:C:G
chr1:109519003	['T', 'C']	19959	33248.329157061235	4518.656159869274	0.0008952741296327	0.0137015633693116	0.0653410202545178	0.947903	0.947903	chr1	109519003	0.0232361022400992	chr1:109519003:T:C
chr1:109519157	['G', 'A']	19959	10985.302360547288	1429.3901797843855	-0.0084935626514056	0.0112938721098895	-0.752050542875207	0.45203	0.45203	chr1	109519157	0.344832741290159	chr1:109519157:G:A
chr1:109519418	['A', 'T']	19959	11699.172320489051	1508.350153909888	-0.0101289750909929	0.0110525085269778	-0.9164412826526532	0.359447	0.359447	chr1	109519418	0.4443651367259271	chr1:109519418:A:T
chr1:109519443	['C', 'T']	19959	11699.58618098006	1509.2367664541596	-0.0100435393287367	0.0110524015705799	-0.908720088082154	0.363509	0.363509	chr1	109519443	0.4394848321173223	chr1:109519443:C:T
chr1:109520523	['A', 'G']	19959	21401.144510698003	2969.6975636031543	0.0079344733811811	0.0101377929247893	0.7826627985051309	0.433834	0.433834	chr1	109520523	0.3626764148996123	chr1:109520523:A:G
chr1:109520691	['G', 'C']	19959	10984.10066643283	1434.9807539576666	-0.0077794097950014	0.0112931664333675	-0.688859926124514	0.490919	0.490919	chr1	109520691	0.3089901591091881	chr1:109520691:G:C
chr1:109520918	['G', 'A']	19959	21340.27682285141	2977.7221748833954	0.0094569334932963	0.0101318667058323	0.9333851073911644	0.350632	0.350632	chr1	109520918	0.4551484510795429	chr1:109520918:G:A
chr1:109522013	['T', 'C']	19959	31673.586932558374	4340.598223747987	0.0057003388895801	0.012519355208809	0.4553220828473034	0.648882	0.648882	chr1	109522013	0.1878342730119955	chr1:109522013:T:C
chr1:109523284	['A', 'G']	19959	32237.84561034276	4376.603696334669	-0.0003145989426334	0.0128569221005746	-0.0244692267847973	0.980479	0.980479	chr1	109523284	0.0085617036604376	chr1:109523284:A:G
chr1:109523423	['A', 'G']	19959	21140.1775405893	2932.521744578796	0.0077743495336867	0.010142137692646	0.7665395372539441	0.443364	0.443364	chr1	109523423	0.353239573368747	chr1:109523423:A:G
chr1:109524497	['A', 'G']	19959	33208.65537459283	4495.797890857092	-0.0021571093041795	0.0136536341438001	-0.1579879233221644	0.874468	0.874468	chr1	109524497	0.0582560783267531	chr1:109524497:A:G
chr1:109524502	['G', 'A']	19959	31625.922722261203	4318.171098098964	0.0032081585877783	0.0124829820860954	0.2570025788430662	0.797179	0.797179	chr1	109524502	0.0984441503933324	chr1:109524502:G:A
chr1:109524963	['T', 'A']	19959	11669.609515535629	1455.9419044188858	-0.0172833252845049	0.0112008229153693	-1.543040668984187	0.122837	0.122837	chr1	109524963	0.9106707987036958	chr1:109524963:T:A
chr1:109525167	['A', 'T']	19959	512.5593639030383	68.62988420314345	-0.0038686380105996	0.0451516541282606	-0.0856809808032767	0.931721	0.931721	chr1	109525167	0.0307141158652168	chr1:109525167:A:T
chr1:109525608	['A', 'G']	19959	14061.818140816838	1814.525537926129	-0.0089858312102128	0.0104925989421842	-0.856397090913894	0.391788	0.391788	chr1	109525608	0.4069488700605105	chr1:109525608:A:G
chr1:109525738	['A', 'G']	19959	33228.66484617697	4505.952078929837	-0.000744868908807	0.0136719709465891	-0.0544814578466353	0.956552	0.956552	chr1	109525738	0.0192914159145612	chr1:109525738:A:G
chr1:109526177	['C', 'T']	19959	32231.45953395139	4373.96677330321	-0.0004130519389172	0.0128538361217185	-0.0321345266118165	0.974365	0.974365	chr1	109526177	0.0112783246494871	chr1:109526177:C:T
chr1:109526190	['T', 'C']	19959	32241.46153846154	4377.995363050027	-8.425041592445279e-05	0.0128584730874469	-0.0065521322284138	0.994772	0.994772	chr1	109526190	0.0022764473834343	chr1:109526190:T:C
chr1:109526278	['C', 'T']	19959	11063.108583454426	1453.2626851998148	-0.0071496358862161	0.0112690777589876	-0.6344472936584298	0.525796	0.525796	chr1	109526278	0.279182722118084	chr1:109526278:C:T
chr1:109526293	['A', 'G']	19959	31650.757366205653	4331.902705915692	0.0050063237607161	0.0125026259590329	0.4004217815617521	0.68885	0.68885	chr1	109526293	0.1618753372570769	chr1:109526293:A:G
chr1:109526562	['C', 'G']	19959	32219.07131402225	4372.549622356589	-0.0005409970370854	0.0128443504230558	-0.0421194548004822	0.966404	0.966404	chr1	109526562	0.0148412811501655	chr1:109526562:C:G
chr1:109526578	['G', 'A']	19959	10934.739300390898	1428.2646975596797	-0.0081506061970905	0.0113172211095175	-0.7201950123812715	0.471413	0.471413	chr1	109526578	0.326598445251624	chr1:109526578:G:A
chr1:109526654	['G', 'A']	19959	32220.2286415794	4371.345184144208	-0.0007640551032688	0.0128460465755728	-0.0594778400322581	0.952572	0.952572	chr1	109526654	0.021102188333783	chr1:109526654:G:A
chr1:109527273	['A', 'G']	19959	18427.30932330827	2641.966092203828	0.0135642176117365	0.010128425911195	1.339222671979451	0.180513	0.180513	chr1	109527273	0.743491516057702	chr1:109527273:A:G
chr1:109527311	['A', 'G']	19959	18482.70413430218	2645.8662127917883	0.0131087344652702	0.0101221198687709	1.2950582126293129	0.195315	0.195315	chr1	109527311	0.7092644020420396	chr1:109527311:A:G
chr1:109527932	['C', 'T']	19959	11024.10467505136	1443.341224395744	-0.0076333444213238	0.01128313302601	-0.676527025226713	0.498714	0.498714	chr1	109527932	0.3021484400082168	chr1:109527932:C:T
chr1:109527966	['A', 'G']	19959	11129.230418441492	1464.5797191987656	-0.0068904139768868	0.0112478028076938	-0.6126008870082273	0.540147	0.540147	chr1	109527966	0.267488031656832	chr1:109527966:A:G
chr1:109529816	['A', 'C']	19959	17646.188853247793	2496.578476713595	0.0128150552036447	0.010135631619898	1.2643568436807051	0.206117	0.206117	chr1	109529816	0.6858861872517512	chr1:109529816:A:C
chr1:109530696	['C', 'T']	19959	10634.0	1382.398306354729	-0.0037086603481137	0.0113358928265141	-0.327160851365792	0.74355	0.74355	chr1	109530696	0.1286898220391678	chr1:109530696:C:T
chr1:109531559	['A', 'G']	19959	33186.6627417577	4503.668892103594	0.0003849235045161	0.0136404816906037	0.0282192017296034	0.977488	0.977488	chr1	109531559	0.009888565457182	chr1:109531559:A:G
chr1:109532345	['A', 'G']	19959	14586.461642531442	1831.676487745685	-0.0143120422464446	0.0104293170505027	-1.372289496727371	0.169989	0.169989	chr1	109532345	0.769579180938581	chr1:109532345:A:G
chr1:109533839	['G', 'A']	19959	5623.845309681298	703.1394306909335	-0.0080697767366383	0.0144225095952018	-0.5595265292333732	0.575809	0.575809	chr1	109533839	0.239721551302691	chr1:109533839:G:A
chr1:109534434	['T', 'C']	19959	3125.6264094211974	377.33794367326976	-0.021990276949035	0.018798035782827	-1.1698178045348917	0.242088	0.242088	chr1	109534434	0.6160267374601478	chr1:109534434:T:C
chr1:109535119	['A', 'G']	19959	4302.862340265598	533.9918756242411	-0.0107905766646447	0.0162856742999971	-0.6625808956922745	0.507607	0.507607	chr1	109535119	0.2944723975300284	chr1:109535119:A:G
chr1:109535812	['A', 'G']	19959	30381.56659651233	4277.996138779607	0.0188228186826891	0.012147727277838	1.5494930246770495	0.121279	0.121279	chr1	109535812	0.916214392650943	chr1:109535812:A:G
chr1:109536521	['G', 'A']	19959	486.0487047151376	67.36855498279617	-0.0041496701931051	0.045698224417043	-0.0908059393125465	0.927648	0.927648	chr1	109536521	0.0326167874210777	chr1:109536521:G:A
chr1:109540264	['C', 'T']	19959	636.0318669205332	17.219175420862534	-0.1071382292129178	0.0402415669509846	-2.662377171928099	0.00776531	0.00776531	chr1	109540264	2.10984120206008	chr1:109540264:C:T
chr1:109541786	['G', 'A']	19959	4346.871160110248	554.0975710929968	-0.0085474635962357	0.0161078233125428	-0.5306405111595689	0.595674	0.595674	chr1	109541786	0.2249913555885066	chr1:109541786:G:A
chr1:109542205	['C', 'T']	19959	17788.45624937356	2637.188941501318	0.0220622369393892	0.0102257849113363	2.157510365285593	0.0309778	0.0309778	chr1	109542205	1.5089494284679257	chr1:109542205:C:T
chr1:109543829	['G', 'A']	19959	4446.668370414913	568.0119567239686	-0.0087162990376429	0.0159467729613771	-0.5465870153637796	0.584669	0.584669	chr1	109543829	0.2330899324768088	chr1:109543829:G:A
chr1:109544783	['T', 'C']	19959	4493.225122757791	577.3954112777601	-0.0086026159921916	0.0158845646357804	-0.5415707757462851	0.58812	0.58812	chr1	109544783	0.2305340514397455	chr1:109544783:T:C
chr1:109548649	['C', 'T']	19959	5303.0	677.874333848651	-0.009219800698225	0.014790304785692	-0.6233678637335521	0.53305	0.53305	chr1	109548649	0.2732320523136817	chr1:109548649:C:T
chr1:109553275	['A', 'G']	19959	37063.85699969937	5027.546951444783	0.0021550465491511	0.0196088581261153	0.1099016850084222	0.912488	0.912488	chr1	109553275	0.0397728381789405	chr1:109553275:A:G
chr1:109553580	['A', 'G']	19959	3750.563740228503	489.6264003439678	-0.0025272708186195	0.0173827777812752	-0.1453893532103876	0.884405	0.884405	chr1	109553580	0.0533488107945095	chr1:109553580:A:G
chr1:109554706	['T', 'C']	19959	3695.370296136694	488.6500888764548	-0.0008956487829284	0.0174973358065602	-0.0511877232528531	0.959176	0.959176	chr1	109554706	0.0181016964625489	chr1:109554706:T:C
chr1:109556060	['T', 'TGAGACA']	19959	12538.02551250564	1953.1312342309984	0.0291671377482165	0.0109483700802995	2.664062096393665	0.00772654	0.00772654	chr1	109556060	2.112014942732113	chr1:109556060:T:TGAGACA
chr1:109557236	['T', 'C']	19959	5345.606976394528	696.4219008411411	-0.0059657411452943	0.0147332969223401	-0.4049155580546555	0.685544	0.685544	chr1	109557236	0.163964665828576	chr1:109557236:T:C
chr1:109558291	['T', 'C']	19959	31085.45972632951	4237.206860352916	0.0024724847435559	0.0120749674915455	0.2047611925487225	0.837761	0.837761	chr1	109558291	0.076879861066027	chr1:109558291:T:C
chr1:109558501	['T', 'A']	19959	1577.5532778668803	217.6030498331569	-0.0104161936439696	0.0259550755802677	-0.401316251680982	0.688192	0.688192	chr1	109558501	0.16229038021269	chr1:109558501:T:A
chr1:109558502	['C', 'T']	19959	1577.5532778668803	217.0787442367201	-0.010735748657925	0.0259551098440142	-0.4136275562864139	0.679151	0.679151	chr1	109558502	0.1680336555044963	chr1:109558502:C:T
chr1:109558702	['TTTTGCTCCTTATTAATAA', 'T']	19959	6100.362091437741	806.8362005485016	-0.0037589924595227	0.0139562484007861	-0.2693411833592031	0.78767	0.78767	chr1	109558702	0.1036556951966334	chr1:109558702:TTTTGCTCCTTATTAATAA:T
chr1:109561567	['A', 'C']	19959	6115.612817557749	804.5366541244128	-0.0042524789859718	0.0139380337971688	-0.3050989148007089	0.760294	0.760294	chr1	109561567	0.1190184368145399	chr1:109561567:A:C
chr1:109562704	['A', 'G']	19959	8920.893921932155	1478.398935635871	0.0364397702293601	0.0121148924142981	3.0078492637997765	0.00263432	0.00263432	chr1	109562704	2.579331470910672	chr1:109562704:A:G
chr1:109564422	['T', 'C']	19959	18643.80231509321	2763.672841404859	0.0234469693322007	0.0101751327175434	2.3043403936908664	0.0212138	0.0212138	chr1	109564422	1.6733815299175414	chr1:109564422:T:C
chr1:109566417	['A', 'G']	19959	5206.782621767889	688.2841166548238	-0.0062146852046293	0.0149576212818186	-0.4154861984761883	0.67779	0.67779	chr1	109566417	0.1689048429593316	chr1:109566417:A:G
chr1:109566982	['A', 'G']	19959	3695.185138791462	491.0708379518718	-0.0003067985111252	0.0174968728363447	-0.0175344768173621	0.98601	0.98601	chr1	109566982	0.0061186804717744	chr1:109566982:A:G
chr1:109567333	['A', 'G']	19959	6171.927690920024	797.7045246857045	-0.0049808157293918	0.0140623751129613	-0.3541944863070076	0.723197	0.723197	chr1	109567333	0.1407433840898668	chr1:109567333:A:G
chr1:109571500	['G', 'A']	19959	5321.0	698.3090424893164	-0.0049592672022679	0.0147540775048082	-0.3361285855148716	0.736777	0.736777	chr1	109571500	0.1326639399895355	chr1:109571500:G:A
chr1:109571607	['T', 'G']	19959	6111.612416695896	802.6049054296864	-0.0043206050483961	0.0139472059867164	-0.3097828376888653	0.756729	0.756729	chr1	109571607	0.1210596223180904	chr1:109571607:T:G
chr1:109571730	['A', 'G']	19959	18689.427518796994	2757.0061598167435	0.0224240723051073	0.010181055201547	2.202529292022683	0.0276393	0.0276393	chr1	109571730	1.5584729602119842	chr1:109571730:A:G
chr1:109571989	['C', 'G']	19959	27309.36827337409	3885.664024779855	0.0193238028912477	0.0109417701833392	1.7660581941916025	0.0774014	0.0774014	chr1	109571989	1.1112511839324055	chr1:109571989:C:G
chr1:109576863	['G', 'A']	19959	4263.213598556969	498.7268863784938	-0.0155199944702168	0.0166707750704449	-0.930970180128679	0.35188	0.35188	chr1	109576863	0.4536054167012555	chr1:109576863:G:A
chr1:109577110	['C', 'T']	19959	6022.5436440252815	811.0302284835097	-0.0010005079756126	0.0140293457520284	-0.0713153694617586	0.943147	0.943147	chr1	109577110	0.0254206123386078	chr1:109577110:C:T
chr1:109577526	['C', 'T']	19959	5203.692944185348	704.4902907026175	-0.0007392512123637	0.0148767369989018	-0.0496917578376433	0.960369	0.960369	chr1	109577526	0.0175618670929638	chr1:109577526:C:T
chr1:109580215	['G', 'A']	19959	1852.0927948692247	277.95342652282943	0.0182820354135774	0.0240897955971858	0.7589120189842216	0.447914	0.447914	chr1	109580215	0.3488053630348265	chr1:109580215:G:A
chr1:109580712	['G', 'A']	19959	18865.78090704084	2777.9263469797693	0.0223797048748793	0.0101715195229652	2.2002322095878104	0.0278018	0.0278018	chr1	109580712	1.555927085205639	chr1:109580712:G:A
chr1:109580891	['G', 'T']	19959	627.0628350954553	104.269902468546	0.0405506491237906	0.0407077121133484	0.9961416895864732	0.319193	0.319193	chr1	109580891	0.4959466414275356	chr1:109580891:G:T
chr1:109581181	['G', 'A']	19959	1982.3972939113005	294.974070434084	0.0107330004220101	0.0230549666162797	0.4655396210563713	0.64155	0.64155	chr1	109581181	0.1927694906875077	chr1:109581181:G:A
chr1:109581349	['A', 'G']	19959	6024.716691729322	811.219096931505	-0.0011901753616491	0.0140209684005555	-0.0848853893431489	0.932353	0.932353	chr1	109581349	0.0304196274242217	chr1:109581349:A:G
chr1:109582266	['C', 'T']	19959	6004.902585688515	812.9182455537585	-0.0005686821228031	0.0140352809678452	-0.0405180433584486	0.967681	0.967681	chr1	109582266	0.0142677860514691	chr1:109582266:C:T
chr1:109583897	['GT', 'G']	19959	8807.088813151564	1172.3955233372033	-0.0039688044594045	0.012169687562188	-0.3261221324806941	0.744335	0.744335	chr1	109583897	0.1282315592030931	chr1:109583897:GT:G
chr1:109587118	['C', 'T']	19959	18613.66297484214	2762.575431768352	0.0236514964421271	0.0101878335003812	2.3215432840791914	0.0202676	0.0202676	chr1	109587118	1.693197675503677	chr1:109587118:C:T
chr1:109587213	['T', 'C']	19959	5192.861941046722	704.5538819756357	-0.000908186367051	0.0148951520067173	-0.0609719435317907	0.951382	0.951382	chr1	109587213	0.0216450696226809	chr1:109587213:T:C
chr1:109587642	['G', 'A']	19959	6005.0	810.4719477823477	-0.0009683540535721	0.0140450741493265	-0.0689461688330515	0.945033	0.945033	chr1	109587642	0.0245530259164806	chr1:109587642:G:A
chr1:109587783	['A', 'G']	19959	8990.702751465946	1480.2321121251878	0.0351491229050484	0.0120788606533886	2.909970063706929	0.00361863	0.00361863	chr1	109587783	2.4414558206423225	chr1:109587783:A:G
chr1:109588019	['A', 'T']	19959	18808.538870232063	2788.716031297812	0.0238988666109482	0.01017589958774	2.3485753180722995	0.0188551	0.0188551	chr1	109588019	1.724571159925928	chr1:109588019:A:T
chr1:109588483	['G', 'A']	19959	4235.424412486846	604.4997070307056	0.006373343356381	0.016344192824795	0.3899454335066512	0.696581	0.696581	chr1	109588483	0.1570283755678352	chr1:109588483:G:A
chr1:109588899	['A', 'G']	19959	647.16212288263	21.273524489493244	-0.1005389054195083	0.0399174996712885	-2.518667407713992	0.0117877	0.0117877	chr1	109588899	1.9285709255878485	chr1:109588899:A:G
chr1:109589476	['G', 'A']	19959	37258.0	5055.67976324978	0.0010650774310585	0.0202508742910745	0.052594145603284	0.958056	0.958056	chr1	109589476	0.0186091049296124	chr1:109589476:G:A
chr1:109591561	['C', 'T']	19959	1578.106944096265	215.7284149924664	-0.0118887713075423	0.0259536191009669	-0.4580775906932901	0.646902	0.646902	chr1	109591561	0.1891615061672546	chr1:109591561:C:T
chr1:109591588	['TA', 'T']	19959	6003.20310699073	809.985587587289	-0.0011256368086733	0.0140472230514424	-0.0801323368007466	0.936133	0.936133	chr1	109591588	0.0286624449983009	chr1:109591588:TA:T
chr1:109591595	['C', 'T']	19959	1579.1582402164654	218.54773684394667	-0.0102597154505086	0.0259388745587773	-0.3955343331207452	0.692453	0.692453	chr1	109591595	0.1596096988459788	chr1:109591595:C:T
chr1:109592686	['G', 'A']	19959	5177.778262176788	700.8374191901221	-0.0006286948807578	0.0149112320796695	-0.0421625039030137	0.96637	0.96637	chr1	109592686	0.0148565607559407	chr1:109592686:G:A
chr1:109593700	['GAT', 'G']	19959	5185.259795570699	703.8391685700294	-0.0004379876813544	0.014904565433993	-0.0293861423396817	0.976557	0.976557	chr1	109593700	0.0103024025932218	chr1:109593700:GAT:G
chr1:109593836	['A', 'G']	19959	9085.186347233355	1120.2411497143569	-0.0134538592902337	0.0120695969892708	-1.1146900184151545	0.264997	0.264997	chr1	109593836	0.5767590426323264	chr1:109593836:A:G
chr1:109594056	['C', 'T']	19959	6004.504209682271	808.8698360693589	-0.0011372963916992	0.0140468420058464	-0.0809645606625217	0.935471	0.935471	chr1	109594056	0.0289696712694669	chr1:109594056:C:T
chr1:109594224	['T', 'A']	19959	6006.50471083492	809.5349586977018	-0.0010741098503624	0.0140457914490787	-0.0764720061704261	0.939044	0.939044	chr1	109594224	0.0273140578835051	chr1:109594224:T:A
chr1:109594262	['T', 'C']	19959	646.0323679727428	22.01864524383053	-0.0999232391660226	0.0399460293112916	-2.501456111878863	0.0123763	0.0123763	chr1	109594262	1.9074091719359128	chr1:109594262:T:C
chr1:109594316	['T', 'TA']	19959	5194.520519116099	671.6509142195105	-0.0086948457986771	0.0149802841462986	-0.5804192840244268	0.561638	0.561638	chr1	109594316	0.2505435158497556	chr1:109594316:T:TA
chr1:109595914	['T', 'A']	19959	27573.526033575545	3916.23998447645	0.0193289570471699	0.0110142484423345	1.7549047625325789	0.079291	0.079291	chr1	109595914	1.1007761048911764	chr1:109595914:T:A
chr1:109597477	['A', 'T']	19959	5190.340451127819	679.4306714937698	-0.0061189855061451	0.0149783587435692	-0.4085217620236439	0.682895	0.682895	chr1	109597477	0.1656460670741839	chr1:109597477:A:T
chr1:109598355	['C', 'T']	19959	30517.703137530072	4259.726099874414	0.0160687000122256	0.012017639882537	1.3370928209935131	0.181208	0.181208	chr1	109598355	0.7418226329331523	chr1:109598355:C:T
chr1:109598565	['C', 'T']	19959	517.0259043992385	39.508729976589805	-0.0654927795107933	0.0444726502333581	-1.472652948882915	0.14086	0.14086	chr1	109598565	0.8512123159436875	chr1:109598565:C:T
chr1:109599567	['G', 'A']	19959	9280.394918821406	1141.6776706787984	-0.0143752620581313	0.0119576210285949	-1.202184115364998	0.229306	0.229306	chr1	109599567	0.6395845814113608	chr1:109599567:G:A
chr1:109602003	['C', 'T']	19959	8655.90315789474	1126.078974141152	-0.0053491257422137	0.0122464502103998	-0.4367898983226315	0.662268	0.662268	chr1	109602003	0.1789662290376188	chr1:109602003:C:T
chr1:109603009	['G', 'C']	19959	5535.83208057727	684.2318256065523	-0.0146883350441681	0.0145401121362451	-1.0101940691058038	0.312415	0.312415	chr1	109603009	0.505268122487319	chr1:109603009:G:C
chr1:109603136	['ACCTGGGGGGTCTTCTAACTACTGG', 'A']	19959	3933.985516688384	511.6015557236356	-0.0005684483631395	0.0172066014157745	-0.0330366438673005	0.973646	0.973646	chr1	109603136	0.0115989160082301	chr1:109603136:ACCTGGGGGGTCTTCTAACTACTGG:A
chr1:109604476	['T', 'G']	19959	2227.223179836649	311.2215210953012	0.0014339387731381	0.0217756728260511	0.0658504921796337	0.947498	0.947498	chr1	109604476	0.023421698077442	chr1:109604476:T:G
chr1:109604699	['C', 'T']	19959	3398.3405321441096	354.46979673544786	-0.03310872879864	0.0180469220323345	-1.8345914466366755	0.0665811	0.0665811	chr1	109604699	1.1766490340519289	chr1:109604699:C:T
chr1:109607537	['G', 'T']	19959	760.0164638149604	141.49301628035428	0.0602325684644176	0.0373947595175831	1.61072217715683	0.107256	0.107256	chr1	109607537	0.9695784036280348	chr1:109607537:G:T
chr1:109610399	['A', 'G']	19959	1975.098957811404	286.856806020518	0.0091061578856013	0.0230988677349374	0.3942252923431454	0.693419	0.693419	chr1	109610399	0.1590042626477409	chr1:109610399:A:G
chr1:109610576	['G', 'A']	19959	2428.243323144761	359.93765138816127	0.0154096072871515	0.0212669681933489	0.7245794109933699	0.468719	0.468719	chr1	109610576	0.3290874415557221	chr1:109610576:G:A
chr1:109611768	['C', 'T']	19959	2373.118899689348	365.15892416094175	0.0215652567517142	0.0215085495391494	1.002636496359813	0.316048	0.316048	chr1	109611768	0.5002469536093148	chr1:109611768:C:T
chr1:109612066	['T', 'C']	19959	3433.688148333751	354.35039518737506	-0.0350352584029478	0.0179340682778039	-1.953558883586339	0.0507674	0.0507674	chr1	109612066	1.2944150779695722	chr1:109612066:T:C
chr1:109612400	['T', 'C']	19959	2424.093082706768	360.8169260497901	0.0162848900017242	0.0212859759290348	0.7650525423883016	0.444249	0.444249	chr1	109612400	0.3523735411140412	chr1:109612400:T:C
chr1:109612515	['C', 'T']	19959	5338.872443865277	683.3551402357034	-0.0096238688823097	0.0148204199566069	-0.6493654640346035	0.51611	0.51611	chr1	109612515	0.2872577260826447	chr1:109612515:C:T
chr1:109613590	['G', 'A']	19959	10386.122237257554	1352.5297984835545	-0.00450513471091	0.0115651761159732	-0.3895431133718551	0.696879	0.696879	chr1	109613590	0.1568426224675235	chr1:109613590:G:A
chr1:109614742	['C', 'T']	19959	5670.852375225496	725.5416023215398	-0.010182315523431	0.014417946260698	-0.7062250988677234	0.480056	0.480056	chr1	109614742	0.3187080978902428	chr1:109614742:C:T
chr1:109616709	['C', 'T']	19959	4920.246517687143	619.755455266348	-0.0162862655279262	0.0153168364428429	-1.0632917305542084	0.287663	0.287663	chr1	109616709	0.5411159946588527	chr1:109616709:C:T
chr1:109617254	['G', 'A']	19959	1462.1465150072656	170.32827645985583	-0.0210744915356494	0.0268873138200874	-0.783807994977347	0.433162	0.433162	chr1	109617254	0.363349649724877	chr1:109617254:G:A
chr1:109617417	['T', 'C']	19959	2315.115993586532	343.42275585865355	0.017274418467145	0.0215400274507527	0.8019682661333533	0.422581	0.422581	chr1	109617417	0.3740900335039057	chr1:109617417:T:C
chr1:109619926	['C', 'T']	19959	10669.069098561908	1541.0477071284151	0.0127432430446671	0.0113483734778388	1.1229136113252003	0.261488	0.261488	chr1	109619926	0.5825482366374825	chr1:109619926:C:T
chr1:109620296	['T', 'C']	19959	6109.979645041614	873.8929571503676	0.0108192625659043	0.0140205230006034	0.7716732510933186	0.440317	0.440317	chr1	109620296	0.3562345467374605	chr1:109620296:T:C
chr1:109620454	['A', 'G']	19959	16596.989324913546	2242.033370164589	0.0010151899632514	0.0101969948941845	0.0995577592993028	0.920696	0.920696	chr1	109620454	0.0358837436538818	chr1:109620454:A:G
chr1:109621257	['G', 'A']	19959	11416.572001202523	1639.73125724723	0.0116589316407547	0.0111415675083036	1.04643548872863	0.295373	0.295373	chr1	109621257	0.5296292060008084	chr1:109621257:G:A
chr1:109622035	['A', 'G']	19959	11949.197374354862	1687.111284647859	0.0089173932863314	0.0110082894420225	0.8100616661014166	0.417914	0.417914	chr1	109622035	0.3789130798711998	chr1:109622035:A:G
chr1:109622341	['C', 'T']	19959	12012.203687929046	1691.8146937450338	0.0083642620362715	0.0109968737340556	0.7606036259531429	0.446903	0.446903	chr1	109622341	0.3497867299691493	chr1:109622341:C:T
chr1:109622379	['T', 'A']	19959	7019.351688545947	975.7930822317096	0.0063077791940327	0.0132842068627372	0.474832954591092	0.634911	0.634911	chr1	109622379	0.1972871485943875	chr1:109622379:T:A
chr1:109622590	['T', 'A']	19959	7021.0	977.8321167864954	0.0065562536479517	0.0132832773845266	0.4935719896649167	0.621614	0.621614	chr1	109622590	0.2064792129100414	chr1:109622590:T:A
chr1:109626266	['C', 'G']	19959	30159.022097509645	4148.488009402165	0.0052894727279004	0.0117319884172579	0.4508590138155575	0.652096	0.652096	chr1	109626266	0.1856884637754503	chr1:109626266:C:G
chr1:109626568	['C', 'T']	19959	5672.852675886952	698.957184783908	-0.0129118211295282	0.0144648053195874	-0.8926370486330504	0.372062	0.372062	chr1	109626568	0.4293846837356496	chr1:109626568:C:T
chr1:109627335	['A', 'G']	19959	34760.0	4746.14140657572	0.0013818230733752	0.0150833301262298	0.0916125989294822	0.927007	0.927007	chr1	109627335	0.0329169864057777	chr1:109627335:A:G
chr1:109628274	['T', 'C']	19959	30350.56193625977	4171.538573286517	0.0046620162968946	0.0117939283142255	0.3952895229379508	0.692633	0.692633	chr1	109628274	0.1594968206460942	chr1:109628274:T:C
chr1:109628903	['C', 'G']	19959	5532.277182082373	693.1463985372368	-0.0111876623630929	0.0146032703133956	-0.7661066407043352	0.443622	0.443622	chr1	109628903	0.3529869245569483	chr1:109628903:C:G
chr1:109629083	['A', 'C']	19959	32542.0	4439.945904221546	0.0017825013956346	0.0129676335216385	0.1374577244691746	0.89067	0.89067	chr1	109629083	0.0502831755655959	chr1:109629083:A:C
chr1:109629554	['C', 'T']	19959	804.0805732324498	82.84152782161651	-0.0317439710806272	0.0359295714226224	-0.8835054197345694	0.376974	0.376974	chr1	109629554	0.4236886021706391	chr1:109629554:C:T
chr1:109629614	['T', 'C']	19959	14946.24193063352	2347.1161333876607	0.0337392513497855	0.0104431598327105	3.2307512180466764	0.00123666	0.00123666	chr1	109629614	2.907749686321072	chr1:109629614:T:C
chr1:109629740	['C', 'T']	19959	6012.602495365034	707.5366798493967	-0.022180744588586	0.0142020580734645	-1.561797908010886	0.118351	0.118351	chr1	109629740	0.92682806817303	chr1:109629740:C:T
chr1:109630036	['A', 'G']	19959	2815.975231887692	374.2182605918945	-0.009241859238775	0.0196220912443663	-0.470992572793608	0.637651	0.637651	chr1	109630036	0.1954169548917393	chr1:109630036:A:G
chr1:109631583	['C', 'T']	19959	5702.0	709.3372727080861	-0.011923249554224	0.0144269654183821	-0.8264558213352369	0.408555	0.408555	chr1	109631583	0.3887494701263194	chr1:109631583:C:T
chr1:109632269	['A', 'G']	19959	32558.26251440597	4479.40665434412	0.005336082166239	0.0130051366773749	0.4103057352347743	0.681586	0.681586	chr1	109632269	0.1664793387008487	chr1:109632269:A:G
chr1:109633358	['C', 'T']	19959	15602.5634614421	2418.973555542958	0.0310158784258196	0.0103599858933969	2.993814735364451	0.00275851	0.00275851	chr1	109633358	2.5593254373227188	chr1:109633358:C:T
chr1:109633938	['G', 'A']	19959	35213.76430504059	4835.3654476109805	0.0095942975586377	0.0156864293998293	0.6116304299780371	0.540789	0.540789	chr1	109633938	0.2669721508088145	chr1:109633938:G:A
chr1:109634887	['C', 'G']	19959	814.0407856498647	88.12681874531127	-0.0273718342679615	0.0356772317859273	-0.7672073447906399	0.442967	0.442967	chr1	109634887	0.3536286264896374	chr1:109634887:C:G
chr1:109635247	['A', 'G']	19959	2788.4191220685507	315.2677217204051	-0.0278800126514133	0.0197437297930509	-1.4120945203183437	0.157938	0.157938	chr1	109635247	0.801513365844694	chr1:109635247:A:G
chr1:109635558	['C', 'T']	19959	1126.2257078426458	165.16600678309769	0.0091981284764547	0.0305426741381536	0.3011566189276311	0.763298	0.763298	chr1	109635558	0.1173058755590576	chr1:109635558:C:T
chr1:109636300	['G', 'A']	19959	819.0	87.95226822036558	-0.0278540949182507	0.0355317561890683	-0.7839211428232294	0.433096	0.433096	chr1	109636300	0.3634158273206073	chr1:109636300:G:A
chr1:109637740	['AT', 'A']	19959	5350.072212478076	658.3398657630977	-0.0186149717245582	0.0147435468483627	-1.262584364265471	0.206753	0.206753	chr1	109637740	0.6845481800874196	chr1:109637740:AT:A
chr1:109637809	['ACCTCTG', 'A']	19959	5349.536052512903	656.6693316192291	-0.0190418983196821	0.014740124224205	-1.2918411018825091	0.196427	0.196427	chr1	109637809	0.7067988162177281	chr1:109637809:ACCTCTG:A
chr1:109638544	['C', 'A']	19959	35779.58530841309	4916.206138530925	0.0101941281217924	0.0166891178052209	0.6108248644876443	0.541322	0.541322	chr1	109638544	0.2665443222818441	chr1:109638544:C:A
chr1:109639007	['T', 'C']	19959	4064.8512409125087	483.9663673425079	-0.0166177648303492	0.0169122059351662	-0.9825900236819648	0.325821	0.325821	chr1	109639007	0.4870209277309961	chr1:109639007:T:C
chr1:109639544	['C', 'G']	19959	10717.536977653072	1530.0092510774043	0.0106950452607484	0.011419065961157	0.9365954533521892	0.348978	0.348978	chr1	109639544	0.4572019506332515	chr1:109639544:C:G
chr1:109640586	['GCTTAGGCT', 'G']	19959	2619.0	283.4268125860582	-0.0347570000871369	0.0202840887347206	-1.713510552122698	0.0866342	0.0866342	chr1	109640586	1.062310630624556	chr1:109640586:GCTTAGGCT:G
chr1:109642812	['C', 'T']	19959	1119.2243046855424	182.6559492757928	0.0263342428141013	0.0305991063727487	0.8606213035539593	0.389457	0.389457	chr1	109642812	0.4095404858569364	chr1:109642812:C:T
chr1:109643941	['C', 'T']	19959	18279.915873334	2536.698732577064	0.0030266994950712	0.010075408512647	0.3004046427767212	0.763872	0.763872	chr1	109643941	0.116979408899352	chr1:109643941:C:T
chr1:109644409	['C', 'T']	19959	794.5525602409641	80.95572597583839	-0.0222542198991511	0.0360802761074595	-0.6167973835031183	0.537375	0.537375	chr1	109644409	0.2697225418749366	chr1:109644409:C:T
chr1:109648762	['T', 'C']	19959	24097.95324842841	3314.9292210316303	0.0040715868917019	0.0108541574419628	0.3751177291717643	0.707577	0.707577	chr1	109648762	0.150226292403674	chr1:109648762:T:C
chr1:109650144	['A', 'G']	19959	23778.14809803037	3287.352493465234	0.0046513683157401	0.0102647536666705	0.4531397894956837	0.650453	0.650453	chr1	109650144	0.1867840789303493	chr1:109650144:A:G
chr1:109650432	['G', 'A']	19959	7707.930941164678	981.0118013758909	-0.0089234213817329	0.0128030030296208	-0.6969787760799416	0.485824	0.485824	chr1	109650432	0.3135210345903602	chr1:109650432:G:A
chr1:109650768	['A', 'G']	19959	23637.55291641612	3270.915609767864	0.0047818002715846	0.0102540876547332	0.4663311288720449	0.640984	0.640984	chr1	109650768	0.193152811040364	chr1:109650768:A:G
chr1:109651633	['A', 'G']	19959	24040.636008220143	3334.4730892443085	0.005615594692996	0.0103033668963083	0.5450252087022269	0.585742	0.585742	chr1	109651633	0.2322936342369002	chr1:109651633:A:G
chr1:109652373	['C', 'T']	19959	15953.996692392502	2058.964324378056	-0.0077072274456581	0.0102939871236545	-0.7487115879470788	0.45404	0.45404	chr1	109652373	0.3429058849974237	chr1:109652373:C:T
chr1:109652492	['G', 'C']	19959	15928.596131683118	2055.899060343732	-0.0075528161622351	0.0102976730743743	-0.7334488197173641	0.463293	0.463293	chr1	109652492	0.3341442616020244	chr1:109652492:G:C
chr1:109652530	['G', 'A']	19959	448.0224471389919	47.18830677537802	-0.0380964311723172	0.0482855233759444	-0.788982463246875	0.430132	0.430132	chr1	109652530	0.3663982465729638	chr1:109652530:G:A
chr1:109652606	['G', 'A']	19959	15953.397925435958	2057.878235534602	-0.0077828086162035	0.0102936066560815	-0.756081796811746	0.449609	0.449609	chr1	109652606	0.3471650039087098	chr1:109652606:G:A
chr1:109653057	['G', 'A']	19959	32702.915514131088	4484.0908765330105	0.0079125961546742	0.0131363949407838	0.6023415244701943	0.546954	0.546954	chr1	109653057	0.2620491972245603	chr1:109653057:G:A
chr1:109653242	['A', 'C']	19959	15955.398226097415	2060.33374898636	-0.0075949193172691	0.0102942665959581	-0.7377814870513641	0.460656	0.460656	chr1	109653242	0.3366232678206433	chr1:109653242:A:C
chr1:109653279	['T', 'C']	19959	3196.480457005412	356.56289331667665	-0.0281274278628301	0.0186894808624044	-1.5049871138695456	0.132343	0.132343	chr1	109653279	0.878299024833133	chr1:109653279:T:C
chr1:109653322	['C', 'A']	19959	15955.595930232555	2063.627462642123	-0.0072724980267922	0.0102924958105449	-0.7065825588523859	0.479834	0.479834	chr1	109653322	0.3189089821096877	chr1:109653322:C:A
chr1:109653807	['G', 'A']	19959	15930.394467829225	2055.149444007619	-0.0077630018585257	0.0102951925299429	-0.7540414456502468	0.450833	0.450833	chr1	109653807	0.3459843020461515	chr1:109653807:G:A
chr1:109653885	['T', 'C']	19959	32254.92847476317	4413.749711712992	0.006886067910099	0.0128289931843444	0.5367582483793233	0.591441	0.591441	chr1	109653885	0.2280885725110078	chr1:109653885:T:C
chr1:109653977	['C', 'T']	19959	32254.31219927828	4417.251915770193	0.0074061384396001	0.0128266027705906	0.5774045218412189	0.563673	0.563673	chr1	109653977	0.2489727674360548	chr1:109653977:C:T
chr1:109654510	['T', 'C']	19959	10988.853999599038	1644.2277135826932	0.0171383415959982	0.0112229740056203	1.5270766543177925	0.126758	0.126758	chr1	109654510	0.8970246217680743	chr1:109654510:T:C
chr1:109654513	['T', 'C']	19959	15999.206414432474	2071.693568169517	-0.0069004420543408	0.0102903990075227	-0.6705708932468288	0.502502	0.502502	chr1	109654513	0.298862205375662	chr1:109654513:T:C
chr1:109654825	['G', 'A']	19959	15943.396422128684	2052.479599095549	-0.0078288459313722	0.0102950630890263	-0.7604466202559892	0.446997	0.446997	chr1	109654825	0.349695391605911	chr1:109654825:G:A
chr1:109655305	['A', 'C']	19959	3151.315778924688	345.3173448142579	-0.0302894352459025	0.0188285356214317	-1.6086984062332133	0.107698	0.107698	chr1	109655305	0.967792361669788	chr1:109655305:A:C
chr1:109656105	['C', 'G']	19959	10959.098161046248	1653.2134827448706	0.0183933744661574	0.0112325563766668	1.637505644250815	0.101541	0.101541	chr1	109656105	0.993358563874654	chr1:109656105:C:G
chr1:109657530	['A', 'G']	19959	637.0957606734817	67.3270937571649	-0.0149139796321664	0.0402231926961128	-0.3707806027443395	0.710805	0.710805	chr1	109657530	0.1482495259078557	chr1:109657530:A:G
chr1:109657738	['T', 'C']	19959	4553.456281004159	500.9237968764888	-0.0214041949899252	0.0159478453037973	-1.3421371089440313	0.179567	0.179567	chr1	109657738	0.7457734729845877	chr1:109657738:T:C
chr1:109658504	['A', 'G']	19959	35081.75769115142	4793.966761498386	0.0100689045054436	0.0155040609247781	0.6494365930510377	0.516064	0.516064	chr1	109658504	0.2872964357307869	chr1:109658504:A:G
chr1:109658958	['C', 'T']	19959	39381.0	5306.552684855073	-0.0386086428692589	0.0438035724166235	-0.8814039755033063	0.37811	0.37811	chr1	109658958	0.4223818365560339	chr1:109658958:C:T
chr1:109659187	['G', 'T']	19959	33044.0	4488.660345523588	0.0042905683962867	0.0133492028325658	0.3214100834410733	0.747903	0.747903	chr1	109659187	0.1261547247243745	chr1:109659187:G:T
chr1:109659190	['A', 'G']	19959	33047.0	4488.02933908007	0.0041093408105496	0.013350301355126	0.307808842754832	0.758231	0.758231	chr1	109659190	0.1201984635738974	chr1:109659190:A:G
chr1:109660932	['G', 'T']	19959	35168.04805813079	4779.828551883963	0.0040903555477246	0.0156184514064613	0.2618925168235613	0.793407	0.793407	chr1	109660932	0.1005039721906274	chr1:109660932:G:T
chr1:109662028	['T', 'C']	19959	3037.761000300692	417.1586513480648	0.001721140093441	0.0192348022752102	0.0894805191555955	0.928701	0.928701	chr1	109662028	0.0321240868152186	chr1:109662028:T:C
chr1:109662296	['G', 'A']	19959	909.1366506313892	126.62983312007256	0.0166184494787443	0.0342137161990846	0.4857247713766038	0.627168	0.627168	chr1	109662296	0.202616108770619	chr1:109662296:G:A
chr1:109663620	['A', 'G']	19959	12424.224873427236	1575.1803784639324	-0.0099631915043804	0.0109418472574522	-0.9105584523303184	0.362539	0.362539	chr1	109663620	0.4406452675102573	chr1:109663620:A:G
chr1:109667284	['G', 'A']	19959	20302.22355359471	2746.292661033482	-0.0025267647044748	0.0100500206967487	-0.251418855813129	0.801493	0.801493	chr1	109667284	0.096100266291307	chr1:109667284:G:A
chr1:109667316	['C', 'T']	19959	7949.658556574208	1316.5374005877577	0.0349996290303377	0.0128672521084504	2.720054657773597	0.00653277	0.00653277	chr1	109667316	2.184902631797819	chr1:109667316:C:T
chr1:109668049	['G', 'T']	19959	6770.01758869513	869.6200566642874	-0.0072310645394744	0.0135506953284202	-0.5336305159417548	0.593603	0.593603	chr1	109668049	0.2265039128500647	chr1:109668049:G:T
chr1:109668158	['C', 'G']	19959	35793.79336606874	4899.792334539926	0.010390931395789	0.0165801802970178	0.6267079856579121	0.530858	0.530858	chr1	109668158	0.2750216334642382	chr1:109668158:C:G
chr1:109668173	['G', 'A']	19959	3018.604961162616	313.75488922523493	-0.0389032017002136	0.0191997127213605	-2.026238739339685	0.0427536	0.0427536	chr1	109668173	1.3690273103087056	chr1:109668173:G:A
chr1:109669059	['G', 'C']	19959	30396.70661654136	4166.511706445461	0.0065632414447471	0.0118814559822598	0.5523937011210363	0.580685	0.580685	chr1	109669059	0.2360593923261843	chr1:109669059:G:C
chr1:109669184	['C', 'G']	19959	3923.358850955029	434.6839209304135	-0.0308363893703183	0.0170359232291428	-1.810080320012679	0.0702984	0.0702984	chr1	109669184	1.1530545594620916	chr1:109669184:C:G
chr1:109669671	['C', 'A']	19959	5470.852613624961	815.4396055919836	0.0128267294217736	0.0147124024323718	0.8718310609524139	0.383311	0.383311	chr1	109669671	0.4164487174773116	chr1:109669671:C:A
chr1:109669912	['T', 'C']	19959	12014.660979526288	1614.6988187889815	-0.0013046101759512	0.0110906731459498	-0.1176312888120436	0.906361	0.906361	chr1	109669912	0.0426987900921352	chr1:109669912:T:C
chr1:109670378	['T', 'A']	19959	7082.8389554408295	945.1360202354429	-0.0007917544054875	0.0133477257557223	-0.0593175511677015	0.9527	0.9527	chr1	109670378	0.0210438347824084	chr1:109670378:T:A
chr1:109670836	['T', 'C']	19959	38957.95189898787	5311.715147260469	0.0421968514806583	0.0330788472437557	1.2756445582795737	0.202096	0.202096	chr1	109670836	0.694442282205226	chr1:109670836:T:C
chr1:109672556	['A', 'G']	19959	7522.769111233644	1015.5368943062596	0.0007287753117434	0.0130048344120643	0.0560387997764451	0.955311	0.955311	chr1	109672556	0.0198552215091425	chr1:109672556:A:G
chr1:109673814	['G', 'A']	19959	937.0	205.295418253514	0.0817136786432942	0.0333313642312405	2.4515551801719058	0.0142326	0.0142326	chr1	109673814	1.8467157560991925	chr1:109673814:G:A
chr1:109674419	['C', 'G']	19959	7167.484186900583	986.5887910508668	0.0045265992162755	0.0134292349555573	0.3370705204917339	0.736067	0.736067	chr1	109674419	0.1330826525022474	chr1:109674419:C:G
chr1:109676094	['C', 'T']	19959	35854.59282457283	4833.183045366836	-0.0075696697214685	0.0166701388423441	-0.4540855833930248	0.649772	0.649772	chr1	109676094	0.1872390072223293	chr1:109676094:C:T
chr1:109676139	['G', 'C']	19959	39395.97384507465	5365.731573837321	0.0646820617696172	0.0446420060328955	1.4489058068303355	0.14738	0.14738	chr1	109676139	0.8315614478132275	chr1:109676139:G:C
chr1:109676144	['C', 'T']	19959	39393.94748709726	5367.440856257298	0.0685343319080336	0.0445629612138135	1.5379214047110823	0.124084	0.124084	chr1	109676144	0.906284214953258	chr1:109676144:C:T
chr1:109676200	['G', 'T']	19959	3726.186692053312	418.4966231489807	-0.0274102264210251	0.0174676385903221	-1.56920045484635	0.116617	0.116617	chr1	109676200	0.9332381350998832	chr1:109676200:G:T
chr1:109676391	['G', 'A']	19959	4407.545809943866	564.1929069306478	-0.0025759111254246	0.0164467047206282	-0.1566217165797261	0.875545	0.875545	chr1	109676391	0.0577215277650592	chr1:109676391:G:A
chr1:109676406	['T', 'C']	19959	3823.8316866442647	427.3918728009239	-0.0280234872820187	0.017267909286397	-1.6228650971715746	0.104634	0.104634	chr1	109676406	0.9803271719403056	chr1:109676406:T:C
chr1:109676407	['G', 'A']	19959	3701.4508653122657	412.5444184184984	-0.0281439194722509	0.0175284409254687	-1.6056145319437918	0.108374	0.108374	chr1	109676407	0.9650748968650812	chr1:109676407:G:A
chr1:109676500	['C', 'T']	19959	6448.96933253157	892.6212573378074	0.0065257886920715	0.0138220424514831	0.4721291165887926	0.63684	0.63684	chr1	109676500	0.1959696663229896	chr1:109676500:C:T
chr1:109676719	['G', 'T']	19959	3688.1847880549153	410.6515462781464	-0.0288120287808379	0.0175360838323436	-1.6430138596678563	0.100396	0.100396	chr1	109676719	0.9982835901046816	chr1:109676719:G:T
chr1:109677464	['C', 'G']	19959	10071.504609680327	1496.8994782750808	0.0168122660044302	0.0116702293175	1.4406114521862443	0.14971	0.14971	chr1	109677464	0.8247491896384402	chr1:109677464:C:G
chr1:109678556	['TTG', 'T']	19959	32325.47837634678	4305.080058769681	-0.0103498700673713	0.0128802860878451	-0.8035434924957376	0.42167	0.42167	chr1	109678556	0.3750272960634357	chr1:109678556:TTG:T
chr1:109679400	['G', 'A']	19959	3680.7376597344014	406.1933845429685	-0.0299468549987905	0.0175548607206957	-1.7059010307889089	0.0880421	0.0880421	chr1	109679400	1.0553096071053425	chr1:109679400:G:A
chr1:109679475	['C', 'T']	19959	3684.0	410.5880633526919	-0.0288511217991145	0.0175427293723491	-1.6446198984628777	0.100064	0.100064	chr1	109679475	0.9997221404371608	chr1:109679475:C:T
chr1:109680385	['C', 'T']	19959	2457.483978402373	395.2775388503468	0.0280332104417691	0.0211959981950333	1.3225709015363978	0.185993	0.185993	chr1	109680385	0.7305034005056332	chr1:109680385:C:T
chr1:109702556	['AC', 'A']	19959	3959.180592441252	506.0469682869656	-0.0023822740719796	0.0171779740634735	-0.1386818994589803	0.889703	0.889703	chr1	109702556	0.0507549450265994	chr1:109702556:AC:A
chr1:109703431	['G', 'A']	19959	506.1267916207277	64.72402441732747	0.0081961141094683	0.045142351525752	0.1815615233245617	0.855929	0.855929	chr1	109703431	0.0675622589058724	chr1:109703431:G:A
chr1:109703649	['G', 'T']	19959	15346.382267441862	2059.903610949661	-0.0059368046140678	0.0104830531538515	-0.5663240018855166	0.57118	0.57118	chr1	109703649	0.2432270078875289	chr1:109703649:G:T
chr1:109704153	['A', 'G']	19959	15355.15467896346	2059.2257957136253	-0.006127455187355	0.0104825977091133	-0.5845359478049995	0.558866	0.558866	chr1	109704153	0.2526923109629804	chr1:109704153:A:G
chr1:109704188	['G', 'A']	19959	2845.998145549318	427.1479276646162	0.0152515008167756	0.020083577806431	0.7594015849054495	0.447621	0.447621	chr1	109704188	0.3490895468751859	chr1:109704188:G:A
chr1:109704542	['C', 'T']	19959	4232.848308694564	521.1665015247002	-0.0059349650033909	0.0166129405233197	-0.3572495185340626	0.720909	0.720909	chr1	109704542	0.1421195526066375	chr1:109704542:C:T
chr1:109704618	['C', 'A']	19959	2845.570283137058	428.532815248732	0.015853227489034	0.0200838599976437	0.7893516231886686	0.429916	0.429916	chr1	109704618	0.3666163916301314	chr1:109704618:C:A
chr1:109705752	['G', 'A']	19959	15351.922556390977	2059.233202147853	-0.006244749101992	0.0104835647248181	-0.5956703913134251	0.551402	0.551402	chr1	109705752	0.2585316629901498	chr1:109705752:G:A
chr1:109705846	['A', 'G']	19959	33176.64896016037	4481.511510943134	-0.0062058711804914	0.0135030419080655	-0.4595906035650068	0.645815	0.645815	chr1	109705846	0.1898918720757872	chr1:109705846:A:G
chr1:109705872	['A', 'G']	19959	15356.077524429966	2059.944448386087	-0.0061524191646978	0.0104819508679243	-0.5869536350837837	0.557241	0.557241	chr1	109705872	0.2539569370817332	chr1:109705872:A:G
chr1:109706290	['A', 'G']	19959	2604.652500751729	310.7075111220294	-0.0182219698758517	0.0205013028897654	-0.88882008981724	0.37411	0.37411	chr1	109706290	0.4270006829090528	chr1:109706290:A:G
chr1:109706554	['T', 'C']	19959	3366.011877913096	490.4561997492468	0.0136992600997046	0.0186467306150817	0.7346735673128919	0.462547	0.462547	chr1	109706554	0.3348441314577539	chr1:109706554:T:C
chr1:109706742	['T', 'G']	19959	15381.623966320853	2049.756206054189	-0.0074584141758804	0.0104823586280714	-0.711520607194929	0.47677	0.47677	chr1	109706742	0.3216910797031344	chr1:109706742:T:G
chr1:109706882	['G', 'T']	19959	4493.675435959111	556.7731950173263	-0.0159118648478812	0.0160059135566914	-0.9941241274059676	0.320175	0.320175	chr1	109706882	0.4946125818043532	chr1:109706882:G:T
chr1:109707372	['C', 'T']	19959	1076.053913217757	101.77673513390344	-0.0461427774518689	0.0314463644095313	-1.467348557402178	0.142297	0.142297	chr1	109707372	0.8468042559043294	chr1:109707372:C:T
chr1:109707546	['G', 'A']	19959	2803.7023654405134	429.3919099847646	0.0183530060829384	0.020220519659088	0.9076426517401472	0.364078	0.364078	chr1	109707546	0.4388055632173016	chr1:109707546:G:A
chr1:109708936	['A', 'G']	19959	1727.4327453142228	255.73460092945325	0.0172807716043863	0.0247903844720615	0.6970755787939291	0.485764	0.485764	chr1	109708936	0.3135746739291485	chr1:109708936:A:G
chr1:109708937	['A', 'C']	19959	1727.3461789025307	255.66370839254373	0.0172513666148821	0.0247903340240625	0.6958908499634279	0.486505	0.486505	chr1	109708937	0.3129126919603755	chr1:109708937:A:C
chr1:109709124	['G', 'A']	19959	18674.29195909364	2550.782752871027	-0.0010765177748708	0.0101268968257076	-0.1063028283390918	0.915343	0.915343	chr1	109709124	0.0384161353391477	chr1:109709124:G:A
chr1:109709388	['T', 'C']	19959	34241.431177030616	4594.943928613589	-0.01172810805086	0.0144887255904811	-0.8094644334050505	0.418258	0.418258	chr1	109709388	0.3785557435571324	chr1:109709388:T:C
chr1:109709692	['A', 'C']	19959	4457.893410172888	573.6429825301742	-0.0015791142897216	0.0162005323189454	-0.0974729878397255	0.922352	0.922352	chr1	109709692	0.035103306187715	chr1:109709692:A:C
chr1:109710508	['T', 'C']	19959	10297.962719518318	1430.5790842880162	0.0017230208549869	0.0116249251367669	0.1482178022409283	0.882172	0.882172	chr1	109710508	0.054446730777146	chr1:109710508:T:C
chr1:109710593	['G', 'T']	19959	506.1014282134804	63.97600772973511	0.0060422654442346	0.0451397049934218	0.1338569989572421	0.893517	0.893517	chr1	109710593	0.0488971802193804	chr1:109710593:G:T
chr1:109710619	['A', 'C']	19959	2839.2803007518787	430.93923706126	0.0168038496293588	0.0201080568794193	0.8356774466138315	0.403346	0.403346	chr1	109710619	0.3943222456171159	chr1:109710619:A:C
chr1:109710758	['A', 'G']	19959	33743.762615885746	4534.383196985318	-0.011694583867922	0.0140003278726764	-0.8353078566642491	0.403554	0.403554	chr1	109710758	0.3940983436361102	chr1:109710758:A:G
chr1:109710933	['C', 'T']	19959	3069.808347350652	461.4840728943251	0.0159545646769313	0.0198507901779182	0.803724412677484	0.421566	0.421566	chr1	109710933	0.3751344229563742	chr1:109710933:C:T
chr1:109711353	['C', 'T']	19959	2498.3769300180475	306.61743712866235	-0.0140008127223857	0.020989736527814	-0.6670313704906632	0.50476	0.50476	chr1	109711353	0.2969150683193427	chr1:109711353:C:T
chr1:109711871	['T', 'C']	19959	7286.265411740791	860.2099770236885	-0.0225926132374362	0.0134226896736086	-1.683165877093712	0.0923586	0.0923586	chr1	109711871	1.0345226588739913	chr1:109711871:T:C
chr1:109711898	['G', 'T']	19959	1311.4311314125086	132.13318158617926	-0.0389779010941741	0.0286164727389949	-1.3620791580319402	0.173188	0.173188	chr1	109711898	0.7614822030480561	chr1:109711898:G:T
chr1:109712056	['G', 'T']	19959	35793.79336606874	4867.399100596258	-0.0001065320272917	0.0164892063077889	-0.0064607128629021	0.994845	0.994845	chr1	109712056	0.0022445784386141	chr1:109712056:G:T
chr1:109712113	['G', 'C']	19959	16703.510673481658	2285.07864686953	-0.0022377841664579	0.0103545756910547	-0.2161154868365269	0.8289	0.8289	chr1	109712113	0.0814978603638262	chr1:109712113:G:C
chr1:109712552	['T', 'G']	19959	5241.57570290182	724.675688447636	0.0032206612225058	0.0150696536553864	0.213718330636929	0.830769	0.830769	chr1	109712552	0.0805197174572599	chr1:109712552:T:G
chr1:109712974	['C', 'G']	19959	2182.2026769600966	302.2437801944053	0.0014119814258273	0.0227491272659312	0.0620674986482634	0.95051	0.95051	chr1	109712974	0.022043309706509	chr1:109712974:C:G
chr1:109713453	['A', 'G']	19959	1471.1474169464348	227.43016986417445	0.0252059358074108	0.0272348450766167	0.9255031830179968	0.354715	0.354715	chr1	109713453	0.4501204459247657	chr1:109713453:A:G
chr1:109714156	['A', 'G']	19959	16081.02851558585	2178.677730649534	-0.0039375588948202	0.0103421431843403	-0.3807294894913389	0.703408	0.703408	chr1	109714156	0.1527926966729035	chr1:109714156:A:G
chr1:109714906	['A', 'T']	19959	3716.372400661422	424.08177957364825	-0.029196685447879	0.01743306686157	-1.6747876710231115	0.0939916	0.0939916	chr1	109714906	1.0269109574285644	chr1:109714906:A:T
chr1:109715213	['C', 'T']	19959	14630.199037883343	1979.536104492778	-0.0028781107384861	0.0104929264758451	-0.2742905656597854	0.783864	0.783864	chr1	109715213	0.1057592806485126	chr1:109715213:C:T
chr1:109715214	['T', 'C']	19959	14630.665179913802	1977.6430673682928	-0.0030923070486999	0.0104932545334916	-0.2946947525984575	0.76823	0.76823	chr1	109715214	0.1145087372905243	chr1:109715214:T:C
chr1:109715325	['A', 'C']	19959	14636.73334001403	1978.1110518906264	-0.0031167038117572	0.0104931112581609	-0.2970238030530094	0.766451	0.766451	chr1	109715325	0.115515604814614	chr1:109715325:A:C
chr1:109715742	['A', 'G']	19959	2049.205341484191	191.52067079983445	-0.049348075862833	0.0229705199157425	-2.1483221121613774	0.0317002	0.0317002	chr1	109715742	1.4989379977626152	chr1:109715742:A:G
chr1:109716394	['G', 'T']	19959	4355.436438342436	509.5084565771923	-0.0233908911144502	0.0164290506030443	-1.4237518454119191	0.154534	0.154534	chr1	109716394	0.8109759538580216	chr1:109716394:G:T
chr1:109716740	['G', 'A']	19959	4346.217757290309	500.1398950047153	-0.0259235244854736	0.01644901519915	-1.575992493873623	0.115043	0.115043	chr1	109716740	0.9391398016268934	chr1:109716740:G:A
chr1:109718120	['T', 'C']	19959	4856.730006013229	644.541909452425	0.0018480562556595	0.015446482780595	0.1196425284583999	0.904768	0.904768	chr1	109718120	0.0434627680175937	chr1:109718120:T:C
chr1:109718760	['T', 'C']	19959	14418.444806333617	1935.744084343728	-0.0050742844679278	0.0105511362334045	-0.4809230357449855	0.630576	0.630576	chr1	109718760	0.2002625627126248	chr1:109718760:T:C
chr1:109720464	['C', 'A']	19959	35622.784798075954	4875.667770945924	0.0059272039706608	0.0165224188032297	0.3587370615192393	0.719796	0.719796	chr1	109720464	0.1427905711073288	chr1:109720464:C:A
chr1:109720988	['T', 'C']	19959	547.0	75.65300849341405	0.0121307464912551	0.0434723965492552	0.2790448066857942	0.780213	0.780213	chr1	109720988	0.107786817698633	chr1:109720988:T:C
chr1:109722897	['T', 'A']	19959	5448.557424797867	722.6519964912436	-0.0064678349703848	0.0149248893050823	-0.4333589910232969	0.664759	0.664759	chr1	109722897	0.1773357741560374	chr1:109722897:T:A
chr1:109723116	['C', 'T']	19959	6492.325283094498	727.9737189386693	-0.0287263958312431	0.0137452016736389	-2.089921742387793	0.0366375	0.0366375	chr1	109723116	1.436074168553508	chr1:109723116:C:T
chr1:109726566	['C', 'T']	19959	553.0277081871931	68.28508113154166	-0.0145455872348998	0.043313380089715	-0.335822030161848	0.737009	0.737009	chr1	109726566	0.1325272087129	chr1:109726566:C:T
chr1:109726664	['G', 'A']	19959	2014.1009119150208	270.0373963445909	0.0003719936402542	0.0235135291652024	0.015820408652425	0.987378	0.987378	chr1	109726664	0.0055165536255456	chr1:109726664:G:A
chr1:109727471	['A', 'C']	19959	34881.74767010723	4747.575508548056	0.0016344124802724	0.0153491305878675	0.1064824141612513	0.915201	0.915201	chr1	109727471	0.0384835140162557	chr1:109727471:A:C
chr1:109727543	['T', 'C']	19959	3901.195460466981	483.4973881445385	-0.0036754966694492	0.0169746060097077	-0.2165291298865652	0.828578	0.828578	chr1	109727543	0.0816666020604666	chr1:109727543:T:C
chr1:109727978	['C', 'G']	19959	20887.09299994989	2771.4251962598696	-0.0100921058402556	0.0100499760356735	-1.0041920303523717	0.315298	0.315298	chr1	109727978	0.5012787840624937	chr1:109727978:C:G
chr1:109728085	['T', 'C']	19959	20846.13334335538	2769.583095491948	-0.0099215062564006	0.0100463640968875	-0.9875718380020058	0.323374	0.323374	chr1	109728085	0.4902949012832189	chr1:109728085:T:C
chr1:109728286	['T', 'G']	19959	35671.787253231785	4887.737890013004	0.0075888182023959	0.0165831539006389	0.4576221295337303	0.647229	0.647229	chr1	109728286	0.1889420317885328	chr1:109728286:T:G
chr1:109728612	['G', 'C']	19959	22759.26270676691	3034.043518789977	-0.0089213051840021	0.0101224244383258	-0.8813407537253702	0.378144	0.378144	chr1	109728612	0.4223427861512898	chr1:109728612:G:C
chr1:109728835	['T', 'A']	19959	20828.30488171612	2776.7788933348656	-0.0090884056209087	0.0100485040800237	-0.9044535931449093	0.365766	0.365766	chr1	109728835	0.4367966670899335	chr1:109728835:T:A
chr1:109730023	['C', 'T']	19959	35653.145276872965	4893.305092446907	0.0096165324605394	0.0165452397213852	0.5812265414389728	0.561094	0.561094	chr1	109730023	0.2509643753543286	chr1:109730023:C:T
chr1:109730919	['C', 'T']	19959	16587.493235117257	2283.0691648693955	-0.0008984642160286	0.0102881137853261	-0.0873303148445054	0.93041	0.93041	chr1	109730919	0.031325630479221	chr1:109730919:C:T
chr1:109731286	['G', 'T']	19959	12877.806917293234	1783.0997248006436	0.0078415662837168	0.0107635384923424	0.7285305189641553	0.466297	0.466297	chr1	109731286	0.3313373786429491	chr1:109731286:G:T
chr1:109731825	['C', 'T']	19959	15169.800240553272	2090.1702819285206	-0.0005976656571707	0.0104233793351562	-0.0573389529396613	0.954276	0.954276	chr1	109731825	0.020325998523005	chr1:109731825:C:T
chr1:109732588	['G', 'A']	19959	609.0	81.94819193117188	-0.0062987821773004	0.0414745174132639	-0.1518711384761305	0.87929	0.87929	chr1	109732588	0.055867865963379	chr1:109732588:G:A
chr1:109733239	['T', 'C']	19959	19850.99458863614	2606.4680910718253	-0.0114910548492608	0.0100164744271684	-1.1472155130843975	0.251306	0.251306	chr1	109733239	0.599797142383212	chr1:109733239:T:C
chr1:109734239	['T', 'C']	19959	4179.4188004209045	502.5623128925389	-0.0058144012203673	0.0164659720290227	-0.3531161847061869	0.724005	0.724005	chr1	109734239	0.1402584345419257	chr1:109734239:T:C
chr1:109734781	['T', 'C']	19959	4092.6151533373422	441.0547967730796	-0.0324983126219115	0.0168521559241117	-1.9284365020272336	0.053815	0.053815	chr1	109734781	1.2690966553883758	chr1:109734781:T:C
chr1:109735327	['T', 'C']	19959	34548.92397895265	4638.577224030069	-0.0138534845654182	0.014933659735846	-0.9276684222397964	0.353591	0.353591	chr1	109735327	0.4514987976750291	chr1:109735327:T:C
chr1:109736350	['C', 'T']	19959	23696.68541353384	3118.644650763813	-0.0111782083486157	0.0102401736292104	-1.0916033998417298	0.275021	0.275021	chr1	109736350	0.5606341431300556	chr1:109736350:C:T
chr1:109736405	['C', 'T']	19959	4004.904393939395	433.2596998155374	-0.032538511776464	0.0170933932882879	-1.90357240529642	0.0569803	0.0569803	chr1	109736405	1.2442752685398275	chr1:109736405:C:T
chr1:109737079	['C', 'T']	19959	3971.0	424.8059983511856	-0.0336946231456642	0.0170816646240729	-1.9725608649510007	0.0485594	0.0485594	chr1	109737079	1.3137266880427447	chr1:109737079:C:T
chr1:109737292	['C', 'T']	19959	5266.791641611545	614.9439202962476	-0.0225610377412458	0.0150148653434121	-1.50258009147878	0.132963	0.132963	chr1	109737292	0.8762691946072918	chr1:109737292:C:T
chr1:109737630	['ATCC', 'A']	19959	24645.704449789537	3479.9182264347355	0.0084974261785562	0.010501738743958	0.8091446936294305	0.418442	0.418442	chr1	109737630	0.3783647308023616	chr1:109737630:ATCC:A
chr1:109739319	['G', 'A']	19959	34014.11259771497	4592.478449942086	-0.0075612735465501	0.0143661673670529	-0.5263250352972394	0.598668	0.598668	chr1	109739319	0.2228139551411646	chr1:109739319:G:A
chr1:109740350	['G', 'T']	19959	33116.318434634464	4403.666838260246	-0.0185695132485913	0.0135113832797848	-1.3743606308892309	0.169345	0.169345	chr1	109740350	0.7712276216025581	chr1:109740350:G:T
chr1:109741163	['C', 'T']	19959	34540.73058422688	4636.6243017837605	-0.0145974285460499	0.0149707311643769	-0.9750645032478223	0.32954	0.32954	chr1	109741163	0.4820918626331618	chr1:109741163:C:T
chr1:109741590	['C', 'G']	19959	2079.0	268.3441450207488	-0.0051631518876274	0.0231759256061168	-0.2227808276302345	0.823708	0.823708	chr1	109741590	0.0842267160498433	chr1:109741590:C:G
chr1:109743030	['T', 'C']	19959	27459.90827219828	3784.48834139708	0.0072260007407737	0.0110978620191028	0.6511164698511831	0.514979	0.514979	chr1	109743030	0.2882104804152566	chr1:109743030:T:C
chr1:109744821	['A', 'G']	19959	683.068447161397	101.17241342199978	0.0126018201167236	0.0388772505375125	0.3241438101329779	0.745833	0.745833	chr1	109744821	0.1273584048298487	chr1:109744821:A:G
chr1:109745935	['C', 'A']	19959	521.1410675655289	65.64416322794423	-0.0012359197941877	0.0445994493059489	-0.0277115483132865	0.977892	0.977892	chr1	109745935	0.009709106760473	chr1:109745935:C:A
chr1:109746233	['G', 'A']	19959	534.267682590606	69.73652446926741	0.0035717322595024	0.0439927795313051	0.0811890564214249	0.935292	0.935292	chr1	109746233	0.0290527803671965	chr1:109746233:G:A
chr1:109747232	['T', 'G']	19959	3568.9669641066776	434.01374293302	0.0006937453741163	0.0176615556237126	0.03927996994698	0.968668	0.968668	chr1	109747232	0.0138250469680065	chr1:109747232:T:G
chr1:109748784	['C', 'T']	19959	5043.0	639.1469447352305	-0.0019012145555302	0.0151526142625573	-0.1254710588276655	0.900152	0.900152	chr1	109748784	0.0456841492412685	chr1:109748784:C:T
chr1:109749469	['G', 'C']	19959	2426.1215552660587	282.1770497838952	-0.0258952233776954	0.0212004658217948	-1.2214459623370275	0.221932	0.221932	chr1	109749469	0.6537800730656494	chr1:109749469:G:C
chr1:109750234	['G', 'C']	19959	2428.121655476501	267.658084067099	-0.0268292060752059	0.0215544191763851	-1.2447195099833537	0.213249	0.213249	chr1	109750234	0.671112996716126	chr1:109750234:G:C
chr1:109751050	['C', 'T']	19959	450.0	80.28047139236806	0.0424331446861809	0.0476364063489985	0.8907713225742306	0.373063	0.373063	chr1	109751050	0.4282178216979869	chr1:109751050:C:T
chr1:109751170	['G', 'A']	19959	3494.0	418.2894607975928	-0.0009496358626772	0.0178388320516318	-0.0532341949253556	0.957546	0.957546	chr1	109751170	0.0188403535825202	chr1:109751170:G:A
chr1:109751367	['A', 'G']	19959	2997.4064146965807	390.4203068743632	-0.0089954852846167	0.0191789964173769	-0.4690279454073254	0.639055	0.639055	chr1	109751367	0.1944617628610091	chr1:109751367:A:G
chr1:109751455	['CT', 'C']	19959	2861.0	371.110013787442	0.0102473755841923	0.019580978566132	0.5233331699732597	0.600748	0.600748	chr1	109751455	0.2213076663674408	chr1:109751455:CT:C
chr1:109751955	['A', 'G']	19959	24287.86755199197	3324.6520992598766	0.0012533188692166	0.0103774536025135	0.1207732568337457	0.903872	0.903872	chr1	109751955	0.0438930669025224	chr1:109751955:A:G
chr1:109753021	['G', 'T']	19959	22085.42615885743	2970.3935314831588	-0.0027511708203905	0.0101774607132772	-0.2703199646648092	0.786917	0.786917	chr1	109753021	0.1040710723968805	chr1:109753021:G:T
chr1:109753268	['C', 'G']	19959	34489.72802886061	4633.471534580533	-0.0117885660658245	0.0149261615788803	-0.7897922050170422	0.429659	0.429659	chr1	109753268	0.3668760866775092	chr1:109753268:C:G
chr1:109753395	['C', 'T']	19959	24561.23058422688	3254.7629573988143	-0.0083858724584214	0.0103722002947971	-0.8084950367404552	0.418815	0.418815	chr1	109753395	0.3779777723117981	chr1:109753395:C:T
chr1:109753609	['C', 'G']	19959	537.0	72.34260265593936	0.006281912613225	0.0438745352746788	0.1431790120145277	0.88615	0.88615	chr1	109753609	0.0524927581824229	chr1:109753609:C:G
chr1:109753667	['T', 'C']	19959	31241.391670425503	4224.492812409771	-0.0027058750741293	0.012270870715987	-0.2205120677055131	0.825475	0.825475	chr1	109753667	0.0832960750680037	chr1:109753667:T:C
chr1:109753716	['C', 'T']	19959	24483.8136434264	3251.348644065265	-0.0075441439376721	0.0103583181227066	-0.7283174592924025	0.466428	0.466428	chr1	109753716	0.331215386464111	chr1:109753716:C:T
chr1:109755485	['A', 'C']	19959	2109.31704750451	261.7086353742889	-0.0091735809152705	0.0226542892200333	-0.4049379270375991	0.685527	0.685527	chr1	109755485	0.1639754355205799	chr1:109755485:A:C
chr1:109755544	['G', 'C']	19959	11324.134739690337	1474.242857218458	-0.0082553303625347	0.0112245877691445	-0.7354684672899945	0.462063	0.462063	chr1	109755544	0.3352988065065644	chr1:109755544:G:C
chr1:109756430	['T', 'G']	19959	37431.75086435837	5065.390077863672	-0.0100062222746795	0.021280813278866	-0.4701992420852016	0.638218	0.638218	chr1	109756430	0.1950309513326752	chr1:109756430:T:G
chr1:109757069	['G', 'A']	19959	14742.693244462263	2027.4367468832995	-0.0027057786960574	0.0104957373978131	-0.2577978653144646	0.796566	0.796566	chr1	109757069	0.098778234617013	chr1:109757069:G:A
chr1:109757655	['C', 'T']	19959	10345.0	1512.939646708904	0.0104227421753409	0.0114745370387461	0.908336618736462	0.363711	0.363711	chr1	109757655	0.4392435640344844	chr1:109757655:C:T
chr1:109757819	['G', 'A']	19959	8854.0	1224.5699401357326	0.0045357841875503	0.0122160724544985	0.3712964379054602	0.710421	0.710421	chr1	109757819	0.1484842093221882	chr1:109757819:G:A
chr1:109758638	['C', 'T']	19959	25441.27467682133	3450.2170667770474	-0.0019274251408738	0.0106110720617844	-0.18164282832603	0.855865	0.855865	chr1	109758638	0.0675947334289222	chr1:109758638:C:T
chr1:109758807	['AC', 'A']	19959	25441.549381169512	3449.6035412678966	-0.0020130893397185	0.0106108621890505	-0.1897196762950994	0.849531	0.849531	chr1	109758807	0.0708207687863465	chr1:109758807:AC:A
chr1:109759883	['G', 'A']	19959	407.0	47.81967889708688	-1.3435804357176511e-05	0.0505448852475323	-0.0002658192671993	0.999788	0.999788	chr1	109759883	9.208019100863951e-05	chr1:109759883:G:A
chr1:109760506	['C', 'T']	19959	4954.248221264656	641.904548713919	-0.0075755464654809	0.0152900006981245	-0.4954575617782782	0.620283	0.620283	chr1	109760506	0.2074101213134534	chr1:109760506:C:T
chr1:109762155	['G', 'A']	19959	4513.226124862211	642.26218568909	0.0028058539322727	0.0159185677588098	0.176262963778251	0.860089	0.860089	chr1	109762155	0.0654566066529435	chr1:109762155:G:A
chr1:109762624	['GTACT', 'G']	19959	3522.3529588615525	513.2345478001929	0.014059612397086	0.0179427315568997	0.7835826085064279	0.433294	0.433294	chr1	109762624	0.3632173247780713	chr1:109762624:GTACT:G
chr1:109762966	['G', 'C']	19959	6461.3237298326485	964.9377424024728	0.014026539658695	0.0137619689901872	1.0192247685412243	0.308109	0.308109	chr1	109762966	0.5112956155641049	chr1:109762966:G:C
chr1:109763065	['T', 'C']	19959	1145.0573704780038	158.77888948370082	0.0203328032283243	0.0304663864698947	0.6673847995861308	0.504534	0.504534	chr1	109763065	0.297109561805979	chr1:109763065:T:C
chr1:109763077	['G', 'C']	19959	12405.0	1761.0384337010332	0.010152334561217	0.0109683674013618	0.9256012485464772	0.354664	0.354664	chr1	109763077	0.4501828921449533	chr1:109763077:G:C
chr1:109763589	['T', 'C']	19959	17247.864164745966	2425.422504804664	0.0093353331178019	0.0102008633319025	0.9151512782850656	0.360123	0.360123	chr1	109763589	0.4435491406278811	chr1:109763589:T:C
chr1:109763762	['G', 'T']	19959	4096.410482537456	685.5793911492938	0.0329095926567533	0.0167459014842763	1.9652326682832744	0.0494012	0.0494012	chr1	109763762	1.3062625015409566	chr1:109763762:G:T
chr1:109763794	['C', 'T']	19959	4104.205631826837	685.3939995083	0.0324629045118213	0.0167268481844647	1.9407663747418744	0.0523007	0.0523007	chr1	109763794	1.2814924984347738	chr1:109763794:C:T
chr1:109763909	['A', 'G']	19959	4158.0	696.1482502143829	0.0324946241352002	0.016636914669616	1.9531640800289225	0.0508141	0.0508141	chr1	109763909	1.2940157620757584	chr1:109763909:A:G
chr1:109764496	['C', 'T']	19959	4111.824054121775	681.2049008439589	0.0311803381795579	0.0167175736196912	1.8651234257363327	0.0621788	0.0621788	chr1	109764496	1.206357663740353	chr1:109764496:C:T
chr1:109764568	['C', 'T']	19959	4113.41218620033	683.9503373174657	0.032068128267223	0.0167099008855942	1.9191094242138336	0.0549847	0.0549847	chr1	109764568	1.2597581401414415	chr1:109764568:C:T
chr1:109764641	['T', 'C']	19959	4125.240114268531	683.5219565030271	0.0316448843606481	0.0166828017020832	1.8968567106265204	0.0578613	0.0578613	chr1	109764641	1.2376118130578244	chr1:109764641:T:C
chr1:109764662	['A', 'G']	19959	4111.029868698006	681.0593841775326	0.0311263097131518	0.0167189097234627	1.861742794715269	0.0626541	0.0626541	chr1	109764662	1.2030505040933863	chr1:109764662:A:G
chr1:109764818	['A', 'G']	19959	17347.476622400398	2430.6681548159563	0.0083116156202783	0.0101766367885246	0.8167350169803338	0.41409	0.41409	chr1	109764818	0.3829052572958789	chr1:109764818:A:G
chr1:109766192	['G', 'A']	19959	20240.04224293445	2818.5053955780927	0.0058915719757728	0.0100921502680911	0.5837776706912952	0.559377	0.559377	chr1	109766192	0.2522953945580489	chr1:109766192:G:A
chr1:109766253	['G', 'A']	19959	10141.016184797314	1523.662485671069	0.0208950493930109	0.0115835545807739	1.8038547017071864	0.0712692	0.0712692	chr1	109766253	1.1470981161509275	chr1:109766253:G:A
chr1:109766378	['G', 'T']	19959	6458.647191461642	987.5414816071074	0.0206637589384749	0.0137215269814024	1.505937274071731	0.132099	0.132099	chr1	109766378	0.8791004700170074	chr1:109766378:G:T
chr1:109766443	['C', 'A']	19959	21393.143708974298	2981.438120823007	0.0079675383475631	0.0100885545729278	0.7897601474985985	0.429677	0.429677	chr1	109766443	0.3668578928611781	chr1:109766443:C:A
chr1:109766608	['G', 'A']	19959	21338.06909509971	2968.771526611378	0.0075518092601634	0.0100909780719974	0.7483723784040113	0.454244	0.454244	chr1	109766608	0.3427108004736448	chr1:109766608:G:A
chr1:109767403	['A', 'G']	19959	26356.641078318386	3615.1359980439056	0.0031564063252431	0.0106804727709118	0.2955305811779766	0.767592	0.767592	chr1	109767403	0.1148695602184321	chr1:109767403:A:G
chr1:109767919	['A', 'G']	19959	21445.07445635836	3011.436887695233	0.0105785153250442	0.0101214196792993	1.0451612185076935	0.295961	0.295961	chr1	109767919	0.5287655139434475	chr1:109767919:A:G
chr1:109768419	['C', 'T']	19959	2865.0	478.3102836778312	0.0402579038972012	0.0195608326811746	2.058087431827251	0.0395947	0.0395947	chr1	109768419	1.402362943236099	chr1:109768419:C:T
chr1:109768602	['T', 'TGCC']	19959	10132.030568779754	1475.5201473720429	0.0144303738648375	0.0116155406529928	1.242333378698082	0.214128	0.214128	chr1	109768602	0.6693265393827961	chr1:109768602:T:TGCC
chr1:109769028	['G', 'A']	19959	1372.2062537582683	204.6294657420236	0.025435106694456	0.0279341025691632	0.9105396041086384	0.362549	0.362549	chr1	109769028	0.4406332884268376	chr1:109769028:G:A
chr1:109770411	['A', 'G']	19959	12536.884395670477	1760.8244143484733	0.004622281523058	0.0108846297624818	0.4246613457621299	0.671088	0.671088	chr1	109770411	0.1732205269121795	chr1:109770411:A:G
chr1:109772031	['C', 'T']	19959	3604.3611765295386	435.7923279101039	-0.0184644956498541	0.0176236742746543	-1.0477097659713928	0.294785	0.294785	chr1	109772031	0.5304946191269865	chr1:109772031:C:T
chr1:109775388	['T', 'C']	19959	2365.844845748684	308.6688981313095	-0.0046130346854661	0.0215043484829842	-0.2145163657999808	0.830147	0.830147	chr1	109775388	0.0808449972189961	chr1:109775388:T:C
chr1:109775739	['C', 'T']	19959	10258.055825607618	1339.4183795283668	-0.007111850713946	0.0116291946005712	-0.6115514408535879	0.540842	0.540842	chr1	109775739	0.2669295898845079	chr1:109775739:C:T
chr1:109775773	['C', 'T']	19959	10884.726771574622	1539.6173602107597	0.0046754645615708	0.0113366504277504	0.4124202815785844	0.680036	0.680036	chr1	109775773	0.1674680958415489	chr1:109775773:C:T
chr1:109775781	['G', 'T']	19959	10884.636049308478	1538.919277649346	0.0046225129284389	0.0113362891633401	0.4077624398808946	0.683452	0.683452	chr1	109775781	0.1652919812675474	chr1:109775781:G:T
chr1:109775839	['C', 'T']	19959	3686.73886244049	467.7898221396932	-0.0114457093912998	0.017443777298295	-0.6561485620673756	0.511736	0.511736	chr1	109775839	0.2909540298690042	chr1:109775839:C:T
chr1:109775950	['C', 'T']	19959	2735.274089291978	324.2314948619916	-0.0202183503606791	0.0200605354206261	-1.0078669355899024	0.313531	0.313531	chr1	109775950	0.503719512366465	chr1:109775950:C:T
chr1:109777079	['G', 'C']	19959	5876.766651631335	791.9777191325364	-0.0038398311704133	0.0142776981111385	-0.2689390923189361	0.787979	0.787979	chr1	109777079	0.103485356502383	chr1:109777079:G:C
chr1:109777216	['C', 'T']	19959	17830.253408179637	2383.697314911888	-0.0035459394119269	0.0101345997554776	-0.3498845043200027	0.726429	0.726429	chr1	109777216	0.1388068265346357	chr1:109777216:C:T
chr1:109777253	['T', 'C']	19959	9918.48471484414	1375.123428131085	0.0005952630877267	0.0116823879139133	0.0509538882044665	0.959363	0.959363	chr1	109777253	0.018017035094317	chr1:109777253:T:C
chr1:109777626	['C', 'T']	19959	3665.0	476.361372365608	-0.0064914704874504	0.0174731302068538	-0.3715115958389742	0.71026	0.71026	chr1	109777626	0.1485826429774362	chr1:109777626:C:T
chr1:109777714	['A', 'G']	19959	17530.75667685524	2393.841253042454	0.0017605636327754	0.0101567273374068	0.173339656986891	0.862386	0.862386	chr1	109777714	0.0642983024496589	chr1:109777714:A:G
chr1:109777861	['A', 'G']	19959	22018.10316664997	3014.766184218536	0.0020276828567189	0.0101374290368015	0.200019437803997	0.841467	0.841467	chr1	109777861	0.0749629111782634	chr1:109777861:A:G
chr1:109777868	['G', 'A']	19959	13778.0	1855.4883495129109	-0.0001055101422605	0.0105884466030115	-0.0099646479050589	0.99205	0.99205	chr1	109777868	0.0034664385546242	chr1:109777868:G:A
chr1:109778357	['G', 'A']	19959	3663.1835354243913	476.236861001315	-0.0064471481735492	0.0174713542910943	-0.3690125027591924	0.712122	0.712122	chr1	109778357	0.1474455971103944	chr1:109778357:G:A
chr1:109778407	['A', 'G']	19959	1080.0541136386412	150.6607817810106	0.0200176956203419	0.0313919061183122	0.637670600341938	0.523695	0.523695	chr1	109778407	0.28092157252352	chr1:109778407:A:G
chr1:109778808	['T', 'C']	19959	3430.51563439567	428.54211322279406	-0.0095917356829417	0.0180128704511042	-0.5324934584400869	0.59439	0.59439	chr1	109778808	0.2259285057436985	chr1:109778808:T:C
chr1:109779454	['G', 'A']	19959	2535.127016735144	348.44567942319566	0.0044128294646883	0.0206255603843222	0.2139495549436108	0.830589	0.830589	chr1	109779454	0.0806138248164786	chr1:109779454:G:A
chr1:109779919	['A', 'G']	19959	24526.373026612546	3339.4536398080104	-0.0012672708861676	0.0103815935361068	-0.1220690139485914	0.902846	0.902846	chr1	109779919	0.0443863217284902	chr1:109779919:A:G
chr1:109780255	['A', 'G']	19959	20814.17138561764	2849.502092087183	0.0006765762777829	0.0101172294839143	0.066873671182275	0.946683	0.946683	chr1	109780255	0.0237954216282464	chr1:109780255:A:G
chr1:109780323	['G', 'T']	19959	4342.435135541415	672.9473994230942	0.0298047375055036	0.0161828813043527	1.8417448008771489	0.0655273	0.0655273	chr1	109780323	1.183577726432061	chr1:109780323:G:T
chr1:109780528	['C', 'T']	19959	20822.216247368942	2845.525906249832	-0.0001985525408452	0.0101211112497625	-0.0196176621267634	0.984349	0.984349	chr1	109780528	0.0068508955709694	chr1:109780528:C:T
chr1:109780756	['C', 'T']	19959	20828.30488171612	2858.084649559079	0.000782664424895	0.0101179608346609	0.0773539686192396	0.938343	0.938343	chr1	109780756	0.0276383814736467	chr1:109780756:C:T
chr1:109780909	['C', 'T']	19959	20835.13168971738	2860.7158178220475	0.0011276603138019	0.0101160141280984	0.1114727895317698	0.911243	0.911243	chr1	109780909	0.0403657948309509	chr1:109780909:C:T
chr1:109781150	['C', 'G']	19959	20850.04464375188	2854.579842251077	0.0003828367732657	0.0101200240316086	0.0378296308457349	0.969824	0.969824	chr1	109781150	0.0133070727069905	chr1:109781150:C:G
chr1:109781427	['C', 'T']	19959	1012.0507064836156	146.16071522426395	0.0060167883841162	0.0325159589656563	0.1850410867620791	0.853199	0.853199	chr1	109781427	0.0689496622412872	chr1:109781427:C:T
chr1:109781601	['A', 'G']	19959	21206.124968682667	2916.3188698911986	0.0014170986007581	0.0101295882463175	0.1398969599058817	0.888743	0.888743	chr1	109781601	0.0512238068791623	chr1:109781601:A:G
chr1:109782060	['ATG', 'A']	19959	3671.7358556752697	459.9506933185388	-0.0105682147275757	0.0174684964076977	-0.604987085374942	0.545194	0.545194	chr1	109782060	0.2634489323333837	chr1:109782060:ATG:A
chr1:109782910	['T', 'C']	19959	21011.15814792544	2876.3979854822546	-0.0005965331506496	0.010121884144562	-0.0589349909690645	0.953004	0.953004	chr1	109782910	0.0209052765135288	chr1:109782910:T:C
chr1:109785081	['A', 'G']	19959	5245.204783633355	687.3933260250599	0.0001028222650924	0.0148929006657716	0.0069041127312968	0.994491	0.994491	chr1	109785081	0.0023991428241342	chr1:109785081:A:G
chr1:109785091	['T', 'G']	19959	5202.085108515865	686.9581021444346	0.0014776822250093	0.0149369971958529	0.0989276630124535	0.921197	0.921197	chr1	109785091	0.0356474850429858	chr1:109785091:T:G
chr1:109785107	['T', 'C']	19959	5206.956770310932	688.7758639213762	0.0016734253266977	0.0149332019198773	0.1120607178337445	0.910776	0.910776	chr1	109785107	0.0405884220675386	chr1:109785107:T:C
chr1:109785194	['AAAT', 'A']	19959	2526.060937500005	341.81923821119085	0.0016735950490508	0.0207692069620574	0.0805805947289299	0.935776	0.935776	chr1	109785194	0.0288280974225579	chr1:109785194:AAAT:A
chr1:109785209	['T', 'C']	19959	5214.160730455772	683.9715370982348	0.000449692737375	0.0149505639925007	0.0300786470397114	0.976005	0.976005	chr1	109785209	0.010547957469735	chr1:109785209:T:C
chr1:109785300	['C', 'T']	19959	5063.437756914501	643.131979233012	-0.0038053449463633	0.0151961048863104	-0.2504158121329762	0.802268	0.802268	chr1	109785300	0.0956805301215482	chr1:109785300:C:T
chr1:109785610	['G', 'A']	19959	2516.5043347531946	342.3672911633465	0.0029066203502066	0.0207442464733893	0.1401169405663993	0.888569	0.888569	chr1	109785610	0.0513088423035477	chr1:109785610:G:A
chr1:109785643	['TG', 'T']	19959	5195.780968129886	688.2504732830245	0.0017548640122977	0.0149403528154137	0.1174580034339786	0.906498	0.906498	chr1	109785643	0.0426331497481989	chr1:109785643:TG:T
chr1:109786032	['G', 'A']	19959	6298.946782922429	803.2894908605014	-0.0058229215306366	0.0138044027713319	-0.4218162587032926	0.673164	0.673164	chr1	109786032	0.1718791176210516	chr1:109786032:G:A
chr1:109786381	['T', 'C']	19959	20291.066549736905	2845.070251082033	0.0098670603778322	0.0101060591072886	0.9763509468014064	0.328902	0.328902	chr1	109786381	0.4829334856346364	chr1:109786381:T:C
chr1:109786592	['T', 'C']	19959	15138.792472687182	2159.30434309215	0.009412453532555	0.0104318176121229	0.9022831765786188	0.366917	0.366917	chr1	109786592	0.4354321660441203	chr1:109786592:T:C
chr1:109786916	['A', 'G']	19959	14973.251403368082	2100.2226387684664	0.0060887795934195	0.0104402249236435	0.583203871367799	0.559763	0.559763	chr1	109786916	0.2519958115270392	chr1:109786916:A:G
chr1:109786933	['A', 'G']	19959	14954.498521821915	2098.630281982585	0.0059900891440573	0.0104477851394596	0.5733357897487456	0.566424	0.566424	chr1	109786933	0.2468583533996005	chr1:109786933:A:G
chr1:109787834	['G', 'A']	19959	18233.91356849384	2479.93113798313	-0.0024283960609482	0.0101979073570027	-0.2381268995624624	0.811785	0.811785	chr1	109787834	0.0905589777507046	chr1:109787834:G:A
chr1:109787902	['GA', 'G']	19959	29941.500150315664	4081.4512402873806	0.0022994320021446	0.0118938354803529	0.1933297300053428	0.846703	0.846703	chr1	109787902	0.0722689014529379	chr1:109787902:GA:G
chr1:109787904	['A', 'C']	19959	29943.000450969583	4084.169818595911	0.0025731568984048	0.0118959966416753	0.2163044405535764	0.828753	0.828753	chr1	109787904	0.081574886483294	chr1:109787904:A:C
chr1:109788062	['C', 'T']	19959	4202.210542138491	528.1687293043033	-0.0012102766837889	0.0163646922314629	-0.0739565808308962	0.941046	0.941046	chr1	109788062	0.0263891469681834	chr1:109788062:C:T
chr1:109789106	['A', 'G']	19959	18685.80862898376	2616.77516709265	0.0058075923545044	0.0102535182570597	0.5663999623256947	0.571128	0.571128	chr1	109789106	0.2432665476842817	chr1:109789106:A:G
chr1:109789739	['T', 'C']	19959	1858.093095500551	282.53243139797155	0.0201973245858449	0.0239059325213714	0.8448666274695179	0.398195	0.398195	chr1	109789739	0.3999041975633623	chr1:109789739:T:C
chr1:109790194	['G', 'T']	19959	4253.426216365186	618.9866725876952	0.0172450017680459	0.0163164100226146	1.056911523070596	0.290565	0.290565	chr1	109790194	0.5367566998188168	chr1:109790194:G:T
chr1:109791027	['G', 'A']	19959	3531.3538608007216	455.79972194894793	-0.0027293441723197	0.0177830290757187	-0.1534802738441485	0.878021	0.878021	chr1	109791027	0.0564950967646793	chr1:109791027:G:A
chr1:109791279	['G', 'A']	19959	1818.0910912917127	274.7367255284708	0.0161724945104466	0.0240778395811803	0.6716754821760391	0.501798	0.501798	chr1	109791279	0.2994710739713779	chr1:109791279:G:A
chr1:109791412	['A', 'G']	19959	18467.551646368964	2399.552861548167	-0.0054807523401516	0.0102259680522135	-0.5359641563680904	0.591989	0.591989	chr1	109791412	0.2276863630130339	chr1:109791412:A:G
chr1:109791653	['G', 'T']	19959	1543.0	208.99534999162805	0.0030533008511808	0.0264930451049108	0.1152491470531208	0.908249	0.908249	chr1	109791653	0.0417950716317448	chr1:109791653:G:T
chr1:109793512	['A', 'G']	19959	10086.010672946835	1444.979367664792	0.0117719471674058	0.0117035472974932	1.0058443707855311	0.314503	0.314503	chr1	109793512	0.5023752075248119	chr1:109793512:A:G
chr1:109793868	['A', 'G']	19959	10616.063787142357	1413.316226094098	-0.0040701871573683	0.0114940263503737	-0.3541132613843319	0.723258	0.723258	chr1	109793868	0.1407067538961701	chr1:109793868:A:G
chr1:109794344	['G', 'A']	19959	5606.12352793786	874.0529037412016	0.025196054168019	0.0145452890043885	1.7322484386812125	0.0832448	0.0832448	chr1	109794344	1.0796428857716642	chr1:109794344:G:A
chr1:109794764	['A', 'G']	19959	9438.418671076368	1286.7060643139253	0.002466256895328	0.0119302654165383	0.2067227181642739	0.836229	0.836229	chr1	109794764	0.0776747754108294	chr1:109794764:A:G
chr1:109794950	['T', 'C']	19959	5677.568923184847	889.4165825649245	0.025799719151734	0.0144873579564157	1.7808436313474671	0.0749532	0.0749532	chr1	109794950	1.1252098209521215	chr1:109794950:T:C
chr1:109795765	['T', 'C']	19959	22629.08358014154	3058.147265194417	-0.0008474862989305	0.0103782297823925	-0.081660005289959	0.934918	0.934918	chr1	109795765	0.0292264786560485	chr1:109795765:T:C
chr1:109795812	['A', 'G']	19959	22825.718151749024	3097.584876433464	0.0017461665457321	0.0103928158622729	0.168016692383714	0.866572	0.866572	chr1	109795812	0.0621953476602262	chr1:109795812:A:G
chr1:109796362	['T', 'C']	19959	9291.154667203717	1286.723787296395	0.0047568001666886	0.0120319276341781	0.3953481363348968	0.69259	0.69259	chr1	109796362	0.1595237833268002	chr1:109796362:T:C
chr1:109797065	['G', 'A']	19959	2405.0	383.75315180055225	0.0245843505076483	0.0212383544883489	1.157544974641749	0.247064	0.247064	chr1	109797065	0.6071905315722699	chr1:109797065:G:A
chr1:109797206	['A', 'G']	19959	9273.85858180907	1278.7222081432717	0.0035811933205511	0.0120084867973485	0.2982218643352989	0.765537	0.765537	chr1	109797206	0.1160338141002694	chr1:109797206:A:G
chr1:109797610	['T', 'C']	19959	9247.633314953133	1282.6655631646593	0.0045531012574763	0.0120249822770709	0.3786368372582255	0.704962	0.704962	chr1	109797610	0.1518342924200837	chr1:109797610:T:C
chr1:109797650	['C', 'T']	19959	2458.4927085943373	311.47711319744656	-0.01565428776096	0.0209752808764517	-0.7463207693459147	0.455482	0.455482	chr1	109797650	0.3415287810513265	chr1:109797650:C:T
chr1:109797983	['C', 'T']	19959	2404.240917973644	386.978114285962	0.0260008731072107	0.0212419207322962	1.2240358786236791	0.220953	0.220953	chr1	109797983	0.65570009740741	chr1:109797983:C:T
chr1:109798493	['C', 'T']	19959	2466.90010752138	393.10102589577104	0.0252264994063204	0.0212276100100536	1.1883815179557589	0.234697	0.234697	chr1	109798493	0.6294924617084917	chr1:109798493:C:T
chr1:109798505	['TCC', 'T']	19959	8378.259320505113	1120.396372213661	-0.000947348104802	0.0124212757813293	-0.0762681806184576	0.939207	0.939207	chr1	109798505	0.0272386792459024	chr1:109798505:TCC:T
chr1:109800865	['T', 'C']	19959	2389.2394147416944	386.2657354581866	0.027094906977404	0.0213058791416465	1.2717103479875498	0.203491	0.203491	chr1	109800865	0.691454793990465	chr1:109800865:T:C
chr1:109801022	['G', 'A']	19959	3320.4990980156344	425.4741077873192	-0.0080302341464215	0.0182978709024218	-0.4388616680730158	0.660767	0.660767	chr1	109801022	0.1799516546643296	chr1:109801022:G:A
chr1:109801256	['C', 'T']	19959	9264.785145090964	1283.1429052756966	0.0040502222141136	0.0119996466313611	0.3375284571737647	0.735722	0.735722	chr1	109801256	0.1332862572295567	chr1:109801256:C:T
chr1:109801935	['T', 'C']	19959	12667.808149150504	1739.7480810413133	0.0007423739615836	0.0109241109778898	0.0679573800638081	0.94582	0.94582	chr1	109801935	0.0241915067745966	chr1:109801935:T:C
chr1:109802006	['A', 'T']	19959	2408.724101638851	387.8747717231607	0.0264109518972611	0.0212286070025048	1.2441208174490597	0.21347	0.21347	chr1	109802006	0.6706631499125763	chr1:109802006:A:T
chr1:109802010	['C', 'G']	19959	6328.219426623898	960.403181447283	0.0183572846516187	0.0138364188984199	1.3267366929542026	0.184611	0.184611	chr1	109802010	0.7337424252116626	chr1:109802010:C:G
chr1:109802567	['G', 'A']	19959	12678.905742633797	1731.8600211877413	3.824035974701414e-05	0.0109172875790674	0.0035027344906014	0.997205	0.997205	chr1	109802567	0.0012155526041189	chr1:109802567:G:A
chr1:109802661	['C', 'T']	19959	10264.542844257368	1338.2013992162476	-0.0087175419843824	0.0116126772848053	-0.7506918319162298	0.452847	0.452847	chr1	109802661	0.3440485050058215	chr1:109802661:C:T
chr1:109802774	['T', 'G']	19959	10267.028811945684	1343.812943389968	-0.007979794846736	0.0116115705958897	-0.6872278630042299	0.491947	0.491947	chr1	109802774	0.3080816835078417	chr1:109802774:T:G
chr1:109802851	['A', 'G']	19959	35099.75859304539	4790.891430719319	-0.0015755408580931	0.0156556082308949	-0.1006374734763703	0.919839	0.919839	chr1	109802851	0.036288180839688	chr1:109802851:A:G
chr1:109803493	['A', 'G']	19959	19154.67761014485	2733.259702537372	0.0117085886210549	0.0100948771170518	1.1598544970178282	0.246122	0.246122	chr1	109803493	0.6088495644704273	chr1:109803493:A:G
chr1:109803525	['T', 'G']	19959	24264.51002405774	3344.866730433845	0.005479261076368	0.0102334959362931	0.5354241708286458	0.592363	0.592363	chr1	109803525	0.2274120760753147	chr1:109803525:T:G
chr1:109803733	['A', 'G']	19959	20874.22927733788	3011.0107822869304	0.0166419219857543	0.0100917113286585	1.649068373417941	0.0991494	0.0991494	chr1	109803733	1.0037099095724211	chr1:109803733:A:G
chr1:109803917	['A', 'T']	19959	436.0436939419752	65.83915281620558	0.0145856616408572	0.0485081950422517	0.3006844849236883	0.763658	0.763658	chr1	109803917	0.1171010942603405	chr1:109803917:A:T
chr1:109804203	['G', 'A']	19959	6642.664077377969	975.5010876964456	0.0151499870468402	0.0135695436191501	1.1164699028978151	0.264234	0.264234	chr1	109804203	0.5780113007928607	chr1:109804203:G:A
chr1:109805374	['T', 'A']	19959	8119.62726133801	1113.900078063674	0.0038314467567	0.0126036958117052	0.3039939089248496	0.761136	0.761136	chr1	109805374	0.1185377364325364	chr1:109805374:T:A
chr1:109805397	['A', 'G']	19959	8125.407104920333	1119.563340747931	0.0046595852010189	0.0126000307670315	0.3698074462810809	0.71153	0.71153	chr1	109805397	0.1478067841815407	chr1:109805397:A:G
chr1:109805418	['T', 'C']	19959	8849.773590578803	1161.2602543699863	-0.0039454061721574	0.0122198448867594	-0.3228687605054985	0.746798	0.746798	chr1	109805418	0.1267968538056145	chr1:109805418:T:C
chr1:109805724	['T', 'C']	19959	8343.254058929646	1110.6084676322582	-0.0020498756375611	0.0124751999199146	-0.1643160551109783	0.869484	0.869484	chr1	109805724	0.0607384053526363	chr1:109805724:T:C
chr1:109806035	['A', 'T']	19959	34679.950238035584	4793.725926517864	0.0153797023701668	0.0151305344526068	1.0164678860710743	0.309419	0.309419	chr1	109806035	0.5094530217878966	chr1:109806035:A:T
chr1:109806666	['A', 'G']	19959	1206.1812988574866	232.55303882470585	0.0587041445325559	0.0295649802858437	1.9855972831703383	0.0470917	0.0470917	chr1	109806666	1.3270556313391244	chr1:109806666:A:G
chr1:109809083	['G', 'A']	19959	2453.0	278.032518968312	-0.0234219052539664	0.0210153936132388	-1.1145118518842063	0.265073	0.265073	chr1	109809083	0.5766345066998992	chr1:109809083:G:A
chr1:109809255	['G', 'A']	19959	2411.966768583028	256.554754978472	-0.0302805054954605	0.0211914758101729	-1.4289002694623258	0.153049	0.153049	chr1	109809255	0.8151695036746225	chr1:109809255:G:A
chr1:109809855	['A', 'G']	19959	5119.0	702.7337474704113	0.0014056807144436	0.015116125246416	0.0929921320132589	0.925911	0.925911	chr1	109809855	0.0334307563704252	chr1:109809855:A:G
chr1:109811241	['A', 'T']	19959	2396.4408181681447	255.75233008755453	-0.0292726160180215	0.0212698613052906	-1.3762485611855058	0.16876	0.16876	chr1	109811241	0.7727304832901567	chr1:109811241:A:T
chr1:109811385	['T', 'C']	19959	35517.67719139979	4940.121565604497	0.0261525301099264	0.016356631799231	1.5988945909484804	0.10986	0.10986	chr1	109811385	0.9591604053146598	chr1:109811385:T:C
chr1:109811612	['AT', 'A']	19959	706.6372799759288	78.79143401489281	-0.0371280837147307	0.0380607217721566	-0.9754960491025656	0.329326	0.329326	chr1	109811612	0.4823739807646043	chr1:109811612:AT:A
chr1:109812449	['G', 'A']	19959	3856.386430826277	484.576410647682	-0.01831369731937	0.0170676207201317	-1.0730082194625097	0.28328	0.28328	chr1	109812449	0.5477840862499455	chr1:109812449:G:A
chr1:109812685	['A', 'G']	19959	35388.546124166955	4921.202852404914	0.0263668859252411	0.0161275441586213	1.6348977665732285	0.102086	0.102086	chr1	109812685	0.9910338126598028	chr1:109812685:A:G
chr1:109815546	['T', 'G']	19959	34268.150781719785	4719.416863796764	0.011443771792028	0.0146610234337405	0.7805574995325057	0.435072	0.435072	chr1	109815546	0.3614388657690719	chr1:109815546:T:G
chr1:109816268	['C', 'T']	19959	2290.0	238.0712653834951	-0.0306258338630471	0.0216804079802712	-1.4126041304626735	0.157788	0.157788	chr1	109816268	0.8019260285787535	chr1:109816268:C:T
chr1:109817260	['A', 'G']	19959	31640.58527908608	4307.4725860279805	0.0005864298891704	0.0125685411317985	0.0466585487544619	0.962786	0.962786	chr1	109817260	0.0164702334852423	chr1:109817260:A:G
chr1:109817569	['G', 'A']	19959	8532.710047607117	1166.3606837515642	0.0037808455431254	0.0123488227363216	0.3061705252278707	0.759478	0.759478	chr1	109817569	0.119484801942056	chr1:109817569:G:A
chr1:109819099	['T', 'C']	19959	25291.801563439567	3490.668125443015	0.0060754609115518	0.0104780494608196	0.5798274702051806	0.562038	0.562038	chr1	109819099	0.2502343203163473	chr1:109819099:T:C
chr1:109819255	['G', 'A']	19959	2395.0	248.5158107808288	-0.0343040615300599	0.021227063501771	-1.6160530884169595	0.106099	0.106099	chr1	109819255	0.9742887093741404	chr1:109819255:G:A
chr1:109819399	['C', 'G']	19959	1017.0	117.34611243075264	-0.0267548523648151	0.0319986419826918	-0.836124619891272	0.403095	0.403095	chr1	109819399	0.394592588812657	chr1:109819399:C:G
chr1:109819551	['T', 'A']	19959	3217.4836139506915	488.1908950580662	0.0204715961265786	0.0186086899021983	1.1001094775704874	0.271298	0.271298	chr1	109819551	0.5665534078313468	chr1:109819551:T:A
chr1:109819734	['T', 'C']	19959	31606.583575508568	4326.139539450889	0.0039065420566938	0.0125568795616787	0.3111077109169576	0.755722	0.755722	chr1	109819734	0.1216379347498979	chr1:109819734:T:C
chr1:109819849	['C', 'T']	19959	24123.20863814009	3141.1882809223566	-0.0138079123724795	0.0103470852189616	-1.3344736300398594	0.182064	0.182064	chr1	109819849	0.7397759199216223	chr1:109819849:C:T
chr1:109820219	['T', 'A']	19959	10516.16132912344	1407.940818566672	-0.0007712672818282	0.0114749050354105	-0.0672133912610368	0.946412	0.946412	chr1	109820219	0.0239197617225362	chr1:109820219:T:A
chr1:109820865	['G', 'A']	19959	9311.265637530072	1243.8590931175193	-0.0080383840406998	0.0119465402121331	-0.6728629291797712	0.501042	0.501042	chr1	109820865	0.3001258677381109	chr1:109820865:G:A
chr1:109821393	['G', 'A']	19959	503.0	102.04101287601692	0.0724122069266076	0.0454987587084392	1.5915204937926437	0.111508	0.111508	chr1	109821393	0.9526939735914204	chr1:109821393:G:A
chr1:109821741	['G', 'A']	19959	26160.62143608759	3658.041251365357	0.008262040725808	0.01066177197188	0.7749219123799298	0.438395	0.438395	chr1	109821741	0.3581344077280498	chr1:109821741:G:A
chr1:109822087	['G', 'A']	19959	2351.117797374486	249.2679195339124	-0.0290947871398003	0.0213972766433168	-1.3597425328838657	0.173927	0.173927	chr1	109822087	0.7596329939558247	chr1:109822087:G:A
chr1:109822246	['A', 'G']	19959	29044.27598476496	4032.560417117112	0.0086357825107267	0.0114589847812632	0.7536254454973432	0.451083	0.451083	chr1	109822246	0.3457435398836962	chr1:109822246:A:G
chr1:109823345	['T', 'A']	19959	29066.45630824732	4038.045064785275	0.0097048783172449	0.0114772907757463	0.845572226657634	0.397802	0.397802	chr1	109823345	0.400333037735514	chr1:109823345:T:A
chr1:109823422	['T', 'C']	19959	31298.56814310051	4368.543829579561	0.0147172338566261	0.0124182415152755	1.185130264902852	0.23598	0.23598	chr1	109823422	0.6271248032066097	chr1:109823422:T:C
chr1:109823534	['G', 'A']	19959	23319.010073673133	3317.5795130944803	0.0106606381816781	0.0103383765538573	1.0311713958320212	0.302473	0.302473	chr1	109823534	0.5193133862159732	chr1:109823534:G:A
chr1:109823592	['G', 'C']	19959	23350.35933035938	3319.24762411384	0.010586140411762	0.0103500833537431	1.0228072615408976	0.306411	0.306411	chr1	109823592	0.513695647807222	chr1:109823592:G:C
chr1:109823643	['T', 'C']	19959	24047.614552014435	3430.149039711257	0.0132206990193994	0.0104361509366212	1.266817536435485	0.205235	0.205235	chr1	109823643	0.6877485743073386	chr1:109823643:T:C
chr1:109823688	['G', 'A']	19959	23525.71480831872	3378.174325592174	0.0151420341268228	0.0103549379179534	1.4623008121149057	0.143675	0.143675	chr1	109823688	0.8426187941942648	chr1:109823688:G:A
chr1:109823769	['C', 'T']	19959	8769.318099819604	1195.5738537308546	0.0044451858166522	0.0122088060038896	0.3640966868697952	0.71579	0.71579	chr1	109823769	0.1452143732485509	chr1:109823769:C:T
chr1:109824473	['G', 'A']	19959	2693.2698802425216	266.7219877726307	-0.038272296362606	0.0201024048814014	-1.903866556683233	0.0569419	0.0569419	chr1	109824473	1.2445680456936514	chr1:109824473:G:A
chr1:109825731	['T', 'G']	19959	15562.339146121469	2003.3425718251049	-0.0168603326164002	0.0104056448687977	-1.6203063653418943	0.105182	0.105182	chr1	109825731	0.9780585754820044	chr1:109825731:T:G
chr1:109827118	['A', 'C']	19959	5225.880138359736	809.2841574715806	0.0243398872214462	0.0149639755309973	1.626565558800008	0.103845	0.103845	chr1	109827118	0.9836144093328824	chr1:109827118:A:C
chr1:109827624	['G', 'A']	19959	441.02209640244513	58.644469976016055	-0.0146650152474982	0.0482982918880016	-0.3036342420039354	0.76141	0.76141	chr1	109827624	0.1183814236652031	chr1:109827624:G:A
chr1:109827756	['G', 'A']	19959	1798.0900891872934	327.4803027560937	0.0492362090417675	0.0243008717413386	2.0261087571607925	0.0427669	0.0427669	chr1	109827756	1.3688922288567529	chr1:109827756:G:A
chr1:109827926	['G', 'T']	19959	1789.0	330.5344007061936	0.0523149770021092	0.0243530216427481	2.14819244073918	0.0317105	0.0317105	chr1	109827926	1.498796910116431	chr1:109827926:G:T
chr1:109828376	['G', 'A']	19959	1808.6771959971663	331.1547121184281	0.0510513906394882	0.0243407443335336	2.0973635785309974	0.035974	0.035974	chr1	109828376	1.4440112696781695	chr1:109828376:G:A
chr1:109828530	['G', 'C']	19959	1808.090590239503	324.6749970666533	0.0464273764315309	0.0242444955056057	1.9149656638883688	0.0555112	0.0555112	chr1	109828530	1.2556193843102708	chr1:109828530:G:C
chr1:109828534	['G', 'C']	19959	1808.0	324.58781319374924	0.0463722155861311	0.0242444315594508	1.912695518243836	0.0558013	0.0558013	chr1	109828534	1.2533556832084805	chr1:109828534:G:C
chr1:109828698	['G', 'A']	19959	1804.0	325.3290346919791	0.0470389403055363	0.0242673154993374	1.9383660424582447	0.0525927	0.0525927	chr1	109828698	1.2790745328374016	chr1:109828698:G:A
chr1:109828872	['C', 'T']	19959	1659.166257453525	301.33007361941026	0.0466708317633556	0.0253300333416203	1.8425096853966545	0.0654155	0.0654155	chr1	109828872	1.1843193347507353	chr1:109828872:C:T
chr1:109828952	['A', 'G']	19959	1784.3576046103735	303.45013140873	0.0324695864196205	0.0244859015273117	1.3260523155908184	0.184838	0.184838	chr1	109828952	0.7332087393183563	chr1:109828952:A:G
chr1:109829007	['C', 'G']	19959	7784.560110248058	976.8135610169476	-0.0160655745086158	0.0127535427869753	-1.2596950335261348	0.207794	0.207794	chr1	109829007	0.6823669967428043	chr1:109829007:C:G
chr1:109829126	['G', 'C']	19959	30568.59470835839	4075.490842071244	-0.0098860329859861	0.0119426958426711	-0.8277890617178236	0.4078	0.4078	chr1	109829126	0.3895527785578788	chr1:109829126:G:C
chr1:109829282	['G', 'A']	19959	11785.361914307192	1544.3051819060152	-0.0106930334053955	0.0111111873373434	-0.9623664043047347	0.335877	0.335877	chr1	109829282	0.4738197345182012	chr1:109829282:G:A
chr1:109829563	['G', 'A']	19959	1659.0	301.1739523273269	0.0466047867056298	0.0253299429182742	1.83990887212015	0.0657965	0.0657965	chr1	109829563	1.1817972077707626	chr1:109829563:G:A
chr1:109829576	['G', 'A']	19959	19249.85788023052	2445.059378595241	-0.0194030849325379	0.0100917384184981	-1.9226702207195685	0.0545357	0.0545357	chr1	109829576	1.2633191080499209	chr1:109829576:G:A
chr1:109829593	['C', 'T']	19959	19251.75195469126	2445.7751175396606	-0.0193573613251474	0.0100917995560685	-1.918127804421872	0.0551091	0.0551091	chr1	109829593	1.2587766814845156	chr1:109829593:C:T
chr1:109829864	['T', 'C']	19959	30699.0762138598	4083.054146686825	-0.011884532480894	0.0119959617116391	-0.9907111048348082	0.321839	0.321839	chr1	109829864	0.4923613298500333	chr1:109829864:T:C
chr1:109830044	['A', 'C']	19959	30695.53792965227	4085.221844133068	-0.011645053249545	0.0119923536375993	-0.9710398476771512	0.33154	0.33154	chr1	109830044	0.4794640668631619	chr1:109830044:A:C
chr1:109830087	['A', 'G']	19959	30575.59576067348	4083.072136117161	-0.0090478414917893	0.011946541641134	-0.7573607294546252	0.448843	0.448843	chr1	109830087	0.3479055435340709	chr1:109830087:A:G
chr1:109830114	['A', 'G']	19959	30697.69018743109	4085.5217257066106	-0.0116026013875632	0.0119951220277742	-0.9672766446808888	0.333417	0.333417	chr1	109830114	0.4770122604829092	chr1:109830114:A:G
chr1:109830401	['C', 'T']	19959	15309.301112447383	1956.70126795022	-0.0152107224141721	0.0103922716281024	-1.463657125073586	0.143303	0.143303	chr1	109830401	0.8437447176989018	chr1:109830401:C:T
chr1:109830671	['AC', 'A']	19959	11298.226789653096	1631.196144040401	0.0155831248358206	0.0112045985382585	1.3907794003159866	0.164308	0.164308	chr1	109830671	0.7843412906655328	chr1:109830671:AC:A
chr1:109830913	['T', 'C']	19959	1659.083124561579	301.2754539444338	0.0466556572189387	0.0253299913637764	1.8419136646710168	0.0655026	0.0655026	chr1	109830913	1.1837414611800854	chr1:109830913:T:C
chr1:109831024	['G', 'C']	19959	32355.0	4386.946376594752	-0.0013204704455876	0.0128451178248036	-0.1027994031349316	0.918123	0.918123	chr1	109831024	0.0370991329132215	chr1:109831024:G:C
chr1:109831355	['C', 'T']	19959	30693.15124029065	4084.7780907753854	-0.0116691683754629	0.0119928850091992	-0.9730076096378848	0.330561	0.330561	chr1	109831355	0.4807483863480793	chr1:109831355:C:T
chr1:109831713	['AC', 'A']	19959	30578.320567446983	4084.1660166416	-0.0087025313377635	0.0119547370903008	-0.727956731463729	0.466649	0.466649	chr1	109831713	0.3310096605008832	chr1:109831713:AC:A
chr1:109831935	['A', 'T']	19959	32947.80929463077	4487.248085570586	0.0023739289571065	0.0132818606680357	0.1787346680137745	0.858148	0.858148	chr1	109831935	0.0664378053443279	chr1:109831935:A:T
chr1:109831936	['T', 'G']	19959	32941.25223012929	4479.830682408706	0.0015489131226568	0.0132704346487123	0.1167190950152617	0.907084	0.907084	chr1	109831936	0.0423524934831365	chr1:109831936:T:G
chr1:109831945	['A', 'G']	19959	32355.347634322374	4384.179915731115	-0.0016581866307604	0.0128471737683286	-0.1290701488640441	0.897303	0.897303	chr1	109831945	0.0470608802471608	chr1:109831945:A:G
chr1:109832112	['C', 'G']	19959	30693.075612567016	4081.146623347536	-0.0120627200815004	0.0119908099140356	-1.0059971067826383	0.314429	0.314429	chr1	109832112	0.5024774055106327	chr1:109832112:C:G
chr1:109832285	['C', 'T']	19959	30569.53161639443	4082.2481695258057	-0.0088885031065552	0.0119424364795112	-0.7442788682028659	0.456717	0.456717	chr1	109832285	0.3403528227070242	chr1:109832285:C:T
chr1:109832364	['C', 'T']	19959	32355.10539240252	4386.848074892466	-0.0011586148581413	0.0128466031906005	-0.0901884210908823	0.928138	0.928138	chr1	109832364	0.0323874459980064	chr1:109832364:C:T
chr1:109832369	['C', 'T']	19959	30595.06579145162	4081.110452640586	-0.0092944280634863	0.0119609932871447	-0.7770615567083083	0.437132	0.437132	chr1	109832369	0.3593874000655247	chr1:109832369:C:T
chr1:109832463	['G', 'A']	19959	30691.613199037885	4085.772575521905	-0.0114564017912871	0.0119891910510816	-0.955560866656936	0.339306	0.339306	chr1	109832463	0.4694084605910974	chr1:109832463:G:A
chr1:109832501	['A', 'T']	19959	32935.300295635614	4485.326104545295	0.0024869195642715	0.0132652404625724	0.1874764028053839	0.851289	0.851289	chr1	109832501	0.0699229783428167	chr1:109832501:A:T
chr1:109832537	['C', 'T']	19959	30694.22718388212	4081.908630971519	-0.0120010423764035	0.0119933508211897	-1.0006413182878136	0.317012	0.317012	chr1	109832537	0.498924297923749	chr1:109832537:C:T
chr1:109832692	['T', 'C']	19959	30571.126785266853	4080.193006208959	-0.0092217512274371	0.0119431525837945	-0.7721371022212339	0.440042	0.440042	chr1	109832692	0.3565058701098755	chr1:109832692:T:C
chr1:109833003	['G', 'T']	19959	15823.96411747018	2027.1532589466185	-0.0167173519603821	0.0103558400186598	-1.614292218715205	0.10648	0.10648	chr1	109833003	0.9727319575333812	chr1:109833003:G:T
chr1:109833073	['G', 'A']	19959	30573.0	4086.838491967748	-0.0082694381390537	0.0119442513423855	-0.692336246283489	0.488734	0.488734	chr1	109833073	0.3109274471417574	chr1:109833073:G:A
chr1:109833445	['T', 'C']	19959	1785.3578050613878	303.41234375638834	0.032368959903609	0.0244801375142491	1.3222540063252517	0.186099	0.186099	chr1	109833445	0.7302559605374154	chr1:109833445:T:C
chr1:109833516	['A', 'G']	19959	32355.86334936861	4386.469512587286	-0.0013879040107103	0.0128483108452732	-0.1080222939360891	0.913979	0.913979	chr1	109833516	0.039063782700407	chr1:109833516:A:G
chr1:109833616	['GGA', 'G']	19959	1785.0894378194207	303.5620021428755	0.0324236087907171	0.0244799732598266	1.3244952699326102	0.185354	0.185354	chr1	109833616	0.7319980373161923	chr1:109833616:GGA:G
chr1:109833711	['A', 'G']	19959	11315.267702330244	1634.7690776257948	0.015814044111503	0.0111952999155497	1.412561006028802	0.1578	0.1578	chr1	109833711	0.8018930011265986	chr1:109833711:A:G
chr1:109833731	['C', 'T']	19959	1798.3604109245805	304.6032533029213	0.0320484348656543	0.0243897124956975	1.3140144588136438	0.188856	0.188856	chr1	109833731	0.723869212978378	chr1:109833731:C:T
chr1:109833841	['C', 'A']	19959	11469.19715374838	1650.2900052337468	0.015137548470866	0.0112566884073044	1.3447603702917956	0.178718	0.178718	chr1	109833841	0.747831704310292	chr1:109833841:C:A
chr1:109833986	['T', 'C']	19959	11518.211579159548	1648.7087671294898	0.0135872666298826	0.0111872115491577	1.2145355945204803	0.224558	0.224558	chr1	109833986	0.6486714683502461	chr1:109833986:T:C
chr1:109834029	['C', 'T']	19959	11318.536714951631	1635.9641533992697	0.0159177006366108	0.0111950339122762	1.421853722046858	0.155084	0.155084	chr1	109834029	0.8094330059913406	chr1:109834029:C:T
chr1:109834735	['A', 'G']	19959	12661.440607457896	1887.1829398946563	0.0236968722746606	0.0108227235953889	2.1895479511974973	0.0285686	0.0285686	chr1	109834735	1.5441110416323849	chr1:109834735:A:G
chr1:109836359	['C', 'T']	19959	22822.147611648543	3054.211692603912	-0.0068431299594005	0.0102288688779076	-0.6690016306866843	0.503502	0.503502	chr1	109836359	0.2979988000115772	chr1:109836359:C:T
chr1:109836693	['T', 'C']	19959	34702.47737635917	4737.257263799217	0.0030744924841982	0.0150690725597854	0.2040266560533433	0.838335	0.838335	chr1	109836693	0.0765824019200617	chr1:109836693:T:C
chr1:109839888	['C', 'T']	19959	5004.2507265257045	796.2298208722549	0.0289649565836075	0.0152552995755771	1.8986815984904548	0.0576208	0.0576208	chr1	109839888	1.2394207163233315	chr1:109839888:C:T
chr1:109840224	['G', 'A']	19959	4477.224321074256	583.924667123111	-0.0113412830629585	0.0159443394916206	-0.7113046651395499	0.476904	0.476904	chr1	109840224	0.3215690349353038	chr1:109840224:G:A
chr1:109840483	['A', 'G']	19959	30363.08509145578	4084.8886165541294	-0.0056048555356925	0.0117987962277462	-0.4750362178907751	0.634766	0.634766	chr1	109840483	0.1973863434292151	chr1:109840483:A:G
chr1:109844022	['C', 'A']	19959	9772.813600120351	1389.538129641428	0.0081338542619555	0.0117373391289975	0.6929896267426228	0.488324	0.488324	chr1	109844022	0.3112919306177266	chr1:109844022:C:A
chr1:109845493	['C', 'T']	19959	30838.09014380919	4076.7841383092527	-0.0136055821307704	0.0120671264701005	-1.1274914673747602	0.259548	0.259548	chr1	109845493	0.5857823133168611	chr1:109845493:C:T
chr1:109845507	['C', 'T']	19959	19567.902024656712	2650.280641647601	0.0020558031522667	0.0101721017721823	0.2021021022311024	0.839839	0.839839	chr1	109845507	0.075803961691981	chr1:109845507:C:T
chr1:109848116	['A', 'G']	19959	7639.420624968653	961.4998818162132	-0.0110040297714461	0.0128490566164302	-0.8564076025141906	0.391783	0.391783	chr1	109848116	0.4069544125637669	chr1:109848116:A:G
chr1:109848597	['T', 'TG']	19959	10876.89924269021	1352.028928580709	-0.0177405199800891	0.0113872356256982	-1.5579303496674008	0.119266	0.119266	chr1	109848597	0.9234833460774402	chr1:109848597:T:TG
chr1:109848661	['A', 'G']	19959	7739.714464715316	963.7362980399762	-0.0124743041073439	0.0127872129686752	-0.9755295495509644	0.329309	0.329309	chr1	109848661	0.4823963998774483	chr1:109848661:A:G
chr1:109848929	['A', 'C']	19959	7738.550889501377	964.8822202842956	-0.0121861053460601	0.0127869623256039	-0.9530101861377428	0.340596	0.340596	chr1	109848929	0.4677604567496021	chr1:109848929:A:C
chr1:109849553	['G', 'C']	19959	7767.167468430547	964.3625012289646	-0.0130297872442983	0.0127735258817952	-1.0200619128089228	0.307711	0.307711	chr1	109849553	0.5118569783904617	chr1:109849553:G:C
chr1:109849666	['C', 'T']	19959	10877.179904785768	1349.50298941697	-0.0175916082569748	0.0113832273950701	-1.5453972451251743	0.122266	0.122266	chr1	109849666	0.9126942957460296	chr1:109849666:C:T
chr1:109850800	['G', 'A']	19959	7773.389467882554	960.6924800077863	-0.0136121694045431	0.012767616010447	-1.0661480885237349	0.28637	0.28637	chr1	109850800	0.5430724804873694	chr1:109850800:G:A
chr1:109850811	['A', 'C']	19959	7777.389668303437	959.8159115252316	-0.0138415347563526	0.0127669541874393	-1.084168906157006	0.278303	0.278303	chr1	109850811	0.5554821121121539	chr1:109850811:A:C
chr1:109851532	['A', 'G']	19959	10883.545295119751	1343.6316149978113	-0.018473553177568	0.0113804365528789	-1.6232728060765558	0.104547	0.104547	chr1	109851532	0.9806884248466804	chr1:109851532:A:G
chr1:109851652	['T', 'C']	19959	10883.090544671042	1345.0774325624136	-0.0182958131020698	0.0113832773589609	-1.607253563725863	0.108015	0.108015	chr1	109851652	0.9665159300234174	chr1:109851652:T:C
chr1:109851681	['A', 'G']	19959	4270.069710333768	497.6554744826883	-0.0118817564413259	0.0164198885038155	-0.7236198003759233	0.469308	0.469308	chr1	109851681	0.3285420425779539	chr1:109851681:A:G
chr1:109851719	['G', 'A']	19959	7774.0	955.5159865236028	-0.0144514525918388	0.0127673374765038	-1.1319080911297497	0.257687	0.257687	chr1	109851719	0.5889074905320405	chr1:109851719:G:A
chr1:109852569	['C', 'T']	19959	7688.926180214493	953.1537446031662	-0.0135759309122379	0.0128121109458296	-1.0596170271735634	0.289332	0.289332	chr1	109852569	0.5386035309048415	chr1:109852569:C:T
chr1:109852574	['G', 'C']	19959	7674.15348767288	955.2634126128294	-0.0127311052025999	0.0128257661303232	-0.9926194718692438	0.320907	0.320907	chr1	109852574	0.4936208094603813	chr1:109852574:G:C
chr1:109852707	['C', 'T']	19959	10782.620715574263	1345.424400583428	-0.016853802066798	0.0114100108234209	-1.477106580144768	0.139663	0.139663	chr1	109852707	0.8549186334288097	chr1:109852707:C:T
chr1:109853279	['G', 'A']	19959	7645.0	949.7349393565104	-0.0127555440627583	0.0128473844989963	-0.9928514293126957	0.320794	0.320794	chr1	109853279	0.4937737631785844	chr1:109853279:G:A
chr1:109854252	['G', 'A']	19959	1755.1758781379967	208.81018741160835	-0.0091300332088438	0.0246996490588095	-0.3696422239484176	0.711653	0.711653	chr1	109854252	0.1477317155200867	chr1:109854252:G:A
chr1:109854597	['C', 'T']	19959	1758.0	210.8629340920652	-0.0076408059751021	0.0246804293127718	-0.3095896703526197	0.756876	0.756876	chr1	109854597	0.1209752657137709	chr1:109854597:C:T
chr1:109854688	['A', 'G']	19959	11170.119306508994	1395.5155559666132	-0.0164212805072264	0.0112787912767733	-1.455943292526668	0.145424	0.145424	chr1	109854688	0.8373639139210342	chr1:109854688:A:G
chr1:109855613	['A', 'G']	19959	10819.084130881394	1333.8054744207138	-0.0177192278238304	0.0114034157345825	-1.553852655752455	0.120235	0.120235	chr1	109855613	0.9199690922810908	chr1:109855613:A:G
chr1:109855867	['A', 'T']	19959	10845.543391121357	1340.7046082873726	-0.017403169597215	0.0113965421469582	-1.5270570119253206	0.126763	0.126763	chr1	109855867	0.897007491254943	chr1:109855867:A:T
chr1:109856007	['C', 'T']	19959	19992.013232419427	2657.963476788076	-0.0080849568731542	0.0102321132816045	-0.7901551371298376	0.429447	0.429447	chr1	109856007	0.3670904267753141	chr1:109856007:C:T
chr1:109856247	['C', 'T']	19959	1936.0970037077864	209.3012435538169	-0.0202070392269502	0.0235184505426436	-0.8591994268632126	0.390241	0.390241	chr1	109856247	0.4086671041410317	chr1:109856247:C:T
chr1:109856926	['G', 'A']	19959	10813.79260224539	1333.6083125221671	-0.0176664035837567	0.0114067803841117	-1.5487633660733824	0.121454	0.121454	chr1	109856926	0.9155881774473976	chr1:109856926:G:A
chr1:109857348	['C', 'A']	19959	8263.242032471437	1214.1433456691375	0.0139018915803104	0.0124412114226004	1.1174065859098403	0.263834	0.263834	chr1	109857348	0.5786692381266365	chr1:109857348:C:A
chr1:109857485	['G', 'A']	19959	7624.528038085693	928.2522963140938	-0.0152432979337735	0.0128577080849065	-1.1855377204952553	0.235819	0.235819	chr1	109857485	0.6274212066084843	chr1:109857485:G:A
chr1:109857713	['G', 'T']	19959	7591.14101022249	924.9503644658072	-0.0150860012053764	0.0128797995191075	-1.1712916170003926	0.241496	0.241496	chr1	109857713	0.6170900582553855	chr1:109857713:G:T
chr1:109858080	['C', 'T']	19959	1759.0	210.91887750345973	-0.0077742771254162	0.024674246995512	-0.315076570597283	0.752707	0.752707	chr1	109858080	0.1233740451092937	chr1:109858080:C:T
chr1:109860358	['GACAA', 'G']	19959	8278.244287432351	1209.016975083747	0.0127045252384062	0.0124330122215234	1.0218380720653306	0.30687	0.30687	chr1	109860358	0.5130455666717748	chr1:109860358:GACAA:G
chr1:109860525	['C', 'T']	19959	1758.264281419122	210.91963225968885	-0.007616350229123	0.0246801948471296	-0.308601705792808	0.757628	0.757628	chr1	109860525	0.12054398329097	chr1:109860525:C:T
chr1:109861319	['A', 'G']	19959	20115.039089906782	2668.778252276892	-0.0088703334944103	0.0102332146658633	-0.866817885097301	0.386052	0.386052	chr1	109861319	0.4133541932763285	chr1:109861319:A:G
chr1:109862350	['G', 'C']	19959	7612.762840106228	920.577758687268	-0.0162513784647186	0.0128639726033028	-1.2633250214281508	0.206487	0.206487	chr1	109862350	0.685107285440926	chr1:109862350:G:C
chr1:109862649	['T', 'C']	19959	30507.17095173659	4135.400422302052	0.0054586225059757	0.0119342284561573	0.4573921578616509	0.647394	0.647394	chr1	109862649	0.1888313299241259	chr1:109862649:T:C
chr1:109862650	['C', 'G']	19959	9516.476801282692	1357.0319805926297	0.0073195935896028	0.0118611619652327	0.6171059472130888	0.537172	0.537172	chr1	109862650	0.2698866329400556	chr1:109862650:C:G
chr1:109863174	['C', 'T']	19959	13936.931121040225	1783.0211570004244	-0.0094557824383231	0.0106138410100567	-0.8908916601787874	0.372998	0.372998	chr1	109863174	0.4282934968542949	chr1:109863174:C:T
chr1:109863177	['T', 'G']	19959	8368.612191698414	1210.1098916628926	0.0113610687631313	0.0123892118490411	0.9170130353377288	0.359147	0.359147	chr1	109863177	0.4447277569318858	chr1:109863177:T:G
chr1:109863265	['G', 'A']	19959	7695.927934248772	935.5630393686228	-0.0158851362088434	0.0128275638572991	-1.2383595502278069	0.215597	0.215597	chr1	109863265	0.6663572865859964	chr1:109863265:G:A
chr1:109864256	['G', 'A']	19959	7627.382152520293	925.1200103513984	-0.0165863437239435	0.0128553038563867	-1.290233502781278	0.196985	0.196985	chr1	109864256	0.7055668432051683	chr1:109864256:G:A
chr1:109864702	['A', 'G']	19959	1771.088736346327	217.8760455222329	-0.0045898777593729	0.0245723818891982	-0.186790103624044	0.851827	0.851827	chr1	109864702	0.069648598395666	chr1:109864702:A:G
chr1:109864748	['T', 'C']	19959	1758.264281419122	208.79021758993576	-0.0091022718833897	0.0246654788562586	-0.3690287926877265	0.71211	0.71211	chr1	109864748	0.1474529154879944	chr1:109864748:T:C
chr1:109865619	['C', 'T']	19959	23115.316280002007	3114.930357219885	-0.00225521026689	0.0103784643899203	-0.2172971050592384	0.827979	0.827979	chr1	109865619	0.0819806780699222	chr1:109865619:C:T
chr1:109865796	['C', 'T']	19959	2098.3153938665064	248.61757639149613	-0.0121948109632299	0.022705253678111	-0.5370920376452925	0.59121	0.59121	chr1	109865796	0.2282582286929168	chr1:109865796:C:T
chr1:109866149	['T', 'C']	19959	10393.562236921229	1470.4376503727324	0.0080408109432821	0.0115013391982922	0.6991195377035825	0.484485	0.484485	chr1	109866149	0.3147196644709517	chr1:109866149:T:C
chr1:109867164	['G', 'A']	19959	4071.019845644984	544.7273979762695	-0.0021531152445677	0.0170466603313478	-0.1263071594503638	0.89949	0.89949	chr1	109867164	0.0460036605218318	chr1:109867164:G:A
chr1:109868153	['A', 'G']	19959	1833.8697377675053	218.47706818698143	-0.0128524533224516	0.024188739861158	-0.5313403424991929	0.595189	0.595189	chr1	109868153	0.2253451038120534	chr1:109868153:A:G
chr1:109868575	['C', 'T']	19959	8771.757955399647	1171.4900224679404	-0.0022081891149609	0.0121571894809307	-0.1816364809008369	0.85587	0.85587	chr1	109868575	0.0675921962693625	chr1:109868575:C:T
chr1:109868971	['G', 'A']	19959	11660.336857930342	1542.4106728528104	-0.0064976955089445	0.0111181133083041	-0.5844242929320947	0.558941	0.558941	chr1	109868971	0.252634032411868	chr1:109868971:G:A
chr1:109869470	['T', 'C']	19959	3100.466025255562	369.3897890031197	-0.0208038543392567	0.0188202208276268	-1.1053990561427447	0.269	0.269	chr1	109869470	0.5702477199975919	chr1:109869470:T:C
chr1:109869714	['T', 'A']	19959	1148.1150473518064	157.4151830411481	-0.0009874411569206	0.030632024064336	-0.0322355830893425	0.974285	0.974285	chr1	109869714	0.0113139837556086	chr1:109869714:T:A
chr1:109870330	['G', 'A']	19959	2603.5217739914806	333.16803658656306	-0.006866162988134	0.0207911191127948	-0.3302449931090358	0.741218	0.741218	chr1	109870330	0.1300540426643185	chr1:109870330:G:A
chr1:109870373	['C', 'T']	19959	8939.135124298315	1239.3508261460745	0.0065524746134411	0.0120678826884966	0.542968040258384	0.587158	0.587158	chr1	109870373	0.2312450175003651	chr1:109870373:C:T
chr1:109871414	['T', 'C']	19959	8353.255562236922	1071.2809643058818	-0.0068200872727341	0.0123931147875312	-0.5503126041885672	0.582111	0.582111	chr1	109871414	0.2349941938878328	chr1:109871414:T:C
chr1:109871516	['GGAA', 'G']	19959	8328.251803968731	1061.7870773097711	-0.0066135518508158	0.0123714739156137	-0.5345807537506968	0.592946	0.592946	chr1	109871516	0.226984856331995	chr1:109871516:GGAA:G
chr1:109872755	['G', 'A']	19959	4393.220112235695	604.2196235137976	0.0058593030474795	0.0161134276016752	0.3636285954994674	0.716139	0.716139	chr1	109872755	0.1450026745160224	chr1:109872755:G:A
chr1:109873004	['G', 'A']	19959	11905.596502655577	1583.2655959513502	0.000524615656759	0.0109970182889458	0.0477052636428141	0.961952	0.961952	chr1	109873004	0.0168465980819568	chr1:109873004:G:A
chr1:109873177	['A', 'G']	19959	5572.558400561207	719.0646269508763	-0.01093308615971	0.0144766250289028	-0.755223412769341	0.450124	0.450124	chr1	109873177	0.3466678304525701	chr1:109873177:A:G
chr1:109873216	['T', 'C']	19959	23121.792322341385	3232.9675590560773	0.0166979296279999	0.0102076195790274	1.6358299306439203	0.101891	0.101891	chr1	109873216	0.9918641753945252	chr1:109873216:T:C
chr1:109873406	['G', 'T']	19959	5458.093861187673	694.4097621742333	-0.0126845892430322	0.0146022091130679	-0.8686760437967151	0.385035	0.385035	chr1	109873406	0.4144997909694591	chr1:109873406:G:T
chr1:109873884	['T', 'A']	19959	6103.305792163544	757.4100425455241	-0.0184083923951758	0.0139679725624035	-1.3179000970208277	0.187552	0.187552	chr1	109873884	0.7268783002984752	chr1:109873884:T:A
chr1:109874245	['T', 'C']	19959	5581.838995790739	677.6753695112453	-0.0204813589739555	0.0145130285383409	-1.4112394887012865	0.15819	0.15819	chr1	109874245	0.8008209739488734	chr1:109874245:T:C
chr1:109874428	['T', 'C']	19959	19525.86979401594	2801.315849148128	0.0185370529044165	0.0100688736823107	1.8410254701062343	0.0656327	0.0656327	chr1	109874428	1.1828797293560331	chr1:109874428:T:C
chr1:109875807	['C', 'A']	19959	19586.86948676825	2759.22574047534	0.013403873176603	0.0100783613637024	1.3299655264275014	0.183545	0.183545	chr1	109875807	0.7362574417346939	chr1:109875807:C:A
chr1:109877600	['C', 'A']	19959	24736.478729267925	3387.595232397953	0.0084634943035625	0.0104474473016107	0.8101016505972364	0.417891	0.417891	chr1	109877600	0.3789369820327956	chr1:109877600:C:A
chr1:109878526	['A', 'AG']	19959	2649.132728730334	366.9407528501573	0.0084152971857551	0.0203241529839712	0.4140540170304737	0.678839	0.678839	chr1	109878526	0.1682332149721477	chr1:109878526:A:AG
chr1:109879174	['GT', 'G']	19959	25920.597384376408	3544.7383159933934	0.0084444192976752	0.0105761679902337	0.7984384614042686	0.424626	0.424626	chr1	109879174	0.371993417351305	chr1:109879174:GT:G
chr1:109880730	['A', 'T']	19959	26136.785714285703	3565.252908213312	0.0074375773781615	0.0106026101099433	0.7014855116841857	0.483008	0.483008	chr1	109880730	0.3160456760247147	chr1:109880730:A:T
chr1:109880731	['A', 'C']	19959	26138.40565470222	3563.126731095288	0.0071128835711033	0.0106036778841457	0.6707940064586742	0.50236	0.50236	chr1	109880731	0.2989849482335684	chr1:109880731:A:C
chr1:109880978	['A', 'G']	19959	26133.856262216214	3573.3735409122805	0.0081941080015655	0.0106051172832238	0.7726560473336516	0.439735	0.439735	chr1	109880978	0.3568089660338562	chr1:109880978:A:G
chr1:109881054	['G', 'A']	19959	970.0486020643352	158.087078268992	0.0171937916945725	0.0332132066961228	0.5176793632690608	0.604688	0.604688	chr1	109881054	0.2184686498585758	chr1:109881054:G:A
chr1:109881907	['A', 'G']	19959	26213.31335805191	3576.6667593120487	0.0074015597351126	0.0106168253209801	0.697153764081078	0.485715	0.485715	chr1	109881907	0.3136184843041155	chr1:109881907:A:G
chr1:109883341	['C', 'T']	19959	8803.441076260147	1063.9302529375066	-0.0140002329201367	0.0121774969969677	-1.1496806711282992	0.250289	0.250289	chr1	109883341	0.601558236865118	chr1:109883341:C:T
chr1:109883546	['G', 'A']	19959	9312.399729404691	1147.763172381589	-0.0109534701216508	0.0119021884778538	-0.9202904274312006	0.357432	0.357432	chr1	109883546	0.446806568782525	chr1:109883546:G:A
chr1:109883630	['G', 'A']	19959	982.0492033269868	152.02608656720182	0.0094503713278117	0.0329951101860912	0.2864173289469867	0.774561	0.774561	chr1	109883630	0.1109443740052388	chr1:109883630:G:A
chr1:109883667	['A', 'G']	19959	9262.928195620583	1132.5653984694068	-0.0125063033518015	0.0119155747897738	-1.0495761700505335	0.293926	0.293926	chr1	109883667	0.5317619955636647	chr1:109883667:A:G
chr1:109883735	['G', 'A']	19959	413.0	47.19293101379562	-0.0124478262990678	0.050195033061833	-0.2479892041057914	0.804145	0.804145	chr1	109883735	0.0946656340599439	chr1:109883735:G:A
chr1:109884156	['G', 'A']	19959	25360.81193625977	3565.05142614954	0.01428871848669	0.0104697298164646	1.364764777809221	0.172342	0.172342	chr1	109884156	0.7636088714465912	chr1:109884156:G:A
chr1:109884568	['A', 'G']	19959	11536.045910184444	1770.5124674003166	0.0258642816642174	0.0111495275982771	2.319764800457909	0.0203636	0.0203636	chr1	109884568	1.6911454423506151	chr1:109884568:A:G
chr1:109885059	['A', 'G']	19959	8737.437769315562	1051.7031609669084	-0.0149707108997589	0.0121845556646576	-1.2286628508894075	0.219213	0.219213	chr1	109885059	0.6591336944355972	chr1:109885059:A:G
chr1:109886256	['T', 'C']	19959	8999.468853445684	1146.894922800624	-0.0023539340408046	0.0120790712243016	-0.1948770726733373	0.845491	0.845491	chr1	109886256	0.072891010977109	chr1:109886256:T:C
chr1:109886492	['A', 'G']	19959	1621.4061842237147	292.95172977094256	0.0450391418683429	0.0255866244701677	1.7602611833716306	0.0783789	0.0783789	chr1	109886492	1.1058008358730012	chr1:109886492:A:G
chr1:109888398	['T', 'A']	19959	6920.507570440188	939.3485550731784	-0.0008858367621672	0.0134333127478659	-0.0659432843404886	0.947424	0.947424	chr1	109888398	0.0234556179872611	chr1:109888398:T:A
chr1:109888690	['T', 'C']	19959	27317.10598316296	3930.0755021999353	0.0292414112948248	0.0109183937245852	2.6781788633415164	0.00740843	0.00740843	chr1	109888690	2.130273818279748	chr1:109888690:T:C
chr1:109888756	['C', 'T']	19959	6890.035628382441	941.9511600703536	0.0004658175540068	0.0134465485532768	0.0346421650255614	0.972365	0.972365	chr1	109888756	0.0121706818530011	chr1:109888756:C:T
chr1:109888769	['A', 'C']	19959	7381.84925328255	796.5765446763289	-0.033854720255241	0.0130945551414791	-2.585404382925585	0.00973351	0.00973351	chr1	109888769	2.0117305206004734	chr1:109888769:A:C
chr1:109888892	['A', 'T']	19959	7341.471310448509	792.4459154723114	-0.0337058018027287	0.0131164639287153	-2.569732359720674	0.0101849	0.0101849	chr1	109888892	1.9920432307444649	chr1:109888892:A:T
chr1:109889591	['T', 'C']	19959	4514.940739997996	758.0654840905893	0.0333533197892585	0.0158768115031431	2.100756803886944	0.0356748	0.0356748	chr1	109889591	1.4476384529474389	chr1:109889591:T:C
chr1:109889842	['C', 'T']	19959	28865.33869512928	4129.027575831029	0.0304347620583393	0.0113306949325397	2.686045493197069	0.00723631	0.00723631	chr1	109889842	2.140482836449374	chr1:109889842:C:T
chr1:109889845	['G', 'A']	19959	25798.170233024302	3655.597657775986	0.0222126881972436	0.0106384868744872	2.087955595500436	0.0368145	0.0368145	chr1	109889845	1.433981093563364	chr1:109889845:G:A
chr1:109889883	['T', 'A']	19959	2827.4249849669272	310.44567705776416	-0.0322561032626215	0.0197025994440331	-1.6371496235432157	0.101615	0.101615	chr1	109889883	0.993042178504966	chr1:109889883:T:A
chr1:109891961	['G', 'A']	19959	3910.587793144919	587.1782186914537	0.0159385508479759	0.0169509046615352	0.9402772988360644	0.347087	0.347087	chr1	109891961	0.4595616523441297	chr1:109891961:G:A
chr1:109892706	['G', 'A']	19959	766.0	88.02374729554573	-0.0178135648540856	0.036861515672152	-0.4832564404708765	0.628919	0.628919	chr1	109892706	0.2014052847904343	chr1:109892706:G:A
chr1:109892891	['T', 'C']	19959	4397.661004209261	661.4733835536733	0.0117788514361526	0.0160753835155729	0.7327259984025825	0.463734	0.463734	chr1	109892891	0.3337310613803115	chr1:109892891:T:C
chr1:109893258	['A', 'G']	19959	4528.453775617578	580.8862249565296	-0.006076146138147	0.0159071070177823	-0.381976819000126	0.702483	0.702483	chr1	109893258	0.1533641811674028	chr1:109893258:A:G
chr1:109894756	['G', 'A']	19959	4612.693325315695	617.5420382026626	0.0038574769428018	0.0159156161413841	0.2423705691651821	0.808496	0.808496	chr1	109894756	0.092322124405972	chr1:109894756:G:A
chr1:109895924	['T', 'C']	19959	7597.0	1154.7123142320768	0.0210141096894506	0.0128252581348868	1.6384940925507636	0.101334	0.101334	chr1	109895924	0.9942448139197684	chr1:109895924:T:C
chr1:109896040	['T', 'C']	19959	7634.059896747029	1157.9724689791035	0.0209573779510227	0.0127960103901774	1.6378056372250358	0.101478	0.101478	chr1	109896040	0.9936281007479332	chr1:109896040:T:C
chr1:109896143	['A', 'T']	19959	7568.721910112363	1144.45798479922	0.02033350834765	0.0128507807261326	1.582278056172957	0.113602	0.113602	chr1	109896143	0.9446140226626948	chr1:109896143:A:T
chr1:109896304	['C', 'T']	19959	5390.270067140997	741.042618780806	0.0037153159945667	0.0148218973058599	0.2506639951619326	0.802076	0.802076	chr1	109896304	0.0957844785776443	chr1:109896304:C:T
chr1:109897014	['C', 'T']	19959	19813.98546875783	2614.582385706467	-0.0066173627556315	0.0101106246509937	-0.654495937101286	0.5128	0.5128	chr1	109897014	0.290051983489239	chr1:109897014:C:T
chr1:109898077	['C', 'T']	19959	1731.0	250.3472846510471	0.0054302420299594	0.0247372812159969	0.2195165257873151	0.82625	0.82625	chr1	109898077	0.0828885275063033	chr1:109898077:C:T
chr1:109898100	['A', 'T']	19959	24410.56124699278	3204.996809964961	-0.0097641408727481	0.0104071689160087	-0.9382129714190104	0.348146	0.348146	chr1	109898100	0.4582385902569122	chr1:109898100:A:T
chr1:109898193	['T', 'C']	19959	3697.185239001904	551.5549646448037	0.0123423236610822	0.0173083443242239	0.7130851703596204	0.475801	0.475801	chr1	109898193	0.3225746495328309	chr1:109898193:T:C
chr1:109898564	['G', 'T']	19959	3394.5102224894767	368.3676944325578	-0.0275203050203386	0.0180291205398355	-1.526436353871627	0.126917	0.126917	chr1	109898564	0.896480202084106	chr1:109898564:G:T
chr1:109899170	['A', 'G']	19959	24486.04135338346	3225.27789632452	-0.008642249344892	0.010414980694389	-0.8297902414305934	0.406667	0.406667	chr1	109899170	0.3907610680659765	chr1:109899170:A:G
chr1:109899678	['C', 'G']	19959	3352.335922232801	459.4671386090274	0.001427473982736	0.0182874623315581	0.0780575214239933	0.937783	0.937783	chr1	109899678	0.0278976443558717	chr1:109899678:C:G
chr1:109899715	['T', 'G']	19959	27636.76935411134	3734.537325519895	-0.0009134833812929	0.0109662338771778	-0.0832996443012199	0.933614	0.933614	chr1	109899715	0.0298326444550178	chr1:109899715:T:G
chr1:109902889	['T', 'A']	19959	436.0	65.43132750320933	0.0239354105635352	0.0485334362227467	0.4931736226893645	0.621895	0.621895	chr1	109902889	0.2062829348750741	chr1:109902889:T:A
chr1:109905062	['C', 'T']	19959	23347.50932050512	3055.326954074252	-0.0092378595034372	0.0102404345587656	-0.9020964345238448	0.367017	0.367017	chr1	109905062	0.4353138190307402	chr1:109905062:C:T
chr1:109905968	['G', 'A']	19959	12253.841852074564	1750.5737116175417	0.0111573677020261	0.0109440126308463	1.019495141167735	0.30798	0.30798	chr1	109905968	0.5114774853555937	chr1:109905968:G:A
chr1:109906920	['TAGGAAGCTGGC', 'T']	19959	12801.130970878654	1807.7932264934784	0.0083286800544788	0.0108232948887273	0.7695142874794383	0.441597	0.441597	chr1	109906920	0.3549738856590008	chr1:109906920:TAGGAAGCTGGC:T
chr1:109907340	['C', 'A']	19959	12682.365388506696	1815.994733626104	0.01108977444918	0.0109435649416859	1.0133603179835062	0.3109	0.3109	chr1	109907340	0.5073792779568082	chr1:109907340:C:A
chr1:109907411	['G', 'T']	19959	10933.739049814572	1503.7141397189037	0.0031379751542119	0.0113083188273152	0.2774926319403154	0.781405	0.781405	chr1	109907411	0.1071238141689996	chr1:109907411:G:T
chr1:109907555	['T', 'C']	19959	12576.89040889958	1771.815324446088	0.0083902123205291	0.0108677583979868	0.7720278656621001	0.440107	0.440107	chr1	109907555	0.356441723831518	chr1:109907555:T:C
chr1:109907715	['C', 'T']	19959	6541.327738250326	872.3245479076677	-0.0001334463544058	0.0137010815047249	-0.0097398409286017	0.992229	0.992229	chr1	109907715	0.0033880839356704	chr1:109907715:C:T
chr1:109907826	['C', 'A']	19959	8690.306223692121	1125.6030110104582	-0.0059051687419514	0.0122616596756765	-0.4815962029728772	0.630098	0.630098	chr1	109907826	0.2005918988808933	chr1:109907826:C:A
chr1:109908258	['C', 'A']	19959	10078.019744424955	1364.796855638273	0.0011966265526221	0.0116632478488187	0.1025980557159564	0.918283	0.918283	chr1	109908258	0.0370234556204221	chr1:109908258:C:A
chr1:109908496	['T', 'C']	19959	13999.50706625238	1975.6473724868915	0.0086800405391351	0.0105856666334971	0.8199805302453242	0.412237	0.412237	chr1	109908496	0.3848530310558756	chr1:109908496:T:C
chr1:109908568	['A', 'G']	19959	23043.772777387992	3130.314000149065	0.0033532919451244	0.0101905270083603	0.3290597181454311	0.742114	0.742114	chr1	109908568	0.1295293753570502	chr1:109908568:A:G
chr1:109908583	['C', 'A']	19959	10072.50465978555	1372.7285418008748	0.0020669921168388	0.0116624019752858	0.1772355404331851	0.859325	0.859325	chr1	109908583	0.0658425532673256	chr1:109908583:C:A
chr1:109908698	['T', 'A']	19959	9039.811676271613	1162.7684522705997	-0.0076746177514983	0.0120866557606783	-0.6349661894455745	0.525458	0.525458	chr1	109908698	0.2794619915238442	chr1:109908698:T:A
chr1:109909068	['T', 'C']	19959	30771.250338294994	4219.225574923266	0.0084127702014612	0.0119921108330316	0.7015253876981151	0.482983	0.482983	chr1	109909068	0.3160681552446039	chr1:109909068:T:C
chr1:109911185	['C', 'G']	19959	13779.380768652602	1923.868583453448	0.0072201188894008	0.0106343708883027	0.6789417978023097	0.497183	0.497183	chr1	109911185	0.30348372945198	chr1:109911185:C:G
chr1:109911527	['G', 'A']	19959	9411.414612146722	1322.2420902372678	0.0071165083565097	0.0119534555838989	0.5953515539134533	0.551615	0.551615	chr1	109911527	0.2583639326182784	chr1:109911527:G:A
chr1:109911783	['T', 'G']	19959	2991.449639206254	434.7533085813001	0.0052649132133858	0.0192034582447137	0.2741648481379732	0.783961	0.783961	chr1	109911783	0.1057055417876086	chr1:109911783:T:G
chr1:109912811	['A', 'G']	19959	12759.91791942273	1588.958397128493	-0.0110617655383522	0.0108109048108854	-1.0232044155281292	0.306224	0.306224	chr1	109912811	0.5139607749078223	chr1:109912811:A:G
chr1:109913248	['T', 'C']	19959	3559.0	513.8204004475929	0.0197729073036583	0.0177422347534057	1.1144541585925554	0.265098	0.265098	chr1	109913248	0.5765935487370699	chr1:109913248:T:C
chr1:109915107	['C', 'T']	19959	3521.8229448961147	484.9708656968564	-0.002155513840515	0.0178659304905703	-0.1206494025963423	0.90397	0.90397	chr1	109915107	0.043845982191283	chr1:109915107:C:T
chr1:109915150	['G', 'A']	19959	15975.401232711964	2091.643376063704	-0.0087937919903157	0.0103625536971367	-0.8486124412311106	0.396107	0.396107	chr1	109915150	0.4021874826789911	chr1:109915150:G:A
chr1:109915612	['G', 'A']	19959	7242.725760384827	1009.1973831589934	0.0029214293452215	0.0131183897017983	0.2226972526072361	0.823773	0.823773	chr1	109915612	0.0841924465907863	chr1:109915612:G:A
chr1:109916317	['C', 'G']	19959	5179.778562838244	796.5705717958388	0.0118747176926126	0.0151035632285791	0.7862196167155602	0.431748	0.431748	chr1	109916317	0.3647696655519931	chr1:109916317:C:G
chr1:109917108	['G', 'A']	19959	19706.87367787859	2741.5648859893686	0.0059438414567099	0.0102295637905621	0.5810454461600583	0.561216	0.561216	chr1	109917108	0.2508699559390139	chr1:109917108:G:A
chr1:109917898	['C', 'T']	19959	19340.969034973445	2558.510164322044	-0.0038126274267832	0.0102255317854121	-0.3728537064666314	0.709261	0.709261	chr1	109917898	0.1491939199631916	chr1:109917898:C:T
chr1:109917931	['T', 'C']	19959	5332.473227714831	752.982164266532	0.0078494099146618	0.0148621663597602	0.5281470900443099	0.597403	0.597403	chr1	109917931	0.2237326008142903	chr1:109917931:T:C
chr1:109918102	['A', 'G']	19959	7847.1794948887555	1060.2006846950271	-0.0098064803289594	0.0128033072462963	-0.7659333748939134	0.443725	0.443725	chr1	109918102	0.35288610192085	chr1:109918102:A:G
chr1:109918991	['CAG', 'C']	19959	466.04670040587257	59.48776122774224	0.0033906572298954	0.0469928579626829	0.0721526073725484	0.942481	0.942481	chr1	109918991	0.0257273962185407	chr1:109918991:CAG:C
chr1:109919126	['C', 'T']	19959	15837.793516384409	2205.611995786823	0.0038698173372781	0.0104565894163933	0.3700840860415934	0.711324	0.711324	chr1	109919126	0.1479325380029408	chr1:109919126:C:T
chr1:109919299	['C', 'T']	19959	5732.861695730608	814.9333654899432	0.0089830472351025	0.0143948809755799	0.6240445648937121	0.532605	0.532605	chr1	109919299	0.2735947607994118	chr1:109919299:C:T
chr1:109919602	['G', 'A']	19959	7957.5947882736145	1130.1039784748016	-6.949145974415463e-05	0.0127270692460314	-0.005460130561152	0.995644	0.995644	chr1	109919602	0.0018959190793531	chr1:109919602:G:A
chr1:109919760	['A', 'G']	19959	4389.659801563439	633.8879513381767	0.0093069248065247	0.0162048793902691	0.5743285452722009	0.565752	0.565752	chr1	109919760	0.2473739020883402	chr1:109919760:A:G
chr1:109919866	['G', 'A']	19959	13794.529146408702	1935.5520845593928	0.0022262935299272	0.0107279602460365	0.2075225372642255	0.835604	0.835604	chr1	109919866	0.0779994897379596	chr1:109919866:G:A
chr1:109920112	['G', 'C']	19959	6749.028867839422	1028.6196263297152	0.0128907768907429	0.0135085089604387	0.9542708916650332	0.339958	0.339958	chr1	109920112	0.4685747344134616	chr1:109920112:G:C
chr1:109923716	['C', 'A']	19959	7493.750914466102	890.8168519635834	-0.0159826090329381	0.0130697733551182	-1.2228681093906792	0.221394	0.221394	chr1	109923716	0.6548341531149318	chr1:109923716:C:A
chr1:109923844	['T', 'C']	19959	17230.17967222974	2461.589087575932	0.0150346426275316	0.010173357212888	1.4778447579217118	0.139465	0.139465	chr1	109923844	0.855534768835073	chr1:109923844:T:C
chr1:109923933	['G', 'A']	19959	5694.0	876.8810828049105	0.0194703460209743	0.0144213668368958	1.35010406719293	0.176998	0.176998	chr1	109923933	0.7520316409481997	chr1:109923933:G:A
chr1:109926770	['A', 'T']	19959	2786.0	422.31674674701065	0.012223303902656	0.0198485935862806	0.6158272045584521	0.538016	0.538016	chr1	109926770	0.2692048087046406	chr1:109926770:A:T
chr1:109926789	['A', 'G']	19959	24458.450869369142	3513.6141925073134	0.0179802630713125	0.0103439128270076	1.7382458042730782	0.0821829	0.0821829	chr1	109926789	1.0852185377909156	chr1:109926789:A:G
chr1:109927802	['G', 'A']	19959	4413.663409500902	486.81660636444775	-0.0225601716811106	0.0161386495877757	-1.3978971139071568	0.16216	0.16216	chr1	109927802	0.7900562643150477	chr1:109927802:G:A
chr1:109927970	['G', 'A']	19959	3110.155827237198	401.7121523181296	-0.0061892143217522	0.0187801174122777	-0.3295620674717391	0.741734	0.741734	chr1	109927970	0.129751813109072	chr1:109927970:G:A
chr1:109928142	['G', 'A']	19959	1166.058422687644	182.6721930860552	0.0132280048505962	0.0301263098126057	0.4390848043745891	0.660605	0.660605	chr1	109928142	0.1800581435356252	chr1:109928142:G:A
chr1:109929284	['C', 'T']	19959	3195.0	486.0427931604063	0.0259767525025985	0.0186690954896623	1.391430694485584	0.16411	0.16411	chr1	109929284	0.7848649545197389	chr1:109929284:C:T
chr1:109931371	['G', 'A']	19959	7473.748910156837	966.7386116913316	-0.0029491066970036	0.0129258821860801	-0.2281551583519415	0.819528	0.819528	chr1	109931371	0.086436203731362	chr1:109931371:G:A
chr1:109931820	['C', 'G']	19959	21648.25390859892	3055.178866252017	0.0095415987666859	0.0101753643323092	0.9377156881143868	0.348402	0.348402	chr1	109931820	0.4579193605918407	chr1:109931820:C:G
chr1:109931896	['C', 'T']	19959	5787.579946885804	761.6022660519394	-0.0085070274636726	0.0143488169474668	-0.5928730915460244	0.553273	0.553273	chr1	109931896	0.257060523057351	chr1:109931896:C:T
chr1:109932073	['C', 'A']	19959	26276.26604860937	3537.8966674113453	-0.0037636632964371	0.0108157396493815	-0.347980204631898	0.727859	0.727859	chr1	109932073	0.1379527435616915	chr1:109932073:C:A
chr1:109932930	['A', 'G']	19959	4415.442451270231	581.9484290500081	-0.0030983327626527	0.0161602249549164	-0.1917258436251003	0.847959	0.847959	chr1	109932930	0.0716251459794009	chr1:109932930:A:G
chr1:109933349	['T', 'C']	19959	10419.088098220998	1341.0271965401585	-0.0100697649402203	0.0115088167909472	-0.8749609211036492	0.381606	0.381606	chr1	109933349	0.4183848054920356	chr1:109933349:T:C
chr1:109933478	['A', 'G']	19959	4389.959079283885	574.7604222057485	-0.0035939271118772	0.0162043674887544	-0.2217875590868573	0.824482	0.824482	chr1	109933478	0.0838188213851468	chr1:109933478:A:G
chr1:109933971	['G', 'A']	19959	1869.0	289.28673303216567	0.0183233446720733	0.0240889356053417	0.760653977090218	0.446873	0.446873	chr1	109933971	0.349815884554777	chr1:109933971:G:A
chr1:109935230	['T', 'A']	19959	4322.433131232149	581.5341345167474	-0.0046657280395301	0.0162608741675613	-0.2869297180121932	0.774169	0.774169	chr1	109935230	0.1111642230951921	chr1:109935230:T:A
chr1:109935442	['T', 'C']	19959	18263.74518941672	2651.4623732022687	0.0175516533026713	0.0101334891467701	1.7320444171261176	0.0832811	0.0832811	chr1	109935442	1.0794535471769735	chr1:109935442:T:C
chr1:109935897	['C', 'T']	19959	6810.36487095966	945.4335920929316	0.008339450665672	0.0133955840278687	0.6225522267877459	0.533586	0.533586	chr1	109935897	0.2727955737738721	chr1:109935897:C:T
chr1:109936238	['G', 'A']	19959	1535.1538307360825	277.64229740949634	0.0500671209533956	0.0265338104021082	1.8869178679824128	0.0591859	0.0591859	chr1	109936238	1.2277817439789591	chr1:109936238:G:A
chr1:109936239	['T', 'C']	19959	23102.787561391204	3352.6741593718025	0.0232887145541748	0.0102464464033466	2.272857694992525	0.0230453	0.0230453	chr1	109936239	1.637417633927114	chr1:109936239:T:C
chr1:109936510	['T', 'C']	19959	32880.29478378514	4385.117658685342	-0.0105655435599372	0.0133539892156206	-0.7911900623357031	0.428842	0.428842	chr1	109936510	0.3677026872262083	chr1:109936510:T:C
chr1:109937252	['C', 'T']	19959	7868.162867757813	1137.4861374272868	0.0157671810656187	0.0127283916934942	1.238741032276506	0.215456	0.215456	chr1	109937252	0.6666414072121486	chr1:109937252:C:T
chr1:109937333	['C', 'T']	19959	32841.87280108254	4378.027400213305	-0.0106533157090111	0.0133312255759099	-0.7991250053004976	0.424227	0.424227	chr1	109937333	0.3724016941932113	chr1:109937333:C:T
chr1:109937446	['T', 'A']	19959	32835.29027408929	4379.41638532536	-0.0105097337645787	0.0133231868095468	-0.7888303237666734	0.430221	0.430221	chr1	109937446	0.3663083945958631	chr1:109937446:T:A
chr1:109937520	['A', 'G']	19959	32837.93580877931	4381.577265621489	-0.010253398731211	0.0133245179993519	-0.7695136688403816	0.441598	0.441598	chr1	109937520	0.354972902196726	chr1:109937520:A:G
chr1:109937942	['G', 'A']	19959	3614.288804071257	544.2850253831948	0.0220165868874253	0.0181796756593184	1.2110549879992056	0.225889	0.225889	chr1	109937942	0.6461049171788686	chr1:109937942:G:A
chr1:109938236	['C', 'T']	19959	37676.0	5077.568786684621	-0.0066240389665821	0.0220550574627985	-0.3003410432167429	0.76392	0.76392	chr1	109938236	0.1169521196673908	chr1:109938236:C:T
chr1:109938380	['T', 'C']	19959	2740.5492357805065	408.5329082941446	0.0109453414088679	0.0200010278568695	0.5472389462778859	0.584221	0.584221	chr1	109938380	0.233422836235793	chr1:109938380:T:C
chr1:109939713	['G', 'A']	19959	8546.42559270212	1048.2625775448444	-0.0130798977099299	0.0123805933121519	-1.0564839164122803	0.29076	0.29076	chr1	109939713	0.5364653398148689	chr1:109939713:G:A
chr1:109939864	['C', 'T']	19959	22952.90001503533	3163.16139421447	0.0070818419180304	0.0102997715976258	0.6875727146864993	0.49173	0.49173	chr1	109939864	0.308273294990273	chr1:109939864:C:T
chr1:109940069	['C', 'T']	19959	10226.02470311169	1299.7769708912551	-0.0120314481954171	0.0115755423968572	-1.0393852644592876	0.298638	0.298638	chr1	109940069	0.5248549315731539	chr1:109940069:C:T
chr1:109940405	['G', 'A']	19959	9885.485868911604	1216.8064211981907	-0.0172206542273536	0.0117246513142253	-1.46875619289932	0.141915	0.141915	chr1	109940405	0.8479716984612081	chr1:109940405:G:A
chr1:109941151	['G', 'A']	19959	14713.423094271537	1757.0163541019024	-0.0240283413186636	0.0104439779251358	-2.3006886352022926	0.0214195	0.0214195	chr1	109941151	1.6691906712154323	chr1:109941151:G:A
chr1:109941295	['G', 'A']	19959	1481.0	270.7552455813734	0.0529045360682791	0.0269926619105377	1.959959941839809	0.0500144	0.0500144	chr1	109941295	1.3009049368607963	chr1:109941295:G:A
chr1:109941644	['T', 'C']	19959	8596.861452122062	1057.1165180275332	-0.0126540292315999	0.0123481594809065	-1.0247704729734268	0.305484	0.305484	chr1	109941644	0.5150115313909189	chr1:109941644:T:C
chr1:109941787	['A', 'G']	19959	4832.726398075766	703.094169878193	0.0118135405484769	0.0155178643275795	0.7612864952995517	0.446495	0.446495	chr1	109941787	0.3501834001227313	chr1:109941787:A:G
chr1:109942755	['A', 'G']	19959	14810.7102836524	1774.4996686252025	-0.0237859724203979	0.010424416650009	-2.2817557297441096	0.0225143	0.0225143	chr1	109942755	1.647541551293243	chr1:109942755:A:G
chr1:109942804	['C', 'T']	19959	14804.675789473682	1767.7836502945563	-0.0241235833063188	0.0104199818292522	-2.3151271951930115	0.0206161	0.0206161	chr1	109942804	1.6857934878728065	chr1:109942804:C:T
chr1:109943207	['G', 'A']	19959	14801.48318885604	1767.284821425421	-0.0242232578672636	0.010421375450765	-2.3243820339939214	0.020115	0.020115	chr1	109943207	1.69647996309272	chr1:109943207:G:A
chr1:109943910	['T', 'C']	19959	37628.0	5089.208448688787	0.0033895208938438	0.0218580855136596	0.1550694314799727	0.876768	0.876768	chr1	109943910	0.0571153093125227	chr1:109943910:T:C
chr1:109943927	['C', 'A']	19959	10079.525057632556	1469.370587804209	0.0093076309134982	0.0116296657891193	0.8003352015675672	0.423526	0.423526	chr1	109943927	0.3731199234444231	chr1:109943927:C:A
chr1:109943969	['A', 'T']	19959	14949.729461330118	1788.918902265557	-0.0238876828425063	0.0104144647743263	-2.2937023995120724	0.0218179	0.0218179	chr1	109943969	1.6611870531199062	chr1:109943969:A:T
chr1:109944083	['C', 'T']	19959	7862.181749849669	1125.808162595705	0.0148709272259494	0.0127282670641561	1.1683387181454816	0.242684	0.242684	chr1	109944083	0.6149588554800449	chr1:109944083:C:T
chr1:109944217	['C', 'T']	19959	7852.0	1123.8959556632426	0.014526239189648	0.0127313981275995	1.1409775300449971	0.253893	0.253893	chr1	109944217	0.5953492727508591	chr1:109944217:C:T
chr1:109945017	['T', 'C']	19959	15295.598105548035	1800.8459334733243	-0.0257491388039061	0.0103641384816609	-2.4844456535840744	0.0129835	0.0129835	chr1	109945017	1.8866082177214205	chr1:109945017:T:C
chr1:109945464	['G', 'T']	19959	12223.674635393174	1733.3693960499863	0.0131759970622984	0.0109805013577003	1.199944941772494	0.230175	0.230175	chr1	109945464	0.6379418481764774	chr1:109945464:G:T
chr1:109945937	['C', 'A']	19959	15254.292844257368	1807.7703323560124	-0.0240153230901333	0.0103666192450152	-2.3166012489250933	0.0205355	0.0205355	chr1	109945937	1.6874947184447395	chr1:109945937:C:A
chr1:109946340	['TA', 'T']	19959	8156.235553196974	1138.7253224106223	0.0103794021749502	0.013023022761987	0.7970040722993122	0.425458	0.425458	chr1	109946340	0.3711433057757008	chr1:109946340:TA:T
chr1:109946361	['AG', 'A']	19959	15198.091724725577	1797.3934825460583	-0.0243866397994182	0.0103635808307395	-2.353109431740506	0.0186268	0.0186268	chr1	109946361	1.729861748523563	chr1:109946361:AG:A
chr1:109946363	['C', 'T']	19959	15198.330342822775	1796.9208162747168	-0.0244546457166105	0.0103635450289742	-2.359679593058213	0.0183003	0.0183003	chr1	109946363	1.7375417907462567	chr1:109946363:C:T
chr1:109946850	['C', 'A']	19959	441.0662958508719	81.52659367285361	0.0617665063860097	0.0485415457540218	1.2724462195539412	0.203229	0.203229	chr1	109946850	0.6920143198067398	chr1:109946850:C:A
chr1:109947406	['G', 'C']	19959	25516.392202064748	3514.7867318707504	0.0046227898475037	0.010481855108174	0.441027833317291	0.659198	0.659198	chr1	109947406	0.1809841189539646	chr1:109947406:G:C
chr1:109947415	['G', 'T']	19959	10238.564899268318	1574.5096183805556	0.0193620421229712	0.0115835614920707	1.6715102808600806	0.0946366	0.0946366	chr1	109947415	1.0239408709558129	chr1:109947415:G:T
chr1:109947719	['C', 'T']	19959	7055.353492333901	965.0148234132624	0.0059932485212827	0.0132122637567339	0.4536125399576678	0.650113	0.650113	chr1	109947719	0.1870111494937976	chr1:109947719:C:T
chr1:109947760	['G', 'A']	19959	7012.405362064645	961.4375147843122	0.006296096229203	0.0132521058535459	0.4751015648971993	0.63472	0.63472	chr1	109947760	0.1974178168699247	chr1:109947760:G:A
chr1:109948590	['C', 'T']	19959	18844.77669756953	2393.045571192866	-0.0123154671329534	0.0101191865501681	-1.2170412188664246	0.223603	0.223603	chr1	109948590	0.6505223739756613	chr1:109948590:C:T
chr1:109948746	['G', 'A']	19959	958.0480008016837	133.09417071863052	0.0080560783436008	0.0330640460207176	0.2436507116688933	0.807504	0.807504	chr1	109948746	0.0928553176982526	chr1:109948746:G:A
chr1:109950021	['T', 'C']	19959	11633.165706268475	1396.2209986190262	-0.0207176686046182	0.0111077248890625	-1.8651586001214595	0.0621738	0.0621738	chr1	109950021	1.2063925881795796	chr1:109950021:T:C
chr1:109950884	['T', 'G']	19959	18625.732798797297	2341.1773089151347	-0.0147435283594786	0.0101216955394864	-1.4566263430827118	0.145235	0.145235	chr1	109950884	0.8379287109419302	chr1:109950884:T:G
chr1:109950890	['T', 'C']	19959	18624.531976744183	2338.981139483522	-0.0149431869755204	0.0101222562796409	-1.476270365291566	0.139887	0.139887	chr1	109950890	0.8542226435538914	chr1:109950890:T:C
chr1:109951323	['A', 'G']	19959	20083.04972181846	2845.6081603692483	0.0097101202251982	0.0100969383234987	0.9616895651030998	0.336217	0.336217	chr1	109951323	0.4733803312905476	chr1:109951323:A:G
chr1:109951334	['C', 'T']	19959	18622.79494508801	2349.0998072578136	-0.013783903954113	0.0101282194145731	-1.3609404960441451	0.173548	0.173548	chr1	109951334	0.7605803868555405	chr1:109951334:C:T
chr1:109952252	['T', 'C']	19959	8298.40504361777	1085.3337813884643	-0.0092881897941036	0.0123931171438901	-0.7494635680646958	0.453587	0.453587	chr1	109952252	0.3433394010048542	chr1:109952252:T:C
chr1:109952751	['C', 'T']	19959	6599.605136436594	896.085320854186	0.0038296825029243	0.0135686137315534	0.2822456721587228	0.777758	0.777758	chr1	109952751	0.1091555130537346	chr1:109952751:C:T
chr1:109953465	['G', 'A']	19959	8006.203397474443	1021.6356949744612	-0.0133686600058821	0.0125609994089946	-1.0642990713230267	0.287206	0.287206	chr1	109953465	0.541806491520013	chr1:109953465:G:A
chr1:109954105	['AC', 'A']	19959	17969.0	2443.759849431827	0.0032995666749648	0.0100874019652511	0.3270977687149837	0.743597	0.743597	chr1	109954105	0.1286623710331055	chr1:109954105:AC:A
chr1:109955186	['G', 'A']	19959	16329.45409877162	2258.103699351663	0.0070496385171799	0.0102092068311093	0.6905177487146653	0.489877	0.489877	chr1	109955186	0.309912950434605	chr1:109955186:G:A
chr1:109957047	['A', 'G']	19959	20575.030864816115	2744.357638457167	-0.0041145835653274	0.0100537042418736	-0.4092604542900977	0.682353	0.682353	chr1	109957047	0.1659908947121776	chr1:109957047:A:G
chr1:109957225	['G', 'C']	19959	9918.490829825616	1262.0736530906968	-0.0076413293698084	0.0117611246895831	-0.6497107692920212	0.515887	0.515887	chr1	109957225	0.2874454159130837	chr1:109957225:G:C
chr1:109957553	['T', 'C']	19959	9917.99383674901	1261.708118628773	-0.0076071299006029	0.0117608385307633	-0.6468186669432336	0.517757	0.517757	chr1	109957553	0.2858740207960305	chr1:109957553:T:C
chr1:109958012	['T', 'C']	19959	960.0481010121256	180.20871239093515	0.0463376786061011	0.0329666147114589	1.405594083944404	0.15986	0.15986	chr1	109958012	0.7962601913661418	chr1:109958012:T:C
chr1:109960456	['T', 'C']	19959	10167.509419781542	1300.2464548834118	-0.0079667358291234	0.0116683857897579	-0.6827624636919666	0.494765	0.494765	chr1	109960456	0.3056010302322738	chr1:109960456:T:C
chr1:109960674	['T', 'C']	19959	12850.575394637934	1660.7157542652037	-0.0083724433229704	0.0108108885256797	-0.7744454401766181	0.438677	0.438677	chr1	109960674	0.357855135221079	chr1:109960674:T:C
chr1:109960811	['G', 'A']	19959	4773.478328406073	670.5076726506967	0.0035188999404899	0.0156316800894889	0.2251133544407738	0.821893	0.821893	chr1	109960811	0.0851847183897568	chr1:109960811:G:A
chr1:109961283	['A', 'G']	19959	5119.769542994588	752.6859494076758	0.0103366107204667	0.0151575903023489	0.6819428757660044	0.495283	0.495283	chr1	109961283	0.3051465784033654	chr1:109961283:A:G
chr1:109961738	['C', 'T']	19959	21617.24924834636	2966.680508048314	0.0015284276347668	0.010049319650083	0.1520926478594226	0.879115	0.879115	chr1	109961738	0.0559543096832091	chr1:109961738:C:T
chr1:109961963	['T', 'C']	19959	16180.864230942712	2169.7998102694246	-0.0031559316254238	0.0102355870047108	-0.3083293243437201	0.757835	0.757835	chr1	109961963	0.1204253410564673	chr1:109961963:T:C
chr1:109962041	['G', 'A']	19959	15557.33839446783	2102.039755451669	0.0015063811746694	0.0103591713229701	0.1454152197801007	0.884385	0.884385	chr1	109962041	0.053358632073054	chr1:109962041:G:A
chr1:109962416	['T', 'C']	19959	539.0270067140996	83.68566298346043	0.024787990022033	0.0438113865142558	0.5657887593666386	0.571544	0.571544	chr1	109962416	0.2429503300602329	chr1:109962416:T:C
chr1:109967925	['A', 'G']	19959	494.07426337943474	92.2078577927033	0.0554173980446384	0.0456567595560246	1.2137829881824314	0.224845	0.224845	chr1	109967925	0.6481167656301885	chr1:109967925:A:G
chr1:109968226	['C', 'A']	19959	10147.05036836566	1360.214202990172	-0.0015760136181085	0.0116460382821725	-0.1353261581254689	0.892355	0.892355	chr1	109968226	0.0494623385948834	chr1:109968226:C:A
chr1:109968639	['TAA', 'T']	19959	4090.204930353743	520.5779777323654	-0.0032546622746895	0.0168896889452375	-0.1927011376729518	0.847195	0.847195	chr1	109968639	0.0720166160247656	chr1:109968639:TAA:T
chr1:109970180	['A', 'G']	19959	10740.228687415429	1383.9608085792756	-0.008031718152737	0.0114259497204172	-0.7029365916414866	0.482103	0.482103	chr1	109970180	0.3168601660084015	chr1:109970180:A:G
chr1:109970309	['A', 'G']	19959	8571.858946735481	1136.843624340217	-0.0047999488674402	0.0123085395817669	-0.3899689996163764	0.696564	0.696564	chr1	109970309	0.1570389746170264	chr1:109970309:A:G
chr1:109972271	['A', 'G']	19959	8527.136163175304	1126.1620676721243	-0.0054419157403907	0.012342210879581	-0.4409190373982224	0.659276	0.659276	chr1	109972271	0.1809327338380989	chr1:109972271:A:G
chr1:109974493	['T', 'C']	19959	18079.623352543225	2357.9736528443423	-0.008800659394437	0.0101979799837609	-0.8629806499376459	0.388158	0.388158	chr1	109974493	0.4109914585278695	chr1:109974493:T:C
chr1:109974774	['C', 'T']	19959	3280.164345124762	437.2275469737385	-0.0045751777024499	0.0183463982832078	-0.249377432661405	0.803071	0.803071	chr1	109974774	0.0952460567822052	chr1:109974774:C:T
chr1:109974995	['T', 'C']	19959	16255.257729892255	2145.6247646181373	-0.0083424770595998	0.010333160367121	-0.8073500036005106	0.419474	0.419474	chr1	109974995	0.3772949526099273	chr1:109974995:T:C
chr1:109980124	['C', 'T']	19959	7586.760234504184	962.9022242292606	-0.011900220650531	0.0129204398365021	-0.9210383548175498	0.357042	0.357042	chr1	109980124	0.44728069342461	chr1:109980124:C:T
chr1:109982466	['T', 'A']	19959	8157.973855147932	1048.1448944186693	-0.0102358723083167	0.0131870793430542	-0.7762046501758597	0.437637	0.437637	chr1	109982466	0.3588859677154409	chr1:109982466:T:A
chr1:109983008	['A', 'G']	19959	9376.939620183395	1379.48168088716	0.0121080976985598	0.0119208640427655	1.0157063829536688	0.309782	0.309782	chr1	109983008	0.5089438206884443	chr1:109983008:A:G
chr1:109983114	['A', 'G']	19959	2763.5538461538463	339.5380457023792	-0.0195687238457698	0.0198706027349197	-0.9848077638521064	0.32473	0.32473	chr1	109983114	0.4884775874669835	chr1:109983114:A:G
chr1:109984850	['G', 'A']	19959	3173.112870890136	351.23424083694294	-0.0325761240262514	0.0186543047494557	-1.7463059847996705	0.0807732	0.0807732	chr1	109984850	1.0927327112896144	chr1:109984850:G:A
chr1:109986529	['A', 'G']	19959	5535.10929591581	766.7825841487147	0.0043243997556308	0.0146293885683861	0.2955967527566915	0.767541	0.767541	chr1	109986529	0.1148984163743289	chr1:109986529:A:G
chr1:109986823	['C', 'T']	19959	9693.94277123528	1285.389814262095	-0.0032131223705464	0.011798519636584	-0.2723326713449184	0.785369	0.785369	chr1	109986823	0.1049262451519808	chr1:109986823:C:T
chr1:109986862	['A', 'G']	19959	3602.360976098612	538.101021151266	0.0172736324623124	0.0177723335939723	0.971939468217666	0.331092	0.331092	chr1	109986862	0.4800513127478694	chr1:109986862:A:G
chr1:109988250	['C', 'T']	19959	5595.560705516861	775.3195819595231	0.0032639100233129	0.0145592732698739	0.2241808339477079	0.822619	0.822619	chr1	109988250	0.0848012638277408	chr1:109988250:C:T
chr1:109988373	['G', 'C']	19959	4093.615303668069	513.580188366428	-0.0052383487783212	0.0168483725704497	-0.3109112619879229	0.755871	0.755871	chr1	109988373	0.1215523166264835	chr1:109988373:G:C
chr1:109991375	['G', 'A']	19959	14722.688232935754	1936.5299974989728	-0.0072626978419441	0.0105461288435312	-0.6886600713586908	0.491045	0.491045	chr1	109991375	0.3088787067442946	chr1:109991375:G:A
chr1:109991840	['G', 'A']	19959	3512.1759695360256	405.3993249929758	-0.0267445164397536	0.0178684524228554	-1.4967449786275202	0.134475	0.134475	chr1	109991840	0.8713584470461171	chr1:109991840:G:A
chr1:109992292	['C', 'A']	19959	8136.261189915291	1163.344697382947	0.0061122621553363	0.012588385471601	0.4855477431260226	0.627293	0.627293	chr1	109992292	0.2025295587536514	chr1:109992292:C:A
chr1:109993490	['T', 'A']	19959	9862.48241130487	1325.1468461951204	-0.0025509285050702	0.0117391129051396	-0.2173016415877032	0.827976	0.827976	chr1	109993490	0.0819822516434139	chr1:109993490:T:A
chr1:109993581	['A', 'G']	19959	1538.0	167.0320810287837	-0.0274641318361911	0.0263018966218082	-1.0441882663860544	0.296411	0.296411	chr1	109993581	0.5281056834502782	chr1:109993581:A:G
chr1:109995242	['C', 'T']	19959	1358.0	212.612305145347	0.0188519084102685	0.0278999898340269	0.6756958881496307	0.499242	0.499242	chr1	109995242	0.3016888856634533	chr1:109995242:C:T
chr1:109995922	['C', 'T']	19959	9860.494037478706	1327.4207629329983	-0.002284645927974	0.0117368419064489	-0.1946559343803357	0.845664	0.845664	chr1	109995922	0.0728021569742159	chr1:109995922:C:T
chr1:109998355	['T', 'C']	19959	9017.258945574822	1310.613977396408	0.0089119592464994	0.0120776424078488	0.7378889807755692	0.460591	0.460591	chr1	109998355	0.336684552451954	chr1:109998355:T:C
chr1:110000402	['T', 'C']	19959	5379.808628983764	659.2152194306491	-0.0134344064836597	0.0148121442152769	-0.9069859358919686	0.364425	0.364425	chr1	110000402	0.4383918375452937	chr1:110000402:T:C
chr1:110000463	['T', 'C']	19959	15044.50754121361	1997.1061905023987	-0.0051988115332472	0.0105095653112972	-0.4946742685597816	0.620836	0.620836	chr1	110000463	0.2070231078773756	chr1:110000463:T:C
chr1:110001257	['G', 'A']	19959	493.1482483837017	44.566390909522376	-0.0367355712249077	0.0459578324186528	-0.7993321114508861	0.424107	0.424107	chr1	110001257	0.3725245593340072	chr1:110001257:G:A
chr1:110013656	['G', 'T']	19959	9950.489825581397	1342.716591576673	-0.0014872926809724	0.0117230173958626	-0.1268694424608968	0.899045	0.899045	chr1	110013656	0.046218569932425	chr1:110013656:G:T
chr1:110014393	['A', 'G']	19959	1567.3141067401652	193.8763854926956	0.0039514732555444	0.0261785791428152	0.1509429993884487	0.880022	0.880022	chr1	110014393	0.0555064706234985	chr1:110014393:A:G
chr1:110020531	['GC', 'G']	19959	495.0248020843772	44.90419719912659	-0.0363473560671701	0.0458670840057033	-0.7924496805301705	0.428108	0.428108	chr1	110020531	0.3684466564838579	chr1:110020531:GC:G
chr1:110020544	['T', 'C']	19959	16905.69404219071	2239.878637695952	-0.0034050631801169	0.0103226182022734	-0.3298642954136446	0.741506	0.741506	chr1	110020544	0.1298853304665514	chr1:110020544:T:C
chr1:110021192	['G', 'A']	19959	8546.284576067348	1206.4524940795698	0.0033987112122471	0.0123669499547425	0.2748221044546021	0.783456	0.783456	chr1	110021192	0.1059853891044998	chr1:110021192:G:A
chr1:110024211	['C', 'T']	19959	3293.3200340835047	413.14603031465	-0.0158600876663772	0.0184079247811666	-0.8615902039432413	0.388923	0.388923	chr1	110024211	0.4101363729293683	chr1:110024211:C:T
chr1:110026792	['G', 'A']	19959	1068.1070301147467	152.32301336717708	0.0010120882974116	0.0316705675222983	0.0319567464870686	0.974507	0.974507	chr1	110026792	0.0112150369460983	chr1:110026792:G:A
chr1:110032928	['T', 'C']	19959	8486.700826860437	1229.5562761543583	0.007702898530497	0.0124208326204747	0.6201595952431943	0.53516	0.53516	chr1	110032928	0.2715163549346991	chr1:110032928:T:C
chr1:110032998	['T', 'C']	19959	8489.70142821348	1232.7667076680175	0.00811980843549	0.0124203645210532	0.6537496078900485	0.513281	0.513281	chr1	110032998	0.2896448116166539	chr1:110032998:T:C
chr1:110035333	['T', 'C']	19959	8789.201814172597	1142.847741901252	-0.004799294399941	0.0122216080067133	-0.3926892760187372	0.694553	0.694553	chr1	110035333	0.1582946084874831	chr1:110035333:T:C
chr1:110037593	['G', 'A']	19959	31292.703547805173	4167.262125993467	-0.0129070535324194	0.0123432617211469	-1.0456760801163785	0.295723	0.295723	chr1	110037593	0.5291148966959559	chr1:110037593:G:A
chr1:110039158	['T', 'G']	19959	7636.530443497871	924.278962714646	-0.0193667410971112	0.0128478311264578	-1.507393808845212	0.131726	0.131726	chr1	110039158	0.8803284957892723	chr1:110039158:T:G
chr1:110042515	['A', 'G']	19959	35879.0	4838.332917380043	-0.009108134459214	0.016810673662204	-0.5418066308485959	0.587958	0.587958	chr1	110042515	0.23065369606623	chr1:110042515:A:G
chr1:110044495	['C', 'T']	19959	7036.352540334703	1034.4001387441929	0.0090254360077046	0.0133589810847836	0.6756081134050631	0.499297	0.499297	chr1	110044495	0.301641043372809	chr1:110044495:C:T
chr1:110045302	['G', 'A']	19959	31769.733998295826	4192.148652305753	-0.017695348860511	0.0125727039634816	-1.4074417811720086	0.159312	0.159312	chr1	110045302	0.7977515102158088	chr1:110045302:G:A
chr1:110045334	['G', 'A']	19959	20287.032870671945	2669.346130937489	-0.0092447142328347	0.0100787953599007	-0.9172439664382416	0.359026	0.359026	chr1	110045334	0.4448740994783405	chr1:110045334:G:A
chr1:110046607	['A', 'T']	19959	4204.6319903788335	601.4226856821145	0.0083205466959591	0.0164138478314545	0.5069223731935755	0.612215	0.612215	chr1	110046607	0.2130960338738975	chr1:110046607:A:T
chr1:110046957	['G', 'A']	19959	3875.388334920078	532.9720376134007	0.0068404956792557	0.0172249995510211	0.3971260294662945	0.691279	0.691279	chr1	110046957	0.160346636120094	chr1:110046957:G:A
chr1:110048191	['A', 'G']	19959	6029.60419902791	816.0776130187738	0.0043702656356348	0.0140907578086855	0.3101512136516228	0.756449	0.756449	chr1	110048191	0.121220346907426	chr1:110048191:A:G
chr1:110048194	['C', 'T']	19959	3877.0	534.606585982045	0.0072506668690958	0.0172219863534573	0.4210122293843445	0.673751	0.673751	chr1	110048194	0.1715005772127601	chr1:110048194:C:T
chr1:110052717	['A', 'G']	19959	11093.334836866636	1467.7349007999192	-0.0031403840113908	0.01130211231669	-0.2778581492906705	0.781124	0.781124	chr1	110052717	0.1072800183107857	chr1:110052717:A:G
chr1:110052866	['C', 'T']	19959	4099.821648709596	571.7852418297747	0.0057719294738994	0.0166131600028571	0.3474311613748861	0.728271	0.728271	chr1	110052866	0.137706983456043	chr1:110052866:C:T
chr1:110054975	['T', 'G']	19959	4913.230830911095	619.4380711045782	-0.005411449172987	0.0153344587745259	-0.3528946963538514	0.724171	0.724171	chr1	110054975	0.1401588708365312	chr1:110054975:T:G
chr1:110055735	['A', 'C']	19959	11799.182342035376	1541.5883234166224	-0.0062975769393854	0.0110891880716957	-0.5679024378222535	0.570108	0.570108	chr1	110055735	0.2440428647466516	chr1:110055735:A:C
chr1:110055830	['T', 'C']	19959	36040.611464649	4872.390854753711	-0.0069080338441186	0.0172209614689551	-0.4011410081006242	0.688321	0.688321	chr1	110055830	0.1622089803445747	chr1:110055830:T:C
chr1:110055955	['A', 'C']	19959	31518.05397955092	4180.725029611296	-0.0149130908934841	0.0124348572069524	-1.199297317635953	0.230427	0.230427	chr1	110055955	0.6374666343460581	chr1:110055955:A:C
chr1:110057174	['C', 'T']	19959	473.0	81.98143846318719	0.0266584876692667	0.0470133587222888	0.5670406963846238	0.570693	0.570693	chr1	110057174	0.2435974543829108	chr1:110057174:C:T
chr1:110059175	['C', 'G']	19959	4707.707606734816	599.5655194401678	-0.0112531923144294	0.0156924567967866	-0.7171083827188739	0.473316	0.473316	chr1	110059175	0.3248488143693991	chr1:110059175:C:G
chr1:110059560	['T', 'G']	19959	10700.361170986016	1425.0131592335686	-0.004165685049601	0.0114418827278746	-0.3640733914753907	0.715807	0.715807	chr1	110059560	0.1452040588846724	chr1:110059560:T:G
chr1:110060250	['A', 'G']	19959	5072.524883476169	649.2595493725771	-0.0052465359403292	0.0150927097753177	-0.3476205412038942	0.728129	0.728129	chr1	110060250	0.137791671476677	chr1:110060250:A:G
chr1:110063459	['C', 'T']	19959	10867.544493436217	1379.6192877463998	-0.0111382568640659	0.0113442191016412	-0.9818443001029978	0.326188	0.326188	chr1	110063459	0.4865320200880305	chr1:110063459:C:T
chr1:110064053	['G', 'A']	19959	26156.2419944876	3518.174094839132	-0.0066883542448736	0.010672929101985	-0.6266652931883175	0.530886	0.530886	chr1	110064053	0.274998727291948	chr1:110064053:G:A
chr1:110064324	['C', 'G']	19959	30556.592904389658	4060.7507804117536	-0.0121553765856314	0.0119537856370283	-1.016864193045147	0.30923	0.30923	chr1	110064324	0.5097183795582425	chr1:110064324:C:G
chr1:110064397	['A', 'G']	19959	30558.65535732184	4059.849242241675	-0.012413823017903	0.0119562030764802	-1.0382746879168574	0.299155	0.299155	chr1	110064397	0.5241037340746083	chr1:110064397:A:G
chr1:110065797	['A', 'G']	19959	1562.0	192.62252136122024	0.0031713109812051	0.0262176215639969	0.1209610480288604	0.903723	0.903723	chr1	110065797	0.0439646646641339	chr1:110065797:A:G
chr1:110065949	['G', 'C']	19959	2376.2381119406728	357.2293276590603	0.0200413534392477	0.0214054525234038	0.936273289122728	0.349144	0.349144	chr1	110065949	0.4569954168602014	chr1:110065949:G:C
chr1:110066139	['C', 'G']	19959	36071.0	4871.097730174974	-0.0093024412035907	0.0172724877992322	-0.5385698523407989	0.59019	0.59019	chr1	110066139	0.2290081533274378	chr1:110066139:C:G
chr1:110069264	['C', 'T']	19959	30135.50987072853	3945.45821676262	-0.0187231475096527	0.0117708542526716	-1.5906362535585008	0.111707	0.111707	chr1	110069264	0.9519196114312108	chr1:110069264:C:T
chr1:110070040	['A', 'G']	19959	30498.640322742307	4032.44499087408	-0.0144556732700192	0.0119359365056598	-1.2111050744250027	0.225869	0.225869	chr1	110070040	0.6461433709069432	chr1:110070040:A:G
chr1:110071025	['G', 'A']	19959	15865.589818108936	1990.6101678233208	-0.0168124054482865	0.0103337988206066	-1.6269336901315448	0.103767	0.103767	chr1	110071025	0.9839407389398636	chr1:110071025:G:A
chr1:110071052	['G', 'A']	19959	30039.50506062732	3897.327798289292	-0.0230827418547974	0.0117342702894811	-1.9671220523605408	0.049183	0.049183	chr1	110071052	1.3081849842652742	chr1:110071052:G:A
chr1:110071778	['G', 'A']	19959	27466.75231748259	3610.5046376132177	-0.0134241107615579	0.0109102888610436	-1.2304083725491513	0.218559	0.218559	chr1	110071778	0.6604313050752244	chr1:110071778:G:A
chr1:110073046	['C', 'T']	19959	30025.01733901278	3906.138059411281	-0.0216451558346076	0.0117201946348287	-1.846825629523669	0.0647872	0.0647872	chr1	110073046	1.188510789167596	chr1:110073046:C:T
chr1:110073302	['G', 'C']	19959	30026.01753946379	3908.380322959864	-0.021307522529665	0.0117204294674353	-1.81798137933998	0.069082	0.069082	chr1	110073302	1.1606350976189046	chr1:110073302:G:C
chr1:110073983	['C', 'T']	19959	7228.724357368342	1030.1999190706608	0.0029607527995691	0.0131999148154768	0.2243009020101876	0.822525	0.822525	chr1	110073983	0.0848508931384192	chr1:110073983:C:T
chr1:110074057	['C', 'T']	19959	27421.373885158835	3589.432050103027	-0.016414524161234	0.0109044181061545	-1.5053094994559575	0.13226	0.13226	chr1	110074057	0.8785714816320371	chr1:110074057:C:T
chr1:110076108	['A', 'G']	19959	27502.88984664729	3613.626927709337	-0.0146729262386948	0.0109195323957003	-1.343732103809904	0.17905	0.17905	chr1	110076108	0.7470256746520783	chr1:110076108:A:G
chr1:110077495	['C', 'T']	19959	24488.45387583304	3236.6519006025114	-0.0112386855531186	0.0103697615692645	-1.0837940176396688	0.278469	0.278469	chr1	110077495	0.5552231447569993	chr1:110077495:C:T
chr1:110078395	['A', 'C']	19959	29452.9513453926	3947.014113184004	-0.0074845190052811	0.0114822624897018	-0.6518331219124976	0.514516	0.514516	chr1	110078395	0.288601115355063	chr1:110078395:A:C
chr1:110079564	['A', 'AAGG']	19959	29467.476400440926	3951.2430325193423	-0.0073443329587318	0.0114937847199343	-0.6389829927816705	0.522841	0.522841	chr1	110079564	0.2816303633723198	chr1:110079564:A:AAGG
chr1:110080143	['TC', 'T']	19959	7321.39374932389	1099.5892550342332	0.0169851945196474	0.0135134583814937	1.2569095223550033	0.208801	0.208801	chr1	110080143	0.6802674257203409	chr1:110080143:TC:T
chr1:110080475	['C', 'T']	19959	16120.615373052062	2043.4857525752489	-0.0157267357278203	0.0102916319174179	-1.5281090359638514	0.126501	0.126501	chr1	110080475	0.8979060413437733	chr1:110080475:C:T
chr1:110081482	['G', 'A']	19959	28917.0	3831.003301420488	-0.0119123568450252	0.0113000894946541	-1.0541825222411532	0.291812	0.291812	chr1	110081482	0.5348968528585162	chr1:110081482:G:A
chr1:110083645	['CAG', 'C']	19959	6790.340214450346	972.640238766658	0.0062394156278408	0.013580582329009	0.4594365305317638	0.645926	0.645926	chr1	110083645	0.1898172337580287	chr1:110083645:CAG:C
chr1:110084238	['G', 'T']	19959	6781.698907487221	973.8540469146576	0.006878953056725	0.0135847676247384	0.5063725230160105	0.612601	0.612601	chr1	110084238	0.2128222985935541	chr1:110084238:G:T
chr1:110085301	['T', 'A']	19959	6838.0834586466135	974.2894379504996	0.0056973362629785	0.0135466129028879	0.420572751566846	0.674072	0.674072	chr1	110085301	0.1712937124666819	chr1:110085301:T:A
chr1:110085590	['A', 'G']	19959	6787.700410945174	973.838432374084	0.0066105150911029	0.0135823159593928	0.4867001408939683	0.626476	0.626476	chr1	110085590	0.2030955619678591	chr1:110085590:A:G
chr1:110087275	['C', 'T']	19959	5179.778562838244	662.8115475484036	-0.0078790010562871	0.0151074207806564	-0.5215318465462605	0.602002	0.602002	chr1	110087275	0.2204020659057618	chr1:110087275:C:T
chr1:110088767	['C', 'T']	19959	496.0	91.75032160782456	0.0557701181409952	0.0454724833034095	1.2264585984643943	0.220041	0.220041	chr1	110088767	0.6574963900197855	chr1:110088767:C:T
chr1:110089355	['A', 'C']	19959	7246.363062431105	1047.8513073152762	0.0079742571164432	0.0132022644151544	0.6040067722995952	0.545846	0.545846	chr1	110089355	0.2629298678886185	chr1:110089355:A:C
chr1:110089914	['A', 'T']	19959	8383.42003206734	1172.8692008698886	0.0036523453978593	0.0124536332701188	0.2932754898622868	0.769315	0.769315	chr1	110089914	0.113895799664528	chr1:110089914:A:T
chr1:110091391	['T', 'C']	19959	17987.7036981359	2347.694152299322	-0.0101643737258576	0.0102273506463176	-0.9938423035800884	0.320312	0.320312	chr1	110091391	0.4944267908517556	chr1:110091391:T:C
chr1:110091506	['C', 'T']	19959	7292.0	1026.758495523699	0.0040865847699053	0.0131657236753547	0.3103957572461514	0.756263	0.756263	chr1	110091506	0.1213271468456047	chr1:110091506:C:T
chr1:110092331	['C', 'T']	19959	7293.557989174019	1023.956924260322	0.0037701595568064	0.0131690990995204	0.286288342757153	0.77466	0.77466	chr1	110092331	0.1108888684914781	chr1:110092331:C:T
chr1:110094003	['G', 'A']	19959	7287.825699107949	1024.197343824884	0.0038152833387281	0.0131749267592053	0.2895866829819307	0.772135	0.772135	chr1	110094003	0.1123067610252118	chr1:110094003:G:A
chr1:110094772	['A', 'G']	19959	13339.009923319802	1847.103437390576	2.203612408456845e-05	0.0107403303304524	0.0020517175362929	0.998363	0.998363	chr1	110094772	0.0007115226071527	chr1:110094772:A:G
chr1:110095684	['G', 'A']	19959	23800.769932347783	3211.2577640769923	-0.0017941535576279	0.0102757401190945	-0.1746009082395984	0.861395	0.861395	chr1	110095684	0.0647976534449205	chr1:110095684:G:A
chr1:110096237	['G', 'A']	19959	11628.33044349787	1514.3845176271457	-0.0063290887722254	0.0111822288672366	-0.5659952812063584	0.571403	0.571403	chr1	110096237	0.2430574837992235	chr1:110096237:G:A
chr1:110097251	['C', 'T']	19959	35966.604048704714	4897.898465243711	0.0032087338446676	0.0171983863445445	0.1865717969340485	0.851998	0.851998	chr1	110097251	0.0695614247051112	chr1:110097251:C:T
chr1:110097613	['C', 'T']	19959	4690.234993486321	648.0861349983797	0.0047518445124123	0.0159591291577443	0.2977508650656217	0.765896	0.765896	chr1	110097613	0.1158301986344159	chr1:110097613:C:T
chr1:110097811	['G', 'A']	19959	25741.869212266985	3391.389591053264	-0.0099791157582615	0.0107137568112771	-0.9314301168155796	0.351642	0.351642	chr1	110097811	0.453899258516113	chr1:110097811:G:A
chr1:110098575	['T', 'C']	19959	30936.0	4133.781012876134	-0.0063775794410641	0.0121393460692635	-0.5253643322033633	0.599336	0.599336	chr1	110098575	0.2223296349820042	chr1:110098575:T:C
chr1:110098790	['C', 'G']	19959	1483.148619531994	196.34062117895647	-0.0020216702322152	0.0266657138369475	-0.0758153426747584	0.939567	0.939567	chr1	110098790	0.0270722451613359	chr1:110098790:C:G
chr1:110099238	['A', 'G']	19959	30521.0	4063.985183111305	-0.0075478660527204	0.0119452319578296	-0.6318727069818922	0.527477	0.527477	chr1	110099238	0.2777964725058239	chr1:110099238:A:G
chr1:110100603	['A', 'G']	19959	30668.536576811304	4060.2421461680246	-0.010932094517826	0.0120049737781079	-0.91063043700784	0.362501	0.362501	chr1	110100603	0.4406907910408968	chr1:110100603:A:G
chr1:110100764	['G', 'C']	19959	7663.151834034877	965.2394942446296	-0.0101494127319071	0.0127940702742507	-0.7932903692372033	0.427618	0.427618	chr1	110100764	0.3689440220410365	chr1:110100764:G:C
chr1:110100913	['G', 'A']	19959	7636.295594647422	963.473362307838	-0.009606687077769	0.0128088480797972	-0.7500039830217989	0.453261	0.453261	chr1	110100913	0.3436516473949864	chr1:110100913:G:A
chr1:110101041	['G', 'A']	19959	7663.767951094855	962.762089957768	-0.0105508866611973	0.0127897093652818	-0.8249512447748191	0.409409	0.409409	chr1	110101041	0.3878426145133395	chr1:110101041:G:A
chr1:110101711	['A', 'T']	19959	23875.39244375407	3073.7780043698526	-0.0183119278683578	0.0103536088696838	-1.7686516941910528	0.0769673	0.0769673	chr1	110101711	1.1136937481510325	chr1:110101711:A:T
chr1:110102705	['C', 'T']	19959	8728.749336006014	1113.896827648134	-0.0098718551124219	0.0122617833183058	-0.8050913032922449	0.420777	0.420777	chr1	110102705	0.3759480070816839	chr1:110102705:C:T
chr1:110103624	['A', 'T']	19959	15570.68079987972	1993.1587156303417	-0.0142172062985303	0.0103862652429006	-1.3688468343563824	0.171063	0.171063	chr1	110103624	0.7668439158447132	chr1:110103624:A:T
chr1:110103661	['A', 'G']	19959	31539.320821849164	4216.269334082046	-0.0068949094943839	0.0124729522230898	-0.5527888964105971	0.580414	0.580414	chr1	110103661	0.2362621206150433	chr1:110103661:A:G
chr1:110104236	['A', 'G']	19959	8626.160970231533	1282.5020292538393	0.0168642894198832	0.0122647513212176	1.3750209016230532	0.16914	0.16914	chr1	110104236	0.771753673744754	chr1:110104236:A:G
chr1:110104467	['G', 'A']	19959	15121.51525780428	1918.036994881011	-0.0156208447060475	0.0104430437603894	-1.4958133916183989	0.134718	0.134718	chr1	110104467	0.87057437325692	chr1:110104467:G:A
chr1:110105377	['A', 'G']	19959	31808.78111846061	4256.985477682837	-0.0070245041143778	0.0126164839706199	-0.5567719287509779	0.57769	0.57769	chr1	110105377	0.238305150170908	chr1:110105377:A:G
chr1:110106582	['C', 'T']	19959	31649.585730033068	4247.1537721531095	-0.0055562618311054	0.0125337942244335	-0.4433024614584769	0.657552	0.657552	chr1	110106582	0.1820698969521547	chr1:110106582:C:T
chr1:110106839	['A', 'G']	19959	31729.589738450748	4260.814189382068	-0.0051617744769583	0.0125742270508037	-0.4105043161781005	0.68144	0.68144	chr1	110106839	0.1665723772703263	chr1:110106839:A:G
chr1:110106916	['G', 'A']	19959	8158.635078927587	1145.3959788485265	0.0097145339295374	0.012531693803861	0.7751971985259012	0.438232	0.438232	chr1	110106916	0.3582959131376848	chr1:110106916:G:A
chr1:110106997	['C', 'T']	19959	21892.0	2882.386021536869	-0.0095103797983074	0.0101677064272862	-0.935351533437785	0.349618	0.349618	chr1	110106997	0.456406215913393	chr1:110106997:C:T
chr1:110107071	['T', 'C']	19959	31727.179235356016	4263.636647329763	-0.0048133255568427	0.012570155696517	-0.3829169401757226	0.701785	0.701785	chr1	110107071	0.1537959186610057	chr1:110107071:T:C
chr1:110107091	['T', 'G']	19959	31726.0	4263.481948817096	-0.004775885833546	0.0125695018053527	-0.3799582439705176	0.70398	0.70398	chr1	110107091	0.1524396789445632	chr1:110107091:T:G
chr1:110107380	['A', 'G']	19959	31736.932871763995	4260.032932335977	-0.0052798139471469	0.0125988466796882	-0.4190712119434765	0.675169	0.675169	chr1	110107380	0.1705875063083643	chr1:110107380:A:G
chr1:110107460	['G', 'T']	19959	2270.0	369.0749172520293	0.0230473833579309	0.0217163585535773	1.061291344083759	0.28857	0.28857	chr1	110107460	0.5397488205456376	chr1:110107460:G:T
chr1:110107723	['G', 'A']	19959	2637.132127467682	442.35099901071294	0.0287916059074854	0.0202674509004733	1.4205834788435594	0.155454	0.155454	chr1	110107723	0.808398098609032	chr1:110107723:G:A
chr1:110108150	['C', 'T']	19959	5319.533046049005	778.1093396892712	0.0157629968019269	0.0147682616040741	1.067356282311409	0.285824	0.285824	chr1	110108150	0.5439013072806936	chr1:110108150:C:T
chr1:110108156	['G', 'A']	19959	34003.11094407697	4709.447701233689	0.0179663348772996	0.0143813433932878	1.2492807094561813	0.211577	0.211577	chr1	110108156	0.6745315451245231	chr1:110108156:G:A
chr1:110108400	['A', 'C']	19959	3961.595460012026	538.5971854399048	0.0052892385253786	0.0167737922959289	0.3153275319059719	0.752516	0.752516	chr1	110108400	0.1234842616639022	chr1:110108400:A:C
chr1:110109766	['C', 'T']	19959	1416.425800631484	225.6533433841207	0.0203187168299922	0.027277289125952	0.7448950200355753	0.456344	0.456344	chr1	110109766	0.3407076551897636	chr1:110109766:C:T
chr1:110110275	['A', 'AT']	19959	30527.824794465607	4285.239474779974	0.0226424800628408	0.0119895672174802	1.888515210943488	0.0589713	0.0589713	chr1	110110275	1.2293592982591033	chr1:110110275:A:AT
chr1:110110346	['A', 'C']	19959	4048.651271250189	633.3335142538847	0.0270574875213513	0.0167009400418459	1.6201176373040072	0.105223	0.105223	chr1	110110346	0.9778893202458322	chr1:110110346:A:C
chr1:110110669	['T', 'G']	19959	4962.994637935354	729.9991616294541	0.0166422767260765	0.0153308078166083	1.0855446709107783	0.277694	0.277694	chr1	110110669	0.5564335037392707	chr1:110110669:T:G
chr1:110111717	['C', 'T']	19959	5096.787540096231	692.4351127987807	0.0026192031077258	0.0151767493101685	0.1725799810089067	0.862983	0.862983	chr1	110111717	0.0639977594167848	chr1:110111717:C:T
chr1:110111773	['AC', 'A']	19959	3358.692473549616	431.20248887467193	-0.0092283950859728	0.0182764491815649	-0.5049336987887824	0.613611	0.613611	chr1	110111773	0.2121068635367796	chr1:110111773:AC:A
chr1:110111876	['G', 'A']	19959	5093.25518589037	682.1004618028782	0.0005729614154693	0.0151776199881742	0.0377504125097217	0.969887	0.969887	chr1	110111876	0.0132788617494102	chr1:110111876:G:A
chr1:110113389	['G', 'A']	19959	2977.1491632428097	446.142089033322	0.0348109578585185	0.0191675150810234	1.8161434965027232	0.0693634	0.0693634	chr1	110113389	1.1588696271084256	chr1:110113389:G:A
chr1:110114211	['G', 'A']	19959	3060.4600120264586	440.65533004179656	0.0277060137142033	0.0189112789928526	1.4650523491655223	0.142922	0.142922	chr1	110114211	0.8449009150634514	chr1:110114211:G:A
chr1:110114348	['T', 'A']	19959	3061.153372081371	439.7999928374189	0.0273190635591593	0.0189091266109133	1.4447554411842676	0.148542	0.148542	chr1	110114348	0.8281507329509428	chr1:110114348:T:A
chr1:110114910	['G', 'A']	19959	7426.372081370879	1064.5081655513106	0.0088773087895524	0.0129728538774318	0.6842988345837888	0.493794	0.493794	chr1	110114910	0.3064541914043345	chr1:110114910:G:A
chr1:110115166	['G', 'T']	19959	2035.407917815084	324.12066420507307	0.0223975270384746	0.0229529184545304	0.975803015326526	0.329174	0.329174	chr1	110115166	0.4825744751075708	chr1:110115166:G:T
chr1:110115327	['T', 'C']	19959	4015.0	570.749618075831	0.021786496275836	0.0167308358185703	1.3021762039918083	0.192871	0.192871	chr1	110115327	0.7147330677774868	chr1:110115327:T:C
chr1:110115362	['AT', 'A']	19959	4012.402064438543	567.7335961225484	0.021199150969734	0.0167395035168628	1.266414559331388	0.205379	0.205379	chr1	110115362	0.6874439650735674	chr1:110115362:AT:A
chr1:110115417	['T', 'C']	19959	3067.3073608257755	438.3427413979307	0.0266526654740378	0.0188968723440697	1.4104273442055613	0.158429	0.158429	chr1	110115417	0.8001653190394129	chr1:110115417:T:C
chr1:110115614	['C', 'T']	19959	7418.486745176648	1067.0947935043632	0.0094142267105469	0.0129884762811471	0.7248137892981119	0.468575	0.468575	chr1	110115614	0.3292208861438366	chr1:110115614:C:T
chr1:110115638	['C', 'T']	19959	11429.145262313976	1634.9830733709518	0.0164902267412183	0.0111869610297961	1.47405776218377	0.140482	0.140482	chr1	110115638	0.8523793184739858	chr1:110115638:C:T
chr1:110115993	['G', 'A']	19959	3065.0	436.1133585060941	0.0260308589161456	0.0189013690583342	1.3771943627897003	0.168468	0.168468	chr1	110115993	0.7734825799156375	chr1:110115993:G:A
chr1:110116468	['T', 'C']	19959	4021.201473093496	563.2916442151005	0.0202534913633759	0.0167270117205146	1.2108254422119102	0.225977	0.225977	chr1	110116468	0.6459357612127608	chr1:110116468:T:C
chr1:110117904	['T', 'G']	19959	30721.617708959708	4286.913487143286	0.0199236409575345	0.0120612585861357	1.6518708072834531	0.0985766	0.0985766	chr1	110117904	1.0062261651496742	chr1:110117904:T:G
chr1:110117943	['C', 'T']	19959	3662.1834853191694	479.54187344299794	-0.0038772660334036	0.0175772161839783	-0.220584761137418	0.825418	0.825418	chr1	110117943	0.0833260646378648	chr1:110117943:C:T
chr1:110118215	['T', 'C']	19959	34455.726325283096	4713.762663681436	0.0108641505338446	0.0148354839945432	0.7323084665010395	0.463989	0.463989	chr1	110118215	0.3334923153415169	chr1:110118215:T:C
chr1:110118719	['G', 'T']	19959	2044.4097218742168	328.8720742696067	0.024118048445153	0.0229111051585265	1.052679400590912	0.292501	0.292501	chr1	110118719	0.5338726448168793	chr1:110118719:G:T
chr1:110120096	['C', 'G']	19959	4364.218659184287	532.418612896792	-0.0127787015811546	0.016236137830025	-0.7870530365616516	0.43126	0.43126	chr1	110120096	0.3652608214387464	chr1:110120096:C:G
chr1:110120406	['T', 'C']	19959	6785.667449737881	860.273396463048	-0.013350267389337	0.0141748079079858	-0.9418305684280696	0.346291	0.346291	chr1	110120406	0.4605587954881626	chr1:110120406:T:C
chr1:110121158	['A', 'G']	19959	7879.368666365959	1043.247181564611	-0.0073104426906159	0.0127197696864054	-0.574730743625745	0.56548	0.56548	chr1	110121158	0.2475827506735185	chr1:110121158:A:G
chr1:110121229	['A', 'G']	19959	7879.184305472039	1042.5362116482572	-0.0073082619696109	0.0127191009492267	-0.5745895090214904	0.565575	0.565575	chr1	110121229	0.2475097958200801	chr1:110121229:A:G
chr1:110121560	['C', 'T']	19959	4070.0	488.3055372094751	-0.0143806698559288	0.0167513681563877	-0.8584773328168488	0.390639	0.390639	chr1	110121560	0.4082244004765383	chr1:110121560:C:T
chr1:110121729	['TG', 'T']	19959	5144.773301262778	630.616316267089	-0.0132693190078073	0.0151290293599641	-0.8770766909159342	0.380456	0.380456	chr1	110121729	0.4196955624470042	chr1:110121729:TG:T
chr1:110121841	['T', 'C']	19959	7886.395129772522	1049.7978241130245	-0.0064607905481487	0.0127131335301305	-0.5081981191211808	0.61132	0.61132	chr1	110121841	0.2137313955605349	chr1:110121841:T:C
chr1:110121881	['G', 'A']	19959	2785.558256076172	382.9042616820759	0.0097336334837514	0.0198465096424989	0.4904456077711532	0.623824	0.623824	chr1	110121881	0.2049379209109318	chr1:110121881:G:A
chr1:110122299	['C', 'T']	19959	5371.269115141798	700.7871973693707	-0.0069604413354969	0.0147714748572182	-0.4712082850749082	0.637497	0.637497	chr1	110122299	0.1955218546375544	chr1:110122299:C:T
chr1:110122695	['A', 'T']	19959	5121.078959241991	663.7564384744501	-0.007377306871334	0.015144549651093	-0.4871261966381132	0.626174	0.626174	chr1	110122695	0.2033049691224129	chr1:110122695:A:T
chr1:110123788	['A', 'G']	19959	8539.995138331997	1156.8499424990462	-0.004348105979908	0.0123223484238564	-0.352863417779193	0.724195	0.724195	chr1	110123788	0.1401444779723427	chr1:110123788:A:G
chr1:110125730	['T', 'A']	19959	3991.8	536.5450734234015	0.0102947110617471	0.0167391742575911	0.6150071026997376	0.538557	0.538557	chr1	110125730	0.2687683249093254	chr1:110125730:T:A
chr1:110126117	['T', 'G']	19959	9855.4937869526	1255.1355453559431	-0.0094052221275819	0.0117115575372443	-0.8030718457107122	0.421943	0.421943	chr1	110126117	0.3747462136294327	chr1:110126117:T:G
chr1:110127208	['G', 'A']	19959	6898.0	914.3401066826171	-0.0027850599542422	0.0133438082722998	-0.2087155253889311	0.834672	0.834672	chr1	110127208	0.0784841551455235	chr1:110127208:G:A
chr1:110127400	['G', 'A']	19959	1755.0	254.62322959280985	0.0030604451638548	0.0250055107912722	0.1223908277419807	0.902591	0.902591	chr1	110127400	0.0445090012721373	chr1:110127400:G:A
chr1:110127917	['TC', 'T']	19959	1679.0	239.7896378803102	0.0013886804057886	0.0255256383498773	0.0544033566077423	0.956614	0.956614	chr1	110127917	0.0192632675386362	chr1:110127917:TC:T
chr1:110128698	['T', 'G']	19959	19772.95339280345	2702.034845615514	0.0031352237030583	0.0101177451446793	0.3098737572676543	0.75666	0.75666	chr1	110128698	0.1210992239264966	chr1:110128698:T:G
chr1:110130797	['CG', 'C']	19959	7128.357150015032	954.5343384751724	0.0002560760132538	0.0131139790604168	0.0195269499877998	0.984421	0.984421	chr1	110130797	0.0068191303544018	chr1:110130797:CG:C
chr1:110131515	['T', 'C']	19959	35233.765307145004	4729.819053725892	-0.009721451219777	0.0156724104805677	-0.6202907479886811	0.535073	0.535073	chr1	110131515	0.2715869631480672	chr1:110131515:T:C
chr1:110131914	['A', 'T']	19959	3364.708426509447	394.34237437658544	-0.0254532019498738	0.0182852427183266	-1.3920078799043232	0.163936	0.163936	chr1	110131914	0.785325665803753	chr1:110131914:A:T
chr1:110131941	['G', 'A']	19959	3299.598289269032	372.0574327172327	-0.0295016105728416	0.0185868529735156	-1.5872299961095293	0.112476	0.112476	chr1	110131941	0.9489401369261092	chr1:110131941:G:A
chr1:110134466	['G', 'C']	19959	10626.59726398076	1406.0438524958693	-0.0018410931079085	0.0114478860609234	-0.1608238497579919	0.872234	0.872234	chr1	110134466	0.0593669883750566	chr1:110134466:G:C
chr1:110135090	['A', 'G']	19959	11316.133937966628	1557.6911931093157	0.0042609453938719	0.0112448576647162	0.3789239064574232	0.704748	0.704748	chr1	110135090	0.1519661479362412	chr1:110135090:A:G
chr1:110135299	['A', 'C']	19959	15200.761599358651	2015.616671414086	-0.0012085414313588	0.0104565247460889	-0.1155777335879057	0.907988	0.907988	chr1	110135299	0.0419198910914926	chr1:110135299:A:C
chr1:110136307	['A', 'G']	19959	9368.877624655472	1210.4937240484123	-0.0060101573344264	0.0119445385079525	-0.5031720003602429	0.614849	0.614849	chr1	110136307	0.2112315289705592	chr1:110136307:A:G
chr1:110136395	['A', 'G']	19959	15565.679296346414	2077.7608063932503	-0.0014724860621323	0.0103795246237768	-0.1418644991466436	0.887188	0.887188	chr1	110136395	0.0519843410349874	chr1:110136395:A:G
chr1:110136488	['T', 'A']	19959	8522.280968129886	1159.0467640320428	0.004541292734453	0.0123966138452058	0.366333322240998	0.71412	0.71412	chr1	110136488	0.1462288036875807	chr1:110136488:T:A
chr1:110136974	['T', 'C']	19959	15736.942317329856	2100.580241852994	-0.0014975917707808	0.0103646301659166	-0.1444906134427793	0.885115	0.885115	chr1	110136974	0.0530002992222202	chr1:110136974:T:C
chr1:110137492	['G', 'A']	19959	11990.40300676522	1650.3232717929889	0.0038946824292181	0.0110570123928699	0.3522364171111519	0.724665	0.724665	chr1	110137492	0.1398627138078902	chr1:110137492:G:A
chr1:110137717	['T', 'A']	19959	12780.5613630669	1720.5972570314989	-0.0017571110746355	0.0108266320648177	-0.1622952608083452	0.871075	0.871075	chr1	110137717	0.0599444504069568	chr1:110137717:T:A
chr1:110138920	['T', 'G']	19959	13892.088093806376	1853.8335562085565	-0.004154314447706	0.0105939619434176	-0.3921398311504459	0.694959	0.694959	chr1	110138920	0.1580408164156326	chr1:110138920:T:G
chr1:110139661	['T', 'A']	19959	15872.56681034483	2162.465886846655	0.0028073914284727	0.0103466319413335	0.2713338450996398	0.786137	0.786137	chr1	110139661	0.1045017629181812	chr1:110139661:T:A
chr1:110140111	['A', 'T']	19959	10108.0257579554	1355.8931828764562	-0.0015994308377448	0.0116668165404757	-0.1370923106741153	0.890959	0.890959	chr1	110140111	0.0501422807930356	chr1:110140111:A:T
chr1:110140335	['G', 'T']	19959	9130.372369212266	1296.6344244420247	0.0098764443378316	0.0121176840459345	0.8150438896073676	0.415057	0.415057	chr1	110140335	0.3818922572985176	chr1:110140335:G:T
chr1:110140749	['T', 'C']	19959	6746.352042094713	865.8538685927579	-0.0090277883765776	0.0133710046186189	-0.6751765206936301	0.499571	0.499571	chr1	110140749	0.3014027802769322	chr1:110140749:T:C
chr1:110141665	['T', 'C']	19959	16023.211225256828	2200.034670561808	0.003685064511649	0.0103257828695263	0.3568799148899917	0.721185	0.721185	chr1	110141665	0.1419533147906993	chr1:110141665:T:C
chr1:110142389	['C', 'T']	19959	11549.314607867702	1642.5481744562924	0.0111711174784586	0.0111472992010613	1.002136685933315	0.31629	0.31629	chr1	110142389	0.4999145387623447	chr1:110142389:C:T
chr1:110143734	['A', 'G']	19959	15441.642008720492	2125.302603337853	0.0036757429505394	0.0104017319004472	0.3533779745257059	0.723809	0.723809	chr1	110143734	0.1403760210813197	chr1:110143734:A:G
chr1:110144315	['T', 'C']	19959	15794.16532197444	2155.5161410683218	0.0023101792568935	0.0103486008763952	0.2232359025617648	0.823354	0.823354	chr1	110144315	0.0844134002778336	chr1:110144315:T:C
chr1:110144327	['T', 'C']	19959	8625.864358370496	1189.6764513688154	9.3209913276826e-05	0.0123197578335308	0.0075658884319248	0.993963	0.993963	chr1	110144327	0.0026297817947458	chr1:110144327:T:C
chr1:110144644	['A', 'C']	19959	14064.52335371354	1918.115379613008	0.0025515833723284	0.0106310498293481	0.2400123612707112	0.810323	0.810323	chr1	110144644	0.0913418340148624	chr1:110144644:A:C
chr1:110144871	['T', 'G']	19959	9393.94132384627	1325.8533104039427	0.0092340818407573	0.0120033873273319	0.7692896670701552	0.44173	0.44173	chr1	110144871	0.3548431047216364	chr1:110144871:T:G
chr1:110145340	['C', 'T']	19959	586.029361659485	72.7586953495536	-0.0194266666580177	0.0420637745572978	-0.4618384075721836	0.644202	0.644202	chr1	110145340	0.1909779311965268	chr1:110145340:C:T
chr1:110147901	['T', 'G']	19959	12517.763043151404	1761.709189402531	0.0052057763216411	0.0108781543470432	0.4785532688324158	0.632262	0.632262	chr1	110147901	0.1991029192246387	chr1:110147901:T:G
chr1:110147955	['G', 'A']	19959	12356.095369349505	1737.5687462256749	0.0051057747497581	0.0109235407469383	0.4674102352013641	0.640212	0.640212	chr1	110147955	0.1936761897905422	chr1:110147955:G:A
chr1:110150641	['C', 'T']	19959	18438.0	2548.2818531562725	0.0028809419311767	0.0101619954644767	0.2835015958477461	0.776795	0.776795	chr1	110150641	0.1096935785163724	chr1:110150641:C:T
chr1:110150825	['T', 'C']	19959	35272.53449917322	4904.611988462352	0.0234878296025045	0.0157445240335208	1.4918094413332406	0.135765	0.135765	chr1	110150825	0.8672121760496678	chr1:110150825:T:C
chr1:110152156	['T', 'G']	19959	7610.762639675302	1016.7115671141432	-0.0023057408975558	0.0129601032601172	-0.1779106887713913	0.858795	0.858795	chr1	110152156	0.0661104927392015	chr1:110152156:T:G
chr1:110154580	['T', 'C']	19959	18966.85087191822	2560.0041108653763	-0.0007695469581796	0.010132678900143	-0.0759470388594687	0.939462	0.939462	chr1	110154580	0.027120781847728	chr1:110154580:T:C
chr1:110154663	['T', 'C']	19959	15666.494536888536	2221.6264240267533	0.0092882156252957	0.0103174283179872	0.900245229627898	0.368001	0.368001	chr1	110154663	0.4341510011800371	chr1:110154663:T:C
chr1:110155510	['T', 'C']	19959	13301.665798045602	1882.633584430837	0.0088493972045132	0.0106840861017742	0.8282783497077694	0.407523	0.407523	chr1	110155510	0.3898478752891515	chr1:110155510:T:C
chr1:110155536	['A', 'G']	19959	3980.196511802736	563.204017579222	0.0023473750369713	0.0170911505618287	0.137344471250166	0.89076	0.89076	chr1	110155536	0.0502392933996903	chr1:110155536:A:G
chr1:110156029	['A', 'G']	19959	13255.99248346362	1874.7325055746933	0.0084652308327075	0.0106906982257247	0.791831427094064	0.428468	0.428468	chr1	110156029	0.3680816076786368	chr1:110156029:A:G
chr1:110157299	['G', 'A']	19959	585.0	75.29023911635795	-0.0075622634685205	0.0421516215118001	-0.1794062291625855	0.857621	0.857621	chr1	110157299	0.0667045932384564	chr1:110157299:G:A
chr1:110157915	['G', 'C']	19959	28574.02145148356	3908.668689327656	0.0002218000759313	0.011205183715261	0.0197944167242231	0.984208	0.984208	chr1	110157915	0.0069131091843452	chr1:110157915:G:C
chr1:110158449	['T', 'C']	19959	16630.332899022804	2238.924925388095	-2.11798875318018e-05	0.0102524079373771	-0.0020658451810707	0.998352	0.998352	chr1	110158449	0.0007163077059785	chr1:110158449:T:C
chr1:110158552	['A', 'G']	19959	13058.308513303604	1828.498977103808	0.0063713088952157	0.010737660343919	0.5933610014796176	0.552946	0.552946	chr1	110158552	0.2573172792687681	chr1:110158552:A:G
chr1:110158647	['G', 'A']	19959	12931.591631170131	1819.5097137354403	0.0077146395643106	0.0107710348338823	0.7162394034826473	0.473852	0.473852	chr1	110158647	0.3243572819967919	chr1:110158647:G:A
chr1:110158942	['A', 'G']	19959	19058.0	2589.4476550681125	0.000990333838171	0.010129153242219	0.0977706442472722	0.922115	0.922115	chr1	110158942	0.035214913272881	chr1:110158942:A:G
chr1:110159304	['A', 'G']	19959	12988.65076660988	1830.250430549989	0.0082439925717009	0.0107611917586271	0.76608546308004	0.443635	0.443635	chr1	110159304	0.3529741980791293	chr1:110159304:A:G
chr1:110160997	['G', 'A']	19959	13811.844075781875	1803.5719916379333	-0.0070270173095445	0.010661085263649	-0.6591277656792133	0.509821	0.509821	chr1	110160997	0.2925822795056627	chr1:110160997:G:A
chr1:110163157	['G', 'A']	19959	13925.093054720386	1815.9401294846225	-0.0067878424057387	0.0106521718146051	-0.6372261472943925	0.523985	0.523985	chr1	110163157	0.2806811452881645	chr1:110163157:G:A
chr1:110165226	['T', 'C']	19959	11801.547737182382	1642.089739732622	0.0050065236265888	0.011210589489682	0.4465887927835277	0.655177	0.655177	chr1	110165226	0.1836413568953939	chr1:110165226:T:C
chr1:110167097	['T', 'C']	19959	20075.087244284	2782.439025541898	0.0075260010629607	0.0101399168547679	0.7422152637693377	0.457966	0.457966	chr1	110167097	0.3391667633945921	chr1:110167097:T:C
chr1:110167098	['G', 'A']	19959	3584.436719963912	543.9419258692186	0.0149979612077141	0.0179130467043491	0.8372646739134967	0.402454	0.402454	chr1	110167098	0.3952837517876123	chr1:110167098:G:A
chr1:110167112	['G', 'A']	19959	2264.340348767288	267.7247442371505	-0.0169550992465446	0.0218959825216395	-0.7743474963860665	0.438735	0.438735	chr1	110167112	0.3577977184545267	chr1:110167112:G:A
chr1:110167740	['T', 'C']	19959	9506.476300230484	1332.640643667563	0.0051664453928431	0.0119685398141597	0.4316688144973869	0.665987	0.665987	chr1	110167740	0.1765342481320523	chr1:110167740:T:C
chr1:110169532	['G', 'A']	19959	17827.03864661654	2399.36811914434	-0.0010879784619027	0.0101966601061801	-0.1066994928313198	0.915028	0.915028	chr1	110169532	0.0385656162511051	chr1:110169532:G:A
chr1:110170024	['T', 'A']	19959	17842.78794407977	2397.0096489156394	-0.0009642434572577	0.0101963816178533	-0.0945672193721527	0.92466	0.92466	chr1	110170024	0.0340179291723567	chr1:110170024:T:A
chr1:110170913	['C', 'T']	19959	4071.816036081183	659.6227121856707	0.027815844607566	0.0168415219965932	1.6516229716763553	0.0986272	0.0986272	chr1	110170913	1.0060032962063117	chr1:110170913:C:T
chr1:110171814	['A', 'T']	19959	3190.159835654875	473.4473408104202	0.0091974981093234	0.0188494594431339	0.487944926859623	0.625594	0.625594	chr1	110171814	0.2037074251965894	chr1:110171814:A:T
chr1:110173146	['A', 'C']	19959	11390.57069846678	1473.1624421625872	-0.0048246015390748	0.0111669811950714	-0.4320416999720719	0.665716	0.665716	chr1	110173146	0.1767110049708075	chr1:110173146:A:C
chr1:110177381	['C', 'G']	19959	1660.5149537513016	215.1657935154915	-0.0042534363500326	0.0254742669950228	-0.1669699210918859	0.867395	0.867395	chr1	110177381	0.0617830856212759	chr1:110177381:C:G
chr1:110178449	['A', 'G']	19959	3605.361276745001	543.6219049394565	0.0160706587304582	0.0178975010686547	0.8979275189766033	0.369235	0.369235	chr1	110178449	0.4326971386688208	chr1:110178449:A:G
chr1:110178962	['A', 'G']	19959	9017.807266349286	1310.3134780061184	0.0112554937501054	0.0122115325838231	0.9217101680599724	0.356691	0.356691	chr1	110178962	0.4477078486085147	chr1:110178962:A:G
chr1:110179773	['G', 'A']	19959	1236.247757454272	164.83942514039057	-0.0011726317939326	0.0294785039838452	-0.0397792165632036	0.96827	0.96827	chr1	110179773	0.0140035237248569	chr1:110179773:G:A
chr1:110180031	['T', 'G']	19959	4884.734215273602	714.1876617859665	0.0128272581280807	0.0155779268309743	0.8234252392671163	0.410276	0.410276	chr1	110180031	0.3869238873041571	chr1:110180031:T:G
chr1:110181077	['G', 'A']	19959	651.0	77.80290423035724	-0.0222721333857434	0.0398259728913479	-0.5592363919521965	0.576007	0.576007	chr1	110181077	0.2395722387245294	chr1:110181077:G:A
chr1:110181223	['G', 'A']	19959	4210.632892363199	566.7975495133264	-0.0014336961921519	0.01663273240224	-0.0861972739944298	0.93131	0.93131	chr1	110181223	0.0309057337555878	chr1:110181223:G:A
chr1:110181792	['AGT', 'A']	19959	32819.6443531416	4453.255182607326	0.003874590431496	0.0132812429427644	0.2917340228014496	0.770493	0.770493	chr1	110181792	0.1132313025330802	chr1:110181792:AGT:A
chr1:110181885	['G', 'A']	19959	4690.940115259333	705.2158158086777	0.017251561048506	0.0159111806033959	1.084241419824245	0.278271	0.278271	chr1	110181885	0.5555320512880272	chr1:110181885:G:A
chr1:110182320	['C', 'G']	19959	7428.372181581321	966.508327824774	-0.0097083881396709	0.0129648448373134	-0.7488240901834589	0.453972	0.453972	chr1	110182320	0.3429709326505927	chr1:110182320:C:G
chr1:110182462	['C', 'T']	19959	21660.596782277466	3034.390657847204	0.0074438241996171	0.0100646464872707	0.7396011582753275	0.459551	0.459551	chr1	110182462	0.3376662845183358	chr1:110182462:C:T
chr1:110183018	['C', 'T']	19959	3253.65206715109	411.4238493815161	-0.0057686215848538	0.018761993390268	-0.3074631498295961	0.758494	0.758494	chr1	110183018	0.1200478503119214	chr1:110183018:C:T
chr1:110183985	['ACT', 'A']	19959	3748.1267478574655	509.8689011447987	-0.0046512229276846	0.0173016145958521	-0.2688317267684195	0.788062	0.788062	chr1	110183985	0.1034396134766225	chr1:110183985:ACT:A
chr1:110184173	['T', 'C']	19959	25676.572931803377	3577.1168350122844	0.0083567289973318	0.0105458834593013	0.7924162095648069	0.428127	0.428127	chr1	110184173	0.3684273823473007	chr1:110184173:T:C
chr1:110184396	['C', 'T']	19959	2804.562064645452	403.84023363115085	0.0104917821605383	0.0201362302765855	0.5210400366119283	0.602345	0.602345	chr1	110184396	0.2201546903382213	chr1:110184396:C:T
chr1:110185378	['C', 'T']	19959	9558.957859397706	1196.6927755182755	-0.0167585519320603	0.0118994794650968	-1.4083432793187265	0.159045	0.159045	chr1	110185378	0.7984799795370778	chr1:110185378:C:T
chr1:110185629	['C', 'T']	19959	16957.24802044703	2229.4941731960616	-0.0059955364257344	0.0102788011722422	-0.5832914096952571	0.559704	0.559704	chr1	110185629	0.2520415893381869	chr1:110185629:C:T
chr1:110186782	['C', 'T']	19959	4989.24997494739	655.277624466151	-0.0073933148631626	0.0153037403865801	-0.4831050891091856	0.629026	0.629026	chr1	110186782	0.2013314031665545	chr1:110186782:C:T
chr1:110187540	['C', 'G']	19959	33552.0	4572.521275301929	0.0047210492523563	0.0138581666500226	0.3406691066417976	0.733356	0.733356	chr1	110187540	0.1346851504572858	chr1:110187540:C:G
chr1:110188143	['T', 'C']	19959	6125.0	797.8916422425496	-0.0051152848289531	0.0140737583539319	-0.3634626018375594	0.716263	0.716263	chr1	110188143	0.1449274826133435	chr1:110188143:T:C
