## Supplementary material for "Characterization of shared and ancestry-specific signals driving complex traits using multi-ancestry fine-mapping": s1_gwas_temp.txt

locus	alleles	n	sum_x	y_transpose_x	beta	standard_error	t_stat	p_value	p_value_str	chrom	pos	-log10pvalue	rsid
chr1:117112236	['G', 'A']	98663	10238.726423126822	-511.7359443932232	-0.0126335462962733	0.0095788386480703	-1.3189016706966192	0.187205	0.187205	chr1	117112236	0.7276825560070446	chr1:117112236:G:A
chr1:117112522	['T', 'C']	98663	4717.003994241802	-140.15045650071104	0.0060293610912225	0.0139404755003335	0.4325075633954021	0.665374	0.665374	chr1	117112522	0.1769341735260206	chr1:117112522:T:C
chr1:117112562	['T', 'A']	98663	4713.33440439507	-136.0005923790307	0.0067904105954756	0.013944521480381	0.4869590258101957	0.626288	0.626288	chr1	117112562	0.2032259095244791	chr1:117112562:T:A
chr1:117112918	['A', 'T']	98663	4710.47743099551	-133.51189630672522	0.0073830064840685	0.0139487638311827	0.5292946796879386	0.596602	0.596602	chr1	117112918	0.2243152950780327	chr1:117112918:A:T
chr1:117113466	['A', 'G']	98663	82331.51024793724	-2506.483081018221	0.0003487589054372	0.0043176129038699	0.0807758623114736	0.93562	0.93562	chr1	117113466	0.0289005031980686	chr1:117113466:A:G
chr1:117114041	['A', 'G']	98663	4711.28650779975	-135.70209616711867	0.007115094033868	0.0139469332182682	0.5101547359923139	0.609944	0.609944	chr1	117114041	0.2147100364767826	chr1:117114041:A:G
chr1:117114527	['G', 'A']	98663	2732.0830731806204	-80.18070239875351	0.0164273382853104	0.0181334227717426	0.9059149225213688	0.364983	0.364983	chr1	117114527	0.4377273634288149	chr1:117114527:G:A
chr1:117115233	['G', 'A']	98663	4712.095518999402	-134.31561310607765	0.0071114882114318	0.0139459249529445	0.5099330618389925	0.610099	0.610099	chr1	117115233	0.2145996868496676	chr1:117115233:G:A
chr1:117116144	['A', 'G']	98663	4714.143340766268	-139.93831772671453	0.0061681490532267	0.0139431856593866	0.4423773163397782	0.658217	0.658217	chr1	117116144	0.1816309052217579	chr1:117116144:A:G
chr1:117116670	['C', 'T']	98663	4712.238804759877	-136.32822793708084	0.0068087733016202	0.0139455147086877	0.488241089974151	0.62538	0.62538	chr1	117116670	0.2038560118499233	chr1:117116670:C:T
chr1:117116730	['C', 'T']	98663	20579.66868379707	-507.2278308505969	0.0046766617505233	0.0069448723277566	0.6733978005372471	0.500696	0.500696	chr1	117116730	0.3004258781135067	chr1:117116730:C:T
chr1:117117509	['A', 'G']	98663	81723.39447699761	-2541.660716684195	0.0003874329763957	0.0043199824341202	0.0896839240214857	0.928539	0.928539	chr1	117117509	0.0321998505358436	chr1:117117509:A:G
chr1:117117569	['A', 'G']	98663	4797.486249784599	-112.38040489570456	0.0092736052619509	0.0138318899981354	0.6704510564500644	0.502572	0.502572	chr1	117117569	0.2988017110960718	chr1:117117569:A:G
chr1:117117986	['C', 'T']	98663	175914.2638487659	-6208.648808296153	-0.0057942386900954	0.0068259604915387	-0.8488532415735194	0.395965	0.395965	chr1	117117986	0.4023432003841769	chr1:117117986:C:T
chr1:117118132	['C', 'T']	98663	64800.19496396311	-2126.684422627933	0.0022049737843681	0.0045413025413522	0.4855377425947774	0.627296	0.627296	chr1	117118132	0.2025274817651784	chr1:117118132:C:T
chr1:117119780	['T', 'C']	98663	4696.571225836535	-133.884157224534	0.0079756925421335	0.0139714470364169	0.5708565849582128	0.568098	0.568098	chr1	117119780	0.2455767396621758	chr1:117119780:T:C
chr1:117119955	['T', 'C']	98663	10210.827935735646	-511.8418698624196	-0.0126287375058155	0.0095901411125322	-1.316845848004519	0.187893	0.187893	chr1	117119955	0.7260893993459977	chr1:117119955:T:C
chr1:117120039	['G', 'A']	98663	4713.238855440004	-133.55511710510544	0.0072624976282914	0.0139485160635827	0.5206645348642219	0.602602	0.602602	chr1	117120039	0.2199694312628568	chr1:117120039:G:A
chr1:117121291	['C', 'T']	98663	131161.6114608359	-4470.487846347976	-0.0027720864744599	0.0045174955247408	-0.6136334744059266	0.539459	0.539459	chr1	117121291	0.26804155700589	chr1:117121291:C:T
chr1:117121424	['C', 'T']	98663	131166.9299913832	-4483.570116970115	-0.0029731747130904	0.0045170954851281	-0.6582049732796527	0.510408	0.510408	chr1	117121424	0.2920825272167001	chr1:117121424:C:T
chr1:117122142	['A', 'G']	98663	4641.094079727552	-133.6631483531691	0.0067527469907271	0.0140485042783578	0.4806737327282563	0.630749	0.630749	chr1	117122142	0.2001434293475676	chr1:117122142:A:G
chr1:117122955	['A', 'G']	98663	122119.37001176094	-3467.0938078293702	0.0020550330194184	0.0044124411719587	0.4657360720134293	0.641405	0.641405	chr1	117122955	0.1928676589009588	chr1:117122955:A:G
chr1:117125685	['G', 'A']	98663	10129.1293030045	-512.0279039977277	-0.0125232533481738	0.0096292099493605	-1.30054837458451	0.193416	0.193416	chr1	117125685	0.7135076025162409	chr1:117125685:G:A
chr1:117126767	['A', 'G']	98663	4744.625159655348	-145.61511671293837	0.0064757405467021	0.0139122552752392	0.4654702216561172	0.641596	0.641596	chr1	117126767	0.1927383523039159	chr1:117126767:A:G
chr1:117127209	['T', 'C']	98663	10774.528875102636	-464.47390111995776	-0.0088608978291176	0.0093577771297369	-0.9469019945943856	0.343691	0.343691	chr1	117127209	0.4638318402849837	chr1:117127209:T:C
chr1:117127522	['A', 'C']	98663	139930.85579174646	-3824.0349661907294	0.0016653768155573	0.0047144359793962	0.3532504891010505	0.723901	0.723901	chr1	117127522	0.1403208234348451	chr1:117127522:A:C
chr1:117128209	['C', 'T']	98663	10123.718263460916	-508.94489861657325	-0.0119192076244416	0.0096322633863664	-1.23742542602315	0.215932	0.215932	chr1	117128209	0.665682992711591	chr1:117128209:C:T
chr1:117128873	['A', 'G']	98663	140094.19926408725	-3825.0951663878254	0.0017396044104455	0.0047184101995884	0.3686844375245967	0.712364	0.712364	chr1	117128873	0.1472980361436574	chr1:117128873:A:G
chr1:117129906	['C', 'G']	98663	139901.17970056663	-3819.001353515519	0.0016218525135811	0.0047137328644648	0.3440696705169184	0.730795	0.730795	chr1	117129906	0.136204432693115	chr1:117129906:C:G
chr1:117130099	['C', 'T']	98663	10139.411072481984	-503.6204684185985	-0.0117701372787746	0.0096244371514517	-1.2229429205633395	0.221354	0.221354	chr1	117130099	0.6549126256515593	chr1:117130099:C:T
chr1:117131924	['G', 'A']	98663	122938.1351866496	-3365.5288416780204	0.0035073083631318	0.0044163172856489	0.7941703768723744	0.427098	0.427098	chr1	117131924	0.3694724622678552	chr1:117131924:G:A
chr1:117132127	['C', 'T']	98663	93769.51205985824	-2764.955808156911	0.0012097416996612	0.004281786796327	0.2825319795696039	0.777536	0.777536	chr1	117132127	0.1092794939546283	chr1:117132127:C:T
chr1:117132300	['A', 'G']	98663	135107.12635719433	-3707.7470516614326	0.0007928276515077	0.0046041636951058	0.1721979720987117	0.863282	0.863282	chr1	117132300	0.0638473143212895	chr1:117132300:A:G
chr1:117132495	['A', 'G']	98663	135091.7074842347	-3733.871407972035	0.0003959590867245	0.0046042692803328	0.0859982469782743	0.931468	0.931468	chr1	117132495	0.0308320604265005	chr1:117132495:A:G
chr1:117132712	['T', 'G']	98663	135073.74987327916	-3726.943701281418	0.0003765522603561	0.0046033585938074	0.0817994628666732	0.934806	0.934806	chr1	117132712	0.0292785087760356	chr1:117132712:T:G
chr1:117132843	['TATATG', 'T']	98663	4961.402290811413	-136.5634779416118	0.0038399284593253	0.0136156809493148	0.2820225057872375	0.777927	0.777927	chr1	117132843	0.1090611549185974	chr1:117132843:TATATG:T
chr1:117133321	['T', 'C']	98663	135979.99439295923	-3827.490707924755	-0.0003052596497258	0.0046170604863113	-0.066115583850567	0.947286	0.947286	chr1	117133321	0.0235188811131312	chr1:117133321:T:C
chr1:117133417	['A', 'AGATAGATAGAT']	98663	3691.010077456507	-120.75850740785997	0.0069240183075268	0.0157202730672472	0.440451528921135	0.659611	0.659611	chr1	117133417	0.1807121104570717	chr1:117133417:A:AGATAGATAGAT
chr1:117135453	['T', 'G']	98663	135979.56444958076	-3817.377066816459	0.0002841152220181	0.0046166042721469	0.0615420350694225	0.950928	0.950928	chr1	117135453	0.0218523646466544	chr1:117135453:T:G
chr1:117135617	['T', 'G']	98663	9996.317131272172	-494.8380838478203	-0.0124914363334556	0.009687667074092	-1.2894163515240786	0.197256	0.197256	chr1	117135617	0.7049697778409209	chr1:117135617:T:G
chr1:117136162	['T', 'C']	98663	135145.39535496687	-3862.430453889389	-0.0001840268252878	0.0045974563335088	-0.0400279658876821	0.968071	0.968071	chr1	117136162	0.0140927896157336	chr1:117136162:T:C
chr1:117136808	['C', 'T']	98663	61178.02501217136	-2816.0598676688987	-0.0012313129784723	0.0046212463796033	-0.2664460791155655	0.789896	0.789896	chr1	117136808	0.1024300854176243	chr1:117136808:C:T
chr1:117137893	['T', 'C']	98663	74917.02034795299	-3091.614527396566	-0.0027672651010551	0.0044105017377399	-0.6274263713300785	0.530381	0.530381	chr1	117137893	0.2754120421880383	chr1:117137893:T:C
chr1:117138990	['A', 'AC']	98663	73959.74201658521	-3157.710979011503	-0.0028096701623311	0.0044183353560832	-0.6359114770368786	0.524836	0.524836	chr1	117138990	0.2799763831119592	chr1:117138990:A:AC
chr1:117139381	['T', 'TATC']	98663	68841.53683783648	-3401.67901928003	-0.0025198624151236	0.0045030928649404	-0.5595848210776259	0.575764	0.575764	chr1	117139381	0.2397554931399789	chr1:117139381:T:TATC
chr1:117139568	['TAAAAATAAA', 'T']	98663	3691.6360825578336	-35.8628243477055	0.0074340923520476	0.0157395492845078	0.472319265162498	0.6367	0.6367	chr1	117139568	0.1960651501361582	chr1:117139568:TAAAAATAAA:T
chr1:117140754	['A', 'G']	98663	12470.769566848116	-548.8259435751512	-0.0068844787034162	0.0087169427633535	-0.7897813362224873	0.429657	0.429657	chr1	117140754	0.3668781082597068	chr1:117140754:A:G
chr1:117141989	['T', 'C']	98663	2150.1307560538025	78.49373943438641	0.0135010286585928	0.0205826527120636	0.6559421104491454	0.511863	0.511863	chr1	117141989	0.2908462622774284	chr1:117141989:T:C
chr1:117142250	['G', 'A']	98663	13667.55411062346	-681.3243951620657	-0.0051453472624636	0.0083604587967209	-0.6154383853290106	0.538267	0.538267	chr1	117142250	0.2690022450351709	chr1:117142250:G:A
chr1:117142938	['G', 'A']	98663	141940.89558517915	-4066.191164621389	0.006734594556194	0.0047429320235814	1.4199222174617372	0.155633	0.155633	chr1	117142938	0.8078983109558024	chr1:117142938:G:A
chr1:117143370	['A', 'G']	98663	159830.57968252682	-4480.853399647527	0.006109859244186	0.0054363256542887	1.1238950042232907	0.26106	0.26106	chr1	117143370	0.5832596663236393	chr1:117143370:A:G
chr1:117144205	['C', 'T']	98663	144413.95564025623	-3847.904858672673	0.006354879103345	0.0048119204134132	1.3206534101501024	0.18662	0.18662	chr1	117144205	0.7290418149079028	chr1:117144205:C:T
chr1:117144292	['C', 'T']	98663	144363.02151039024	-3843.666570462985	0.0063686607371743	0.0048103186457198	1.3239581836935304	0.18552	0.18552	chr1	117144292	0.7316092643700691	chr1:117144292:C:T
chr1:117144503	['A', 'T']	98663	144438.17559348835	-3840.426761844219	0.0066056998727766	0.0048129995585211	1.3724704921448874	0.16992	0.16992	chr1	117144503	0.769755500598625	chr1:117144503:A:T
chr1:117146231	['T', 'TC']	98663	12802.908348199804	-677.1071921090947	-0.0082634931273651	0.0086127756785411	-0.959445994623281	0.337336	0.337336	chr1	117146231	0.4719373090714921	chr1:117146231:T:TC
chr1:117146233	['A', 'C']	98663	17187.43884884793	-383.8998187299485	-0.0048009832201097	0.0075612666039281	-0.634944311792359	0.525466	0.525466	chr1	117146233	0.2794553795217293	chr1:117146233:A:C
chr1:117147086	['C', 'G']	98663	12801.037960569663	-682.1618782993322	-0.0087429768815438	0.0086133578456788	-1.0150486068484836	0.310085	0.310085	chr1	117147086	0.5085192417432918	chr1:117147086:C:G
chr1:117147089	['T', 'C']	98663	12802.29757838079	-681.2713780044245	-0.0086761888286909	0.0086131171740947	-1.0073227442888977	0.313782	0.313782	chr1	117147089	0.5033719731929585	chr1:117147089:T:C
chr1:117147323	['C', 'T']	98663	12762.90551005514	-670.9139728197764	-0.0086118836797413	0.0086250993361386	-0.9984677676300004	0.318055	0.318055	chr1	117147323	0.4974977726850245	chr1:117147323:C:T
chr1:117147650	['G', 'A']	98663	178992.77019999793	-6368.2251325398265	0.0042878193167965	0.0074122172041383	0.5784799876618001	0.562941	0.562941	chr1	117147650	0.2495371197439225	chr1:117147650:G:A
chr1:117148136	['C', 'T']	98663	16919.857457073937	-413.8982929923302	-0.0044610916550604	0.0076046813611644	-0.5866244018904441	0.557457	0.557457	chr1	117148136	0.2537886267245509	chr1:117148136:C:T
chr1:117148578	['T', 'C']	98663	17439.12105300504	-353.9070635989912	-0.0051762009565409	0.0075227799597274	-0.6880702325804166	0.49141	0.49141	chr1	117148578	0.3085560100443177	chr1:117148578:T:C
chr1:117148622	['T', 'C']	98663	12764.811290535132	-678.6283593687125	-0.007890900559935	0.0086216012976061	-0.915247677032578	0.360064	0.360064	chr1	117148622	0.4436202981869307	chr1:117148622:T:C
chr1:117148816	['T', 'G']	98663	14385.645146900788	-571.3315930411854	-0.008316347924936	0.0081655845558716	-1.0184632671467382	0.30846	0.30846	chr1	117148816	0.5108011457493224	chr1:117148816:T:G
chr1:117149083	['G', 'A']	98663	14365.87363288971	-572.2888834556458	-0.0085303603163905	0.0081706098634918	-1.0440298164897297	0.296474	0.296474	chr1	117149083	0.5280133871281822	chr1:117149083:G:A
chr1:117149359	['C', 'T']	98663	14368.883795460551	-571.7304941895287	-0.0084048459958173	0.0081718764957949	-1.0285086907691583	0.303713	0.303713	chr1	117149359	0.5175366183305585	chr1:117149359:C:T
chr1:117150472	['C', 'T']	98663	14281.579004449672	-583.8193923857004	-0.0085284641419704	0.0081901678146595	-1.0413051765197523	0.297736	0.297736	chr1	117150472	0.5261686505528012	chr1:117150472:C:T
chr1:117152200	['T', 'C']	98663	18169.02567611402	-249.4159877439079	-0.0058688621797773	0.0074276272326595	-0.7901395689287865	0.429448	0.429448	chr1	117152200	0.3670894154887613	chr1:117152200:T:C
chr1:117152474	['G', 'A']	98663	12714.417538417872	-688.0596577687455	-0.0081865502568574	0.0086376005474064	-0.947780603181004	0.343243	0.343243	chr1	117152474	0.4643983108788902	chr1:117152474:G:A
chr1:117152647	['T', 'A']	98663	12714.675306639638	-690.0579281094338	-0.0084611459457028	0.0086376527737355	-0.9795654175206772	0.327303	0.327303	chr1	117152647	0.4850500140092132	chr1:117152647:T:A
chr1:117153415	['G', 'A']	98663	18244.881842917523	-235.7854730160708	-0.0052791514885663	0.007427460489177	-0.7107613020976504	0.477234	0.477234	chr1	117153415	0.3212686230771814	chr1:117153415:G:A
chr1:117153526	['A', 'G']	98663	18260.40025964544	-236.9565810586227	-0.0056103492893156	0.0074194682631417	-0.7561659529142527	0.449552	0.449552	chr1	117153526	0.3472200658731447	chr1:117153526:A:G
chr1:117158214	['A', 'C']	98663	2272.092115265713	101.4230070462478	0.0131556312836521	0.0200933310577989	0.6547262495108321	0.512646	0.512646	chr1	117158214	0.2901824269269546	chr1:117158214:A:C
chr1:117159023	['A', 'T']	98663	17739.135289943228	-366.0651179330356	-0.0063518980924116	0.0074720714047054	-0.850085304111468	0.39528	0.39528	chr1	117159023	0.4030951591186396	chr1:117159023:A:T
chr1:117160622	['T', 'G']	98663	12712.386539631056	-688.9046373401876	-0.008643844016783	0.0086366950285282	-1.0008277458253594	0.316913	0.316913	chr1	117160622	0.4990599453711851	chr1:117160622:T:G
chr1:117161878	['G', 'A']	98663	15049.37279785918	-515.7610186794717	-0.0087597774411546	0.0080180806077418	-1.0925030402783251	0.274615	0.274615	chr1	117161878	0.5612757444506464	chr1:117161878:G:A
chr1:117163008	['A', 'G']	98663	2279.115500010136	93.05436481259652	0.0095901799480716	0.0200626189090137	0.478012366758506	0.632642	0.632642	chr1	117163008	0.1988419794093041	chr1:117163008:A:G
chr1:117163413	['T', 'A']	98663	16557.006882431047	-366.3542267649176	-0.0059778711784707	0.0076906554227095	-0.7772902112892557	0.436989	0.436989	chr1	117163413	0.3595294950648811	chr1:117163413:T:A
chr1:117165611	['A', 'C']	98663	19266.39681606165	-248.232030705547	-0.0064744628501543	0.0072558212062064	-0.8923128983134572	0.372227	0.372227	chr1	117165611	0.4291921279120705	chr1:117165611:A:C
chr1:117165855	['T', 'C']	98663	19265.75741480325	-241.6752489972235	-0.006132514355227	0.0072550082002296	-0.8452801411076163	0.397956	0.397956	chr1	117165855	0.4001649430357484	chr1:117165855:T:C
chr1:117166102	['T', 'A']	98663	13080.988737734164	-726.085097646707	-0.0104346974913643	0.0085202525054118	-1.2246934565303684	0.220694	0.220694	chr1	117166102	0.6562094738266211	chr1:117166102:T:A
chr1:117168183	['T', 'C']	98663	14899.812206667952	-718.7562002236627	0.0059356280307513	0.0080841703467877	0.7342284707186925	0.462811	0.462811	chr1	117168183	0.3345963273725607	chr1:117168183:T:C
chr1:117168725	['A', 'G']	98663	3395.3441355052564	325.5614886321257	-0.0031793550642055	0.0172460041172678	-0.1843531430577705	0.853737	0.853737	chr1	117168725	0.0686758963367648	chr1:117168725:A:G
chr1:117169289	['G', 'A']	98663	13057.661730422267	-719.1265781455465	-0.0101579757201915	0.008526700466587	-1.1913137748882772	0.233533	0.233533	chr1	117169289	0.6316517416277859	chr1:117169289:G:A
chr1:117169483	['C', 'T']	98663	5196.316003932818	325.73835898263894	-0.0021395356542591	0.0138301347401704	-0.1547009985408697	0.877057	0.877057	chr1	117169483	0.0569721808859054	chr1:117169483:C:T
chr1:117171945	['G', 'A']	98663	2006.020332042732	41.49473057566756	0.0191139073870322	0.0212015870144264	0.9015319171166926	0.367308	0.367308	chr1	117171945	0.4349696125803281	chr1:117171945:G:A
chr1:117172127	['T', 'C']	98663	128208.68975305144	-3005.513492563519	0.005856908012905	0.004490809267552	1.304198790009556	0.192169	0.192169	chr1	117172127	0.7163166698141538	chr1:117172127:T:C
chr1:117172404	['C', 'T']	98663	123371.00856624392	-3319.1931151355834	0.0052064738035026	0.0044108585760477	1.1803764989825989	0.237853	0.237853	chr1	117172404	0.6236913665260675	chr1:117172404:C:T
chr1:117172666	['T', 'C']	98663	12551.508863864425	-725.8057392969213	-0.0128375384652025	0.0086890008405141	-1.4774470276657123	0.139559	0.139559	chr1	117172666	0.8552421511187237	chr1:117172666:T:C
chr1:117172859	['C', 'T']	98663	2894.322689859304	99.8260587878133	-0.007380256127514	0.0178125739731753	-0.4143284479058612	0.678634	0.678634	chr1	117172859	0.1683643857128799	chr1:117172859:C:T
chr1:117172864	['G', 'A']	98663	2870.116360392868	106.24453667094342	-0.0059630098497431	0.0178974960229048	-0.333175648823269	0.739002	0.739002	chr1	117172864	0.1313543862495741	chr1:117172864:G:A
chr1:117173654	['T', 'A']	98663	125806.85163559696	-3533.587367545714	0.0048583675515103	0.0044385595711734	1.0945820313111032	0.273702	0.273702	chr1	117173654	0.5627220290941135	chr1:117173654:T:A
chr1:117176157	['C', 'T']	98663	140908.85365013074	-3730.907753121725	0.0023394144467498	0.0047367936875656	0.4938814314186673	0.621391	0.621391	chr1	117176157	0.206635041197946	chr1:117176157:C:T
chr1:117176175	['A', 'G']	98663	141160.58440860757	-3741.2287409186906	0.0023812310804107	0.0047426021200347	0.5020937915815091	0.615603	0.615603	chr1	117176175	0.2106992724008723	chr1:117176175:A:G
chr1:117176426	['CAAG', 'C']	98663	2223.045063398911	22.317314352608268	-0.0075995116895018	0.020200188528249	-0.3762099387772696	0.706762	0.706762	chr1	117176426	0.1507268089586555	chr1:117176426:CAAG:C
chr1:117177040	['T', 'C']	98663	141226.1767949641	-3760.354257785257	0.0020875201707197	0.0047443534279904	0.4400009827269545	0.659937	0.659937	chr1	117177040	0.180497521819173	chr1:117177040:T:C
chr1:117178547	['T', 'C']	98663	141348.97432228105	-3763.466887595372	0.0023158364021642	0.0047568763374456	0.4868397321860576	0.626373	0.626373	chr1	117178547	0.2031669709433012	chr1:117178547:T:C
chr1:117178729	['G', 'A']	98663	128652.1186519726	-3526.827561248742	0.0045389660608019	0.0044890868561523	1.0111112139835776	0.311966	0.311966	chr1	117178729	0.5058927355232288	chr1:117178729:G:A
chr1:117178736	['T', 'G']	98663	131530.6534818152	-3158.6599229277376	0.0054540587457067	0.0045417262199098	1.2008779220987316	0.229801	0.229801	chr1	117178736	0.6386480857715936	chr1:117178736:T:G
chr1:117178751	['G', 'A']	98663	116836.73640502528	-3907.5072211114775	0.0052344676993175	0.0043453015693673	1.204627024328642	0.22835	0.22835	chr1	117178751	0.6413989840569806	chr1:117178751:G:A
chr1:117179376	['G', 'A']	98663	142333.0818980811	-3518.0979333264268	0.0039072012628943	0.0047886260982461	0.8159336692262016	0.41454	0.41454	chr1	117179376	0.3824335569324628	chr1:117179376:G:A
chr1:117179558	['G', 'T']	98663	142470.88416859263	-3488.7421506757614	0.0038961894238995	0.0047946388000123	0.8126137518199575	0.416442	0.416442	chr1	117179558	0.3804454764516107	chr1:117179558:G:T
chr1:117180685	['T', 'A']	98663	26773.170878313307	-1467.0970831107838	-0.0057760869392322	0.0062184685523708	-0.9288600385427698	0.352964	0.352964	chr1	117180685	0.4522695875261562	chr1:117180685:T:A
chr1:117180776	['C', 'G']	98663	4172.296018488485	285.1470358593865	0.0054445996135339	0.0150655293014469	0.3613945122400057	0.717805	0.717805	chr1	117180776	0.1439935208358151	chr1:117180776:C:G
chr1:117181009	['C', 'T']	98663	154086.93224943237	-4599.0637547436445	0.003578710605209	0.00517851965018	0.691068267952723	0.489524	0.489524	chr1	117181009	0.3102260110885155	chr1:117181009:C:T
chr1:117181146	['G', 'T']	98663	138830.4782974496	-3794.515034628533	0.0037100573776521	0.0046998391723334	0.7894009223745743	0.42988	0.42988	chr1	117181146	0.3666527597950395	chr1:117181146:G:T
chr1:117181419	['C', 'T']	98663	3442.1046624771943	275.9989249641537	-0.0068664698988982	0.0166219097412493	-0.4130975324609167	0.679536	0.679536	chr1	117181419	0.167787530561801	chr1:117181419:C:T
chr1:117186030	['A', 'G']	98663	109940.91445948	-2774.573594954208	0.0055039324321119	0.0043069057127379	1.2779319537536438	0.201276	0.201276	chr1	117186030	0.6962080069740398	chr1:117186030:A:G
chr1:117187061	['T', 'C']	98663	105523.96374459962	-2586.03155381036	0.0032728454599139	0.0043017020141173	0.7608257032154004	0.446763	0.446763	chr1	117187061	0.3499228014499125	chr1:117187061:T:C
chr1:117187074	['T', 'C']	98663	153195.0285905469	-4084.829683368936	0.0062986039343013	0.0051413203958709	1.2250946156477367	0.220542	0.220542	chr1	117187074	0.6565086913150426	chr1:117187074:T:C
chr1:117187426	['G', 'C']	98663	105936.50650417226	-2504.2039765440486	0.0036451445573309	0.0042997037848218	0.8477664368876903	0.39657	0.39657	chr1	117187426	0.4016801426956475	chr1:117187426:G:C
chr1:117187452	['A', 'G']	98663	20482.605245549305	-466.2212778504115	0.0050015568094561	0.0069534269027556	0.7192937927446991	0.471962	0.471962	chr1	117187452	0.3260929671597073	chr1:117187452:A:G
chr1:117187601	['G', 'C']	98663	20454.07312499366	-458.9975190377745	0.0052747809331871	0.0069578255564141	0.7581076717746328	0.448388	0.448388	chr1	117187601	0.3483460187432534	chr1:117187601:G:C
chr1:117188001	['G', 'A']	98663	26361.671890363195	-1177.8135707393185	-0.0022323568204352	0.006268405843839	-0.3561283165207525	0.721745	0.721745	chr1	117188001	0.1416162160789441	chr1:117188001:G:A
chr1:117188441	['G', 'A']	98663	20364.44482849497	-451.0391645960752	0.0053796724044549	0.0069702744102495	0.7718020967071785	0.440233	0.440233	chr1	117188441	0.3563174057155777	chr1:117188441:G:A
chr1:117189549	['G', 'A']	98663	25551.107682638805	-1201.1853522660197	-0.0044420097188838	0.0063532054623915	-0.6991761474075997	0.484444	0.484444	chr1	117189549	0.3147564186062261	chr1:117189549:G:A
chr1:117191675	['G', 'A']	98663	24546.985555138814	-1346.460501252422	-0.0054968177073454	0.0064659790065353	-0.8501137572190719	0.395264	0.395264	chr1	117191675	0.4031127386884331	chr1:117191675:G:A
chr1:117191991	['T', 'C']	98663	153564.70993256613	-3999.973442814777	0.0063987956645394	0.0051568048937082	1.2408450186561228	0.214666	0.214666	chr1	117191991	0.6682367361025717	chr1:117191991:T:C
chr1:117193261	['A', 'T']	98663	43417.88168619977	-2666.7210339640083	-0.0078338889153757	0.0051714637959553	-1.5148300799287695	0.129819	0.129819	chr1	117193261	0.8866617405765989	chr1:117193261:A:T
chr1:117193349	['T', 'C']	98663	20324.708023721418	-475.13413920475887	0.0058401018705144	0.006977362155328	0.8370071297008493	0.402591	0.402591	chr1	117193349	0.3951359380763413	chr1:117193349:T:C
chr1:117193577	['A', 'AC']	98663	152961.05372420224	-4081.487335375514	0.0064145372006919	0.0051292007988585	1.2505919444837226	0.211086	0.211086	chr1	117193577	0.6755405697447844	chr1:117193577:A:AC
chr1:117194864	['A', 'G']	98663	155154.7257255228	-4214.350172356656	0.0052663680527872	0.0052225660902167	1.008387057590819	0.313271	0.313271	chr1	117194864	0.5040798065958103	chr1:117194864:A:G
chr1:117195114	['C', 'T']	98663	30310.438955139165	-47.76760942651502	0.0032290916836325	0.0059329124998467	0.544267538703115	0.586259	0.586259	chr1	117195114	0.2319104771206386	chr1:117195114:C:T
chr1:117196015	['A', 'G']	98663	64578.74493594502	-1762.4701705429811	-0.0017949714933237	0.0045289828105379	-0.3963299417138903	0.691862	0.691862	chr1	117196015	0.1599805220392531	chr1:117196015:A:G
chr1:117196193	['A', 'G']	98663	90648.05034519812	-2465.2448450025195	0.0057879219251865	0.0042878169762325	1.3498528405641403	0.177066	0.177066	chr1	117196193	0.7518648235076663	chr1:117196193:A:G
chr1:117196407	['G', 'T']	98663	12947.349423218382	423.02010457044	-0.0051476691879755	0.0088175328912766	-0.5837992612500771	0.559357	0.559357	chr1	117196407	0.2523109226275257	chr1:117196407:G:T
chr1:117197176	['G', 'A']	98663	102389.41546040626	-4259.587292520988	-0.0056821582047952	0.004263043131024	-1.3328878057657074	0.182572	0.182572	chr1	117197176	0.7385658268998496	chr1:117197176:G:A
chr1:117197224	['C', 'T']	98663	102380.6782502915	-4259.226218523336	-0.0056357993345454	0.0042626089707788	-1.3221478613638216	0.186122	0.186122	chr1	117197224	0.7302022893415586	chr1:117197224:C:T
chr1:117197598	['G', 'A']	98663	61810.035432232704	-2880.932190488917	-0.0014279870581469	0.004589865594672	-0.3111174017393023	0.755712	0.755712	chr1	117197598	0.1216436815371464	chr1:117197598:G:A
chr1:117197735	['A', 'G']	98663	93684.53668106331	-4527.937248271301	-0.0039326033593733	0.0042954687154095	-0.915523687849367	0.359919	0.359919	chr1	117197735	0.4437952264858693	chr1:117197735:A:G
chr1:117198633	['C', 'T']	98663	187987.6214030144	-7024.632155270109	0.0017564227338572	0.0101894121043742	0.1723772398118302	0.863141	0.863141	chr1	117198633	0.0639182535083653	chr1:117198633:C:T
chr1:117199446	['C', 'T']	98663	156585.98034385577	-5700.98092652948	0.0014392112266824	0.0052560610184542	0.2738193528631692	0.784224	0.784224	chr1	117199446	0.1055598709008045	chr1:117199446:C:T
chr1:117199605	['C', 'T']	98663	8061.6837161494705	246.7032477177696	-0.0051781938377909	0.0108765373279416	-0.4760884536743375	0.634012	0.634012	chr1	117199605	0.1979025221112279	chr1:117199605:C:T
chr1:117199776	['C', 'T']	98663	29582.99516389036	-1522.1270782362117	-0.0026138184956794	0.0059723885579192	-0.4376504425877727	0.661641	0.661641	chr1	117199776	0.1793775906349974	chr1:117199776:C:T
chr1:117203534	['G', 'C']	98663	30961.13806980021	-1279.405547013779	-0.0032077934781724	0.005838621642831	-0.5494093768023317	0.582726	0.582726	chr1	117203534	0.2345356041775334	chr1:117203534:G:C
chr1:117203589	['C', 'T']	98663	127342.81369179768	-4633.373481590804	0.0090490826385756	0.0044524819714865	2.0323681705003005	0.0421191	0.0421191	chr1	117203589	1.3755209173823175	chr1:117203589:C:T
chr1:117204017	['G', 'A']	98663	53459.25510731705	-2094.814448399401	-0.0009740270433367	0.0047938733510449	-0.2031816387315344	0.838993	0.838993	chr1	117204017	0.0762416626207102	chr1:117204017:G:A
chr1:117204048	['T', 'A']	98663	22682.21854250929	-1082.9929999942276	0.0129153178753377	0.0066913612776427	1.930148043043284	0.0535914	0.0535914	chr1	117204048	1.2709048974752748	chr1:117204048:T:A
chr1:117204472	['T', 'A']	98663	31065.92711955474	-1248.6413443346844	-0.0037026504584653	0.0058301412572748	-0.6350876068131549	0.525373	0.525373	chr1	117204472	0.2795322502639124	chr1:117204472:T:A
chr1:117204840	['TGGGCAACAGAGC', 'T']	98663	187178.80070593275	-7114.573877449954	0.0016844934632348	0.009857185548096	0.1708899010793397	0.864311	0.864311	chr1	117204840	0.0633299597421424	chr1:117204840:TGGGCAACAGAGC:T
chr1:117205165	['G', 'T']	98663	7306.582958324949	-441.7264637431656	-0.0083308193686256	0.0116787198187027	-0.713333267511428	0.475641	0.475641	chr1	117205165	0.3227207164875366	chr1:117205165:G:T
chr1:117205190	['C', 'T']	98663	156127.78122813243	-5865.439718043024	0.0035517038632804	0.0052419621161543	0.6775523715318413	0.498057	0.498057	chr1	117205190	0.3027209516802683	chr1:117205190:C:T
chr1:117205360	['A', 'G']	98663	187245.59131959573	-7104.11579033388	0.0020960575568966	0.0098755345373141	0.2122475040694563	0.831914	0.831914	chr1	117205360	0.0799215670456827	chr1:117205360:A:G
chr1:117205405	['C', 'T']	98663	31084.24625912409	-1246.585383683342	-0.0036958514208717	0.0058294467763244	-0.6339969404784564	0.526084	0.526084	chr1	117205405	0.278944906371205	chr1:117205405:C:T
chr1:117205949	['C', 'T']	98663	187215.3851424633	-7099.62997001102	0.003088185609914	0.0098693582656222	0.312906424794721	0.754352	0.754352	chr1	117205949	0.1224259538846531	chr1:117205949:C:T
chr1:117206669	['T', 'A']	98663	188458.8772488491	-6932.959772328929	0.0006685932680963	0.0103976671858735	0.0643022378139508	0.94873	0.94873	chr1	117206669	0.0228573662808534	chr1:117206669:T:A
chr1:117206845	['A', 'G']	98663	188791.6540001419	-6907.510201248617	-0.0027470855512293	0.0105637328128775	-0.260048753588363	0.794827	0.794827	chr1	117206845	0.0997273884773635	chr1:117206845:A:G
chr1:117207187	['C', 'T']	98663	187275.69440502737	-7096.273477561326	0.0027987922818732	0.009885468176013	0.2831218746588548	0.777084	0.777084	chr1	117207187	0.1095320329819811	chr1:117207187:C:T
chr1:117208064	['C', 'T']	98663	27290.4894276968	-1375.9788346295102	-0.0127441214485273	0.0061550455979873	-2.070516171755836	0.0384066	0.0384066	chr1	117208064	1.4155941376824073	chr1:117208064:C:T
chr1:117208177	['T', 'C']	98663	187208.69236772755	-7111.171240296906	0.0026650919698147	0.0098581280665673	0.2703446284952466	0.786896	0.786896	chr1	117208177	0.1040826623178183	chr1:117208177:T:C
chr1:117208743	['C', 'T']	98663	27306.088746058944	-1381.996751195458	-0.0128637321165974	0.0061536376569931	-2.0904272941678266	0.036582	0.036582	chr1	117208743	1.4367325545944365	chr1:117208743:C:T
chr1:117208894	['A', 'C']	98663	187200.5894951297	-7102.979988904954	0.0036350772625619	0.0098552024021288	0.3688485648733882	0.712241	0.712241	chr1	117208894	0.1473730298737185	chr1:117208894:A:C
chr1:117209103	['C', 'T']	98663	127485.84268523872	-4628.130800060977	0.0088046968064308	0.0044627523654086	1.9729297271067767	0.0485064	0.0485064	chr1	117209103	1.3142009562160533	chr1:117209103:C:T
chr1:117209114	['G', 'A']	98663	30915.07342118601	-1262.5582170944344	-0.0026593379492749	0.0058427604152261	-0.4551509492576106	0.649002	0.649002	chr1	117209114	0.1877539648519798	chr1:117209114:G:A
chr1:117209430	['G', 'T']	98663	8417.341256246262	272.6525313732126	-0.0014080419507414	0.0106310340532812	-0.1324463776227765	0.894632	0.894632	chr1	117209430	0.0483555716508755	chr1:117209430:G:T
chr1:117209483	['T', 'C']	98663	187557.9009953173	-7081.089185291051	0.0003346197195058	0.009988588271754	0.0335002014701233	0.973276	0.973276	chr1	117209483	0.0117639857544641	chr1:117209483:T:C
chr1:117209876	['G', 'A']	98663	163810.94276967988	-6279.046878249503	0.0031924050166461	0.0056983918649759	0.5602291124040841	0.575324	0.575324	chr1	117209876	0.2400875087310447	chr1:117209876:G:A
chr1:117211385	['G', 'A']	98663	33111.033959127395	-368.0283258078331	-0.0045938365706266	0.0057225818036243	-0.8027559462264368	0.422118	0.422118	chr1	117211385	0.3745661282199135	chr1:117211385:G:A
chr1:117211437	['T', 'C']	98663	33055.37582878811	-384.9461672909148	-0.0051354144983498	0.0057257119258552	-0.8969040994116668	0.369772	0.369772	chr1	117211437	0.4320659777249333	chr1:117211437:T:C
chr1:117211597	['T', 'C']	98663	163957.94157180365	-6274.912026345436	0.0040629920169461	0.0057099537700717	0.7115630319534281	0.476737	0.476737	chr1	117211597	0.3217211407680422	chr1:117211597:T:C
chr1:117211838	['T', 'C']	98663	17031.416709748708	-555.6599568775458	-0.0027727288985963	0.0075631548689231	-0.3666100915094841	0.713911	0.713911	chr1	117211838	0.1463559263443939	chr1:117211838:T:C
chr1:117212368	['G', 'A']	98663	164844.69549748625	-6675.676100909678	0.0027914930008093	0.0058473394463699	0.4773954080162603	0.633082	0.633082	chr1	117212368	0.1985400343095275	chr1:117212368:G:A
chr1:117212379	['C', 'T']	98663	169725.762059703	-6601.646102578563	0.0032657808247159	0.0061989572274646	0.5268274493404809	0.598315	0.598315	chr1	117212379	0.223070109082459	chr1:117212379:C:T
chr1:117212466	['A', 'G']	98663	187147.3810069229	-7101.217851053149	0.0026757898011595	0.0098526106282581	0.2715818073115721	0.785944	0.785944	chr1	117212466	0.1046083971633994	chr1:117212466:A:G
chr1:117212749	['A', 'C']	98663	170118.96667072127	-6555.464742073155	0.0026267978595617	0.0062259606885223	0.4219104473955818	0.673091	0.673091	chr1	117212749	0.1719262164206253	chr1:117212749:A:C
chr1:117213178	['T', 'C']	98663	169643.19420595418	-6589.598773281198	0.0038249611256012	0.0061925288895206	0.6176735214064186	0.536792	0.536792	chr1	117213178	0.2701939652342671	chr1:117213178:T:C
chr1:117213204	['G', 'C']	98663	4884.297029100824	72.75704261546912	0.000229875821058	0.0139355819806369	0.0164956025071287	0.986839	0.986839	chr1	117213204	0.0057536954712111	chr1:117213204:G:C
chr1:117213610	['A', 'T']	98663	164027.26250430837	-6761.664732251428	0.0032993353221827	0.0058162395916796	0.5672626222108544	0.570537	0.570537	chr1	117213610	0.243716185821094	chr1:117213610:A:T
chr1:117214103	['C', 'G']	98663	4774.387126856215	44.62331694295145	-0.0038446403275054	0.0140773363338954	-0.2731085083367892	0.78477	0.78477	chr1	117214103	0.1052576074164431	chr1:117214103:C:G
chr1:117214174	['C', 'T']	98663	169733.68641782572	-6611.500093896466	0.0028564086663929	0.0062004295082823	0.4606791614318747	0.64503	0.64503	chr1	117214174	0.1904200860911348	chr1:117214174:C:T
chr1:117214229	['C', 'T']	98663	27125.323367802102	-73.99991746517793	-0.0042783908152258	0.0062287415091119	-0.6868788516856943	0.492161	0.492161	chr1	117214229	0.3078928037901843	chr1:117214229:C:T
chr1:117214881	['C', 'T']	98663	10103.307206568012	490.4272873172516	-0.0050043410900132	0.0098693031597796	-0.5070612391771878	0.612113	0.612113	chr1	117214881	0.2131683968963173	chr1:117214881:C:T
chr1:117215289	['C', 'G']	98663	169727.64331836475	-6602.920364609116	0.0030900095760544	0.0061989522633087	0.4984728781255598	0.618152	0.618152	chr1	117215289	0.2089047212792974	chr1:117215289:C:G
chr1:117215589	['C', 'T']	98663	9660.83542829811	387.6492940628136	-0.0040788051786064	0.0101555555282342	-0.4016328961292748	0.687955	0.687955	chr1	117215589	0.1624399685825788	chr1:117215589:C:T
chr1:117215627	['C', 'T']	98663	17012.24359169588	-552.2062100006434	-0.0025598935169019	0.0075717132084531	-0.3380864338659941	0.735299	0.735299	chr1	117215627	0.1335360246644315	chr1:117215627:C:T
chr1:117215722	['C', 'T']	98663	3466.0539069074234	-45.312230076478535	-0.011893500678163	0.0164448119991697	-0.7232372543245575	0.469536	0.469536	chr1	117215722	0.3283311041391492	chr1:117215722:C:T
chr1:117215999	['C', 'T']	98663	17029.553429156447	-557.7583378474469	-0.0029218915360286	0.0075632972373703	-0.3863250966247259	0.699257	0.699257	chr1	117215999	0.1553631773752312	chr1:117215999:C:T
chr1:117216150	['G', 'A']	98663	164726.33917150646	-6694.209316730588	0.0030566070695074	0.0058413381906366	0.5232717178414731	0.600786	0.600786	chr1	117216150	0.2212801961663182	chr1:117216150:G:A
chr1:117216295	['A', 'G']	98663	27122.199178956973	-73.976175271833	-0.0043516753983163	0.0062288442941847	-0.6986328751834577	0.484783	0.484783	chr1	117216295	0.3144526180819551	chr1:117216295:A:G
chr1:117216703	['C', 'T']	98663	27119.92412017516	-70.78589359861311	-0.0042058824555374	0.0062287530808259	-0.6752366647001159	0.499527	0.499527	chr1	117216703	0.3014410326950455	chr1:117216703:C:T
chr1:117217319	['C', 'T']	98663	169729.52472959133	-6608.164038870778	0.0029872959598122	0.0061989574594226	0.4819029618071433	0.629876	0.629876	chr1	117217319	0.2007449391435975	chr1:117217319:C:T
chr1:117217320	['G', 'A']	98663	17023.725441699695	-555.0980752194396	-0.002862154012742	0.0075642503127134	-0.3783790718733242	0.70515	0.70515	chr1	117217320	0.1517184897560661	chr1:117217320:G:A
chr1:117217401	['G', 'A']	98663	169733.92374204274	-6606.947703817378	0.0030695870938264	0.0061995592172176	0.4951298933158755	0.62051	0.62051	chr1	117217401	0.2072512151163812	chr1:117217401:G:A
chr1:117217648	['T', 'C']	98663	10091.431945584847	485.5346239883689	-0.005705658194717	0.0098758523884614	-0.5777383025067594	0.563442	0.563442	chr1	117217648	0.249150783036458	chr1:117217648:T:C
chr1:117217978	['C', 'G']	98663	169728.88115630604	-6611.384356591497	0.0028771226804667	0.0061990587636674	0.4641225047469285	0.642561	0.642561	chr1	117217978	0.1920856373260366	chr1:117217978:C:G
chr1:117218443	['C', 'A']	98663	169728.76230297502	-6609.270354606477	0.0029720166683215	0.0061988076209095	0.4794497345419274	0.63162	0.63162	chr1	117218443	0.1995441266812878	chr1:117218443:C:A
chr1:117219080	['C', 'A']	98663	169738.68738088486	-6607.329878403803	0.0030746709778473	0.0062003426583433	0.4958872674093185	0.619975	0.619975	chr1	117219080	0.2076258227290878	chr1:117219080:C:A
chr1:117219268	['G', 'A']	98663	169756.10203398767	-6607.851798085242	0.0031018030867879	0.0062019455092364	0.5001338825322584	0.616982	0.616982	chr1	117219268	0.2097275060067991	chr1:117219268:G:A
chr1:117219318	['T', 'C']	98663	169687.99373307798	-6620.170962772353	0.0025979818702789	0.0061945863664479	0.4193955361330551	0.674928	0.674928	chr1	117219318	0.1707425543845402	chr1:117219318:T:C
chr1:117219325	['C', 'A']	98663	169768.16879665694	-6608.423937888898	0.0030921163782667	0.0062026271220028	0.4985172117308122	0.618121	0.618121	chr1	117219325	0.2089265014669127	chr1:117219325:C:A
chr1:117219705	['A', 'C']	98663	17023.003568749107	-558.4564467460493	-0.0031194713454445	0.0075649895842743	-0.4123563305267632	0.680079	0.680079	chr1	117219705	0.1674406354242635	chr1:117219705:A:C
chr1:117219879	['G', 'A']	98663	17011.13799815488	-549.4111370915441	-0.0026897398241396	0.0075672074170483	-0.3554468215156768	0.722256	0.722256	chr1	117219879	0.1413088416525879	chr1:117219879:G:A
chr1:117220552	['C', 'T']	98663	17351.627764090394	-516.71177853222	-0.0037226441123292	0.0075049215068704	-0.496027054902749	0.619876	0.619876	chr1	117220552	0.2076951780851747	chr1:117220552:C:T
chr1:117220915	['G', 'A']	98663	164735.05413350905	-6696.336565206379	0.0030315299610661	0.0058424094913336	0.5188835129689194	0.603843	0.603843	chr1	117220915	0.2190759638571585	chr1:117220915:G:A
chr1:117221385	['C', 'A']	98663	170049.4707683262	-6558.0740134659145	0.0029949556465249	0.0062177870087513	0.481675496814168	0.630038	0.630038	chr1	117221385	0.2006332557962324	chr1:117221385:C:A
chr1:117221514	['G', 'A']	98663	26792.060332329645	-115.24705204703668	-0.0040351030501881	0.0062513244530603	-0.6454797028192599	0.518618	0.518618	chr1	117221514	0.2851524139742787	chr1:117221514:G:A
chr1:117221638	['A', 'G']	98663	164896.08886904985	-6690.288663702607	0.0023837643200758	0.0058522373958739	0.4073252943833922	0.68377	0.68377	chr1	117221638	0.1650899575322131	chr1:117221638:A:G
chr1:117221825	['T', 'C']	98663	10010.406623389794	488.96052885165005	-0.0045633650204903	0.0099087201873415	-0.4605403053282362	0.645129	0.645129	chr1	117221825	0.1903534351530832	chr1:117221825:T:C
chr1:117221829	['C', 'A']	98663	9722.57326326894	443.76451584353526	-0.0043377154549855	0.0100126268301844	-0.4332245202536537	0.664853	0.664853	chr1	117221829	0.1772743672473048	chr1:117221829:C:A
chr1:117222189	['A', 'C']	98663	8713.03115369019	317.7232439771775	-0.0003648458948108	0.0104921510223934	-0.0347732218142983	0.972261	0.972261	chr1	117222189	0.0122171346168344	chr1:117222189:A:C
chr1:117222217	['C', 'T']	98663	26759.764060551373	-111.03121989398544	-0.0039435890141065	0.0062538583377223	-0.630584960698496	0.528313	0.528313	chr1	117222217	0.2771087026600192	chr1:117222217:C:T
chr1:117222283	['G', 'A']	98663	9908.560194935304	465.0947971525611	-0.003046158841586	0.0099521263177241	-0.3060812076069644	0.759543	0.759543	chr1	117222283	0.1194476343961947	chr1:117222283:G:A
chr1:117222744	['T', 'G']	98663	170251.5537449042	-6541.89857402778	0.0023044479978459	0.0062286077348915	0.3699780265398327	0.7114	0.7114	chr1	117222744	0.1478861391502384	chr1:117222744:T:G
chr1:117222861	['G', 'T']	98663	26778.513934650586	-109.39954885555466	-0.0037853755550018	0.0062522152247247	-0.605445497146733	0.544884	0.544884	chr1	117222861	0.2636959445527284	chr1:117222861:G:T
chr1:117222977	['T', 'C']	98663	26745.89149771296	-105.81833238080596	-0.0037038578934643	0.0062557043185932	-0.5920768797297081	0.5538	0.5538	chr1	117222977	0.2566470485904443	chr1:117222977:T:C
chr1:117223077	['G', 'A']	98663	26780.58596284877	-100.5615911416443	-0.0034569416369046	0.0062528489293135	-0.5528586530690618	0.580361	0.580361	chr1	117223077	0.2363017796489764	chr1:117223077:G:A
chr1:117223423	['T', 'C']	98663	26805.55010144042	-110.24795731204256	-0.0038337935446581	0.0062519132570018	-0.6132192477821796	0.539733	0.539733	chr1	117223423	0.2678210277755057	chr1:117223423:T:C
chr1:117223487	['C', 'T']	98663	26911.46387844308	-105.04574912813786	-0.0038467008561788	0.0062498816885977	-0.6154837879886158	0.538237	0.538237	chr1	117223487	0.2690264508615506	chr1:117223487:C:T
chr1:117223496	['G', 'A']	98663	5438.4512640287385	120.92052463659616	-0.0025231551518195	0.0134710090790286	-0.1873026094049265	0.851424	0.851424	chr1	117223496	0.0698541120627334	chr1:117223496:G:A
chr1:117224196	['G', 'A']	98663	17046.633702756473	-555.1890299165727	-0.0028321484076454	0.0075647983800737	-0.3743851805892851	0.708119	0.708119	chr1	117224196	0.1498937526201439	chr1:117224196:G:A
chr1:117224465	['C', 'T']	98663	166181.31798874756	-6578.302541091284	0.0035462577778771	0.0059141654887945	0.5996209921071952	0.54876	0.54876	chr1	117224465	0.2606175525716933	chr1:117224465:C:T
chr1:117224814	['G', 'A']	98663	26805.17347321473	-115.12267383528076	-0.0041151198167023	0.006249325078948	-0.658490279304689	0.510225	0.510225	chr1	117224814	0.2922382656477325	chr1:117224814:G:A
chr1:117225005	['T', 'C']	98663	17026.72574579587	-551.5330796023477	-0.0026040643957556	0.0075637639969533	-0.3442815504032792	0.730635	0.730635	chr1	117225005	0.1362995273844544	chr1:117225005:T:C
chr1:117225114	['G', 'A']	98663	17028.517778228255	-555.5355360162653	-0.00287709723493	0.0075632327393055	-0.3804057516276099	0.703645	0.703645	chr1	117225114	0.1526463940202181	chr1:117225114:G:A
chr1:117225599	['AGG', 'A']	98663	170043.02251507933	-6560.351486754255	0.0029541756322512	0.0062171357219852	0.4751666626489473	0.634669	0.634669	chr1	117225599	0.1974527140032525	chr1:117225599:AGG:A
chr1:117227528	['T', 'C']	98663	170285.8301083122	-6527.457493946076	0.0032123948011924	0.0062324486341346	0.5154306099850382	0.606253	0.606253	chr1	117227528	0.2173460993089012	chr1:117227528:T:C
chr1:117227554	['C', 'T']	98663	170278.82591984124	-6523.799137374464	0.0033171043254346	0.0062323784958235	0.532237303568373	0.594563	0.594563	chr1	117227554	0.2258021206874356	chr1:117227554:C:T
chr1:117227607	['A', 'G']	98663	16931.166815524484	-546.6892512763615	-0.0026778475029712	0.0075818796878424	-0.3531904505508237	0.723946	0.723946	chr1	117227607	0.1402938271407726	chr1:117227607:A:G
chr1:117228021	['G', 'A']	98663	164787.05301678696	-6693.565178440415	0.0028581522352724	0.0058427685671552	0.4891777249811669	0.624717	0.624717	chr1	117228021	0.2043166757320044	chr1:117228021:G:A
chr1:117228524	['G', 'A']	98663	18964.61318545404	-381.6337353892281	-0.0035482415541753	0.0072181862081686	-0.4915696896486162	0.623025	0.623025	chr1	117228524	0.205494526143063	chr1:117228524:G:A
chr1:117228556	['C', 'T']	98663	4046.369108196322	50.72414854516851	-0.0056814150665505	0.015202877844515	-0.373706552447263	0.708623	0.708623	chr1	117228556	0.1495847557412304	chr1:117228556:C:T
chr1:117228893	['C', 'T']	98663	183556.0230396529	-7089.383450331862	0.0034191297065488	0.0085960733218584	0.3977548327623647	0.690812	0.690812	chr1	117228893	0.1606401269694917	chr1:117228893:C:T
chr1:117229675	['A', 'T']	98663	10691.650192079627	472.8782465633172	-0.0034157068381084	0.0096271475268846	-0.3547994697878884	0.722741	0.722741	chr1	117229675	0.1410173077163477	chr1:117229675:A:T
chr1:117229849	['C', 'T']	98663	164723.02596955016	-6690.142648256453	0.0032001637955558	0.0058391969105344	0.5480486177444022	0.58366	0.58366	chr1	117229849	0.2338400691954646	chr1:117229849:C:T
chr1:117230580	['G', 'A']	98663	165355.0557487051	-6635.294392103051	0.0021319698353875	0.0058710665008887	0.3631316107669362	0.716507	0.716507	chr1	117230580	0.1447795623545318	chr1:117230580:G:A
chr1:117231929	['G', 'A']	98663	3963.241016856381	59.74421838520352	-0.0044103302754637	0.0153676095419324	-0.286988699408951	0.774122	0.774122	chr1	117231929	0.11119059002577	chr1:117231929:G:A
chr1:117233412	['G', 'T']	98663	164838.68289765756	-6704.09782709654	0.003081755297507	0.0058496772413087	0.5268248435562555	0.598316	0.598316	chr1	117233412	0.223069383220465	chr1:117233412:G:T
chr1:117235504	['T', 'C']	98663	182715.11146700184	-7153.015213414759	0.001122836539392	0.0084033096905663	0.1336183695160682	0.893705	0.893705	chr1	117235504	0.0488058123166812	chr1:117235504:T:C
chr1:117235605	['A', 'G']	98663	9198.745871978106	359.982543811154	-0.0037421742615844	0.0102478465041528	-0.3651668923873865	0.714988	0.714988	chr1	117235605	0.1457012471185228	chr1:117235605:A:G
chr1:117235955	['G', 'T']	98663	182423.6406126462	-7211.121927077815	-0.0010515799965282	0.0083467610499105	-0.125986594109997	0.899743	0.899743	chr1	117235955	0.0458815234727162	chr1:117235955:G:T
chr1:117236646	['T', 'C']	98663	22901.83821441607	-1453.1385569753952	-0.0147648242403111	0.0066213439843528	-2.2298832797695742	0.0257574	0.0257574	chr1	117236646	1.589097977594876	chr1:117236646:T:C
chr1:117236772	['T', 'C']	98663	182526.1998864455	-7208.951326031814	-0.0011511777142408	0.0083792672322056	-0.1373840554716213	0.890728	0.890728	chr1	117236772	0.0502548954395833	chr1:117236772:T:C
chr1:117237451	['A', 'G']	98663	3986.4848607718127	61.37753925099767	-0.0053360123780755	0.0153342931904316	-0.3479790239960409	0.727857	0.727857	chr1	117237451	0.1379539369111687	chr1:117237451:A:G
chr1:117238493	['G', 'T']	98663	194594.91695722684	-6882.616629284314	-0.0139948965865718	0.0189687216185035	-0.7377880738636656	0.460645	0.460645	chr1	117238493	0.3366336384580379	chr1:117238493:G:T
chr1:117238851	['C', 'T']	98663	169377.15017230896	-5845.366799028098	0.0035848534701845	0.0061668401863392	0.5813112326351032	0.561032	0.561032	chr1	117238851	0.2510123668595703	chr1:117238851:C:T
chr1:117239328	['G', 'A']	98663	24774.82406994197	-794.1168566285189	-0.0037993328488029	0.006473967218991	-0.5868631582899847	0.557297	0.557297	chr1	117239328	0.2539132947994475	chr1:117239328:G:A
chr1:117239379	['A', 'G']	98663	30563.40753355229	-584.0958113209781	-0.0016438433862398	0.0059716535550014	-0.2752744061756675	0.783106	0.783106	chr1	117239379	0.1061794485431882	chr1:117239379:A:G
chr1:117239380	['T', 'A']	98663	30563.097726374253	-584.6846362946378	-0.001675513416293	0.0059716365201102	-0.2805786002966703	0.779034	0.779034	chr1	117239380	0.1084435876545759	chr1:117239380:T:A
chr1:117239438	['T', 'A']	98663	5359.325917066199	127.14518107395656	0.002587591665974	0.0132558008914758	0.1952044759240467	0.845233	0.845233	chr1	117239438	0.073023555351236	chr1:117239438:T:A
chr1:117239522	['A', 'G']	98663	7907.480878194147	349.4993553082239	0.0032749020276137	0.0111507027139593	0.293694676615665	0.768992	0.768992	chr1	117239522	0.114078178240087	chr1:117239522:A:G
chr1:117240461	['T', 'C']	98663	28327.01952376608	-991.1734039857388	-0.0032164177024951	0.0060989829749723	-0.5273695164741363	0.597938	0.597938	chr1	117240461	0.2233438455330227	chr1:117240461:T:C
chr1:117240771	['G', 'C']	98663	166130.36763260054	-5916.414020355103	0.001904745919687	0.0058708842621545	0.3244393577924229	0.745606	0.745606	chr1	117240771	0.1274906058091087	chr1:117240771:G:C
chr1:117241105	['G', 'A']	98663	194271.96904583325	-6941.997900076276	-0.0226544577628911	0.0178429220891395	-1.2696607455726214	0.204208	0.204208	chr1	117241105	0.6899272481070953	chr1:117241105:G:A
chr1:117241551	['T', 'C']	98663	4384.199399539508	-3.008646411614409	-0.0001650055375684	0.0145122499083416	-0.0113700865551967	0.990928	0.990928	chr1	117241551	0.0039578998423397	chr1:117241551:T:C
chr1:117242190	['C', 'T']	98663	4341.131998783701	-7.090138999851083	-0.0021073102690575	0.0145813963983658	-0.144520470569865	0.88509	0.88509	chr1	117242190	0.0530125660071952	chr1:117242190:C:T
chr1:117242903	['A', 'G']	98663	165655.46903255885	-5983.475196249233	0.0007910665972065	0.0058750624395338	0.1346482025252048	0.89289	0.89289	chr1	117242903	0.0492020409273098	chr1:117242903:A:G
chr1:117243740	['G', 'A']	98663	4754.1445570646665	63.16560297054183	0.0029715521311199	0.0139468202960954	0.2130630543760451	0.831278	0.831278	chr1	117243740	0.0802537130684555	chr1:117243740:G:A
chr1:117243816	['C', 'G']	98663	4760.241237405988	61.30155590323035	0.0023811145677275	0.0139395351499676	0.1708173581192228	0.864368	0.864368	chr1	117243816	0.0633013196239048	chr1:117243816:C:G
chr1:117244370	['G', 'A']	98663	4749.336958725266	58.18964191900651	0.00196034302287	0.0139532826162342	0.1404933216639088	0.888271	0.888271	chr1	117244370	0.0514545163730425	chr1:117244370:G:A
chr1:117244880	['C', 'A']	98663	166137.5227770344	-5947.8654304681095	0.0014362943630535	0.0059077936407917	0.2431185735967951	0.807914	0.807914	chr1	117244880	0.0926348660982287	chr1:117244880:C:A
chr1:117244994	['C', 'T']	98663	166154.31306198993	-5950.104761496888	0.0014052545953133	0.0059094928921364	0.2377961393579555	0.81204	0.81204	chr1	117244994	0.0904225774689061	chr1:117244994:C:T
chr1:117246108	['T', 'C']	98663	171202.6715488385	-5890.136107755907	0.0028209179963574	0.0063318239365674	0.4455142822380334	0.655949	0.655949	chr1	117246108	0.1831299256847014	chr1:117246108:T:C
chr1:117246661	['G', 'A']	98663	168280.87857961052	-5787.517906975977	0.0009800914135894	0.0060326523720064	0.1624644274444538	0.87094	0.87094	chr1	117246661	0.0600117629790923	chr1:117246661:G:A
chr1:117247214	['C', 'T']	98663	4748.288758020211	51.83107213352484	0.0006455958815239	0.0139545622283774	0.0462641443678572	0.9631	0.9631	chr1	117247214	0.0163286171398034	chr1:117247214:C:T
chr1:117247417	['A', 'T']	98663	4770.048346881271	74.17285700000569	0.0045943574525964	0.013929833871189	0.3298214102968522	0.741536	0.741536	chr1	117247417	0.1298677600478325	chr1:117247417:A:T
chr1:117247617	['G', 'C']	98663	4794.79618610506	65.99637926335164	0.002759347887021	0.0139168124038234	0.1982744185200744	0.842831	0.842831	chr1	117247617	0.0742594990708861	chr1:117247617:G:C
chr1:117248314	['A', 'G']	98663	160780.1101288537	-6116.349811526965	0.0003243431459761	0.0055687962973006	0.0582429538917385	0.953555	0.953555	chr1	117248314	0.0206542522691274	chr1:117248314:A:G
chr1:117248906	['T', 'C']	98663	27777.06762633688	-966.5908322365264	-0.0013474779592394	0.0061417400732818	-0.2193967740675546	0.826341	0.826341	chr1	117248906	0.0828406986147105	chr1:117248906:T:C
chr1:117250176	['C', 'A']	98663	5067.205434881764	99.96125962674664	0.0025162722801603	0.0135162633287203	0.1861662664424081	0.852315	0.852315	chr1	117250176	0.0693998682863654	chr1:117250176:C:A
chr1:117250220	['A', 'G']	98663	28416.896336394784	-555.3051172604238	-0.001936377636731	0.0061083592246643	-0.3170045450032367	0.751241	0.751241	chr1	117250220	0.1242207178827151	chr1:117250220:A:G
chr1:117250484	['C', 'G']	98663	5071.154196229474	98.88676895857915	0.0024837463924164	0.0135111004219209	0.1838300593478468	0.854147	0.854147	chr1	117250484	0.0684673801366002	chr1:117250484:C:G
chr1:117250612	['C', 'T']	98663	25661.56055829794	-843.6129612642998	-0.0018930826583985	0.0063715693808296	-0.2971140303508825	0.76638	0.76638	chr1	117250612	0.1155558374406989	chr1:117250612:C:T
chr1:117252213	['C', 'T']	98663	3021.2755995702146	83.17719003718881	-0.0084768365289879	0.0175618347844516	-0.4826851313105904	0.62932	0.62932	chr1	117252213	0.2011284660093611	chr1:117252213:C:T
chr1:117252338	['T', 'A']	98663	28600.14722146124	-841.5169555117626	0.001760083001084	0.0060655275085342	0.290178059304422	0.771681	0.771681	chr1	117252338	0.112562192631657	chr1:117252338:T:A
chr1:117254690	['C', 'T']	98663	34282.90707175153	-1207.1563372779217	-0.0029154130361866	0.0055924914903335	-0.5213084438708282	0.602153	0.602153	chr1	117254690	0.2202931455971452	chr1:117254690:C:T
chr1:117254691	['G', 'A']	98663	35466.548904117924	-1469.1871016991142	-0.002707724923697	0.0055495454371316	-0.4879183267119121	0.625609	0.625609	chr1	117254691	0.2036970121505388	chr1:117254691:G:A
chr1:117258969	['A', 'G']	98663	8300.514339297479	389.70049912808713	0.0066416259055977	0.0109125661863859	0.6086218211334737	0.542777	0.542777	chr1	117258969	0.2653785637107462	chr1:117258969:A:G
chr1:117259650	['T', 'C']	98663	6942.844431379304	256.7498794315829	0.0002435334097107	0.0117926844621845	0.0206512275039428	0.983524	0.983524	chr1	117259650	0.0072150379404832	chr1:117259650:T:C
chr1:117260126	['T', 'C']	98663	8309.673782372913	398.0637600569379	0.0082965460598512	0.0109042724979942	0.7608527814558289	0.446747	0.446747	chr1	117260126	0.3499383551912499	chr1:117260126:T:C
chr1:117260354	['A', 'G']	98663	5520.503578162061	90.21419568261824	0.0110326882516848	0.0129514948425294	0.8518467084939308	0.394301	0.394301	chr1	117260354	0.4041721214965683	chr1:117260354:A:G
chr1:117260623	['A', 'G']	98663	5504.334735497736	87.36603541172589	0.010899131410848	0.0129629230788114	0.8407927243403308	0.400466	0.400466	chr1	117260623	0.3974343500895868	chr1:117260623:A:G
chr1:117260714	['T', 'C']	98663	5513.502939566566	95.24481481676222	0.0121532917690192	0.0129555005059964	0.9380796800088256	0.348206	0.348206	chr1	117260714	0.4581637497481503	chr1:117260714:T:C
chr1:117260795	['AC', 'A']	98663	5504.223152474686	91.02723912581254	0.011576264094655	0.0129632278916941	0.8930078365799802	0.371855	0.371855	chr1	117260795	0.4296263745696383	chr1:117260795:AC:A
chr1:117261645	['C', 'A']	98663	191716.715735166	-6688.682094521125	0.0012985971923014	0.0128775871110379	0.1008416546596927	0.919676	0.919676	chr1	117261645	0.0363651467798792	chr1:117261645:C:A
chr1:117264040	['G', 'A']	98663	5970.331271986292	138.2424357069927	0.0030797857130859	0.0125026030806444	0.2463315593737318	0.805426	0.805426	chr1	117264040	0.0939743550187856	chr1:117264040:G:A
chr1:117264860	['T', 'C']	98663	71897.4733299544	-2524.615703844331	-0.0040238916274691	0.0044200081363302	-0.9103810453186326	0.362624	0.362624	chr1	117264860	0.4405434558316944	chr1:117264860:T:C
chr1:117264861	['G', 'T']	98663	8416.682459074553	70.39511124122455	0.0118706988602906	0.0105268040704406	1.1276640831212656	0.259465	0.259465	chr1	117264861	0.5859212171296955	chr1:117264861:G:T
chr1:117265570	['A', 'G']	98663	36766.72649589976	-1260.0400844051044	-0.0027533842887769	0.0054713839585184	-0.5032336077401682	0.614801	0.614801	chr1	117265570	0.2112654347732542	chr1:117265570:A:G
chr1:117265930	['A', 'T']	98663	152824.48954415982	-5635.785970946871	0.0007356450515888	0.0051364012099961	0.143221882698171	0.886115	0.886115	chr1	117265930	0.0525099117196971	chr1:117265930:A:T
chr1:117266705	['A', 'G']	98663	9863.499858095644	238.6586978496533	0.0173946637113357	0.009837814483787	1.7681430911309204	0.0770401	0.0770401	chr1	117266705	1.1132831621579249	chr1:117266705:A:G
chr1:117266881	['C', 'T']	98663	36563.85296681465	-1320.237660266151	-0.0034226865402423	0.0054824853339763	-0.624294700622562	0.532436	0.532436	chr1	117266881	0.2737325879216684	chr1:117266881:C:T
chr1:117268213	['G', 'A']	98663	41719.07413001389	-1204.366870805514	-0.0027173653867937	0.0052312318106507	-0.5194503866682406	0.603448	0.603448	chr1	117268213	0.2193601477473273	chr1:117268213:G:A
chr1:117268533	['C', 'T']	98663	152553.37792465836	-5676.332280974145	-0.0002802008659798	0.0051241736787125	-0.0546821562945621	0.956392	0.956392	chr1	117268533	0.0193640653149268	chr1:117268533:C:T
chr1:117268917	['G', 'A']	98663	8030.569757541358	-34.86733207740964	0.0084647215121056	0.0107515144331524	0.7873050410465446	0.431105	0.431105	chr1	117268917	0.3654169401249637	chr1:117268917:G:A
chr1:117269365	['T', 'C']	98663	9360.371803970073	73.27015314470407	0.0095740497458754	0.0100035870144117	0.9570616751853676	0.338538	0.338538	chr1	117269365	0.4703925758294784	chr1:117269365:T:C
chr1:117269453	['G', 'C']	98663	9453.832777344029	83.51345745294869	0.0020385523364535	0.0099770944179573	0.2043232479372382	0.838101	0.838101	chr1	117269453	0.0767036411554699	chr1:117269453:G:C
chr1:117269461	['A', 'G']	98663	14739.765914904016	-516.3218596886603	0.0105337183131179	0.0080937565347707	1.301462215704793	0.193103	0.193103	chr1	117269461	0.7142109790775446	chr1:117269461:A:G
chr1:117269832	['G', 'A']	98663	9599.681083765812	108.07451349925422	-0.0013790169114469	0.0099045823707957	-0.1392301926341753	0.889269	0.889269	chr1	117269832	0.0509668469664673	chr1:117269832:G:A
chr1:117269859	['C', 'T']	98663	162673.7317228935	-6108.843739083595	-0.0102024098393491	0.005616402683626	-1.8165381675878032	0.0692909	0.0692909	chr1	117269859	1.1593237977011517	chr1:117269859:C:T
chr1:117270865	['G', 'T']	98663	31875.784625210366	-375.4054449527978	0.0006508516944566	0.0058539923248798	0.1111808246981245	0.911473	0.911473	chr1	117270865	0.0402561916548468	chr1:117270865:G:T
chr1:117272067	['A', 'G']	98663	17233.095994972173	-840.8712259137827	0.0056460144772385	0.0075371637874661	0.749090060458498	0.453805	0.453805	chr1	117272067	0.3431307233906004	chr1:117272067:A:G
chr1:117272953	['G', 'A']	98663	9002.821233807043	81.19577670753941	0.0040333994029466	0.0101756356906807	0.396378125706742	0.691827	0.691827	chr1	117272953	0.1600024927376829	chr1:117272953:G:A
chr1:117273362	['C', 'T']	98663	126739.39878544568	-3979.397609736818	0.0011864462085833	0.0044499773290211	0.2666184838394009	0.789763	0.789763	chr1	117273362	0.1025032166012907	chr1:117273362:C:T
chr1:117273983	['G', 'A']	98663	18351.229950916764	-965.0658727592754	0.0021194400925557	0.0073246777283053	0.2893560878952334	0.77231	0.77231	chr1	117273983	0.1122083418070999	chr1:117273983:G:A
chr1:117274369	['C', 'A']	98663	141745.8033288732	-4514.069386496141	0.0034043627195722	0.0047284019473968	0.7199816676851055	0.471538	0.471538	chr1	117274369	0.3264833028729513	chr1:117274369:C:A
chr1:117274418	['A', 'G']	98663	35298.228609083526	-426.6028874209787	0.0062488529870511	0.0055822187890694	1.1194210085937568	0.262963	0.262963	chr1	117274418	0.5801053542716794	chr1:117274418:A:G
chr1:117274431	['C', 'A']	98663	34953.94768185047	-426.954894409666	0.0055224731771436	0.0056075558553293	0.9848271367453516	0.324711	0.324711	chr1	117274431	0.4885029988443327	chr1:117274431:C:A
chr1:117275129	['CACAGATAATCAT', 'C']	98663	34932.310852728886	-430.9225386457352	0.0051608496923195	0.0056055288427314	0.9206713295234386	0.357224	0.357224	chr1	117275129	0.4470593708433391	chr1:117275129:CACAGATAATCAT:C
chr1:117275148	['CT', 'C']	98663	34933.20571388019	-431.4296320159047	0.0051491370196593	0.0056056688419954	0.9185589025673496	0.358329	0.358329	chr1	117275148	0.4457180424330639	chr1:117275148:CT:C
chr1:117275315	['C', 'T']	98663	18753.52061223455	-977.8208652713377	0.0035906830345326	0.0072638354670373	0.494323288409666	0.621079	0.621079	chr1	117275315	0.2068531549249606	chr1:117275315:C:T
chr1:117275621	['A', 'G']	98663	34719.26071924647	-453.3089079437264	0.005427793703184	0.005618050276246	0.9661347685216664	0.333979	0.333979	chr1	117275621	0.4762808399873707	chr1:117275621:A:G
chr1:117276081	['C', 'T']	98663	34918.078251877974	-423.8685889406584	0.0053851369024918	0.0056061275363535	0.9605805197208538	0.336765	0.336765	chr1	117276081	0.4726730510700232	chr1:117276081:C:T
chr1:117276617	['C', 'T']	98663	18566.69364648165	-941.5998356927196	0.0042138586914475	0.0072923368102195	0.5778475132336462	0.563368	0.563368	chr1	117276617	0.2492078251140169	chr1:117276617:C:T
chr1:117276695	['AT', 'A']	98663	34929.54028767499	-429.2276144590963	0.0052323722677264	0.0056048713612449	0.9335401172461965	0.350543	0.350543	chr1	117276695	0.4552587009004777	chr1:117276695:AT:A
chr1:117276735	['C', 'T']	98663	34923.203077952465	-424.8294317243672	0.0053496918328649	0.0056054349867818	0.9543758594078888	0.339896	0.339896	chr1	117276735	0.4686539462970503	chr1:117276735:C:T
chr1:117277081	['G', 'A']	98663	34936.43607185582	-431.44041003214	0.0051830805335079	0.0056048585609234	0.924747783939442	0.355099	0.355099	chr1	117277081	0.4496505507203316	chr1:117277081:G:A
chr1:117277088	['G', 'A']	98663	34931.143035279805	-430.8155144456597	0.0052072026164485	0.005605065781895	0.9290172174728704	0.352882	0.352882	chr1	117277088	0.4523704938079126	chr1:117277088:G:A
chr1:117277311	['A', 'G']	98663	34947.89636297288	-425.4662235594032	0.0054481720512459	0.0056042383310173	0.9721520980098928	0.330977	0.330977	chr1	117277311	0.4802021848349815	chr1:117277311:A:G
chr1:117277483	['G', 'A']	98663	18526.94338111556	-942.7988547470652	0.0040752554704573	0.0073000662473036	0.5582491079396206	0.576676	0.576676	chr1	117277483	0.2390681226041111	chr1:117277483:G:A
chr1:117277495	['C', 'T']	98663	54350.42434227204	-2192.344422721982	-0.0027112091208978	0.0047646534899786	-0.5690254551774325	0.56934	0.56934	chr1	117277495	0.2446283029809711	chr1:117277495:C:T
chr1:117278058	['G', 'A']	98663	18536.70303786174	-943.6983995418652	0.0039924441969304	0.0072994092109342	0.5469544289899391	0.584411	0.584411	chr1	117278058	0.2332816182094363	chr1:117278058:G:A
chr1:117278758	['G', 'A']	98663	54236.70893643791	-2214.1587824283306	-0.0028920916213406	0.0047729294905157	-0.6059363808092066	0.544558	0.544558	chr1	117278758	0.2639558574353348	chr1:117278758:G:A
chr1:117279083	['T', 'C']	98663	34648.2676688833	-472.0208420677301	0.0054442724421223	0.005614747290747	0.969638019344945	0.332229	0.332229	chr1	117279083	0.4785624610168471	chr1:117279083:T:C
chr1:117279150	['G', 'A']	98663	18539.818658259675	-941.8097523201088	0.0041170057202637	0.0072977622472897	0.5641463205782934	0.572656	0.572656	chr1	117279150	0.2421061846032813	chr1:117279150:G:A
chr1:117279464	['G', 'A']	98663	34653.91729262336	-473.9203012374279	0.0053915960469248	0.0056143385900897	0.960326129322148	0.336893	0.336893	chr1	117279464	0.4725080127438915	chr1:117279464:G:A
chr1:117279605	['T', 'A']	98663	34663.16029620617	-474.9626769965544	0.0053633548779368	0.0056154125507104	0.9551132404792512	0.339523	0.339523	chr1	117279605	0.4691308003680275	chr1:117279605:T:A
chr1:117279693	['G', 'A']	98663	55245.23822414175	-2075.0125639645776	-0.0032937606930449	0.0047347327842201	-0.695659257481728	0.486644	0.486644	chr1	117279693	0.3127886268205149	chr1:117279693:G:A
chr1:117280947	['G', 'C']	98663	36325.93704054591	-505.54213921125694	0.0056877305952189	0.0056720645879219	1.0027619585521546	0.315978	0.315978	chr1	117280947	0.5003431541259313	chr1:117280947:G:C
chr1:117281279	['G', 'A']	98663	34302.95355980657	-457.2818304184846	0.0064364182371159	0.0056366425711018	1.1418886608341048	0.253503	0.253503	chr1	117281279	0.5960168967813892	chr1:117281279:G:A
chr1:117281733	['A', 'C']	98663	19048.737618342897	-1109.0915622640332	4.301897326780308e-05	0.0072337637251509	0.0059469696415755	0.995255	0.995255	chr1	117281733	0.0020656319132139	chr1:117281733:A:C
chr1:117283197	['C', 'T']	98663	34331.783761593426	-457.9803281906964	0.0066627092355034	0.005634181368104	1.182551430314621	0.23699	0.23699	chr1	117283197	0.6252699790381869	chr1:117283197:C:T
chr1:117283289	['A', 'G']	98663	18613.01843948625	-951.5815477404532	0.0039795835159723	0.0072874474155414	0.5460874417406179	0.585007	0.585007	chr1	117283289	0.2328389372628022	chr1:117283289:A:G
chr1:117284664	['T', 'A']	98663	33538.39928841495	-458.1737100866497	0.0056729858057457	0.0056901973577504	0.9969752275848284	0.318779	0.318779	chr1	117284664	0.4965102960730257	chr1:117284664:T:A
chr1:117284950	['T', 'G']	98663	33543.09964723056	-460.92778397784406	0.0055296503359665	0.0056902351522621	0.9717788787284452	0.331163	0.331163	chr1	117284950	0.4799581917949637	chr1:117284950:T:G
chr1:117285667	['G', 'A']	98663	34948.41459719276	-1657.0492875634538	-0.0013479047796388	0.0056654336833737	-0.2379173166556483	0.811946	0.811946	chr1	117285667	0.0904728533719552	chr1:117285667:G:A
chr1:117286077	['G', 'C']	98663	33758.16335169266	-464.6019036665788	0.0057180718382813	0.0056967712765931	1.003739058609505	0.315507	0.315507	chr1	117286077	0.5009910008330041	chr1:117286077:G:C
chr1:117286673	['C', 'A']	98663	178393.46487253555	-5684.35271663984	-0.0034472095449522	0.0072309244376093	-0.476731512643494	0.633554	0.633554	chr1	117286673	0.1982163627812486	chr1:117286673:C:A
chr1:117286805	['C', 'T']	98663	33532.3986802226	-448.9297768266343	0.0059197854050051	0.0056910313330243	1.040195539014751	0.298252	0.298252	chr1	117286805	0.5254166353825106	chr1:117286805:C:T
chr1:117287208	['G', 'A']	98663	33579.084094433914	-472.95639454253495	0.0054305426697547	0.0056879851807841	0.9547392437133811	0.339712	0.339712	chr1	117287208	0.4688891118237149	chr1:117287208:G:A
chr1:117287597	['T', 'C']	98663	33553.5264086829	-457.7334343985916	0.0056114832645476	0.0056916114692667	0.985921701586313	0.324174	0.324174	chr1	117287597	0.4892218201763826	chr1:117287597:T:C
chr1:117287716	['G', 'A']	98663	33598.76760034144	-454.5378296966106	0.0056853693649843	0.0056929017755215	0.9986768767784608	0.317954	0.317954	chr1	117287716	0.4976357070319942	chr1:117287716:G:A
chr1:117287841	['G', 'A']	98663	34135.843779460505	-1669.2647407540117	-0.0020737359624633	0.0056407222428451	-0.3676366027584095	0.713145	0.713145	chr1	117287841	0.1468221583704498	chr1:117287841:G:A
chr1:117288387	['G', 'A']	98663	162013.4208893799	-5077.900014296663	0.0024866885444672	0.005565015957615	0.4468430213689805	0.654989	0.654989	chr1	117288387	0.1837659935645766	chr1:117288387:G:A
chr1:117288605	['G', 'A']	98663	33544.07983700115	-455.5906716478781	0.0056742795635133	0.0056899093546128	0.9972530685244052	0.318644	0.318644	chr1	117288605	0.4966942547815554	chr1:117288605:G:A
chr1:117288866	['ATGT', 'A']	98663	34788.05189420434	-1573.361562706557	-0.0018319072371798	0.0055992913310254	-0.3271676947811755	0.743542	0.743542	chr1	117288866	0.128694494723649	chr1:117288866:ATGT:A
chr1:117288961	['C', 'A']	98663	33543.05978470208	-458.1676433995935	0.0056365717613542	0.0056900849418087	0.9905953635135868	0.321886	0.321886	chr1	117288961	0.4922979119598295	chr1:117288961:C:A
chr1:117289206	['C', 'T']	98663	21154.92974435907	-1100.8238991535266	-0.0015785152491982	0.0069068190604754	-0.2285444624185033	0.819223	0.819223	chr1	117289206	0.0865978632128939	chr1:117289206:C:T
chr1:117289524	['A', 'C']	98663	33546.7601901692	-457.232524257084	0.005624672875416	0.0056897924019114	0.9885550259314376	0.322883	0.322883	chr1	117289524	0.490954820267908	chr1:117289524:A:C
chr1:117289550	['T', 'G']	98663	34790.93673529381	-1563.659786176453	-0.0016705724095529	0.0055976497318551	-0.2984417549469095	0.765367	0.765367	chr1	117289550	0.1161302669963713	chr1:117289550:T:G
chr1:117289875	['A', 'G']	98663	127335.39340639292	-4744.056275862992	-0.0010483187157934	0.004454150959227	-0.2353576978844459	0.813932	0.813932	chr1	117289875	0.0894118767549787	chr1:117289875:A:G
chr1:117289995	['C', 'T']	98663	33541.13908882625	-454.36740866002987	0.0057037383585695	0.0056904666474001	1.0023322711460616	0.316186	0.316186	chr1	117289995	0.5000573635541946	chr1:117289995:C:T
chr1:117290100	['A', 'G']	98663	33544.45981509266	-451.87717209727833	0.0057528650097071	0.0056898766702363	1.011070246882546	0.311985	0.311985	chr1	117290100	0.5058662860258846	chr1:117290100:A:G
chr1:117290233	['G', 'T']	98663	163482.59885866044	-6164.3700939931	-0.0050968235163163	0.0056707479553101	-0.8987921093448847	0.368766	0.368766	chr1	117290233	0.4332491274586264	chr1:117290233:G:T
chr1:117291374	['G', 'T']	98663	33879.80744863101	-430.7827582681594	0.005707510847913	0.0056661942916912	1.0072917648239388	0.313797	0.313797	chr1	117291374	0.503351212723823	chr1:117291374:G:T
chr1:117292119	['T', 'G']	98663	33696.295051050925	-459.9623576177748	0.0057959631748855	0.0056816605388375	1.0201178221167375	0.307675	0.307675	chr1	117292119	0.5119077907305747	chr1:117292119:T:G
chr1:117292149	['T', 'C']	98663	34018.688701435625	-1653.378432202529	-0.0017895389765967	0.0056481106276427	-0.316838513721462	0.751367	0.751367	chr1	117292149	0.1241478830450887	chr1:117292149:T:C
chr1:117292552	['C', 'T']	98663	127915.04023477888	-4679.440264234824	-0.0016929901785711	0.004453765564143	-0.3801255710900684	0.703853	0.703853	chr1	117292552	0.1525180339758081	chr1:117292552:C:T
chr1:117294367	['C', 'T']	98663	33644.41003314647	-466.1165043204791	0.0058347723419578	0.0056827692532546	1.026748066291116	0.304542	0.304542	chr1	117294367	0.5163528044747867	chr1:117294367:C:T
chr1:117294534	['G', 'A']	98663	33653.11637336793	-1589.787036768886	-0.0004926396135328	0.0056707753972596	-0.0868734130734396	0.930772	0.930772	chr1	117294534	0.0311566898764948	chr1:117294534:G:A
chr1:117294774	['C', 'T']	98663	108607.60476195304	-3877.824931577685	-0.0036343779619794	0.004298328857883	-0.8455327831220074	0.397815	0.397815	chr1	117294774	0.40031884540864	chr1:117294774:C:T
chr1:117296317	['T', 'C']	98663	33633.81791916305	-477.17731786771407	0.0055691880920053	0.005683185924595	0.9799412100708692	0.327118	0.327118	chr1	117296317	0.4852955577227931	chr1:117296317:T:C
chr1:117296459	['T', 'C']	98663	128354.9216849149	-4723.542217526762	-0.0024754880150146	0.0044614646358335	-0.5548599433316274	0.578992	0.578992	chr1	117296459	0.2373274369286223	chr1:117296459:T:C
chr1:117296579	['G', 'A']	98663	18471.310513298737	-931.8593190514116	0.0044943645928334	0.0073096640672794	0.6148524133895276	0.538654	0.538654	chr1	117296579	0.2686901107714109	chr1:117296579:G:A
chr1:117297756	['G', 'A']	98663	128987.61033168437	-4946.860522928648	-0.0057435884413634	0.004480885958075	-1.2817975050252783	0.199917	0.199917	chr1	117297756	0.6991502739545423	chr1:117297756:G:A
chr1:117300653	['G', 'A']	98663	11817.838458887443	-763.5149440643598	-0.0046951051928626	0.0090166071650732	-0.5207175056987787	0.602565	0.602565	chr1	117300653	0.2199960979336758	chr1:117300653:G:A
chr1:117301001	['C', 'T']	98663	34480.59165509341	-1620.5189040073894	-0.000926443934571	0.005617936571185	-0.1649082225888575	0.869017	0.869017	chr1	117301001	0.0609717276549267	chr1:117301001:C:T
chr1:117301629	['A', 'G']	98663	34790.69980941568	-1592.772404515946	0.00044353949026	0.0055999010099341	0.0792048804922137	0.93687	0.93687	chr1	117301629	0.0283206675962553	chr1:117301629:A:G
chr1:117302410	['G', 'A']	98663	146863.3509579321	-5721.016116538794	-0.0089346539072085	0.0049077552328119	-1.8205174226036915	0.0686833	0.0686833	chr1	117302410	1.1631488466305124	chr1:117302410:G:A
chr1:117303304	['C', 'G']	98663	147205.88809820678	-5805.22304316152	-0.0092747856408138	0.0049178735443192	-1.885934145567325	0.0593068	0.0593068	chr1	117303304	1.2268955084373174	chr1:117303304:C:G
chr1:117304577	['C', 'A']	98663	147261.82177434885	-5807.978779962551	-0.009835781255223	0.0049198678196682	-1.999196241797879	0.0455899	0.0455899	chr1	117304577	1.3411313604081676	chr1:117304577:C:A
chr1:117305119	['C', 'T']	98663	22836.39771298812	-902.9140571006149	0.0005937172402824	0.00665143852594	0.0892614789969115	0.928874	0.928874	chr1	117305119	0.032043193235593	chr1:117305119:C:T
chr1:117306200	['G', 'A']	98663	50909.97914455922	-1644.8029994790331	-0.0026446252856283	0.0048933698798703	-0.5404507222124022	0.588887	0.588887	chr1	117306200	0.2299680328608061	chr1:117306200:G:A
chr1:117308264	['G', 'A']	98663	16801.192020759	-873.7531163031263	0.004502829795766	0.0076238654321054	0.5906229373886693	0.554774	0.554774	chr1	117308264	0.255883900737041	chr1:117308264:G:A
chr1:117309245	['C', 'G']	98663	17737.79781658946	-767.4445089818679	0.0093738819476649	0.0074443441361824	1.2591951387771252	0.207963	0.207963	chr1	117309245	0.6820139262161068	chr1:117309245:C:G
chr1:117311291	['A', 'G']	98663	148062.51585563662	-5844.678463966029	-0.009786266424293	0.004941588790496	-1.9803886642924549	0.0476626	0.0476626	chr1	117311291	1.3218222705322749	chr1:117311291:A:G
chr1:117311657	['C', 'T']	98663	20630.67281942122	-1134.2619574083571	-0.0035450529766315	0.006982409626662	-0.5077119742581295	0.611656	0.611656	chr1	117311657	0.2134927597253411	chr1:117311657:C:T
chr1:117311796	['T', 'C']	98663	166244.21964298387	-6509.986985760445	-0.0099643068915014	0.0058908374184333	-1.6914924286183166	0.090746	0.090746	chr1	117311796	1.0421725091702372	chr1:117311796:T:C
chr1:117311937	['T', 'C']	98663	30288.069850891512	-191.07829986538545	0.0091182420937585	0.0059444686002584	1.5339036517683229	0.125057	0.125057	chr1	117311937	0.9028919938472026	chr1:117311937:T:C
chr1:117312067	['T', 'C']	98663	124355.68735364184	-5000.352746229586	-0.0081166874518028	0.0044419382764859	-1.827285060391256	0.0676599	0.0676599	chr1	117312067	1.169668648426257	chr1:117312067:T:C
chr1:117312289	['C', 'T']	98663	23635.83298022241	-908.7205152715776	-0.0024738455901147	0.006564084447711	-0.3768759542661517	0.706267	0.706267	chr1	117312289	0.1510310854842411	chr1:117312289:C:T
chr1:117312310	['C', 'T']	98663	23648.39688605517	-910.6346672390384	-0.0025934195520673	0.0065627204445641	-0.395174466743513	0.692715	0.692715	chr1	117312310	0.1594454080803596	chr1:117312310:C:T
chr1:117313440	['T', 'C']	98663	23646.83476436181	-905.7239336573144	-0.0023536056162975	0.0065625043918929	-0.3586444253210932	0.719862	0.719862	chr1	117313440	0.1427507513225943	chr1:117313440:T:C
chr1:117313538	['T', 'C']	98663	165926.7255593742	-6576.943655966454	-0.0126128042116484	0.0058667974725774	-2.149861874489978	0.0315686	0.0315686	chr1	117313538	1.5007446777136264	chr1:117313538:T:C
chr1:117313953	['A', 'C']	98663	23626.957885241085	-909.2322110460112	-0.0024465415440037	0.0065648252262215	-0.3726742844929998	0.709392	0.709392	chr1	117313953	0.1491137134894577	chr1:117313953:A:C
chr1:117315688	['A', 'G']	98663	30961.828838879155	-86.07580823954291	0.0123770140184175	0.0058969668612922	2.098878001106012	0.0358302	0.0358302	chr1	117315688	1.4457507676459471	chr1:117315688:A:G
chr1:117316905	['T', 'C']	98663	73486.6620238023	-2894.3722142192664	-0.007440405857912	0.0044003158657933	-1.6908799469945643	0.0908629	0.0908629	chr1	117316905	1.0416134062634266	chr1:117316905:T:C
chr1:117317089	['C', 'A']	98663	17492.127499974657	-738.3934486828184	0.00884204714386	0.007485249581226	1.1812628353818668	0.237501	0.237501	chr1	117317089	0.6243345574346195	chr1:117317089:C:A
chr1:117317176	['C', 'T']	98663	17510.662192847296	-728.0620782373052	0.0094241405933242	0.0074810162208142	1.2597406976747032	0.207766	0.207766	chr1	117317176	0.6824255213626508	chr1:117317176:C:T
chr1:117317591	['C', 'A']	98663	30957.88264390768	-81.45061882733688	0.012579142732372	0.0058968093755832	2.1332116965588304	0.0329098	0.0329098	chr1	117317591	1.4826747569994674	chr1:117317591:C:A
chr1:117317671	['T', 'C']	98663	21305.344749901044	-1235.8929246006091	-0.0030231135647307	0.0068755134916411	-0.4396927688973477	0.660161	0.660161	chr1	117317671	0.1803501358449802	chr1:117317671:T:C
chr1:117319136	['G', 'A']	98663	23062.805039989456	-942.796886125002	-0.0004014791880429	0.0066233800936574	-0.0606154534944194	0.951666	0.951666	chr1	117319136	0.0215154463722152	chr1:117319136:G:A
chr1:117321425	['C', 'T']	98663	114890.61845480076	-4434.409864212208	-0.005049327290134	0.0043169021644455	-1.1696645181632288	0.242139	0.242139	chr1	117321425	0.6159352554954538	chr1:117321425:C:T
chr1:117321467	['G', 'A']	98663	72763.43736693772	-2895.1731913193053	-0.0074665925171933	0.0044090223898352	-1.6934802904170376	0.0903672	0.0903672	chr1	117321467	1.043989173992292	chr1:117321467:G:A
chr1:117323039	['C', 'A']	98663	50710.25153834459	-1978.5578603396928	-0.0002837813968396	0.0049098897798807	-0.0577979159537379	0.95391	0.95391	chr1	117323039	0.0204925984061671	chr1:117323039:C:A
chr1:117323508	['C', 'T']	98663	24245.948941217022	-944.8888854148584	-0.0010118377848497	0.0064929951440105	-0.1558352905566437	0.876163	0.876163	chr1	117323508	0.0574150908464042	chr1:117323508:C:T
chr1:117323752	['G', 'A']	98663	23655.637381908127	-981.8730978995562	0.0009176996000165	0.0065541077385538	0.1400189982563609	0.888645	0.888645	chr1	117323752	0.0512716983460448	chr1:117323752:G:A
chr1:117324302	['T', 'C']	98663	24250.474745836585	-945.2365851152446	-0.0011231835285144	0.0064921254904595	-0.1730070575753657	0.862646	0.862646	chr1	117324302	0.0641673871203781	chr1:117324302:T:C
chr1:117324637	['A', 'C']	98663	24245.65206812652	-943.9131073571604	-0.0010036913140365	0.0064930901362281	-0.1545783737756067	0.877154	0.877154	chr1	117324637	0.0569241518121081	chr1:117324637:A:C
chr1:117324680	['G', 'A']	98663	24238.4393658324	-947.4349281311628	-0.0012672799171568	0.0064936229237984	-0.1951576080145399	0.84527	0.84527	chr1	117324680	0.0730045445647033	chr1:117324680:G:A
chr1:117324717	['C', 'T']	98663	97320.72790770757	-3883.0084590916817	-0.0079485211459319	0.0042431038576597	-1.8732798942884723	0.0610327	0.0610327	chr1	117324717	1.2144374170471135	chr1:117324717:C:T
chr1:117324933	['AT', 'A']	98663	166162.47313364758	-6597.101439979465	-0.0102040441551355	0.0058850529656229	-1.7338916429030475	0.0829404	0.0829404	chr1	117324933	1.0812338744775003	chr1:117324933:AT:A
chr1:117324940	['C', 'A']	98663	24257.917328142903	-939.4560702270112	-0.0008418958671917	0.0064916820239493	-0.1296884018788581	0.896813	0.896813	chr1	117324940	0.0472981049321017	chr1:117324940:C:A
chr1:117325033	['T', 'A']	98663	50684.87036173405	-1985.7079125542527	-0.0003397742429057	0.0049105057565909	-0.0691933295159388	0.944836	0.944836	chr1	117325033	0.0246435676558761	chr1:117325033:T:A
chr1:117325179	['A', 'G']	98663	24259.967097460845	-948.2717265187384	-0.001242529949454	0.0064904451410905	-0.1914398662100471	0.848181	0.848181	chr1	117325179	0.071511460345511	chr1:117325179:A:G
chr1:117325753	['A', 'G']	98663	17691.904131828895	-734.945434882579	0.0091305839738652	0.0074483751371813	1.22584910207952	0.220258	0.220258	chr1	117325753	0.6570683086014611	chr1:117325753:A:G
chr1:117326168	['T', 'C']	98663	166182.0024532663	-6605.186548214335	-0.0105061581666316	0.0058866269208669	-1.7847501307394416	0.0743049	0.0743049	chr1	117326168	1.1289825459595673	chr1:117326168:T:C
chr1:117326950	['T', 'A']	98663	17513.13005443432	-746.5566650290766	0.009142322779135	0.0074749946181824	1.2230540951690898	0.221312	0.221312	chr1	117326950	0.654995037078209	chr1:117326950:T:A
chr1:117327463	['C', 'G']	98663	97668.71782835708	-3904.396562320083	-0.0083126423022313	0.0042431365502852	-1.959079610971379	0.0501063	0.0501063	chr1	117327463	1.3001076656851898	chr1:117327463:C:G
chr1:117327756	['G', 'T']	98663	22947.256150594523	-1314.8712849087062	-0.0133699203850739	0.0066765705604835	-2.002513156111345	0.0452323	0.0452323	chr1	117327756	1.3445513284178623	chr1:117327756:G:T
chr1:117328781	['C', 'T']	98663	74726.29556999891	-2585.4594090063924	-0.003032244629796	0.0043764066208931	-0.692861722519104	0.488398	0.488398	chr1	117328781	0.3112261231684783	chr1:117328781:C:T
chr1:117329919	['A', 'G']	98663	97739.76606378876	-3885.337170858358	-0.0079835279531823	0.0042437444488575	-1.8812461611187608	0.0599414	0.0599414	chr1	117329919	1.222273117827241	chr1:117329919:A:G
chr1:117330138	['G', 'C']	98663	50624.23584570934	-1986.6043323903416	-0.0003360189351793	0.0049117281334527	-0.0684115500796597	0.945458	0.945458	chr1	117330138	0.0243577590171213	chr1:117330138:G:C
chr1:117330271	['G', 'A']	98663	23516.57528789231	-995.3259115326643	0.0007436477541315	0.0065680027923909	0.1132228133326972	0.909854	0.909854	chr1	117330271	0.0410282912848372	chr1:117330271:G:A
chr1:117330400	['G', 'C']	98663	52304.4821231259	-1655.698677808736	-0.0038396903702819	0.0048208904791852	-0.7964691143389995	0.425761	0.425761	chr1	117330400	0.3708341227485961	chr1:117330400:G:C
chr1:117330455	['T', 'C']	98663	76262.78330527898	-2638.7627780500648	-0.0027594302394844	0.0043551250509037	-0.6336052827947638	0.52634	0.52634	chr1	117330455	0.2787336238661309	chr1:117330455:T:C
chr1:117330600	['T', 'C']	98663	52136.926516503154	-1668.7311405849946	-0.0036740863376178	0.0048267578223946	-0.7611913571821014	0.446545	0.446545	chr1	117330600	0.3501347691003407	chr1:117330600:T:C
chr1:117330845	['A', 'G']	98663	76242.54617342027	-2636.8657087911324	-0.0026639458990637	0.0043546422193302	-0.6117485122517065	0.540706	0.540706	chr1	117330845	0.2670388112040428	chr1:117330845:A:G
chr1:117330996	['C', 'T']	98663	23519.43028877829	-993.2590107487816	0.0009156424003234	0.0065673327582989	0.1394237864932915	0.889116	0.889116	chr1	117330996	0.051041574380267	chr1:117330996:C:T
chr1:117331013	['A', 'T']	98663	76233.08919573788	-2632.8066513306585	-0.0026086476595032	0.0043546327205101	-0.5990511317330098	0.54914	0.54914	chr1	117331013	0.2603169206203074	chr1:117331013:A:T
chr1:117331533	['C', 'T']	98663	74732.3915696849	-2564.311936825667	-0.0027022602703719	0.0043758254555423	-0.6175429751087039	0.536878	0.536878	chr1	117331533	0.2701243920404114	chr1:117331533:C:T
chr1:117331746	['C', 'T']	98663	74738.63525774244	-2573.639765869706	-0.0028341719414885	0.0043755735608062	-0.6477258128797949	0.517164	0.517164	chr1	117331746	0.2863717141580423	chr1:117331746:C:T
chr1:117331839	['G', 'A']	98663	74735.90722004822	-2573.988668073281	-0.0028479149292392	0.0043757258383405	-0.6508440049615312	0.515149	0.515149	chr1	117331839	0.2880671388837308	chr1:117331839:G:A
chr1:117332322	['T', 'C']	98663	74837.32211601934	-2575.5498613264776	-0.0028146017687613	0.0043804378161352	-0.6425389166338343	0.520525	0.520525	chr1	117332322	0.2835584071691753	chr1:117332322:T:C
chr1:117332593	['C', 'T']	98663	99548.94344787492	-3976.5223118785607	-0.0083259648662934	0.0043252320145163	-1.924975316549455	0.0542353	0.0542353	chr1	117332593	1.2657179532211242	chr1:117332593:C:T
chr1:117332839	['C', 'T']	98663	74860.89074324282	-2570.767961652381	-0.0027729436551131	0.0043800502761037	-0.6330848917971444	0.52668	0.52668	chr1	117332839	0.2784531731074018	chr1:117332839:C:T
chr1:117332841	['A', 'C']	98663	74912.57958681526	-2580.582923959389	-0.0029373265422518	0.0043827629258423	-0.6701997328973157	0.502732	0.502732	chr1	117332841	0.2986634700909804	chr1:117332841:A:C
chr1:117333815	['T', 'G']	98663	91964.25315249564	-3722.522530096915	0.0032635226183874	0.0043013203899774	0.7587257684853831	0.448018	0.448018	chr1	117333815	0.348704537020529	chr1:117333815:T:G
chr1:117334173	['A', 'G']	98663	165537.77810102073	-6628.745607730663	-0.0109658190903645	0.0058406214134703	-1.8775089693493696	0.0604513	0.0604513	chr1	117334173	1.2185943552373568	chr1:117334173:A:G
chr1:117334905	['A', 'G']	98663	50338.69396009896	-2059.485975647824	-0.0002217067161867	0.0049238116246913	-0.0450274569959124	0.964086	0.964086	chr1	117334905	0.0158842237117481	chr1:117334905:A:G
chr1:117335692	['C', 'T']	98663	17877.449576808067	-709.6773276044521	0.00893784537246	0.0074049342525677	1.2070121175432085	0.22743	0.22743	chr1	117335692	0.6431522486407604	chr1:117335692:C:T
chr1:117336444	['C', 'T']	98663	169191.14838879707	-6700.102382235592	-0.0109038660721026	0.0061484638382331	-1.7734293246223374	0.0761607	0.0761607	chr1	117336444	1.118269072964703	chr1:117336444:C:T
chr1:117340270	['C', 'G']	98663	3243.06574026211	-88.20445412154372	0.0057808890123379	0.0166550499737561	0.3470952666877067	0.72852	0.72852	chr1	117340270	0.1375585210794263	chr1:117340270:C:G
chr1:117341212	['A', 'G']	98663	76854.81095959854	-3075.133934237076	0.001404091568594	0.0043993669233645	0.3191576408726223	0.749608	0.749608	chr1	117341212	0.1251657871985657	chr1:117341212:A:G
chr1:117341400	['G', 'A']	98663	17991.094093678097	-753.9198421416153	0.0089219423110876	0.007394066554709	1.2066353805546444	0.227575	0.227575	chr1	117341400	0.6428754485967709	chr1:117341400:G:A
chr1:117342781	['A', 'C']	98663	23052.673012783463	-1307.6629811700311	-0.0136026008088535	0.0066649366796968	-2.0409197360104967	0.0412615	0.0412615	chr1	117342781	1.3844549879508068	chr1:117342781:A:C
chr1:117345491	['C', 'G']	98663	168571.0855422542	-6744.175455521031	-0.0106985704450228	0.0061041607270681	-1.752668536000575	0.079662	0.079662	chr1	117345491	1.098748794360782	chr1:117345491:C:G
chr1:117345659	['G', 'A']	98663	53796.088261530655	-2090.493302624844	0.0004012921550187	0.0048198341214571	0.0832584991322187	0.933646	0.933646	chr1	117345659	0.0298177590899136	chr1:117345659:G:A
chr1:117345910	['G', 'A']	98663	3231.327511580996	-81.54035559664058	0.0070381786647362	0.0166903464398616	0.4216915862169855	0.673251	0.673251	chr1	117345910	0.1718229928452906	chr1:117345910:G:A
chr1:117346384	['T', 'C']	98663	27837.97506487188	73.26182528705685	0.0111339872058456	0.0061763324424717	1.802685867308965	0.0714406	0.0714406	chr1	117346384	1.1460549066447774	chr1:117346384:T:C
chr1:117346436	['C', 'T']	98663	22920.39385953353	-1315.8982821997415	-0.0132558828121956	0.0066816751982908	-1.9839160717639328	0.047268	0.047268	chr1	117346436	1.3254327731432334	chr1:117346436:C:T
chr1:117347510	['C', 'G']	98663	5156.2090432702535	-420.2601634067893	-0.0153109164953575	0.0133423574751866	-1.147542068471172	0.25116	0.25116	chr1	117347510	0.6000495256136886	chr1:117347510:C:G
chr1:117347757	['C', 'T']	98663	17858.62905710868	-773.8984727045905	0.0086704526806925	0.0074169485566171	1.1690053685160124	0.242404	0.242404	chr1	117347757	0.615460217989272	chr1:117347757:C:T
chr1:117348748	['T', 'G']	98663	77448.1943813618	-3064.4307479137674	0.0011002883915513	0.0043913396857372	0.2505587065206956	0.802156	0.802156	chr1	117348748	0.0957411636972766	chr1:117348748:T:G
chr1:117350047	['C', 'T']	98663	168995.99002594876	-6745.203207862698	-0.0112894765948634	0.0061340650573301	-1.8404559601748405	0.0657043	0.0657043	chr1	117350047	1.1824062072261714	chr1:117350047:C:T
chr1:117350173	['T', 'C']	98663	53821.18313614564	-2094.8571998057105	0.0002936419948212	0.0048204673138047	0.0609156697277614	0.951426	0.951426	chr1	117350173	0.0216249846144119	chr1:117350173:T:C
chr1:117350882	['C', 'T']	98663	22923.364241029347	-1322.6454868426276	-0.0135590526605589	0.0066833286352223	-2.0287873604030646	0.0424826	0.0424826	chr1	117350882	1.3717889116276487	chr1:117350882:C:T
chr1:117350897	['T', 'C']	98663	18064.661891872714	-762.9564230957264	0.0088225085917478	0.0073821211705496	1.1951183661065554	0.232044	0.232044	chr1	117350897	0.6344296567238566	chr1:117350897:T:C
chr1:117350960	['T', 'C']	98663	23072.27389025738	-1324.2407189994667	-0.0130859101161564	0.0066629517969222	-1.9639809074111865	0.0495351	0.0495351	chr1	117350960	1.305086955929645	chr1:117350960:T:C
chr1:117352191	['A', 'C']	98663	168898.66123619996	-6755.700073433306	-0.0113609155620077	0.0061306268693377	-1.8531409273706183	0.0638651	0.0638651	chr1	117352191	1.194736403469312	chr1:117352191:A:C
chr1:117352265	['T', 'C']	98663	23046.94992849828	-1311.126462321687	-0.0137969004579081	0.0066676787448808	-2.0692209366716594	0.038528	0.038528	chr1	117352265	1.4142235347582883	chr1:117352265:T:C
chr1:117352647	['T', 'A']	98663	28717.12317552544	143.93998164968303	0.010727806371265	0.0061146303582054	1.7544488779880207	0.0793567	0.0793567	chr1	117352647	1.1004164003497026	chr1:117352647:T:A
chr1:117352649	['C', 'G']	98663	23016.755496626905	-1302.046473262315	-0.0133845224751149	0.0066753818400133	-2.0050572080964506	0.0449597	0.0449597	chr1	117352649	1.347176595321096	chr1:117352649:C:G
chr1:117353787	['A', 'G']	98663	22899.570372773447	-1319.8673258635768	-0.013602305638476	0.0066846611290416	-2.034853431743997	0.0418683	0.0418683	chr1	117353787	1.3781146726317652	chr1:117353787:A:G
chr1:117354178	['G', 'T']	98663	118208.28228922636	-5148.468721075053	-0.0021285376652555	0.0044167766612291	-0.4819210543154807	0.629863	0.629863	chr1	117354178	0.2007539026324868	chr1:117354178:G:T
chr1:117354487	['A', 'G']	98663	22901.26262339032	-1303.8947058695169	-0.0137691199802864	0.0066840820212118	-2.059986687265403	0.0394024	0.0394024	chr1	117354487	1.4044773244939064	chr1:117354487:A:G
chr1:117354770	['C', 'A']	98663	76767.01062589354	-3094.1107687684053	0.0010411668753254	0.0044001891198954	0.2366186650064114	0.812953	0.812953	chr1	117354770	0.0899345619467465	chr1:117354770:C:A
chr1:117354852	['C', 'T']	98663	23028.402567248333	-1309.9749746887198	-0.0137840104266414	0.0066684363357043	-2.067052864078294	0.0387318	0.0387318	chr1	117354852	1.411932319386179	chr1:117354852:C:T
chr1:117354942	['T', 'C']	98663	18042.02303301872	-758.7554501140734	0.0089497442667522	0.0073866365847784	1.211612912593381	0.225663	0.225663	chr1	117354942	0.6465396425753039	chr1:117354942:T:C
chr1:117355078	['A', 'G']	98663	50565.75058568194	-1596.1491321276071	-0.0047907489748331	0.0048797784779105	-0.9817554211773328	0.326223	0.326223	chr1	117355078	0.4864854227532793	chr1:117355078:A:G
chr1:117356461	['G', 'GCC']	98663	22234.242632984664	-1268.003885316931	-0.0138299207002271	0.0067860327019214	-2.037997944853871	0.0415528	0.0415528	chr1	117356461	1.3813997063304593	chr1:117356461:G:GCC
chr1:117356523	['C', 'A']	98663	73481.10019189552	-3015.19905339208	0.0004360275448213	0.0044348605584522	0.0983182084474669	0.92168	0.92168	chr1	117356523	0.035419836383241	chr1:117356523:C:A
chr1:117356596	['T', 'G']	98663	18044.401123413227	-763.9606974840561	0.0087327024109404	0.0073871124450752	1.1821537137643383	0.237148	0.237148	chr1	117356596	0.6249805336417805	chr1:117356596:T:G
chr1:117357333	['C', 'T']	98663	3514.249331008757	-36.37411845885226	0.0055851724871273	0.0160262617337544	0.3485012649808333	0.727465	0.727465	chr1	117357333	0.1381878967372736	chr1:117357333:C:T
chr1:117357533	['T', 'A']	98663	50281.95276628543	-1617.9324154668252	-0.0045638124664578	0.0048897179520178	-0.933348817097834	0.350642	0.350642	chr1	117357533	0.4551360652080595	chr1:117357533:T:A
chr1:117357819	['T', 'C']	98663	3232.26208504384	-83.8682850313188	0.0063652100651213	0.016687619607211	0.3814330752344593	0.702883	0.702883	chr1	117357819	0.153116960447032	chr1:117357819:T:C
chr1:117358296	['G', 'A']	98663	50268.15189514125	-1609.5747241735487	-0.004362138501755	0.0048898173701407	-0.892086180639805	0.372349	0.372349	chr1	117358296	0.4290498081830802	chr1:117358296:G:A
chr1:117358545	['T', 'C']	98663	50337.16308656117	-2069.1429502705705	-0.0005175532232066	0.0049223764284152	-0.105142959042906	0.916263	0.916263	chr1	117358545	0.0379798505082913	chr1:117358545:T:C
chr1:117358629	['G', 'C']	98663	168716.26015386637	-6730.212259177761	-0.0111854294516748	0.0061126056771611	-1.8298954721498777	0.0672686	0.0672686	chr1	117358629	1.1721876107979712	chr1:117358629:G:C
chr1:117358840	['G', 'A']	98663	146653.3504743949	-5005.077385010619	0.0049394024328658	0.0048753290217198	1.013142376824332	0.310995	0.310995	chr1	117358840	0.5072465932556874	chr1:117358840:G:A
chr1:117358897	['T', 'G']	98663	3275.4979827264624	-66.57425813357074	0.008781622444113	0.0165708819347068	0.5299429733863736	0.596153	0.596153	chr1	117358897	0.2246422662189382	chr1:117358897:T:G
chr1:117359005	['T', 'C']	98663	11307.146037120008	-806.0928069969774	-0.0110764941823271	0.0092088790740869	-1.2028059108187743	0.229054	0.229054	chr1	117359005	0.6400621196802606	chr1:117359005:T:C
chr1:117359731	['C', 'A']	98663	22907.160878996125	-1317.9706749506704	-0.0132270104029237	0.0066834771228474	-1.979061222145468	0.0478119	0.0478119	chr1	117359731	1.3204639975064725	chr1:117359731:C:A
chr1:117359879	['T', 'A']	98663	41086.99725294218	-2075.2500031234445	-0.003978667854396	0.0052680175197491	-0.7552495487117296	0.450101	0.450101	chr1	117359879	0.3466900221781631	chr1:117359879:T:A
chr1:117360799	['G', 'T']	98663	3545.682808888529	-15.506643688346593	0.0090004936886121	0.0159537118659881	0.5641629837756086	0.572644	0.572644	chr1	117360799	0.2421152853345885	chr1:117360799:G:T
chr1:117360894	['C', 'T']	98663	31203.389686488616	33.8819685879097	0.0117168907129633	0.0062097349440481	1.8868584277004803	0.0591823	0.0591823	chr1	117360894	1.2278081608736209	chr1:117360894:C:T
chr1:117361159	['G', 'A']	98663	22904.80379772501	-1315.568598820362	-0.0130243834467445	0.0066845983240059	-1.9484167657420648	0.0513679	0.0513679	chr1	117361159	1.289308188549638	chr1:117361159:G:A
chr1:117361551	['A', 'G']	98663	50324.201230700615	-2060.3521405732954	-0.0004058776208719	0.0049232534276362	-0.0824409360268845	0.934296	0.934296	chr1	117361551	0.029515510492654	chr1:117361551:A:G
chr1:117362549	['C', 'T']	98663	76882.05260222864	-3086.5614139047266	0.0009913623264142	0.0043992153811717	0.2253498045713239	0.821708	0.821708	chr1	117362549	0.0852824847935146	chr1:117362549:C:T
chr1:117362694	['C', 'T']	98663	21656.975540778883	-1242.845235843732	-0.0004545486234102	0.0068226272403648	-0.0666236931018303	0.946881	0.946881	chr1	117362694	0.0237045978612861	chr1:117362694:C:T
chr1:117363186	['G', 'A']	98663	22909.321977030595	-1318.0880241985274	-0.013158443914603	0.0066838450623107	-1.9686937372025013	0.0489911	0.0489911	chr1	117363186	1.3098828091950907	chr1:117363186:G:A
chr1:117363578	['C', 'T']	98663	25223.02259297176	-136.48852408200685	-0.0010980703830475	0.0064500985760794	-0.1702408684294808	0.864821	0.864821	chr1	117363578	0.0630737731789497	chr1:117363578:C:T
chr1:117364076	['A', 'G']	98663	28323.741512322205	94.89972164216717	0.009025955891359	0.0061374487406172	1.4706364603301516	0.141393	0.141393	chr1	117364076	0.8495720907981353	chr1:117364076:A:G
chr1:117364591	['T', 'A']	98663	27837.82150568153	53.027484804735934	0.0102522644983805	0.0061764364991654	1.6598996038841871	0.0969378	0.0969378	chr1	117364591	1.0135068407995813	chr1:117364591:T:A
chr1:117364934	['G', 'A']	98663	23035.669566010776	-1308.140561357691	-0.0134338277955516	0.0066676792917792	-2.0147681386107745	0.0439317	0.0439317	chr1	117364934	1.3572219907630372	chr1:117364934:G:A
chr1:117366150	['T', 'C']	98663	22909.250757737023	-1320.872792960374	-0.0133675504752856	0.0066842632017818	-1.999853996132624	0.0455188	0.0455188	chr1	117366150	1.3418091956518197	chr1:117366150:T:C
chr1:117367515	['T', 'G']	98663	23015.69637931033	-1327.2830012692175	-0.0143467442896965	0.0066727474525385	-2.1500505439087987	0.0315536	0.0315536	chr1	117367515	1.500951084250508	chr1:117367515:T:G
chr1:117368060	['G', 'A']	98663	147266.94100653793	-4959.792581795538	0.0039739738889399	0.0049022800485487	0.8106378765767172	0.417576	0.417576	chr1	117368060	0.3792644701760304	chr1:117368060:G:A
chr1:117369211	['G', 'A']	98663	118087.14997921884	-5141.522011302406	-0.0019983716190641	0.0044181874982336	-0.4523057520449408	0.65105	0.65105	chr1	117369211	0.1863856567617019	chr1:117369211:G:A
chr1:117369216	['T', 'G']	98663	17902.08459542202	-739.2027436770653	0.0084197471323694	0.0074144111523918	1.13559215415958	0.25613	0.25613	chr1	117369216	0.5915395504991356	chr1:117369216:T:G
chr1:117370397	['A', 'G']	98663	50054.66858272509	-1615.745708039247	-0.0039342033120075	0.0049021239161597	-0.8025507676455264	0.422236	0.422236	chr1	117370397	0.3744447413390597	chr1:117370397:A:G
chr1:117370521	['T', 'TA']	98663	17899.725691523327	-738.7967563282556	0.0084657266316493	0.0074147497780034	1.1417413783488428	0.253564	0.253564	chr1	117370521	0.5959124058027852	chr1:117370521:T:TA
chr1:117371525	['A', 'T']	98663	22852.7059819356	-1025.120627052068	0.0009788809635787	0.006652105349113	0.1471535569876857	0.883011	0.883011	chr1	117371525	0.0540338862190963	chr1:117371525:A:T
chr1:117371568	['G', 'A']	98663	28767.373580812586	87.14557430987023	0.009006069325902	0.0060995330329955	1.476517837871106	0.139808	0.139808	chr1	117371568	0.8544679769705257	chr1:117371568:G:A
chr1:117371687	['G', 'A']	98663	146889.35438418653	-5028.276651851699	0.003949407125709	0.0048878979512242	0.8079970500856852	0.419094	0.419094	chr1	117371687	0.3776885567408256	chr1:117371687:G:A
chr1:117371847	['A', 'G']	98663	54658.6281167724	-2052.9967030769085	0.0016005537710868	0.0048433262327912	0.3304658191823767	0.741049	0.741049	chr1	117371847	0.13015307444167	chr1:117371847:A:G
chr1:117372502	['A', 'T']	98663	22973.19121090779	-1373.23346574228	-0.0138830153903926	0.0066765639467287	-2.079365299450908	0.0375864	0.0375864	chr1	117372502	1.4249692687263589	chr1:117372502:A:T
chr1:117372684	['C', 'T']	98663	29117.197471665226	70.98751543205796	0.0088892364281982	0.0060648045116424	1.465708649163196	0.142731	0.142731	chr1	117372684	0.8454816914488242	chr1:117372684:C:T
chr1:117372791	['A', 'AT']	98663	23164.99141374206	-1358.7018587073835	-0.0143824446640056	0.0066518256280364	-2.162180049246305	0.0306067	0.0306067	chr1	117372791	1.5141834933052938	chr1:117372791:A:AT
chr1:117373285	['G', 'A']	98663	146760.23729243127	-5053.454088802439	0.0036819681323109	0.0048837210909752	0.7539267832299088	0.450895	0.450895	chr1	117373285	0.3459245805826493	chr1:117373285:G:A
chr1:117374258	['G', 'C']	98663	147161.81432669982	-5000.784269855065	0.0036564790519152	0.0048979952539346	0.7465256420936649	0.455352	0.455352	chr1	117374258	0.3416527515729162	chr1:117374258:G:C
chr1:117374802	['G', 'A']	98663	20681.3538576946	-1131.3107795629255	-0.0035526504232326	0.0069770343906593	-0.509192046980429	0.610619	0.610619	chr1	117374802	0.2142296863348076	chr1:117374802:G:A
chr1:117375663	['T', 'C']	98663	17901.72164666289	-738.7624334031563	0.0084870551871301	0.0074149805781591	1.144582254487456	0.252385	0.252385	chr1	117375663	0.5979364600888003	chr1:117375663:T:C
chr1:117376113	['C', 'T']	98663	23163.04307888839	-1363.668414743118	-0.014590630344001	0.006652578443151	-2.193229357411389	0.0282932	0.0282932	chr1	117376113	1.5483179304592962	chr1:117376113:C:T
chr1:117376392	['A', 'G']	98663	23154.17339698757	-1362.342802979067	-0.0146116405253131	0.0066525769554813	-2.196388049787813	0.0280665	0.0280665	chr1	117376392	1.551811742173525	chr1:117376392:A:G
chr1:117376853	['A', 'G']	98663	22855.24309420268	-1023.417436527444	0.0010530658532405	0.0066507623581207	0.1583376155298622	0.874191	0.874191	chr1	117376853	0.0583936689862166	chr1:117376853:A:G
chr1:117377124	['T', 'C']	98663	22863.85389488622	-1025.1768528810248	0.0009615846090764	0.0066502605559881	0.1445935239651067	0.885032	0.885032	chr1	117377124	0.0530410262827687	chr1:117377124:T:C
chr1:117377406	['T', 'C']	98663	23172.40918535937	-1363.6811017007838	-0.0145305553236034	0.0066509127049064	-2.1847460594219066	0.0289098	0.0289098	chr1	117377406	1.5389549127982742	chr1:117377406:T:C
chr1:117377425	['T', 'C']	98663	22859.01194120628	-1019.657418574572	0.0012267332623982	0.0066512934007109	0.1844352952866468	0.853672	0.853672	chr1	117377425	0.0687089629790717	chr1:117377425:T:C
chr1:117377657	['C', 'T']	98663	50365.52270742359	-2042.1971608142733	0.0002117421747839	0.004929204092661	0.0429566661885956	0.965736	0.965736	chr1	117377657	0.0151415789810372	chr1:117377657:C:T
chr1:117377685	['T', 'TTG']	98663	23171.878870812427	-1366.7090366702853	-0.0146603402382643	0.0066510024275267	-2.204230174024461	0.0275105	0.0275105	chr1	117377685	1.560501516289065	chr1:117377685:T:TTG
chr1:117377689	['G', 'T']	98663	23169.11347740588	-1365.7288760088588	-0.014617263294833	0.0066512555157704	-2.1976697873318503	0.027975	0.027975	chr1	117377689	1.5532299047996123	chr1:117377689:G:T
chr1:117377770	['A', 'G']	98663	54060.47930625527	-2022.885441452266	0.0013035784687686	0.0048125832724184	0.2708687611162194	0.786493	0.786493	chr1	117377770	0.1043051383616122	chr1:117377770:A:G
chr1:117378890	['CTTAT', 'C']	98663	28763.20354260454	96.48369775153438	0.009418626660184	0.0061005728127075	1.5438921801842886	0.122618	0.122618	chr1	117378890	0.911445771849687	chr1:117378890:CTTAT:C
chr1:117379249	['A', 'G']	98663	22865.952744010625	-1022.7387999265763	0.0009838256010257	0.0066509354677473	0.1479228908168813	0.882404	0.882404	chr1	117379249	0.0543325318756738	chr1:117379249:A:G
chr1:117379379	['T', 'C']	98663	23174.409306992915	-1365.7005195411264	-0.0146633826540092	0.0066506759840372	-2.204795826650392	0.0274707	0.0274707	chr1	117379379	1.561130273878892	chr1:117379379:T:C
chr1:117379388	['A', 'C']	98663	17905.088863435947	-738.8358052783642	0.0084723700670141	0.0074140673036087	1.1427425352465077	0.253148	0.253148	chr1	117379388	0.5966254994143907	chr1:117379388:A:C
chr1:117380675	['T', 'G']	98663	22846.77876554724	-1022.629576041598	0.0011096134274892	0.0066527736834944	0.1667895948786335	0.867536	0.867536	chr1	117380675	0.0617124943158197	chr1:117380675:T:G
chr1:117381431	['C', 'T']	98663	22846.39963910628	-1025.4736392562447	0.0009600127570144	0.0066531167441668	0.1442951918521783	0.885268	0.885268	chr1	117381431	0.0529252340460446	chr1:117381431:C:T
chr1:117382621	['C', 'T']	98663	23237.065586568388	-1356.1165916389125	-0.0145569454733481	0.0066437957274499	-2.191058556060596	0.0284499	0.0284499	chr1	117382621	1.5459192557899826	chr1:117382621:C:T
chr1:117382683	['A', 'G']	98663	22958.609798633224	-1376.717732915146	-0.0140061561739987	0.006678272444423	-2.097272354573544	0.035972	0.035972	chr1	117382683	1.444035415258578	chr1:117382683:A:G
chr1:117383131	['C', 'T']	98663	22848.15788886862	-1027.1773860655328	0.0008574386835657	0.0066522073095146	0.1288953641506829	0.897441	0.897441	chr1	117383131	0.0469940934089033	chr1:117383131:C:T
chr1:117383251	['AT', 'A']	98663	23093.40438083461	-1369.7767141303689	-0.0143505857078206	0.0066603615228995	-2.154625639836601	0.0311936	0.0311936	chr1	117383251	1.5059345011674077	chr1:117383251:AT:A
chr1:117383496	['C', 'T']	98663	147336.38660462663	-4972.187175581312	0.0037531307210618	0.0049044925326843	0.7652434367165228	0.444128	0.444128	chr1	117383496	0.3524918459162484	chr1:117383496:C:T
chr1:117383513	['G', 'A']	98663	23160.69490992771	-1360.8053512119996	-0.0144822155678503	0.0066523132065972	-2.177019499546096	0.0294815	0.0294815	chr1	117383513	1.5304504236233625	chr1:117383513:G:A
chr1:117383719	['G', 'A']	98663	22975.65740093063	-1373.8503178494686	-0.0138769016681824	0.0066760384760675	-2.078613195224784	0.0376555	0.0376555	chr1	117383719	1.4241715813437617	chr1:117383719:G:A
chr1:117383751	['T', 'A']	98663	146534.79859560792	-5083.535817128303	0.0036097262515306	0.0048806803155287	0.7395948962372392	0.459548	0.459548	chr1	117383751	0.3376691196502328	chr1:117383751:T:A
chr1:117384715	['G', 'A']	98663	146777.85202380107	-5045.676787708226	0.0038530663660225	0.0048831849043794	0.789047812333895	0.430086	0.430086	chr1	117384715	0.3664446942087644	chr1:117384715:G:A
chr1:117384822	['A', 'G']	98663	50296.607600454125	-2033.044739564492	0.000434005683955	0.0049254890688323	0.0881142314783172	0.929786	0.929786	chr1	117384822	0.0316169973748303	chr1:117384822:A:G
chr1:117386177	['G', 'A']	98663	23097.57516319993	-1373.274994621232	-0.0143830100142125	0.0066602016673821	-2.159545721363397	0.0308103	0.0308103	chr1	117386177	1.5113040729355665	chr1:117386177:G:A
chr1:117386477	['A', 'G']	98663	54064.24718918863	-2014.7742235209605	0.0015274902770012	0.0048127968968133	0.3173809969027917	0.750955	0.750955	chr1	117386477	0.124386086747131	chr1:117386477:A:G
chr1:117386983	['G', 'A']	98663	147017.2920054338	-5020.443845258557	0.0038606563059795	0.0048931013088781	0.7889998719165524	0.430114	0.430114	chr1	117386983	0.366416421143204	chr1:117386983:G:A
chr1:117387473	['T', 'C']	98663	69868.91420085353	-2000.6428434731567	0.0016193878273026	0.0044610241014418	0.3630080874880773	0.7166	0.7166	chr1	117387473	0.1447231961699082	chr1:117387473:T:C
chr1:117388172	['AAG', 'A']	98663	23003.97355678941	-1375.146226971429	-0.0139421686300565	0.0066774323265347	-2.0879535648236023	0.0368046	0.0368046	chr1	117388172	1.4340978979088874	chr1:117388172:AAG:A
chr1:117388320	['A', 'G']	98663	23163.93034407249	-1359.6476979160943	-0.0144792812442334	0.006652019782672	-2.176674411274422	0.0295072	0.0295072	chr1	117388320	1.530071999657718	chr1:117388320:A:G
chr1:117388469	['A', 'G']	98663	23154.52024369475	-1357.7676666776365	-0.0143115733455752	0.0066530003287541	-2.1511457445328634	0.0314671	0.0314671	chr1	117388469	1.5021432797124936	chr1:117388469:A:G
chr1:117390377	['G', 'C']	98663	50296.64562816309	-2025.853025125836	0.0005362190572693	0.0049269482552434	0.1088339128990643	0.913334	0.913334	chr1	117390377	0.0393703748961187	chr1:117390377:G:C
chr1:117390964	['G', 'A']	98663	22977.028018706187	-1379.4670770114865	-0.014203846428947	0.0066781872102854	-2.1269015051077003	0.0334307	0.0334307	chr1	117390964	1.475854529690574	chr1:117390964:G:A
chr1:117390987	['G', 'A']	98663	23166.20129013936	-1367.7089337740997	-0.0148610538297295	0.0066534288249562	-2.233593267577663	0.0255121	0.0255121	chr1	117390987	1.593253791453907	chr1:117390987:G:A
chr1:117392298	['G', 'A']	98663	54137.42549977699	-2018.658029921308	0.0011424109814983	0.0048090593470461	0.237553937070886	0.812228	0.812228	chr1	117392298	0.0903220431199411	chr1:117392298:G:A
chr1:117392683	['TGAA', 'T']	98663	22779.308799529663	-1036.4129304627577	0.0008000413143874	0.0066598334709837	0.1201293272381509	0.904381	0.904381	chr1	117392683	0.0436485702561712	chr1:117392683:TGAA:T
chr1:117392925	['C', 'G']	98663	54004.66310859714	-2024.11745302886	0.0014907947553402	0.0048134441830707	0.3097147694333898	0.756779	0.756779	chr1	117392925	0.1210309277567097	chr1:117392925:C:G
chr1:117393013	['A', 'T']	98663	147012.37059300556	-5020.822094809849	0.0037790330390173	0.0048925479075112	0.7724059345879071	0.439876	0.439876	chr1	117393013	0.356669732844474	chr1:117393013:A:T
chr1:117393487	['TG', 'T']	98663	3091.845551203125	-75.38004421157348	0.0179096012353563	0.0171142278529704	1.046474394826282	0.295345	0.295345	chr1	117393487	0.5296703770689065	chr1:117393487:TG:T
chr1:117393488	['G', 'T']	98663	67057.84076644301	-2513.874047010293	0.0040794548038996	0.0045963923947164	0.8875340601009183	0.374794	0.374794	chr1	117393488	0.4262073702595765	chr1:117393488:G:T
chr1:117394081	['G', 'GT']	98663	17912.62234053341	-724.0063157258352	0.0087520124726943	0.0074159646800296	1.180158327380192	0.23794	0.23794	chr1	117394081	0.6235325427504058	chr1:117394081:G:GT
chr1:117394143	['G', 'A']	98663	17970.82859344425	-718.0964991092759	0.009005111497463	0.0074050060785384	1.216084281626996	0.223956	0.223956	chr1	117394143	0.6498372978900432	chr1:117394143:G:A
chr1:117394169	['C', 'T']	98663	22701.45136241992	-1050.459816040139	0.0009876155094343	0.0066708413416136	0.1480496175607467	0.882304	0.882304	chr1	117394169	0.0543817518579448	chr1:117394169:C:T
chr1:117394229	['C', 'T']	98663	54146.5009024356	-2021.9132106062875	0.0010736539821346	0.0048096071327697	0.2232311189867036	0.823356	0.823356	chr1	117394229	0.0844123453392424	chr1:117394229:C:T
chr1:117394333	['C', 'T']	98663	28468.90529773129	97.1457530652296	0.0094550654710494	0.0061210877160647	1.544670801928673	0.122429	0.122429	chr1	117394333	0.9121156978096524	chr1:117394333:C:T
chr1:117395481	['G', 'A']	98663	53883.46886721679	-2025.348775046672	0.001668726889936	0.0048179770707068	0.3463542614351277	0.729077	0.729077	chr1	117395481	0.1372266021221357	chr1:117395481:G:A
chr1:117395544	['T', 'G']	98663	53889.28532327719	-2020.2305867340308	0.0017857323050989	0.0048178640725772	0.3706481291705811	0.7109	0.7109	chr1	117395544	0.1481914857717625	chr1:117395544:T:G
chr1:117395654	['T', 'C']	98663	22659.98571718196	-1389.0996344881194	-0.0127643099918024	0.0067194482144862	-1.8996068701421616	0.0574876	0.0574876	chr1	117395654	1.2404258219595816	chr1:117395654:T:C
chr1:117396119	['A', 'G']	98663	147017.39106150914	-5026.682715161014	0.0036524791106524	0.0048930374529635	0.7464645725203284	0.455389	0.455389	chr1	117396119	0.3416174640524482	chr1:117396119:A:G
chr1:117397066	['AC', 'A']	98663	23096.44779206035	-1370.4664593586697	-0.0144732258543583	0.0066607621520437	-2.17290837354363	0.0297896	0.0297896	chr1	117397066	1.5259353282370898	chr1:117397066:AC:A
chr1:117397152	['A', 'G']	98663	22815.77499467821	-1044.2321289202666	0.0005357592915013	0.0066551561842592	0.080502887786243	0.935837	0.935837	chr1	117397152	0.0287997881904618	chr1:117397152:A:G
chr1:117397948	['G', 'A']	98663	23104.58225242126	-1365.6555160339915	-0.0141969438735158	0.0066608238805427	-2.1314095865809075	0.0330579	0.0330579	chr1	117397948	1.4807247384045994	chr1:117397948:G:A
chr1:117397950	['C', 'A']	98663	53859.73919258689	-2046.37224369132	0.0012520049981135	0.0048187790332725	0.2598178894422718	0.795005	0.795005	chr1	117397950	0.0996301399402831	chr1:117397950:C:A
chr1:117398905	['G', 'A']	98663	23041.63477132663	-1370.259342161841	-0.0142989912490695	0.006667381423245	-2.144618755305907	0.0319858	0.0319858	chr1	117398905	1.4950427826284378	chr1:117398905:G:A
chr1:117399302	['C', 'T']	98663	146897.39992296312	-5029.470807829459	0.0038944346394549	0.0048878357492685	0.7967605376342193	0.425592	0.425592	chr1	117399302	0.3710065442198441	chr1:117399302:C:T
chr1:117399349	['C', 'T']	98663	23024.933477939165	-1003.0396337270658	0.001189784294338	0.0066325699291981	0.1793851112070996	0.857636	0.857636	chr1	117399349	0.0666969973887048	chr1:117399349:C:T
chr1:117399969	['T', 'C']	98663	147175.40867899286	-4999.077992860879	0.0038133793916122	0.004897705111615	0.7786053477512765	0.436214	0.436214	chr1	117399969	0.3603004001393065	chr1:117399969:T:C
chr1:117400240	['G', 'A']	98663	22972.56122531728	-1372.7044959124485	-0.0138849209873062	0.006676409319379	-2.079698880505076	0.0375557	0.0375557	chr1	117400240	1.4253241388014906	chr1:117400240:G:A
chr1:117401362	['C', 'A']	98663	22861.3171114918	-1027.7969589414413	0.0009594657484608	0.0066502250087174	0.1442756819811586	0.885283	0.885283	chr1	117401362	0.0529178754133606	chr1:117401362:C:A
chr1:117401687	['A', 'T']	98663	22848.547398937684	-1031.3760575630413	0.0008399292093122	0.0066517248342936	0.1262723925352247	0.899517	0.899517	chr1	117401687	0.0459906244958327	chr1:117401687:A:T
chr1:117401716	['A', 'G']	98663	3631.110409487127	-1.9103728851006965	0.0134077622482766	0.0157649298727542	0.8504802975018998	0.39506	0.39506	chr1	117401716	0.4033369406012584	chr1:117401716:A:G
chr1:117402041	['G', 'A']	98663	28762.20671653894	94.0766296209912	0.0092727449498162	0.0061000364517254	1.5201130391923148	0.128486	0.128486	chr1	117402041	0.8911441910407304	chr1:117402041:G:A
chr1:117402598	['T', 'C']	98663	53894.93383486087	-2026.8529175324768	0.0015540662354219	0.0048179304682647	0.322558875778396	0.74703	0.74703	chr1	117402598	0.1266619569893657	chr1:117402598:T:C
chr1:117403971	['A', 'G']	98663	22985.79567363737	-1377.9812689478138	-0.0140203590754816	0.0066750026460285	-2.100427493286952	0.0356938	0.0356938	chr1	117403971	1.4474072141294965	chr1:117403971:A:G
chr1:117404623	['T', 'C']	98663	23104.170862981213	-1372.2314877227311	-0.0144206427132487	0.0066594088368974	-2.16545388133389	0.0303553	0.0303553	chr1	117404623	1.5177654706579158	chr1:117404623:T:C
chr1:117404886	['C', 'G']	98663	23097.57516319993	-1364.6121552176812	-0.0141698799885659	0.0066601054344182	-2.1275759262516267	0.0333747	0.0333747	chr1	117404886	1.4765826294155373	chr1:117404886:C:G
chr1:117405275	['CT', 'C']	98663	118062.91570185935	-5136.552552126457	-0.0019264117711604	0.0044179619081543	-0.436040828601264	0.662808	0.662808	chr1	117405275	0.1786122583473182	chr1:117405275:CT:C
chr1:117406055	['G', 'A']	98663	17895.995235778286	-736.5863238205637	0.0085841465037807	0.0074155495829555	1.157587365272455	0.247035	0.247035	chr1	117406055	0.6072415113961095	chr1:117406055:G:A
chr1:117406879	['A', 'G']	98663	22866.760109539	-1033.6850313459624	0.0007792884778541	0.0066514309938434	0.1171610257364822	0.906733	0.906733	chr1	117406879	0.0425205780970208	chr1:117406879:A:G
chr1:117407111	['G', 'GA']	98663	22631.048420817584	-1392.5416920728662	-0.0129709424825118	0.0067284643975347	-1.9277715859304008	0.0538864	0.0538864	chr1	117407111	1.26852082943717	chr1:117407111:G:GA
chr1:117407126	['C', 'G']	98663	17236.964655023676	-824.9725725907806	0.005892484473411	0.0075436219777186	0.7811213884809549	0.434733	0.434733	chr1	117407126	0.3617773918451918	chr1:117407126:C:G
chr1:117408176	['G', 'A']	98663	17888.538332877168	-735.2757705789758	0.0086456110009817	0.0074172011747703	1.1656163554508714	0.243772	0.243772	chr1	117408176	0.6130161795373175	chr1:117408176:G:A
chr1:117408225	['A', 'G']	98663	147095.65380988596	-5034.741273546308	0.0035308680785557	0.0048979129336421	0.7208923732194977	0.470977	0.470977	chr1	117408225	0.3270003009750931	chr1:117408225:A:G
chr1:117409428	['GTACTTCACATAATTTTCATTCTTTTAAATTATTTTTGGTT', 'G']	98663	22836.48086379075	-1034.4178965796252	0.0006193450388181	0.0066540838910881	0.0930774316878761	0.925842	0.925842	chr1	117409428	0.0334631217228941	chr1:117409428:GTACTTCACATAATTTTCATTCTTTTAAATTATTTTTGGTT:G
chr1:117409670	['C', 'T']	98663	53863.55649837796	-2033.0626798857588	0.0015187025065915	0.0048188535675179	0.3151584677377524	0.752642	0.752642	chr1	117409670	0.1234115502211863	chr1:117409670:C:T
chr1:117410524	['C', 'T']	98663	53856.37137585663	-2028.9854842241195	0.0016351814747096	0.0048189570040805	0.3393226943766035	0.734367	0.734367	chr1	117410524	0.1340868471116992	chr1:117410524:C:T
chr1:117410748	['AT', 'A']	98663	17882.624991129625	-740.4510284816553	0.0084117672516028	0.007417750756128	1.1340051085773617	0.256795	0.256795	chr1	117410748	0.5904134365749504	chr1:117410748:AT:A
chr1:117410917	['C', 'T']	98663	118068.03067577982	-5119.771584952487	-0.0015646587975647	0.0044182197563416	-0.3541378391871279	0.723236	0.723236	chr1	117410917	0.1407199644295046	chr1:117410917:C:T
chr1:117411268	['A', 'G']	98663	23089.616601952584	-1357.6896642412482	-0.0138985525540728	0.0066613627528935	-2.0864428300403888	0.0369411	0.0369411	chr1	117411268	1.432490176659248	chr1:117411268:A:G
chr1:117411907	['T', 'C']	98663	118086.1184443972	-5137.230679022374	-0.0018618033758393	0.0044184557966819	-0.421369696000463	0.673486	0.673486	chr1	117411907	0.1716714276855257	chr1:117411907:T:C
chr1:117411908	['G', 'A']	98663	53974.94127307563	-2025.3331624799707	0.001422825943892	0.0048150567172576	0.2954951576774798	0.767616	0.767616	chr1	117411908	0.1148559815143522	chr1:117411908:G:A
chr1:117413115	['A', 'T']	98663	22852.547844949928	-1029.2661370948365	0.000836569257684	0.0066519808906418	0.1257624264767501	0.89992	0.89992	chr1	117413115	0.045796096230455	chr1:117413115:A:T
chr1:117414017	['T', 'C']	98663	23097.106908995072	-1367.575772363879	-0.0142946102856571	0.0066601176976174	-2.146299950640637	0.0318515	0.0318515	chr1	117414017	1.4968701103809616	chr1:117414017:T:C
chr1:117414666	['A', 'G']	98663	147038.65123140728	-5017.965078974202	0.0038546124963294	0.0048949493347619	0.7874672918380512	0.43101	0.43101	chr1	117414666	0.3655126535180674	chr1:117414666:A:G
chr1:117414883	['A', 'G']	98663	17907.074868425054	-735.9717977830865	0.0086851441643085	0.0074151449482955	1.1712709899629086	0.241493	0.241493	chr1	117414883	0.6170954533407632	chr1:117414883:A:G
chr1:117415799	['A', 'G']	98663	23100.80966234504	-1370.9168942264507	-0.0143255204611701	0.0066606581932522	-2.1507664926692875	0.0314971	0.0314971	chr1	117415799	1.5017294307175724	chr1:117415799:A:G
chr1:117415996	['A', 'C']	98663	17904.451766256145	-736.3852865546245	0.0086682692776161	0.0074142345176056	1.1691388041520252	0.242351	0.242351	chr1	117415996	0.6155551839313771	chr1:117415996:A:C
chr1:117416628	['T', 'C']	98663	53894.369976179616	-2019.2445528744167	0.0017808358043907	0.0048179175957095	0.3696277009753421	0.711661	0.711661	chr1	117416628	0.147726833454913	chr1:117416628:T:C
chr1:117416950	['G', 'A']	98663	28475.463360736336	100.64600777022164	0.0095261665104858	0.0061210092767028	1.5563064978096577	0.119638	0.119638	chr1	117416950	0.9221308557228316	chr1:117416950:G:A
chr1:117417802	['A', 'G']	98663	28751.97593515066	86.60998033316017	0.0092997738483715	0.0061020731501159	1.5240351302892592	0.127503	0.127503	chr1	117417802	0.8944795966565522	chr1:117417802:A:G
chr1:117418588	['T', 'C']	98663	23184.28978499529	-1364.55821893882	-0.0145063147072282	0.0066491795162225	-2.181669884507719	0.0291363	0.0291363	chr1	117418588	1.5355655998415143	chr1:117418588:T:C
chr1:117418658	['A', 'C']	98663	3314.1679539419	-66.2927604272601	0.0109759097264935	0.0164741972610703	0.6662485311154027	0.505254	0.505254	chr1	117418658	0.2964902395720822	chr1:117418658:A:C
chr1:117418762	['C', 'G']	98663	23100.04369994932	-1367.6526716255796	-0.0142454426209013	0.0066599660005434	-2.138966267956772	0.0324408	0.0324408	chr1	117418762	1.4889084444947425	chr1:117418762:C:G
chr1:117419175	['CT', 'C']	98663	147149.89727422936	-4986.792728428803	0.0040175363024296	0.0048969601310177	0.8204143376586286	0.411982	0.411982	chr1	117419175	0.3851217584121215	chr1:117419175:CT:C
chr1:117420152	['C', 'T']	98663	3311.3691866358504	-69.41155224300212	0.0100677892527357	0.0164807937748566	0.6108801184136744	0.54128	0.54128	chr1	117420152	0.2665780195560946	chr1:117420152:C:T
chr1:117423023	['A', 'G']	98663	17900.244253981138	-740.9608344896501	0.008464658738828	0.0074179288097398	1.1411081119724196	0.253828	0.253828	chr1	117423023	0.5954604721752592	chr1:117423023:A:G
chr1:117423539	['T', 'C']	98663	28066.766386043186	36.15858149594254	0.0096763267007643	0.0061562461631945	1.5717900883520035	0.116002	0.116002	chr1	117423539	0.9355345230017362	chr1:117423539:T:C
chr1:117424101	['C', 'T']	98663	17897.539610132895	-738.0667447886592	0.0085384148163778	0.0074153709673373	1.1514481007069195	0.249551	0.249551	chr1	117424101	0.6028406854908592	chr1:117424101:C:T
chr1:117424980	['T', 'A']	98663	146898.33334684942	-5046.407013790198	0.0041572338491948	0.0048886977692441	0.8503765308113184	0.395118	0.395118	chr1	117424980	0.4032731851436384	chr1:117424980:T:A
chr1:117426335	['G', 'A']	98663	147157.83039850777	-4991.858146596243	0.0038721922642156	0.0048975633608304	0.7906364816399467	0.429158	0.429158	chr1	117426335	0.3673827873136523	chr1:117426335:G:A
chr1:117427407	['C', 'T']	98663	22786.54048574788	-1040.1074562918886	0.0004460994818769	0.0066613345286647	0.0669684850621646	0.946607	0.946607	chr1	117427407	0.0238302883212965	chr1:117427407:C:T
chr1:117428263	['C', 'T']	98663	22841.18631298228	-1021.3620975771048	0.001123065356382	0.0066543305119225	0.1687721032746861	0.865976	0.865976	chr1	117428263	0.0624941440242224	chr1:117428263:C:T
chr1:117428588	['T', 'G']	98663	28809.84004947131	97.3571292102342	0.0093790309613264	0.0060956927037286	1.5386325094093698	0.123897	0.123897	chr1	117428588	0.9069392093561348	chr1:117428588:T:G
chr1:117428725	['A', 'G']	98663	23001.84133556609	-1373.398536489322	-0.0138630625969476	0.0066767000479757	-2.076334491190849	0.0378656	0.0378656	chr1	117428725	1.421755157164348	chr1:117428725:A:G
chr1:117429040	['A', 'C']	98663	49636.57851536944	-1985.9201059401623	0.0007964840030877	0.0049543333286075	0.1607651222191037	0.872279	0.872279	chr1	117429040	0.0593445829797514	chr1:117429040:A:C
chr1:117431399	['A', 'G']	98663	17758.059779413248	-1023.3745499940252	-0.0027818387429146	0.0074784590828928	-0.3719802050235453	0.709908	0.709908	chr1	117431399	0.148797929705148	chr1:117431399:A:G
chr1:117432702	['C', 'A']	98663	17902.08868098564	-735.1191075650381	0.0087156154857778	0.0074149558405444	1.1754103022598548	0.239833	0.239833	chr1	117432702	0.6200910600534091	chr1:117432702:C:A
chr1:117432731	['C', 'T']	98663	23122.51537790934	-1050.4842350211272	0.0004462670718151	0.0066210356875976	0.0674013995500878	0.946262	0.946262	chr1	117432731	0.0239885999613685	chr1:117432731:C:T
chr1:117433011	['G', 'C']	98663	22853.41219292108	-1338.942848077978	-0.0143380619331045	0.0066945691893798	-2.141745275536219	0.0322164	0.0322164	chr1	117433011	1.4919229911509877	chr1:117433011:G:C
chr1:117433851	['A', 'G']	98663	28808.547798142823	101.7506885456778	0.0095212381950227	0.006096149638485	1.5618445674159849	0.118328	0.118328	chr1	117433851	0.9269124759414862	chr1:117433851:A:G
chr1:117434702	['G', 'A']	98663	147581.03614641403	-5033.623025818531	0.0028299400689517	0.0049309178735615	0.5739175020791193	0.566025	0.566025	chr1	117434702	0.2471643866169018	chr1:117434702:G:A
chr1:117435102	['T', 'A']	98663	77665.38203272308	-3046.139298426476	0.0014794206276714	0.0043892856868817	0.3370527081645596	0.736078	0.736078	chr1	117435102	0.1330761623272972	chr1:117435102:T:A
chr1:117435252	['T', 'C']	98663	23137.517658746245	-1051.5968812845674	0.0004236138966605	0.0066196038721096	0.0639938438681092	0.948975	0.948975	chr1	117435252	0.0227452285685562	chr1:117435252:T:C
chr1:117436665	['C', 'T']	98663	17900.81433914833	-740.0134021076699	0.0084100994899639	0.0074148033376317	1.134230957587351	0.2567	0.2567	chr1	117436665	0.5905741313285566	chr1:117436665:C:T
chr1:117437056	['T', 'C']	98663	118426.20806593868	-5120.156607725213	-0.0015927982902566	0.004420067971281	-0.3603560625324598	0.718582	0.718582	chr1	117437056	0.143523665782333	chr1:117437056:T:C
chr1:117438133	['G', 'A']	98663	22665.608092766783	-1351.673440979766	-0.0137538528676281	0.0067189016429754	-2.047038876065068	0.0406569	0.0406569	chr1	117438133	1.3908657384431673	chr1:117438133:G:A
chr1:117438402	['A', 'G']	98663	22657.363235473007	-1348.7061560516588	-0.0136414718404093	0.006720961831944	-2.0296904195427463	0.0423907	0.0423907	chr1	117438402	1.3727294118434967	chr1:117438402:A:G
chr1:117438591	['A', 'C']	98663	22860.646243536456	-1343.1300871821954	-0.0145405769367747	0.0066938677320101	-2.172223521424192	0.0298412	0.0298412	chr1	117438591	1.525183716624985	chr1:117438591:A:C
chr1:117438892	['C', 'T']	98663	23137.69024664701	-1047.6368244229209	0.0007169944820401	0.0066188166629252	0.1083266871639342	0.913737	0.913737	chr1	117438892	0.0391787888230592	chr1:117438892:C:T
chr1:117438974	['A', 'G']	98663	17900.81433914833	-737.9907189090619	0.0085427946659469	0.0074147101856435	1.1521414124165676	0.249266	0.249266	chr1	117438974	0.6033369554287755	chr1:117438974:A:G
chr1:117439376	['T', 'C']	98663	28490.021326629903	96.73226584413293	0.0092966037333488	0.0061200290870635	1.519045677903711	0.128754	0.128754	chr1	117439376	0.8902392698522635	chr1:117439376:T:C
chr1:117440584	['G', 'A']	98663	23156.84768366396	-1044.8658758991112	0.0006815279743298	0.0066175746391291	0.1029875764906452	0.917973	0.917973	chr1	117440584	0.0371700923537196	chr1:117440584:G:A
chr1:117440685	['G', 'T']	98663	22786.19464225837	-1341.6313766538565	-0.0142080261504418	0.0067105466008629	-2.117268084929893	0.0342396	0.0342396	chr1	117440685	1.4654713175581868	chr1:117440685:G:T
chr1:117441193	['A', 'G']	98663	118095.9240657758	-5133.387788192022	-0.0018075396519952	0.0044179444329571	-0.409135895533521	0.682441	0.682441	chr1	117441193	0.1659348893158167	chr1:117441193:A:G
chr1:117441777	['C', 'T']	98663	3388.3434259475125	-69.14765128500166	0.0116795123887036	0.0162947385964485	0.7167658639979171	0.47352	0.47352	chr1	117441777	0.3246616730362028	chr1:117441777:C:T
chr1:117442852	['G', 'A']	98663	28472.912540316887	98.66759732815264	0.0095334622714444	0.0061227787217957	1.5570483116607592	0.119462	0.119462	chr1	117442852	0.9227702186891232	chr1:117442852:G:A
chr1:117442898	['A', 'G']	98663	17904.336099164182	-740.0855965191274	0.0085173001310456	0.0074174282247252	1.1482821097822062	0.250855	0.250855	chr1	117442898	0.6005772382648178	chr1:117442898:A:G
chr1:117443043	['C', 'T']	98663	22664.188526003072	-1350.0736246808308	-0.0137426695696418	0.0067202548642383	-2.0449625568180427	0.0408612	0.0408612	chr1	117443043	1.388688883280525	chr1:117443043:C:T
chr1:117443372	['A', 'G']	98663	118017.70807692694	-5143.281631817493	-0.001733327878974	0.0044174740046974	-0.3923798707430587	0.694778	0.694778	chr1	117443372	0.1581539418511199	chr1:117443372:A:G
chr1:117443504	['C', 'G']	98663	23089.148447400163	-1373.1340757468342	-0.0145575280435825	0.006661611318591	-2.1852863139816936	0.0288702	0.0288702	chr1	117443504	1.5395502075084198	chr1:117443504:C:G
chr1:117444114	['C', 'A']	98663	53878.65219286686	-2037.7422555077248	0.0014264594437975	0.004818925388586	0.2960119380923033	0.767222	0.767222	chr1	117444114	0.1150789523159984	chr1:117444114:C:A
chr1:117444270	['C', 'T']	98663	50450.524455304025	-2030.6051615796264	0.0005681604248972	0.0049362019757235	0.1151007247457589	0.908366	0.908366	chr1	117444270	0.0417391297239074	chr1:117444270:C:T
chr1:117444295	['CT', 'C']	98663	22787.61928367953	-1342.3417676303286	-0.0139996611489672	0.0067029729276185	-2.088574920433284	0.0367486	0.0367486	chr1	117444295	1.4347592014466202	chr1:117444295:CT:C
chr1:117444298	['C', 'A']	98663	22788.00775673264	-1339.3346844742414	-0.0138801310268149	0.0067035764310157	-2.0705560934003864	0.0384029	0.0384029	chr1	117444298	1.415635978589698	chr1:117444298:C:A
chr1:117444455	['G', 'A']	98663	17903.258347444298	-736.4662882778905	0.0086744956827186	0.0074154291854378	1.1697901046311976	0.242088	0.242088	chr1	117444455	0.6160267374601478	chr1:117444455:G:A
chr1:117446197	['G', 'A']	98663	53888.35758572044	-2024.5170514377871	0.0017323319820197	0.0048204679971662	0.3593700825393174	0.719319	0.719319	chr1	117446197	0.1430784681488496	chr1:117446197:G:A
chr1:117446653	['A', 'G']	98663	95241.78634870423	-3792.051891539728	0.0041959618720353	0.0042972576277789	0.9764278140810576	0.328855	0.328855	chr1	117446653	0.4829955506242427	chr1:117446653:A:G
chr1:117446760	['A', 'G']	98663	53893.11820172765	-2029.698050244796	0.0015839077779719	0.0048189755908882	0.328681427846787	0.742397	0.742397	chr1	117446760	0.1293637917542781	chr1:117446760:A:G
chr1:117447056	['A', 'G']	98663	3274.958409395153	-66.85956604745571	0.0125905411914133	0.0165785124511604	0.7594493914037523	0.447586	0.447586	chr1	117447056	0.349123506187109	chr1:117447056:A:G
chr1:117447917	['A', 'G']	98663	146915.89067742488	-5029.657250108358	0.0040042846646371	0.0048886331201863	0.8191010792162929	0.412731	0.412731	chr1	117447917	0.3843329102761527	chr1:117447917:A:G
chr1:117448560	['T', 'C']	98663	23129.5787312979	-1050.791447090698	0.0005815187908982	0.0066204632760185	0.0878365707434261	0.930007	0.930007	chr1	117448560	0.0315137825751699	chr1:117448560:T:C
chr1:117449027	['G', 'A']	98663	23096.447792060346	-1368.1647374953086	-0.0142504083311441	0.0066604169671477	-2.139566997296669	0.0323922	0.0323922	chr1	117449027	1.4895595547556892	chr1:117449027:G:A
chr1:117449657	['C', 'T']	98663	22834.777305856	-1034.981087886009	0.0005458366943494	0.0066549774029563	0.0820193159644718	0.934632	0.934632	chr1	117449657	0.0293593536503448	chr1:117449657:C:T
chr1:117449749	['G', 'A']	98663	53877.37542070475	-2027.396317618944	0.0016623382474026	0.0048186945101538	0.3449768902967086	0.730112	0.730112	chr1	117449749	0.1366105135083224	chr1:117449749:G:A
chr1:117450770	['A', 'T']	98663	22973.16422388453	-1372.8182436331615	-0.0138094832969771	0.0066758914830455	-2.068560181370308	0.03859	0.03859	chr1	117450770	1.4135252214286034	chr1:117450770:A:T
chr1:117451346	['A', 'G']	98663	3316.201668406702	-67.82374437996384	0.0102889303635452	0.016469245660964	0.6247359821665875	0.532146	0.532146	chr1	117451346	0.273969197976821	chr1:117451346:A:G
chr1:117452860	['GC', 'G']	98663	22968.86240940652	-1371.224574118983	-0.0137487550944063	0.0066763232327551	-2.059330355210008	0.0394652	0.0394652	chr1	117452860	1.4037856919546177	chr1:117452860:GC:G
chr1:117453277	['A', 'C']	98663	51780.07080291973	-1227.1698825713984	-0.0015751897644942	0.0048500492828633	-0.3247780945360367	0.74535	0.74535	chr1	117453277	0.127639744198786	chr1:117453277:A:C
chr1:117453720	['A', 'G']	98663	54177.4911660061	-2008.472913373439	0.0012935766336561	0.0048083771584561	0.2690256173813813	0.787911	0.787911	chr1	117453720	0.1035228363071762	chr1:117453720:A:G
chr1:117454286	['C', 'T']	98663	22963.65496791461	-1367.0860853638164	-0.0135675781598948	0.0066775020483249	-2.031834368856276	0.0421731	0.0421731	chr1	117454286	1.374964474313302	chr1:117454286:C:T
chr1:117454300	['T', 'C']	98663	11310.03169663673	-817.6725916353877	-0.0124543902587141	0.0092100654135724	-1.3522586104937588	0.176296	0.176296	chr1	117454300	0.7537575413457998	chr1:117454300:T:C
chr1:117454390	['G', 'A']	98663	23158.286095145413	-1357.424111276873	-0.0143329881710947	0.006652362869995	-2.1545710075050906	0.0311978	0.0311978	chr1	117454390	1.5058760303901289	chr1:117454390:G:A
chr1:117455052	['T', 'C']	98663	23079.57315614484	-1350.604793725538	-0.0133024598010681	0.0066620918108066	-1.9967391892573705	0.0458563	0.0458563	chr1	117455052	1.33860099004238	chr1:117455052:T:C
chr1:117457752	['A', 'G']	98663	28063.26653353337	45.51167482875288	0.009877044578119	0.0061557365591139	1.6045268479684167	0.108601	0.108601	chr1	117457752	0.964166175737205	chr1:117457752:A:G
chr1:117458221	['A', 'G']	98663	23084.955246428544	-1362.6995436291015	-0.0140002062626785	0.0066619950136891	-2.101503563708895	0.0355993	0.0355993	chr1	117458221	1.4485585416093214	chr1:117458221:A:G
chr1:117458409	['T', 'G']	98663	22838.75935638996	-1026.398376266526	0.0009750503312526	0.0066571922319969	0.1464657016461431	0.883554	0.883554	chr1	117458409	0.0537669026537021	chr1:117458409:T:G
chr1:117459480	['C', 'T']	98663	28051.833434705928	35.57882861226594	0.0094691198930437	0.0061564932354321	1.5380703804799989	0.124035	0.124035	chr1	117459480	0.9064557490146552	chr1:117459480:C:T
chr1:117459654	['A', 'C']	98663	17904.814744609892	-737.4685854146304	0.0086966085907817	0.0074137193003499	1.173042603645829	0.240782	0.240782	chr1	117459654	0.6183759825008562	chr1:117459654:A:C
chr1:117459683	['C', 'T']	98663	28071.12966792361	35.433772840009205	0.0093105831101275	0.0061545247763416	1.512802929304618	0.130333	0.130333	chr1	117459683	0.8849456080527912	chr1:117459683:C:T
chr1:117460097	['A', 'G']	98663	146532.58511684497	-5082.918758107822	0.0043835452964265	0.0048785052713481	0.8985426995788003	0.368898	0.368898	chr1	117460097	0.4330936993172962	chr1:117460097:A:G
chr1:117461789	['A', 'G']	98663	22982.96004906434	-1375.7795381669607	-0.013907166972084	0.0066753583407995	-2.083358864359973	0.0372211	0.0372211	chr1	117461789	1.4292107962543945	chr1:117461789:A:G
chr1:117462126	['A', 'C']	98663	23098.448177283964	-1364.3989065301964	-0.0140629990684235	0.0066602569805522	-2.111479948819851	0.0347336	0.0347336	chr1	117462126	1.459250201454316	chr1:117462126:A:C
chr1:117462856	['T', 'C']	98663	53858.555332522286	-2025.4913899848607	0.001799321761848	0.0048186111807852	0.3734108634917435	0.708843	0.708843	chr1	117462856	0.1494499450483659	chr1:117462856:T:C
chr1:117462935	['C', 'T']	98663	53872.01244918443	-2027.26569584701	0.0018037730005597	0.0048185817821973	0.3743369070177262	0.708154	0.708154	chr1	117462935	0.1498722873985805	chr1:117462935:C:T
chr1:117463204	['G', 'A']	98663	28053.83377937272	42.578922118376994	0.0096743010001409	0.0061561595651039	1.5714831459177123	0.116074	0.116074	chr1	117463204	0.93526504917678	chr1:117463204:G:A
chr1:117463541	['G', 'A']	98663	28418.04251240072	54.34646817751921	0.0100258066943637	0.0061293654076814	1.635700603165074	0.101905	0.101905	chr1	117463541	0.9918045066791804	chr1:117463541:G:A
chr1:117463912	['A', 'C']	98663	22661.60780895232	-1351.5919680954696	-0.0135954020918864	0.0067197839042165	-2.023190371249244	0.0430562	0.0430562	chr1	117463912	1.3659643022379144	chr1:117463912:A:C
chr1:117464418	['G', 'A']	98663	23136.25807860263	-1358.5518729234377	-0.0136583799844261	0.0066624545393959	-2.05005225981842	0.040362	0.040362	chr1	117464418	1.3940273219335542	chr1:117464418:G:A
chr1:117464687	['C', 'T']	98663	53962.67348283621	-2013.756324042423	0.0017902322269563	0.0048146279331738	0.3718318947599772	0.710019	0.710019	chr1	117464687	0.1487300294714184	chr1:117464687:C:T
chr1:117465489	['C', 'T']	98663	17891.906718157676	-726.8631071104932	0.0093392620404897	0.0074165515853404	1.2592458817315768	0.207945	0.207945	chr1	117465489	0.6820515177059514	chr1:117465489:C:T
chr1:117465956	['G', 'T']	98663	22976.890533444173	-1373.8075739187082	-0.0139307609609752	0.0066759787673143	-2.0866994109059203	0.0369179	0.0369179	chr1	117465956	1.4327630109058944	chr1:117465956:G:T
chr1:117465970	['G', 'A']	98663	17893.077954073102	-728.2984860861642	0.0093020190731656	0.0074176637727897	1.254036224624841	0.209832	0.209832	chr1	117465970	0.6781282799000017	chr1:117465970:G:A
chr1:117466185	['C', 'T']	98663	23159.755775644466	-1358.92958020089	-0.0144106747492205	0.0066522353368346	-2.166290580464885	0.0302914	0.0302914	chr1	117466185	1.518680654094547	chr1:117466185:C:T
chr1:117466754	['G', 'A']	98663	23105.639312358093	-1361.9749942232406	-0.0139057284930814	0.0066596393744093	-2.088060285443736	0.036795	0.036795	chr1	117466754	1.434211192737933	chr1:117466754:G:A
chr1:117466972	['G', 'T']	98663	54108.646239949725	-1999.5521470931008	0.0017028336255688	0.0048102393539327	0.3540018490299627	0.723338	0.723338	chr1	117466972	0.140658718980288	chr1:117466972:G:T
chr1:117467684	['G', 'A']	98663	22844.7751532124	-1028.453716347724	0.0007874777606807	0.0066556368259768	0.1183174174419005	0.905816	0.905816	chr1	117467684	0.0429600123676339	chr1:117467684:G:A
chr1:117468429	['G', 'A']	98663	22970.931288579857	-1372.5740902809976	-0.013778607521713	0.0066761115776036	-2.0638671720131367	0.0390329	0.0390329	chr1	117468429	1.4085691810474734	chr1:117468429:G:A
chr1:117469129	['T', 'C']	98663	146482.63223471446	-5077.352239410289	0.0043559274446268	0.0048765213705038	0.8932448181144186	0.371728	0.371728	chr1	117469129	0.4297747249212144	chr1:117469129:T:C
chr1:117469374	['G', 'A']	98663	54144.9148062534	-2001.9806726560385	0.0015852025234965	0.0048092153265135	0.329617705981522	0.74169	0.74169	chr1	117469374	0.1297775764204508	chr1:117469374:G:A
chr1:117470070	['C', 'G']	98663	53993.11422199696	-2011.1417260477813	0.0017906511219365	0.0048137077698431	0.3719899934837443	0.709901	0.709901	chr1	117470070	0.1488022120577367	chr1:117470070:C:G
chr1:117470868	['A', 'G']	98663	28139.841562576057	19.461398958939416	0.0092927371286963	0.0061492863424423	1.5111895285405446	0.130743	0.130743	chr1	117470868	0.8835815540305125	chr1:117470868:A:G
chr1:117472272	['C', 'T']	98663	147303.88800470368	-4968.728651045956	0.0039743513208186	0.0049034216517313	0.8105261189225575	0.41764	0.41764	chr1	117472272	0.3791979129096556	chr1:117472272:C:T
chr1:117472285	['C', 'A']	98663	3581.072592006973	-12.66535999709464	0.0103526639489385	0.0158743203672939	0.6521642318790706	0.514297	0.514297	chr1	117472285	0.2887860090004065	chr1:117472285:C:A
chr1:117472626	['T', 'C']	98663	28062.697587430303	36.86406589910567	0.009568864392901	0.006155600836294	1.554497220885727	0.120069	0.120069	chr1	117472626	0.920569106392078	chr1:117472626:T:C
chr1:117473961	['G', 'A']	98663	23085.04172326407	-1366.8506554755782	-0.0141384790371802	0.0066609537782133	-2.122590774225824	0.0337906	0.0337906	chr1	117473961	1.471204096642515	chr1:117473961:G:A
chr1:117474781	['A', 'G']	98663	17912.26790004562	-736.1135078974644	0.0087579082689198	0.0074129091167702	1.181440124378003	0.237431	0.237431	chr1	117474781	0.6244625783468906	chr1:117474781:A:G
chr1:117476250	['G', 'T']	98663	54126.13822894172	-2007.2107062443845	0.0014543845780255	0.0048102327776255	0.302352223948597	0.762384	0.762384	chr1	117476250	0.1178262267252199	chr1:117476250:G:T
chr1:117476338	['C', 'T']	98663	53982.488370913554	-2018.646351263625	0.0014879360455819	0.0048164974357731	0.3089249118105464	0.757379	0.757379	chr1	117476338	0.1206867408187803	chr1:117476338:C:T
chr1:117477442	['A', 'G']	98663	23165.521916308484	-1364.7385691088132	-0.0145891549866783	0.0066518538499595	-2.1932464716985764	0.028292	0.028292	chr1	117477442	1.5483363505895904	chr1:117477442:A:G
chr1:117478855	['T', 'A']	98663	54030.42878144233	-2022.4577705839629	0.0014220015938843	0.004813755636401	0.2954037764466728	0.767686	0.767686	chr1	117478855	0.1148163793855798	chr1:117478855:T:A
chr1:117479170	['T', 'C']	98663	53877.296885139534	-2027.533847244019	0.001733067087388	0.004819064837875	0.3596272608260281	0.719127	0.719127	chr1	117479170	0.1431944051267002	chr1:117479170:T:C
chr1:117479306	['A', 'G']	98663	23094.34072962809	-1369.454387844287	-0.014237530608263	0.0066605173992484	-2.137601293537569	0.0325516	0.0325516	chr1	117479306	1.4874276598118152	chr1:117479306:A:G
chr1:117479467	['T', 'C']	98663	23160.399077453352	-1367.70803576568	-0.0147821650885515	0.0066524071210766	-2.222077635885735	0.0262803	0.0262803	chr1	117479467	1.5803696814409889	chr1:117479467:T:C
chr1:117480129	['C', 'T']	98663	50264.11343017303	-2013.68426985356	0.0007295962127958	0.0049277584671905	0.1480584362349679	0.882297	0.882297	chr1	117480129	0.0543851974656186	chr1:117480129:C:T
chr1:117482335	['C', 'T']	98663	27924.698186646667	17.26287261738526	0.0095129492631031	0.0061647322929873	1.543124471751118	0.122804	0.122804	chr1	117482335	0.9107874870251816	chr1:117482335:C:T
chr1:117482708	['GTAGTTTCTTTTGC', 'G']	98663	22784.69495271017	85.34832687100939	0.0083650657334425	0.0067462439275661	1.239958979138254	0.214994	0.214994	chr1	117482708	0.6675736600995186	chr1:117482708:GTAGTTTCTTTTGC:G
chr1:117483608	['G', 'A']	98663	22823.313259606904	-1031.998680148046	0.0006671002022931	0.0066556327858469	0.100230920749066	0.920161	0.920161	chr1	117483608	0.0361361777694701	chr1:117483608:G:A
chr1:117483615	['C', 'T']	98663	53917.92971624952	-2021.671570718859	0.0019364693030686	0.0048169663966911	0.4020101332653657	0.687677	0.687677	chr1	117483615	0.1626155007999344	chr1:117483615:C:T
chr1:117483645	['A', 'G']	98663	22827.5450573734	-1034.3061317541644	0.0006271604597013	0.0066553328527311	0.0942342740144014	0.924923	0.924923	chr1	117483645	0.0338944208469553	chr1:117483645:A:G
chr1:117483702	['C', 'A']	98663	94888.04347208983	-3770.56642963738	0.0044261103725104	0.0042982742683266	1.029741262702971	0.303134	0.303134	chr1	117483702	0.518365349728505	chr1:117483702:C:A
chr1:117483916	['C', 'A']	98663	49687.58300892131	-1686.4030204475546	-0.0052705720760247	0.0049146553251745	-1.0724194734526182	0.283534	0.283534	chr1	117483916	0.5473948551943	chr1:117483916:C:A
chr1:117484156	['C', 'T']	98663	146518.2456359102	-5070.860810951937	0.0047110470825714	0.0048773551430085	0.965901999021858	0.334096	0.334096	chr1	117484156	0.4761287239677557	chr1:117484156:C:T
chr1:117484690	['A', 'G']	98663	50432.11155261369	-2007.588569216652	0.0012515610957785	0.0049201033917854	0.2543769909120444	0.799205	0.799205	chr1	117484690	0.0973418077330038	chr1:117484690:A:G
chr1:117484750	['T', 'C']	98663	27937.54845216616	17.16325554774645	0.0093468831043399	0.0061642579574216	1.516303043918924	0.129446	0.129446	chr1	117484750	0.8879113651191635	chr1:117484750:T:C
chr1:117485259	['A', 'G']	98663	50416.75299067317	-2015.4950201220984	0.0010951414221138	0.0049214441747041	0.2225244020327967	0.823906	0.823906	chr1	117485259	0.0841223344315386	chr1:117485259:A:G
chr1:117485819	['G', 'C']	98663	27811.664510897102	5.862985664298257	0.0088656431715238	0.0061737489444639	1.4360226260048632	0.150999	0.150999	chr1	117485819	0.8210259288387509	chr1:117485819:G:C
chr1:117486153	['GA', 'G']	98663	22821.15652050518	-1035.595101582716	0.0004946292039582	0.0066556509407641	0.0743171792451975	0.940758	0.940758	chr1	117486153	0.0265220798472342	chr1:117486153:GA:G
chr1:117486979	['T', 'G']	98663	147194.8379003071	-4984.630270748261	0.004251676985369	0.0048985067241392	0.8679536897269612	0.385422	0.385422	chr1	117486979	0.4140634993175392	chr1:117486979:T:G
chr1:117487205	['A', 'G']	98663	18306.040952033407	-695.9736876267667	0.0095810805120917	0.0073411285343524	1.305123656023396	0.191854	0.191854	chr1	117487205	0.7170291416842308	chr1:117487205:A:G
chr1:117487254	['G', 'A']	98663	22813.23713367596	-1038.6223194539443	0.0003470032171695	0.0066569749029474	0.052126261887502	0.958428	0.958428	chr1	117487254	0.0184405070709327	chr1:117487254:G:A
chr1:117487262	['A', 'G']	98663	18307.15439044665	-692.7799034467947	0.0097050093461385	0.0073407696236067	1.3220697343407677	0.186148	0.186148	chr1	117487262	0.7301416255408342	chr1:117487262:A:G
chr1:117487749	['A', 'G']	98663	3294.300504794536	-60.86198637318723	0.0116264955822571	0.0165205588481864	0.7037592183834281	0.481584	0.481584	chr1	117487749	0.3173279503780145	chr1:117487749:A:G
chr1:117488826	['C', 'T']	98663	23091.468087694226	-1364.009930715129	-0.0140450843117491	0.0066607930610987	-2.1086204274648925	0.0349799	0.0349799	chr1	117488826	1.4561814364099517	chr1:117488826:C:T
chr1:117489535	['C', 'T']	98663	23056.673823788813	-1361.6570844606508	-0.0138767889919547	0.0066655571983664	-2.08186481324556	0.0373574	0.0373574	chr1	117489535	1.4276233574137287	chr1:117489535:C:T
chr1:117490013	['A', 'G']	98663	22922.323294780697	-1372.6510570709377	-0.0137010080108868	0.0066829696839416	-2.050137687113648	0.0403536	0.0403536	chr1	117490013	1.39411771520725	chr1:117490013:A:G
chr1:117490171	['C', 'T']	98663	23048.036847440435	-1361.567735917493	-0.0138295752722319	0.0066665233710289	-2.074480880443898	0.0380373	0.0380373	chr1	117490171	1.41979031814675	chr1:117490171:C:T
chr1:117490942	['AT', 'A']	98663	17900.354302050917	-735.0069139045341	0.0089015092611155	0.0074150826128409	1.20045989045361	0.229964	0.229964	chr1	117490942	0.6383401458304667	chr1:117490942:AT:A
chr1:117491423	['G', 'C']	98663	22972.39702200553	-1371.7207034300357	-0.0137025638450113	0.0066763270774112	-2.0524105074738985	0.0401324	0.0401324	chr1	117491423	1.3965048677869711	chr1:117491423:G:C
chr1:117491873	['G', 'A']	98663	50169.661408702	-1612.899823466724	-0.0044451575562491	0.0048965720961295	-0.9078100901981452	0.363981	0.363981	chr1	117491873	0.4389212861600682	chr1:117491873:G:A
chr1:117493798	['A', 'G']	98663	50936.2927771301	-1514.156922949685	-0.0044005040692625	0.0048736057869551	-0.9029257313016694	0.366568	0.366568	chr1	117493798	0.4358454499848209	chr1:117493798:A:G
chr1:117494285	['GA', 'G']	98663	50197.14037933236	-2012.0408484414927	0.0007934638307028	0.0049279556217684	0.1610127792543137	0.872084	0.872084	chr1	117494285	0.0594416813753536	chr1:117494285:GA:G
chr1:117494962	['CAT', 'C']	98663	17899.07523523684	-735.1592046278014	0.0090048856919803	0.0074165940484812	1.2141537790954475	0.224692	0.224692	chr1	117494962	0.6484123900539707	chr1:117494962:CAT:C
chr1:117495094	['C', 'T']	98663	118084.49548744738	-5108.565382215495	-0.0011181743422071	0.0044210386689265	-0.2529211857082968	0.80033	0.80033	chr1	117495094	0.0967309034730737	chr1:117495094:C:T
chr1:117496142	['A', 'G']	98663	53995.11969938229	-2009.3519475774483	0.0017670050820773	0.0048148715344972	0.3669890399810714	0.713628	0.713628	chr1	117496142	0.146528118263478	chr1:117496142:A:G
chr1:117497100	['C', 'T']	98663	53988.660837920295	-2012.4307093435268	0.0018328255211962	0.0048141251034613	0.3807182991315452	0.703413	0.703413	chr1	117497100	0.1527896096100724	chr1:117497100:C:T
chr1:117497262	['T', 'C']	98663	54147.501318164286	-2000.3177208915413	0.0016751129340197	0.0048099177071579	0.3482622855536478	0.727644	0.727644	chr1	117497262	0.1380810474048142	chr1:117497262:T:C
chr1:117497447	['C', 'T']	98663	17891.80819529207	-735.2365839408532	0.0088361732056317	0.0074173588390754	1.19128296167659	0.233545	0.233545	chr1	117497447	0.631629426152495	chr1:117497447:C:T
chr1:117497502	['C', 'T']	98663	174331.13548223604	-5580.446714766195	-0.0007656666113875	0.0066348816694021	-0.1154001909210424	0.908128	0.908128	chr1	117497502	0.041852933664118	chr1:117497502:C:T
chr1:117497610	['T', 'C']	98663	28385.603241862394	50.53596099810768	0.0099599360805272	0.0061289064026607	1.6250755724060868	0.10415	0.10415	chr1	117497610	0.9823407257162352	chr1:117497610:T:C
chr1:117497889	['T', 'C']	98663	23088.97831640411	-1357.2544851169666	-0.0139060555078433	0.0066611463093381	-2.0876370015095804	0.0368332	0.0368332	chr1	117497889	1.4337605488081002	chr1:117497889:T:C
chr1:117498763	['C', 'A']	98663	22972.65679267662	-1371.0408790314411	-0.0137637086384762	0.0066763766757802	-2.061553640076433	0.0392529	0.0392529	chr1	117498763	1.40612825210415	chr1:117498763:C:A
chr1:117498784	['C', 'T']	98663	17891.53349621849	-733.3460469639998	0.008885545742017	0.0074167719489249	1.198034104756981	0.230907	0.230907	chr1	117498784	0.6365629011439203	chr1:117498784:C:T
chr1:117498820	['T', 'C']	98663	23096.086357046537	-1369.2082124905212	-0.0143895594851713	0.0066604647352872	-2.160443761369261	0.0307407	0.0307407	chr1	117498820	1.5122862473542948	chr1:117498820:T:C
chr1:117498948	['C', 'T']	98663	174570.31142405258	-5549.710615802556	-0.0008221523386545	0.0066662322755473	-0.1233308868744865	0.901845	0.901845	chr1	117498948	0.0448680981888008	chr1:117498948:C:T
chr1:117499038	['A', 'G']	98663	23163.63460700128	-1361.0367005403602	-0.0145495530875277	0.0066521181420346	-2.187206056307	0.0287298	0.0287298	chr1	117499038	1.541667397300733	chr1:117499038:A:G
chr1:117502208	['CT', 'C']	98663	23065.67564855084	-1358.059342497333	-0.0139648179724058	0.0066645552717501	-2.095386324065796	0.0361392	0.0361392	chr1	117502208	1.4420214654837482	chr1:117502208:CT:C
chr1:117503125	['A', 'G']	98663	28060.266077365988	46.101899421009634	0.0098262876218275	0.0061554183507966	1.5963638962989204	0.110411	0.110411	chr1	117503125	0.9569876566673252	chr1:117503125:A:G
chr1:117503333	['C', 'T']	98663	54097.159257494495	-2009.0285214037128	0.0014642203423498	0.0048099468858279	0.3044150750736996	0.760812	0.760812	chr1	117503333	0.118722646053972	chr1:117503333:C:T
chr1:117503454	['C', 'G']	98663	23160.5821878928	-1363.3475871560331	-0.0146085734178873	0.0066523468210462	-2.1960029762233275	0.028094	0.028094	chr1	117503454	1.5513864219143785	chr1:117503454:C:G
chr1:117503672	['A', 'T']	98663	23157.816595878405	-1358.5812261486135	-0.0143589455998666	0.0066526508236866	-2.158379566343992	0.0309007	0.0309007	chr1	117503672	1.5100316823002802	chr1:117503672:A:T
chr1:117505248	['T', 'C']	98663	17908.085629422374	-735.1056297969209	0.0087620335349808	0.0074134716794823	1.181906927523679	0.237245	0.237245	chr1	117505248	0.6248029316732367	chr1:117505248:T:C
chr1:117505511	['A', 'G']	98663	23072.95110971417	-1367.008369359995	-0.0143914781666772	0.0066635828910748	-2.1597207391166418	0.0307967	0.0307967	chr1	117505511	1.511495817544128	chr1:117505511:A:G
chr1:117506346	['G', 'A']	98663	17889.813224129015	-733.6035159571585	0.0088017202448878	0.0074172267172621	1.1866591895328782	0.235365	0.235365	chr1	117506346	0.6282581185401328	chr1:117506346:G:A
chr1:117506433	['C', 'A']	98663	17892.994901269107	-736.2303539504992	0.0087645785147061	0.0074159271121761	1.1818587726294814	0.237265	0.237265	chr1	117506433	0.6247663217402819	chr1:117506433:C:A
chr1:117506563	['T', 'C']	98663	22941.09267743832	-1366.849413906643	-0.0137658637392277	0.0066795209282222	-2.060905847463453	0.0393146	0.0393146	chr1	117506563	1.405446138633773	chr1:117506563:T:C
chr1:117506843	['G', 'A']	98663	22945.95367272874	-1369.7905909559609	-0.0138089689086662	0.006679071472932	-2.067498298922106	0.0386898	0.0386898	chr1	117506843	1.412403515280587	chr1:117506843:G:A
chr1:117507209	['A', 'T']	98663	49785.17473257292	-1687.6835880684391	-0.0050740279832412	0.0049120998150839	-1.032965162405719	0.301623	0.301623	chr1	117507209	0.5205355447908859	chr1:117507209:A:T
chr1:117507740	['A', 'G']	98663	79381.87321459348	-1463.7900785154957	0.0014303512790154	0.0044169194310525	0.3238345868298065	0.746064	0.746064	chr1	117507740	0.1272239156176291	chr1:117507740:A:G
chr1:117508321	['TAAC', 'T']	98663	28044.821966970445	46.84742862943921	0.0099949075957523	0.0061568160180883	1.6233890319911934	0.104509	0.104509	chr1	117508321	0.980846307810997	chr1:117508321:TAAC:T
chr1:117508346	['A', 'G']	98663	53821.54670519057	-2030.166191106222	0.0016980751679237	0.0048190974109755	0.3523637360092421	0.724566	0.724566	chr1	117508346	0.1399220489363483	chr1:117508346:A:G
chr1:117509076	['G', 'A']	98663	23178.4423887755	-1353.533429125234	-0.0142589848686737	0.0066585869927505	-2.141443054539644	0.0322408	0.0322408	chr1	117509076	1.4915941904626362	chr1:117509076:G:A
chr1:117509126	['C', 'G']	98663	50069.090592794	-1639.6145497438858	-0.0042547966289645	0.0049035744875311	-0.8676928717578812	0.385565	0.385565	chr1	117509126	0.4139023964412927	chr1:117509126:C:G
chr1:117509622	['C', 'T']	98663	23063.870113020123	-1353.9820379199646	-0.0137810335606229	0.0066645444139676	-2.067813297446161	0.0386602	0.0386602	chr1	117509622	1.41273590357514	chr1:117509622:C:T
chr1:117509836	['C', 'G']	98663	23179.104413128152	-1361.5997485781925	-0.0140217069564769	0.0066694835407629	-2.1023677276925867	0.0355236	0.0355236	chr1	117509836	1.449483028791218	chr1:117509836:C:G
chr1:117510504	['T', 'C']	98663	50261.18845736646	-2008.5845069452607	0.0008957907257339	0.0049263623364236	0.1818361428900247	0.855712	0.855712	chr1	117510504	0.0676723776785332	chr1:117510504:T:C
chr1:117511558	['A', 'G']	98663	54141.52379311043	-2011.3461342543087	0.0013678772675799	0.0048094304103156	0.2844156481911107	0.776092	0.776092	chr1	117511558	0.1100867932726745	chr1:117511558:A:G
chr1:117511565	['C', 'T']	98663	174492.9171751779	-5565.106746158983	-0.0008654336978707	0.0066547486749774	-0.1300475405066539	0.896529	0.896529	chr1	117511565	0.0474356577623946	chr1:117511565:C:T
chr1:117512150	['T', 'G']	98663	50891.8953851457	-1526.129488385221	-0.0045976190810365	0.0048757681036952	-0.942952778568794	0.345707	0.345707	chr1	117512150	0.4612918266172837	chr1:117512150:T:G
chr1:117513451	['G', 'T']	98663	50087.64561453305	-1633.8612525562696	-0.00443237701977	0.004900932864324	-0.9043945596633666	0.365788	0.365788	chr1	117513451	0.4367705460418501	chr1:117513451:G:T
chr1:117514208	['CA', 'C']	98663	23073.08029441285	-1358.2232479004292	-0.0139080546319815	0.0066638005613532	-2.0871054744107043	0.0368812	0.0368812	chr1	117514208	1.4331949567914062	chr1:117514208:CA:C
chr1:117514565	['T', 'G']	98663	3607.182803219202	-17.208253568208473	0.0103059580253861	0.0158205053198114	0.6514303947346364	0.51477	0.51477	chr1	117514565	0.2883867710413493	chr1:117514565:T:G
chr1:117514641	['G', 'T']	98663	22950.09349848968	-1365.7798789033616	-0.0135998160865612	0.0066788143604661	-2.036262029839081	0.0417267	0.0417267	chr1	117514641	1.379585960566526	chr1:117514641:G:T
chr1:117514656	['C', 'T']	98663	17892.813528225193	-737.5009885381457	0.0087336997087924	0.0074165483166649	1.177596280087311	0.23896	0.23896	chr1	117514656	0.6216747904039281	chr1:117514656:C:T
chr1:117515024	['T', 'C']	98663	23130.564323009057	-1352.7269517450286	-0.0141792431711891	0.0066559395260144	-2.130314302852397	0.0331481	0.0331481	chr1	117515024	1.479541359662334	chr1:117515024:T:C
chr1:117515244	['A', 'G']	98663	22945.558214734625	-1365.4533619265085	-0.0136708774517526	0.0066788856544116	-2.046879997522136	0.0406725	0.0406725	chr1	117515244	1.3906991321728448	chr1:117515244:A:G
chr1:117515340	['A', 'G']	98663	53971.94066482167	-2024.2213532400792	0.0014228844328205	0.0048140403497513	0.2955696939461725	0.767559	0.767559	chr1	117515340	0.1148882316297851	chr1:117515340:A:G
chr1:117516263	['A', 'G']	98663	23141.28368255127	-1357.471094167502	-0.0145157058862463	0.0066541541503127	-2.181450197627929	0.0291525	0.0291525	chr1	117516263	1.5353241959770334	chr1:117516263:A:G
chr1:117516526	['C', 'T']	98663	53801.36078220671	-2034.4791222492	0.0016500801878957	0.0048191177733736	0.3424029595235706	0.732048	0.732048	chr1	117516526	0.1354604415486007	chr1:117516526:C:T
chr1:117516741	['G', 'A']	98663	23066.974525069443	-1351.157229208416	-0.0137214873368619	0.0066634616948645	-2.059213058497352	0.0394765	0.0394765	chr1	117516741	1.4036613589929756	chr1:117516741:G:A
chr1:117517728	['C', 'A']	98663	23067.740853751253	-1353.629536426979	-0.013820683386875	0.0066644464997165	-2.073793133077581	0.0381011	0.0381011	chr1	117517728	1.4190624858195526	chr1:117517728:C:A
chr1:117518759	['A', 'T']	98663	50925.48467551429	-1523.4704319953676	-0.0044938182732647	0.0048747521656865	-0.9218557416922089	0.356606	0.356606	chr1	117518759	0.4478113539678153	chr1:117518759:A:T
chr1:117518850	['G', 'A']	98663	23069.0396147998	-1353.6518675774375	-0.0137026360605297	0.0066630620517948	-2.0565073466243065	0.0397363	0.0397363	chr1	117518850	1.4008125741761923	chr1:117518850:G:A
chr1:117521144	['A', 'G']	98663	54006.66339243176	-2009.5024623506329	0.0016711505683593	0.0048116600571582	0.3473126838778299	0.728357	0.728357	chr1	117521144	0.1376557015563582	chr1:117521144:A:G
chr1:117521164	['T', 'C']	98663	23168.28751431845	-1360.9035645793408	-0.0145201374649223	0.0066504251387277	-2.183339735736067	0.0290131	0.0290131	chr1	117521164	1.537405865097173	chr1:117521164:T:C
chr1:117521655	['T', 'C']	98663	22793.84821853935	88.52387108217548	0.0084596523691756	0.0067440604835108	1.254385601946992	0.209705	0.209705	chr1	117521655	0.6783912145202446	chr1:117521655:T:C
chr1:117521993	['G', 'A']	98663	54009.40084546451	-2033.2722931947017	0.0011890631373703	0.0048134385546262	0.2470298776801763	0.804886	0.804886	chr1	117521993	0.0942656265599757	chr1:117521993:G:A
chr1:117522048	['G', 'A']	98663	22972.02683223517	-1376.0590309279096	-0.0139650635700661	0.0066758835454725	-2.091867462178384	0.0364529	0.0364529	chr1	117522048	1.4382679157987242	chr1:117522048:G:A
chr1:117522141	['C', 'T']	98663	50187.17345376764	-1606.0345932787602	-0.0040925749710729	0.0048968834508447	-0.8357509448927033	0.403297	0.403297	chr1	117522141	0.3943750085609198	chr1:117522141:C:T
chr1:117522580	['T', 'A']	98663	17904.073347327445	-726.7718337617899	0.0092481534809747	0.0074157109408048	1.2471027464254172	0.212363	0.212363	chr1	117522580	0.6729211481159489	chr1:117522580:T:A
chr1:117522662	['C', 'G']	98663	50220.6532043874	-2018.8045859019649	0.0007644670582152	0.0049271368691621	0.1551544189892307	0.8767	0.8767	chr1	117522662	0.0571489934456625	chr1:117522662:C:G
chr1:117523219	['A', 'G']	98663	79335.49443430656	-1481.4569990711743	0.0012738154880683	0.004417569214002	0.2883521290466391	0.773078	0.773078	chr1	117523219	0.1117766855634124	chr1:117523219:A:G
chr1:117523297	['T', 'A']	98663	23070.44278415312	-1354.9608123575138	-0.0137806923261293	0.0066641363754062	-2.067888703026337	0.0386531	0.0386531	chr1	117523297	1.4128156696911949	chr1:117523297:T:A
chr1:117523837	['A', 'G']	98663	22947.419092899712	-1358.907633061542	-0.0133310065574819	0.0066786109760067	-1.9960747235277152	0.0459285	0.0459285	chr1	117523837	1.3379177381736422	chr1:117523837:A:G
chr1:117524684	['T', 'A']	98663	53831.64028062204	-2030.0332864037352	0.0016436164523375	0.0048188778993033	0.3410786674165783	0.733045	0.733045	chr1	117524684	0.1348693641694928	chr1:117524684:T:A
chr1:117525412	['A', 'G']	98663	53910.01046101447	-2056.3044836505155	0.001318783591985	0.0048152477360055	0.2738765821172649	0.78418	0.78418	chr1	117525412	0.1055842382923806	chr1:117525412:A:G
chr1:117525891	['G', 'A']	98663	22997.797133328608	-1350.9650011695296	-0.0138481681174975	0.006671929497124	-2.0755866984905675	0.0379348	0.0379348	chr1	117525891	1.4209622012829335	chr1:117525891:G:A
chr1:117525936	['G', 'A']	98663	50803.20883131102	-1537.8491199429145	-0.0044050128142314	0.004878927834328	-0.9028649252071116	0.3666	0.3666	chr1	117525936	0.4358075393738021	chr1:117525936:G:A
chr1:117526312	['G', 'A']	98663	120290.69940286104	-3557.8493716907697	-0.0017018335406839	0.0043974698945001	-0.3870028860942161	0.698755	0.698755	chr1	117526312	0.1556750714638166	chr1:117526312:G:A
chr1:117526441	['G', 'A']	98663	174421.66061435532	-5560.895978897268	-0.0009002783655285	0.0066466985433299	-0.135447449535974	0.892258	0.892258	chr1	117526441	0.0495095494633306	chr1:117526441:G:A
chr1:117526465	['T', 'C']	98663	22901.98130196713	-1368.7246208737731	-0.01402887064422	0.0066858424658844	-2.0982951237341494	0.0358816	0.0358816	chr1	117526465	1.445128199527659	chr1:117526465:T:C
chr1:117527074	['T', 'C']	98663	79340.74520186643	-1467.0920679473013	0.0016307744717241	0.00441778083823	0.3691388349580278	0.712025	0.712025	chr1	117527074	0.1475047575268539	chr1:117527074:T:C
chr1:117527208	['A', 'G']	98663	17905.448136734118	-734.4439586592067	0.0088499552076503	0.0074139256599978	1.1936935455666509	0.232601	0.232601	chr1	117527208	0.6333884224813953	chr1:117527208:A:G
chr1:117527291	['C', 'T']	98663	22999.79737661048	-1364.4190387943545	-0.0145450393910903	0.006672119039216	-2.179973004917993	0.0292618	0.0292618	chr1	117527291	1.5336989623520818	chr1:117527291:C:T
chr1:117527739	['A', 'G']	98663	23062.571260592787	-1350.4119850474888	-0.014434256228962	0.0066640103013195	-2.1660014880384915	0.0303135	0.0303135	chr1	117527739	1.5183639170493417	chr1:117527739:A:G
chr1:117528450	['C', 'A']	98663	22857.475083123827	-1369.7772842983595	-0.0140633975118403	0.0066905563795316	-2.1019772817197184	0.0355578	0.0355578	chr1	117528450	1.4490651171454931	chr1:117528450:C:A
chr1:117528667	['A', 'G']	98663	17556.3132488596	-942.6413159029902	0.0050485972257988	0.0074841922438719	0.674568084476003	0.499952	0.499952	chr1	117528667	0.3010716899356009	chr1:117528667:A:G
chr1:117529360	['G', 'A']	98663	28387.603566251382	51.086041770264345	0.0099470812082704	0.0061290624052785	1.6229368458875004	0.104606	0.104606	chr1	117529360	0.9804434044538392	chr1:117529360:G:A
chr1:117529382	['G', 'T']	98663	22991.79640348299	-1365.2441185292614	-0.014608189085668	0.0066737868821812	-2.1888905569746853	0.0286071	0.0286071	chr1	117529382	1.5435261658869062	chr1:117529382:G:T
chr1:117529383	['G', 'C']	98663	22992.029467815515	-1364.9320002774396	-0.0145856105223546	0.0066738013013167	-2.1855026638981485	0.0288544	0.0288544	chr1	117529383	1.539787952005062	chr1:117529383:G:C
chr1:117529680	['A', 'G']	98663	40968.643810759575	-2084.239302165935	-0.004523380695854	0.0052765650317543	-0.8572585893725172	0.391304	0.391304	chr1	117529680	0.407485712617979	chr1:117529680:A:G
chr1:117530418	['A', 'C']	98663	22905.32157156903	-1376.4187470927268	-0.0143880438291875	0.0066843639809191	-2.1524925737525664	0.031361	0.031361	chr1	117530418	1.503610097532315	chr1:117530418:A:C
chr1:117531939	['T', 'A']	98663	50263.6228180436	-2025.866131617968	0.0006526971507709	0.0049258041670477	0.1325057043755944	0.894585	0.894585	chr1	117531939	0.0483783881573744	chr1:117531939:T:A
chr1:117533025	['A', 'G']	98663	174533.76584658737	-5543.077303403035	-0.0008015950918664	0.0066613338609041	-0.1203355226752826	0.904218	0.904218	chr1	117533025	0.0437268518440101	chr1:117533025:A:G
chr1:117533600	['G', 'T']	98663	17899.99568179054	-738.1970333758877	0.0086283268048743	0.0074150517211124	1.163623279970858	0.24458	0.24458	chr1	117533600	0.611579059338831	chr1:117533600:G:T
chr1:117533840	['G', 'A']	98663	173856.81063877232	-5494.70979819362	0.000578880835948	0.0065756286274805	0.0880342958434168	0.92985	0.92985	chr1	117533840	0.0315871045927452	chr1:117533840:G:A
chr1:117534678	['C', 'T']	98663	23090.8723024682	-1367.559470542982	-0.0150694475975434	0.0066605834733103	-2.2624816065932323	0.0236698	0.0236698	chr1	117534678	1.625805411663792	chr1:117534678:C:T
chr1:117535148	['C', 'T']	98663	27954.249959451783	55.786871571163246	0.0103571386357086	0.0061666010746463	1.67955385962803	0.0930473	0.0930473	chr1	117535148	1.0312962244903756	chr1:117535148:C:T
chr1:117535520	['G', 'T']	98663	53844.097699692815	-2029.2076434576527	0.0015598354602002	0.0048187107174511	0.323703901658027	0.746163	0.746163	chr1	117535520	0.1271662901306603	chr1:117535520:G:T
chr1:117535961	['AT', 'A']	98663	174435.3759426695	-5553.632998485171	-0.0008557982251852	0.0066466839044141	-0.1287556678627154	0.897551	0.897551	chr1	117535961	0.0469408648785598	chr1:117535961:AT:A
chr1:117536253	['C', 'T']	98663	69324.72905769775	-729.208076090988	0.0054916880433987	0.004577544827743	1.199701641394171	0.230258	0.230258	chr1	117536253	0.637785271899849	chr1:117536253:C:T
chr1:117536461	['G', 'A']	98663	23006.730959887267	-1373.418680462384	-0.0147904628709014	0.0066721961672665	-2.216730818476629	0.0266438	0.0266438	chr1	117536461	1.5744038350070109	chr1:117536461:G:A
chr1:117536967	['T', 'C']	98663	17933.09056630548	-725.8284708586729	0.0091634134868659	0.0074092745522645	1.2367490801194971	0.216183	0.216183	chr1	117536967	0.6651784606901727	chr1:117536967:T:C
chr1:117537598	['A', 'G']	98663	50944.81068285958	-1516.3364623988168	-0.0043172823285349	0.0048734910706202	-0.8858705732655691	0.375689	0.375689	chr1	117537598	0.4251715206918401	chr1:117537598:A:G
chr1:117537918	['T', 'C']	98663	41028.65354242908	-2095.6560678275087	-0.0049154246453072	0.0052739397988395	-0.9320213792331848	0.351328	0.351328	chr1	117537918	0.4542872365987823	chr1:117537918:T:C
chr1:117538964	['G', 'A']	98663	174436.75208060903	-5544.430478259562	-0.0004072273554708	0.0066471452162891	-0.0612634961656781	0.951149	0.951149	chr1	117538964	0.0217514443569579	chr1:117538964:G:A
chr1:117539025	['T', 'TA']	98663	79279.66017882126	-1448.2353284487026	0.0019872953147115	0.0044177075704126	0.4498476377253658	0.652821	0.652821	chr1	117539025	0.1852058836086239	chr1:117539025:T:TA
chr1:117539229	['A', 'G']	98663	23086.91395146083	-1372.1189678364774	-0.0144434570866666	0.006661734652974	-2.168122544511532	0.0301517	0.0301517	chr1	117539229	1.5206881966314394	chr1:117539229:A:G
chr1:117540966	['G', 'A']	98663	40144.696418615495	-895.7418848292328	0.0002674953552988	0.0053337052158981	0.0501518821290495	0.960001	0.960001	chr1	117540966	0.0177283145705818	chr1:117540966:G:A
chr1:117541059	['A', 'G']	98663	53824.45538402279	-2021.6772352357048	0.0017410874113485	0.0048194324751401	0.3612639912125622	0.717903	0.717903	chr1	117541059	0.1439342318170277	chr1:117541059:A:G
chr1:117541246	['A', 'T']	98663	53376.40997232725	-1948.0287139828208	0.0024666088253943	0.0048286105763985	0.5108320056810441	0.60947	0.60947	chr1	117541246	0.2150476668382352	chr1:117541246:A:T
chr1:117541247	['C', 'T']	98663	18028.18272485861	-752.2355451975054	0.0082052375722124	0.0073918356075855	1.1100405917837393	0.266984	0.266984	chr1	117541247	0.5735147645527277	chr1:117541247:C:T
chr1:117541626	['C', 'T']	98663	28207.429483670858	95.6098969643523	0.0116240700109732	0.0061448140049438	1.8916878528171848	0.0585355	0.0585355	chr1	117541626	1.232580667626303	chr1:117541626:C:T
chr1:117542083	['AC', 'A']	98663	40863.45509655838	-808.4316413020518	-0.0006207759855834	0.0053020603022622	-0.1170820304172351	0.906795	0.906795	chr1	117542083	0.0424908832063011	chr1:117542083:AC:A
chr1:117543540	['T', 'C']	98663	53254.25542354325	-1964.2313861971447	0.0022948295602301	0.0048313992448062	0.4749823899767947	0.634801	0.634801	chr1	117543540	0.1973623977739319	chr1:117543540:T:C
chr1:117544134	['A', 'C']	98663	69355.19736388527	-686.9562408737436	0.0061399355893027	0.0045753234401744	1.3419675504009116	0.17961	0.17961	chr1	117544134	0.7456694871346528	chr1:117544134:A:C
chr1:117544383	['A', 'G']	98663	27990.553287246337	107.47544624409642	0.0124603192927349	0.0061605587390273	2.022595647663968	0.0431175	0.0431175	chr1	117544383	1.365346427962325	chr1:117544383:A:G
chr1:117544658	['T', 'C']	98663	53609.75750755319	-1944.268758976081	0.0020663796569475	0.0048191344515707	0.4287864714531984	0.66808	0.66808	chr1	117544658	0.1751715293234577	chr1:117544658:T:C
chr1:117544762	['G', 'A']	98663	40892.48679769303	-807.2062189073667	-0.0008318248585955	0.0053006832680996	-0.1569278556222431	0.875302	0.875302	chr1	117544762	0.0578420792007701	chr1:117544762:G:A
chr1:117544827	['G', 'A']	98663	53565.14365217743	-1953.740781112283	0.0018045316171709	0.0048193898453774	0.3744315515171999	0.708084	0.708084	chr1	117544827	0.1499152189026892	chr1:117544827:G:A
chr1:117546467	['A', 'G']	98663	174527.38247040217	-5530.371186508953	0.0008236303864485	0.0066563780743057	0.1237355176124683	0.901525	0.901525	chr1	117546467	0.0450222254457338	chr1:117546467:A:G
chr1:117546544	['T', 'G']	98663	50827.18191402013	-1558.1148664399925	-0.0051973460178485	0.0048758672262125	-1.0659326385894448	0.286457	0.286457	chr1	117546544	0.5429405606574169	chr1:117546544:T:G
chr1:117546719	['T', 'C']	98663	50977.05039034773	-1543.5378603505994	-0.0053465660024731	0.0048694006373564	-1.097992627974791	0.27221	0.27221	chr1	117546719	0.5650959244484589	chr1:117546719:T:C
chr1:117548183	['T', 'G']	98663	173989.8712875301	-5468.996662917423	0.0022339609742286	0.0065881617085532	0.3390871495045895	0.734545	0.734545	chr1	117548183	0.1339815931303073	chr1:117548183:T:G
chr1:117548356	['A', 'T']	98663	22954.048926873285	-1363.2504843241102	-0.0132813490450653	0.0066770426344904	-1.989106520970853	0.0466922	0.0466922	chr1	117548356	1.3307556629004027	chr1:117548356:A:T
chr1:117548854	['G', 'A']	98663	17869.44892808271	-735.2799043673067	0.0096844334915365	0.0074221043784101	1.3048096601426311	0.191961	0.191961	chr1	117548854	0.7167869963237448	chr1:117548854:G:A
chr1:117551374	['T', 'C']	98663	42605.47742478306	-1958.4953975183591	-0.0027042704059632	0.0052042442417503	-0.5196278806956532	0.603324	0.603324	chr1	117551374	0.2194493982701196	chr1:117551374:T:C
chr1:117554006	['G', 'A']	98663	108174.41007522454	-5196.998109805105	-0.0044168499526351	0.0043566942044703	-1.0138076590510174	0.310677	0.310677	chr1	117554006	0.5076908971885996	chr1:117554006:G:A
chr1:117554408	['A', 'G']	98663	17978.733354959055	-766.5813077282716	0.0086692826306567	0.0074023064461184	1.171159650544148	0.241537	0.241537	chr1	117554408	0.617016332138119	chr1:117554408:A:G
chr1:117554599	['G', 'A']	98663	17959.00452144646	-770.8362414306541	0.0083751524817542	0.0074059069707511	1.130874653817696	0.258111	0.258111	chr1	117554599	0.5881934865932761	chr1:117554599:G:A
chr1:117555016	['A', 'G']	98663	27836.92497110764	76.18392107538506	0.0115767958774908	0.0061726498231761	1.875498563683956	0.0607271	0.0607271	chr1	117555016	1.216617457953172	chr1:117555016:A:G
chr1:117555123	['T', 'A']	98663	57579.75400413592	-2337.6190649668374	0.0022531654747456	0.004718682235331	0.4774988783680129	0.633008	0.633008	chr1	117555123	0.198590801303497	chr1:117555123:T:A
chr1:117556362	['G', 'A']	98663	35188.62967881907	-511.9417648347029	-0.0040182272910812	0.0056200380769094	-0.7149822182861314	0.474622	0.474622	chr1	117556362	0.3236521349405074	chr1:117556362:G:A
chr1:117556621	['A', 'G']	98663	111936.22874319482	-5294.929766428455	-0.0015894633979661	0.0043818448072643	-0.3627384053700613	0.716801	0.716801	chr1	117556621	0.1446013974667752	chr1:117556621:A:G
chr1:117556676	['A', 'G']	98663	62242.6172156159	-2475.7983112003285	0.0057457753357149	0.0046133288695511	1.2454727374062116	0.212961	0.212961	chr1	117556676	0.6716999225499869	chr1:117556676:A:G
chr1:117556951	['A', 'G']	98663	62237.87788039455	-2472.6469532598385	0.0058156297645788	0.0046135153545062	1.2605636521613584	0.207469	0.207469	chr1	117556951	0.6830467863481231	chr1:117556951:A:G
chr1:117558134	['A', 'T']	98663	172593.99462774314	-5530.19109590857	-0.0026451288978948	0.0064237231508906	-0.4117750463028773	0.680505	0.680505	chr1	117558134	0.1671686794769109	chr1:117558134:A:T
chr1:117558213	['C', 'G']	98663	18108.917715745305	-769.0801489117008	0.0084272839193696	0.0073766640571136	1.1424247944764152	0.25328	0.25328	chr1	117558213	0.5963991024817192	chr1:117558213:C:G
chr1:117562932	['G', 'A']	98663	163809.622060493	-5754.775681766035	-0.0011637093394984	0.0056528143547754	-0.2058637107930729	0.836898	0.836898	chr1	117562932	0.0773274700073815	chr1:117562932:G:A
chr1:117563454	['C', 'T']	98663	150926.82692697563	-4370.637157969314	0.0051891490549507	0.0050170282009617	1.0343073323677896	0.300995	0.300995	chr1	117563454	0.5214407186601273	chr1:117563454:C:T
chr1:117566237	['T', 'G']	98663	156189.24752164131	-4553.153937591532	0.0040287731404972	0.0052347057396692	0.7696274329169362	0.441523	0.441523	chr1	117566237	0.3550466680481123	chr1:117566237:T:G
chr1:117570927	['T', 'C']	98663	22425.500233142768	-855.5328442108905	0.0162267620671577	0.0067031110071719	2.4207807464020825	0.015489	0.015489	chr1	117570927	1.809976620233115	chr1:117570927:T:C
chr1:117572621	['G', 'A']	98663	124312.8996229016	-3459.3248526282214	-0.0032558058691426	0.0044436818032903	-0.7326820445901211	0.463754	0.463754	chr1	117572621	0.3337123314568205	chr1:117572621:G:A
chr1:117573131	['C', 'A']	98663	18826.335701832635	-436.3624227630975	0.0184346174627828	0.007244859347616	2.544510055788576	0.0109446	0.0109446	chr1	117573131	1.960800106272132	chr1:117573131:C:A
chr1:117573681	['G', 'A']	98663	139224.75559813078	-4208.748545004405	-0.0052637741467603	0.0046886142371659	-1.1226716211871763	0.26158	0.26158	chr1	117573681	0.5823954645591023	chr1:117573681:G:A
chr1:117574195	['G', 'A']	98663	6311.1919014798295	-63.34163307357097	-0.0035947352300974	0.0121785719665111	-0.2951688621607123	0.767866	0.767866	chr1	117574195	0.1147145619191564	chr1:117574195:G:A
chr1:117574352	['T', 'G']	98663	96995.72962178268	-2339.7519750298934	0.0047848150192329	0.0042704046148382	1.1204594062603008	0.262521	0.262521	chr1	117574352	0.5808359500891402	chr1:117574352:T:G
chr1:117575998	['G', 'A']	98663	14686.446563957024	-494.41268579953424	0.0020188291712615	0.0081169098157647	0.2487189357876778	0.803579	0.803579	chr1	117575998	0.0949714212310161	chr1:117575998:G:A
chr1:117576014	['C', 'T']	98663	32281.308750342087	-450.2199167081508	0.0077243580694655	0.0057518155323373	1.3429425936973036	0.179294	0.179294	chr1	117576014	0.746434243680937	chr1:117576014:C:T
chr1:117576078	['G', 'A']	98663	14664.080791493066	-486.0189350900634	0.0030766139119568	0.0081229067893629	0.3787577515952431	0.704869	0.704869	chr1	117576078	0.1518915891980317	chr1:117576078:G:A
chr1:117576143	['G', 'A']	98663	22338.905664967213	262.4334337862865	0.0233211376465985	0.006731983595606	3.4642297200219065	0.000531978	0.000531978	chr1	117576143	3.27410632762255	chr1:117576143:G:A
chr1:117576184	['T', 'G']	98663	14731.017400827464	-485.047413623673	0.0025236984556972	0.0081080781892212	0.3112572914074989	0.755606	0.755606	chr1	117576184	0.1217046021576343	chr1:117576184:T:G
chr1:117576306	['A', 'G']	98663	14803.800529138076	-505.1835652549287	0.0017919258761444	0.0080897454257179	0.2215058425012669	0.824699	0.824699	chr1	117576306	0.0837045320462364	chr1:117576306:A:G
chr1:117576912	['T', 'C']	98663	14908.359934721357	-490.15976704159374	0.0017431172023719	0.008062576913722	0.2161985207738323	0.828833	0.828833	chr1	117576912	0.0815329658124157	chr1:117576912:T:C
chr1:117577337	['T', 'C']	98663	14767.898081230933	-470.3242455764015	0.0029255520081764	0.0080953212826842	0.3613880049991573	0.71781	0.71781	chr1	117577337	0.1439904956899236	chr1:117577337:T:C
chr1:117579012	['G', 'A']	98663	25958.10478941767	243.4184479598426	0.0183973295797145	0.0063380531873061	2.902678320301988	0.00370068	0.00370068	chr1	117579012	2.431718466983415	chr1:117579012:G:A
chr1:117580663	['C', 'T']	98663	54073.76904518131	-2297.466552124168	-0.0130058905656282	0.0047601965887534	-2.7322171097631225	0.00629209	0.00629209	chr1	117580663	2.20120507399792	chr1:117580663:C:T
chr1:117580815	['G', 'A']	98663	14667.743325427233	-513.2847023028621	0.0021660903304184	0.008120015049724	0.2667593984929969	0.789655	0.789655	chr1	117580815	0.1025626103832011	chr1:117580815:G:A
chr1:117581356	['T', 'C']	98663	88175.29922856248	-2811.951424321781	-0.00993834457773	0.0042852632854395	-2.3191911244983845	0.0203867	0.0203867	chr1	117581356	1.6906530678843392	chr1:117581356:T:C
chr1:117581594	['A', 'C']	98663	79050.62071447397	-2308.520290936068	-0.0075578059599543	0.0043437815878609	-1.739913899233625	0.0818773	0.0818773	chr1	117581594	1.0868364871433225	chr1:117581594:A:C
chr1:117581631	['C', 'A']	98663	9874.30024325968	-390.77650770556966	-0.0133583728554981	0.0097577194979764	-1.369005622499024	0.171001	0.171001	chr1	117581631	0.76700134988146	chr1:117581631:C:A
chr1:117581825	['G', 'A']	98663	78572.94565525909	-2243.0674473791487	-0.0065770779762135	0.0043498500349296	-1.5120240751747922	0.130531	0.130531	chr1	117581825	0.8842863348381658	chr1:117581825:G:A
chr1:117581951	['T', 'C']	98663	154936.55541926852	-4542.705557266052	-0.0059717809698216	0.0052056971290568	-1.1471625839484016	0.251317	0.251317	chr1	117581951	0.5997781331484509	chr1:117581951:T:C
chr1:117582261	['C', 'T']	98663	80750.82036851451	-2448.5366021843543	-0.0093266905638302	0.0044333550776106	-2.103754470498389	0.0354024	0.0354024	chr1	117582261	1.45096729527857	chr1:117582261:C:T
chr1:117582347	['C', 'G']	98663	78788.69802823753	-2305.7048039788947	-0.0072169774050764	0.0043463465352106	-1.6604698559146909	0.0968231	0.0968231	chr1	117582347	1.0140210165996828	chr1:117582347:C:G
chr1:117582674	['G', 'A']	98663	93526.21904144029	-2843.4876805830168	-0.0069324080214348	0.0042734497586806	-1.6222041706124988	0.104763	0.104763	chr1	117582674	0.9797920735840449	chr1:117582674:G:A
chr1:117583746	['T', 'C']	98663	3147.3828040263143	179.8412021673515	0.0293070305549467	0.0173075179830849	1.6933121539200051	0.0903992	0.0903992	chr1	117583746	1.0438354128556415	chr1:117583746:T:C
chr1:117583969	['C', 'T']	98663	95527.39616195612	-3340.602166293395	-0.0155160034860538	0.0042639267182438	-3.6389001292320935	0.000273945	0.000273945	chr1	117583969	3.562336621829841	chr1:117583969:C:T
chr1:117583999	['C', 'T']	98663	20852.05673133451	-823.7262158322434	0.0135456194619669	0.0069250672992896	1.956027122416052	0.0504648	0.0504648	chr1	117583999	1.2970114435851872	chr1:117583999:C:T
chr1:117584484	['A', 'T']	98663	27194.378144701903	-641.2338507114663	0.0113246399944391	0.0061618161417709	1.8378737264926444	0.066084	0.066084	chr1	117584484	1.1799036774710925	chr1:117584484:A:T
chr1:117584600	['G', 'A']	98663	149350.56872225262	-5936.333250505715	-0.0162142683847753	0.0049544595354871	-3.2726613808504865	0.00106577	0.00106577	chr1	117584600	2.972336508731838	chr1:117584600:G:A
chr1:117585523	['C', 'T']	98663	142156.1715577451	-5580.082792265902	-0.0174852454012475	0.004741858952593	-3.687424188711033	0.000226657	0.000226657	chr1	117585523	3.6446308637906952	chr1:117585523:C:T
chr1:117585668	['T', 'G']	98663	171459.80532606164	-6099.401269337505	-0.0151511264880224	0.0062893444592192	-2.4090152139485945	0.0159975	0.0159975	chr1	117585668	1.7959478811588712	chr1:117585668:T:G
chr1:117585734	['T', 'A']	98663	171297.15329022054	-6099.319132095241	-0.016078887258449	0.0062730210914089	-2.5631808062098527	0.0103733	0.0103733	chr1	117585734	1.9840830619520744	chr1:117585734:T:A
chr1:117585821	['T', 'G']	98663	177758.23174242728	-6456.506375356191	-0.017278564138425	0.0071115632998113	-2.429643583272807	0.0151154	0.0151154	chr1	117585821	1.8205803555656093	chr1:117585821:T:G
chr1:117585899	['C', 'T']	98663	20568.476865284363	-338.5585913269298	0.0105322553532141	0.0069744682619937	1.5101158909286332	0.131017	0.131017	chr1	117585899	0.882672349174894	chr1:117585899:C:T
chr1:117587348	['G', 'A']	98663	177765.6122182128	-6457.6173645264935	-0.0171977564951458	0.0071114904442422	-2.4183055057143097	0.0155948	0.0155948	chr1	117587348	1.807020190605673	chr1:117587348:G:A
chr1:117587551	['T', 'G']	98663	7323.668062116084	-274.5218121497714	-0.0031085303796817	0.0112852211233993	-0.2754514373880021	0.78297	0.78297	chr1	117587551	0.1062548778961536	chr1:117587551:T:G
chr1:117588084	['A', 'G']	98663	178136.61101144322	-6480.4185149969535	-0.0180077326411441	0.0071725275867645	-2.5106536605553	0.0120524	0.0120524	chr1	117588084	1.918926463215904	chr1:117588084:A:G
chr1:117588494	['G', 'A']	98663	27139.025747070507	-724.1103261169633	0.0101262442719418	0.0061649895757061	1.6425403721436065	0.100481	0.100481	chr1	117588494	0.9979160514301192	chr1:117588494:G:A
chr1:117589103	['T', 'C']	98663	178046.21835818322	-6476.691895787686	-0.0175341524833071	0.007158631654633	-2.449372076849221	0.0143123	0.0143123	chr1	117589103	1.8442905691022908	chr1:117589103:T:C
chr1:117589634	['C', 'T']	98663	177961.23355363187	-6492.739625202124	-0.0184180148879324	0.0071430110667508	-2.578466520045633	0.00992543	0.00992543	chr1	117589634	2.003250669191352	chr1:117589634:C:T
chr1:117589688	['C', 'G']	98663	177956.21470925107	-6490.232200486245	-0.0184296171405722	0.0071422779780396	-2.5803556228472035	0.00987129	0.00987129	chr1	117589688	2.005626089146632	chr1:117589688:C:G
chr1:117589854	['C', 'T']	98663	177959.0370591872	-6489.343110475726	-0.0182658054230343	0.0071431074805546	-2.5571231390201885	0.0105557	0.0105557	chr1	117589854	1.9765129612140184	chr1:117589854:C:T
chr1:117590364	['C', 'T']	98663	177948.01797117316	-6485.344091749382	-0.0182560926616952	0.0071417063670821	-2.556264808903665	0.0105817	0.0105817	chr1	117590364	1.975444555239366	chr1:117590364:C:T
chr1:117590380	['T', 'C']	98663	150471.30124377855	-5832.2088479624335	-0.0159772211429763	0.0049800358836903	-3.208254220677788	0.00133586	0.00133586	chr1	117590380	2.8742390541459386	chr1:117590380:T:C
chr1:117591017	['C', 'T']	98663	177955.0366537257	-6480.136565150097	-0.0178827749315889	0.0071427393680255	-2.503629771462899	0.0122943	0.0122943	chr1	117591017	1.9102961936265053	chr1:117591017:C:T
chr1:117591285	['T', 'C']	98663	178300.8788772655	-6467.239126366963	-0.0186978095651683	0.007190444103133	-2.600369225736879	0.00931374	0.00931374	chr1	117591285	2.030875889888509	chr1:117591285:T:C
chr1:117592566	['T', 'C']	98663	178683.92158293803	-6576.701785653709	-0.0246073539086141	0.0072519584902326	-3.3932011527308936	0.00069108	0.00069108	chr1	117592566	3.160471675422469	chr1:117592566:T:C
chr1:117593462	['G', 'A']	98663	27029.572954423107	-629.0082270648139	0.0109875701546447	0.0061888655994244	1.7753770829449869	0.0758387	0.0758387	chr1	117593462	1.1201091201276034	chr1:117593462:G:A
chr1:117594202	['T', 'C']	98663	88751.39265258952	-2886.2010577982724	0.0071553127276692	0.0042645524119454	1.6778578468461025	0.093378	0.093378	chr1	117594202	1.029755432164322	chr1:117594202:T:C
chr1:117594239	['G', 'A']	98663	28454.30719172876	-665.976307186201	-0.000283825128786	0.0060408937610654	-0.046983962971722	0.962526	0.962526	chr1	117594239	0.016587530386712	chr1:117594239:G:A
chr1:117594290	['G', 'A']	98663	7173.290819894789	-188.6869082097108	-0.0006368894590622	0.0113671451564604	-0.056028972120609	0.955319	0.955319	chr1	117594290	0.0198515846397798	chr1:117594290:G:A
chr1:117594517	['C', 'A']	98663	113379.93912823113	-5014.551231534115	-0.016076139164845	0.0042982174328257	-3.7401875117044057	0.000183987	0.000183987	chr1	117594517	3.73521286192372	chr1:117594517:C:A
chr1:117594636	['C', 'T']	98663	27142.751056734207	-619.173396747539	0.0111109527741587	0.0061715906043486	1.8003385976914397	0.0718102	0.0718102	chr1	117594636	1.143813863709045	chr1:117594636:C:T
chr1:117595338	['C', 'T']	98663	24380.108138803804	-240.17557466761943	0.0194499170763653	0.0064923894486256	2.995802582434831	0.00273792	0.00273792	chr1	117595338	2.562579245780604	chr1:117595338:C:T
chr1:117595773	['G', 'A']	98663	28371.05154356976	-305.16454359312473	0.0147266113627263	0.0060703768051847	2.4259797761068542	0.0152689	0.0152689	chr1	117595773	1.816192249200144	chr1:117595773:G:A
chr1:117596409	['G', 'A']	98663	13428.680532749502	197.79481212014835	0.0433483405192329	0.0084462179159269	5.132278251723946	2.86797e-07	2.86797e-07	chr1	117596409	6.542425395857306	chr1:117596409:G:A
chr1:117596704	['T', 'G']	98663	13437.498155131168	193.16402517540067	0.043204277582419	0.008443909647124	5.116620071501358	3.11641e-07	3.11641e-07	chr1	117596704	6.506345410747841	chr1:117596704:T:G
chr1:117596778	['TC', 'T']	98663	13436.817134111112	193.27031677376684	0.0432143598946674	0.0084439924836847	5.117763898791369	3.09758e-07	3.09758e-07	chr1	117596778	6.50897746845153	chr1:117596778:TC:T
chr1:117596918	['C', 'T']	98663	28371.313366718023	-308.4064772849369	0.014804117333066	0.0060690820999158	2.4392679303632074	0.0147188	0.0147188	chr1	117596918	1.8321275958831733	chr1:117596918:C:T
chr1:117597209	['A', 'T']	98663	13443.498824149536	190.1947869667602	0.0430845952340171	0.0084422766207536	5.103433252601823	3.34163e-07	3.34163e-07	chr1	117597209	6.476041638779573	chr1:117597209:A:T
chr1:117598268	['A', 'T']	98663	13453.818167996184	202.8766840629717	0.0439097491477529	0.0084398124632518	5.202692517036644	1.96813e-07	1.96813e-07	chr1	117598268	6.705946218700409	chr1:117598268:A:T
chr1:117598372	['G', 'A']	98663	13453.40907155889	203.22467515833333	0.0440025888933555	0.0084398134850418	5.213692100108935	1.85491e-07	1.85491e-07	chr1	117598372	6.7316771574514105	chr1:117598372:G:A
chr1:117598374	['G', 'A']	98663	13454.5454748173	203.37010521527955	0.0439882557183209	0.0084395276766405	5.212170325606554	1.87019e-07	1.87019e-07	chr1	117598374	6.728114269527747	chr1:117598374:G:A
chr1:117598718	['T', 'A']	98663	49848.15709752312	-487.6329256924477	0.0261643751955021	0.0048864759841249	5.3544466974778	8.60099e-08	8.60099e-08	chr1	117598718	7.065451557269017	chr1:117598718:T:A
chr1:117598974	['A', 'G']	98663	50386.49444049924	-392.67599042859314	0.0266489014741175	0.0048726002516271	5.469133542243372	4.53335e-08	4.53335e-08	chr1	117598974	7.34358074968149	chr1:117598974:A:G
chr1:117599209	['T', 'C']	98663	36410.213253122	-688.7143927768249	0.0142545000077814	0.0054903754764621	2.5962705226431297	0.00942558	0.00942558	chr1	117599209	2.0256919161301976	chr1:117599209:T:C
chr1:117599219	['G', 'A']	98663	13433.22537352768	197.7742317193785	0.0436869484189271	0.0084451363938396	5.173030532792179	2.30777e-07	2.30777e-07	chr1	117599219	6.636807476585735	chr1:117599219:G:A
chr1:117599225	['A', 'T']	98663	13438.770714647751	191.519667634432	0.0431676966661209	0.0084433052723223	5.112653785908598	3.18256e-07	3.18256e-07	chr1	117599225	6.497223399952929	chr1:117599225:A:T
chr1:117599332	['A', 'T']	98663	13434.31478215032	190.2819763250799	0.0431069837661389	0.0084454305867903	5.1041783273387065	3.3285e-07	3.3285e-07	chr1	117599332	6.477751438712311	chr1:117599332:A:T
chr1:117599822	['C', 'T']	98663	35078.55539111836	-570.9796469469984	0.0144999084330245	0.0055601916102899	2.607807329191765	0.0091138	0.0091138	chr1	117599822	2.0403005061298507	chr1:117599822:C:T
chr1:117599918	['C', 'T']	98663	13441.544947749317	193.00055883805624	0.0433344200378407	0.0084424237136063	5.13293593260432	2.85797e-07	2.85797e-07	chr1	117599918	6.543942334293417	chr1:117599918:C:T
chr1:117599936	['A', 'C']	98663	143232.87260010134	-4137.40706671369	0.0057451786725801	0.0047881603946759	1.1998718085902642	0.230192	0.230192	chr1	117599936	0.6379097737393621	chr1:117599936:A:C
chr1:117600712	['G', 'A']	98663	13436.0894531448	195.51361438076844	0.0434354539309199	0.0084441680027582	5.143840567446317	2.69692e-07	2.69692e-07	chr1	117600712	6.569131936036488	chr1:117600712:G:A
chr1:117600895	['A', 'G']	98663	141614.22399164736	-3985.187683517751	0.0051278540103629	0.0047387667472765	1.082107283147037	0.279208	0.279208	chr1	117600895	0.5540721422591905	chr1:117600895:A:G
chr1:117601326	['A', 'G']	98663	142471.99623938208	-4144.598233121648	0.0050994130780972	0.0047639104014236	1.0704258998182272	0.28443	0.28443	chr1	117601326	0.5460245987041187	chr1:117601326:A:G
chr1:117601665	['A', 'T']	98663	13229.938645394092	154.64843217589674	0.0430563023530473	0.0085043528646104	5.062854639089506	4.13766e-07	4.13766e-07	chr1	117601665	6.383245199071553	chr1:117601665:A:T
chr1:117601710	['A', 'G']	98663	56661.6144169167	-558.7094002874259	0.0225751041322306	0.0046901988319523	4.81325098169314	1.48714e-06	1.48714e-06	chr1	117601710	5.827648144883931	chr1:117601710:A:G
chr1:117602143	['C', 'A']	98663	13289.020365339386	173.241202476439	0.0436706987768667	0.0084881971234202	5.144873303704581	2.68213e-07	2.68213e-07	chr1	117602143	6.57152017618077	chr1:117602143:C:A
chr1:117603409	['T', 'G']	98663	13871.092993785542	262.22801456529595	0.0434292330721211	0.0083339976605477	5.211092544183248	1.88108e-07	1.88108e-07	chr1	117603409	6.725592734051035	chr1:117603409:T:G
chr1:117604290	['T', 'C']	98663	12690.157591177249	37.775117376281	0.041036466838404	0.0086664186651322	4.735112440794797	2.19237e-06	2.19237e-06	chr1	117604290	5.659086149367398	chr1:117604290:T:C
chr1:117605053	['A', 'C']	98663	113730.44346001396	-3015.890332970833	0.015787042787565	0.0042823955111423	3.6864980701779824	0.000227483	0.000227483	chr1	117605053	3.6430510529939215	chr1:117605053:A:C
chr1:117605270	['T', 'C']	98663	36836.3601982687	-743.0370071881083	0.0148645443747471	0.005458999938682	2.722942762724364	0.00647146	0.00647146	chr1	117605270	2.188997728850122	chr1:117605270:T:C
chr1:117605762	['G', 'A']	98663	48484.43990228674	-2185.465486731649	-0.0017113478702157	0.0049675700463814	-0.3445040239467384	0.730468	0.730468	chr1	117605762	0.1363988046822133	chr1:117605762:G:A
chr1:117607426	['G', 'A']	98663	12641.512512796602	45.2172156662464	0.0417543624366975	0.0086800186800266	4.810400066623975	1.5085e-06	1.5085e-06	chr1	117607426	5.821454685488993	chr1:117607426:G:A
chr1:117607526	['A', 'C']	98663	13279.615148351257	136.8371511573486	0.0409753923783376	0.0084854460761341	4.828902571614208	1.37493e-06	1.37493e-06	chr1	117607526	5.8617194119337865	chr1:117607526:A:C
chr1:117609313	['C', 'T']	98663	50248.69522110256	-419.9372237928898	0.0261573290644223	0.0048748014259241	5.365824528834738	8.07613e-08	8.07613e-08	chr1	117609313	7.092796698912617	chr1:117609313:C:T
chr1:117609619	['T', 'C']	98663	50912.772459096166	-433.6452425643967	0.0267214373697863	0.0048528040757511	5.506391140600483	3.67174e-08	3.67174e-08	chr1	117609619	7.435128079258125	chr1:117609619:T:C
chr1:117610389	['A', 'C']	98663	36827.97232556489	-710.2760725856206	0.0159402991728408	0.0054606448376474	2.9191239582078685	0.00351096	0.00351096	chr1	117610389	2.4545741183780647	chr1:117610389:A:C
chr1:117610763	['G', 'A']	98663	12413.132321041214	-0.4097655021053246	0.0394669599422664	0.0087438835954295	4.513664839144918	6.37904e-06	6.37904e-06	chr1	117610763	5.195244674581816	chr1:117610763:G:A
chr1:117611355	['T', 'G']	98663	55428.74158396773	-2510.262050721811	-0.0079789462468458	0.0047494276290841	-1.6799805934477197	0.0929643	0.0929643	chr1	117611355	1.0316837964954575	chr1:117611355:T:G
chr1:117611953	['T', 'C']	98663	37551.52241559311	-578.3335631653712	0.0168428066341583	0.0054197732506776	3.107658910278688	0.00188629	0.00188629	chr1	117611953	2.724391537623201	chr1:117611953:T:C
chr1:117612153	['G', 'A']	98663	37544.61067688533	-580.8379004003632	0.0167529775674979	0.005420523377112	3.0906568244381694	0.0019977	0.0019977	chr1	117612153	2.699469730387793	chr1:117612153:G:A
chr1:117612209	['T', 'C']	98663	50635.72472274598	-452.0149403582312	0.0268616973790787	0.0048619190960958	5.524916570629214	3.30472e-08	3.30472e-08	chr1	117612209	7.480865331218072	chr1:117612209:T:C
chr1:117612316	['A', 'G']	98663	50770.96841174524	-454.9114996517491	0.0269130576072384	0.0048667308876031	5.5300073558192535	3.21026e-08	3.21026e-08	chr1	117612316	7.493459792519553	chr1:117612316:A:G
chr1:117612337	['G', 'A']	98663	130177.66601445674	-3229.3466527159508	0.0113215464042029	0.0044987696561221	2.516587260429303	0.0118513	0.0118513	chr1	117612337	1.926234008146699	chr1:117612337:G:A
chr1:117612481	['T', 'C']	98663	37546.94724784592	-581.3129343795825	0.0167784495820388	0.0054207747227661	3.09521248163528	0.00196727	0.00196727	chr1	117612481	2.706136030795943	chr1:117612481:T:C
chr1:117612523	['AAGTC', 'A']	98663	50953.26299836791	-387.588514581172	0.0271630043935416	0.0048542293001587	5.595739861867087	2.20264e-08	2.20264e-08	chr1	117612523	7.657056478241608	chr1:117612523:AAGTC:A
chr1:117612530	['A', 'G']	98663	50958.26380934039	-383.7722565516021	0.027266763118423	0.0048538451966177	5.617559278038618	1.94194e-08	1.94194e-08	chr1	117612530	7.711764192590455	chr1:117612530:A:G
chr1:117612998	['G', 'A']	98663	50953.131488520594	-393.62597887267015	0.0270960350768109	0.0048536822666232	5.582572897929233	2.37607e-08	2.37607e-08	chr1	117612998	7.624140769008217	chr1:117612998:G:A
chr1:117613204	['T', 'TTG']	98663	37530.18426387706	-586.7420379352649	0.0166706587091101	0.0054221150014743	3.074567526615912	0.00210866	0.00210866	chr1	117613204	2.6759934401882304	chr1:117613204:T:TTG
chr1:117613569	['T', 'A']	98663	13093.919698705407	141.0479365365725	0.0420565802646843	0.0085396516777236	4.9248589815896215	8.45574e-07	8.45574e-07	chr1	117613569	6.072848379331339	chr1:117613569:T:A
chr1:117613900	['G', 'A']	98663	13090.530716913816	137.8738667000179	0.0415825835537137	0.0085392594753949	4.869577236003879	1.1201e-06	1.1201e-06	chr1	117613900	5.9507432027677725	chr1:117613900:G:A
chr1:117614511	['T', 'A']	98663	37511.66139920531	-573.5000688322233	0.0170037834317522	0.0054225354695421	3.135762509486705	0.00171458	0.00171458	chr1	117614511	2.7658422464790484	chr1:117614511:T:A
chr1:117614762	['A', 'G']	98663	13097.389477419032	135.7573366497103	0.0412127767713277	0.0085386154292951	4.826634612203164	1.39067e-06	1.39067e-06	chr1	117614762	5.856775913992108	chr1:117614762:A:G
chr1:117614991	['C', 'T']	98663	13100.398337725524	134.07569325719743	0.041131712586778	0.0085365962916225	4.818280164793913	1.45016e-06	1.45016e-06	chr1	117614991	5.838584078259084	chr1:117614991:C:T
chr1:117615457	['A', 'G']	98663	115077.1627572225	-3127.214273404464	0.0140052351623349	0.004296185521635	3.2599232718899893	0.0011148	0.0011148	chr1	117615457	2.952803039958733	chr1:117615457:A:G
chr1:117615733	['A', 'G']	98663	36179.40036086811	-697.2841369023553	0.0148245267807003	0.0054999820358402	2.695377309252517	0.00703209	0.00703209	chr1	117615733	2.152915579593379	chr1:117615733:A:G
chr1:117615906	['C', 'T']	98663	7416.150332958312	-201.7634419283931	-0.0004274647698103	0.0111992761604013	-0.038168964108747	0.969553	0.969553	chr1	117615906	0.0134284455038854	chr1:117615906:C:T
chr1:117615985	['A', 'G']	98663	50052.11686113112	-429.5267031857538	0.026277673510108	0.0048818018250672	5.382781696540133	7.35103e-08	7.35103e-08	chr1	117615985	7.133651804864618	chr1:117615985:A:G
chr1:117615992	['T', 'C']	98663	50047.13055907546	-427.1233645624685	0.0263446906228964	0.0048817276218037	5.396591670790976	6.80747e-08	6.80747e-08	chr1	117615992	7.16701426388637	chr1:117615992:T:C
chr1:117616095	['G', 'A']	98663	13117.39885465234	142.22069518169573	0.041806574525812	0.0085306910801966	4.900725408151621	9.56346e-07	9.56346e-07	chr1	117616095	6.019384954266965	chr1:117616095:G:A
chr1:117616331	['T', 'A']	98663	13117.39885465234	144.07100895118938	0.0419417256667547	0.0085312560641457	4.916242737458439	8.83623e-07	8.83623e-07	chr1	117616331	6.053732988315448	chr1:117616331:T:A
chr1:117616861	['A', 'G']	98663	12465.88443683101	14.343587944471103	0.0403656562310533	0.0087275344029786	4.625092765864847	3.74905e-06	3.74905e-06	chr1	117616861	5.426078767479411	chr1:117616861:A:G
chr1:117617032	['C', 'T']	98663	13111.993451463792	137.96569715525823	0.0414996722888943	0.0085338080656328	4.862972306117459	1.15814e-06	1.15814e-06	chr1	117617032	5.93623893840445	chr1:117617032:C:T
chr1:117617168	['ATC', 'A']	98663	13114.85484721293	138.38776557375334	0.0415489597357898	0.0085337166812238	4.868799995107292	1.12451e-06	1.12451e-06	chr1	117617168	5.949036678133632	chr1:117617168:ATC:A
chr1:117617173	['G', 'GTC']	98663	13123.769547617336	137.27937919576598	0.0415032713953603	0.0085340653690101	4.863247420868318	1.15653e-06	1.15653e-06	chr1	117617173	5.936843097294163	chr1:117617173:G:GTC
chr1:117618398	['T', 'G']	98663	36979.30587936139	-535.959561267824	0.0164505554559996	0.0054663419160113	3.0094267260916614	0.00261807	0.00261807	chr1	117618398	2.5820187457885804	chr1:117618398:T:G
chr1:117618472	['GTC', 'G']	98663	36109.80969907125	-673.2599287598663	0.0155987326621175	0.0055046121952416	2.8337568767517145	0.00460137	0.00460137	chr1	117618472	2.3371128433495127	chr1:117618472:GTC:G
chr1:117619502	['A', 'G']	98663	7144.6517323169855	-305.78181794559737	-0.007390118851925	0.01141667360771	-0.6473092869129775	0.517433	0.517433	chr1	117619502	0.2861458770093467	chr1:117619502:A:G
chr1:117619517	['C', 'T']	98663	57203.65428443979	-2571.825845704749	-0.0063411854584906	0.0047040844699715	-1.348016919970182	0.177656	0.177656	chr1	117619517	0.7504201204409721	chr1:117619517:C:T
chr1:117619605	['A', 'G']	98663	13830.962574379866	276.812674350644	0.043609980407455	0.0083361160480068	5.231450732728501	1.68527e-07	1.68527e-07	chr1	117619605	6.773330510153807	chr1:117619605:A:G
chr1:117619797	['C', 'G']	98663	36210.47839884818	-712.9417175416631	0.0142724206712977	0.0054985861327665	2.595652832688589	0.00944254	0.00944254	chr1	117619797	2.024911166760699	chr1:117619797:C:G
chr1:117620940	['A', 'G']	98663	7465.513335969103	-214.7618769948868	-0.0017146827251882	0.0111637530795625	-0.1535937522953044	0.87793	0.87793	chr1	117620940	0.0565401103190309	chr1:117620940:A:G
chr1:117621202	['G', 'A']	98663	13217.009417322197	142.18797055153303	0.0399277971077091	0.0085012587627004	4.696692363123155	2.64764e-06	2.64764e-06	chr1	117621202	5.577141066302654	chr1:117621202:G:A
chr1:117622081	['A', 'T']	98663	7451.528675397339	-214.75807245166047	-0.0016518703129142	0.0111722066277924	-0.147855331354593	0.882457	0.882457	chr1	117622081	0.0543064475465988	chr1:117622081:A:T
chr1:117622100	['T', 'C']	98663	115573.91381302848	-3153.6390032112577	0.0140014669437285	0.00429940148969	3.256608385447174	0.0011279	0.0011279	chr1	117622100	2.947729403343251	chr1:117622100:T:C
chr1:117622473	['A', 'C']	98663	13835.402288830544	276.95233063755734	0.0434569373303706	0.0083345861876528	5.214048586449207	1.85135e-07	1.85135e-07	chr1	117622473	6.732511469577957	chr1:117622473:A:C
chr1:117622706	['T', 'C']	98663	50068.59712113533	-411.004227658207	0.0268851537234662	0.0048787256220939	5.510691890872761	3.58316e-08	3.58316e-08	chr1	117622706	7.445733798709226	chr1:117622706:T:C
chr1:117622955	['C', 'G']	98663	13824.700602079914	276.8500679856703	0.0437137588392492	0.0083371604142126	5.243243102858938	1.58103e-07	1.58103e-07	chr1	117622955	6.801059889263967	chr1:117622955:C:G
chr1:117623351	['C', 'T']	98663	50434.667717541146	-357.18852786851323	0.0267540264304455	0.0048696779326379	5.49400325864106	3.93891e-08	3.93891e-08	chr1	117623351	7.404623942255065	chr1:117623351:C:T
chr1:117623474	['C', 'T']	98663	36210.67013674192	-688.6078684716115	0.0151816170158416	0.0054973094794778	2.76164495968737	0.00575216	0.00575216	chr1	117623474	2.2401690422790885	chr1:117623474:C:T
chr1:117624255	['C', 'T']	98663	62751.88179503568	-2692.8953549882017	-0.0055492985177834	0.0045765920143221	-1.2125394836195265	0.225309	0.225309	chr1	117624255	0.6472214599749251	chr1:117624255:C:T
chr1:117624577	['A', 'G']	98663	64878.20603351276	-2400.41826720533	-0.0049030744040929	0.0045340942645007	-1.0813790181825391	0.279531	0.279531	chr1	117624577	0.5535700218298634	chr1:117624577:A:G
chr1:117625031	['C', 'T']	98663	21866.21087952637	120.05806874911816	0.0281000853615214	0.0068128120493834	4.1245942435861815	3.71693e-05	3.71693e-05	chr1	117625031	4.42981561778509	chr1:117625031:C:T
chr1:117626182	['T', 'TC']	98663	56827.7916387892	-2365.158669925687	-0.0045809105571742	0.004709044801826	-0.9727897588483062	0.33066	0.33066	chr1	117626182	0.4806183385908856	chr1:117626182:T:TC
chr1:117626204	['C', 'T']	98663	36168.39902281781	-690.9526687395215	0.0154201532411059	0.0054992210517956	2.804061356302614	0.00504732	0.00504732	chr1	117626204	2.2969391601308606	chr1:117626204:C:T
chr1:117626841	['G', 'A']	98663	55225.955893235485	-2494.735601637627	-0.0063122522860007	0.0047546177467531	-1.327604577741563	0.184312	0.184312	chr1	117626841	0.7344463882528441	chr1:117626841:G:A
chr1:117628378	['CATTT', 'C']	98663	55736.12285326147	-2484.977186280169	-0.0059226309373097	0.0047412476715646	-1.2491713885419549	0.211605	0.211605	chr1	117628378	0.6744740746011499	chr1:117628378:CATTT:C
chr1:117628831	['G', 'C']	98663	55589.634293939365	-2534.492781034085	-0.006754607358427	0.0047445173765859	-1.423665848872395	0.154546	0.154546	chr1	117628831	0.8109422309786023	chr1:117628831:G:C
chr1:117629068	['T', 'C']	98663	36179.033623241296	-710.514323697006	0.0148253335111892	0.0054973110592141	2.696833661311588	0.00700141	0.00700141	chr1	117629068	2.154814489477908	chr1:117629068:T:C
chr1:117629599	['T', 'C']	98663	55930.90465521787	-2479.7907557937924	-0.0056623668475148	0.004734450119599	-1.1959925027142198	0.231702	0.231702	chr1	117629599	0.6350702174607147	chr1:117629599:T:C
chr1:117629916	['A', 'G']	98663	69293.4278922667	-2369.406942290681	0.0058323198172185	0.0044576529840778	1.3083835457921105	0.190746	0.190746	chr1	117629916	0.7195445605612447	chr1:117629916:A:G
chr1:117630828	['C', 'T']	98663	76060.70914214471	-2922.271904551707	0.0051785341836489	0.0043797986703309	1.1823680889098134	0.237063	0.237063	chr1	117630828	0.625136223962575	chr1:117630828:C:T
chr1:117630897	['G', 'A']	98663	76155.9469154824	-2912.628146488827	0.0051568255076763	0.0043776794201044	1.1779815314921582	0.238807	0.238807	chr1	117630897	0.6219529471539869	chr1:117630897:G:A
chr1:117631494	['C', 'G']	98663	76175.3532190538	-2905.013706405683	0.005451609107099	0.0043782228320913	1.245164834265649	0.213074	0.213074	chr1	117631494	0.6714695411136922	chr1:117631494:C:G
chr1:117631537	['C', 'T']	98663	37767.97637100861	-488.0328171426905	0.0117459210236777	0.005403771941743	2.1736522470430373	0.0297336	0.0297336	chr1	117631537	1.526752505343231	chr1:117631537:C:T
chr1:117631600	['A', 'G']	98663	76361.08855497424	-2907.86272826658	0.0053575864090819	0.0043760471210976	1.2242981532927482	0.220843	0.220843	chr1	117631600	0.6559163619005088	chr1:117631600:A:G
chr1:117632803	['CCTCT', 'C']	98663	62902.288109477966	-3038.5291301804427	-0.0065014768254512	0.0045869422826594	-1.41738797325389	0.156373	0.156373	chr1	117632803	0.8058382318597922	chr1:117632803:CCTCT:C
chr1:117635478	['A', 'C']	98663	71883.57153573997	-3304.6967240386552	-0.0125282471115169	0.004413062044791	-2.838901194762181	0.00452784	0.00452784	chr1	117635478	2.344108928185691	chr1:117635478:A:C
chr1:117636032	['G', 'T']	98663	71149.35518898533	-3286.3677234706784	-0.0128085272853804	0.0044222421789186	-2.8963875715446497	0.00377569	0.00377569	chr1	117636032	2.4230036703104454	chr1:117636032:G:T
chr1:117637347	['A', 'C']	98663	83639.2590805413	-3264.3324410758896	-0.0017335613235574	0.0042990493308328	-0.4032429474870964	0.68677	0.68677	chr1	117637347	0.1631886842726537	chr1:117637347:A:C
chr1:117638529	['G', 'A']	98663	130916.86509803133	-4973.709633690973	0.002495859682952	0.0045056409088614	0.553941100375595	0.57962	0.57962	chr1	117638529	0.2368566374524478	chr1:117638529:G:A
chr1:117639128	['T', 'G']	98663	130581.61755762332	-5108.8100720647335	0.0009639360347251	0.0045014288154887	0.2141400151454888	0.830438	0.830438	chr1	117639128	0.0806927861662315	chr1:117639128:T:G
chr1:117639344	['T', 'C']	98663	131122.2280797875	-5005.64317668239	0.0018246037173288	0.0045130567143894	0.404294435634113	0.685997	0.685997	chr1	117639344	0.1636777835444066	chr1:117639344:T:C
chr1:117639417	['G', 'T']	98663	14747.541055896843	-666.1730787252733	0.0011109665602474	0.0080667553089571	0.1377216139200136	0.890461	0.890461	chr1	117639417	0.0503850968135382	chr1:117639417:G:T
chr1:117640622	['A', 'G']	98663	14842.902642488623	-677.5812521011222	0.0012356845412816	0.0080449141513986	0.1535982259135508	0.877927	0.877927	chr1	117640622	0.056541594361804	chr1:117640622:A:G
chr1:117641037	['A', 'C']	98663	125314.94288379078	-5110.834729963374	0.0006765008292433	0.0044369698987258	0.1524691049713141	0.878817	0.878817	chr1	117641037	0.0561015505967904	chr1:117641037:A:C
chr1:117642451	['G', 'C']	98663	132399.4709823918	-4464.485026797473	0.0021484659321559	0.0045197562819666	0.4753499521042912	0.634539	0.634539	chr1	117642451	0.1975416801661587	chr1:117642451:G:C
chr1:117642710	['T', 'C']	98663	126553.32853087292	-4436.826857231005	0.0030194296984782	0.0044458000139131	0.6791645348483828	0.497035	0.497035	chr1	117642710	0.303613028225079	chr1:117642710:T:C
chr1:117642802	['A', 'G']	98663	4835.980302707741	-178.90437673422977	-0.0128346729902944	0.0137942012413912	-0.9304397380967872	0.352146	0.352146	chr1	117642802	0.4532772403620767	chr1:117642802:A:G
chr1:117643910	['C', 'G']	98663	131709.68923151784	-4551.115675635958	0.0023740227576327	0.0045123386234476	0.526118041163065	0.598807	0.598807	chr1	117643910	0.2227131314358586	chr1:117643910:C:G
chr1:117644017	['T', 'A']	98663	131678.35792344186	-4550.042183404534	0.0024583194184367	0.0045113236752484	0.5449219775394126	0.585808	0.585808	chr1	117644017	0.2322447017357933	chr1:117644017:T:A
chr1:117644102	['G', 'A']	98663	4944.451030875586	-165.88403434674674	-0.0076847910814481	0.0136585213510074	-0.5626371174418048	0.573683	0.573683	chr1	117644102	0.2413280194143724	chr1:117644102:G:A
chr1:117644251	['C', 'G']	98663	25167.82633200876	-1346.1108346332687	0.003867795254323	0.0063954281499842	0.6047750304774384	0.54533	0.54533	chr1	117644251	0.263340610004219	chr1:117644251:C:G
chr1:117644577	['C', 'T']	98663	10859.440263939428	483.42207554677947	0.0137164939387425	0.0095230617204786	1.440344958517504	0.149773	0.149773	chr1	117644577	0.8245664710683479	chr1:117644577:C:T
chr1:117645920	['G', 'A']	98663	4748.38501849881	-205.2811039086256	-0.0106732026914938	0.0139304058585754	-0.7661803108861694	0.443571	0.443571	chr1	117645920	0.3530368551100556	chr1:117645920:G:A
chr1:117646380	['T', 'C']	98663	55016.24903193108	-871.2667898050786	0.0105551832817963	0.0047686571639024	2.21344980756772	0.0268689	0.0268689	chr1	117646380	1.5707501130126391	chr1:117646380:T:C
chr1:117646458	['C', 'T']	98663	48351.35098532154	-833.2210497989358	0.0070104432985864	0.0049745349240186	1.4092660732438975	0.15876	0.15876	chr1	117646458	0.7992589097648741	chr1:117646458:C:T
chr1:117646897	['C', 'T']	98663	23565.194226519896	-1353.4882225380732	-0.0082001179444194	0.0065630804556424	-1.2494312693317025	0.21151	0.21151	chr1	117646897	0.6746690947563044	chr1:117646897:C:T
chr1:117647577	['A', 'G']	98663	70426.69385520178	-3663.672436330565	-0.0069495525450787	0.0044657001867755	-1.556206698707343	0.119662	0.119662	chr1	117647577	0.922043742746646	chr1:117647577:A:G
chr1:117647644	['A', 'G']	98663	56854.21994586756	-685.6659525777168	0.0105324632619796	0.0047197123590048	2.2315900760105696	0.0256443	0.0256443	chr1	117647644	1.5910091511619415	chr1:117647644:A:G
chr1:117648041	['G', 'A']	98663	75402.81341430036	-3802.132252004989	-0.0075620551326259	0.0043907813107871	-1.722257292579724	0.0850261	0.0850261	chr1	117648041	1.0704477408025923	chr1:117648041:G:A
chr1:117648126	['T', 'G']	98663	55325.57957967092	-884.7512844429515	0.0100508376852524	0.004760806938887	2.1111626273175577	0.0347608	0.0347608	chr1	117648126	1.4589102370683804	chr1:117648126:T:G
chr1:117649305	['C', 'T']	98663	7767.472363846458	112.0364039670594	0.0237031085164233	0.0109084836410814	2.1729059048277923	0.0297898	0.0297898	chr1	117649305	1.5259324125012357	chr1:117649305:C:T
chr1:117649451	['G', 'A']	98663	7754.235779444558	112.40286012760664	0.0238112888595257	0.0109165098697587	2.181218094758336	0.0291696	0.0291696	chr1	117649451	1.5350695262770964	chr1:117649451:G:A
chr1:117649538	['G', 'A']	98663	6539.0	-29.59625101445846	0.0244123707508473	0.0118378658895144	2.062227345595369	0.0391887	0.0391887	chr1	117649538	1.406839143059044	chr1:117649538:G:A
chr1:117649907	['G', 'A']	98663	48690.88312636221	-841.1490606162604	0.0067819034072354	0.0049608996624247	1.3670712710848545	0.171606	0.171606	chr1	117649907	0.7654675316310364	chr1:117649907:G:A
chr1:117650005	['T', 'C']	98663	46520.67381430339	-2305.29480369174	8.758899989927708e-06	0.0050230537398328	0.0017437400520861	0.998609	0.998609	chr1	117650005	0.0006045241684279	chr1:117650005:T:C
chr1:117650174	['C', 'T']	98663	70408.99083619699	-3663.169397726265	-0.006777466428487	0.0044648294838447	-1.517967584878702	0.129026	0.129026	chr1	117650174	0.8893227662994837	chr1:117650174:C:T
chr1:117650851	['T', 'C']	98663	126843.99820563252	-4413.084678078385	0.0023316563206781	0.0044459424085203	0.5244459118970262	0.59997	0.59997	chr1	117650851	0.2218704648833377	chr1:117650851:T:C
chr1:117651340	['G', 'A']	98663	65645.64957932083	-3343.230206016917	-0.0057990725154796	0.0045332923537648	-1.2792187361716283	0.200823	0.200823	chr1	117651340	0.6971865494898606	chr1:117651340:G:A
chr1:117651484	['A', 'T']	98663	65912.02493790863	-3336.676865827445	-0.0059118591473679	0.0045275451896361	-1.305753758328165	0.191639	0.191639	chr1	117651484	0.7175161040193556	chr1:117651484:A:T
chr1:117651522	['T', 'C']	98663	126119.84407250464	-4465.500504599261	0.0021869250582621	0.004442260387693	0.4923000606449876	0.622508	0.622508	chr1	117651522	0.2058550629735429	chr1:117651522:T:C
chr1:117651523	['G', 'A']	98663	126097.67354697431	-4458.454850628708	0.0023190379472437	0.0044422852067667	0.522037158647814	0.601646	0.601646	chr1	117651523	0.2206589663285862	chr1:117651523:G:A
chr1:117652138	['G', 'C']	98663	66024.72227572714	-3367.781831638692	-0.0061821693647102	0.0045273754901265	-1.3655084227479073	0.172096	0.172096	chr1	117652138	0.7642292237928112	chr1:117652138:G:C
chr1:117652349	['G', 'C']	98663	66030.70031424228	-3366.4441073065204	-0.0061374618623538	0.0045266030539127	-1.3558648260639332	0.175145	0.175145	chr1	117652349	0.7566022563103457	chr1:117652349:G:C
chr1:117652387	['C', 'T']	98663	52948.049833752346	-1115.4341553263578	0.0059478050423294	0.0048219844551356	1.2334766106503492	0.217401	0.217401	chr1	117652387	0.6627384625796089	chr1:117652387:C:T
chr1:117652611	['T', 'C']	98663	58243.3129320656	-1252.2733960487878	0.0045750553758548	0.0046797606932457	0.9776259248593632	0.328262	0.328262	chr1	117652611	0.4837793888073335	chr1:117652611:T:C
chr1:117652970	['G', 'A']	98663	65013.90739070052	-1315.3793334167756	0.0078933626871728	0.0045406682057763	1.7383702859265169	0.0821487	0.0821487	chr1	117652970	1.0853993048679176	chr1:117652970:G:A
chr1:117653761	['T', 'C']	98663	53312.371837897605	-1153.956475218478	0.0051209750266269	0.004811439309322	1.064333289355888	0.28718	0.28718	chr1	117653761	0.5418458088311495	chr1:117653761:T:C
chr1:117653785	['C', 'G']	98663	53301.10350944774	-1154.8056750022336	0.0050410101239168	0.0048113350288836	1.047736250677712	0.294763	0.294763	chr1	117653785	0.5305270320216322	chr1:117653785:C:G
chr1:117655540	['A', 'G']	98663	132761.03680316237	-4431.080098362208	0.0023788161059148	0.0045268737343668	0.525487620265495	0.599245	0.599245	chr1	117655540	0.2223955809596713	chr1:117655540:A:G
chr1:117657145	['A', 'G']	98663	67024.54857774265	-3239.592170087781	-0.0054926721196181	0.0044998760175931	-1.2206274346545158	0.22223	0.22223	chr1	117657145	0.6531973137344762	chr1:117657145:A:G
chr1:117657173	['G', 'C']	98663	65756.32890308187	-3347.166107048669	-0.0058920388486966	0.0045285796748925	-1.3010787645767607	0.193235	0.193235	chr1	117657173	0.7139142085095861	chr1:117657173:G:C
chr1:117657789	['C', 'T']	98663	130302.90334485804	-4408.312156357902	7.913366495075913e-05	0.0044798335669611	0.0176644207352638	0.985907	0.985907	chr1	117657789	0.0061640498576834	chr1:117657789:C:T
chr1:117658506	['T', 'C']	98663	130489.1289079924	-4404.066534865558	-8.152635568911872e-05	0.0044817969964415	-0.0181905507442324	0.985487	0.985487	chr1	117658506	0.0063491003195992	chr1:117658506:T:C
chr1:117660886	['T', 'A']	98663	5479.722017232639	129.2678035717676	0.0115426228255648	0.0129471598948993	0.8915177474646174	0.372654	0.372654	chr1	117660886	0.4286942127710328	chr1:117660886:T:A
chr1:117661485	['A', 'G']	98663	66257.43105947712	-3350.8503076897223	-0.0057618698624851	0.0045204564129681	-1.2746212630113332	0.202446	0.202446	chr1	117661485	0.6936907997554809	chr1:117661485:A:G
chr1:117662131	['T', 'C']	98663	5696.288674005149	111.04210819608431	0.0122678608580254	0.0127156871852137	0.964781586660218	0.334657	0.334657	chr1	117662131	0.4754000864543591	chr1:117662131:T:C
chr1:117662904	['G', 'T']	98663	51396.20926885142	-932.631753671294	0.0052068277248253	0.004873629777955	1.0683675129320247	0.285357	0.285357	chr1	117662904	0.544611469447297	chr1:117662904:G:T
chr1:117663743	['A', 'G']	98663	125851.78701770042	-4075.301879463928	0.0007637521944652	0.0044089224484327	0.1732287658488371	0.862472	0.862472	chr1	117663743	0.0642549953188984	chr1:117663743:A:G
chr1:117665623	['C', 'A']	98663	46656.4577415529	-748.1629327976598	0.0068726764004299	0.0050369592754018	1.3644494673587808	0.172429	0.172429	chr1	117665623	0.7633896904787746	chr1:117665623:C:A
chr1:117666090	['C', 'T']	98663	51407.11008374396	-940.5604804478924	0.0050410323666125	0.0048728464209537	1.034514928468841	0.300898	0.300898	chr1	117666090	0.5215806989061489	chr1:117666090:C:T
chr1:117667282	['G', 'A']	98663	123991.10741330196	-4087.6382022850967	-0.0002149599942547	0.0043848694799409	-0.04902312263525	0.960901	0.960901	chr1	117667282	0.0173213546503841	chr1:117667282:G:A
chr1:117668277	['G', 'A']	98663	72502.78043636949	-3138.999259379327	-0.0042860419491993	0.0044221185875536	-0.9692281797378162	0.332434	0.332434	chr1	117668277	0.4782945647397465	chr1:117668277:G:A
chr1:117668535	['A', 'C']	98663	124521.36647669652	-4008.010419377362	0.0005279930704882	0.0043928452612346	0.1201938695969043	0.90433	0.90433	chr1	117668535	0.0436730617515875	chr1:117668535:A:C
chr1:117670598	['C', 'G']	98663	4491.273128110524	-21.09690787910524	0.0077437703583777	0.0142100013858555	0.5449521184484764	0.585788	0.585788	chr1	117670598	0.2322595291842293	chr1:117670598:C:G
chr1:117671365	['G', 'T']	98663	72315.92621953697	-3170.1648168701463	-0.0045364034264383	0.0044233116483245	-1.025567219112102	0.305098	0.305098	chr1	117671365	0.5155606392661827	chr1:117671365:G:T
chr1:117671487	['A', 'G']	98663	124393.78238394488	-4052.2660987097847	-2.430460617041465e-05	0.0043896178383454	-0.00553683875578	0.995582	0.995582	chr1	117671487	0.0019229639832332	chr1:117671487:A:G
chr1:117671774	['G', 'C']	98663	72620.36044519681	-3129.9396951169174	-0.0039797259455059	0.0044195214052508	-0.9004879896673033	0.367863	0.367863	chr1	117671774	0.4343138917119975	chr1:117671774:G:C
chr1:117672237	['T', 'C']	98663	72550.85418102925	-3171.7644835504134	-0.0043180266381737	0.0044204577120789	-0.976827948466668	0.328657	0.328657	chr1	117672237	0.4832571133334133	chr1:117672237:T:C
chr1:117672464	['C', 'A']	98663	51576.65929086929	-909.5971144131528	0.0051872158801587	0.0048652090649886	1.0661856070045124	0.286342	0.286342	chr1	117672464	0.5431149459691578	chr1:117672464:C:A
chr1:117672480	['T', 'G']	98663	9463.287745793634	-295.3468641851127	0.0221859446426904	0.0099562402368513	2.2283456520638065	0.0258597	0.0258597	chr1	117672480	1.5873765177038963	chr1:117672480:T:G
chr1:117673018	['C', 'T']	98663	4459.090390326472	-25.184881145435057	0.0084184551054022	0.0142651237645697	0.5901424512215641	0.555097	0.555097	chr1	117673018	0.2556311197893183	chr1:117673018:C:T
chr1:117674839	['A', 'G']	98663	72048.87479218202	-3238.812871083966	-0.0042078739386677	0.0044272495132006	-0.9504487890554224	0.341887	0.341887	chr1	117674839	0.4661174126155217	chr1:117674839:A:G
chr1:117674966	['G', 'T']	98663	66089.71764980184	-3376.264003201047	-0.006398654221386	0.0045250914075189	-1.4140386668773104	0.157354	0.157354	chr1	117674966	0.8031222126754667	chr1:117674966:G:T
chr1:117676123	['G', 'T']	98663	71918.9523201233	-3219.839643579914	-0.0040320899958414	0.0044304461689763	-0.9100866689399524	0.362779	0.362779	chr1	117676123	0.4403578606639891	chr1:117676123:G:T
chr1:117676946	['C', 'T']	98663	65934.35106232006	-3350.7905210392137	-0.0061138314562624	0.0045283663216994	-1.3501185685808317	0.176981	0.176981	chr1	117676946	0.7520733553222052	chr1:117676946:C:T
chr1:117677353	['G', 'A']	98663	66481.86904737711	-3335.313742200671	-0.0059829369914217	0.004525106778233	-1.3221648205521277	0.186116	0.186116	chr1	117677353	0.7302162898836401	chr1:117677353:G:A
chr1:117677898	['C', 'T']	98663	53103.71686236568	-863.9704626674717	0.0054773008390297	0.0048846809195468	1.1213221353131662	0.262153	0.262153	chr1	117677898	0.5814451679865318	chr1:117677898:C:T
chr1:117678007	['T', 'G']	98663	4504.369622742896	-8.639501983233544	0.0106059208968713	0.0141950562699226	0.7471559601594416	0.454971	0.454971	chr1	117678007	0.3420162845326825	chr1:117678007:T:G
chr1:117678122	['G', 'A']	98663	66084.11266691673	-3357.375714693392	-0.0061333528902433	0.0045273128170712	-1.3547446660005815	0.175502	0.175502	chr1	117678122	0.7557179300014927	chr1:117678122:G:A
chr1:117678520	['A', 'G']	98663	4506.091343083894	-13.323379066553205	0.0095831455208697	0.0141906872411534	0.6753122916470405	0.499479	0.499479	chr1	117678520	0.3014827664486914	chr1:117678520:A:G
chr1:117678846	['T', 'C']	98663	4506.593796249366	-12.242576760371325	0.0098063136760664	0.0141907291163778	0.6910366335404653	0.489544	0.489544	chr1	117678846	0.3102082679090034	chr1:117678846:T:C
chr1:117679056	['A', 'G']	98663	51741.71985930626	-930.5633563239531	0.004825250177188	0.0048604085651585	0.992766371900804	0.320826	0.320826	chr1	117679056	0.4937304433835892	chr1:117679056:A:G
chr1:117679121	['C', 'A']	98663	4507.045681214652	-11.36788767151312	0.0101975069438144	0.0141859159513905	0.7188472692744872	0.472237	0.472237	chr1	117679121	0.3258399887390558	chr1:117679121:C:A
chr1:117679195	['C', 'T']	98663	46754.16040547391	-775.0859487025054	0.0064869246347378	0.0050330137976658	1.2888747965972775	0.197445	0.197445	chr1	117679195	0.7045538596478924	chr1:117679195:C:T
chr1:117679572	['A', 'G']	98663	51916.57642359669	-905.2672634257372	0.0047490802135669	0.0048547839155951	0.9782268986908764	0.327965	0.327965	chr1	117679572	0.4841725011600169	chr1:117679572:A:G
chr1:117679892	['A', 'G']	98663	5089.722217153747	69.57307650341902	0.0107903379235361	0.0133784159838244	0.8065482443199964	0.419929	0.419929	chr1	117679892	0.3768241322563681	chr1:117679892:A:G
chr1:117680106	['T', 'C']	98663	74410.06694577634	-3291.3449409568384	-0.0048023489295999	0.0044028800283523	-1.0907289998081275	0.275395	0.275395	chr1	117680106	0.5600439489451872	chr1:117680106:T:C
chr1:117680538	['A', 'G']	98663	79500.2808644791	-3395.98078356458	-0.0053877995281163	0.0043440267463192	-1.240277706089514	0.214876	0.214876	chr1	117680538	0.6678120891601729	chr1:117680538:A:G
chr1:117680653	['T', 'C']	98663	79503.11609541478	-3392.711045154804	-0.005216323543648	0.0043443830719001	-1.2007052456740466	0.229868	0.229868	chr1	117680653	0.6385214828007882	chr1:117680653:T:C
chr1:117680691	['A', 'G']	98663	5965.120919106841	-21.14899459654293	0.0045387734861705	0.0123733294083701	0.3668190942286077	0.713755	0.713755	chr1	117680691	0.146450836413621	chr1:117680691:A:G
chr1:117680821	['C', 'T']	98663	6810.276102534995	68.74102562653309	0.0075315418574937	0.0116376613756976	0.6471697031176278	0.517524	0.517524	chr1	117680821	0.2860695051447087	chr1:117680821:C:T
chr1:117680881	['C', 'T']	98663	4930.099938172125	-140.78387281572455	-0.007679909719742	0.0137067980286229	-0.5602993276551257	0.575277	0.575277	chr1	117680881	0.2401229890420486	chr1:117680881:C:T
chr1:117681071	['A', 'G']	98663	15266.475736717784	-382.4772466699175	0.026512388041984	0.0079589920174657	3.3311238387729785	0.000865278	0.000865278	chr1	117681071	3.0628443382358097	chr1:117681071:A:G
chr1:117681133	['C', 'T']	98663	67001.79097442552	-3408.531289299834	-0.0062663279496152	0.0045137309876709	-1.3882812171862864	0.165055	0.165055	chr1	117681133	0.7823713150809035	chr1:117681133:C:T
chr1:117681289	['G', 'A']	98663	6821.553119456694	69.47880631306072	0.0076410652156713	0.0116307135661545	0.6569730371408125	0.5112	0.5112	chr1	117681289	0.2914091548496563	chr1:117681289:G:A
chr1:117681362	['G', 'A']	98663	119293.9274701213	-4270.789460183107	-0.0015386779931828	0.0043396656045224	-0.3545614186446457	0.722919	0.722919	chr1	117681362	0.1409103608295701	chr1:117681362:G:A
chr1:117681588	['G', 'A']	98663	74459.84846211554	-3250.203637678376	-0.004591724289278	0.0044023512819864	-1.043016332673496	0.296943	0.296943	chr1	117681588	0.5273269081280121	chr1:117681588:G:A
chr1:117681768	['C', 'T']	98663	6802.275778185467	62.31693336786298	0.0065487585690405	0.0116452688452468	0.5623535751786018	0.573876	0.573876	chr1	117681768	0.2411819374511834	chr1:117681768:C:T
chr1:117681976	['T', 'C']	98663	19702.797281407748	-1086.7126818210852	-0.0086907423475181	0.0070953186887291	-1.224855813921826	0.220632	0.220632	chr1	117681976	0.6563314981716863	chr1:117681976:T:C
chr1:117682216	['CA', 'C']	98663	5570.169369551997	-69.42766573521882	0.0071481627945435	0.012795512729213	0.5586460617731858	0.576405	0.576405	chr1	117682216	0.2392722605731918	chr1:117682216:CA:C
chr1:117682274	['T', 'C']	98663	5569.677418373864	-70.62696453745153	0.0069600631873209	0.0127965896056409	0.543899851586461	0.586512	0.586512	chr1	117682274	0.2317230978187525	chr1:117682274:T:C
chr1:117682408	['C', 'T']	98663	6841.624090254831	79.31841434321753	0.0087034812946028	0.0116120320236467	0.7495226741434333	0.453544	0.453544	chr1	117682408	0.3433805740277932	chr1:117682408:C:T
chr1:117682488	['A', 'G']	98663	126223.30741859609	-4186.889952231653	-0.0008128337211879	0.0044173955031826	-0.1840074588300658	0.854008	0.854008	chr1	117682488	0.068538060997667	chr1:117682488:A:G
chr1:117682686	['C', 'G']	98663	126377.86532164036	-4176.345165053235	-0.0005526636377544	0.0044182816152306	-0.1250856522701804	0.900456	0.900456	chr1	117682686	0.0455375037484649	chr1:117682686:C:G
chr1:117682729	['C', 'A']	98663	67047.9844014819	-3424.793052228308	-0.0065899578302962	0.0045141024403895	-1.4598600535364987	0.144332	0.144332	chr1	117682729	0.8406373703430905	chr1:117682729:C:A
chr1:117682846	['G', 'A']	98663	6035.428205076224	-8.935838324656586	0.0042543958438694	0.0122995802111014	0.3458976461675863	0.72942	0.72942	chr1	117682846	0.137022332918923	chr1:117682846:G:A
chr1:117683059	['T', 'C']	98663	126379.9329542114	-4178.031121617516	-0.0006092443644335	0.0044179862860165	-0.137900917972934	0.890319	0.890319	chr1	117683059	0.0504543583916792	chr1:117683059:T:C
chr1:117683080	['T', 'G']	98663	6038.550834228719	-13.133943831232806	0.0038818488443229	0.0122967868969113	0.3156799314215952	0.752246	0.752246	chr1	117683080	0.1236401129033304	chr1:117683080:T:G
chr1:117683472	['A', 'G']	98663	6038.550834228719	-11.159697685486451	0.0043671853524672	0.0122965857620021	0.355154303559804	0.722475	0.722475	chr1	117683472	0.141177176322135	chr1:117683472:A:G
chr1:117683504	['T', 'G']	98663	6095.370678208336	1.1694024006666035	0.0051783567246091	0.012238653836087	0.4231148943309562	0.672212	0.672212	chr1	117683504	0.1724937389845632	chr1:117683504:T:G
chr1:117683625	['C', 'G']	98663	6037.244762261933	-10.923846826483576	0.0044563789429108	0.0122972731750382	0.3623875699497877	0.717063	0.717063	chr1	117683625	0.1444426862423844	chr1:117683625:C:G
chr1:117683747	['C', 'T']	98663	5655.057316900124	-62.58767618847713	0.0061746500312446	0.0126965544360793	0.4863248578447645	0.626738	0.626738	chr1	117683747	0.2029139726209217	chr1:117683747:C:T
chr1:117683896	['C', 'T']	98663	6284.382172577718	7.440690643370008	0.0043266678933699	0.0120777565536011	0.3582344017424242	0.720169	0.720169	chr1	117683896	0.142565576964592	chr1:117683896:C:T
chr1:117684664	['TTTAGGTTAA', 'T']	98663	10950.214091563736	-152.20727022584455	0.0020431080680893	0.0093012497178528	0.2196595221143063	0.826137	0.826137	chr1	117684664	0.0829479267590589	chr1:117684664:TTTAGGTTAA:T
chr1:117685102	['A', 'G']	98663	47566.23162152299	-821.9639373947808	0.0057936997388252	0.0049996381500233	1.1588238118388885	0.246531	0.246531	chr1	117685102	0.6081284626648686	chr1:117685102:A:G
chr1:117685439	['A', 'G']	98663	72459.750666518	-3531.3897796739566	-0.0051516378913704	0.0044359232551802	-1.1613451349399349	0.245504	0.245504	chr1	117685439	0.6099414275174868	chr1:117685439:A:G
chr1:117686814	['T', 'C']	98663	46573.55274868978	-874.9450685416493	0.0041807096514229	0.0050347988098858	0.8303628028222612	0.406336	0.406336	chr1	117686814	0.3911146989417607	chr1:117686814:T:C
chr1:117687599	['T', 'C']	98663	52764.48713114172	-703.1204677601734	0.0055272771913856	0.0048321288255389	1.1438596508794912	0.252685	0.252685	chr1	117687599	0.5974205380982118	chr1:117687599:T:C
chr1:117687604	['C', 'T']	98663	66366.70862390529	-3107.052144431607	-0.0035843376675822	0.0045131997300815	-0.7941899055988723	0.427087	0.427087	chr1	117687604	0.3694836477588231	chr1:117687604:C:T
chr1:117687758	['C', 'T']	98663	46294.73051967799	-871.2616800640337	0.004222792571293	0.0050453656910349	0.8369646185996823	0.402614	0.402614	chr1	117687758	0.3951111275670014	chr1:117687758:C:T
chr1:117687844	['T', 'C']	98663	5732.568767995454	100.10870781215706	0.0126922419249893	0.0127842043094458	0.992806561735826	0.320807	0.320807	chr1	117687844	0.4937561639907231	chr1:117687844:T:C
chr1:117690460	['A', 'T']	98663	121793.50206324586	-3890.462648897624	0.0007878505009996	0.0043605945510156	0.1806750184596043	0.856623	0.856623	chr1	117690460	0.0672102691421284	chr1:117690460:A:T
chr1:117691224	['C', 'T']	98663	121501.55553077388	-3870.075472641464	0.000979049007897	0.0043565792342962	0.2247288423425559	0.822191	0.822191	chr1	117691224	0.0850272814740949	chr1:117691224:C:T
chr1:117692378	['A', 'C']	98663	5213.5284177876	-45.88295543029744	-0.0008487681775226	0.0133627492066782	-0.0635174816495456	0.949355	0.949355	chr1	117692378	0.0225713579503523	chr1:117692378:A:C
chr1:117693010	['C', 'T']	98663	48295.21641185773	-955.376435222806	0.0034487627442082	0.004972385365992	0.6935831578533009	0.487945	0.487945	chr1	117693010	0.3116291278797724	chr1:117693010:C:T
chr1:117694118	['T', 'G']	98663	121012.49175891008	-3858.485540179832	0.0009202205473788	0.0043522424913769	0.2114359549593309	0.832548	0.832548	chr1	117694118	0.07959071814094	chr1:117694118:T:G
chr1:117694930	['T', 'C']	98663	4958.351788031137	-65.00513377094309	0.0029243479309832	0.0136821558371917	0.2137344411056954	0.830755	0.830755	chr1	117694930	0.0805270361872292	chr1:117694930:T:C
chr1:117695861	['G', 'A']	98663	66182.84427093895	-3041.90169723442	-0.0025118111323275	0.0045139602705632	-0.5564539742867814	0.577902	0.577902	chr1	117695861	0.2381458025271092	chr1:117695861:G:A
chr1:117696717	['T', 'C']	98663	5384.163713764444	-25.865929836600987	-0.0007749057394105	0.0131670329597749	-0.0588519632158529	0.95307	0.95307	chr1	117696717	0.0208752006236976	chr1:117696717:T:C
chr1:117700097	['A', 'G']	98663	52465.50823643901	-1022.3973558918048	0.0037508447163783	0.0048351300471046	0.7757484658813636	0.437899	0.437899	chr1	117700097	0.3586260465753506	chr1:117700097:A:G
chr1:117700242	['A', 'G']	98663	120058.42133863212	-3787.618821314582	0.0013243329322712	0.0043419538281746	0.3050085248898123	0.76036	0.76036	chr1	117700242	0.1189807379878198	chr1:117700242:A:G
chr1:117703024	['C', 'G']	98663	47575.78645933644	-923.4165994806344	0.0032538098631846	0.0049993636770478	0.6508448021341046	0.515148	0.515148	chr1	117703024	0.2880679819308946	chr1:117703024:C:G
chr1:117704770	['G', 'A']	98663	2705.2193502610103	-168.26668558769637	-0.017578611256349	0.0182623318039548	-0.9625611584026902	0.33577	0.33577	chr1	117704770	0.4739581093191212	chr1:117704770:G:A
chr1:117706419	['C', 'T']	98663	100549.267656033	-4001.288128994919	0.0018512697247291	0.0042551684256013	0.435063795263869	0.663517	0.663517	chr1	117706419	0.1781479455778254	chr1:117706419:C:T
chr1:117708553	['A', 'C']	98663	40798.48108091672	-1142.742710649764	-0.0009486515046302	0.0052561182356833	-0.1804851911796592	0.856772	0.856772	chr1	117708553	0.0671347350382391	chr1:117708553:A:C
chr1:117709635	['G', 'A']	98663	58914.554066520046	-1817.8908948058013	0.0012447001739036	0.0046392931920802	0.2682952170447968	0.788473	0.788473	chr1	117709635	0.103213173802139	chr1:117709635:G:A
chr1:117710673	['C', 'T']	98663	40777.47980376457	-1177.299172702255	0.0029062731243312	0.005244515912021	0.554154696655543	0.579474	0.579474	chr1	117710673	0.2369660453083994	chr1:117710673:C:T
chr1:117710713	['A', 'T']	98663	40826.96562629877	-1178.1089577196994	0.0028004239027547	0.005241907758599	0.5342375394074483	0.593178	0.593178	chr1	117710713	0.2268149646156374	chr1:117710713:A:T
chr1:117711587	['A', 'G']	98663	41008.65029853923	-1123.2625678648635	0.0036427044641101	0.0052327498411473	0.6961357937400295	0.486345	0.486345	chr1	117711587	0.3130555446462593	chr1:117711587:A:G
chr1:117712420	['A', 'G']	98663	40830.79377388519	-1152.499266154706	0.0036415526394639	0.0052415380488786	0.6947488705615756	0.487214	0.487214	chr1	117712420	0.3122802408279926	chr1:117712420:A:G
chr1:117712436	['A', 'G']	98663	114943.13514253276	-3327.880163117055	0.0022865630886829	0.004308648284391	0.5306915157049426	0.595634	0.595634	chr1	117712436	0.2250205198000835	chr1:117712436:A:G
chr1:117713724	['C', 'T']	98663	67830.49997465918	-2119.5413916738685	-0.0009552242772425	0.0044655738377223	-0.2139085170137324	0.830619	0.830619	chr1	117713724	0.0805981388404196	chr1:117713724:C:T
chr1:117715704	['C', 'G']	98663	115148.00250362368	-3237.3651249396653	0.0021952088696285	0.0043079212083094	0.5095749814073253	0.61035	0.61035	chr1	117715704	0.2144210510910335	chr1:117715704:C:G
chr1:117719106	['A', 'C']	98663	114909.29328994446	-3333.743451568528	0.0020209364684412	0.0043080579345386	0.4691061492555598	0.638995	0.638995	chr1	117719106	0.1945025400902777	chr1:117719106:A:C
chr1:117719268	['A', 'T']	98663	4888.445922111622	-104.25115361534095	-0.0010841141873046	0.013788569683503	-0.0786241221670485	0.937332	0.937332	chr1	117719268	0.0281065561454049	chr1:117719268:A:T
chr1:117719371	['A', 'C']	98663	40847.936353774894	-1126.592237279268	0.0044914859676869	0.0052415347096123	0.85690283791312	0.391501	0.391501	chr1	117719371	0.4072671242984331	chr1:117719371:A:C
chr1:117720536	['G', 'A']	98663	40932.31896001217	-1174.9255691877208	0.0039667530507999	0.0052366543305197	0.7574975930111091	0.448754	0.448754	chr1	117720536	0.3479916672822921	chr1:117720536:G:A
chr1:117720847	['G', 'A']	98663	72756.37423089007	-2269.224506528818	-0.0023747691710829	0.0043945996792591	-0.5403835034829152	0.588934	0.588934	chr1	117720847	0.2299333725165599	chr1:117720847:G:A
chr1:117722224	['A', 'C']	98663	115154.17866339548	-3309.0972591392333	0.0022436588081122	0.0043099743601563	0.5205735859715961	0.602665	0.602665	chr1	117722224	0.2199240296176033	chr1:117722224:A:C
chr1:117723573	['G', 'A']	98663	115010.9475200032	-3262.5050763542126	0.001635795591016	0.0043072922436261	0.3797735325334922	0.704114	0.704114	chr1	117723573	0.1523570204562084	chr1:117723573:G:A
chr1:117723640	['C', 'A']	98663	40726.27291991972	-1164.7191010056854	0.0034089138644752	0.0052476483067573	0.649607912955139	0.515947	0.515947	chr1	117723640	0.2873949084304003	chr1:117723640:C:A
chr1:117725312	['A', 'G']	98663	4898.248231263557	-105.37961517611696	-0.0011569926017575	0.0137789166373163	-0.0839683287308804	0.933082	0.933082	chr1	117725312	0.0300801884264281	chr1:117725312:A:G
chr1:117725560	['A', 'C']	98663	40871.15575316353	-1142.084369609768	0.0038420882514519	0.0052395321786106	0.7332884159269994	0.463384	0.463384	chr1	117725560	0.3340589658668755	chr1:117725560:A:C
chr1:117726264	['A', 'G']	98663	114966.21075910208	-3329.49261678024	0.0021242365582432	0.0043091731332208	0.4929568835066809	0.622044	0.622044	chr1	117726264	0.2061788945996055	chr1:117726264:A:G
chr1:117726392	['T', 'C']	98663	66273.63131313132	-2250.576532453645	-0.0004576076937969	0.0044975015358376	-0.1017470900566951	0.918958	0.918958	chr1	117726392	0.0367043371286459	chr1:117726392:T:C
chr1:117728358	['C', 'T']	98663	64577.01754919552	-2229.5945405489115	0.0074132517629391	0.0045256371201075	1.638057043946751	0.101413	0.101413	chr1	117728358	0.9939063697917992	chr1:117728358:C:T
chr1:117728471	['C', 'T']	98663	114066.6204487616	-3323.1494353223443	0.0015591681028605	0.0043002839914923	0.362573287239912	0.716924	0.716924	chr1	117728471	0.1445268807757708	chr1:117728471:C:T
chr1:117728799	['A', 'C']	98663	68126.21669982161	-2121.8822861929702	-0.000950959515029	0.0044655444887269	-0.2129548854411251	0.831363	0.831363	chr1	117728799	0.0802093077747163	chr1:117728799:A:C
chr1:117729359	['C', 'T']	98663	67895.26829218846	-2132.957389691729	-0.0013882500062798	0.0044654599699666	-0.3108862279847644	0.755888	0.755888	chr1	117729359	0.1215425491884293	chr1:117729359:C:T
chr1:117729779	['C', 'T']	98663	65486.60228505386	-2222.2186012635048	-0.0015212733210897	0.0045088795405164	-0.337394979710515	0.73582	0.73582	chr1	117729779	0.13322841197704	chr1:117729779:C:T
chr1:117730236	['G', 'GGT']	98663	46922.13369759146	-1340.7962191685656	0.0032795680609719	0.0049916387483772	0.6570123012283489	0.511175	0.511175	chr1	117730236	0.2914303943401558	chr1:117730236:G:GGT
chr1:117733530	['A', 'G']	98663	68922.3683965086	-2094.449030326258	5.777318444671815e-05	0.0044525245887288	0.0129753768441762	0.989647	0.989647	chr1	117733530	0.0045196875139948	chr1:117733530:A:G
chr1:117733913	['G', 'A']	98663	68465.93937335914	-2040.459990226603	-0.0002778706106764	0.0044562184091351	-0.0623556982994344	0.95028	0.95028	chr1	117733913	0.0221484109868453	chr1:117733913:G:A
chr1:117734630	['C', 'T']	98663	79492.11386515008	-3198.855733282365	-0.0023373560991671	0.0043430665980228	-0.5381810401505697	0.590453	0.590453	chr1	117734630	0.2288146664721736	chr1:117734630:C:T
chr1:117734901	['T', 'C']	98663	130652.56653691764	-4386.781859387471	0.0017611093620565	0.0045004729367007	0.3913165098038884	0.695564	0.695564	chr1	117734901	0.1576629036761367	chr1:117734901:T:C
chr1:117735427	['C', 'T']	98663	5791.1173918772365	-98.9121902390406	-0.0112611799822144	0.0127036054914896	-0.886455423207092	0.375374	0.375374	chr1	117735427	0.4255358117561603	chr1:117735427:C:T
chr1:117735653	['T', 'C']	98663	95429.44284613668	-3888.5751955875176	-0.0044050970580009	0.0042770111222227	-1.0299475339478643	0.303037	0.303037	chr1	117735653	0.5185043420758928	chr1:117735653:T:C
chr1:117736851	['C', 'G']	98663	87709.23166289563	-3684.089440829103	-0.007050533159912	0.0042948093065248	-1.6416405611305265	0.100668	0.100668	chr1	117736851	0.9971085595558123	chr1:117736851:C:G
chr1:117737537	['A', 'T']	98663	93264.0998073218	-3517.1614907858057	-0.0058293709581397	0.0042586618344494	-1.3688269190533984	0.171057	0.171057	chr1	117737537	0.766859148902656	chr1:117737537:A:T
chr1:117737840	['C', 'T']	98663	6016.731791872357	106.77714312677313	0.0049630993322749	0.0127673306917241	0.3887342978820192	0.697474	0.697474	chr1	117737840	0.1564719771109791	chr1:117737840:C:T
chr1:117738989	['G', 'A']	98663	6001.121648878483	114.14769608732354	0.005843869139563	0.0127837881437944	0.4571312567002913	0.647578	0.647578	chr1	117738989	0.1887079138422215	chr1:117738989:G:A
chr1:117739272	['G', 'A']	98663	6000.364900615263	114.30450652748384	0.0058140620537966	0.0127848598455456	0.4547615010282858	0.649282	0.649282	chr1	117739272	0.1875666368762545	chr1:117739272:G:A
chr1:117739861	['G', 'T']	98663	87481.07331265335	-3724.515257511546	-0.0062135530022811	0.0043011438861555	-1.444628026112126	0.148566	0.148566	chr1	117739861	0.8280805694576113	chr1:117739861:G:T
chr1:117740053	['A', 'G']	98663	87159.91936366953	-3690.421304827136	-0.0060419267225942	0.0043036040507184	-1.403922538270121	0.160345	0.160345	chr1	117740053	0.7949445780259394	chr1:117740053:A:G
chr1:117740440	['A', 'G']	98663	94400.3465571676	-3417.595731264632	-0.0050778870497565	0.0042595205104157	-1.1921264464720005	0.233215	0.233215	chr1	117740440	0.6322435199176297	chr1:117740440:A:G
chr1:117740473	['TG', 'T']	98663	74004.0016423524	-2267.4381717296565	0.0014703513237488	0.0044059152033981	0.3337221112686975	0.73859	0.73859	chr1	117740473	0.1315965766934602	chr1:117740473:TG:T
chr1:117741660	['C', 'T']	98663	73998.25019261177	-2268.96424094497	0.0014178250886341	0.0044064456023932	0.3217616229879474	0.747634	0.747634	chr1	117741660	0.1263109565219052	chr1:117741660:C:T
chr1:117741725	['T', 'C']	98663	6016.609814197236	117.33382830984596	0.0059528595279368	0.012768707126519	0.4662069126461105	0.641068	0.641068	chr1	117741725	0.1930959011232435	chr1:117741725:T:C
chr1:117742607	['A', 'T']	98663	88035.69147156339	-3560.4169121556934	-0.0062532658281001	0.0042905403484864	-1.45745414800868	0.144994	0.144994	chr1	117742607	0.8386499689429928	chr1:117742607:A:T
chr1:117742654	['G', 'A']	98663	6023.28202996695	122.50085116577245	0.0067437180942519	0.0127603359221364	0.5284906396980552	0.59716	0.59716	chr1	117742654	0.2239092906340121	chr1:117742654:G:A
chr1:117742851	['G', 'T']	98663	93663.93597047914	-3479.0054261176188	-0.0060033457774654	0.0042551164905185	-1.410853449216346	0.158291	0.158291	chr1	117742851	0.8005437772504217	chr1:117742851:G:T
chr1:117742930	['A', 'T']	98663	88078.28349569676	-3554.680183644376	-0.0060736340143843	0.004289861766724	-1.4158111250802403	0.156834	0.156834	chr1	117742930	0.804559780862619	chr1:117742930:A:T
chr1:117744025	['G', 'A']	98663	86615.45886813878	-3725.707967826443	-0.0067373285990057	0.004305633441039	-1.5647705944470458	0.11764	0.11764	chr1	117744025	0.9294449841649682	chr1:117744025:G:A
chr1:117744937	['C', 'T']	98663	169377.3003537509	-5637.887698145431	-0.0076578731446956	0.0061029440094558	-1.2547834508772435	0.20956	0.20956	chr1	117744937	0.6786916102240914	chr1:117744937:C:T
chr1:117745544	['A', 'G']	98663	169431.60731264763	-5634.320345382601	-0.0075460424892867	0.0061084206033313	-1.2353508344155903	0.216703	0.216703	chr1	117745544	0.6641350763385705	chr1:117745544:A:G
chr1:117745855	['A', 'T']	98663	88188.08896548231	-3542.834328605296	-0.0061916834810859	0.004288863968269	-1.4436651586282032	0.148836	0.148836	chr1	117745855	0.8272920102526999	chr1:117745855:A:T
chr1:117746133	['T', 'G']	98663	75500.42659299434	-2169.1116224889383	0.0019831690122865	0.0043884902359069	0.4519023412790344	0.65134	0.65134	chr1	117746133	0.1861922501756049	chr1:117746133:T:G
chr1:117746281	['G', 'A']	98663	77662.74765535959	-2372.638982775772	-0.0003493323662526	0.0044675698949523	-0.0781929269080618	0.937675	0.937675	chr1	117746281	0.0279476628623884	chr1:117746281:G:A
chr1:117746709	['G', 'T']	98663	163603.53128833114	-5713.256077938608	-0.0073767487195391	0.0056883826838328	-1.2968095027264628	0.1947	0.1947	chr1	117746709	0.7106340484799682	chr1:117746709:G:T
chr1:117746865	['G', 'A']	98663	87549.76097798321	-3646.850998050005	-0.0066994000088371	0.0042953541221458	-1.5596851431402623	0.118838	0.118838	chr1	117746865	0.9250446658238832	chr1:117746865:G:A
chr1:117747239	['C', 'T']	98663	5427.165021285222	25.43516780830232	-0.0001670900419862	0.0134347676703645	-0.0124371366953269	0.990077	0.990077	chr1	117747239	0.0043310282562851	chr1:117747239:C:T
chr1:117747581	['C', 'T']	98663	73574.18568039898	-2230.3517448324365	0.001797260613836	0.0044107711566326	0.4074708367341594	0.683663	0.683663	chr1	117747581	0.1651579235819698	chr1:117747581:C:T
chr1:117748685	['G', 'A']	98663	5932.240505174388	96.73805891545248	0.0044194460808924	0.0128625232014306	0.3435909122714637	0.731155	0.731155	chr1	117748685	0.1359905457385059	chr1:117748685:G:A
chr1:117748910	['G', 'A']	98663	5938.48151639552	99.5918981719789	0.0045276725674827	0.0128553836053097	0.352200502644873	0.724689	0.724689	chr1	117748910	0.1398483307550726	chr1:117748910:G:A
chr1:117748943	['C', 'T']	98663	163613.8245068023	-5724.202386843594	-0.0077530136324227	0.0056893651265291	-1.3627203492830633	0.172974	0.172974	chr1	117748943	0.7620191714672768	chr1:117748943:C:T
chr1:117748952	['C', 'T']	98663	163610.19064128297	-5723.188206291611	-0.0076917184357134	0.0056890639873454	-1.3520182674729488	0.176373	0.176373	chr1	117748952	0.7535678979371763	chr1:117748952:C:T
chr1:117749374	['T', 'C']	98663	87705.88993755322	-3635.398105363704	-0.0064373922702635	0.0042958912226343	-1.4984998308025104	0.134007	0.134007	chr1	117749374	0.8728725152025693	chr1:117749374:T:C
chr1:117749554	['C', 'T']	98663	87742.67180261732	-3627.504566059237	-0.006282899640814	0.0042957702364883	-1.4625781396423565	0.143586	0.143586	chr1	117749554	0.8428879028454646	chr1:117749554:C:T
chr1:117750120	['C', 'T']	98663	75331.66927569147	-2069.141667149508	0.0022339909695131	0.0043913319826225	0.5087274153613346	0.610944	0.610944	chr1	117750120	0.2139985959858876	chr1:117750120:C:T
chr1:117750471	['A', 'G']	98663	169421.3232336543	-5633.848137293048	-0.0076254414176605	0.0061069643715495	-1.248646783201333	0.211797	0.211797	chr1	117750471	0.6740801957520135	chr1:117750471:A:G
chr1:117750944	['G', 'A']	98663	73551.83747858087	-2242.959234088264	0.0015330648208052	0.0044116941119017	0.347500253172452	0.728216	0.728216	chr1	117750944	0.1377397831947514	chr1:117750944:G:A
chr1:117751059	['C', 'T']	98663	4487.4548265131325	-192.3650176921793	-0.0180062467378299	0.0142275239045819	-1.2655924431116998	0.205662	0.205662	chr1	117751059	0.6868459451300641	chr1:117751059:C:T
chr1:117752190	['T', 'C']	98663	167778.90367539733	-5784.057007349469	-0.0085167775028716	0.0059764909161442	-1.4250465067829814	0.154147	0.154147	chr1	117752190	0.8120649230693182	chr1:117752190:T:C
chr1:117753159	['G', 'A']	98663	5612.3413037088085	32.35406715691407	-0.0010330905223156	0.013209590248492	-0.0782076130206655	0.937663	0.937663	chr1	117753159	0.0279532208298406	chr1:117753159:G:A
chr1:117753303	['G', 'A']	98663	87013.11075856337	-3701.369954087632	-0.0063049352720548	0.0043045235336702	-1.4647231505966247	0.143	0.143	chr1	117753303	0.8446639625349383	chr1:117753303:G:A
chr1:117753937	['G', 'A']	98663	163608.26602807763	-5723.253371434582	-0.0077227474600026	0.0056888859668768	-1.357514899220653	0.174621	0.174621	chr1	117753937	0.7579035290399607	chr1:117753937:G:A
chr1:117754016	['G', 'T']	98663	75299.02707771535	-2087.368404638484	0.0020587684244804	0.0043916544798981	0.4687910749591018	0.63922	0.63922	chr1	117754016	0.1943496452182295	chr1:117754016:G:T
chr1:117754073	['A', 'G']	98663	75954.55547219548	-2080.485637416955	0.0022311426899374	0.0043859562152361	0.508701542023336	0.610963	0.610963	chr1	117754073	0.2139850898922867	chr1:117754073:A:G
chr1:117754349	['T', 'C']	98663	163612.94980589315	-5718.671172218001	-0.0076144693087989	0.0056886006892834	-1.3385487441830133	0.180721	0.180721	chr1	117754349	0.7429913789597589	chr1:117754349:T:C
chr1:117754571	['T', 'C']	98663	163600.6072311871	-5709.2457559807	-0.0071059841580201	0.0056884059642991	-1.2492048216350629	0.211593	0.211593	chr1	117754571	0.6744987038942195	chr1:117754571:T:C
chr1:117756292	['A', 'T']	98663	79666.72687184479	-2125.030919349601	0.0022995334690419	0.004360325755586	0.5273765305484182	0.597933	0.597933	chr1	117756292	0.2233474771494922	chr1:117756292:A:T
chr1:117757728	['A', 'G']	98663	89223.04321206656	-3578.6299878939903	-0.0058032054365386	0.004284683884834	-1.3544069043411953	0.17561	0.17561	chr1	117757728	0.7554507571021055	chr1:117757728:A:G
chr1:117757777	['C', 'G']	98663	11131.04610892575	-787.0891279033492	-0.013968021303078	0.0092363831491373	-1.512282576149146	0.130465	0.130465	chr1	117757777	0.8845059813953284	chr1:117757777:C:G
chr1:117758128	['T', 'C']	98663	81946.11961965008	-1912.5131850922407	0.0022822747970637	0.004353705468936	0.5242143303785383	0.600131	0.600131	chr1	117758128	0.221753939004256	chr1:117758128:T:C
chr1:117758657	['T', 'C']	98663	169436.4559267744	-5636.975999269006	-0.0078799239471278	0.0061082856090882	-1.2900385560563157	0.19704	0.19704	chr1	117758657	0.7054456011689532	chr1:117758657:T:C
chr1:117758807	['T', 'C']	98663	169889.6095907073	-5734.487202950069	-0.00990373063427	0.0061511036130343	-1.610073778188961	0.107385	0.107385	chr1	117758807	0.9690563785264849	chr1:117758807:T:C
chr1:117758953	['T', 'A']	98663	73963.99460703318	-2176.430034339375	0.0024954534832303	0.0044050125107221	0.566503154566809	0.571053	0.571053	chr1	117758953	0.2433235825783826	chr1:117758953:T:A
chr1:117759750	['C', 'T']	98663	168024.66113473882	-5551.9770760468255	-0.0067749567755401	0.0060669672196056	-1.1166957938468072	0.264127	0.264127	chr1	117759750	0.5781872013994493	chr1:117759750:C:T
chr1:117760048	['G', 'A']	98663	167415.66527794668	-5533.6686577328655	-0.0077826946173213	0.0059418976250292	-1.3097995132965727	0.190267	0.190267	chr1	117760048	0.7206365294254388	chr1:117760048:G:A
chr1:117761171	['A', 'G']	98663	84628.01695138644	-2725.5134799720986	0.0051816218695455	0.004292933276713	1.2070119742259051	0.22743	0.22743	chr1	117761171	0.6431522486407604	chr1:117761171:A:G
chr1:117761745	['A', 'G']	98663	85937.03336374696	-2678.529417653183	0.0067402400952666	0.0042829164632605	1.573750072663187	0.115548	0.115548	chr1	117761745	0.9372375672465844	chr1:117761745:A:G
chr1:117762918	['A', 'G']	98663	5482.055705364748	36.02693729109723	0.0015943590363448	0.0134120529034099	0.1188750930097715	0.905375	0.905375	chr1	117762918	0.0431715017912278	chr1:117762918:A:G
chr1:117763552	['A', 'G']	98663	85817.74516920459	-2728.722456735647	0.006221730879107	0.0042837557072337	1.4524009547511725	0.146393	0.146393	chr1	117763552	0.8344796892206235	chr1:117763552:A:G
chr1:117763834	['T', 'C']	98663	174587.92584183105	-5961.775566118078	-0.0009404858316751	0.0066920894846321	-0.1405369479644417	0.888236	0.888236	chr1	117763834	0.051471628950554	chr1:117763834:T:C
chr1:117764482	['A', 'G']	98663	5671.689825749359	27.987289884814377	-0.0031147546599829	0.0131517153351976	-0.2368325789144047	0.812787	0.812787	chr1	117764482	0.0900232512626844	chr1:117764482:A:G
chr1:117764804	['C', 'T']	98663	78538.53247977617	-3116.007071457121	0.0078275236805144	0.0043593419126804	1.7955746159175352	0.0725653	0.0725653	chr1	117764804	1.1392710049350832	chr1:117764804:C:T
chr1:117764832	['T', 'C']	98663	5439.551326366151	33.06097490587225	0.0020341626294492	0.0134326978489617	0.1514336622710898	0.879634	0.879634	chr1	117764832	0.0556979924456152	chr1:117764832:T:C
chr1:117765645	['T', 'C']	98663	86806.39481715043	-2576.005352372533	0.0064766106329397	0.0042762478292494	1.5145545561320957	0.129888	0.129888	chr1	117765645	0.8864309703628086	chr1:117765645:T:C
chr1:117767503	['G', 'C']	98663	86155.464594548	-2676.3025831044883	0.0062610205377931	0.0042795180050232	1.4630200247887817	0.143465	0.143465	chr1	117767503	0.8432540373332226	chr1:117767503:G:C
chr1:117768382	['T', 'G']	98663	86038.80118210017	-2679.9688293098234	0.0065037700329333	0.0042828361086138	1.5185661715732148	0.128875	0.128875	chr1	117768382	0.889831321708427	chr1:117768382:T:G
chr1:117768424	['T', 'C']	98663	86801.63381152734	-2560.0178476398764	0.0067956608078213	0.0042765068944331	1.5890681286326076	0.112048	0.112048	chr1	117768424	0.9505958909960838	chr1:117768424:T:C
chr1:117771462	['A', 'G']	98663	5428.990460743071	30.74123422449443	0.00223335469429	0.0134444088589697	0.1661177310001293	0.868065	0.868065	chr1	117771462	0.0614477539889346	chr1:117771462:A:G
chr1:117772076	['T', 'TG']	98663	174614.61885117122	-5950.909323782214	-0.0008321663811058	0.0066937417131534	-0.1243200614494264	0.901062	0.901062	chr1	117772076	0.0452453251902046	chr1:117772076:T:TG
chr1:117772294	['C', 'T']	98663	85678.89439111177	-2710.88288959647	0.0062391736779038	0.0042834363556737	1.456581389294958	0.145235	0.145235	chr1	117772294	0.8379287109419302	chr1:117772294:C:T
chr1:117772329	['C', 'T']	98663	85862.79447722157	-2680.207351270634	0.0062851323962113	0.0042818466155492	1.467855568059646	0.142147	0.142147	chr1	117772329	0.8472623016238678	chr1:117772329:C:T
chr1:117772340	['C', 'T']	98663	85883.89145267088	-2671.391946855104	0.0064642148304055	0.0042821031362114	1.50958877560449	0.131152	0.131152	chr1	117772340	0.8822250822574553	chr1:117772340:C:T
chr1:117773146	['C', 'T']	98663	85687.71222044238	-2714.167187734796	0.006212411618723	0.0042840023698387	1.450141965947822	0.147022	0.147022	chr1	117773146	0.8326176736619448	chr1:117773146:C:T
chr1:117774331	['C', 'T']	98663	11111.013542279075	-789.3091413733858	-0.0144534534461961	0.0092411814965844	-1.564026575123341	0.117815	0.117815	chr1	117774331	0.9287994124138677	chr1:117774331:C:T
chr1:117775484	['CTTAAAA', 'C']	98663	85797.47923678985	-2688.638078328925	0.0063538462901508	0.0042833239778207	1.4833914789195175	0.137974	0.137974	chr1	117775484	0.8602027449057916	chr1:117775484:CTTAAAA:C
chr1:117775830	['T', 'C']	98663	81691.07567463454	-3497.1675765180003	-0.0071065569480532	0.0043277146690369	-1.642103856545318	0.100572	0.100572	chr1	117775830	0.9975229132968711	chr1:117775830:T:C
chr1:117776028	['C', 'T']	98663	5516.726893056261	24.45096405024637	0.0010344859587578	0.0133305853028941	0.0776024409470824	0.938144	0.938144	chr1	117776028	0.0277304946641168	chr1:117776028:C:T
chr1:117777368	['A', 'G']	98663	86291.71184497533	-2638.7822074990127	0.0065271535066632	0.004279162348954	1.525334393601272	0.127179	0.127179	chr1	117777368	0.8955845941675438	chr1:117777368:A:G
chr1:117778170	['G', 'A']	98663	16297.433227199896	-725.6907708260737	0.0123704640797403	0.0077320653819813	1.599891292767427	0.109626	0.109626	chr1	117778170	0.9600864320067368	chr1:117778170:G:A
chr1:117778497	['T', 'C']	98663	174721.39623540384	-5935.171410824987	-0.0006101117833745	0.0067040271934614	-0.0910067584405982	0.927487	0.927487	chr1	117778497	0.0326921689019532	chr1:117778497:T:C
chr1:117778781	['G', 'A']	98663	5647.171710926414	24.775653167725924	-0.0035775136185199	0.0131709732876317	-0.2716210518686174	0.785914	0.785914	chr1	117778781	0.1046249747861346	chr1:117778781:G:A
chr1:117779649	['A', 'G']	98663	85794.17395006535	-2737.9580737780952	0.0058991870104081	0.0042825079125597	1.3775075565201038	0.168359	0.168359	chr1	117779649	0.7737636624902524	chr1:117779649:A:G
chr1:117780660	['T', 'C']	98663	85721.24540256687	-2726.775223171925	0.0060256697152057	0.0042828845203713	1.4069185584026431	0.159455	0.159455	chr1	117780660	0.7973618581183318	chr1:117780660:T:C
chr1:117781978	['T', 'C']	98663	81695.93636151685	-3496.112442225713	-0.0069595777617836	0.0043266576496375	-1.608534422030542	0.107721	0.107721	chr1	117781978	0.9676996235814884	chr1:117781978:T:C
chr1:117782356	['G', 'A']	98663	5646.114452519232	35.83913064264724	-0.0005693828144399	0.0131729035009339	-0.043223789986743	0.965523	0.965523	chr1	117782356	0.0152373763080871	chr1:117782356:G:A
chr1:117784131	['A', 'G']	98663	86481.03670961785	-2644.1969517165494	0.0069611131903594	0.0042766214860894	1.6277131873844508	0.103589	0.103589	chr1	117784131	0.9846863593874732	chr1:117784131:A:G
chr1:117784282	['G', 'A']	98663	81695.90453646918	-3501.783328339928	-0.0071448515424457	0.0043271714546297	-1.6511597974240642	0.0987091	0.0987091	chr1	117784282	1.005642807840916	chr1:117784282:G:A
chr1:117784965	['T', 'C']	98663	174977.32045408475	-5960.540901593356	-0.0007300075138796	0.0067369814972821	-0.1083582483006866	0.913712	0.913712	chr1	117784965	0.0391906713566328	chr1:117784965:T:C
chr1:117785193	['T', 'A']	98663	81705.53131177959	-3505.263134155267	-0.0072165939442689	0.0043275413947144	-1.6675967451364389	0.095399	0.095399	chr1	117785193	1.020456177672824	chr1:117785193:T:A
chr1:117786034	['G', 'A']	98663	86683.54298486584	-2620.146174781977	0.0069509664885376	0.0042742686976599	1.6262352650742655	0.103903	0.103903	chr1	117786034	0.9833719128409324	chr1:117786034:G:A
chr1:117786587	['A', 'C']	98663	174919.82062666633	-5961.934264797103	-0.0002944571928241	0.0067311523028829	-0.0437454360820227	0.965107	0.965107	chr1	117786587	0.0154245343935491	chr1:117786587:A:C
chr1:117786754	['C', 'T']	98663	174971.9608733554	-5950.6698468172335	-0.0002645396332703	0.0067357147717215	-0.0392741738977636	0.968672	0.968672	chr1	117786754	0.0138232536039841	chr1:117786754:C:T
chr1:117787010	['C', 'G']	98663	86562.46212966154	-2647.26200285085	0.0068140241581278	0.0042753642559467	1.59378797926983	0.110987	0.110987	chr1	117787010	0.954727887509758	chr1:117787010:C:G
chr1:117787248	['T', 'C']	98663	175021.061064369	-5941.02507967157	0.0003820486858156	0.0067399392577146	0.0566842921289524	0.954797	0.954797	chr1	117787248	0.0200889542290582	chr1:117787248:T:C
chr1:117787459	['A', 'C']	98663	86410.26787035819	-2662.89066765246	0.0067055165237679	0.0042762874975329	1.5680696229232518	0.116868	0.116868	chr1	117787459	0.9323043881187092	chr1:117787459:A:C
chr1:117787461	['A', 'G']	98663	86417.1523440668	-2668.195366838087	0.0065882809507488	0.0042764779567782	1.5405857383893269	0.123421	0.123421	chr1	117787461	0.908610939101972	chr1:117787461:A:G
chr1:117787982	['C', 'T']	98663	5492.334005696504	27.47530725470436	-0.0020534360585916	0.013351608079333	-0.1537969094352109	0.87777	0.87777	chr1	117787982	0.0566192663448859	chr1:117787982:C:T
chr1:117789336	['C', 'T']	98663	81970.308110245	-3535.089813691188	-0.0068347820839318	0.0043248392885568	-1.5803551595584568	0.114029	0.114029	chr1	117789336	0.9429846842923896	chr1:117789336:C:T
chr1:117789569	['C', 'T']	98663	15129.380096093417	-680.6265641318773	0.0068417940374793	0.0079883242204594	0.856474255258239	0.391738	0.391738	chr1	117789569	0.407004298276357	chr1:117789569:C:T
chr1:117789968	['A', 'T']	98663	85632.90593316576	-2719.676084737628	0.0054898475789685	0.004284101807202	1.281446572940796	0.20004	0.20004	chr1	117789968	0.6988831541243699	chr1:117789968:A:T
chr1:117790454	['C', 'T']	98663	174962.64001540688	-5920.804895517319	-0.0001530178624346	0.006731640122185	-0.022731141246009	0.981865	0.981865	chr1	117790454	0.0079482207522312	chr1:117790454:C:T
chr1:117790966	['A', 'G']	98663	5498.167180214879	35.96134358833209	0.0032042420663543	0.0133427161290809	0.2401491596880016	0.810215	0.810215	chr1	117790966	0.0913997207217646	chr1:117790966:A:G
chr1:117792827	['G', 'C']	98663	81885.61933724621	-3533.977347176286	-0.0069149275100697	0.0043266882616807	-1.5982033120600825	0.110001	0.110001	chr1	117792827	0.9586033667280672	chr1:117792827:G:C
chr1:117792854	['A', 'C']	98663	85619.22368767865	-2700.361901580813	0.0057004726793735	0.0042846485188219	1.330441144549433	0.183376	0.183376	chr1	117792854	0.7366575048143855	chr1:117792854:A:C
chr1:117793110	['T', 'C']	98663	174856.49486072254	-5932.8790066474285	-0.0004047372553178	0.0067173554807808	-0.0602524693647444	0.951955	0.951955	chr1	117793110	0.021383580726444	chr1:117793110:T:C
chr1:117793423	['G', 'T']	98663	5509.055837100404	58.068341235376806	0.0059572657834502	0.0133246161019488	0.4470872359751487	0.654813	0.654813	chr1	117793423	0.1838827071278098	chr1:117793423:G:T
chr1:117793596	['T', 'G']	98663	81995.9185415759	-3536.335348725199	-0.0072904501299985	0.0043254528629518	-1.685476726019198	0.0918998	0.0918998	chr1	117793596	1.0366854337606886	chr1:117793596:T:G
chr1:117794517	['C', 'T']	98663	5478.277625737396	37.267920789685135	0.0034822384291826	0.0133751958905801	0.2603504619797852	0.794594	0.794594	chr1	117794517	0.0998547186372246	chr1:117794517:C:T
chr1:117794534	['T', 'C']	98663	85603.35267581072	-2705.560981053261	0.0056981195996523	0.0042849693803677	1.3297923727901293	0.18359	0.18359	chr1	117794534	0.7361509781625282	chr1:117794534:T:C
chr1:117794584	['C', 'T']	98663	81862.25374844135	-3540.916610031211	-0.0070414716994958	0.0043271186175907	-1.627288808508864	0.103679	0.103679	chr1	117794584	0.984309200290769	chr1:117794584:C:T
chr1:117794852	['C', 'G']	98663	174840.63259576107	-5937.119839860576	-0.0005807396242879	0.0067153487258342	-0.0864794440315295	0.931085	0.931085	chr1	117794852	0.0310106698823532	chr1:117794852:C:G
chr1:117795579	['T', 'C']	98663	5510.33510039835	58.76261032772679	0.0059577372466209	0.0133253416338736	0.4470982741242558	0.654805	0.654805	chr1	117795579	0.183888013035113	chr1:117795579:T:C
chr1:117795585	['C', 'T']	98663	5436.220395503704	37.40271789728192	0.0037001826604077	0.0134256118300013	0.2756062596819034	0.782851	0.782851	chr1	117795585	0.1063208893284259	chr1:117795585:C:T
chr1:117795623	['G', 'T']	98663	174832.4921846491	-5929.625919632872	-0.0002256815298875	0.0067140431452325	-0.0336133571092386	0.973186	0.973186	chr1	117795623	0.0118041473434385	chr1:117795623:G:T
chr1:117795822	['G', 'A']	98663	5436.110195517986	34.61963584181595	0.0034142773107596	0.0134252376886505	0.2543178295938836	0.799251	0.799251	chr1	117795822	0.0973168116790955	chr1:117795822:G:A
chr1:117795831	['T', 'C']	98663	86473.02317353796	-2579.414978931665	0.0063025874999239	0.0042768437359785	1.473653911388907	0.140578	0.140578	chr1	117795831	0.8520826396731316	chr1:117795831:T:C
chr1:117795936	['A', 'G']	98663	169423.3438459901	-5974.125205882257	-0.0013638851665217	0.0061771692253432	-0.2207945284914759	0.825253	0.825253	chr1	117795936	0.0834128882262754	chr1:117795936:A:G
chr1:117795949	['T', 'C']	98663	169414.75657894736	-5970.090813795576	-0.0011663889142349	0.0061763761767164	-0.1888468060983702	0.850213	0.850213	chr1	117795949	0.0704722588312561	chr1:117795949:T:C
chr1:117795958	['A', 'G']	98663	82232.17048887808	-3465.160693302264	-0.0064242634303689	0.0043203885556048	-1.4869642736264486	0.137027	0.137027	chr1	117795958	0.8631938503933285	chr1:117795958:A:G
chr1:117796206	['C', 'T']	98663	82015.63778649556	-3534.853174229115	-0.0073381946365465	0.0043231536041512	-1.697417049789805	0.089621	0.089621	chr1	117796206	1.0475902144950695	chr1:117796206:C:T
chr1:117796498	['T', 'A']	98663	88293.73882677317	-3379.985967059308	-0.0067793625258176	0.004264618226945	-1.5896763004443963	0.111911	0.111911	chr1	117796498	0.9511272235296472	chr1:117796498:T:A
chr1:117796727	['C', 'T']	98663	88304.79530017645	-3375.1925762494047	-0.0066721659673559	0.0042643179974828	-1.564650190556698	0.117668	0.117668	chr1	117796727	0.9293416281757908	chr1:117796727:C:T
chr1:117797314	['T', 'C']	98663	87549.4943573	-3463.62167330672	-0.0064670357238684	0.004273760674832	-1.5131955708124758	0.130233	0.130233	chr1	117797314	0.8852789550767508	chr1:117797314:T:C
chr1:117797385	['G', 'T']	98663	174832.26417370327	-5940.757292543444	-0.0007963558965823	0.0067134037972108	-0.1186217782569807	0.905575	0.905575	chr1	117797385	0.0430755754578295	chr1:117797385:G:T
chr1:117798336	['C', 'A']	98663	88204.24387400268	-3360.9680060405	-0.0065448491234641	0.004265454712796	-1.5343848579214776	0.124938	0.124938	chr1	117798336	0.9033054504943346	chr1:117798336:C:A
chr1:117799369	['G', 'C']	98663	174750.94071198328	-5959.663442386714	-0.0011232540027629	0.0067044598998515	-0.1675383281489759	0.866947	0.866947	chr1	117799369	0.0620074519022286	chr1:117799369:G:C
chr1:117800188	['C', 'T']	98663	174929.73002341538	-5921.0550345320335	-7.781492465738198e-05	0.006727157794222	-0.011567281017879	0.990771	0.990771	chr1	117800188	0.0040267137578753	chr1:117800188:C:T
chr1:117801372	['G', 'A']	98663	5449.491301350423	31.92350149121736	0.0025716115693265	0.0134129567190607	0.1917259276377219	0.847957	0.847957	chr1	117801372	0.0716261703095727	chr1:117801372:G:A
chr1:117802178	['T', 'C']	98663	81711.25096556406	-3485.5935769930284	-0.006433722469025	0.0043285767616721	-1.486336692927137	0.137193	0.137193	chr1	117802178	0.8626680470762682	chr1:117802178:T:C
chr1:117802276	['A', 'G']	98663	175657.36452747567	-6047.81592851685	-0.0010259071299121	0.0068267423358668	-0.1502776990017908	0.880546	0.880546	chr1	117802276	0.0552479514237436	chr1:117802276:A:G
chr1:117803597	['C', 'T']	98663	93658.88417595113	-2596.71802132712	0.005412350644481	0.0042606005441019	1.2703257647501056	0.203972	0.203972	chr1	117803597	0.6904294457118283	chr1:117803597:C:T
chr1:117803932	['C', 'T']	98663	81697.38894183005	-3499.627101945962	-0.0067111323533193	0.0043286728073036	-1.5503903048518282	0.121051	0.121051	chr1	117803932	0.9170316185090056	chr1:117803932:C:T
chr1:117804312	['ATGT', 'A']	98663	87328.27675168277	-2744.0137258488744	0.0054156514034662	0.0042718806899739	1.2677440678942038	0.204892	0.204892	chr1	117804312	0.6884749982785628	chr1:117804312:ATGT:A
chr1:117804444	['T', 'C']	98663	87475.73222631105	-2725.933791179991	0.005335684654648	0.0042713142072872	1.2491903886501443	0.211598	0.211598	chr1	117804444	0.6744884415190291	chr1:117804444:T:C
chr1:117804967	['G', 'A']	98663	92934.02575307465	-2691.917304363683	0.0055930185146724	0.0042604958599737	1.3127623399936763	0.189266	0.189266	chr1	117804967	0.7229273962770829	chr1:117804967:G:A
chr1:117805151	['C', 'G']	98663	92927.89556384573	-2693.194565089889	0.0056006775310646	0.0042601209984546	1.3146756942106312	0.188622	0.188622	chr1	117805151	0.7244076545393847	chr1:117805151:C:G
chr1:117805260	['T', 'G']	98663	92925.9533377262	-2691.631442908905	0.0056732762013908	0.0042599907637691	1.3317578642755692	0.182943	0.182943	chr1	117805260	0.7376842033926454	chr1:117805260:T:G
chr1:117805364	['T', 'G']	98663	92930.66369626929	-2691.257153818281	0.0056219401706118	0.0042602946049806	1.3196130061144646	0.186967	0.186967	chr1	117805364	0.7282350404293564	chr1:117805364:T:G
chr1:117805463	['T', 'C']	98663	92927.13965183355	-2698.9657636178463	0.0054968182099256	0.004260515383776	1.29017682481733	0.196992	0.196992	chr1	117805463	0.705551410520653	chr1:117805463:T:C
chr1:117806012	['A', 'G']	98663	92932.60606859357	-2694.83127114224	0.0055676486579587	0.0042603127708777	1.3068638284065874	0.191262	0.191262	chr1	117806012	0.7183713071793614	chr1:117806012:A:G
chr1:117806138	['G', 'C']	98663	92799.96933436094	-2711.1277228667304	0.0056893815451329	0.0042617095327332	1.3349998401895071	0.181879	0.181879	chr1	117806138	0.7402174422812895	chr1:117806138:G:C
chr1:117806146	['A', 'C']	98663	93263.54732321909	-2692.54503045141	0.0058095487028708	0.0042738230425103	1.359333001176012	0.174044	0.174044	chr1	117806146	0.7593409440074237	chr1:117806146:A:C
chr1:117806400	['A', 'G']	98663	92769.50666071904	-2721.779750554631	0.0054808654703652	0.0042609267741122	1.2863082988576222	0.198339	0.198339	chr1	117806400	0.7025918807546039	chr1:117806400:A:G
chr1:117807457	['C', 'A']	98663	104410.90328208052	-3901.7385549919554	-0.0057506414251564	0.0042618853429715	-1.3493186611977	0.177238	0.177238	chr1	117807457	0.7514431593054249	chr1:117807457:C:A
chr1:117807507	['A', 'G']	98663	104428.9674876746	-3902.514890357165	-0.005755989707353	0.0042625183088643	-1.3503730166702044	0.176899	0.176899	chr1	117807507	0.7522746221253782	chr1:117807507:A:G
chr1:117807606	['AG', 'A']	98663	104276.19253139004	-3925.034211100135	-0.0057431551286142	0.0042634555732841	-1.3470657849942718	0.177962	0.177962	chr1	117807606	0.7496727221413283	chr1:117807606:AG:A
chr1:117807745	['G', 'A']	98663	110833.05319494632	-3741.350803455547	-0.0053950287347084	0.0042854889192551	-1.2589062383216092	0.208067	0.208067	chr1	117807745	0.6817967946291598	chr1:117807745:G:A
chr1:117807857	['C', 'T']	98663	104417.0894710126	-3900.6411189241744	-0.0056591272725984	0.0042645263705673	-1.3270236318987751	0.184504	0.184504	chr1	117807857	0.7339942140084618	chr1:117807857:C:T
chr1:117808932	['G', 'A']	98663	104409.63086125614	-3903.768036950276	-0.005775055855865	0.0042603822987263	-1.3555252676717486	0.175253	0.175253	chr1	117808932	0.7563345389972855	chr1:117808932:G:A
chr1:117809086	['T', 'C']	98663	104418.40001419316	-3903.248421619821	-0.0057715031558202	0.0042608183489865	-1.3545527368452484	0.175563	0.175563	chr1	117809086	0.755567006590371	chr1:117809086:T:C
chr1:117809091	['G', 'C']	98663	104275.30832319544	-3915.995626471268	-0.0055751490676345	0.0042603771758128	-1.30860457597179	0.190671	0.190671	chr1	117809091	0.7197153557096652	chr1:117809091:G:C
chr1:117809281	['A', 'C']	98663	104369.6195062605	-3910.5013657310033	-0.0058623757054933	0.0042615259729574	-1.3756517601193945	0.168933	0.168933	chr1	117809281	0.7722855054437567	chr1:117809281:A:C
chr1:117809715	['A', 'G']	98663	104364.21347904544	-3902.4097427475153	-0.0056947724844555	0.0042615686415183	-1.3363089893646745	0.181451	0.181451	chr1	117809715	0.7412406340036001	chr1:117809715:A:G
chr1:117809882	['G', 'A']	98663	104211.18090671318	-3920.8299146229065	-0.0056217433158966	0.0042610834106347	-1.3193225229682144	0.187064	0.187064	chr1	117809882	0.7280097833480501	chr1:117809882:G:A
chr1:117809891	['G', 'A']	98663	104213.95645033754	-3914.5587056350832	-0.0055243409428758	0.004261470252643	-1.2963462409363211	0.194859	0.194859	chr1	117809891	0.7102795305432393	chr1:117809891:G:A
chr1:117810170	['T', 'C']	98663	104362.98212801327	-3902.147997413539	-0.0057149756789983	0.0042617509150645	-1.3409924214005162	0.179926	0.179926	chr1	117810170	0.7449060748943249	chr1:117810170:T:C
chr1:117810512	['A', 'G']	98663	104214.73150532183	-3926.073168445784	-0.0057089041134356	0.0042614285308198	-1.3396690973806584	0.180356	0.180356	chr1	117810512	0.7438694051973108	chr1:117810512:A:G
chr1:117810616	['C', 'T']	98663	6131.248573368877	127.81762574908838	0.0046902961108279	0.0126658665363355	0.3703099268709772	0.711152	0.711152	chr1	117810616	0.1480375642406438	chr1:117810616:C:T
chr1:117810753	['G', 'A']	98663	110619.42368946609	-3768.66289209802	-0.0054959888218151	0.0042784311208466	-1.2845804143102704	0.198942	0.198942	chr1	117810753	0.7012735203311689	chr1:117810753:G:A
chr1:117811270	['A', 'G']	98663	21529.40032639987	-590.6874109177706	0.0001882881269323	0.0068435074831627	0.0275133953452393	0.97805	0.97805	chr1	117811270	0.0096389425855742	chr1:117811270:A:G
chr1:117811665	['C', 'A']	98663	104213.85660549536	-3927.847074095017	-0.0056805976587611	0.0042617182681648	-1.332935989972731	0.182556	0.182556	chr1	117811665	0.7386038886848396	chr1:117811665:C:A
chr1:117812202	['C', 'T']	98663	6601.802951820055	204.3938777815472	0.0046352836811045	0.0122349486322031	0.378855998537192	0.704796	0.704796	chr1	117812202	0.1519365693843984	chr1:117812202:C:T
chr1:117812311	['C', 'T']	98663	6601.669112951455	202.74886023375	0.0046183592919516	0.0122342077936657	0.3774955738730214	0.705806	0.705806	chr1	117812311	0.1513146540579202	chr1:117812311:C:T
chr1:117812571	['G', 'A']	98663	6602.46843577684	203.1214890029181	0.0045860060262591	0.0122331867151893	0.3748823698215036	0.707749	0.707749	chr1	117812571	0.1501207355902543	chr1:117812571:G:A
chr1:117812617	['C', 'T']	98663	6597.468081008757	207.2566236068552	0.0052784718566986	0.0122376420502334	0.4313307935492291	0.666229	0.666229	chr1	117812617	0.1763764670128095	chr1:117812617:C:T
chr1:117812775	['A', 'C']	98663	111008.87803122464	-3744.733576910999	-0.0054969156854223	0.0042837921670637	-1.2831891630237755	0.199429	0.199429	chr1	117812775	0.7002116884305202	chr1:117812775:A:C
chr1:117812790	['G', 'T']	98663	88515.7373505946	-3275.2798496376067	-0.0056190555344797	0.0042634752428988	-1.317951955705324	0.187523	0.187523	chr1	117812790	0.726945457746987	chr1:117812790:G:T
chr1:117812927	['C', 'G']	98663	116250.67390114344	-2947.9202141597893	-0.0029910524713983	0.0043285257650946	-0.6910095107942563	0.489561	0.489561	chr1	117812927	0.3101931867763504	chr1:117812927:C:G
chr1:117813107	['G', 'A']	98663	5592.056678356409	53.393203819350816	0.0036394757612615	0.0132472179491636	0.2747351010021935	0.78352	0.78352	chr1	117813107	0.1059499133258571	chr1:117813107:G:A
chr1:117813194	['G', 'A']	98663	87398.48822497741	-3152.495922662992	-0.0049676110460571	0.0042713369943936	-1.1630107979251976	0.244828	0.244828	chr1	117813194	0.6111389151616584	chr1:117813194:G:A
chr1:117813629	['C', 'A']	98663	87274.96017358152	-3149.88121660641	-0.0049766780168721	0.0042722399514714	-1.1648872894318878	0.244067	0.244067	chr1	117813629	0.6124909370381418	chr1:117813629:C:A
chr1:117813792	['A', 'G']	98663	21664.195777117777	-568.5309007281635	0.000826182360307	0.0068279990597326	0.1209991906969268	0.903692	0.903692	chr1	117813792	0.0439795623261986	chr1:117813792:A:G
chr1:117813973	['T', 'C']	98663	87281.34674574208	-3145.458009726654	-0.0048998808220187	0.0042717625222057	-1.1470396110616776	0.251368	0.251368	chr1	117813973	0.5996900102935694	chr1:117813973:T:C
chr1:117814239	['AG', 'A']	98663	87281.80827014313	-3142.9666934815023	-0.0048595260895619	0.0042716044004681	-1.1376348636192406	0.255276	0.255276	chr1	117814239	0.5929900138581755	chr1:117814239:AG:A
chr1:117814500	['A', 'T']	98663	30800.74617591306	-704.5605770326657	-3.726260515018976e-05	0.0058835861284737	-0.006333315147688	0.994947	0.994947	chr1	117814500	0.0022000531443191	chr1:117814500:A:T
chr1:117814761	['A', 'G']	98663	87281.34674574208	-3137.452908808483	-0.0048106296462352	0.0042716785216723	-1.1261684655875863	0.260097	0.260097	chr1	117814761	0.5848646569965898	chr1:117814761:A:G
chr1:117814978	['C', 'T']	98663	22396.2699765846	-469.8010444969409	0.0004695468111794	0.0067494217039815	0.0695684507166688	0.944537	0.944537	chr1	117814978	0.0247810249511515	chr1:117814978:C:T
chr1:117815254	['G', 'A']	98663	87628.09204456744	-3108.5369224342694	-0.0045627016060505	0.0042704442728453	-1.0684372197674064	0.285326	0.285326	chr1	117815254	0.5446586519600133	chr1:117815254:G:A
chr1:117815606	['T', 'C']	98663	87624.76243626005	-3095.068349060064	-0.0043216898663417	0.0042710800961065	-1.0118494079006697	0.311613	0.311613	chr1	117815606	0.5063844325447376	chr1:117815606:T:C
chr1:117815623	['G', 'A']	98663	22046.01102844284	-493.4044013035818	0.0001684903170557	0.0068042347036739	0.0247625669003954	0.980244	0.980244	chr1	117815623	0.0086658073035692	chr1:117815623:G:A
chr1:117815697	['T', 'A']	98663	2181.17685875019	12.822568928009812	-0.0059809404864449	0.0204822361244561	-0.2920062267665967	0.770282	0.770282	chr1	117815697	0.1133502506419922	chr1:117815697:T:A
chr1:117815919	['G', 'A']	98663	89758.27796867874	-3078.6738912276696	-0.0044855796589029	0.0042623415344506	-1.0523745276271197	0.29263	0.29263	chr1	117815919	0.5336811526926433	chr1:117815919:G:A
chr1:117815947	['C', 'T']	98663	89769.19713512358	-3077.2313506618552	-0.0044699602254677	0.0042624946956148	-1.048672325637472	0.294332	0.294332	chr1	117815947	0.5311625185054714	chr1:117815947:C:T
chr1:117816006	['G', 'A']	98663	2179.044171455793	15.903123677217996	-0.0048868787658004	0.0204915389014278	-0.2384827605827054	0.811507	0.811507	chr1	117816006	0.0907077296291706	chr1:117816006:G:A
chr1:117816552	['C', 'G']	98663	6331.32085588599	175.6110983533255	0.0073372532418109	0.0124722789007397	0.5882848916548676	0.556342	0.556342	chr1	117816552	0.2546581525709258	chr1:117816552:C:G
chr1:117816743	['G', 'A']	98663	89760.09764528196	-3079.733453442276	-0.0045305846051304	0.0042624929018175	-1.0628955190045255	0.287832	0.287832	chr1	117816743	0.5408609246076743	chr1:117816743:G:A
chr1:117816771	['T', 'C']	98663	89760.00739974862	-3078.971659109094	-0.0045137414848919	0.0042624139827086	-1.0589636537424356	0.289619	0.289619	chr1	117816771	0.5381729503323363	chr1:117816771:T:C
chr1:117816779	['G', 'A']	98663	2177.0	14.663366672121716	-0.0052494364098671	0.0204978157616863	-0.2560973554889263	0.797876	0.797876	chr1	117816779	0.0980645982485431	chr1:117816779:G:A
chr1:117816828	['C', 'T']	98663	5604.3976240674665	54.63001409090657	0.0039653927274638	0.0132262432254584	0.2998124758382703	0.764321	0.764321	chr1	117816828	0.1167242078508121	chr1:117816828:C:T
chr1:117817333	['G', 'A']	98663	87625.76945221586	-3084.0973537876685	-0.0040414402082717	0.0042712145219051	-0.9462039866049884	0.344047	0.344047	chr1	117817333	0.4633822247355544	chr1:117817333:G:A
chr1:117817604	['T', 'C']	98663	89790.1006862437	-3087.5795111733887	-0.0046169304974853	0.0042621393945265	-1.0832424916497032	0.278703	0.278703	chr1	117817604	0.5548583564519866	chr1:117817604:T:C
chr1:117817990	['C', 'G']	98663	89803.10200399379	-3084.307023387428	-0.0045121426465795	0.004262107496387	-1.0586646747892858	0.289755	0.289755	chr1	117817990	0.5379690611325321	chr1:117817990:C:G
chr1:117818288	['T', 'C']	98663	89802.19172055871	-3081.969523254201	-0.0044818635047924	0.0042620578913681	-1.051572648477979	0.292998	0.292998	chr1	117818288	0.5331353441234615	chr1:117818288:T:C
chr1:117818646	['AC', 'A']	98663	80566.53266433532	-3378.0192881694625	-0.0059432648186309	0.0043390873315302	-1.3697038949743603	0.170782	0.170782	chr1	117818646	0.7675579047981955	chr1:117818646:AC:A
chr1:117818663	['C', 'G']	98663	89803.55102475217	-3083.2329272646944	-0.0045048445064535	0.0042619170903829	-1.0569995640268917	0.290514	0.290514	chr1	117818663	0.5368329339234186	chr1:117818663:C:G
chr1:117819677	['C', 'T']	98663	86878.6416784918	-3182.3597628501275	-0.0044400709006013	0.0042743968371488	-1.0387596355145576	0.298919	0.298919	chr1	117819677	0.524446479296935	chr1:117819677:C:T
chr1:117820163	['G', 'T']	98663	87632.43479406789	-3098.4860368287978	-0.004312946708516	0.0042709214516133	-1.0098398571312464	0.312574	0.312574	chr1	117820163	0.5050471495610358	chr1:117820163:G:T
chr1:117820468	['A', 'C']	98663	89849.19600827133	-3079.478317900021	-0.0045165940843968	0.0042616892110656	-1.0598131071288126	0.289232	0.289232	chr1	117820468	0.5387536593214827	chr1:117820468:A:C
chr1:117820512	['T', 'C']	98663	89849.10666680182	-3081.684459966343	-0.0045417247900439	0.0042616051883037	-1.0657310072995552	0.286548	0.286548	chr1	117820512	0.5428026184119374	chr1:117820512:T:C
chr1:117820601	['G', 'A']	98663	14258.867125495404	-593.8298533849753	0.0155498904124835	0.0082214366698809	1.891383591076033	0.0585761	0.0585761	chr1	117820601	1.2322795470426602	chr1:117820601:G:A
chr1:117820636	['G', 'A']	98663	89855.83955397873	-3078.121546827643	-0.0044943567228831	0.0042614395508817	-1.0546569226714069	0.291585	0.291585	chr1	117820636	0.5352348211798044	chr1:117820636:G:A
chr1:117820808	['G', 'A']	98663	89848.01721201799	-3083.844632165345	-0.0045756402310548	0.0042614922388958	-1.0737178374494487	0.282952	0.282952	chr1	117820808	0.5482872319781882	chr1:117820808:G:A
chr1:117820986	['T', 'C']	98663	89858.67985644336	-3077.2478610668486	-0.0044322075393234	0.0042623508623048	-1.0398504680881018	0.298412	0.298412	chr1	117820986	0.5251837166249851	chr1:117820986:T:C
chr1:117821104	['G', 'T']	98663	89848.57057994665	-3080.059483035613	-0.0045270175363238	0.0042619313672243	-1.0621986011173312	0.288148	0.288148	chr1	117821104	0.5403843904570071	chr1:117821104:G:T
chr1:117821360	['T', 'G']	98663	89858.10757909034	-3079.617777225127	-0.0045120914642456	0.0042617405082853	-1.0587438290702174	0.289719	0.289719	chr1	117821360	0.5380230224884122	chr1:117821360:T:G
chr1:117821413	['T', 'C']	98663	89858.75070198381	-3078.707048874498	-0.0044689557935608	0.004261877334648	-1.048588554445096	0.29437	0.29437	chr1	117821413	0.5311064521413847	chr1:117821413:T:C
chr1:117821442	['T', 'G']	98663	89862.19719423441	-3076.5460877700502	-0.0044209531662051	0.0042618830115226	-1.0373239139254635	0.299587	0.299587	chr1	117821442	0.5234770359350474	chr1:117821442:T:G
chr1:117821510	['C', 'T']	98663	2180.022095639659	10.90143055578051	-0.0067988058406135	0.0204823137736899	-0.3319354402893114	0.739939	0.739939	chr1	117821510	0.1308040816951786	chr1:117821510:C:T
chr1:117821561	['T', 'C']	98663	89863.85958900643	-3087.566111333452	-0.0046271942748657	0.0042621782364075	-1.0856407259884515	0.277641	0.277641	chr1	117821561	0.5565164000364993	chr1:117821561:T:C
chr1:117822249	['C', 'T']	98663	90673.29942620789	-2952.402237757445	-0.0041931321480585	0.0042566994786416	-0.985066521397125	0.324594	0.324594	chr1	117822249	0.4886595122084147	chr1:117822249:C:T
chr1:117822399	['C', 'T']	98663	89854.3036677345	-3077.971230959025	-0.0044541858273864	0.0042619057812962	-1.0451159776769436	0.295972	0.295972	chr1	117822399	0.5287493727946976	chr1:117822399:C:T
chr1:117822483	['A', 'G']	98663	89858.12591999352	-3075.2574998436285	-0.0043942208231393	0.0042618573521711	-1.0310576962180191	0.302516	0.302516	chr1	117822483	0.519251650671184	chr1:117822483:A:G
chr1:117822522	['T', 'C']	98663	89832.5679848348	-3090.438584758067	-0.0047781117339442	0.0042617484414902	-1.121162311559016	0.262222	0.262222	chr1	117822522	0.5813308745155453	chr1:117822522:T:C
chr1:117822868	['TA', 'T']	98663	89856.59004825822	-3076.0347847868584	-0.0044217021593965	0.0042620034883973	-1.0374703285518032	0.299519	0.299519	chr1	117822868	0.5235756229126315	chr1:117822868:TA:T
chr1:117823138	['A', 'C']	98663	6117.37201617726	138.91495158150525	0.0067615605092396	0.012687529382948	0.5329296433651751	0.594083	0.594083	chr1	117823138	0.2261528750123479	chr1:117823138:A:C
chr1:117823252	['T', 'C']	98663	2175.1763722061733	15.517656374263188	-0.00502556814444	0.0205072306574525	-0.2450632281065078	0.806408	0.806408	chr1	117823252	0.0934451724429181	chr1:117823252:T:C
chr1:117823664	['C', 'T']	98663	2181.044211998662	10.43834199720031	-0.0069605387642101	0.020479107720878	-0.3398848650575713	0.733944	0.733944	chr1	117823664	0.1343370755318735	chr1:117823664:C:T
chr1:117824135	['T', 'A']	98663	2181.0221057752733	10.41080027363378	-0.0069758606005462	0.0204791066625247	-0.3406330517976897	0.733381	0.733381	chr1	117824135	0.1346703456735398	chr1:117824135:T:A
chr1:117824679	['T', 'C']	98663	89871.77241022725	-3086.2380933932222	-0.0046496243543651	0.0042620030460935	-1.090948153738866	0.275298	0.275298	chr1	117824679	0.5601969436815658	chr1:117824679:T:C
chr1:117825035	['G', 'A']	98663	89857.57203969709	-3089.3911164783044	-0.0046700967147303	0.0042618512926834	-1.0957906304116696	0.273173	0.273173	chr1	117825035	0.5635622278692745	chr1:117825035:G:A
chr1:117825427	['A', 'G']	98663	87681.55134274793	-3099.152480284288	-0.0044273029494672	0.0042709911519873	-1.0365984830961708	0.299926	0.299926	chr1	117825427	0.5229858844669166	chr1:117825427:A:G
chr1:117825850	['T', 'C']	98663	89861.48346613138	-3083.217114486656	-0.0045672486477828	0.0042617869415189	-1.071674560567073	0.283869	0.283869	chr1	117825850	0.5468820321449239	chr1:117825850:T:C
chr1:117826319	['G', 'A']	98663	89847.65978022869	-3082.8932529379463	-0.0045693219859641	0.0042621764355568	-1.0720630774092232	0.283694	0.283694	chr1	117826319	0.5471498492392081	chr1:117826319:G:A
chr1:117826962	['A', 'G']	98663	87161.08555526267	-3142.580864566832	-0.0043646173698963	0.0042731613060499	-1.021402436579442	0.307066	0.307066	chr1	117826962	0.5127682683170767	chr1:117826962:A:G
chr1:117827211	['T', 'G']	98663	89806.92286950967	-3093.43379842834	-0.0046113514822215	0.0042611469862978	-1.0821855000660074	0.279173	0.279173	chr1	117827211	0.5541265864716065	chr1:117827211:T:G
chr1:117827437	['C', 'T']	98663	89793.11208207456	-3088.651430474388	-0.0044798957333914	0.0042614965475535	-1.0512494104831196	0.293147	0.293147	chr1	117827437	0.532914545927802	chr1:117827437:C:T
chr1:117828995	['A', 'T']	98663	2180.1325805568786	11.072990495583916	-0.0067517824249753	0.0204838366515831	-0.329615127274191	0.741691	0.741691	chr1	117828995	0.1297769908736736	chr1:117828995:A:T
chr1:117829059	['G', 'C']	98663	80616.69565261473	-3370.7603837025986	-0.0059348151436917	0.0043388594800906	-1.3678283823028363	0.171369	0.171369	chr1	117829059	0.7660677375270563	chr1:117829059:G:C
chr1:117829666	['A', 'G']	98663	2176.4632509478715	14.879914177947422	-0.0052514425635255	0.0205025415480867	-0.2561361746888194	0.797846	0.797846	chr1	117829666	0.0980809279531641	chr1:117829666:A:G
chr1:117830210	['T', 'C']	98663	97020.45061340366	-3081.156930304959	-0.0060031759722098	0.0042452695768439	-1.4140859287133452	0.15734	0.15734	chr1	117830210	0.8031608541668878	chr1:117830210:T:C
chr1:117830508	['C', 'T']	98663	80618.07368698492	-3374.432752999776	-0.0059687292693489	0.0043387314034461	-1.3756853592292315	0.168922	0.168922	chr1	117830508	0.7723137852638133	chr1:117830508:C:T
chr1:117830873	['C', 'T']	98663	2542.2319013927463	85.70426408384354	0.002298690324644	0.0190044168531268	0.1209555832419996	0.903726	0.903726	chr1	117830873	0.0439632229820221	chr1:117830873:C:T
chr1:117831593	['T', 'C']	98663	3053.588043874943	139.99029467384756	-0.0033595618312113	0.0174361554258289	-0.192677901129209	0.847212	0.847212	chr1	117831593	0.072007901464223	chr1:117831593:T:C
chr1:117831809	['C', 'T']	98663	2138.278680378078	12.453324471880403	-0.0048713577425439	0.0206765466673765	-0.2355982273495388	0.813745	0.813745	chr1	117831809	0.089511666908029	chr1:117831809:C:T
chr1:117831835	['T', 'C']	98663	96724.4674544809	-2991.670329337672	-0.0059594838275826	0.0042464584109882	-1.4034009640037357	0.1605	0.1605	chr1	117831835	0.7945249632591092	chr1:117831835:T:C
chr1:117831875	['A', 'G']	98663	96957.30576776742	-3056.087840234022	-0.005845838674146	0.0042494375381189	-1.375673514837409	0.168926	0.168926	chr1	117831875	0.7723035014798176	chr1:117831875:A:G
chr1:117832046	['A', 'T']	98663	2178.242853667436	7.294985930668643	-0.0082379105412383	0.0204929443874405	-0.4019876492851419	0.687694	0.687694	chr1	117832046	0.1626047647786097	chr1:117832046:A:T
chr1:117834930	['G', 'A']	98663	2183.088506877224	13.656148878367304	-0.0057770316799831	0.0204710176667752	-0.2822053976026494	0.777787	0.777787	chr1	117834930	0.1091393199638829	chr1:117834930:G:A
chr1:117835279	['C', 'T']	98663	2181.198968110771	12.34303292183628	-0.0063847580218819	0.0204798097505468	-0.3117586588767715	0.755225	0.755225	chr1	117835279	0.1219236421443869	chr1:117835279:C:T
chr1:117836153	['G', 'A']	98663	3210.455554541861	171.91353857353445	0.000372102563282	0.0170103548108427	0.0218750618326229	0.982548	0.982548	chr1	117836153	0.0076462240304701	chr1:117836153:G:A
chr1:117837364	['T', 'C']	98663	3211.1627338887874	174.40954465775854	0.0012431594436148	0.0170088932139545	0.0730887911386804	0.941736	0.941736	chr1	117837364	0.0260708273688577	chr1:117837364:T:C
chr1:117838227	['G', 'T']	98663	2179.08834470246	16.189413369369355	-0.0048525870298778	0.0204899144933147	-0.236828076147469	0.812791	0.812791	chr1	117838227	0.0900211139577656	chr1:117838227:G:T
chr1:117838261	['G', 'A']	98663	5578.282693750127	49.63346280443987	0.0031330091525902	0.0132646817400508	0.2361918072357976	0.813284	0.813284	chr1	117838261	0.0897577716320567	chr1:117838261:G:A
chr1:117838535	['A', 'T']	98663	80609.70637133157	-3367.6595168534554	-0.0058748616056203	0.0043388087157238	-1.3540264138240958	0.175731	0.175731	chr1	117838535	0.7551516196010004	chr1:117838535:A:T
chr1:117838771	['T', 'C']	98663	2179.176696568851	16.163792201630912	-0.0048480094366824	0.020489897146158	-0.2366048693217309	0.812964	0.812964	chr1	117838771	0.0899286855836836	chr1:117838771:T:C
chr1:117839368	['G', 'T']	98663	96890.69462522556	-3045.756001027095	-0.0057046852217305	0.0042474910324747	-1.3430717517976327	0.179252	0.179252	chr1	117839368	0.7465359900025994	chr1:117839368:G:T
chr1:117840076	['A', 'G']	98663	2171.1540403016547	20.26342796428872	-0.0022700490550539	0.0205251291303792	-0.1105985273288263	0.911935	0.911935	chr1	117840076	0.0400361157805138	chr1:117840076:A:G
chr1:117841146	['C', 'A']	98663	17213.74470112414	-930.2992035351832	0.0050716731312621	0.0075379777148173	0.6728161481948608	0.501066	0.501066	chr1	117841146	0.30010506545419	chr1:117841146:C:A
chr1:117842584	['G', 'C']	98663	2172.0220145547423	20.02206774206047	-0.0021217174654194	0.0205217640849908	-0.103388649076771	0.917655	0.917655	chr1	117842584	0.0373205647224423	chr1:117842584:G:C
chr1:117842684	['T', 'C']	98663	2172.132094022725	19.97737837202632	-0.0021443298567504	0.0205217725560291	-0.1044904796062804	0.91678	0.91678	chr1	117842684	0.0377348696179383	chr1:117842684:T:C
chr1:117842725	['T', 'C']	98663	2172.022014554743	20.0046530428504	-0.0021341507416514	0.0205217721965963	-0.1039944660337579	0.917174	0.917174	chr1	117842725	0.0375482651245841	chr1:117842725:T:C
chr1:117842965	['C', 'T']	98663	80601.04344740172	-3371.2576802950475	-0.0059021709706418	0.004338824509822	-1.360315670126962	0.173733	0.173733	chr1	117842965	0.7601176809387058	chr1:117842965:C:T
chr1:117843175	['C', 'A']	98663	2171.066014595581	20.788200528179225	-0.0019469766600138	0.0205264623712967	-0.0948520317235173	0.924433	0.924433	chr1	117843175	0.0341245596640489	chr1:117843175:C:A
chr1:117843884	['T', 'C']	98663	2178.0662274478004	19.170111517054213	-0.0022527737746317	0.0204985513176638	-0.1098991699325831	0.91249	0.91249	chr1	117843884	0.0397718862891492	chr1:117843884:T:C
chr1:117844893	['G', 'A']	98663	2171.088020352933	19.720207239311414	-0.0022310260349988	0.0205257652956746	-0.1086939270161558	0.913445	0.913445	chr1	117844893	0.0393175970969973	chr1:117844893:G:A
chr1:117844942	['T', 'C']	98663	2172.132094022725	20.07275845642664	-0.0021057370976112	0.0205217738662825	-0.1026098967531763	0.918273	0.918273	chr1	117844942	0.037028185064903	chr1:117844942:T:C
chr1:117845309	['T', 'C']	98663	2170.0659841881206	19.757064532095114	-0.0024593119715663	0.0205297971467087	-0.119792317186175	0.904648	0.904648	chr1	117845309	0.0435203726125622	chr1:117845309:T:C
chr1:117845690	['A', 'T']	98663	2172.2201656310503	19.9576543499136	-0.0021419814173996	0.0205217696900966	-0.1043760577058468	0.916871	0.916871	chr1	117845690	0.0376917634893613	chr1:117845690:A:T
chr1:117845946	['C', 'T']	98663	2165.131668305341	17.118883459013563	-0.0032440742264641	0.0205565587206975	-0.1578121255868467	0.874605	0.874605	chr1	117845946	0.0581880441805026	chr1:117845946:C:T
chr1:117846753	['C', 'T']	98663	2171.1540403016543	20.894118612777056	-0.0017381967125048	0.0205265441640566	-0.0846804361519653	0.932516	0.932516	chr1	117846753	0.0303437078816366	chr1:117846753:C:T
chr1:117846979	['T', 'C']	98663	3203.097395094263	175.75329214449476	0.0022523485736508	0.0170297203136946	0.1322598687565969	0.894779	0.894779	chr1	117846979	0.0482842171225046	chr1:117846979:T:C
chr1:117847128	['C', 'A']	98663	2172.154111255272	20.04317484604281	-0.0021173490722762	0.0205217696539964	-0.1031757547217119	0.917824	0.917824	chr1	117847128	0.0372405902115391	chr1:117847128:C:A
chr1:117847573	['GT', 'G']	98663	2221.549638034423	19.41291016929706	-0.0018803639168992	0.0205315667828988	-0.0915840440616293	0.927029	0.927029	chr1	117847573	0.0329066797249987	chr1:117847573:GT:G
chr1:117847952	['TC', 'T']	98663	80591.60409168787	-3365.5006916589296	-0.0057707689365659	0.0043393846575868	-1.3298588145387251	0.183568	0.183568	chr1	117847952	0.7362030237593193	chr1:117847952:TC:T
chr1:117848349	['T', 'C']	98663	2190.943432073571	13.0814094996439	-0.0047323615846345	0.0205156758315202	-0.2306705186559695	0.817571	0.817571	chr1	117848349	0.0874745217633528	chr1:117848349:T:C
chr1:117848398	['T', 'C']	98663	2174.5402561524324	18.961520372711007	-0.0025679645769389	0.0205314160778937	-0.1250748885121416	0.900465	0.900465	chr1	117848398	0.0455331630246496	chr1:117848398:T:C
chr1:117848897	['A', 'G']	98663	3202.194735295012	175.71901820204675	0.0021548568453618	0.0170323623687895	0.1265154415285627	0.899324	0.899324	chr1	117848897	0.0460838165404091	chr1:117848897:A:G
chr1:117849354	['C', 'T']	98663	2172.0440295557514	20.056755052154863	-0.0021134483857198	0.0205217687017651	-0.1029856839551103	0.917975	0.917975	chr1	117849354	0.0371691461515791	chr1:117849354:C:T
chr1:117850340	['G', 'A']	98663	80593.88662490115	-3365.89848105014	-0.0058114066097152	0.0043392481271579	-1.3392657989165286	0.180487	0.180487	chr1	117850340	0.7435540737117132	chr1:117850340:G:A
chr1:117850490	['A', 'G']	98663	2170.417967641215	19.89763751168741	-0.0018655670724346	0.0205303779971406	-0.0908686178449549	0.927597	0.927597	chr1	117850490	0.0326406646109719	chr1:117850490:A:G
chr1:117851084	['A', 'G']	98663	2820.14291795901	109.49086350371886	-0.003575524983111	0.0181097418033852	-0.1974365522120661	0.843486	0.843486	chr1	117851084	0.0739221213418443	chr1:117851084:A:G
chr1:117851441	['G', 'A']	98663	2186.1551046059035	25.48798581553855	0.0012995151833353	0.0204559064586078	0.0635276264077981	0.949346	0.949346	chr1	117851441	0.0225754751339817	chr1:117851441:G:A
chr1:117851580	['G', 'GA']	98663	90727.47181785003	-2930.7043826840413	-0.0038765577444815	0.0042557617582503	-0.910896324721738	0.362352	0.362352	chr1	117851580	0.4408693372529287	chr1:117851580:G:GA
chr1:117852151	['C', 'T']	98663	3773.841495929684	240.2608080883193	0.0042064561443657	0.0157691514144029	0.2667522198134094	0.789661	0.789661	chr1	117852151	0.1025593105155477	chr1:117852151:C:T
chr1:117852272	['A', 'G']	98663	2171.660326665519	19.40971888769008	-0.0026660769119445	0.0205265819960902	-0.1298841138019183	0.896658	0.896658	chr1	117852272	0.0473731723793731	chr1:117852272:A:G
chr1:117852796	['G', 'A']	98663	2206.449199682077	19.6237062780916	-0.0025810760769899	0.0205489042809249	-0.1256065063958627	0.900044	0.900044	chr1	117852796	0.0457362589049961	chr1:117852796:G:A
chr1:117853195	['A', 'C']	98663	2172.154111255271	20.11576565252176	-0.0020933402116119	0.0205218106929142	-0.1020056291784595	0.918752	0.918752	chr1	117853195	0.0368017025058238	chr1:117853195:A:C
chr1:117853441	['C', 'A']	98663	2173.110127916641	19.501163955126884	-0.0021754545297319	0.0205170250023711	-0.1060316751322635	0.915557	0.915557	chr1	117853441	0.0383146125694164	chr1:117853441:C:A
chr1:117853582	['T', 'C']	98663	2174.352610824455	25.6932216890201	0.0004641676387971	0.0205126991640823	0.0226283062547859	0.981947	0.981947	chr1	117853582	0.0079119523644866	chr1:117853582:T:C
chr1:117854113	['C', 'T']	98663	2173.352814468597	20.36865868011721	-0.0023608603073755	0.0205481983154806	-0.1148937863616459	0.90853	0.90853	chr1	117854113	0.0416607275531442	chr1:117854113:C:T
chr1:117854199	['A', 'G']	98663	2184.6512036441145	21.47016074730176	-0.0010618837626069	0.0205429408019435	-0.0516909323180501	0.958775	0.958775	chr1	117854199	0.0182832986930342	chr1:117854199:A:G
chr1:117854244	['AT', 'A']	98663	2171.893139373279	21.444902023490847	-0.0011477645530809	0.0205310383995788	-0.0559038725047886	0.955418	0.955418	chr1	117854244	0.0198065809016966	chr1:117854244:AT:A
chr1:117854424	['C', 'T']	98663	2175.0440903700546	18.55918377263535	-0.0025768171197821	0.0205020603878369	-0.125685763822589	0.899981	0.899981	chr1	117854424	0.0457666590965168	chr1:117854424:C:T
chr1:117854433	['A', 'G']	98663	2172.352286435472	19.896697606575728	-0.0021684262528277	0.0205218050321062	-0.1056644992696904	0.915849	0.915849	chr1	117854433	0.0381761244463128	chr1:117854433:A:G
chr1:117854625	['C', 'T']	98663	5590.396630716834	49.53043481259782	0.0033693186091584	0.0132506748284765	0.2542752465646171	0.799283	0.799283	chr1	117854625	0.0972994239683271	chr1:117854625:C:T
chr1:117854651	['AG', 'A']	98663	2172.132094022725	19.96486153217636	-0.0021511382602473	0.0205217698139512	-0.1048222584966768	0.916517	0.916517	chr1	117854651	0.0378594751232373	chr1:117854651:AG:A
chr1:117854676	['T', 'C']	98663	2176.1323372898023	15.615899382989502	-0.003672151886094	0.0205029372875761	-0.1791036979037731	0.857857	0.857857	chr1	117854676	0.0665851005974832	chr1:117854676:T:C
chr1:117855096	['G', 'T']	98663	2172.110077236513	19.94715142374786	-0.00217153260834	0.0205217644318109	-0.1058160771485104	0.915728	0.915728	chr1	117855096	0.0382335062898135	chr1:117855096:G:T
chr1:117855289	['CA', 'C']	98663	2171.044009284317	20.31427715720028	-0.0022315364616423	0.0205265177140296	-0.1087148094348757	0.913429	0.913429	chr1	117855289	0.0393252043120659	chr1:117855289:CA:C
chr1:117855515	['GAAGA', 'G']	98663	2225.225537996817	2.840646192423544	-0.00858394744038	0.0202830165942393	-0.4232086189200257	0.672144	0.672144	chr1	117855515	0.1725376738125323	chr1:117855515:GAAGA:G
chr1:117857366	['T', 'C']	98663	2172.110077236514	19.978621200058	-0.0021384203002622	0.0205217731080803	-0.1042025115958556	0.917009	0.917009	chr1	117857366	0.0376264019186852	chr1:117857366:T:C
chr1:117857414	['A', 'G']	98663	2171.198055831492	20.16062146225477	-0.002027687526304	0.0205266947099969	-0.0987829533664057	0.921311	0.921311	chr1	117857414	0.0355937435438985	chr1:117857414:A:G
chr1:117857986	['G', 'A']	98663	2172.0440295557514	20.019033078136744	-0.0021280649656066	0.0205217664036672	-0.10369794313741	0.917409	0.917409	chr1	117857986	0.0374370036512079	chr1:117857986:G:A
chr1:117858425	['T', 'C']	98663	2171.1100265563864	20.5110776926064	-0.0019346011640724	0.020526223823643	-0.094250222578403	0.924911	0.924911	chr1	117858425	0.0339000554431223	chr1:117858425:T:C
chr1:117858869	['C', 'T']	98663	2172.066045003041	19.961351381302983	-0.0021465491457177	0.020521765891278	-0.1045986567184301	0.916694	0.916694	chr1	117858869	0.0377756112106427	chr1:117858869:C:T
chr1:117859000	['T', 'C']	98663	90732.55317552845	-2946.105383004843	-0.0043547039859248	0.0042560399167857	-1.0231821296482724	0.306224	0.306224	chr1	117859000	0.5139607749078223	chr1:117859000:T:C
chr1:117859101	['C', 'A']	98663	2171.198055831492	21.168832602067347	-0.0017247918099708	0.0205264423242929	-0.0840278009565044	0.933034	0.933034	chr1	117859101	0.0301025301620286	chr1:117859101:C:A
chr1:117859375	['T', 'C']	98663	3719.9803015095786	231.68378530239409	0.0053400320768102	0.0158666466741616	0.3365570675690649	0.736452	0.736452	chr1	117859375	0.132855554068417	chr1:117859375:T:C
chr1:117860003	['A', 'G']	98663	2171.0880203529327	19.4378452395758	-0.0025859902615305	0.0205262515158141	-0.1259845354393243	0.899744	0.899744	chr1	117860003	0.045881040785726	chr1:117860003:A:G
chr1:117860158	['T', 'C']	98663	2176.06616663288	16.29878445686106	-0.0041415503051779	0.0205029648746952	-0.2019976296349914	0.839919	0.839919	chr1	117860158	0.0757625943538543	chr1:117860158:T:C
chr1:117861104	['A', 'G']	98663	3202.064909133295	175.8322131348736	0.0023109793213755	0.017031299368992	0.1356901356324598	0.892067	0.892067	chr1	117861104	0.0496025260750581	chr1:117861104:A:G
chr1:117861318	['G', 'T']	98663	2172.220165631051	20.00432824362297	-0.0021296690472102	0.0205218149236033	-0.1037758626680116	0.917347	0.917347	chr1	117861318	0.0374663549740958	chr1:117861318:G:T
chr1:117861810	['A', 'G']	98663	2172.154111255271	19.967590772011803	-0.0021280176993987	0.0205218022325417	-0.1036954588727263	0.917411	0.917411	chr1	117861810	0.0374360568673667	chr1:117861810:A:G
chr1:117862133	['AC', 'A']	98663	2172.286224024328	20.025491677158698	-0.0021274991126202	0.0205217923616831	-0.1036702386967218	0.917431	0.917431	chr1	117862133	0.0374265891424744	chr1:117862133:AC:A
chr1:117862611	['G', 'A']	98663	6076.293313193163	116.58242435752275	0.0050314008169484	0.0127225305334333	0.3954717030331783	0.692496	0.692496	chr1	117862611	0.159582730830943	chr1:117862611:G:A
chr1:117862704	['A', 'G']	98663	2171.484200281829	20.59563037802508	-0.001919988976678	0.0205252545632305	-0.0935427607371854	0.925473	0.925473	chr1	117862704	0.0336362469511178	chr1:117862704:A:G
chr1:117862795	['T', 'C']	98663	2168.241738636825	16.923860596443568	-0.0035336488930474	0.0205405483724147	-0.1720328410410433	0.863412	0.863412	chr1	117862795	0.0637819196621848	chr1:117862795:T:C
chr1:117863308	['T', 'A']	98663	2172.176128934165	20.045539547049515	-0.0021158540996349	0.0205217779888051	-0.1031028647122685	0.917882	0.917882	chr1	117863308	0.0372131467320726	chr1:117863308:T:A
chr1:117863575	['A', 'G']	98663	2172.110077236513	19.98805239298057	-0.0021383444961795	0.0205217694370819	-0.1041988363983699	0.917012	0.917012	chr1	117863575	0.0376249811242169	chr1:117863575:A:G
chr1:117863586	['A', 'C']	98663	24568.23319749407	-1412.2068077593922	0.0015306112026579	0.0064551166406026	0.2371159636419959	0.812567	0.812567	chr1	117863586	0.0901408192344644	chr1:117863586:A:C
chr1:117864416	['G', 'A']	98663	2171.1540403016543	18.29627062170533	-0.0029472612203325	0.0205264917583656	-0.14358329007349	0.88583	0.88583	chr1	117864416	0.0526496157493478	chr1:117864416:G:A
chr1:117864878	['C', 'T']	98663	2218.134891594109	2.891341261279188	-0.0067554295195631	0.0203080465234376	-0.3326479241499995	0.739401	0.739401	chr1	117864878	0.1311199664026358	chr1:117864878:C:T
chr1:117864922	['C', 'T']	98663	3204.357255808296	177.7147281217524	0.0028183981664215	0.0170273603080423	0.1655217318147886	0.868534	0.868534	chr1	117864922	0.0612131758082899	chr1:117864922:C:T
chr1:117865004	['A', 'G']	98663	2172.0220145547423	20.01153610102213	-0.0021272446442579	0.0205217643403957	-0.1036579803263105	0.917441	0.917441	chr1	117865004	0.0374218553574266	chr1:117865004:A:G
chr1:117865653	['A', 'C']	98663	2172.0440295557514	20.003941065359264	-0.0021307004552158	0.0205217689325318	-0.1038263544541825	0.917307	0.917307	chr1	117865653	0.0374852923642292	chr1:117865653:A:C
chr1:117865835	['T', 'C']	98663	2171.132033205956	21.342572927399907	-0.0014532789508465	0.0205262698142169	-0.0708009279815664	0.943556	0.943556	chr1	117865835	0.0252323193790049	chr1:117865835:T:C
chr1:117866437	['CT', 'C']	98663	2172.0	20.02337460062668	-0.0021275126380162	0.0205217632625981	-0.1036710447729306	0.917431	0.917431	chr1	117866437	0.0374265891424744	chr1:117866437:CT:C
chr1:117866624	['T', 'C']	98663	80731.27457242212	-3392.653862378704	-0.0062247357554876	0.0043385710464188	-1.4347433034721626	0.151363	0.151363	chr1	117866624	0.8199802731824112	chr1:117866624:T:C
chr1:117866880	['AG', 'A']	98663	2181.3435575352296	24.21017617109512	-0.001220903998996	0.0204799745736842	-0.0596145270885684	0.952463	0.952463	chr1	117866880	0.0211518862118578	chr1:117866880:AG:A
chr1:117867024	['T', 'A']	98663	2171.220064265659	18.593853108203646	-0.0029854924681056	0.0205262374799954	-0.1454476238528984	0.884358	0.884358	chr1	117867024	0.0533718911514078	chr1:117867024:T:A
chr1:117867463	['A', 'C']	98663	2214.970128197284	26.570146994013232	-0.0004260022226491	0.0204327291772238	-0.0208490123347816	0.983366	0.983366	chr1	117867463	0.0072848115712285	chr1:117867463:A:C
chr1:117867688	['T', 'C']	98663	2821.1151443867584	108.78542325378308	-0.0036463364443619	0.0181098599602786	-0.2013453694484493	0.840429	0.840429	chr1	117867688	0.0754989701610423	chr1:117867688:T:C
chr1:117868537	['T', 'C']	98663	2171.1540403016547	19.60283861073956	-0.0022845472423425	0.0205260963482503	-0.1112996452702145	0.911379	0.911379	chr1	117868537	0.0403009826541546	chr1:117868537:T:C
chr1:117868945	['T', 'C']	98663	3202.0324542377	174.85681692486187	0.001987344005078	0.0170318573325274	0.1166839274353592	0.907111	0.907111	chr1	117868945	0.0423395665915816	chr1:117868945:T:C
chr1:117869176	['T', 'C']	98663	6206.13224187744	-97.88538001194576	-0.012048300512508	0.0122367896299192	-0.9845965221997172	0.324825	0.324825	chr1	117869176	0.4883505528784576	chr1:117869176:T:C
chr1:117869901	['A', 'C']	98663	2172.1320940227256	20.02147690526398	-0.0021272324117934	0.0205217771825154	-0.1036573193868324	0.917442	0.917442	chr1	117869901	0.0374213819817597	chr1:117869901:A:C
chr1:117869942	['G', 'A']	98663	2171.066014595581	20.29454748361224	-0.0019083746481509	0.0205265720673226	-0.092970937470315	0.925927	0.925927	chr1	117869942	0.0334232517056429	chr1:117869942:G:A
chr1:117871238	['G', 'A']	98663	2171.0440092843173	18.87028104794148	-0.0027553761566458	0.0205260285604338	-0.1342381527207437	0.893215	0.893215	chr1	117871238	0.0490439923151887	chr1:117871238:G:A
chr1:117872147	['C', 'T']	98663	2211.044820141697	30.90318123025015	0.0007415266125326	0.0203652086760225	0.036411441902174	0.970954	0.970954	chr1	117872147	0.0128013447772567	chr1:117872147:C:T
chr1:117873350	['T', 'C']	98663	2173.2202669964418	18.95375043931453	-0.0030139439761373	0.0205172398740401	-0.1468981205386593	0.883213	0.883213	chr1	117873350	0.053934547193325	chr1:117873350:T:C
chr1:117874861	['A', 'G']	98663	2200.0668964119195	26.90701361607626	-0.0001860536476796	0.0204141729535808	-0.0091139449098788	0.992728	0.992728	chr1	117874861	0.0031697286251675	chr1:117874861:A:G
chr1:117875659	['G', 'A']	98663	2173.044049827186	17.480340518213758	-0.0031503000355194	0.0205178477576	-0.1535394975504944	0.877973	0.877973	chr1	117875659	0.0565188395965302	chr1:117875659:G:A
chr1:117876317	['T', 'C']	98663	2198.846884664132	29.11282466170369	0.0005711828980564	0.0204211979808867	0.0279700974737652	0.977686	0.977686	chr1	117876317	0.0098006036617502	chr1:117876317:T:C
chr1:117877844	['A', 'G']	98663	2172.110077236513	21.29045112836284	-0.0018627246660814	0.020520907607786	-0.0907720409683382	0.927674	0.927674	chr1	117877844	0.0326046152412294	chr1:117877844:A:G
chr1:117877924	['G', 'A']	98663	2171.0440092843173	18.876294411166107	-0.0027553251241553	0.0205260275085452	-0.1342356733668177	0.893216	0.893216	chr1	117877924	0.049043506100516	chr1:117877924:G:A
chr1:117878487	['C', 'T']	98663	9622.780254421974	318.32310249819403	0.0041038067242999	0.0103200727327993	0.3976528877802607	0.690887	0.690887	chr1	117878487	0.1605929790940503	chr1:117878487:C:T
chr1:117879950	['G', 'T']	98663	2170.241961642947	18.34863300281833	-0.0029231217625804	0.020530618899359	-0.1423786480529185	0.886781	0.886781	chr1	117879950	0.052183620568323	chr1:117879950:G:T
chr1:117880333	['C', 'T']	98663	2196.11129355957	27.706363070566777	6.390959547121474e-05	0.0204311901763797	0.0031280407513948	0.997504	0.997504	chr1	117880333	0.0010853541129489	chr1:117880333:C:T
chr1:117880929	['C', 'G']	98663	2170.30796054699	20.14049559011835	-0.0021922541826387	0.0205307526254109	-0.1067790461770686	0.914964	0.914964	chr1	117880929	0.0385959932657074	chr1:117880929:C:G
chr1:117881647	['C', 'T']	98663	80767.37237310302	-3343.8800352076864	-0.0051689768396617	0.0043377265152942	-1.1916327185304785	0.233408	0.233408	chr1	117881647	0.6318842627023316	chr1:117881647:C:T
chr1:117881996	['A', 'G']	98663	3198.4214292954894	182.4344449252623	0.0036128594445778	0.0170449431253157	0.2119607802745878	0.832138	0.832138	chr1	117881996	0.0798046452613468	chr1:117881996:A:G
chr1:117882712	['C', 'G']	98663	90463.34055215908	-3013.115172539253	-0.0042592719715784	0.0042578806705934	-1.000326759036398	0.317155	0.317155	chr1	117882712	0.4987284374896212	chr1:117882712:C:G
chr1:117883041	['T', 'C']	98663	2171.1540403016543	18.9146780293854	-0.0027520195566994	0.0205260427402869	-0.1340745311466197	0.893344	0.893344	chr1	117883041	0.0489812751160781	chr1:117883041:T:C
chr1:117883775	['T', 'C']	98663	80770.09834054763	-3364.288891782081	-0.0056191754253577	0.0043376116243526	-1.29545379162349	0.195167	0.195167	chr1	117883775	0.7095936135621583	chr1:117883775:T:C
chr1:117884199	['C', 'G']	98663	2198.1113949198234	30.095845487886	0.0009874029954515	0.0204216996294876	0.0483506766511147	0.961437	0.961437	chr1	117884199	0.0170791684705004	chr1:117884199:C:G
chr1:117886816	['G', 'GACA']	98663	90510.76907011644	-3019.13688750294	-0.0044072303051938	0.0042577992938563	-1.0350958326178277	0.300627	0.300627	chr1	117886816	0.5219720170144855	chr1:117886816:G:GACA
chr1:117887287	['C', 'A']	98663	3201.2595712330844	176.93884478851749	0.0019881148166598	0.0170363992531778	0.1166980643687955	0.9071	0.9071	chr1	117887287	0.0423448330565087	chr1:117887287:C:A
chr1:117888784	['A', 'G']	98663	2171.220064265659	20.51983918164607	-0.0017153189175073	0.0205265052534924	-0.0835660477184979	0.933402	0.933402	chr1	117888784	0.0299312728872961	chr1:117888784:A:G
chr1:117888967	['A', 'G']	98663	3203.292203053095	178.52161743567575	0.0027713682871937	0.0170322660098368	0.1627128348977883	0.870745	0.870745	chr1	117888967	0.0601090106723606	chr1:117888967:A:G
chr1:117888980	['T', 'C']	98663	3200.389250995935	183.33520662877515	0.0040579015534694	0.0170407367571333	0.2381294665426233	0.811781	0.811781	chr1	117888980	0.090561117704273	chr1:117888980:T:C
chr1:117891784	['T', 'TA']	98663	82314.85758024293	-3495.1872526784105	-0.0058400291327945	0.0043299391957275	-1.348755460251503	0.177419	0.177419	chr1	117891784	0.7509998729298613	chr1:117891784:T:TA
chr1:117891942	['T', 'G']	98663	2351.238310036188	62.75357042966612	0.0076449436293273	0.0197441112461458	0.3872012031344118	0.698608	0.698608	chr1	117891942	0.155766445414716	chr1:117891942:T:G
chr1:117892193	['T', 'G']	98663	2171.528229199403	18.61722515362917	-0.0028367294293922	0.0205260563974369	-0.1382013853253622	0.890082	0.890082	chr1	117892193	0.0505699815494049	chr1:117892193:T:G
chr1:117892337	['T', 'C']	98663	16469.336952224556	-688.6632102980112	0.0153233100447536	0.0076972028455665	1.990763443837218	0.0465097	0.0465097	chr1	117892337	1.3324564617949717	chr1:117892337:T:C
chr1:117893107	['T', 'C']	98663	2196.04451607018	28.49328872147681	0.0007092933194807	0.0204302577062138	0.0347177862208253	0.972305	0.972305	chr1	117893107	0.0121974809180584	chr1:117893107:T:C
chr1:117893958	['A', 'T']	98663	2189.1331279078017	14.975196367558828	-0.00404512332686	0.0204435717674313	-0.1978677392032045	0.843149	0.843149	chr1	117893958	0.0740956707373555	chr1:117893958:A:T
chr1:117895806	['G', 'A']	98663	2172.088060896624	16.31928443515654	-0.0033634949424674	0.0205221287841989	-0.1638960060058278	0.869813	0.869813	chr1	117895806	0.0605741057692411	chr1:117895806:G:A
chr1:117897373	['T', 'C']	98663	27200.30826854264	-1477.023872226732	-0.0095037159868053	0.0061662786294923	-1.5412401154483413	0.123262	0.123262	chr1	117897373	0.909170789859302	chr1:117897373:T:C
chr1:117901864	['C', 'A']	98663	2171.022004419128	18.870023344595467	-0.0027565222271987	0.0205260304790494	-0.1342939751557086	0.89317	0.89317	chr1	117901864	0.0490658725388692	chr1:117901864:C:A
chr1:117902974	['A', 'C']	98663	2170.2639608316185	19.60124243062644	-0.0025775482710767	0.0205307385181075	-0.12554581360059	0.900092	0.900092	chr1	117902974	0.0457130982825361	chr1:117902974:A:C
chr1:117903543	['T', 'C']	98663	2171.1100265563864	18.90353042023071	-0.0027458088488116	0.0205260330595525	-0.133772017264378	0.893583	0.893583	chr1	117903543	0.0488651020639122	chr1:117903543:T:C
chr1:117904314	['T', 'C']	98663	2834.402193636023	110.72127365013851	-0.0036898109443629	0.0180650834352892	-0.2042509771726303	0.838158	0.838158	chr1	117904314	0.0766741054029662	chr1:117904314:T:C
chr1:117906022	['A', 'G']	98663	2199.1560270029195	28.75017487008188	0.000294678404552	0.0204174834022041	0.0144326506233489	0.988485	0.988485	chr1	117906022	0.0050299166048922	chr1:117906022:A:G
chr1:117906593	['G', 'A']	98663	2171.0440092843173	18.916209143037456	-0.0027378485310798	0.0205260330844187	-0.133384201409973	0.89389	0.89389	chr1	117906593	0.0487159211730621	chr1:117906593:G:A
chr1:117907255	['C', 'T']	98663	2198.066835597	28.201939621819022	0.0001548906361068	0.020422132253689	0.0075844497617966	0.993949	0.993949	chr1	117907255	0.0026358988892115	chr1:117907255:C:T
chr1:117907504	['C', 'T']	98663	2173.1321548394944	18.43858334910245	-0.0028741144509127	0.0205172345660703	-0.1400829357220363	0.888595	0.888595	chr1	117907504	0.0512961348026864	chr1:117907504:C:T
chr1:117908548	['C', 'T']	98663	2833.2871681550487	109.72444969555188	-0.004080426520574	0.0180684677102371	-0.2258313536051658	0.821333	0.821333	chr1	117908548	0.0854807274831877	chr1:117908548:C:T
chr1:117909432	['T', 'C']	98663	2196.2003365296896	27.71151079814715	0.00023226661314	0.0204302846359882	0.0113687409293816	0.990929	0.990929	chr1	117909432	0.0039574615720893	chr1:117909432:T:C
chr1:117909612	['A', 'T']	98663	3201.324470619241	176.8651509148482	0.0021570704405243	0.0170366078204811	0.1266138460927136	0.899246	0.899246	chr1	117909612	0.0461214853212847	chr1:117909612:A:T
chr1:117909795	['C', 'T']	98663	2198.155956049302	28.269484075227144	0.0001951418456933	0.0204221387485382	0.0095554069089494	0.992376	0.992376	chr1	117909795	0.0033237474163564	chr1:117909795:C:T
chr1:117909965	['T', 'C']	98663	83109.95070451089	-3525.1248487322373	-0.0063915410018956	0.00432479184972	-1.4778840748854407	0.139442	0.139442	chr1	117909965	0.8556063968193574	chr1:117909965:T:C
chr1:117910775	['T', 'C']	98663	2171.1540403016547	18.76905626308129	-0.0028036260476894	0.020526032628184	-0.1365887942631378	0.891356	0.891356	chr1	117910775	0.0499488077962117	chr1:117910775:T:C
chr1:117911642	['C', 'T']	98663	2201.2454182378456	30.62442782772672	0.0006949923118289	0.0204077758872105	0.0340552697006291	0.972833	0.972833	chr1	117911642	0.0119617058809383	chr1:117911642:C:T
chr1:117913132	['C', 'T']	98663	92723.67564197442	-3188.6606854641345	-0.005314238680974	0.0042521333795369	-1.2497817463931034	0.211382	0.211382	chr1	117913132	0.6749319973195178	chr1:117913132:C:T
chr1:117915840	['T', 'C']	98663	5883.431158061212	87.52846187327874	0.003217333862474	0.0129355807491338	0.2487197076706063	0.803578	0.803578	chr1	117915840	0.0949719616816154	chr1:117915840:T:C
chr1:117916123	['G', 'A']	98663	2198.02227808072	28.271538003976925	0.0001901861434125	0.0204221604826809	0.0093127337616308	0.99257	0.99257	chr1	117916123	0.0032388553036668	chr1:117916123:G:A
chr1:117916359	['A', 'T']	98663	2169.2198615348743	17.297808730027953	-0.003357510595338	0.0205352089942455	-0.1635001911243684	0.870125	0.870125	chr1	117916359	0.0604183532311551	chr1:117916359:A:T
chr1:117921344	['T', 'C']	98663	3202.162277767642	177.9603756712811	0.0023556478254066	0.0170345179796214	0.1382867321649305	0.890014	0.890014	chr1	117921344	0.0506031618102266	chr1:117921344:T:C
chr1:117922446	['A', 'G']	98663	2197.06680518954	25.586640885575704	-0.0010165064059748	0.0204267536405262	-0.0497634829235961	0.960311	0.960311	chr1	117922446	0.0175880964283638	chr1:117922446:A:G
chr1:117922803	['T', 'C']	98663	2202.156239863769	31.3562218887654	0.0017576214721168	0.020403738820512	0.0861421275570302	0.931354	0.931354	chr1	117922803	0.030885215876671	chr1:117922803:T:C
chr1:117925016	['G', 'A']	98663	97301.58604118304	-3138.024055022177	-0.0064991418128978	0.0042478940211167	-1.5299679748576245	0.126028	0.126028	chr1	117925016	0.8995329557193019	chr1:117925016:G:A
chr1:117925652	['G', 'A']	98663	3202.227193480376	177.94631100024668	0.0023460466413426	0.0170345066336905	0.1377231927987071	0.890459	0.890459	chr1	117925652	0.0503860722520349	chr1:117925652:G:A
chr1:117925888	['C', 'T']	98663	2363.071852827894	53.90668679473571	-0.0025283700167685	0.0196545978995248	-0.1286401293831467	0.897643	0.897643	chr1	117925888	0.0468963514807097	chr1:117925888:C:T
chr1:117926174	['C', 'T']	98663	2199.133736075494	28.494004737720967	0.0002009846582259	0.0204178207768577	0.0098435900884076	0.992146	0.992146	chr1	117926174	0.0034244142079415	chr1:117926174:C:T
chr1:117926220	['A', 'G']	98663	2198.0	28.27102933926683	0.0001935945147443	0.020422129606192	0.0094796438215572	0.992436	0.992436	chr1	117926220	0.0032974903512821	chr1:117926220:A:G
chr1:117927529	['A', 'C']	98663	2169.3078186296866	18.908261943804376	-0.0028714949562456	0.0205349218790149	-0.1398347153772264	0.888791	0.888791	chr1	117927529	0.0512003517608508	chr1:117927529:A:C
chr1:117927662	['T', 'G']	98663	2171.066014595581	18.901011806006807	-0.0027430764039704	0.0205260306839414	-0.133638911790019	0.893688	0.893688	chr1	117927662	0.0488140735174273	chr1:117927662:T:G
chr1:117928415	['T', 'C']	98663	2835.0862051489967	110.83369668660796	-0.0037694369874635	0.0180623565947183	-0.2086902098126979	0.834691	0.834691	chr1	117928415	0.0784742692247782	chr1:117928415:T:C
chr1:117928589	['C', 'T']	98663	83127.32314538857	-3525.25825931233	-0.0065273866246069	0.0043254780004664	-1.5090555596174633	0.131288	0.131288	chr1	117928589	0.8817749675277955	chr1:117928589:C:T
chr1:117929801	['T', 'C']	98663	3213.987099653154	173.155130900272	0.0003089047202102	0.0170104132200853	0.0181597422833607	0.985511	0.985511	chr1	117929801	0.0063385238831277	chr1:117929801:T:C
chr1:117930416	['G', 'C']	98663	5243.318862320971	26.73102277397588	0.00527595990776	0.0135873996984105	0.3882979837839941	0.697796	0.697796	chr1	117930416	0.1562715244019616	chr1:117930416:G:C
chr1:117930706	['G', 'A']	98663	2179.044171455793	15.220546468194668	-0.0050592988073565	0.0204908010009107	-0.2469058582498412	0.804982	0.804982	chr1	117930706	0.0942138306732171	chr1:117930706:G:A
chr1:117931135	['G', 'A']	98663	2847.086570038516	103.59684681100823	-0.0065168574121199	0.0180270847557014	-0.3615036762979041	0.717724	0.717724	chr1	117931135	0.1440425311352538	chr1:117931135:G:A
chr1:117931408	['A', 'G']	98663	2847.028856094545	103.44376530741818	-0.0064700318584042	0.0180269177936483	-0.3589094892685384	0.719664	0.719664	chr1	117931408	0.1428702216315142	chr1:117931408:A:G
chr1:117931602	['A', 'C']	98663	92990.73519124908	-3120.90472588432	-0.0048680743788259	0.0042511731321412	-1.1451131787648403	0.252165	0.252165	chr1	117931602	0.5983151927895192	chr1:117931602:A:C
chr1:117931918	['TG', 'T']	98663	2183.088506877223	10.937593457348475	-0.0067919466244049	0.0204721167228045	-0.3317657239048083	0.740067	0.740067	chr1	117931918	0.1307289607918549	chr1:117931918:TG:T
chr1:117932109	['A', 'G']	98663	6202.314318149567	-73.16971451029553	-0.0093639805681422	0.0122340171599779	-0.7654052177379086	0.444032	0.444032	chr1	117932109	0.3525857305100718	chr1:117932109:A:G
chr1:117932229	['G', 'C']	98663	2179.0220855040443	15.21631823207123	-0.0050674727202135	0.0204908234664207	-0.2473044935708826	0.804673	0.804673	chr1	117932229	0.0943805707467814	chr1:117932229:G:C
chr1:117932991	['T', 'A']	98663	2178.596192059693	14.968897944804208	-0.0050123250237573	0.0204948037073411	-0.2445656516320762	0.806793	0.806793	chr1	117932991	0.0932378785239246	chr1:117932991:T:A
chr1:117933182	['C', 'T']	98663	2179.176696568851	14.976625766904965	-0.0053138728132263	0.0204908904754014	-0.2593285450237258	0.795382	0.795382	chr1	117933182	0.0994242415988803	chr1:117933182:C:T
chr1:117933590	['T', 'TTG']	98663	3212.1394837165903	174.65585479614717	0.0009988627538619	0.0170128852397777	0.0587121314100515	0.953182	0.953182	chr1	117933590	0.0208241675157674	chr1:117933590:T:TTG
chr1:117933921	['T', 'A']	98663	5366.217557445341	4.586841689325339	-0.0013336782670825	0.0135361675441931	-0.0985270212361278	0.921514	0.921514	chr1	117933921	0.0354980624236804	chr1:117933921:T:A
chr1:117935953	['A', 'G']	98663	90004.78361641012	-3313.2039977282443	-0.0056613205579846	0.0042689133680508	-1.3261736816574483	0.184785	0.184785	chr1	117935953	0.7333332857221171	chr1:117935953:A:G
chr1:117935964	['T', 'A']	98663	92184.8885178006	-3293.471509232369	-0.0057324098749064	0.0042611950778241	-1.345258729115398	0.178545	0.178545	chr1	117935964	0.7482523073463846	chr1:117935964:T:A
chr1:117936101	['T', 'C']	98663	92170.7228341345	-3295.316449179742	-0.00572419439692	0.0042590330978606	-1.3440126585997552	0.178947	0.178947	chr1	117936101	0.7472755780471924	chr1:117936101:T:C
chr1:117936297	['C', 'T']	98663	6196.715426287379	-74.27052906150335	-0.0092033191269963	0.0122464022916597	-0.7515120692437303	0.452346	0.452346	chr1	117936297	0.3445292457045475	chr1:117936297:C:T
chr1:117936299	['G', 'A']	98663	92166.28355028844	-3297.02666191252	-0.0057430429658817	0.0042593042898161	-1.348352354071794	0.177548	0.177548	chr1	117936299	0.7506842154708192	chr1:117936299:G:A
chr1:117937126	['G', 'A']	98663	92825.5800342664	-3179.481364867653	-0.0053774340089816	0.004253182300163	-1.2643318883311196	0.206114	0.206114	chr1	117937126	0.685892508384542	chr1:117937126:G:A
chr1:117937548	['G', 'A']	98663	2669.2164309969085	65.27613984330515	-0.0002519328012255	0.0185754712264923	-0.0135626600345004	0.989179	0.989179	chr1	117937548	0.004725112166107	chr1:117937548:G:A
chr1:117937639	['C', 'A']	98663	92156.6811025618	-3282.325544582958	-0.0055226608489191	0.0042572957835516	-1.2972227276893349	0.194558	0.194558	chr1	117937639	0.7109509068061471	chr1:117937639:C:A
chr1:117937968	['T', 'C']	98663	89508.23702404607	-3347.641478435419	-0.0055623144785668	0.0042663184430533	-1.3037738632998097	0.192314	0.192314	chr1	117937968	0.7159890990094033	chr1:117937968:T:C
chr1:117938653	['G', 'C']	98663	3340.169271625211	155.5429558544235	-0.0019288413897455	0.016710068099887	-0.1154298940145297	0.908105	0.908105	chr1	117938653	0.0418639331042607	chr1:117938653:G:C
chr1:117938958	['T', 'C']	98663	3702.112568416785	227.2033149297808	0.0042118266619386	0.0159104558190159	0.2647206786435845	0.791225	0.791225	chr1	117938958	0.1016999989759452	chr1:117938958:T:C
chr1:117939526	['C', 'T']	98663	14095.857212362022	-597.1904562730357	0.0154751810890456	0.0082615524158142	1.8731565582544885	0.0610497	0.0610497	chr1	117939526	1.2143164658495604	chr1:117939526:C:T
chr1:117940174	['A', 'G']	98663	2178.088304158769	15.688505310133982	-0.0052264955712093	0.0204954783304919	-0.2550072502301002	0.798718	0.798718	chr1	117940174	0.0976065281472357	chr1:117940174:A:G
chr1:117940208	['G', 'C']	98663	2672.0541652730058	66.07854277603954	-0.0004600601276563	0.0185658610326709	-0.0247798971912347	0.980231	0.980231	chr1	117940208	0.0086715669569846	chr1:117940208:G:C
chr1:117941474	['T', 'C']	98663	3335.236630311384	161.11137166365984	-0.0005357666286879	0.0167225123894262	-0.0320386444459601	0.974441	0.974441	chr1	117941474	0.0112444512104261	chr1:117941474:T:C
chr1:117943868	['AAC', 'A']	98663	2672.243761023374	66.04564163478955	-0.0004723987557662	0.0185658802086317	-0.0254444578149663	0.979701	0.979701	chr1	117943868	0.0089064486580021	chr1:117943868:AAC:A
chr1:117944758	['T', 'C']	98663	83216.52047086015	-3512.9527257444897	-0.0064594101023714	0.004327038208247	-1.4928017252216916	0.135492	0.135492	chr1	117944758	0.8680863465491568	chr1:117944758:T:C
chr1:117945061	['G', 'C']	98663	186092.43071013	-6042.272596038899	-0.0043316496549722	0.0091825567912792	-0.4717258769459534	0.637124	0.637124	chr1	117945061	0.1957760350509855	chr1:117945061:G:C
chr1:117945518	['G', 'T']	98663	3337.169119584828	150.1240757372264	-0.0034694152969134	0.0167153809544934	-0.2075582546613064	0.835574	0.835574	chr1	117945518	0.0780150821338127	chr1:117945518:G:T
chr1:117945719	['T', 'G']	98663	3352.4950871535884	158.22363957627056	-0.0010799750685238	0.0166892664881754	-0.0647107570179346	0.948404	0.948404	chr1	117945719	0.0230066230044101	chr1:117945719:T:G
chr1:117946857	['C', 'T']	98663	3517.9915133762474	153.08078257935406	-0.0008282593281375	0.0167343995438599	-0.0494944157372775	0.960525	0.960525	chr1	117946857	0.0174913270846907	chr1:117946857:C:T
chr1:117947785	['A', 'G']	98663	3338.4398783578304	155.81737953072377	-0.0019092749641355	0.0167146629876732	-0.1142275477252309	0.909058	0.909058	chr1	117947785	0.0414084069030352	chr1:117947785:A:G
chr1:117947902	['C', 'G']	98663	3339.2369141258514	157.2631182776209	-0.0013916952018732	0.0167125971162775	-0.0832722282593542	0.933635	0.933635	chr1	117947902	0.0298228758766222	chr1:117947902:C:G
chr1:117948479	['G', 'A']	98663	3701.262599335064	225.68807984505463	0.0038601583302382	0.0159126749527687	0.2425838736539145	0.808328	0.808328	chr1	117948479	0.092412377238961	chr1:117948479:G:A
chr1:117949330	['C', 'G']	98663	2829.889153621541	101.19699879730368	0.0074094607894987	0.0180574023434226	0.4103281661771025	0.681566	0.681566	chr1	117949330	0.1664920825322611	chr1:117949330:C:G
chr1:117949429	['T', 'C']	98663	93102.87290532526	-3138.437734212605	-0.0054583629245285	0.0042524880179716	-1.2835692661474276	0.199296	0.199296	chr1	117949429	0.7005014177840113	chr1:117949429:T:C
chr1:117949904	['G', 'A']	98663	10294.147701009608	276.1872134329773	0.0003813710618916	0.0099641896298736	0.0382741673992485	0.969469	0.969469	chr1	117949904	0.013466073479744	chr1:117949904:G:A
chr1:117951643	['T', 'C']	98663	3340.2708428361466	155.67369873034716	-0.0018945331788134	0.0167100715463572	-0.1133767245434946	0.909732	0.909732	chr1	117951643	0.0410865286276961	chr1:117951643:T:C
chr1:117953817	['T', 'C']	98663	3355.91837665761	161.2529460170599	-0.0016877227940103	0.0166793379401751	-0.1011864379787614	0.919403	0.919403	chr1	117953817	0.0364940834861659	chr1:117953817:T:C
chr1:117955674	['G', 'A']	98663	2675.572861416764	71.3890815083773	0.0012287340983409	0.0185597695278938	0.0662041679178335	0.947215	0.947215	chr1	117955674	0.0235514331236391	chr1:117955674:G:A
chr1:117956431	['T', 'G']	98663	83177.29133251548	-3512.904132349769	-0.0062457146887891	0.0043267733402092	-1.4435040150467169	0.148882	0.148882	chr1	117956431	0.827157805761695	chr1:117956431:T:G
chr1:117956663	['TACAAAATTA', 'T']	98663	2673.4335458756977	72.43514492506426	0.0014611088173025	0.0185631395534306	0.0787102210322261	0.937263	0.937263	chr1	117956663	0.028138527125019	chr1:117956663:TACAAAATTA:T
chr1:117959933	['G', 'C']	98663	2673.027092497618	70.19006784973658	0.000615476142749	0.0185628251050333	0.0331563832157278	0.97355	0.97355	chr1	117959933	0.0116417388882037	chr1:117959933:G:C
chr1:117960212	['C', 'T']	98663	2675.063784880773	69.10870138242336	0.0003863705773461	0.0185664779730722	0.0208101169164428	0.983397	0.983397	chr1	117960212	0.007271120924272	chr1:117960212:C:T
chr1:117960228	['C', 'T']	98663	2684.197051278153	70.33826642011834	0.000760455093317	0.0185282649169954	0.0410429738954917	0.967262	0.967262	chr1	117960228	0.0144558736496689	chr1:117960228:C:T
chr1:117961207	['C', 'T']	98663	5858.712572604435	81.86894436623413	0.003557735200553	0.0129558382287767	0.2746047872572847	0.78362	0.78362	chr1	117961207	0.105894488222485	chr1:117961207:C:T
chr1:117962020	['C', 'T']	98663	83070.73303864717	-3515.783390312104	-0.0065928715540226	0.0043289863884401	-1.5229596405356596	0.127772	0.127772	chr1	117962020	0.8935643071932381	chr1:117962020:C:T
chr1:117962195	['A', 'G']	98663	3042.185004611937	136.42872284999316	0.0061738941269636	0.0173989068643889	0.3548437942155997	0.722707	0.722707	chr1	117962195	0.1410377387694017	chr1:117962195:A:G
chr1:117963750	['T', 'A']	98663	2652.053759844315	80.38621569251987	0.0067111096530617	0.0186320099264974	0.3601924687426024	0.718704	0.718704	chr1	117963750	0.1434499380386279	chr1:117963750:T:A
chr1:117964994	['G', 'A']	98663	3328.2023982079327	166.36871356970732	0.0013537960404687	0.0167418812849441	0.0808628383768465	0.935551	0.935551	chr1	117964994	0.0289325326804248	chr1:117964994:G:A
chr1:117965270	['T', 'C']	98663	93352.16984862472	-3176.517318434161	-0.0055720026571004	0.004249729399486	-1.3111429301297035	0.189813	0.189813	chr1	117965270	0.7216740467299944	chr1:117965270:T:C
chr1:117965741	['G', 'A']	98663	3333.067564691215	169.20469865718377	0.0023236333349304	0.0167316480219029	0.1388765369608914	0.889548	0.889548	chr1	117965741	0.0508306124224477	chr1:117965741:G:A
chr1:117966661	['G', 'T']	98663	2771.0842590715583	69.24203947043901	0.0046224881193964	0.0182220582561095	0.2536754111104111	0.799747	0.799747	chr1	117966661	0.0970473803603159	chr1:117966661:G:T
chr1:117967237	['T', 'G']	98663	3455.623235326948	147.40770836559477	-0.0020146496081747	0.0164427835513232	-0.1225248512142989	0.902484	0.902484	chr1	117967237	0.0445604888941121	chr1:117967237:T:G
chr1:117967377	['G', 'A']	98663	3469.0134166700664	150.53236094628963	-0.0009813792016669	0.0164373725194564	-0.0597041407016414	0.952391	0.952391	chr1	117967377	0.0211847172873228	chr1:117967377:G:A
chr1:117967663	['T', 'TC']	98663	3464.526721271592	144.57788946342902	-0.0021142421464174	0.0164125967710953	-0.1288182592861194	0.897502	0.897502	chr1	117967663	0.0469645749635752	chr1:117967663:T:TC
chr1:117968161	['G', 'A']	98663	92489.99787085192	-3176.6951017143488	-0.0050420409185624	0.0042560781792886	-1.1846683040500816	0.236151	0.236151	chr1	117968161	0.6268102110292149	chr1:117968161:G:A
chr1:117969362	['A', 'C']	98663	3618.880300895182	180.1442180368213	0.0031562897766614	0.0160641760726038	0.1964800287544278	0.844235	0.844235	chr1	117969362	0.0735366469793153	chr1:117969362:A:C
chr1:117970703	['G', 'A']	98663	13951.696891060408	-574.3827466924283	0.0070891139027706	0.0082901830716079	0.8551215143908355	0.392486	0.392486	chr1	117970703	0.4061758299535937	chr1:117970703:G:A
chr1:117970861	['C', 'T']	98663	97353.4823673751	-3186.198184964136	-0.0064628045959325	0.0042482620539852	-1.5212820004523908	0.128192	0.128192	chr1	117970861	0.8921390767225366	chr1:117970861:C:T
chr1:117971553	['CTT', 'C']	98663	3832.1553634235097	244.93999499800665	0.0091669413450232	0.0156566713253613	0.5854974633193132	0.558215	0.558215	chr1	117971553	0.2531984976042811	chr1:117971553:CTT:C
chr1:117971626	['AATG', 'A']	98663	3078.2183952319165	136.33675620208467	0.0043505492767391	0.0173461898679853	0.2508071979984895	0.801964	0.801964	chr1	117971626	0.0958451266687795	chr1:117971626:AATG:A
chr1:117973362	['AAAAT', 'A']	98663	3576.1087370768296	190.82625855876307	0.0074489703665346	0.0161583013369042	0.4609995946493318	0.6448	0.6448	chr1	117973362	0.1905749712029657	chr1:117973362:AAAAT:A
chr1:117973459	['A', 'T']	98663	3577.072510921236	191.17589270171285	0.0074299896076033	0.0161563060758843	0.4598817064188787	0.645602	0.645602	chr1	117973459	0.1900351328900467	chr1:117973459:A:T
chr1:117973631	['A', 'G']	98663	3042.493395643051	130.40085967783224	0.0130609183844015	0.0174191746581165	0.749801218527639	0.453376	0.453376	chr1	117973631	0.3435414734980757	chr1:117973631:A:G
chr1:117973904	['G', 'C']	98663	3592.182043017292	181.6773979368062	0.0054196188756502	0.0161150637860904	0.3363076279181811	0.73664	0.73664	chr1	117973904	0.132744702386321	chr1:117973904:G:C
chr1:117973945	['T', 'G']	98663	3595.4008535052503	188.12922128754047	0.0071035007888048	0.0161089370700088	0.4409664497373931	0.659238	0.659238	chr1	117973945	0.1809577668530186	chr1:117973945:T:G
chr1:117974572	['T', 'G']	98663	5896.434321110311	80.39158853808965	0.0009131143230362	0.0129186041986227	0.070682119290692	0.943651	0.943651	chr1	117974572	0.0251885955312069	chr1:117974572:T:G
chr1:117976636	['C', 'T']	98663	105576.40141723184	-3928.203840463159	-0.0037610134120505	0.004271249894296	-0.8805416459180055	0.378568	0.378568	chr1	117976636	0.4218560993283036	chr1:117976636:C:T
chr1:117977419	['C', 'T']	98663	105848.01953390306	-3944.9054661415626	-0.0038401307547998	0.0042729140488833	-0.8987147204150877	0.368807	0.368807	chr1	117977419	0.4332008445801144	chr1:117977419:C:T
chr1:117978727	['C', 'T']	98663	98354.92818329282	-3967.084150775828	-0.0037396432901533	0.0042837129362093	-0.8729911051095095	0.38267	0.38267	chr1	117978727	0.417175583621206	chr1:117978727:C:T
chr1:117979067	['G', 'C']	98663	97687.56499254704	-2648.152464100219	0.0028819550894409	0.0042550490744158	0.6773024327190993	0.498216	0.498216	chr1	117979067	0.3025823293885694	chr1:117979067:G:C
chr1:117979922	['G', 'A']	98663	76526.3075995175	-1525.263301891945	-0.0036021615947644	0.0044029915647715	-0.8181168511848801	0.413292	0.413292	chr1	117979922	0.3837430011772348	chr1:117979922:G:A
chr1:117981747	['G', 'A']	98663	6864.278291894302	-149.88798090345114	-0.0110208281116641	0.0120264984516334	-0.9163787910492956	0.35947	0.35947	chr1	117981747	0.4443373483356478	chr1:117981747:G:A
chr1:117982040	['G', 'T']	98663	5388.600778494101	168.56594601879164	0.0045853627673604	0.0132685395165655	0.3455815737395708	0.729658	0.729658	chr1	117982040	0.1368806515453299	chr1:117982040:G:T
chr1:117983969	['G', 'A']	98663	178914.06692817612	-5883.82213362442	0.0020543570010695	0.0073841863724034	0.2782103399701799	0.780851	0.780851	chr1	117983969	0.1074318291845409	chr1:117983969:G:A
chr1:117985694	['C', 'G']	98663	17831.62659395463	-801.133006648721	-0.0088711609853056	0.0075294483175313	-1.1781953486087846	0.238722	0.238722	chr1	117985694	0.6221075556965117	chr1:117985694:C:G
chr1:117986249	['C', 'T']	98663	13268.210320919576	-606.7734884124014	-0.0118456729782721	0.0086396065576336	-1.3710894008021357	0.17035	0.17035	chr1	117986249	0.7686578620961038	chr1:117986249:C:T
chr1:117986576	['G', 'T']	98663	13172.602132771084	-625.9882149264704	-0.012152971574629	0.0086669433821002	-1.4022211798139212	0.160852	0.160852	chr1	117986576	0.7935735348020247	chr1:117986576:G:T
chr1:117987442	['T', 'C']	98663	13184.801808285269	-627.463624015289	-0.0121703889983849	0.0086644952837593	-1.404627574926033	0.160135	0.160135	chr1	117987442	0.7955137358782418	chr1:117987442:T:C
chr1:117987473	['C', 'G']	98663	13181.668014758056	-625.6258564129523	-0.0120512909464011	0.0086653706690915	-1.3907415396997205	0.164307	0.164307	chr1	117987473	0.784343933846653	chr1:117987473:C:G
chr1:117987501	['C', 'T']	98663	13180.667964077926	-627.2211507383379	-0.0121533576905651	0.0086651878711826	-1.4025498201813804	0.160754	0.160754	chr1	117987501	0.7938382118325766	chr1:117987501:C:T
chr1:117987586	['T', 'A']	98663	13271.807099344194	-600.5936959384298	-0.0113973139494697	0.0086396221230418	-1.3191912547972615	0.187108	0.187108	chr1	117987586	0.7279076433841201	chr1:117987586:T:A
chr1:117988173	['C', 'T']	98663	13264.94112877068	-595.8995190944771	-0.0110775320895775	0.0086406334163964	-1.2820277815000076	0.199836	0.199836	chr1	117988173	0.6993262719008521	chr1:117988173:C:T
chr1:117989214	['G', 'A']	98663	173664.60179619477	-5408.899723072166	0.0042783127973021	0.0065987760993286	0.6483494413058544	0.51676	0.51676	chr1	117989214	0.2867111104378819	chr1:117989214:G:A
chr1:117989357	['C', 'T']	98663	167993.62161066337	-5227.945219209814	0.0041152866005695	0.0060323069302884	0.6822077603356802	0.495109	0.495109	chr1	117989357	0.3052991790718454	chr1:117989357:C:T
chr1:117989483	['G', 'T']	98663	13104.195359539404	-651.7761470056188	-0.0131450835758829	0.0086904650930609	-1.5125868909339328	0.130388	0.130388	chr1	117989483	0.8847623761929947	chr1:117989483:G:T
chr1:117990271	['C', 'T']	98663	13126.665227351054	-648.0424549151726	-0.0129254264803575	0.0086828831328655	-1.48860997926294	0.136593	0.136593	chr1	117990271	0.8645715564324454	chr1:117990271:C:T
chr1:117990326	['C', 'T']	98663	5391.27321656632	157.7870927005673	0.0035152613236037	0.0132533584365781	0.265235512977746	0.790829	0.790829	chr1	117990326	0.1019174133226431	chr1:117990326:C:T
chr1:117990367	['C', 'T']	98663	5460.498104486386	183.6897497732961	0.0052082708525368	0.013199230679402	0.3945889710575743	0.693147	0.693147	chr1	117990367	0.1591746520855217	chr1:117990367:C:T
chr1:117991775	['G', 'A']	98663	13118.930769542652	-654.8678870368786	-0.0134897595103577	0.0086868163186775	-1.5529002819310744	0.12045	0.12045	chr1	117991775	0.9191931956656378	chr1:117991775:G:A
chr1:117992110	['G', 'A']	98663	5410.383859065845	162.4273932919937	0.00200889892238	0.0132362973263081	0.1517719701254541	0.879367	0.879367	chr1	117992110	0.0558298361768681	chr1:117992110:G:A
chr1:117992353	['T', 'C']	98663	13613.241794554702	-618.1672977913393	-0.0115777900809658	0.0085237911631916	-1.3582911476013488	0.174374	0.174374	chr1	117992353	0.7585182699671427	chr1:117992353:T:C
chr1:117993109	['C', 'T']	98663	38925.94534378072	-1930.0034628843248	-0.005605310686104	0.0053976396762916	-1.038474411458884	0.299052	0.299052	chr1	117993109	0.5242532887674758	chr1:117993109:C:T
chr1:117993795	['C', 'T']	98663	15017.522102723686	-599.6265711206185	-1.284480285185199e-05	0.0080171776592698	-0.0016021601862595	0.998722	0.998722	chr1	117993795	0.0005553833134495	chr1:117993795:C:T
chr1:117993962	['G', 'A']	98663	101250.36714006224	-3225.6564410405635	0.0033138578636353	0.0042638836334257	0.7771923787171623	0.437047	0.437047	chr1	117993962	0.3594718565237057	chr1:117993962:G:A
chr1:117994927	['T', 'G']	98663	13066.456787495445	-609.9486753985375	-0.0104060218430894	0.0086869615336179	-1.1978897112435545	0.230963	0.230963	chr1	117994927	0.6364575879990712	chr1:117994927:T:G
chr1:117995455	['T', 'C']	98663	101724.77581662234	-3170.550886227528	0.0032701709025088	0.0042641813721558	0.7668930134778899	0.443147	0.443147	chr1	117995455	0.3534521864202607	chr1:117995455:T:C
chr1:117995926	['G', 'C']	98663	13108.062855405196	-597.1659517531804	-0.0098911176184008	0.0086721915012912	-1.1405557196157492	0.254058	0.254058	chr1	117995926	0.5950671250947488	chr1:117995926:G:C
chr1:117997019	['T', 'C']	98663	13029.84889862036	-593.2941447918427	-0.0091631563118342	0.0087007352927007	-1.0531473494569354	0.292276	0.292276	chr1	117997019	0.5342068449076841	chr1:117997019:T:C
chr1:117997122	['G', 'A']	98663	13069.192166561928	-581.6880502823328	-0.0090640462041491	0.0086857629102397	-1.043552109102989	0.296695	0.296695	chr1	117997122	0.5276897724924153	chr1:117997122:G:A
chr1:117997351	['T', 'C']	98663	13032.320892420914	-585.1660169924357	-0.0086655570775689	0.0086977206172808	-0.996302072562786	0.319106	0.319106	chr1	117997351	0.4960650298948826	chr1:117997351:T:C
chr1:117997946	['G', 'A']	98663	13034.792685769891	-588.1404136434958	-0.0088569501630356	0.0086968078661045	-1.0184139168527853	0.308484	0.308484	chr1	117997946	0.5107673564019233	chr1:117997946:G:A
chr1:117997948	['G', 'A']	98663	13079.92800235161	-581.3063823506741	-0.0089142787496224	0.0086828672732468	-1.0266515045195497	0.304587	0.304587	chr1	117997948	0.5162886366163488	chr1:117997948:G:A
chr1:117998266	['T', 'C']	98663	88848.31412466038	-2689.073549944353	0.0065517858389845	0.0043007075334328	1.5234204576926644	0.127657	0.127657	chr1	117998266	0.8939553659124393	chr1:117998266:T:C
chr1:117999022	['G', 'A']	98663	13158.506270058757	-599.9971338346326	-0.0095569487806244	0.0087111055837842	-1.0970994081870382	0.272601	0.272601	chr1	117999022	0.564472555347694	chr1:117999022:G:A
chr1:117999125	['C', 'T']	98663	20673.304879779425	-1194.1357031332875	0.0049796343565204	0.0069534333339469	0.7161403751740396	0.473906	0.473906	chr1	117999125	0.3243077927768684	chr1:117999125:C:T
chr1:118000805	['C', 'T']	98663	5376.144289450741	204.45158705348464	0.0077845581272215	0.0133103718616778	0.584849034130611	0.558651	0.558651	chr1	118000805	0.2528594194987096	chr1:118000805:C:T
chr1:118000998	['T', 'C']	98663	13160.601514659962	-587.4526823711293	-0.0099945509435168	0.0086582443075844	-1.1543392157185817	0.248364	0.248364	chr1	118000998	0.6049113542861181	chr1:118000998:T:C
chr1:118001187	['G', 'A']	98663	4031.2042915931816	-245.00874022241555	-0.0291975869190516	0.0149518499908184	-1.952774200983904	0.0508492	0.0508492	chr1	118001187	1.2937158753532048	chr1:118001187:G:A
chr1:118001653	['T', 'G']	98663	13162.80282275644	-592.1816967899557	-0.0105299149591812	0.0086594253273004	-1.2160062084008971	0.223985	0.223985	chr1	118001653	0.649781064859386	chr1:118001653:T:G
chr1:118002213	['A', 'T']	98663	13082.784615072684	-589.104901115804	-0.0094806035523661	0.0086818856743473	-1.0919982026921675	0.274837	0.274837	chr1	118002213	0.5609248006731047	chr1:118002213:A:T
chr1:118002524	['A', 'G']	98663	13033.924738485244	-589.080603607343	-0.0088605180180317	0.0086966919429183	-1.018837746144016	0.308283	0.308283	chr1	118002524	0.5110504234076253	chr1:118002524:A:G
chr1:118002688	['C', 'T']	98663	13074.590211959332	-585.0607482624818	-0.0091990180081167	0.008684457247495	-1.0592507678899623	0.289488	0.289488	chr1	118002688	0.53836943415346	chr1:118002688:C:T
chr1:118002824	['C', 'T']	98663	13074.92764758352	-585.5484361750331	-0.0092087178909833	0.008684194971994	-1.0603997170354762	0.288965	0.288965	chr1	118002824	0.5391547566461329	chr1:118002824:C:T
chr1:118003991	['A', 'G']	98663	102549.90610300085	-3250.227869791725	0.0041328051145836	0.0042672098655669	0.968502896455156	0.332796	0.332796	chr1	118003991	0.4778219022982832	chr1:118003991:A:G
chr1:118004129	['C', 'T']	98663	13079.662845385068	-586.3203695519727	-0.0093170978814676	0.0086832937793184	-1.0729912079744173	0.283278	0.283278	chr1	118004129	0.5477871524460411	chr1:118004129:C:T
chr1:118004354	['T', 'C']	98663	13084.06090922913	-587.4275400735804	-0.0094698435215617	0.008681060690989	-1.090862494647855	0.275336	0.275336	chr1	118004354	0.5601370011776938	chr1:118004354:T:C
chr1:118004457	['T', 'C']	98663	185860.88379517948	-6054.229869503577	-0.0056696756806975	0.0090879580904629	-0.6238668383217394	0.532716	0.532716	chr1	118004457	0.2735042590864714	chr1:118004457:T:C
chr1:118004602	['C', 'T']	98663	13049.529054622486	-595.5498882220799	-0.0095676834911207	0.0086924033515954	-1.1006948371033245	0.271032	0.271032	chr1	118004602	0.5669794301478326	chr1:118004602:C:T
chr1:118004810	['G', 'A']	98663	12309.374285424692	-693.779365189851	-0.0026096820388459	0.0087936185671573	-0.2967699837007556	0.766643	0.766643	chr1	118004810	0.1154068253908326	chr1:118004810:G:A
chr1:118004833	['T', 'C']	98663	13083.193443752916	-591.4289829750909	-0.0097731876951404	0.0086814814282932	-1.125751149255385	0.260274	0.260274	chr1	118004833	0.5845692134524207	chr1:118004833:T:C
chr1:118006106	['C', 'T']	98663	13067.324440209628	-583.5431857273228	-0.0091096261949886	0.0086864687126158	-1.048714557822355	0.294312	0.294312	chr1	118006106	0.5311920300256479	chr1:118006106:C:T
chr1:118006494	['G', 'A']	98663	13069.132462346191	-581.8847389332484	-0.0089192538609133	0.0086857128004246	-1.0268879556410488	0.304476	0.304476	chr1	118006494	0.5164469344870944	chr1:118006494:G:A
chr1:118007099	['T', 'G']	98663	5410.0446886001055	156.02841198941277	0.0050331823977959	0.0132538384534168	0.379752810137681	0.70413	0.70413	chr1	118007099	0.1523471518372606	chr1:118007099:T:G
chr1:118007821	['C', 'T']	98663	83446.68662314492	-2967.882620386956	0.0051595751411897	0.004339139808414	1.1890778746480606	0.234412	0.234412	chr1	118007821	0.6300201597171451	chr1:118007821:C:T
chr1:118007929	['G', 'GA']	98663	13073.265008463324	-577.5324180329362	-0.0087828681517538	0.0086857286690017	-1.0111838035073295	0.311931	0.311931	chr1	118007929	0.5059414624986192	chr1:118007929:G:GA
chr1:118007932	['T', 'G']	98663	13071.92743472267	-579.7544627981129	-0.0089898318163833	0.0086871137057357	-1.03484679962779	0.300743	0.300743	chr1	118007932	0.5218044723729982	chr1:118007932:T:G
chr1:118008569	['A', 'C']	98663	13074.577973559351	-579.1347750556337	-0.0089855859941567	0.0086872112854667	-1.0343464316551312	0.300977	0.300977	chr1	118008569	0.521466690966735	chr1:118008569:A:C
chr1:118008986	['C', 'T']	98663	13074.662591984432	-585.0256443758674	-0.0093930239146139	0.0086853628033099	-1.081477438229105	0.279487	0.279487	chr1	118008986	0.5536383879906783	chr1:118008986:C:T
chr1:118009722	['T', 'C']	98663	13023.528000486524	-585.6191630878841	-0.008645738898308	0.0087020637137477	-0.9935274186339624	0.320455	0.320455	chr1	118009722	0.4942329478107027	chr1:118009722:T:C
chr1:118010275	['CAACCGT', 'C']	98663	13076.32577863446	-579.5303493926333	-0.0088995436061217	0.0086879734171962	-1.0243520759981493	0.305672	0.305672	chr1	118010275	0.5147443414584855	chr1:118010275:CAACCGT:C
chr1:118010624	['T', 'C']	98663	13029.320588324736	-579.068567754231	-0.00822756684961	0.0086996909815345	-0.9457309307966684	0.344288	0.344288	chr1	118010624	0.463078114166092	chr1:118010624:T:C
chr1:118010779	['C', 'G']	98663	5278.106992631334	184.718984362893	0.00757191584104	0.0134044399877114	0.564881177280188	0.572156	0.572156	chr1	118010779	0.2424855434058774	chr1:118010779:C:G
chr1:118010873	['G', 'A']	98663	13072.517436438098	-578.2374900560089	-0.0088676530793305	0.0086866608556783	-1.0208356498151785	0.307335	0.307335	chr1	118010873	0.5123879784962699	chr1:118010873:G:A
chr1:118011327	['C', 'T']	98663	12494.88649448589	-619.3549946565229	-0.0099572268319671	0.0088684318100703	-1.1227719900445503	0.261537	0.261537	chr1	118011327	0.5824668622111147	chr1:118011327:C:T
chr1:118011375	['G', 'A']	98663	82329.84791687786	-2952.453388053581	0.0041547325120738	0.0043435034454746	0.9565394765376608	0.338802	0.338802	chr1	118011375	0.4700540346270447	chr1:118011375:G:A
chr1:118011652	['G', 'A']	98663	79153.26550682324	-2882.7397055789697	0.0050504903950173	0.0043684380225409	1.1561318642858098	0.24763	0.24763	chr1	118011652	0.6061967423449187	chr1:118011652:G:A
chr1:118012883	['A', 'G']	98663	13133.863658019844	-585.7068969694483	-0.0096404521124532	0.0086701728312536	-1.1119100276412124	0.26618	0.26618	chr1	118012883	0.5748245792743649	chr1:118012883:A:G
chr1:118013410	['T', 'C']	98663	13125.128478311555	-590.6405931934695	-0.0102101568861126	0.0086721986205281	-1.1773435241605317	0.239061	0.239061	chr1	118013410	0.6214912681598219	chr1:118013410:T:C
chr1:118013679	['C', 'T']	98663	13025.660108658194	-589.9408713314137	-0.0090024571422818	0.0087013479708826	-1.0346048879330874	0.300856	0.300856	chr1	118013679	0.5216413229095441	chr1:118013679:C:T
chr1:118017424	['G', 'A']	98663	82336.03553577405	-2957.703822932274	0.0038799680964063	0.0043430724646541	0.8933694125491102	0.371662	0.371662	chr1	118017424	0.4298518403946024	chr1:118017424:G:A
chr1:118018193	['C', 'T']	98663	82346.54260367027	-2953.492782320571	0.0039869266018389	0.0043434217891263	0.9179229638300522	0.358661	0.358661	chr1	118018193	0.4453158449734147	chr1:118018193:C:T
chr1:118018260	['G', 'A']	98663	13256.074856824283	-572.2080522152844	-0.0106988602799263	0.0086258419888996	-1.2403264856572227	0.214858	0.214858	chr1	118018260	0.6678484712043158	chr1:118018260:G:A
chr1:118018346	['C', 'T']	98663	13013.92331941291	-583.8422273466992	-0.0083854614908537	0.0087044038675181	-0.9633585043250852	0.33537	0.33537	chr1	118018346	0.4744757891275978	chr1:118018346:C:T
chr1:118018930	['G', 'C']	98663	82493.65858061367	-2957.735419688256	0.0038917786141043	0.0043422317025596	0.8962623094963523	0.370115	0.370115	chr1	118018930	0.4316633134857615	chr1:118018930:G:C
chr1:118018931	['T', 'A']	98663	185876.5630360293	-6050.897039138557	-0.0052239965621822	0.0090962849680699	-0.5743000115453331	0.565766	0.565766	chr1	118018931	0.2473631552460506	chr1:118018931:T:A
chr1:118019471	['A', 'T']	98663	13043.047044742218	-585.5601436886092	-0.0084882615946342	0.0086990321886251	-0.9757707996222308	0.32918	0.32918	chr1	118019471	0.4825665591022258	chr1:118019471:A:T
chr1:118020271	['C', 'A']	98663	13259.450783349408	-571.5967031472012	-0.0106874442843208	0.0086258185393759	-1.2390063894265526	0.215346	0.215346	chr1	118020271	0.6668631907416938	chr1:118020271:C:A
chr1:118021583	['T', 'A']	98663	116461.60796001744	-3820.13509829736	0.0033324901143585	0.0043349441206091	0.7687504202223151	0.442043	0.442043	chr1	118021583	0.3545354823377908	chr1:118021583:T:A
chr1:118022048	['G', 'T']	98663	13137.19837006102	-592.4004957820886	-0.0100784730722284	0.0086679261940334	-1.1627317592027906	0.244941	0.244941	chr1	118022048	0.6109385134321661	chr1:118022048:G:T
chr1:118022432	['A', 'AAAAC']	98663	120912.088659313	-3856.06906072208	0.0061240745040629	0.0043769498860689	1.3991648667385572	0.161767	0.161767	chr1	118022432	0.7911100685063047	chr1:118022432:A:AAAAC
chr1:118023330	['G', 'A']	98663	82400.54963704935	-2964.678896726114	0.0038274111140649	0.0043427673719742	0.8813299875938401	0.378141	0.378141	chr1	118023330	0.4223462316339999	chr1:118023330:G:A
chr1:118024694	['T', 'C']	98663	13271.6903074724	-577.0843620006414	-0.0110429670086962	0.0086218498143469	-1.2808118033232865	0.200263	0.200263	chr1	118024694	0.6983992822598929	chr1:118024694:T:C
chr1:118025031	['T', 'C']	98663	13133.597388774571	-595.122799772233	-0.0103288058811399	0.0086690731439493	-1.1914544622741996	0.233478	0.233478	chr1	118025031	0.6317540355635396	chr1:118025031:T:C
chr1:118028466	['C', 'A']	98663	13127.197457781744	-541.6117191357507	-0.0105710360278519	0.0086659213600909	-1.2198398287497247	0.222529	0.222529	chr1	118028466	0.6526133836975272	chr1:118028466:C:A
chr1:118029755	['A', 'G']	98663	13130.996340523883	-586.4045098940398	-0.0100172938326596	0.008670228400657	-1.1553667757934167	0.247943	0.247943	chr1	118029755	0.6056481483298661	chr1:118029755:A:G
chr1:118030676	['A', 'G']	98663	125399.58769199582	-3999.612327772493	0.0041452020328572	0.0044419452056653	0.9331952198713211	0.350721	0.350721	chr1	118030676	0.4550382292394799	chr1:118030676:A:G
chr1:118032554	['C', 'G']	98663	71957.3609612655	-2598.2721709980306	-0.0042777449559817	0.0044417422162802	-0.9630781679095672	0.335511	0.335511	chr1	118032554	0.4742932365650718	chr1:118032554:C:G
chr1:118033134	['T', 'C']	98663	102613.32127141848	-3241.7181416463054	0.0038427699084765	0.0042674153002818	0.900491196210196	0.367861	0.367861	chr1	118033134	0.4343162528935379	chr1:118033134:T:C
chr1:118034004	['A', 'T']	98663	83448.91594943378	-2961.084244291695	0.0048555269904481	0.0043387996883034	1.1190945282719045	0.263103	0.263103	chr1	118034004	0.5798741998959858	chr1:118034004:A:T
chr1:118035091	['A', 'G']	98663	4293.435161627116	74.62820159019304	0.0030841128689462	0.0147036825709607	0.2097510507359046	0.833862	0.833862	chr1	118035091	0.0789058169851694	chr1:118035091:A:G
chr1:118036319	['C', 'T']	98663	13021.791895151891	-588.8147103948801	-0.0089471779462671	0.0087042936743098	-1.0279039610846532	0.303998	0.303998	chr1	118036319	0.5171292736011839	chr1:118036319:C:T
chr1:118038756	['C', 'T']	98663	102475.9661590867	-3230.918772393972	0.0038563491771844	0.00426735912814	0.9036851742227971	0.366165	0.366165	chr1	118038756	0.4363231702290426	chr1:118038756:C:T
chr1:118038994	['A', 'G']	98663	102468.69430787169	-3230.618539888152	0.0038821759826783	0.0042674918936927	0.9097090467625916	0.362978	0.362978	chr1	118038994	0.4401196966392131	chr1:118038994:A:G
chr1:118039013	['G', 'A']	98663	83456.60925984124	-2957.197355147866	0.0049519208315086	0.0043386765487168	1.1413436276952142	0.25373	0.25373	chr1	118039013	0.5956281805347192	chr1:118039013:G:A
chr1:118039923	['G', 'A']	98663	83353.74148942635	-2960.116184271028	0.0049027047304087	0.0043398211145398	1.1297020317227071	0.258605	0.258605	chr1	118039923	0.5873630825050555	chr1:118039923:G:A
chr1:118040785	['G', 'A']	98663	83354.58651068016	-2957.788893794014	0.00488934486493	0.004339611453537	1.1266780257354494	0.259881	0.259881	chr1	118040785	0.5852254707751994	chr1:118040785:G:A
chr1:118044282	['C', 'T']	98663	83360.19184443179	-2972.5217148240963	0.0046060218518828	0.0043396380390039	1.061383878213972	0.288518	0.288518	chr1	118044282	0.539827086990686	chr1:118044282:C:T
chr1:118045726	['T', 'C']	98663	83499.46715402474	-2948.8027291700523	0.0051341832133382	0.0043382718562344	1.183462766622171	0.236629	0.236629	chr1	118045726	0.6259320316092569	chr1:118045726:T:C
chr1:118046651	['A', 'G']	98663	5303.645061884826	206.7341687658268	0.0091380937017633	0.0133952583069654	0.6821886888893762	0.495121	0.495121	chr1	118046651	0.3052886531661809	chr1:118046651:A:G
chr1:118048554	['C', 'T']	98663	13140.799132347423	-594.9290369332286	-0.0103558759789525	0.0086688973088076	-1.194601298187126	0.232246	0.232246	chr1	118048554	0.6340517571745244	chr1:118048554:C:T
chr1:118049543	['C', 'T']	98663	5242.425077289545	191.5151612238792	0.0081286780294933	0.0134574075367254	0.6040300115241415	0.545825	0.545825	chr1	118049543	0.2629465765565618	chr1:118049543:C:T
chr1:118051359	['A', 'C']	98663	13042.17253824552	-591.3039973600607	-0.0092927247615413	0.0087006796929617	-1.068045841183942	0.285502	0.285502	chr1	118051359	0.5443908450856586	chr1:118051359:A:C
chr1:118051360	['T', 'C']	98663	13048.1577405094	-593.4499154010643	-0.0093413375021263	0.008699288037112	-1.0738048288865931	0.282913	0.282913	chr1	118051360	0.5483470960264012	chr1:118051360:T:C
chr1:118051702	['TTATAA', 'T']	98663	14249.00003327106	-634.9768825101725	-0.0072370903364973	0.0087508095634989	-0.8270195213348488	0.408228	0.408228	chr1	118051702	0.3890972107212381	chr1:118051702:TTATAA:T
chr1:118052077	['A', 'G']	98663	5515.054682967265	-181.00376648206893	0.0013523293548656	0.0130840715857909	0.1033569211234134	0.91768	0.91768	chr1	118052077	0.0373087332453024	chr1:118052077:A:G
chr1:118052201	['T', 'G']	98663	13034.058518082798	-594.4156342745721	-0.0092428162687025	0.008703627285379	-1.0619499164709532	0.288261	0.288261	chr1	118052201	0.540214111099524	chr1:118052201:T:G
chr1:118052636	['C', 'T']	98663	13030.075058052891	-593.2087580010782	-0.0092599910248681	0.0087049183555919	-1.0637654078535457	0.287438	0.287438	chr1	118052636	0.5414558176235629	chr1:118052636:C:T
chr1:118055003	['C', 'T']	98663	13159.333765825671	-593.4461689332836	-0.0107665008536501	0.00866320715368	-1.2427846480707454	0.21395	0.21395	chr1	118055003	0.6696877091800484	chr1:118055003:C:T
chr1:118055054	['A', 'T']	98663	13159.467157280142	-594.2411227941309	-0.0108903218640847	0.0086627952464917	-1.257137165800506	0.208707	0.208707	chr1	118055054	0.6804629845215553	chr1:118055054:A:T
chr1:118056115	['C', 'T']	98663	13016.50665017639	-591.3904938674091	-0.009060743407681	0.0087069983641417	-1.040627668542604	0.298051	0.298051	chr1	118056115	0.5257094167173979	chr1:118056115:C:T
chr1:118056514	['T', 'A']	98663	5243.265715907479	189.9586061220488	0.0078341550364939	0.0134569274038546	0.5821652150883948	0.560457	0.560457	chr1	118056514	0.2514577022110108	chr1:118056514:T:A
chr1:118056920	['A', 'G']	98663	89038.39063735728	-3290.082457915865	0.0027407241211927	0.0043202501476936	0.6343901458242867	0.525828	0.525828	chr1	118056920	0.2791562917143937	chr1:118056920:A:G
chr1:118059570	['T', 'C']	98663	92722.70169921372	-3611.590075995652	0.0004721801242384	0.0043183918719747	0.1093416573198956	0.912932	0.912932	chr1	118059570	0.0395615698091761	chr1:118059570:T:C
chr1:118060663	['T', 'C']	98663	13025.188152533095	-594.7146216403228	-0.0093488640879838	0.0087041682959807	-1.074067477796902	0.282795	0.282795	chr1	118060663	0.5485282734168847	chr1:118060663:T:C
chr1:118061378	['C', 'T']	98663	5081.721081815324	168.43693525230327	0.0082852340853793	0.0136226875790519	0.6081937970977052	0.54306	0.54306	chr1	118061378	0.2651521847217055	chr1:118061378:C:T
chr1:118064491	['G', 'A']	98663	13639.358212247622	-606.4050803229798	-0.0135133098961185	0.00867095384466	-1.5584571361131996	0.119128	0.119128	chr1	118064491	0.9239861493795116	chr1:118064491:G:A
chr1:118066583	['A', 'G']	98663	13020.583643348771	-593.4717465825536	-0.009261521213194	0.0087061836893738	-1.063786561785734	0.287428	0.287428	chr1	118066583	0.541470927039738	chr1:118066583:A:G
chr1:118067231	['C', 'T']	98663	106701.2220724191	-3614.585227273976	0.0009716793933214	0.0042820705708659	0.2269181175883779	0.820488	0.820488	chr1	118067231	0.0859277663133781	chr1:118067231:C:T
chr1:118068000	['T', 'C']	98663	93453.73283386895	-3058.3201966386687	0.0038045855819034	0.0042946514454762	0.8858892578840146	0.375679	0.375679	chr1	118068000	0.4251830807924014	chr1:118068000:T:C
chr1:118069109	['T', 'G']	98663	13189.277762569587	-576.7179431956158	-0.0104456357376214	0.0086165176352364	-1.2122804339081172	0.225408	0.225408	chr1	118069109	0.6470306743848547	chr1:118069109:T:G
chr1:118072814	['G', 'C']	98663	12739.195010441374	-571.8668239106343	-0.0072354427462503	0.0087611253478966	-0.8258576905291529	0.408887	0.408887	chr1	118072814	0.3883966970221239	chr1:118072814:G:C
chr1:118074651	['C', 'T']	98663	93555.37877973868	-3011.5044768234384	0.004218740957462	0.0042942346641018	0.9824197528675288	0.325896	0.325896	chr1	118074651	0.4869209699693096	chr1:118074651:C:T
chr1:118074749	['G', 'A']	98663	11415.0	-535.0126347029648	0.005368854919389	0.0091043051853321	0.5897050692060275	0.55539	0.55539	chr1	118074749	0.2554019441462886	chr1:118074749:G:A
chr1:118075944	['C', 'G']	98663	16829.899854023482	-1007.8615481557875	0.0023846270580151	0.0076135958150962	0.3132064159863683	0.754125	0.754125	chr1	118075944	0.1225566616755391	chr1:118075944:C:G
chr1:118077688	['A', 'T']	98663	4999.354697129419	148.88175913767273	0.0079570574409397	0.0137092393374788	0.5804156777091498	0.561636	0.561636	chr1	118077688	0.2505450623806355	chr1:118077688:A:T
chr1:118080432	['A', 'G']	98663	5151.313267178204	189.0844868594516	0.0115085771953669	0.0135372744396071	0.8501399042111007	0.395249	0.395249	chr1	118080432	0.4031292201814113	chr1:118080432:A:G
chr1:118080458	['G', 'A']	98663	12643.512593883985	-580.7370938808084	-0.0069674376120337	0.0087943112289123	-0.7922664357303432	0.428207	0.428207	chr1	118080458	0.3683462374700604	chr1:118080458:G:A
chr1:118080898	['T', 'C']	98663	12704.257528303991	-586.48199020863	-0.0082063881099825	0.0087719307242414	-0.935528148586948	0.349518	0.349518	chr1	118080898	0.4565304533964763	chr1:118080898:T:C
chr1:118081500	['C', 'T']	98663	12839.082090686996	-566.757562660107	-0.0078478302332823	0.0087294460065542	-0.8990066754969452	0.368651	0.368651	chr1	118081500	0.4333845836952571	chr1:118081500:C:T
chr1:118081713	['T', 'C']	98663	13003.845208770486	-544.2870027048849	-0.0087932213977819	0.0086713650546941	-1.014052728990095	0.31056	0.31056	chr1	118081713	0.5078544819557124	chr1:118081713:T:C
chr1:118083007	['C', 'T']	98663	106609.4297622912	-3560.0691188311307	0.0019665527856257	0.0042837159855743	0.4590763702001354	0.64618	0.64618	chr1	118083007	0.1896464880145303	chr1:118083007:C:T
chr1:118083514	['C', 'T']	98663	12726.966869424165	-563.0580042028585	-0.0066492858804387	0.0087664191448137	-0.7584950902527293	0.448156	0.448156	chr1	118083514	0.3485707847827351	chr1:118083514:C:T
chr1:118084041	['G', 'C']	98663	13014.582913503153	-545.8059499858688	-0.0088601041283194	0.0086682484543207	-1.0221331535441949	0.30672	0.30672	chr1	118084041	0.5132579044660126	chr1:118084041:G:C
chr1:118086231	['G', 'A']	98663	5011.050789564371	154.00853467394845	0.0086878200920504	0.0136993446181366	0.6341777898300751	0.525966	0.525966	chr1	118086231	0.2790423290204696	chr1:118086231:G:A
chr1:118086976	['G', 'A']	98663	12933.655446086485	-550.0240956085662	-0.0083489901701034	0.008696632826342	-0.9600256026463918	0.337045	0.337045	chr1	118086976	0.4723121111554113	chr1:118086976:G:A
chr1:118087115	['G', 'A']	98663	12737.25819726133	-563.1177788328945	-0.0067982404300428	0.0087618130952903	-0.7758942534048101	0.437813	0.437813	chr1	118087115	0.3587113470521369	chr1:118087115:G:A
chr1:118088454	['A', 'T']	98663	12725.805755760322	-559.8841685587284	-0.0063727240448633	0.0087657509090816	-0.7270026391305521	0.467226	0.467226	chr1	118088454	0.3304729977827568	chr1:118088454:A:T
chr1:118088690	['G', 'T']	98663	12999.662415855291	-547.3857386252386	-0.0088471278796286	0.008680451975369	-1.0192012932889396	0.30811	0.30811	chr1	118088690	0.5112942060182067	chr1:118088690:G:T
chr1:118089693	['A', 'G']	98663	5164.471101019726	188.9203084387753	0.0116281784930418	0.0135231597023081	0.8598714168151986	0.389862	0.389862	chr1	118089693	0.4090890936003507	chr1:118089693:A:G
chr1:118089899	['A', 'C']	98663	2379.2652657827507	-38.8860459214196	0.0152469013158193	0.0194522936325924	0.783809950836493	0.433154	0.433154	chr1	118089899	0.3633576707145743	chr1:118089899:A:C
chr1:118093935	['T', 'G']	98663	12727.418987957666	-558.4871420450064	-0.0063872994631947	0.0087647879875852	-0.7287454610701264	0.466159	0.466159	chr1	118093935	0.3314659265614359	chr1:118093935:T:G
chr1:118094421	['A', 'G']	98663	12847.30213982342	-547.053670293598	-0.0066756136287957	0.008724467710673	-0.7651599902913513	0.444178	0.444178	chr1	118094421	0.3524429557272412	chr1:118094421:A:G
chr1:118096280	['C', 'T']	98663	11423.389382773614	-527.678480445778	0.0061647279914656	0.0091046859709477	0.6770939723936346	0.498348	0.498348	chr1	118096280	0.3024672803361322	chr1:118096280:C:T
chr1:118096554	['A', 'G']	98663	12719.67596553472	-555.6101009732394	-0.0060850111673755	0.0087670597469606	-0.6940766166769947	0.487636	0.487636	chr1	118096554	0.3119042398374585	chr1:118096554:A:G
chr1:118099083	['T', 'C']	98663	12725.319903867596	-547.4936243176827	-0.0053520563241453	0.0087672050234836	-0.6104632331295395	0.541556	0.541556	chr1	118099083	0.266356628173464	chr1:118099083:T:C
chr1:118099350	['T', 'C']	98663	26552.614746039308	-382.01541851500383	0.0078567091500417	0.0062567604395042	1.2557151941499447	0.209222	0.209222	chr1	118099350	0.6793926507022273	chr1:118099350:T:C
chr1:118101901	['T', 'A']	98663	35140.69870345778	-1672.2399370486378	-0.0005825964673394	0.0055693119733448	-0.1046083376416646	0.916687	0.916687	chr1	118101901	0.0377789275550068	chr1:118101901:T:A
chr1:118103044	['G', 'C']	98663	5155.31351044528	187.827238444494	0.0116521762611288	0.0135335428640529	0.86098491564088	0.389248	0.389248	chr1	118103044	0.4097736102079995	chr1:118103044:G:C
chr1:118105011	['G', 'A']	98663	12973.314911862792	-537.7766941921071	-0.0081875788812278	0.0086809867719498	-0.943162234468975	0.3456	0.3456	chr1	118105011	0.4614262661931443	chr1:118105011:G:A
chr1:118107217	['G', 'T']	98663	87967.50670113545	-3272.250287997042	0.0022938669777498	0.0043244724438915	0.5304385696780193	0.595809	0.595809	chr1	118107217	0.2248929408309182	chr1:118107217:G:T
chr1:118108925	['T', 'G']	98663	88167.91518137763	-3263.4983941662545	0.002642062383363	0.0043236359160427	0.6110742057534764	0.541152	0.541152	chr1	118108925	0.2666807321402435	chr1:118108925:T:G
chr1:118111143	['G', 'A']	98663	67216.35053072311	-2263.899113969351	-0.0017697070765853	0.0045166492050846	-0.3918185797101745	0.695193	0.695193	chr1	118111143	0.1578946095120348	chr1:118111143:G:A
chr1:118111628	['A', 'T']	98663	76375.27476693338	-2466.8365287452166	-0.0017019666242866	0.0044444423412437	-0.3829426716806854	0.701763	0.701763	chr1	118111628	0.1538095334124821	chr1:118111628:A:T
