## Supplementary material for "Characterization of shared and ancestry-specific signals driving complex traits using multi-ancestry fine-mapping": s2_gwas_temp.txt

locus	alleles	n	sum_x	y_transpose_x	beta	standard_error	t_stat	p_value	p_value_str	chrom	pos	-log10pvalue	rsid
chr1:117112236	['G', 'A']	19959	1458.0730534121656	283.73190401494816	0.0693575794702557	0.0269902022240661	2.569731745411379	0.0101849	0.0101849	chr1	117112236	1.9920432307444649	chr1:117112236:G:A
chr1:117112522	['T', 'C']	19959	1639.32853921323	225.5524025769037	0.0069957786605224	0.0254827370978405	0.2745301116462595	0.78368	0.78368	chr1	117112522	0.1058612365553798	chr1:117112522:T:C
chr1:117112562	['T', 'A']	19959	1635.245790739627	225.9363787189481	0.0077671556544341	0.0255093628490423	0.3044825423668209	0.760763	0.760763	chr1	117112562	0.1187506176355512	chr1:117112562:T:A
chr1:117112918	['A', 'T']	19959	1647.2475947083583	224.4499190078408	0.0064677651608515	0.0254272026712736	0.2543640071016718	0.799217	0.799217	chr1	117112918	0.0973352868845885	chr1:117112918:A:T
chr1:117113466	['A', 'G']	19959	25527.1159107993	3669.4187191433134	0.0235065561660841	0.0105766496894434	2.222495483569442	0.026261	0.026261	chr1	117113466	1.5806887403100205	chr1:117113466:A:G
chr1:117114041	['A', 'G']	19959	1652.0827738250323	228.34861835134856	0.0088779090718433	0.0253939926665577	0.3496066643956704	0.726638	0.726638	chr1	117114041	0.1386818941710988	chr1:117114041:A:G
chr1:117114527	['G', 'A']	19959	576.0	70.45825219024961	-0.0121562174290566	0.0425588196223539	-0.2856333313969934	0.775162	0.775162	chr1	117114527	0.1106075254242873	chr1:117114527:G:A
chr1:117115233	['G', 'A']	19959	1635.163852282407	229.7335593919973	0.0104079534781411	0.0255099867105482	0.4079952528488587	0.683282	0.683282	chr1	117115233	0.1654000199382826	chr1:117115233:G:A
chr1:117116144	['A', 'G']	19959	1632.0	221.6444438423383	0.0058424507774634	0.0255300526085078	0.2288460140311845	0.818991	0.818991	chr1	117116144	0.0867208707326381	chr1:117116144:A:G
chr1:117116670	['C', 'T']	19959	1651.0827237198116	229.5228659458041	0.0096941027224744	0.0254006316720371	0.3816480963009458	0.702726	0.702726	chr1	117116670	0.1532139778024166	chr1:117116670:C:T
chr1:117116730	['C', 'T']	19959	2357.118098005812	321.0909720510554	0.0005135603964715	0.0215544596628112	0.0238261781786926	0.980991	0.980991	chr1	117116730	0.0083349769913734	chr1:117116730:C:T
chr1:117117509	['A', 'G']	19959	21991.305472038486	3165.2193641844933	0.0177532218928531	0.0102053983133692	1.7395912778432254	0.0819462	0.0819462	chr1	117117509	1.0864711806815828	chr1:117117509:A:G
chr1:117117569	['A', 'G']	19959	2170.0	338.6982089716447	0.0217467628866428	0.0223013405822498	0.9751325399671968	0.329506	0.329506	chr1	117117569	0.4821366728964752	chr1:117117569:A:G
chr1:117117986	['C', 'T']	19959	33231.66499649263	4547.077354576729	0.0086790704282933	0.0135751516517211	0.6393350623963714	0.522612	0.522612	chr1	117117986	0.2818206224044263	chr1:117117986:C:T
chr1:117118132	['C', 'T']	19959	9213.846554748185	1369.0021487258232	0.0169642994928319	0.0120146124430941	1.4119722607101453	0.157974	0.157974	chr1	117118132	0.8014143851069176	chr1:117118132:C:T
chr1:117119780	['T', 'C']	19959	1422.0712496242109	198.7684669288772	0.0075489609597591	0.0271770415426652	0.2777697840255361	0.781192	0.781192	chr1	117119780	0.1072422128670879	chr1:117119780:T:C
chr1:117119955	['T', 'C']	19959	1428.0715502555367	276.372771790874	0.068528648861696	0.0272823632497149	2.5118296473972843	0.0120185	0.0120185	chr1	117119955	1.920149732197972	chr1:117119955:T:C
chr1:117120039	['G', 'A']	19959	1624.2441371016237	237.7367308397865	0.0170964332899647	0.0256005864191603	0.6678141277720592	0.50426	0.50426	chr1	117120039	0.2973454805187542	chr1:117120039:G:A
chr1:117121291	['C', 'T']	19959	29574.927136056125	3905.57783111403	-0.0126456053252934	0.0115378103912776	-1.096014312633638	0.273086	0.273086	chr1	117121291	0.5637005637877492	chr1:117121291:C:T
chr1:117121424	['C', 'T']	19959	29569.0	3898.9605917389927	-0.0132417494729854	0.0115338767377789	-1.148074474353649	0.250952	0.250952	chr1	117121424	0.6004093387924339	chr1:117121424:C:T
chr1:117122142	['A', 'G']	19959	1555.0	217.43573051792723	0.0095421034741276	0.0261111834607997	0.3654412481323598	0.714786	0.714786	chr1	117122142	0.1458239622971848	chr1:117122142:A:G
chr1:117122955	['A', 'G']	19959	12110.38260084287	1499.4829420015892	-0.0163215695601828	0.011052684381276	-1.4767063816490258	0.13977	0.13977	chr1	117122955	0.8545860348321166	chr1:117122955:A:G
chr1:117125685	['G', 'A']	19959	1288.0	254.4769517952857	0.0736641448563816	0.0286722314612992	2.569180740460016	0.0102011	0.0102011	chr1	117125685	1.9913529950839333	chr1:117125685:G:A
chr1:117126767	['A', 'G']	19959	1564.1567369845166	221.0554348570146	0.0106849028927795	0.0260429084934014	0.4102807063768158	0.681604	0.681604	chr1	117126767	0.1664678695722977	chr1:117126767:A:G
chr1:117127209	['T', 'C']	19959	4182.419101067295	603.49925542877	0.0083626714792774	0.0165674972342551	0.504763716633473	0.61373	0.61373	chr1	117127209	0.2120226472619083	chr1:117127209:T:C
chr1:117127522	['A', 'C']	19959	29493.91089952393	3896.7109128171646	-0.0120281851128736	0.0115094460143322	-1.045070726939889	0.296003	0.296003	chr1	117127522	0.5287038873301043	chr1:117127522:A:C
chr1:117128209	['C', 'T']	19959	1284.1286766548078	255.02883207215604	0.0747265832145703	0.028712373492681	2.6025916399289906	0.00925905	0.00925905	chr1	117128209	2.0334335706531523	chr1:117128209:C:T
chr1:117128873	['A', 'G']	19959	29532.918717113505	3875.562713246116	-0.0149130353063972	0.0115216660031584	-1.2943471284716144	0.195561	0.195561	chr1	117128873	0.7087177506402969	chr1:117128873:A:G
chr1:117129906	['C', 'G']	19959	29496.389245264105	3891.3499732078094	-0.0126351516329763	0.0115095667707753	-1.097795589062404	0.272307	0.272307	chr1	117129906	0.5649411944209658	chr1:117129906:C:G
chr1:117130099	['C', 'T']	19959	1363.20490078172	267.9312008030506	0.0723498224309449	0.027923598292087	2.590992094720377	0.00957694	0.00957694	chr1	117130099	2.01877323344776	chr1:117130099:C:T
chr1:117131924	['G', 'A']	19959	16314.269556502128	2118.2707976655365	-0.0069953762247933	0.0102583886109527	-0.68191764711706	0.495299	0.495299	chr1	117131924	0.3051325488496059	chr1:117131924:G:A
chr1:117132127	['C', 'T']	19959	3471.2174218123496	374.0161380893616	-0.025614889711181	0.0182797439171484	-1.4012718026728694	0.161148	0.161148	chr1	117132127	0.7927750801259178	chr1:117132127:C:T
chr1:117132300	['A', 'G']	19959	27004.765059637164	3505.835812869518	-0.0167085921398236	0.010801307372781	-1.5469046073004746	0.121902	0.121902	chr1	117132300	0.91398916901789	chr1:117132300:A:G
chr1:117132495	['A', 'G']	19959	26638.00390859892	3467.9597113142977	-0.0138174799692628	0.010730531070374	-1.2876790420384303	0.197873	0.197873	chr1	117132495	0.7036134617359221	chr1:117132495:A:G
chr1:117132712	['T', 'G']	19959	26662.022556390977	3462.3041814364724	-0.0152933326015453	0.0107381271750394	-1.4242085563201718	0.154402	0.154402	chr1	117132712	0.811347078460527	chr1:117132712:T:G
chr1:117132843	['TATATG', 'T']	19959	2681.0	391.9866937389109	0.0122793433223184	0.0201941408347494	0.6080646571102686	0.543152	0.543152	chr1	117132843	0.2650786169606595	chr1:117132843:TATATG:T
chr1:117133321	['T', 'C']	19959	25890.674736842106	3377.714265439647	-0.0125345263181397	0.0105852786229551	-1.1841470370895488	0.236369	0.236369	chr1	117133321	0.626409482155211	chr1:117133321:T:C
chr1:117133417	['A', 'AGATAGATAGAT']	19959	842.210985266112	99.30823817533214	-0.0133531398882457	0.0351126738492516	-0.3802940199192578	0.703731	0.703731	chr1	117133417	0.1525933174784977	chr1:117133417:A:AGATAGATAGAT
chr1:117135453	['T', 'G']	19959	25878.593175326954	3389.524676194842	-0.0109199307102987	0.0105828601886719	-1.0318506070776197	0.302155	0.302155	chr1	117135453	0.5197702147385668	chr1:117135453:T:G
chr1:117135617	['T', 'G']	19959	1320.2568204613842	263.0202764718602	0.0759422063345156	0.0283212934995702	2.681452608641194	0.00733636	0.00733636	chr1	117135617	2.134519365699892	chr1:117135617:T:G
chr1:117136162	['T', 'C']	19959	22418.61616718453	2918.2106253451043	-0.009190708570594	0.0102089844463472	-0.9002568883217863	0.367994	0.367994	chr1	117136162	0.4341592622724995	chr1:117136162:T:C
chr1:117136808	['C', 'T']	19959	13395.382594746345	1921.155663849809	0.0106878934109564	0.0106862756220251	1.0001513894071763	0.317249	0.317249	chr1	117136808	0.4985997381699522	chr1:117136808:C:T
chr1:117137893	['T', 'C']	19959	28205.06575122782	3940.906517129263	0.0155160614473136	0.011117694801856	1.3956185813558493	0.162845	0.162845	chr1	117137893	0.7882255714911601	chr1:117137893:T:C
chr1:117138990	['A', 'AC']	19959	23377.5415037594	3225.768757891465	0.0044775850133755	0.0102481944742898	0.4369145242714436	0.662178	0.662178	chr1	117138990	0.179025252211733	chr1:117138990:A:AC
chr1:117139381	['T', 'TATC']	19959	7193.720849827128	997.797500497498	0.0059167790964658	0.0132099221820738	0.4479041598363847	0.654227	0.654227	chr1	117139381	0.1842715364735828	chr1:117139381:T:TATC
chr1:117139568	['TAAAAATAAA', 'T']	19959	2628.790257104195	393.42378974633647	0.015045776575211	0.020406100530592	0.7373175758227302	0.460938	0.460938	chr1	117139568	0.3363574869068806	chr1:117139568:TAAAAATAAA:T
chr1:117140754	['A', 'G']	19959	2017.7076483560545	285.7165954852462	0.0131576433598584	0.0231551222254577	0.5682389940223384	0.569879	0.569879	chr1	117140754	0.2442173464516071	chr1:117140754:A:G
chr1:117141989	['T', 'C']	19959	4002.802204961162	570.0785583502056	-4.19802457539802e-05	0.0167606532329425	-0.0025046903107254	0.998002	0.998002	chr1	117141989	0.0008685883838779	chr1:117141989:T:C
chr1:117142250	['G', 'A']	19959	1233.061779737449	196.3998544453028	0.028180227562563	0.0293432717800961	0.96036419434584	0.336884	0.336884	chr1	117142250	0.4725196149515577	chr1:117142250:G:A
chr1:117142938	['G', 'A']	19959	18832.83072760072	2496.554153881009	-0.0048495731886611	0.0101665074498743	-0.4770146692531196	0.633357	0.633357	chr1	117142938	0.1983514251709895	chr1:117142938:G:A
chr1:117143370	['A', 'G']	19959	37591.0	5136.107054994313	0.0169948089531664	0.0215717138312419	0.7878284074283028	0.430806	0.430806	chr1	117143370	0.3657182567465128	chr1:117143370:A:G
chr1:117144205	['C', 'T']	19959	32353.24197023601	4355.14901545439	-0.0019798031939493	0.0128588947466428	-0.1539637140638576	0.87764	0.87764	chr1	117144205	0.05668359124078	chr1:117144205:C:T
chr1:117144292	['C', 'T']	19959	32349.724853405496	4349.226143453794	-0.0026770867723624	0.0128571129181581	-0.2082183449273121	0.835061	0.835061	chr1	117144292	0.0782817987729575	chr1:117144292:C:T
chr1:117144503	['A', 'T']	19959	32354.62105421385	4353.767724991437	-0.0022987125749861	0.0128611356298274	-0.1787332504024794	0.858149	0.858149	chr1	117144503	0.0664372992611944	chr1:117144503:A:T
chr1:117146231	['T', 'TC']	19959	1238.18610944077	216.05273871805528	0.0487225811498171	0.0293100025692292	1.662319238448919	0.0964645	0.0964645	chr1	117146231	1.0156324824143028	chr1:117146231:T:TC
chr1:117146233	['A', 'C']	19959	17619.648376428144	2458.2906997133123	0.0055930586170716	0.0102359618213772	0.5464126102337392	0.584788	0.584788	chr1	117146233	0.2330015477931055	chr1:117146233:A:C
chr1:117147086	['C', 'G']	19959	1237.0619801583323	216.065908491839	0.0481858631104886	0.0293213406824211	1.6433717554865137	0.100322	0.100322	chr1	117147086	0.9986038184162124	chr1:117147086:C:G
chr1:117147089	['T', 'C']	19959	1237.0619801583323	216.065908491839	0.0481858631104886	0.0293213406824211	1.6433717554865137	0.100322	0.100322	chr1	117147089	0.9986038184162124	chr1:117147089:T:C
chr1:117147323	['C', 'T']	19959	1237.247957905287	216.46847881325428	0.0482017255205764	0.0293192621560348	1.6440292823213147	0.100186	0.100186	chr1	117147323	0.9991929625760116	chr1:117147323:C:T
chr1:117147650	['G', 'A']	19959	14962.748371253883	1868.9015237700687	-0.0157275778574121	0.0106077875473717	-1.482644499352637	0.138185	0.138185	chr1	117147650	0.8595390971266987	chr1:117147650:G:A
chr1:117148136	['C', 'T']	19959	16036.80348732338	2198.554313371546	0.001725784849476	0.0103292963269542	0.1670767102472029	0.867311	0.867311	chr1	117148136	0.0618251454706202	chr1:117148136:C:T
chr1:117148578	['T', 'C']	19959	19369.911455201443	2666.2135759022035	0.0029225289310739	0.0101939313000163	0.2866930181361237	0.77435	0.77435	chr1	117148578	0.111062697312709	chr1:117148578:T:C
chr1:117148622	['T', 'C']	19959	1228.061529211344	219.51942966951844	0.0517571662906272	0.029442879265933	1.7578839971168498	0.0787826	0.0787826	chr1	117148622	1.1035696906121746	chr1:117148622:T:C
chr1:117148816	['T', 'G']	19959	8841.289176576845	1181.5548164002237	-0.0002135525153641	0.0121797270658629	-0.0175334401345272	0.986011	0.986011	chr1	117148816	0.0061182400155299	chr1:117148816:T:G
chr1:117149083	['G', 'A']	19959	8862.888109435286	1183.0427419979817	-0.0003997850369271	0.012157776412361	-0.0328830719835153	0.973768	0.973768	chr1	117149083	0.0115445013569423	chr1:117149083:G:A
chr1:117149359	['C', 'T']	19959	8859.546083642561	1178.9463234331683	-0.000906130357141	0.0121651238721409	-0.07448591289861	0.940624	0.940624	chr1	117149359	0.0265839444347273	chr1:117149359:C:T
chr1:117150472	['C', 'T']	19959	8297.831487698551	1082.152913304469	-0.0036314595558723	0.012458114537909	-0.291493511704532	0.770677	0.770677	chr1	117150472	0.1131276018575547	chr1:117150472:C:T
chr1:117152200	['T', 'C']	19959	24120.25093970832	3387.927649446546	0.0121078593980057	0.0104308160889764	1.1607777660658485	0.245746	0.245746	chr1	117152200	0.6095135424360731	chr1:117152200:T:C
chr1:117152474	['G', 'A']	19959	1157.0	203.20320007013592	0.0481511152406651	0.0303152170382334	1.5883480293061107	0.112224	0.112224	chr1	117152474	0.9499142557985916	chr1:117152474:G:A
chr1:117152647	['T', 'A']	19959	1157.0579717406554	203.2928280915424	0.0482095518753349	0.0303152184107283	1.5902755910303428	0.111789	0.111789	chr1	117152647	0.9516009287781518	chr1:117152647:T:A
chr1:117153415	['G', 'A']	19959	24700.137894736847	3458.5195356117256	0.010823226144319	0.0105153782178477	1.0292759727794465	0.303362	0.303362	chr1	117153415	0.518038821123078	chr1:117153415:G:A
chr1:117153526	['A', 'G']	19959	24694.898250714246	3462.92430423102	0.0122684191377664	0.0105057025319952	1.1677866473377552	0.242907	0.242907	chr1	117153526	0.6145599696840862	chr1:117153526:A:G
chr1:117158214	['A', 'C']	19959	5211.261098306444	741.9689646852196	0.0007784020119921	0.0149351905135988	0.0521186530083714	0.958435	0.958435	chr1	117158214	0.0184373351578921	chr1:117158214:A:C
chr1:117159023	['A', 'T']	19959	19976.00511201324	2731.448374704174	0.0029410786837778	0.0101899944431239	0.2886241695413697	0.772872	0.772872	chr1	117159023	0.1118924262585211	chr1:117159023:A:T
chr1:117160622	['T', 'G']	19959	1153.0	207.88452414007443	0.0530390415005183	0.0303651025418468	1.7467104360152896	0.080703	0.080703	chr1	117160622	1.093110320801732	chr1:117160622:T:G
chr1:117161878	['G', 'A']	19959	12040.222734562947	1671.5602737553618	0.0070817835990412	0.0110219050297712	0.642519018256155	0.520544	0.520544	chr1	117161878	0.2835425550111395	chr1:117161878:G:A
chr1:117163008	['A', 'G']	19959	5269.0	751.6132196638384	0.0015610911926	0.0148573455983671	0.1050720118384837	0.91632	0.91632	chr1	117163008	0.0379528342307459	chr1:117163008:A:G
chr1:117163413	['T', 'A']	19959	16923.847930654374	2549.714693259805	0.0233571278644457	0.0102243712292135	2.28445616271334	0.0223552	0.0223552	chr1	117163413	1.650621440378466	chr1:117163413:T:A
chr1:117165611	['A', 'C']	19959	25915.790708164182	3640.910766486274	0.0088388718825518	0.0107255730250333	0.8240932080665614	0.409896	0.409896	chr1	117165611	0.387326319757184	chr1:117165611:A:C
chr1:117165855	['T', 'C']	19959	25916.59698351456	3640.7296283942665	0.008783020483068	0.0107273406063613	0.8187509659066563	0.412938	0.412938	chr1	117165855	0.3841151499881015	chr1:117165855:T:C
chr1:117166102	['T', 'A']	19959	1041.0	182.68385774203347	0.0437186678658602	0.03181539618293	1.3741355793430792	0.169415	0.169415	chr1	117166102	0.7710481398800058	chr1:117166102:T:A
chr1:117168183	['T', 'C']	19959	572.0286601863914	59.721090558279016	-0.0066444637699735	0.0426748373553913	-0.155699803015983	0.876271	0.876271	chr1	117168183	0.0573615609512927	chr1:117168183:T:C
chr1:117168725	['A', 'G']	19959	17755.447980354817	2516.766175209316	0.0113523413233048	0.0102594430714833	1.106526079847284	0.268512	0.268512	chr1	117168725	0.5710363005889043	chr1:117168725:A:G
chr1:117169289	['G', 'A']	19959	1044.1046249436288	187.8607205696997	0.0482956095441932	0.0317727525683912	1.52003228049683	0.128519	0.128519	chr1	117169289	0.8910326623313156	chr1:117169289:G:A
chr1:117169483	['C', 'T']	19959	19312.0	2651.76300701603	0.0031425594888522	0.010195206484377	0.3082389251917384	0.757904	0.757904	chr1	117169483	0.1203858008463493	chr1:117169483:C:T
chr1:117171945	['G', 'A']	19959	2759.244210526316	384.82526373897485	0.0051405187272341	0.0199349923591191	0.2578640931799804	0.796514	0.796514	chr1	117171945	0.0988065863797204	chr1:117171945:G:A
chr1:117172127	['T', 'C']	19959	36619.66948940221	5009.5795856236255	0.0135529867902349	0.0185496552998749	0.7306328107523552	0.465012	0.465012	chr1	117172127	0.3325358396551248	chr1:117172127:T:C
chr1:117172404	['C', 'T']	19959	20645.171895359326	2892.0250954836206	0.0133695173009935	0.0100939264680125	1.324511065476977	0.185349	0.185349	chr1	117172404	0.7320097527455772	chr1:117172404:C:T
chr1:117172666	['T', 'C']	19959	436.15296712109057	75.58871320103734	0.0384450852794258	0.049003669218201	0.7845348295908117	0.432736	0.432736	chr1	117172666	0.3637769736457482	chr1:117172666:T:C
chr1:117172859	['C', 'T']	19959	6788.340114239903	947.9087835755092	0.0034409983507299	0.0134909108338821	0.2550604916969691	0.798679	0.798679	chr1	117172859	0.0976277345033233	chr1:117172859:C:T
chr1:117172864	['G', 'A']	19959	6779.358656978201	953.6915082339266	0.0045562481377949	0.0134976814644152	0.3375578353813462	0.7357	0.7357	chr1	117172864	0.1332992439575009	chr1:117172864:G:A
chr1:117173654	['T', 'A']	19959	16574.660870872376	2300.6961099678942	0.0090124821888046	0.0102765718074141	0.8769930632219765	0.380501	0.380501	chr1	117173654	0.4196441975165064	chr1:117173654:T:A
chr1:117176157	['C', 'T']	19959	37051.85639843672	5094.111396386599	0.0225614579418932	0.0197111458847208	1.1446040769949255	0.252387	0.252387	chr1	117176157	0.5979330185787175	chr1:117176157:C:T
chr1:117176175	['A', 'G']	19959	37062.0	5091.308538613499	0.0206614296563283	0.0197367954692115	1.0468482428446448	0.295182	0.295182	chr1	117176175	0.5299101290272354	chr1:117176175:A:G
chr1:117176426	['CAAG', 'C']	19959	3850.771736406916	540.5516998602114	0.0054206207138394	0.0170674347132123	0.3176002020762494	0.750792	0.750792	chr1	117176426	0.124480363613778	chr1:117176426:CAAG:C
chr1:117177040	['T', 'C']	19959	36996.85364264956	5078.533819766011	0.0189620322725205	0.0195221973442473	0.9713062488894554	0.331408	0.331408	chr1	117177040	0.4796370121691854	chr1:117177040:T:C
chr1:117178547	['T', 'C']	19959	37003.7079721401	5081.989889049913	0.019285785055602	0.0195600018509288	0.9859807377618504	0.324155	0.324155	chr1	117178547	0.4892472751387814	chr1:117178547:T:C
chr1:117178729	['G', 'A']	19959	20991.517319163868	2942.797971312201	0.0128702986972107	0.0101667026960584	1.2659265331128815	0.205554	0.205554	chr1	117178729	0.6870740676015827	chr1:117178729:G:A
chr1:117178736	['T', 'G']	19959	36686.51428141912	5031.815066006304	0.016368027662775	0.0187214480644242	0.8742928221390451	0.381969	0.381969	chr1	117178736	0.4179718823114519	chr1:117178736:T:G
chr1:117178751	['G', 'A']	19959	7301.682515798975	954.0830555605564	0.00023435860029	0.0132306939456354	0.0177132508130727	0.985868	0.985868	chr1	117178751	0.0061812297943358	chr1:117178751:G:A
chr1:117179376	['G', 'A']	19959	37057.85669906804	5093.786586529501	0.0206052976636185	0.0197321009284057	1.0442525982601136	0.296381	0.296381	chr1	117179376	0.5281496409749014	chr1:117179376:G:A
chr1:117179558	['G', 'T']	19959	37054.0	5090.037618699556	0.0189952969869097	0.019707004445976	0.9638855585070109	0.335115	0.335115	chr1	117179558	0.474806132381287	chr1:117179558:G:T
chr1:117180685	['T', 'A']	19959	1003.050255536627	105.95119104962863	-0.0274380124443773	0.0326149625480266	-0.8412707021807521	0.400206	0.400206	chr1	117180685	0.3977164045869685	chr1:117180685:T:A
chr1:117180776	['C', 'G']	19959	4329.867752442997	565.6493192484666	-0.0069256639810989	0.0162448096366598	-0.4263308795856705	0.669871	0.669871	chr1	117180776	0.1740088232427735	chr1:117180776:C:G
chr1:117181009	['C', 'T']	19959	21024.10672946836	2919.9616013838454	0.0096839146467757	0.0101896369214256	0.9503689602927284	0.341936	0.341936	chr1	117181009	0.4660551730311565	chr1:117181009:C:T
chr1:117181146	['G', 'T']	19959	20670.178159767464	2878.5930574755093	0.0107699654409303	0.0101595504091818	1.0600828783916316	0.28912	0.28912	chr1	117181146	0.5389218647831434	chr1:117181146:G:T
chr1:117181419	['C', 'T']	19959	3935.591551413109	564.7256502575536	0.0084243407143634	0.0169298266067244	0.4976034846699085	0.618769	0.618769	chr1	117181419	0.2084714523517605	chr1:117181419:C:T
chr1:117186030	['A', 'G']	19959	11035.76460859978	1530.4039728363784	0.0061704614728362	0.0113785639583286	0.5422882444071255	0.587626	0.587626	chr1	117186030	0.2308989967369182	chr1:117186030:A:G
chr1:117187061	['T', 'C']	19959	10008.031449064552	1334.376104117337	1.862991961982336e-05	0.0117881221620407	0.001580397570006	0.998739	0.998739	chr1	117187061	0.0005479909226168	chr1:117187061:T:C
chr1:117187074	['T', 'C']	19959	30017.02360547286	4012.312967924174	-0.0054060717006157	0.0116879428300707	-0.4625340643100168	0.643703	0.643703	chr1	117187074	0.1913144668219245	chr1:117187074:T:C
chr1:117187426	['G', 'C']	19959	13131.631721373087	1709.4828851407392	-0.0053094968341641	0.0107853537459049	-0.4922876856199653	0.622521	0.622521	chr1	117187426	0.2058459935811593	chr1:117187426:G:C
chr1:117187452	['A', 'G']	19959	5528.770063662338	726.798095218414	-0.0066614478899308	0.0145529931755497	-0.4577373059669002	0.647146	0.647146	chr1	117187452	0.1889977288501222	chr1:117187452:A:G
chr1:117187601	['G', 'C']	19959	5529.108093209721	723.6928773154173	-0.0072246297971451	0.0145627531160803	-0.4961032944497033	0.619827	0.619827	chr1	117187601	0.2077295095817095	chr1:117187601:G:C
chr1:117188001	['G', 'A']	19959	8611.157211586651	1231.6265661693076	0.0062998374231144	0.0123013477420601	0.5121257894022774	0.608569	0.608569	chr1	117188001	0.2156901740150411	chr1:117188001:G:A
chr1:117188441	['G', 'A']	19959	5517.8293746241725	722.1675195423998	-0.0070946293532916	0.0145702425983483	-0.4869259592215593	0.626316	0.626316	chr1	117188441	0.2032064935789843	chr1:117188441:G:A
chr1:117189549	['G', 'A']	19959	7203.443648208468	1006.7279527474288	0.0015493661598198	0.0131510670377139	0.1178129618970603	0.906217	0.906217	chr1	117189549	0.0427677950182963	chr1:117189549:G:A
chr1:117191675	['G', 'A']	19959	959.096106629253	109.3034726883374	-0.0203386851389788	0.0333599647360605	-0.6096734603856979	0.542085	0.542085	chr1	117191675	0.2659326098884847	chr1:117191675:G:A
chr1:117191991	['T', 'C']	19959	34451.80903212872	4668.104782440038	0.0022644802560521	0.0146389224930657	0.1546889982595924	0.877068	0.877068	chr1	117191991	0.0569667340228814	chr1:117191991:T:C
chr1:117193261	['A', 'T']	19959	3888.9742407537337	556.6496215870882	0.0101708892594978	0.0170745239319815	0.595676301138165	0.551398	0.551398	chr1	117193261	0.258534813476054	chr1:117193261:A:T
chr1:117193349	['T', 'C']	19959	4426.443553640327	583.772958461825	-0.0024795808095738	0.0160296135936988	-0.1546874973048958	0.877069	0.877069	chr1	117193349	0.056966238856903	chr1:117193349:T:C
chr1:117193577	['A', 'AC']	19959	30015.511575466026	4027.716592250454	-0.0035458104001361	0.0116810244011503	-0.3035530342515959	0.761472	0.761472	chr1	117193577	0.1183460614271664	chr1:117193577:A:AC
chr1:117194864	['A', 'G']	19959	30770.16667501879	4084.629895515135	-0.0113401106736162	0.011998390676173	-0.9451359752884092	0.344601	0.344601	chr1	117194864	0.4626834666040328	chr1:117194864:A:G
chr1:117195114	['C', 'T']	19959	17750.33603969328	2351.7011353278267	-0.0044784012614947	0.0101328961968847	-0.4419665586697331	0.658518	0.658518	chr1	117195114	0.181432349489086	chr1:117195114:C:T
chr1:117196015	['A', 'G']	19959	25322.4184962406	3421.703318406845	-0.0023395202939134	0.0105309954463235	-0.2221556647553382	0.824195	0.824195	chr1	117196015	0.0839700244619961	chr1:117196015:A:G
chr1:117196193	['A', 'G']	19959	3500.701578551741	351.94626704516344	-0.03667619704109	0.0181634675485277	-2.0192288142724624	0.0434768	0.0434768	chr1	117196193	1.3617424285573407	chr1:117196193:A:G
chr1:117196407	['G', 'T']	19959	3995.2233264389774	502.6699927463412	-0.0095093091398358	0.0168530459126251	-0.5642486936270737	0.572591	0.572591	chr1	117196407	0.2421554825125604	chr1:117196407:G:T
chr1:117197176	['G', 'A']	19959	22364.361545399883	3093.1130700321446	0.0059431105817063	0.0101364028850879	0.5863135718933898	0.557671	0.557671	chr1	117197176	0.2536219390971785	chr1:117197176:G:A
chr1:117197224	['C', 'T']	19959	22319.47306439489	3096.7171227054964	0.0067105362552502	0.0101312165642913	0.6623623345395951	0.507747	0.507747	chr1	117197224	0.2943526339247208	chr1:117197224:C:T
chr1:117197598	['G', 'A']	19959	9164.214063753008	1289.4947855668336	0.0062891132017853	0.0119850130815563	0.5247481299343413	0.599764	0.599764	chr1	117197598	0.2220196057164745	chr1:117197598:G:A
chr1:117197735	['A', 'G']	19959	13482.70207967928	1833.6420406387936	0.0005300145503119	0.0106164538743534	0.0499238782162783	0.960184	0.960184	chr1	117197735	0.0176455351608594	chr1:117197735:A:G
chr1:117198633	['C', 'T']	19959	29569.963070601792	3865.83166808704	-0.0173583231471664	0.0116035352004758	-1.495951263754051	0.134682	0.134682	chr1	117198633	0.870690443052329	chr1:117198633:C:T
chr1:117199446	['C', 'T']	19959	17673.312885280407	2249.884684576302	-0.0135194375252112	0.0102462827860388	-1.3194480191033024	0.187035	0.187035	chr1	117199446	0.7280771160059851	chr1:117199446:C:T
chr1:117199605	['C', 'T']	19959	3005.649660377354	402.3327089730514	0.0044252879653071	0.0191858920070787	0.2306532301794694	0.817587	0.817587	chr1	117199605	0.0874660226315128	chr1:117199605:C:T
chr1:117199776	['C', 'T']	19959	2296.805533279872	240.7005324784864	-0.0339488776986145	0.0217425792534122	-1.5614006647020378	0.118445	0.118445	chr1	117199776	0.926483267725022	chr1:117199776:C:T
chr1:117203534	['G', 'C']	19959	2478.496717614633	299.7290059662364	-0.0170452474842705	0.0210085947440119	-0.8113463890357984	0.417176	0.417176	chr1	117203534	0.3796806843475628	chr1:117203534:G:C
chr1:117203589	['C', 'T']	19959	11125.557420583224	1480.9075674541443	-0.0035771886129922	0.0112889649018851	-0.3168748104084317	0.751342	0.751342	chr1	117203589	0.1241623334304242	chr1:117203589:C:T
chr1:117204017	['G', 'A']	19959	18581.723978952643	2503.8197928033223	-0.0028116481543918	0.0101475158026974	-0.2770774846829428	0.781723	0.781723	chr1	117204017	0.1069471099616021	chr1:117204017:G:A
chr1:117204048	['T', 'A']	19959	871.1745928338763	135.38865203160876	0.0215916555915193	0.0347368485194956	0.6215778492226005	0.534227	0.534227	chr1	117204048	0.2722741663807452	chr1:117204048:T:A
chr1:117204472	['T', 'A']	19959	3967.994036283452	481.0398651896531	-0.016206336971423	0.0168687652921803	-0.9607304797189632	0.336699	0.336699	chr1	117204472	0.4727581734697279	chr1:117204472:T:A
chr1:117204840	['TGGGCAACAGAGC', 'T']	19959	24443.43666214793	3190.425792099072	-0.0123038454083733	0.0104408502296579	-1.1784332825140496	0.238638	0.238638	chr1	117204840	0.6222603994071552	chr1:117204840:TGGGCAACAGAGC:T
chr1:117205165	['G', 'T']	19959	469.0104438642128	48.10033001076214	-0.030731002219427	0.0486672354157042	-0.6314515701771422	0.527753	0.527753	chr1	117205165	0.2775692892761229	chr1:117205165:G:T
chr1:117205190	['C', 'T']	19959	20448.41685889079	2704.120516908649	-0.0056704972101921	0.0101391889431424	-0.5592653655031644	0.575987	0.575987	chr1	117205190	0.2395873184725818	chr1:117205190:C:T
chr1:117205360	['A', 'G']	19959	25074.794206094622	3273.172716412128	-0.0132288899504403	0.0105233272358726	-1.257101452223664	0.208732	0.208732	chr1	117205360	0.6804109656059265	chr1:117205360:A:G
chr1:117205405	['C', 'T']	19959	3972.0	483.62751099391227	-0.0157412795245971	0.0168610861158189	-0.9335863310625544	0.350529	0.350529	chr1	117205405	0.4552760461167963	chr1:117205405:C:T
chr1:117205949	['C', 'T']	19959	24513.912853921323	3191.242472292169	-0.0126710918514931	0.0104259013878087	-1.2153473719125878	0.224248	0.224248	chr1	117205949	0.6492714216075588	chr1:117205949:C:T
chr1:117206669	['T', 'A']	19959	32838.80781954886	4430.684751813274	-0.0040768805255911	0.0132066616703575	-0.3086987936354691	0.757554	0.757554	chr1	117206669	0.1205864043224849	chr1:117206669:T:A
chr1:117206845	['A', 'G']	19959	34879.49511449617	4652.336692406962	-0.0134975234934253	0.0151835828478148	-0.8889551055710061	0.374038	0.374038	chr1	117206845	0.4270842738637666	chr1:117206845:A:G
chr1:117207187	['C', 'T']	19959	25150.56066756879	3270.732286087155	-0.0142920392881298	0.0105407280612321	-1.355887297832366	0.17515	0.17515	chr1	117207187	0.7565898583462888	chr1:117207187:C:T
chr1:117208064	['C', 'T']	19959	8758.877687027109	1138.952058014984	-0.004706262220241	0.0122254024258869	-0.3849576526230054	0.700273	0.700273	chr1	117208064	0.1547326181573114	chr1:117208064:C:T
chr1:117208177	['T', 'C']	19959	24489.36190046609	3184.9551667957894	-0.0136595481923934	0.01046043349815	-1.3058300303528614	0.191625	0.191625	chr1	117208177	0.7175478321375685	chr1:117208177:T:C
chr1:117208743	['C', 'T']	19959	8756.754948634429	1139.4919010903268	-0.0046115730921182	0.0122259563743664	-0.3771952844349323	0.706032	0.706032	chr1	117208743	0.1511756146585721	chr1:117208743:C:T
chr1:117208894	['A', 'C']	19959	24468.90383362566	3193.9790055427707	-0.0124966536947636	0.0104584033204722	-1.194891161856564	0.232144	0.232144	chr1	117208894	0.6342425366394849	chr1:117208894:A:C
chr1:117209103	['C', 'T']	19959	6199.242395389626	786.912474619909	-0.0079234015939053	0.014194160018452	-0.5582156030089227	0.576703	0.576703	chr1	117209103	0.2390477893901137	chr1:117209103:C:T
chr1:117209114	['G', 'A']	19959	2450.4911049862194	295.2628876964324	-0.0177149573416479	0.0211138352616756	-0.8390212920625951	0.401467	0.401467	chr1	117209114	0.3963501472891851	chr1:117209114:G:A
chr1:117209430	['G', 'T']	19959	4377.21931055216	643.3285412880299	0.0114986955731778	0.0161103852432364	0.7137442959661882	0.475394	0.475394	chr1	117209430	0.3229463038517072	chr1:117209430:G:T
chr1:117209483	['T', 'C']	19959	26933.096526838068	3579.814493217507	-0.007113326524608	0.0108374115569656	-0.6563676655830274	0.511595	0.511595	chr1	117209483	0.2910737086871693	chr1:117209483:T:C
chr1:117209876	['G', 'A']	19959	19879.9920829784	2565.499585856918	-0.0118069325794634	0.0102151693704922	-1.1558234769527438	0.247767	0.247767	chr1	117209876	0.605956537638239	chr1:117209876:G:A
chr1:117211385	['G', 'A']	19959	18024.515385386385	2559.036553456846	0.0136656655173991	0.0102629424278144	1.3315543386819215	0.183022	0.183022	chr1	117211385	0.7374967031420571	chr1:117211385:G:A
chr1:117211437	['T', 'C']	19959	18023.41813261164	2559.5567866262068	0.0137489637319831	0.0102625539604927	1.339721455781071	0.180351	0.180351	chr1	117211437	0.7438814452875206	chr1:117211437:T:C
chr1:117211597	['T', 'C']	19959	19668.91279506841	2549.62651959016	-0.0110514268588261	0.0101970062887187	-1.0837913154033012	0.27847	0.27847	chr1	117211597	0.5552215851805218	chr1:117211597:T:C
chr1:117211838	['T', 'C']	19959	1889.189307010072	265.7599461653488	0.0038025451467382	0.0238575411127058	0.1593854592463895	0.873367	0.873367	chr1	117211838	0.0588032218360892	chr1:117211838:T:C
chr1:117212368	['G', 'A']	19959	11644.500526236656	1449.1646429222694	-0.0165188086265018	0.011307640994291	-1.4608536506280774	0.144071	0.144071	chr1	117212368	0.8414234293696705	chr1:117212368:G:A
chr1:117212379	['C', 'T']	19959	19834.93784149581	2558.6829582139544	-0.0130270345372935	0.0102035329321349	-1.2767180371679203	0.201717	0.201717	chr1	117212379	0.6952574994318717	chr1:117212379:C:T
chr1:117212466	['A', 'G']	19959	24960.503533303265	3334.19767978083	-0.0062257083412591	0.010526223545436	-0.5914474753824216	0.554227	0.554227	chr1	117212466	0.2563123207310099	chr1:117212466:A:G
chr1:117212749	['A', 'C']	19959	23064.6224004009	3070.8595191236955	-0.00647786067503	0.0103083600221822	-0.6284084627516393	0.529744	0.529744	chr1	117212749	0.275933953506546	chr1:117212749:A:C
chr1:117213178	['T', 'C']	19959	19825.946669339883	2558.234368183158	-0.0129231995704248	0.0102035942056332	-1.2665340575079087	0.205337	0.205337	chr1	117213178	0.6875327873658741	chr1:117213178:T:C
chr1:117213204	['G', 'C']	19959	8194.052721258895	1115.3330200711189	0.0016564843365358	0.0125338157424286	0.1321612165502323	0.894858	0.894858	chr1	117213204	0.048245874973686	chr1:117213204:G:C
chr1:117213610	['A', 'T']	19959	7842.357540219515	935.9030710825392	-0.0187574117449325	0.0131173747945425	-1.429966898005882	0.152742	0.152742	chr1	117213610	0.8160415270549002	chr1:117213610:A:T
chr1:117214103	['C', 'G']	19959	7585.520220496117	1023.6608941702308	0.0003271857864593	0.0129027102961215	0.0253579115511618	0.97977	0.97977	chr1	117214103	0.0088758625260678	chr1:117214103:C:G
chr1:117214174	['C', 'T']	19959	19825.953338011223	2557.8626394722805	-0.0129998870689028	0.0102029378718763	-1.2741317483404548	0.202632	0.202632	chr1	117214174	0.6932919690151735	chr1:117214174:C:T
chr1:117214229	['C', 'T']	19959	16995.257542347397	2377.489103539115	0.0111043979894931	0.0103236684691959	1.0756252026715822	0.282108	0.282108	chr1	117214229	0.5495845979758213	chr1:117214229:C:T
chr1:117214881	['C', 'T']	19959	15117.757440625312	2108.0421054919293	0.0103096675066287	0.0105269204541968	0.9793621554838052	0.327413	0.327413	chr1	117214881	0.4849040808306782	chr1:117214881:C:T
chr1:117215289	['C', 'G']	19959	19811.963165280147	2560.136266487131	-0.0125700625412367	0.010200161030644	-1.2323396173327992	0.217837	0.217837	chr1	117215289	0.6618683526285085	chr1:117215289:C:G
chr1:117215589	['C', 'T']	19959	10789.198837268696	1485.5182816563697	0.0081436898267476	0.011559186825257	0.7045209970093735	0.481117	0.481117	chr1	117215589	0.317749297273795	chr1:117215589:C:T
chr1:117215627	['C', 'T']	19959	1887.891769898189	268.83456925535586	0.0052658433830566	0.023874668069325	0.2205619515951468	0.825436	0.825436	chr1	117215627	0.0833165940236559	chr1:117215627:C:T
chr1:117215722	['C', 'T']	19959	1539.308494111751	211.10363285078685	0.0034186690221804	0.0263048144521179	0.1299636242788708	0.896597	0.896597	chr1	117215722	0.0474027186105631	chr1:117215722:C:T
chr1:117215999	['C', 'T']	19959	1889.094648762401	267.5708613058919	0.0047179013144619	0.0238573738749018	0.197754427591263	0.843239	0.843239	chr1	117215999	0.0740493154461551	chr1:117215999:C:T
chr1:117216150	['G', 'A']	19959	11010.206564770737	1371.1349383793531	-0.0166864658506546	0.0115117292366349	-1.4495186177200583	0.147209	0.147209	chr1	117216150	0.8320656374791449	chr1:117216150:G:A
chr1:117216295	['A', 'G']	19959	17006.0	2375.9377660550963	0.0108207518591332	0.0103203111869048	1.04849085101846	0.294425	0.294425	chr1	117216295	0.5310253162738107	chr1:117216295:A:G
chr1:117216703	['C', 'T']	19959	17016.557726999396	2375.901304365925	0.0107861632806376	0.010316027603197	1.0455733248808825	0.295771	0.295771	chr1	117216703	0.5290444103167969	chr1:117216703:C:T
chr1:117217319	['C', 'T']	19959	19806.946672012826	2559.242031158157	-0.0126808511525853	0.0101987525235516	-1.2433727677283894	0.213745	0.213745	chr1	117217319	0.6701040356538588	chr1:117217319:C:T
chr1:117217320	['G', 'A']	19959	1889.0	267.4607304687664	0.0046719204483847	0.0238573174964185	0.1958275673317475	0.844747	0.844747	chr1	117217320	0.0732733418860157	chr1:117217320:G:A
chr1:117217401	['G', 'A']	19959	19804.961411245866	2562.504539441434	-0.0123456081903848	0.0101989955106319	-1.210472950744533	0.226112	0.226112	chr1	117217401	0.6456763885812673	chr1:117217401:G:A
chr1:117217648	['T', 'C']	19959	15134.274804570055	2110.6694329297097	0.0103860072507185	0.0105244249668834	0.9868479544867792	0.323729	0.323729	chr1	117217648	0.4898183942772478	chr1:117217648:T:C
chr1:117217978	['C', 'G']	19959	19808.947373696872	2555.635130978324	-0.0131430914017082	0.0101995575208661	-1.2885942723319288	0.197554	0.197554	chr1	117217978	0.704314172460183	chr1:117217978:C:G
chr1:117218443	['C', 'A']	19959	19802.96091009321	2565.751704387168	-0.0120715347288057	0.0101979968856213	-1.183716259594665	0.23654	0.23654	chr1	117218443	0.62609540752503	chr1:117218443:C:A
chr1:117219080	['C', 'A']	19959	19798.951886934294	2561.3723557854064	-0.0123849377231668	0.0101961535874622	-1.2146676309776256	0.224507	0.224507	chr1	117219080	0.6487701133957176	chr1:117219080:C:A
chr1:117219268	['G', 'A']	19959	19802.89832547879	2562.247029986853	-0.0123004549002899	0.010197498253807	-1.2062228003518214	0.227746	0.227746	chr1	117219268	0.6425492419869419	chr1:117219268:G:A
chr1:117219318	['T', 'C']	19959	19793.81792646838	2557.18795458976	-0.0127464601328384	0.010199487423854	-1.2497157556200087	0.211418	0.211418	chr1	117219318	0.6748580398862808	chr1:117219318:T:C
chr1:117219325	['C', 'A']	19959	19802.7338017566	2559.844806601308	-0.0125533685064805	0.0101987774482491	-1.2308699322226735	0.218386	0.218386	chr1	117219325	0.6607752062494923	chr1:117219325:C:A
chr1:117219705	['A', 'C']	19959	1888.473088102636	266.7904763730632	0.0044748272628444	0.0238625939423125	0.1875247625493793	0.851251	0.851251	chr1	117219705	0.0699423648950447	chr1:117219705:A:C
chr1:117219879	['G', 'A']	19959	1887.4728375263107	265.82246193827444	0.0038219508647447	0.0238683983876988	0.1601259876202884	0.872783	0.872783	chr1	117219879	0.0590937214917753	chr1:117219879:G:A
chr1:117220552	['C', 'T']	19959	3950.395851079822	496.69754546146754	-0.0059649481232563	0.017001914321271	-0.3508397943044339	0.725712	0.725712	chr1	117220552	0.1392356955891275	chr1:117220552:C:T
chr1:117220915	['G', 'A']	19959	11005.859963913392	1370.4445372760988	-0.0169384750149643	0.011513529787626	-1.4711800227562326	0.141258	0.141258	chr1	117220915	0.8499869469954612	chr1:117220915:G:A
chr1:117221385	['C', 'A']	19959	21689.78045112782	2782.005339518782	-0.0155993971595596	0.0101989088791898	-1.5295162790785468	0.126152	0.126152	chr1	117221385	0.8991058598346466	chr1:117221385:C:A
chr1:117221514	['G', 'A']	19959	15129.580329841094	2152.085183505343	0.0142014299464	0.0104727035474636	1.3560423898220195	0.175101	0.175101	chr1	117221514	0.7567113736581771	chr1:117221514:G:A
chr1:117221638	['A', 'G']	19959	11614.457474032815	1437.8834484316644	-0.0177611295430602	0.0113178265394885	-1.5693056861306895	0.116593	0.116593	chr1	117221638	0.9333275229271843	chr1:117221638:A:G
chr1:117221825	['T', 'C']	19959	14999.655386009992	2089.6781323649498	0.0101251578405982	0.0105563592512569	0.9591524501586706	0.337494	0.337494	chr1	117221825	0.4717339436923757	chr1:117221825:T:C
chr1:117221829	['C', 'A']	19959	13201.916142663124	1887.6770766952616	0.0154053509564455	0.0108288055441319	1.4226269826032265	0.15486	0.15486	chr1	117221829	0.8100607450724875	chr1:117221829:C:A
chr1:117222189	['A', 'C']	19959	6232.122462278809	905.5772833933286	0.0121907476059845	0.0139047530735837	0.8767324052049885	0.380643	0.380643	chr1	117222189	0.4194821524444944	chr1:117222189:A:C
chr1:117222217	['C', 'T']	19959	15123.185101580137	2150.5424940959683	0.0141879611367954	0.0104758097335552	1.35435460338209	0.175639	0.175639	chr1	117222217	0.755379044214645	chr1:117222217:C:T
chr1:117222283	['G', 'A']	19959	13882.078141499487	1996.9568649875137	0.0165916492054667	0.0107044299876861	1.549979702287092	0.121162	0.121162	chr1	117222283	0.916633566456754	chr1:117222283:G:A
chr1:117222744	['T', 'G']	19959	22658.05690200212	2863.920000066844	-0.0190534344764713	0.0102393540034102	-1.8608043505601548	0.0627865	0.0627865	chr1	117222744	1.2021337257814748	chr1:117222744:T:G
chr1:117222861	['G', 'T']	19959	15127.885116838828	2154.071960085034	0.0144737154643419	0.0104750853837813	1.3817276837429635	0.167071	0.167071	chr1	117222861	0.7770989279221989	chr1:117222861:G:T
chr1:117222977	['T', 'C']	19959	15101.614750803848	2153.850282488556	0.0147454500562928	0.0104883853579122	1.405883704031632	0.159774	0.159774	chr1	117222977	0.7964938919508414	chr1:117222977:T:C
chr1:117223077	['G', 'A']	19959	15123.9437644226	2154.504695352045	0.0146247752684772	0.0104760262753747	1.396023156495387	0.162723	0.162723	chr1	117223077	0.7885510575909748	chr1:117223077:G:A
chr1:117223423	['T', 'C']	19959	15134.582836232394	2156.456495234801	0.0146606477437284	0.0104752644581381	1.3995491762824903	0.161664	0.161664	chr1	117223423	0.7913866797968009	chr1:117223423:T:C
chr1:117223487	['C', 'T']	19959	15781.581500451955	2250.1203331006864	0.0150914267492286	0.0103890918661952	1.4526223219119043	0.146344	0.146344	chr1	117223487	0.8346250786303121	chr1:117223487:C:T
chr1:117223496	['G', 'A']	19959	10624.09663220395	1474.9618339198205	0.0047277362948089	0.0116405547913581	0.4061435541129702	0.684641	0.684641	chr1	117223496	0.164537096520687	chr1:117223496:G:A
chr1:117224196	['G', 'A']	19959	1904.6922223343045	271.3300341763384	0.0059980782178772	0.0238489142034645	0.2515031991270236	0.801428	0.801428	chr1	117224196	0.0961354884155904	chr1:117224196:G:A
chr1:117224465	['C', 'T']	19959	17591.576628064377	2245.21217239266	-0.0166827618066484	0.0102764917767986	-1.623390761068215	0.104522	0.104522	chr1	117224465	0.9807922887585884	chr1:117224465:C:T
chr1:117224814	['G', 'A']	19959	15127.305433039292	2159.157474463727	0.0149451420439481	0.0104761917348745	1.4265815691590251	0.153716	0.153716	chr1	117224814	0.8132809252780105	chr1:117224814:G:A
chr1:117225005	['T', 'C']	19959	1890.094698867622	270.3764546086843	0.0063735584137418	0.0238521264902326	0.2672113287824361	0.789309	0.789309	chr1	117225005	0.1027529451763233	chr1:117225005:T:C
chr1:117225114	['G', 'A']	19959	1891.189507440998	268.9313151720037	0.0057144338069114	0.0238466955221932	0.23963210339115	0.810618	0.810618	chr1	117225114	0.0911837568565008	chr1:117225114:G:A
chr1:117225599	['AGG', 'A']	19959	21686.43274531423	2781.6078393970142	-0.015590748898052	0.0102000572104838	-1.528496220788606	0.126405	0.126405	chr1	117225599	0.8982357470230783	chr1:117225599:AGG:A
chr1:117227528	['T', 'C']	19959	23138.11497594226	3031.3904371572094	-0.0118525981158757	0.0103041062302909	-1.1502791072779046	0.250043	0.250043	chr1	117227528	0.6019852991004224	chr1:117227528:T:C
chr1:117227554	['C', 'T']	19959	23053.01524115111	3032.7427516106864	-0.0102846195755146	0.0103059794712002	-0.997927426913148	0.318327	0.318327	chr1	117227554	0.497126523635645	chr1:117227554:C:T
chr1:117227607	['A', 'G']	19959	1879.8837454235425	268.8874630716871	0.0068657641769592	0.0239186187914858	0.2870468498541904	0.774079	0.774079	chr1	117227607	0.1112147143645693	chr1:117227607:A:G
chr1:117228021	['G', 'A']	19959	11251.691220685509	1399.6646993394595	-0.016768909292298	0.0114348155505905	-1.4664783369795626	0.142534	0.142534	chr1	117228021	0.8460815268757833	chr1:117228021:G:A
chr1:117228524	['G', 'A']	19959	12129.038488523604	1721.5629951085689	0.0089205452962514	0.0110697195010264	0.8058510692546725	0.420338	0.420338	chr1	117228524	0.3764013465058233	chr1:117228524:G:A
chr1:117228556	['C', 'T']	19959	5541.277633029362	790.8523690646734	0.0107826567318657	0.0146390397650856	0.7365685799681028	0.461393	0.461393	chr1	117228556	0.3359289986411808	chr1:117228556:C:T
chr1:117228893	['C', 'T']	19959	22320.7099684258	3012.3732012503915	-0.0032644012762513	0.010277845271516	-0.317615335706433	0.75078	0.75078	chr1	117228893	0.1244873050508625	chr1:117228893:C:T
chr1:117229675	['A', 'T']	19959	16181.864531649377	2261.785421834667	0.0072750930525604	0.010329450290524	0.7043059260602101	0.48125	0.48125	chr1	117229675	0.3176292574834429	chr1:117229675:A:T
chr1:117229849	['C', 'T']	19959	11022.313486693733	1376.7717999216416	-0.0161955558387992	0.0115170074903957	-1.4062295133788076	0.159672	0.159672	chr1	117229849	0.7967712348423447	chr1:117229849:C:T
chr1:117230580	['G', 'A']	19959	14946.748872632528	1942.5467304839533	-0.012404869019326	0.0105607485011961	-1.174620247600918	0.240161	0.240161	chr1	117230580	0.6194975167497982	chr1:117230580:G:A
chr1:117231929	['G', 'A']	19959	5566.115509897269	789.9752288313646	0.01052154391096	0.0146201619495262	0.7196598743080939	0.471743	0.471743	chr1	117231929	0.3262945354320894	chr1:117231929:G:A
chr1:117233412	['G', 'T']	19959	11033.211175144075	1377.8850347785155	-0.016437196036641	0.0115171057039117	-1.4271985044869513	0.153538	0.153538	chr1	117233412	0.8137841208518812	chr1:117233412:G:T
chr1:117235504	['T', 'C']	19959	18428.539918809205	2448.310989531908	-0.0076009618445218	0.0102404090173003	-0.7422517822950893	0.457944	0.457944	chr1	117235504	0.3391876267514802	chr1:117235504:T:C
chr1:117235605	['A', 'G']	19959	8967.0	1258.2041284035297	0.0089137648355587	0.0121696609449573	0.7324579440524398	0.463898	0.463898	chr1	117235605	0.3335774998477767	chr1:117235605:A:G
chr1:117235955	['G', 'T']	19959	16581.661572380617	2210.8621934275207	-0.0055873786794469	0.0104008515033429	-0.5372039661994135	0.591133	0.591133	chr1	117235955	0.2283147954847088	chr1:117235955:G:T
chr1:117236646	['T', 'C']	19959	826.3312114680966	117.1727456644268	0.0112022827417598	0.0358554809820222	0.3124287399010675	0.754718	0.754718	chr1	117236646	0.1222152919756718	chr1:117236646:T:C
chr1:117236772	['T', 'C']	19959	16703.67662494951	2237.3611958614165	-0.0048880760545922	0.0104521039514172	-0.4676643168985603	0.64003	0.64003	chr1	117236772	0.1937996689393888	chr1:117236772:T:C
chr1:117237451	['A', 'G']	19959	5677.706811005864	782.8284101102802	0.0067170284886189	0.0145037865966886	0.4631224021285934	0.643282	0.643282	chr1	117237451	0.1915986006438463	chr1:117237451:A:G
chr1:117238493	['G', 'T']	19959	25471.276179977955	3315.6846003999726	-0.0114626160509328	0.0105857117414647	-1.08283848369243	0.278893	0.278893	chr1	117238493	0.5545623860549419	chr1:117238493:G:T
chr1:117238851	['C', 'T']	19959	28839.224616618223	3889.824886685861	-0.0001058695735545	0.0112874136918623	-0.009379435931446	0.992516	0.992516	chr1	117238851	0.0032624834004127	chr1:117238851:C:T
chr1:117239328	['G', 'A']	19959	3175.8874610982834	405.5068575751553	-0.0065881154707206	0.0186760850895338	-0.3527567709794098	0.724275	0.724275	chr1	117239328	0.1400965052030239	chr1:117239328:G:A
chr1:117239379	['A', 'G']	19959	14409.165814792545	1877.63405104576	-0.0062926116880502	0.0105043512745853	-0.5990481014543844	0.549148	0.549148	chr1	117239379	0.2603105937627704	chr1:117239379:A:G
chr1:117239380	['T', 'A']	19959	14409.165814792545	1877.63405104576	-0.0062926116880502	0.0105043512745853	-0.5990481014543844	0.549148	0.549148	chr1	117239380	0.2603105937627704	chr1:117239380:T:A
chr1:117239438	['T', 'A']	19959	8762.878087888961	1151.1371977457495	-0.0006218855835861	0.0122529835602412	-0.0507538086971776	0.959522	0.959522	chr1	117239438	0.0179450632744522	chr1:117239438:T:A
chr1:117239522	['A', 'G']	19959	19635.935254322227	2728.7545514266167	0.0050842129188801	0.0102554920226867	0.4957551434522217	0.620073	0.620073	chr1	117239522	0.2075571788389882	chr1:117239522:A:G
chr1:117240461	['T', 'C']	19959	2937.441521346964	392.8650216835978	0.0012929881468374	0.0193483208011117	0.0668268921178524	0.94672	0.94672	chr1	117240461	0.0237784480670633	chr1:117240461:T:C
chr1:117240771	['G', 'C']	19959	20662.140917063392	2588.497794463855	-0.0177802415303586	0.0101360076694313	-1.7541661480763435	0.0794174	0.0794174	chr1	117240771	1.1000843351534793	chr1:117240771:G:C
chr1:117241105	['G', 'A']	19959	25159.78171978352	3185.518857609881	-0.0220935287235181	0.0104964894509962	-2.1048493238300003	0.0353169	0.0353169	chr1	117241105	1.4520174243464397	chr1:117241105:G:A
chr1:117241551	['T', 'C']	19959	2518.271099744245	300.7695367718673	-0.0100704583049768	0.0208179697764026	-0.4837387321213123	0.628577	0.628577	chr1	117241551	0.2016415141167669	chr1:117241551:T:C
chr1:117242190	['C', 'T']	19959	2508.0	298.49688370476247	-0.0107715202997787	0.0208432082343001	-0.5167880193248204	0.60531	0.60531	chr1	117242190	0.2180221512833093	chr1:117242190:C:T
chr1:117242903	['A', 'G']	19959	23708.1878444734	3182.608399251142	-0.0041630166445543	0.0103107119457899	-0.4037564686553153	0.686396	0.686396	chr1	117242903	0.1634252560203494	chr1:117242903:A:G
chr1:117243740	['G', 'A']	19959	4965.746392062538	626.4344512208213	-0.0124388491022615	0.0153138186858109	-0.8122630519183786	0.41665	0.41665	chr1	117243740	0.3802286138383269	chr1:117243740:G:A
chr1:117243816	['C', 'G']	19959	4997.751202645821	619.6879315446204	-0.0142207815566047	0.0152755375391274	-0.9309513017253228	0.35189	0.35189	chr1	117243816	0.4535930747576679	chr1:117243816:C:G
chr1:117244370	['G', 'A']	19959	4966.995439739414	620.2944404588478	-0.0135896897935532	0.0153136937766834	-0.8874207615568774	0.374863	0.374863	chr1	117244370	0.4261274235123683	chr1:117244370:G:A
chr1:117244880	['C', 'A']	19959	24682.710012026462	3292.0127798028675	-0.005564874900633	0.0104220332654013	-0.5339529014081301	0.59338	0.59338	chr1	117244880	0.2266670957610312	chr1:117244880:C:A
chr1:117244994	['C', 'T']	19959	24683.47341784837	3292.5664110387866	-0.0056639512016932	0.0104250562653378	-0.5433017393417096	0.586928	0.586928	chr1	117244994	0.2314151715301644	chr1:117244994:C:T
chr1:117246108	['T', 'C']	19959	29787.903923541227	3932.839191480856	-0.0140653663580216	0.0116858940831107	-1.2036191889116847	0.228751	0.228751	chr1	117246108	0.6406369987105518	chr1:117246108:T:C
chr1:117246661	['G', 'A']	19959	29590.4476849068	3904.87393806585	-0.0142063818957724	0.0115255764044749	-1.2325962188109385	0.217741	0.217741	chr1	117246661	0.66205978686503	chr1:117246661:G:A
chr1:117247214	['C', 'T']	19959	4955.248271369877	616.8085680543147	-0.0142525788028517	0.0153299263484202	-0.9297225882836992	0.352526	0.352526	chr1	117247214	0.452808846785717	chr1:117247214:C:T
chr1:117247417	['A', 'T']	19959	4963.49736934409	617.1914880238365	-0.0145102317043081	0.0153190497577667	-0.9472018130205112	0.343547	0.343547	chr1	117247417	0.4640138395525135	chr1:117247417:A:T
chr1:117247617	['G', 'C']	19959	4973.721893194135	622.9220862538708	-0.0135282873725337	0.0153212574388547	-0.8829750055779345	0.37726	0.37726	chr1	117247617	0.4233592395914461	chr1:117247617:G:C
chr1:117248314	['A', 'G']	19959	11695.821794099938	1409.991628867105	-0.01726507059395	0.0112468937886084	-1.535096793697579	0.124776	0.124776	chr1	117248314	0.9038689408548144	chr1:117248314:A:G
chr1:117248906	['T', 'C']	19959	2874.2880192413686	381.5530214477205	0.0004265701038763	0.0195269921773999	0.0218451515728074	0.982572	0.982572	chr1	117248906	0.0076356159581222	chr1:117248906:T:C
chr1:117250176	['C', 'A']	19959	7729.936453843841	1082.2092321747596	0.0047824200084295	0.0128382241436349	0.3725141386319083	0.709514	0.709514	chr1	117250176	0.149039030702969	chr1:117250176:C:A
chr1:117250220	['A', 'G']	19959	17757.227796712108	2470.73697148034	0.001438889486897	0.0102141635907626	0.1408719837029342	0.887972	0.887972	chr1	117250220	0.0516007284074495	chr1:117250220:A:G
chr1:117250484	['C', 'G']	19959	7726.7742646690385	1080.649386161079	0.004553883247604	0.0128378338356833	0.3547236477657394	0.7228	0.7228	chr1	117250484	0.1409818561111057	chr1:117250484:C:G
chr1:117250612	['C', 'T']	19959	2828.7086298486524	371.9736388146501	-0.0010521891514961	0.0196363710565727	-0.0535836865408999	0.957267	0.957267	chr1	117250612	0.0189669123235655	chr1:117250612:C:T
chr1:117252213	['C', 'T']	19959	4898.0	703.1973120640386	0.0131028017057258	0.0154619202918718	0.8474239588865145	0.396769	0.396769	chr1	117252213	0.4014622670996883	chr1:117252213:C:T
chr1:117252338	['T', 'A']	19959	5221.877932624825	704.8938764529448	-0.0045910749630082	0.0149623879971485	-0.3068410579837359	0.758968	0.758968	chr1	117252338	0.1197765346663008	chr1:117252338:T:A
chr1:117254690	['C', 'T']	19959	1183.1210271415598	157.30315325470826	0.0018275727977178	0.0302577551098761	0.0604001450564114	0.951838	0.951838	chr1	117254690	0.0214369609568016	chr1:117254690:C:T
chr1:117254691	['G', 'A']	19959	2872.01605574068	288.34053739200635	-0.0342206942321898	0.0196827803390279	-1.7386107878436003	0.0821187	0.0821187	chr1	117254691	1.0855579344511697	chr1:117254691:G:A
chr1:117258969	['A', 'G']	19959	21653.254660252554	3039.575380308264	0.0090389098440311	0.0102286157851279	0.883688471041552	0.376875	0.376875	chr1	117258969	0.4238026705157734	chr1:117258969:A:G
chr1:117259650	['T', 'C']	19959	16383.104189636164	2291.404089024363	0.0063553104096775	0.0103589530564364	0.6135089497030519	0.539547	0.539547	chr1	117259650	0.2679707178919421	chr1:117259650:T:C
chr1:117260126	['T', 'C']	19959	21652.339363568022	3037.039876306807	0.0085528668811934	0.0102281813272496	0.8362060279873126	0.403049	0.403049	chr1	117260126	0.3946421520326009	chr1:117260126:T:C
chr1:117260354	['A', 'G']	19959	6360.95610342754	906.285973044861	0.0075749838957311	0.0138257565716449	0.5478892859481254	0.583774	0.583774	chr1	117260354	0.2337552514308725	chr1:117260354:A:G
chr1:117260623	['A', 'G']	19959	6332.317266259144	899.4596408341586	0.0071860577598967	0.0138454373844588	0.5190199168401101	0.603753	0.603753	chr1	117260623	0.2191406982607896	chr1:117260623:A:G
chr1:117260714	['T', 'C']	19959	6333.952044497895	902.4098201457538	0.0075296572375363	0.0138423628839048	0.5439575093275066	0.586477	0.586477	chr1	117260714	0.2317490150385579	chr1:117260714:T:C
chr1:117260795	['AC', 'A']	19959	6333.952044497895	901.506714019948	0.0075777548084046	0.0138452348121724	0.5473186198144153	0.584166	0.584166	chr1	117260795	0.233463723709759	chr1:117260795:AC:A
chr1:117261645	['C', 'A']	19959	32039.21050258055	4310.407050911642	-0.0038989172187765	0.0127589735888707	-0.3055823567326348	0.759926	0.759926	chr1	117261645	0.1192286963460052	chr1:117261645:C:A
chr1:117264040	['G', 'A']	19959	10409.607747819984	1486.6143169184534	0.0087420252594207	0.0115376120710079	0.7576979712628684	0.448641	0.448641	chr1	117264040	0.3481010400260994	chr1:117264040:G:A
chr1:117264860	['T', 'C']	19959	2742.27479080022	353.999553756084	-0.007489673733249	0.0203614399029526	-0.3678361534816092	0.712999	0.712999	chr1	117264860	0.1469110792572318	chr1:117264860:T:C
chr1:117264861	['G', 'T']	19959	8995.802856426959	1284.2628548351577	0.0103633427373168	0.0121106713783922	0.8557199195254446	0.392163	0.392163	chr1	117264861	0.4065333837784971	chr1:117264861:G:T
chr1:117265570	['A', 'G']	19959	12138.040743710537	1592.256765590036	-0.0076976964064772	0.0109719635205264	-0.7015787458713615	0.48295	0.48295	chr1	117265570	0.3160978295965691	chr1:117265570:A:G
chr1:117265930	['A', 'T']	19959	10470.098321222751	1337.7311100381696	-0.0053912200326503	0.0116635719015807	-0.4622271871895169	0.643923	0.643923	chr1	117265930	0.1911660622588784	chr1:117265930:A:T
chr1:117266705	['A', 'G']	19959	14939.491053976846	2183.113854607278	0.0143392280099592	0.0104803846921233	1.3681967247572615	0.171266	0.171266	chr1	117266705	0.7663288453122123	chr1:117266705:A:G
chr1:117266881	['C', 'T']	19959	10816.083830235006	1414.3010567676272	-0.0095117195658184	0.0113685067149338	-0.8366727314611794	0.402787	0.402787	chr1	117266881	0.3949245548000821	chr1:117266881:C:T
chr1:117268213	['G', 'A']	19959	18238.655224254573	2498.0731341153983	0.0028171896848642	0.010201874567253	0.2761443170363142	0.78244	0.78244	chr1	117268213	0.1065489555936306	chr1:117268213:G:A
chr1:117268533	['C', 'T']	19959	9805.473842453395	1206.5745901909254	-0.0111748127761782	0.0119363492229046	-0.93620022064493	0.349181	0.349181	chr1	117268533	0.4569493956069297	chr1:117268533:C:T
chr1:117268917	['G', 'A']	19959	5897.590970586762	918.3403293282614	0.0223308083066336	0.0142626339825278	1.5656861372162778	0.117438	0.117438	chr1	117268917	0.9301913535141756	chr1:117268917:G:A
chr1:117269365	['T', 'C']	19959	6904.383713355049	1013.5219782304642	0.0149557169426712	0.0133695724993453	1.1186383815491203	0.263308	0.263308	chr1	117269365	0.5795359456676705	chr1:117269365:T:C
chr1:117269453	['G', 'C']	19959	5628.820191488296	888.6063853741572	0.0241171429879117	0.0145138893475653	1.6616595600515132	0.0965968	0.0965968	chr1	117269453	1.015037260389487	chr1:117269453:G:C
chr1:117269461	['A', 'G']	19959	3833.37775324871	504.41156471411136	-0.0118003117002375	0.0170707596438237	-0.6912587340251676	0.489411	0.489411	chr1	117269461	0.3103262736732081	chr1:117269461:A:G
chr1:117269832	['G', 'A']	19959	9442.419272399278	1441.6962062674102	0.0144567281907121	0.0118763157732938	1.2172738134178689	0.223514	0.223514	chr1	117269832	0.6506952692554197	chr1:117269832:G:A
chr1:117269859	['C', 'T']	19959	31897.196271984765	4430.779764577666	0.0141791706971031	0.0126429386179016	1.1215090989231216	0.262085	0.262085	chr1	117269859	0.5815578344660126	chr1:117269859:C:T
chr1:117270865	['G', 'T']	19959	3281.493235117258	457.8325725937897	0.0071937142320216	0.018362710083958	0.3917566742126075	0.695242	0.695242	chr1	117270865	0.1578639997681458	chr1:117270865:G:T
chr1:117272067	['A', 'G']	19959	2992.749724366042	448.80204400330166	0.0081404103602479	0.0191233985013379	0.4256780174129827	0.670347	0.670347	chr1	117272067	0.1737003298751598	chr1:117272067:A:G
chr1:117272953	['G', 'A']	19959	6152.616525529889	934.6230067774866	0.0153977631968149	0.0139945966722743	1.1002648777524664	0.27123	0.27123	chr1	117272953	0.5666622760369475	chr1:117272953:G:A
chr1:117273362	['C', 'T']	19959	15365.158688787533	2125.2144304608355	0.0050026625342164	0.0103904935333707	0.4814653431186522	0.630191	0.630191	chr1	117273362	0.2005278034442272	chr1:117273362:C:T
chr1:117273983	['G', 'A']	19959	1651.31659224324	216.775904127502	-0.0044946952174737	0.025336329857305	-0.1774011959422714	0.859195	0.859195	chr1	117273983	0.0659082589707856	chr1:117273983:G:A
chr1:117274369	['C', 'A']	19959	26982.11126146444	3616.027005437829	-0.00758656288493	0.0107892312614364	-0.7031606516811336	0.481964	0.481964	chr1	117274369	0.3169853999048068	chr1:117274369:C:A
chr1:117274418	['A', 'G']	19959	6056.213730894513	911.5190769043942	0.011598026136988	0.0141013079963967	0.8224787473581628	0.410814	0.410814	chr1	117274418	0.3863547646386732	chr1:117274418:A:G
chr1:117274431	['C', 'A']	19959	6049.577505769039	909.6771560967304	0.0115447480244791	0.0141165628921734	0.817815789343442	0.413472	0.413472	chr1	117274431	0.3835538951978315	chr1:117274431:C:A
chr1:117275129	['CACAGATAATCAT', 'C']	19959	6065.303888165146	905.716385473515	0.0099947903494822	0.0140820284599765	0.7097550170338812	0.477864	0.477864	chr1	117275129	0.3206956859266887	chr1:117275129:CACAGATAATCAT:C
chr1:117275148	['CT', 'C']	19959	6065.911755862899	906.0551053102496	0.01010316285615	0.0140823373369515	0.7174350829985944	0.473114	0.473114	chr1	117275148	0.3250342004765102	chr1:117275148:CT:C
chr1:117275315	['C', 'T']	19959	1644.1647542215765	211.3585630450996	-0.0075380464510433	0.0253710649365707	-0.2971119450401042	0.766384	0.766384	chr1	117275315	0.1155535707148003	chr1:117275315:C:T
chr1:117275621	['A', 'G']	19959	4705.414524131709	681.4707617896325	0.0071748350142189	0.015669526417886	0.4578846113708445	0.64704	0.64704	chr1	117275621	0.1890688704251117	chr1:117275621:A:G
chr1:117276081	['C', 'T']	19959	6064.911605532171	905.4543377445868	0.0099357650084397	0.0140828595201889	0.7055218433583019	0.480494	0.480494	chr1	117276081	0.3183120310613269	chr1:117276081:C:T
chr1:117276617	['C', 'T']	19959	1650.0826736145907	211.00867626215515	-0.0089673059245951	0.0253296877923879	-0.3540235473131274	0.723325	0.723325	chr1	117276617	0.1406665242926031	chr1:117276617:C:T
chr1:117276695	['AT', 'A']	19959	6064.91160553217	905.97193010857	0.010130131462181	0.0140828133293674	0.7193258353468543	0.471949	0.471949	chr1	117276695	0.3261049297881015	chr1:117276695:AT:A
chr1:117276735	['C', 'T']	19959	6064.607706569124	909.0873543733647	0.0106074999713332	0.0140826811491129	0.7532301455253343	0.451321	0.451321	chr1	117276735	0.3455144582548702	chr1:117276735:C:T
chr1:117277081	['G', 'A']	19959	6063.215134051617	903.01165212274	0.0095861984374218	0.0140867523032814	0.6805116062975548	0.496188	0.496188	chr1	117277081	0.3043537430803377	chr1:117277081:G:A
chr1:117277088	['G', 'A']	19959	6061.125751804331	904.1678994026016	0.009780329768636	0.0140888127244921	0.6941911969369716	0.48757	0.48757	chr1	117277088	0.3119630242088618	chr1:117277088:G:A
chr1:117277311	['A', 'G']	19959	6067.303988375588	904.9064254116518	0.0097460492103338	0.0140809827889451	0.6921426832497393	0.488856	0.488856	chr1	117277311	0.3108190501101445	chr1:117277311:A:G
chr1:117277483	['G', 'A']	19959	1644.0	211.91843215453747	-0.0074181822639988	0.0253703956834574	-0.292395213561285	0.769988	0.769988	chr1	117277483	0.11351604310595	chr1:117277483:G:A
chr1:117277495	['C', 'T']	19959	6131.228764720621	875.5948762027965	0.0177022490749427	0.013959030918297	1.2681574515132847	0.204757	0.204757	chr1	117277495	0.6887612421467496	chr1:117277495:C:T
chr1:117278058	['G', 'A']	19959	1644.9890209053992	214.2362185960282	-0.0063025693779598	0.0253707981748778	-0.2484182537150392	0.803813	0.803813	chr1	117278058	0.09484497427908	chr1:117278058:G:A
chr1:117278758	['G', 'A']	19959	5231.533015315088	684.0262789383506	0.0021996517791388	0.0149116552404239	0.1475122475455178	0.882729	0.882729	chr1	117278758	0.054172605447225	chr1:117278758:G:A
chr1:117279083	['T', 'C']	19959	6063.911455201443	904.4422369002737	0.0099084787869252	0.0140832557986152	0.7035644973443919	0.481712	0.481712	chr1	117279083	0.3172125347757266	chr1:117279083:T:C
chr1:117279150	['G', 'A']	19959	1645.3297419193186	214.25204881525607	-0.0060809778581566	0.0253636724611707	-0.2397514739817752	0.810525	0.810525	chr1	117279150	0.0912335851404477	chr1:117279150:G:A
chr1:117279464	['G', 'A']	19959	6068.608107430977	900.66937226294	0.0090948719676189	0.014077750797302	0.6460458136083697	0.518257	0.518257	chr1	117279464	0.2854548232604548	chr1:117279464:G:A
chr1:117279605	['T', 'A']	19959	6070.995987158909	903.192877925056	0.009587644868864	0.0140824546495393	0.6808219949906016	0.495992	0.495992	chr1	117279605	0.3045253283160012	chr1:117279605:T:A
chr1:117279693	['G', 'A']	19959	9877.464214113876	1338.231353488472	0.0004163014990523	0.011655010388771	0.0357186724992904	0.971507	0.971507	chr1	117279693	0.0125540658306206	chr1:117279693:G:A
chr1:117280947	['G', 'C']	19959	7695.023219564603	1067.619750559712	0.0046082675867118	0.0133689826797419	0.3446984484238109	0.730325	0.730325	chr1	117280947	0.1364838326240374	chr1:117280947:G:C
chr1:117281279	['G', 'A']	19959	4701.706704750451	683.3539310613961	0.0081226553889253	0.0156791422995019	0.5180548293884265	0.604426	0.604426	chr1	117281279	0.2186568623117267	chr1:117281279:G:A
chr1:117281733	['A', 'C']	19959	727.0364264956409	103.33663379102472	-0.0024916669394407	0.0378766307982917	-0.0657837533837123	0.947551	0.947551	chr1	117281733	0.0233974057160868	chr1:117281733:A:C
chr1:117283197	['C', 'T']	19959	4708.0	680.5760983423779	0.0076150001325794	0.0156681144953145	0.486018923008042	0.626959	0.626959	chr1	117283197	0.2027608589395541	chr1:117283197:C:T
chr1:117283289	['A', 'G']	19959	1640.3287396642445	201.7133596343008	-0.0134430071434162	0.0254143099702661	-0.5289542450353382	0.596843	0.596843	chr1	117283289	0.224139895337682	chr1:117283289:A:G
chr1:117284664	['T', 'A']	19959	4680.234492434111	676.1089253391837	0.0074159296867208	0.0157187646206553	0.4717883285163474	0.637083	0.637083	chr1	117284664	0.1958039835299441	chr1:117284664:T:A
chr1:117284950	['T', 'G']	19959	4681.469108583455	676.0122269083882	0.0072795216209534	0.0157178473480576	0.4631373151650481	0.643271	0.643271	chr1	117284950	0.1916060270604822	chr1:117284950:T:G
chr1:117285667	['G', 'A']	19959	10694.08148148152	1441.247792776617	0.0018255258582514	0.0115804605691093	0.1576384503325411	0.874743	0.874743	chr1	117285667	0.0581195242077733	chr1:117285667:G:A
chr1:117286077	['G', 'C']	19959	4734.267514954867	681.1211968820211	0.006432560770167	0.0157447133212234	0.4085536928447051	0.682872	0.682872	chr1	117286077	0.1656606944199679	chr1:117286077:G:C
chr1:117286673	['C', 'A']	19959	36133.0	4938.916154253628	0.0128515820532187	0.0172089434568863	0.7467966923951995	0.455195	0.455195	chr1	117286673	0.3418025170091529	chr1:117286673:C:A
chr1:117286805	['C', 'T']	19959	4679.703397474444	680.99661795236	0.0082996548491154	0.015719938278827	0.527969938679347	0.597526	0.597526	chr1	117286805	0.2236431926210625	chr1:117286805:C:T
chr1:117287208	['G', 'A']	19959	4679.0	676.2576537561807	0.00731502114243	0.0157196332919543	0.4653429890234166	0.641691	0.641691	chr1	117287208	0.1926740518382271	chr1:117287208:G:A
chr1:117287597	['T', 'C']	19959	4682.692311550228	676.6782306176759	0.0073048289804972	0.0157227139387384	0.4646035671042264	0.64222	0.64222	chr1	117287597	0.192316173770468	chr1:117287597:T:C
chr1:117287716	['G', 'A']	19959	4815.276018566292	700.1782425062562	0.0080427908107225	0.0157821470762769	0.50961322130955	0.610328	0.610328	chr1	117287716	0.2144367054709812	chr1:117287716:G:A
chr1:117287841	['G', 'A']	19959	10483.0	1395.1405261061473	-0.0005183406237132	0.0114408408859285	-0.0453061648948183	0.963864	0.963864	chr1	117287841	0.0159842401804414	chr1:117287841:G:A
chr1:117288387	['G', 'A']	19959	21659.34076672513	3025.058434949713	0.0104205774489909	0.0101526137784892	1.0263935648837	0.304719	0.304719	chr1	117288387	0.5161004655741859	chr1:117288387:G:A
chr1:117288605	['G', 'A']	19959	4678.406405051872	676.548103050422	0.0072671498409471	0.0157223094469529	0.4622189803264244	0.643929	0.643929	chr1	117288605	0.1911620155720053	chr1:117288605:G:A
chr1:117288866	['ATGT', 'A']	19959	14780.4432416178	1899.707621773122	-0.0106472805118517	0.0104563624381102	-1.018258555484433	0.308567	0.308567	chr1	117288866	0.5106505218381178	chr1:117288866:ATGT:A
chr1:117288961	['C', 'A']	19959	4678.406405051872	677.9832541918616	0.0077105609406175	0.0157222829193668	0.4904224774583859	0.62384	0.62384	chr1	117288961	0.2049267821560895	chr1:117288961:C:A
chr1:117289206	['C', 'T']	19959	801.1605612628414	102.6443366718058	-0.0085417955422599	0.0362294625611857	-0.2357693142103391	0.813614	0.813614	chr1	117289206	0.0895815870390538	chr1:117289206:C:T
chr1:117289524	['A', 'C']	19959	4679.937910298171	673.9302434690234	0.0067302832169819	0.015720000051321	0.4281350632957745	0.668557	0.668557	chr1	117289524	0.1748615596358582	chr1:117289524:A:C
chr1:117289550	['T', 'G']	19959	14923.243084786527	1907.6379662975585	-0.0120017373119774	0.0104317060871052	-1.1505056998119336	0.249949	0.249949	chr1	117289550	0.6021485964402994	chr1:117289550:T:G
chr1:117289875	['A', 'G']	19959	9578.399518893451	1190.7166330729688	-0.0081005305049382	0.0119544715528531	-0.6776151057053559	0.498024	0.498024	chr1	117289875	0.3027497278900505	chr1:117289875:A:G
chr1:117289995	['C', 'T']	19959	4677.468707721601	675.4344728109852	0.0071327381049919	0.015721854317006	0.4536830046362017	0.650062	0.650062	chr1	117289995	0.1870452203205532	chr1:117289995:C:T
chr1:117290100	['A', 'G']	19959	4677.703096812988	675.6047351552457	0.0072288206834892	0.015722020049821	0.4597895601571614	0.645672	0.645672	chr1	117290100	0.1899880466577473	chr1:117290100:A:G
chr1:117290233	['G', 'T']	19959	33375.6888499123	4512.787750135609	-0.0007475954239743	0.0136736686619996	-0.0546740924073977	0.956399	0.956399	chr1	117290233	0.019360886649434	chr1:117290233:G:T
chr1:117291374	['G', 'T']	19959	6212.556329557984	891.8537437424073	0.0061888829268959	0.0138956444009628	0.4453829378698761	0.656048	0.656048	chr1	117291374	0.1830643841418625	chr1:117291374:G:T
chr1:117292119	['T', 'G']	19959	4680.876196681871	667.7547369597554	0.0052662287227147	0.0157166748968417	0.3350727019092967	0.737574	0.737574	chr1	117292119	0.1321944008692136	chr1:117292119:T:G
chr1:117292149	['T', 'C']	19959	10579.65034579533	1416.4394303482095	0.0008755566228947	0.0114112945149012	0.0767271953021114	0.938841	0.938841	chr1	117292149	0.0274079526429496	chr1:117292149:T:C
chr1:117292552	['C', 'T']	19959	13489.703482836385	1732.551409422706	-0.0086631406336746	0.0107089606963039	-0.8089618478723782	0.418547	0.418547	chr1	117292552	0.3782557665965261	chr1:117292552:C:T
chr1:117294367	['C', 'T']	19959	4683.0	670.6323935529748	0.0057135317563894	0.0157158552129652	0.3635520739384221	0.716196	0.716196	chr1	117294367	0.1449681088795175	chr1:117294367:C:T
chr1:117294534	['G', 'A']	19959	10607.125783011776	1416.6993277628424	0.0003295134149391	0.0114072520944222	0.0288863095346421	0.976956	0.976956	chr1	117294534	0.0101249955314935	chr1:117294534:G:A
chr1:117294774	['C', 'T']	19959	5749.288054915322	644.3911587080303	-0.0206253177742413	0.0146546380913658	-1.4074259388495776	0.159317	0.159317	chr1	117294774	0.7977378801167928	chr1:117294774:C:T
chr1:117296317	['T', 'C']	19959	4643.628608660786	653.3522044443771	0.0023011948581342	0.0157659419441286	0.1459598713663423	0.883955	0.883955	chr1	117296317	0.0535698433004188	chr1:117296317:T:C
chr1:117296459	['T', 'C']	19959	13521.06465193204	1743.2832037249416	-0.0080456673141967	0.01069915385254	-0.7519909915387051	0.452065	0.452065	chr1	117296459	0.3447991158262991	chr1:117296459:T:C
chr1:117296579	['G', 'A']	19959	1637.082022246718	203.08609888140643	-0.0127901294296144	0.0254366847544103	-0.5028221858745487	0.615095	0.615095	chr1	117296579	0.2110578032660185	chr1:117296579:G:A
chr1:117297756	['G', 'A']	19959	12009.203387282658	1619.0186885330745	0.0020353364887678	0.0110624501740993	0.1839860480034677	0.854026	0.854026	chr1	117297756	0.0685289074320184	chr1:117297756:G:A
chr1:117300653	['G', 'A']	19959	458.0458986821666	80.06388885374702	0.0253700384881151	0.0473902278986236	0.5353432471856068	0.592418	0.592418	chr1	117300653	0.2273717543677217	chr1:117300653:G:A
chr1:117301001	['C', 'T']	19959	10968.648677089595	1500.691255990297	0.0039536059210131	0.0112548282238363	0.3512808762944887	0.725381	0.725381	chr1	117301001	0.1394338241391284	chr1:117301001:C:T
chr1:117301629	['A', 'G']	19959	11050.66100420926	1511.5573277319295	0.0040911852311617	0.0112252428606738	0.3644629592375848	0.715516	0.715516	chr1	117301629	0.1453806503262619	chr1:117301629:A:G
chr1:117302410	['G', 'A']	19959	22513.511951891764	3033.4579875794784	0.0025863721981153	0.0101754134738405	0.2541785849552446	0.79936	0.79936	chr1	117302410	0.0972575876419773	chr1:117302410:G:A
chr1:117303304	['C', 'G']	19959	22689.136787253232	3075.535545412293	0.0043683224840041	0.0102106018067512	0.4278222348378908	0.668785	0.668785	chr1	117303304	0.1747134761346546	chr1:117303304:C:G
chr1:117304577	['C', 'A']	19959	23542.89781497444	3127.251232477882	-0.0020995912530467	0.0102846746715532	-0.204147561308288	0.83824	0.83824	chr1	117304577	0.076631618896129	chr1:117304577:C:A
chr1:117305119	['C', 'T']	19959	10591.53066439523	1426.1810635062936	0.003300894858936	0.011412084037552	0.2892455793415355	0.772396	0.772396	chr1	117305119	0.1121599839636239	chr1:117305119:C:T
chr1:117306200	['G', 'A']	19959	1717.0877503540369	286.86137040905857	0.0300167430393613	0.0252382366466646	1.189335984902423	0.234322	0.234322	chr1	117306200	0.6301869344928244	chr1:117306200:G:A
chr1:117308264	['G', 'A']	19959	565.0283094498448	68.52855078186455	-0.0108362105460162	0.0428266903841256	-0.2530247013911882	0.800252	0.800252	chr1	117308264	0.0967732317881682	chr1:117308264:G:A
chr1:117309245	['C', 'G']	19959	2399.4808819844648	257.9295142420782	-0.0303812832618812	0.0211885533131456	-1.433853591270542	0.15163	0.15163	chr1	117309245	0.8192148650265613	chr1:117309245:C:G
chr1:117311291	['A', 'G']	19959	23537.97247844395	3172.925572845397	0.0034400662696193	0.0102781053562054	0.3346984828816123	0.737856	0.737856	chr1	117311291	0.1320283868321017	chr1:117311291:A:G
chr1:117311657	['C', 'T']	19959	769.0770656912362	83.53500701930966	-0.0262152368130539	0.0369013199615639	-0.7104146095684236	0.477455	0.477455	chr1	117311657	0.3210675542846949	chr1:117311657:C:T
chr1:117311796	['T', 'C']	19959	32067.21330861352	4228.21618583244	-0.0167081623218141	0.0126581654449536	-1.3199513305836117	0.186866	0.186866	chr1	117311796	0.7284697106898175	chr1:117311796:T:C
chr1:117311937	['T', 'C']	19959	3400.1925120288697	477.3504954401578	-0.0042468697240783	0.0180357819903283	-0.2354691205713049	0.813847	0.813847	chr1	117311937	0.0894572330729989	chr1:117311937:T:C
chr1:117312067	['T', 'C']	19959	9493.183244760854	1149.3079639653808	-0.0139505027570209	0.0120367591837835	-1.1589915976565963	0.246473	0.246473	chr1	117312067	0.6082306487731622	chr1:117312067:T:C
chr1:117312289	['C', 'T']	19959	14567.379191099084	2071.1122270012315	0.0110586818476977	0.0105086956076898	1.0523362994361996	0.292658	0.292658	chr1	117312289	0.5336395996606229	chr1:117312289:C:T
chr1:117312310	['C', 'T']	19959	14570.029977942648	2077.370538369946	0.011779003043299	0.0105101711387409	1.1207241906728913	0.262419	0.262419	chr1	117312310	0.5810047238069428	chr1:117312310:C:T
chr1:117313440	['T', 'C']	19959	14670.675202966824	2095.331007121212	0.0123736636398206	0.0105026563288452	1.1781461044132844	0.238752	0.238752	chr1	117313440	0.6220529816904956	chr1:117313440:T:C
chr1:117313538	['T', 'C']	19959	32239.212969041924	4405.055428400481	0.0072741453847849	0.013052303558395	0.5573074018881786	0.577324	0.577324	chr1	117313538	0.2385803880220455	chr1:117313538:T:C
chr1:117313953	['A', 'C']	19959	14562.188815393867	2064.874698661165	0.0111116852807396	0.0105141281991075	1.05683372604139	0.2906	0.2906	chr1	117313953	0.5367043900379972	chr1:117313953:A:C
chr1:117315688	['A', 'G']	19959	4472.754294061342	647.4340324928972	0.0051770300313329	0.0160153092595375	0.323255077216189	0.746505	0.746505	chr1	117315688	0.1269672790774188	chr1:117315688:A:G
chr1:117316905	['T', 'C']	19959	7479.124173180998	985.2366909768816	-0.0048119014148385	0.0129736955323325	-0.3708967427859329	0.710718	0.710718	chr1	117316905	0.1483026852587389	chr1:117316905:T:C
chr1:117317089	['C', 'A']	19959	2380.0	251.7725683476694	-0.0319508452901008	0.021258869170294	-1.5029419031726876	0.13287	0.13287	chr1	117317089	0.8765730649955789	chr1:117317089:C:A
chr1:117317176	['C', 'T']	19959	2380.1192504258943	251.6520011738575	-0.0320102024956394	0.0212589172955351	-1.5057306094493494	0.132152	0.132152	chr1	117317176	0.8789262598316192	chr1:117317176:C:T
chr1:117317591	['C', 'A']	19959	4454.446359673298	644.2440231359597	0.0050572991958787	0.0159992482026945	0.3160960522524403	0.751933	0.751933	chr1	117317591	0.1238208549224621	chr1:117317591:C:A
chr1:117317671	['T', 'C']	19959	854.171185166625	108.74640451423208	-0.0087328609874087	0.0351474986176985	-0.2484632287036007	0.803779	0.803779	chr1	117317671	0.0948633446272615	chr1:117317671:T:C
chr1:117319136	['G', 'A']	19959	10671.6040288635	1437.1185644373118	0.0033543609645947	0.0113930114424484	0.2944226802140268	0.768438	0.768438	chr1	117319136	0.1143911669984539	chr1:117319136:G:A
chr1:117321425	['C', 'T']	19959	28656.43576510673	3885.664797402636	0.0009263293645431	0.0111915836936996	0.0827701771166303	0.934035	0.934035	chr1	117321425	0.0296368496563398	chr1:117321425:C:T
chr1:117321467	['G', 'A']	19959	6042.302735745065	792.0334677337239	-0.0056916336032472	0.0141410255525765	-0.4024908647598205	0.687327	0.687327	chr1	117321467	0.1628365955341302	chr1:117321467:G:A
chr1:117323039	['C', 'A']	19959	4911.230329758444	568.6292203424656	-0.0174549240276414	0.0154409505536047	-1.130430666625407	0.258308	0.258308	chr1	117323039	0.5878621431799429	chr1:117323039:C:A
chr1:117323508	['C', 'T']	19959	15274.295850871917	2190.9141145099497	0.01271824162006	0.0104640583510592	1.2154215117476448	0.22422	0.22422	chr1	117323508	0.6493256517667187	chr1:117323508:C:T
chr1:117323752	['G', 'A']	19959	11103.781647789916	1511.9807951880184	0.0046616128283909	0.0112849218883239	0.4130833048312177	0.67955	0.67955	chr1	117323752	0.1677785831916613	chr1:117323752:G:A
chr1:117324302	['T', 'C']	19959	15290.76610882854	2200.601225477132	0.0133501586432046	0.0104639057161866	1.2758294087601851	0.202031	0.202031	chr1	117324302	0.6945819865138574	chr1:117324302:T:C
chr1:117324637	['A', 'C']	19959	15293.597504134716	2195.7675421308554	0.0129188378595217	0.0104665683194569	1.2342954696532311	0.217107	0.217107	chr1	117324637	0.6633261737249272	chr1:117324637:A:C
chr1:117324680	['G', 'A']	19959	15289.298105832831	2200.5267343694263	0.0134199550343272	0.0104647986946025	1.282390175479335	0.199721	0.199721	chr1	117324680	0.6995762681056388	chr1:117324680:G:A
chr1:117324717	['C', 'T']	19959	22070.423152092204	3079.8389226030786	0.0088301658841179	0.0101364840155798	0.8711270959975754	0.383695	0.383695	chr1	117324717	0.4160138601359497	chr1:117324717:C:T
chr1:117324933	['AT', 'A']	19959	31087.34536159976	4161.213660578649	-0.0074210838095638	0.012163504105018	-0.6101106840176389	0.541795	0.541795	chr1	117324933	0.2661650072069282	chr1:117324933:AT:A
chr1:117324940	['C', 'A']	19959	15292.363321972733	2199.030322969954	0.0131237875910614	0.0104648113690892	1.25408735314869	0.209825	0.209825	chr1	117324940	0.6781427682148569	chr1:117324940:C:A
chr1:117325033	['T', 'A']	19959	4896.736019242333	560.0097428560048	-0.0192394950660514	0.015452340797779	-1.2450861211148458	0.213115	0.213115	chr1	117325033	0.6713859815952018	chr1:117325033:T:A
chr1:117325179	['A', 'G']	19959	15287.829808559683	2201.1554468544805	0.0134044040849673	0.0104645806432527	1.280930841085362	0.200233	0.200233	chr1	117325179	0.6984643457535681	chr1:117325179:A:G
chr1:117325753	['A', 'G']	19959	2416.026236580717	248.0017374250332	-0.0362104571648187	0.0211527773119486	-1.7118535609205503	0.0869392	0.0869392	chr1	117325753	1.0607843604320928	chr1:117325753:A:G
chr1:117326168	['T', 'C']	19959	31117.472557766538	4161.797042112892	-0.0080009884918463	0.0121757104849339	-0.6571270318678074	0.511107	0.511107	chr1	117326168	0.2914881710100238	chr1:117326168:T:C
chr1:117326950	['T', 'A']	19959	1983.198727263617	228.16774200904445	-0.0222047062315128	0.0232136155579637	-0.956538035881068	0.338812	0.338812	chr1	117326950	0.4700412162826204	chr1:117326950:T:A
chr1:117327463	['C', 'G']	19959	22704.82543978349	3223.7137018191675	0.0134224097324787	0.0101966043498863	1.316360748333668	0.188068	0.188068	chr1	117327463	0.7256850939003687	chr1:117327463:C:G
chr1:117327756	['G', 'T']	19959	4548.227878544944	684.7826782132727	0.0140767585852622	0.0158231626611514	0.8896298980622287	0.373675	0.373675	chr1	117327756	0.4275059568071321	chr1:117327756:G:T
chr1:117328781	['C', 'T']	19959	18137.1784962406	2531.987282646078	0.0069943000559275	0.0101031673155767	0.6922878576052013	0.488765	0.488765	chr1	117328781	0.3108999010697031	chr1:117328781:C:T
chr1:117329919	['A', 'G']	19959	22832.4319001804	3241.099377831237	0.0136843405848598	0.0101967980769883	1.3420232980529478	0.179604	0.179604	chr1	117329919	0.745683995293531	chr1:117329919:A:G
chr1:117330138	['G', 'C']	19959	4920.49306007917	565.7114524586428	-0.018720146767669	0.0154180258604026	-1.2141727441090282	0.224696	0.224696	chr1	117330138	0.6484046587486059	chr1:117330138:G:C
chr1:117330271	['G', 'A']	19959	10026.009320972187	1379.4757415386098	0.0067787762616882	0.0116462449199357	0.5820568181667323	0.560535	0.560535	chr1	117330271	0.2513972647241365	chr1:117330271:G:A
chr1:117330400	['G', 'C']	19959	6601.322976697569	975.1299179476812	0.0085647728645405	0.0135597901798135	0.6316301912466845	0.527636	0.527636	chr1	117330400	0.2776655806996471	chr1:117330400:G:C
chr1:117330455	['T', 'C']	19959	18353.59782499749	2566.9853782886817	0.0078559083458933	0.0100851696445138	0.7789564898560531	0.436015	0.436015	chr1	117330455	0.3604985696645076	chr1:117330455:T:C
chr1:117330600	['T', 'C']	19959	5493.55048353961	786.8226351180994	0.0048467145871352	0.0146424856721555	0.3310035396757709	0.740645	0.740645	chr1	117330600	0.1303899046846715	chr1:117330600:T:C
chr1:117330845	['A', 'G']	19959	18351.758418520745	2564.674838674642	0.0076353299812405	0.0100854491300004	0.7570639525143468	0.44902	0.44902	chr1	117330845	0.3477343144617233	chr1:117330845:A:G
chr1:117330996	['C', 'T']	19959	10030.502555366267	1380.1425159480268	0.0067148525003181	0.0116457723899394	0.5765914252384775	0.564222	0.564222	chr1	117330996	0.2485499839510769	chr1:117330996:C:T
chr1:117331013	['A', 'T']	19959	18353.839154181493	2567.290900853078	0.0077933216445763	0.0100842380903993	0.7728220590106837	0.439637	0.439637	chr1	117331013	0.3569057643385617	chr1:117331013:A:T
chr1:117331533	['C', 'T']	19959	18378.841659568072	2581.8804267334576	0.0086676511028854	0.010096583298005	0.8584736882820633	0.390641	0.390641	chr1	117331533	0.4082221769741734	chr1:117331533:C:T
chr1:117331746	['C', 'T']	19959	18381.683888749685	2585.4276596255827	0.0089652700372289	0.0100970401180724	0.8879107077312911	0.374599	0.374599	chr1	117331746	0.4264333863175928	chr1:117331746:C:T
chr1:117331839	['G', 'A']	19959	18382.60509171094	2584.517192956248	0.0088401616566558	0.0100964556022996	0.8755707948284642	0.381274	0.381274	chr1	117331839	0.418762809312019	chr1:117331839:G:A
chr1:117332322	['T', 'C']	19959	18398.41975308642	2585.0799322298503	0.0088512335670125	0.0101053081822869	0.8758994191317558	0.381095	0.381095	chr1	117332322	0.4189667491723471	chr1:117332322:T:C
chr1:117332593	['C', 'T']	19959	23012.70380475977	3266.216574990078	0.0137509282896805	0.0102949202865308	1.3357003169486688	0.181662	0.181662	chr1	117332593	0.7407359087748389	chr1:117332593:C:T
chr1:117332839	['C', 'T']	19959	18404.03950604891	2586.42291280822	0.0086893760064577	0.0101109925534401	0.8593989126716647	0.390131	0.390131	chr1	117332839	0.4087895390652108	chr1:117332839:C:T
chr1:117332841	['A', 'C']	19959	18411.66639887527	2585.7396989924746	0.0085928703998472	0.0101133291091453	0.8496579422177383	0.395525	0.395525	chr1	117332841	0.4028260607910606	chr1:117332841:A:C
chr1:117333815	['T', 'G']	19959	17337.73733527083	2196.928872309697	-0.0112165031782276	0.0101610349269556	-1.1038740894859116	0.269661	0.269661	chr1	117333815	0.569181859292514	chr1:117333815:T:G
chr1:117334173	['A', 'G']	19959	29123.37748045701	3855.3036377372646	-0.010061063460495	0.0113725037842805	-0.884683236984439	0.376338	0.376338	chr1	117334173	0.4244219274226404	chr1:117334173:A:G
chr1:117334905	['A', 'G']	19959	1914.287733012628	137.54861903414042	-0.0582095788310048	0.0239710751357689	-2.42832574264248	0.0151775	0.0151775	chr1	117334905	1.8187997584550133	chr1:117334905:A:G
chr1:117335692	['C', 'T']	19959	4067.0	476.3544966163088	-0.0210685018903139	0.0167220979908601	-1.259919772138003	0.207713	0.207713	chr1	117335692	0.6825363217047413	chr1:117335692:C:T
chr1:117336444	['C', 'T']	19959	31199.126321591422	4156.470616692803	-0.0097895397188743	0.0122085625756048	-0.8018585036731312	0.422644	0.422644	chr1	117336444	0.374025292038827	chr1:117336444:C:T
chr1:117340270	['C', 'G']	19959	595.0	88.71130815825701	0.0295745479607697	0.0416828002645119	0.7095144225698534	0.478014	0.478014	chr1	117340270	0.3205593836520883	chr1:117340270:C:G
chr1:117341212	['A', 'G']	19959	12830.285664177984	1634.7517146291768	-0.0045846505715325	0.0108547963184389	-0.4223617318129341	0.672766	0.672766	chr1	117341212	0.1721359648699214	chr1:117341212:A:G
chr1:117341400	['G', 'A']	19959	2446.122557370478	257.317515385584	-0.0338195640863821	0.0210286423868046	-1.608261887015766	0.107794	0.107794	chr1	117341400	0.967405412056616	chr1:117341400:G:A
chr1:117342781	['A', 'C']	19959	5267.5278348449165	744.0433862514626	0.0054540656451689	0.0149041543489917	0.3659426437393203	0.714412	0.714412	chr1	117342781	0.1460512592006781	chr1:117342781:A:C
chr1:117345491	['C', 'G']	19959	28213.481431363703	3747.4465442549617	-0.0076187178475915	0.0111111999550098	-0.6856791236266464	0.492923	0.492923	chr1	117345491	0.3072209170044563	chr1:117345491:C:G
chr1:117345659	['G', 'A']	19959	4501.676638604931	509.3949818127371	-0.0192195181965471	0.0160573904835863	-1.1969266249203552	0.231349	0.231349	chr1	117345659	0.6357323733865631	chr1:117345659:G:A
chr1:117345910	['G', 'A']	19959	563.0	74.0600813622674	0.0155016760427834	0.0428777287021877	0.361532117301551	0.717706	0.717706	chr1	117345910	0.1440534230640483	chr1:117345910:G:A
chr1:117346384	['T', 'C']	19959	6635.332448141096	987.6735986077464	0.0120199314293142	0.0135512774666155	0.886996186073686	0.375092	0.375092	chr1	117346384	0.425862198427005	chr1:117346384:T:C
chr1:117346436	['C', 'T']	19959	4284.214650766609	633.2105651798286	0.0124728569958785	0.0162681063310369	0.7667061391209576	0.443265	0.443265	chr1	117346436	0.3533365590389362	chr1:117346436:C:T
chr1:117347510	['C', 'G']	19959	653.0	19.71831722385252	-0.0868708291776155	0.0395585933296822	-2.1960039997790624	0.0281031	0.0281031	chr1	117347510	1.5512457712466443	chr1:117347510:C:G
chr1:117347757	['C', 'T']	19959	1952.195620584256	224.68889844790144	-0.0227617178444715	0.0233829444949507	-0.9734324883415162	0.33035	0.33035	chr1	117347757	0.4810256888556633	chr1:117347757:C:T
chr1:117348748	['T', 'G']	19959	13743.754397394136	1766.3311595580892	-0.0041476679217295	0.0106754223369003	-0.3885249492559051	0.697632	0.697632	chr1	117348748	0.1563736067671715	chr1:117348748:T:G
chr1:117350047	['C', 'T']	19959	29812.49368674216	4010.939661280015	-0.0025409682044918	0.0116549001346973	-0.2180171580301449	0.827418	0.827418	chr1	117350047	0.0822750355124872	chr1:117350047:C:T
chr1:117350173	['T', 'C']	19959	4512.452172170166	512.7854230508547	-0.0179440949306214	0.0160452375889665	-1.118343984071679	0.263434	0.263434	chr1	117350173	0.5793281737194929	chr1:117350173:T:C
chr1:117350882	['C', 'T']	19959	4285.79148701494	635.7380731810658	0.0130452547758684	0.0162746895842558	0.8015670411611665	0.422813	0.422813	chr1	117350882	0.3738516681444854	chr1:117350882:C:T
chr1:117350897	['T', 'C']	19959	2447.735829198617	258.7198266058513	-0.0335901646899805	0.0210272145938534	-1.5974614488311436	0.110179	0.110179	chr1	117350897	0.9579011736622142	chr1:117350897:T:C
chr1:117350960	['T', 'C']	19959	4295.0	638.8699533862632	0.0132283055721849	0.0162463580176171	0.8142320609850184	0.415522	0.415522	chr1	117350960	0.3814059773536022	chr1:117350960:T:C
chr1:117352191	['A', 'C']	19959	29109.29227222612	3868.8187822533423	-0.0084461829732101	0.0113663409287957	-0.7430872455895144	0.457438	0.457438	chr1	117352191	0.3396677607943729	chr1:117352191:A:C
chr1:117352265	['T', 'C']	19959	5287.5895354082095	750.1619029876975	0.0060919199764743	0.014890163356565	0.4091237839770538	0.682453	0.682453	chr1	117352265	0.1659272527758613	chr1:117352265:T:C
chr1:117352647	['T', 'A']	19959	11512.64941259163	1641.4237565644396	0.0089097886283989	0.0111699141800586	0.7976595419421768	0.425078	0.425078	chr1	117352647	0.3715313714521776	chr1:117352647:T:A
chr1:117352649	['C', 'G']	19959	5270.940331491715	745.0566253524022	0.0051505444424349	0.0149230892757498	0.3451392903481869	0.729993	0.729993	chr1	117352649	0.1366813043671455	chr1:117352649:C:G
chr1:117353787	['A', 'G']	19959	4297.076475894558	641.1765807764456	0.0138351242809509	0.0162541600149649	0.8511743620225926	0.394683	0.394683	chr1	117353787	0.4037515793688436	chr1:117353787:A:G
chr1:117354178	['G', 'T']	19959	22796.848390654766	2970.372750835081	-0.0087304869175522	0.0101936094066109	-0.8564666909730911	0.39175	0.39175	chr1	117354178	0.4069909948593723	chr1:117354178:G:T
chr1:117354487	['A', 'G']	19959	5142.760246938555	730.8324715011428	0.0068233733336995	0.0150747320643894	0.4526364584494448	0.650815	0.650815	chr1	117354487	0.1865424459900101	chr1:117354487:A:G
chr1:117354770	['C', 'A']	19959	12777.121347300885	1623.899515035043	-0.0050416350265675	0.0108535371356118	-0.4645153891836168	0.642284	0.642284	chr1	117354770	0.1922728966037721	chr1:117354770:C:A
chr1:117354852	['C', 'T']	19959	5284.647751767006	752.2506252920713	0.0065012516705694	0.0148937661027822	0.4365082428248285	0.662473	0.662473	chr1	117354852	0.1788318173005308	chr1:117354852:C:T
chr1:117354942	['T', 'C']	19959	2455.615164879222	262.1755068819216	-0.0324761224507786	0.0209980497282723	-1.5466256567176315	0.121969	0.121969	chr1	117354942	0.9137505368638444	chr1:117354942:T:C
chr1:117355078	['A', 'G']	19959	6997.477852551224	989.7230379026762	0.0002692666475422	0.0132898859978873	0.0202610201159782	0.983835	0.983835	chr1	117355078	0.0070777314448238	chr1:117355078:A:G
chr1:117356461	['G', 'GCC']	19959	5039.228832951942	702.4983156852301	0.0037543817418911	0.0152723647306609	0.2458284494970084	0.805818	0.805818	chr1	117356461	0.0937630357645137	chr1:117356461:G:GCC
chr1:117356523	['C', 'A']	19959	12198.056581059383	1553.3929406285024	-0.005512064167123	0.0110034596820403	-0.5009391888007448	0.616419	0.616419	chr1	117356523	0.2101239834059469	chr1:117356523:C:A
chr1:117356596	['T', 'G']	19959	2452.73733273192	264.49315796315454	-0.0315882497696068	0.0210087033749305	-1.5035792169497122	0.132706	0.132706	chr1	117356596	0.8771094410543013	chr1:117356596:T:G
chr1:117357333	['C', 'T']	19959	2562.12836957611	375.87661299524416	0.015667500456207	0.0205149992401726	0.7637095313913962	0.445049	0.445049	chr1	117357333	0.3515921704615851	chr1:117357333:C:T
chr1:117357533	['T', 'A']	19959	4858.460532250789	690.567649122431	0.002166262570187	0.0154121265025428	0.1405557221341033	0.888222	0.888222	chr1	117357533	0.0514784741703642	chr1:117357533:T:A
chr1:117357819	['T', 'C']	19959	557.0279086080769	66.86727312259973	0.0025075243877103	0.0430261267444656	0.058279110332256	0.953527	0.953527	chr1	117357819	0.0206670049934404	chr1:117357819:T:C
chr1:117358296	['G', 'A']	19959	4859.0	701.0009032326358	0.0047395215896964	0.0154168849773085	0.3074240741026716	0.758524	0.758524	chr1	117358296	0.1200306734103173	chr1:117358296:G:A
chr1:117358545	['T', 'C']	19959	1953.4893755637968	140.45932478450953	-0.0590073552487572	0.0237720211144058	-2.482218695868434	0.0130649	0.0130649	chr1	117358545	1.8838939100556296	chr1:117358545:T:C
chr1:117358629	['G', 'C']	19959	29194.0	3927.13685282994	-0.0012273139302958	0.011454200784565	-0.1071496783913284	0.914671	0.914671	chr1	117358629	0.038735090172233	chr1:117358629:G:C
chr1:117358840	['G', 'A']	19959	32219.228541363933	4270.762224785393	-0.0081024340385373	0.0128321320361258	-0.6314176019796924	0.527775	0.527775	chr1	117358840	0.2775511855809045	chr1:117358840:G:A
chr1:117358897	['T', 'G']	19959	883.1327420324715	110.9377735055452	0.006975631274808	0.0341490059799229	0.2042704047933111	0.838144	0.838144	chr1	117358897	0.0766813596122278	chr1:117358897:T:G
chr1:117359005	['T', 'C']	19959	438.0877975444751	79.28243530707212	0.0323976194709331	0.0484227191222272	0.6690582449357303	0.503466	0.503466	chr1	117359005	0.2980298528381918	chr1:117359005:T:C
chr1:117359731	['C', 'A']	19959	4297.430625845568	637.5942104727104	0.0131364562951737	0.0162525109956436	0.8082724139485223	0.418943	0.418943	chr1	117359731	0.3778450616862566	chr1:117359731:C:A
chr1:117359879	['T', 'A']	19959	7699.543071911801	1008.7182004977972	-0.007253724110798	0.0127782943656767	-0.5676598067956551	0.570272	0.570272	chr1	117359879	0.2439179514799806	chr1:117359879:T:A
chr1:117360799	['G', 'T']	19959	2885.2891216114645	421.2128040838062	0.0163232169459633	0.0193480576716669	0.8436617888454427	0.398869	0.398869	chr1	117360799	0.3991697156382702	chr1:117360799:G:T
chr1:117360894	['C', 'T']	19959	11483.758931445333	1568.0862326853785	-0.0009513595962387	0.011762717285514	-0.0808792367568269	0.935539	0.935539	chr1	117360894	0.0289381032663216	chr1:117360894:C:T
chr1:117361159	['G', 'A']	19959	4298.076726470883	636.2424753886897	0.0127914846307788	0.0162527632420423	0.7870344531747095	0.431271	0.431271	chr1	117361159	0.3652497441805349	chr1:117361159:G:A
chr1:117361551	['A', 'G']	19959	1942.194618429624	136.19666340972228	-0.0610325444540579	0.0238293991423277	-2.561228845491398	0.0104376	0.0104376	chr1	117361551	1.981399350623058	chr1:117361551:A:G
chr1:117362549	['C', 'T']	19959	13077.55220813073	1677.2998248941972	-0.0031386323191563	0.0107898797845326	-0.2908866810226769	0.771141	0.771141	chr1	117362549	0.1128662057061456	chr1:117362549:C:T
chr1:117362694	['C', 'T']	19959	861.1294347564642	111.41468796391844	-0.0061137093526309	0.0350146594772876	-0.1746042784336262	0.861392	0.861392	chr1	117362694	0.0647991659748452	chr1:117362694:C:T
chr1:117363186	['G', 'A']	19959	4295.21520192404	635.2307241173854	0.0126965175847742	0.016254800462254	0.7810934138660987	0.434757	0.434757	chr1	117363186	0.3617534167159359	chr1:117363186:G:A
chr1:117363578	['C', 'T']	19959	846.0	154.03115175166286	0.0293256484430164	0.0350591746994813	0.8364614596432673	0.402905	0.402905	chr1	117363578	0.3947973430386869	chr1:117363578:C:T
chr1:117364076	['A', 'G']	19959	9851.961659900768	1363.1642688799354	0.0022260636023202	0.0117553661376904	0.1893657395479117	0.849808	0.849808	chr1	117364076	0.070679184826286	chr1:117364076:A:G
chr1:117364591	['T', 'A']	19959	6724.010673481659	1006.9303687289608	0.0127662546984802	0.0134902043199764	0.9463351625872533	0.343989	0.343989	chr1	117364591	0.4634554449740595	chr1:117364591:T:A
chr1:117364934	['G', 'A']	19959	5285.588933994888	746.8065932437582	0.0055702952375465	0.0148916566755844	0.3740547716681712	0.708368	0.708368	chr1	117364934	0.1497410659705556	chr1:117364934:G:A
chr1:117366150	['T', 'C']	19959	4300.4309264919575	641.6400472504312	0.0139273065258706	0.0162489559513457	0.8571200862118903	0.391389	0.391389	chr1	117366150	0.4073913843663992	chr1:117366150:T:C
chr1:117367515	['T', 'G']	19959	5300.859111868485	732.7125347154121	0.0041318195043302	0.0149241394675523	0.2768547904094274	0.781894	0.781894	chr1	117367515	0.1068521194918111	chr1:117367515:T:G
chr1:117368060	['G', 'A']	19959	36920.84983465277	4939.027279251412	-0.0176438525337958	0.0191993052904813	-0.9189839042011224	0.358115	0.358115	chr1	117368060	0.4459774877543767	chr1:117368060:G:A
chr1:117369211	['G', 'A']	19959	23223.98150654037	2988.627485683858	-0.0114173826290506	0.0102569476320297	-1.113136484522659	0.265663	0.265663	chr1	117369211	0.5756689273916409	chr1:117369211:G:A
chr1:117369216	['T', 'G']	19959	2430.36530366807	268.6665369168151	-0.0288018087854231	0.0210742206586718	-1.366684408022055	0.17174	0.17174	chr1	117369216	0.7651285414372976	chr1:117369216:T:G
chr1:117370397	['A', 'G']	19959	3370.844442217099	511.7764507827487	0.0131306450957598	0.0181602617002038	0.7230427244125275	0.469662	0.469662	chr1	117370397	0.3282145768359648	chr1:117370397:A:G
chr1:117370521	['T', 'TA']	19959	2430.2435235756875	271.19459115614217	-0.0281090563256683	0.0210736360354866	-1.3338493783576115	0.182268	0.182268	chr1	117370521	0.7392895718458717	chr1:117370521:T:TA
chr1:117371525	['A', 'T']	19959	8353.67416687547	1102.0727295087331	0.0004118841434459	0.0123874376459989	0.0332501486761465	0.973475	0.973475	chr1	117371525	0.0116751972014342	chr1:117371525:A:T
chr1:117371568	['G', 'A']	19959	10469.098120771736	1473.451461768802	0.0053507931117224	0.0115459810433807	0.4634333879138013	0.643059	0.643059	chr1	117371568	0.1917491791769641	chr1:117371568:G:A
chr1:117371687	['G', 'A']	19959	33867.78747181158	4473.7700436702	-0.0163788033232385	0.0140325821293646	-1.1671981088187755	0.243144	0.243144	chr1	117371687	0.61413644293332	chr1:117371687:G:A
chr1:117371847	['A', 'G']	19959	5130.565030674833	584.7787238598461	-0.018569965867552	0.0153152386328679	-1.2125156070176517	0.225329	0.225329	chr1	117371847	0.6471829106752931	chr1:117371847:A:G
chr1:117372502	['A', 'T']	19959	3747.751089952393	525.5733272278011	0.0058910031640022	0.0173472684818151	0.3395925514254703	0.734167	0.734167	chr1	117372502	0.13420514045311	chr1:117372502:A:T
chr1:117372684	['C', 'T']	19959	10491.205102501128	1478.174562770288	0.0059597432003804	0.0115410026695355	0.5163973504756442	0.605583	0.605583	chr1	117372684	0.2178263249046476	chr1:117372684:C:T
chr1:117372791	['A', 'AT']	19959	5307.393233082707	728.5464271398217	0.003240220194058	0.0149196421578013	0.2171781440725614	0.828072	0.828072	chr1	117372791	0.0819319001194129	chr1:117372791:A:AT
chr1:117373285	['G', 'A']	19959	32776.56877975445	4339.106070782196	-0.0118340296569233	0.0131418555870478	-0.900483921660688	0.367874	0.367874	chr1	117373285	0.4343009054429876	chr1:117373285:G:A
chr1:117374258	['G', 'C']	19959	35871.79727427598	4799.122402654755	-0.0104420915177082	0.0167109706293005	-0.624864452780458	0.532067	0.532067	chr1	117374258	0.2740336761670581	chr1:117374258:G:C
chr1:117374802	['G', 'A']	19959	771.0	85.95132506005844	-0.0236115386957906	0.0368634328073622	-0.6405138343783081	0.521846	0.521846	chr1	117374802	0.282457641093128	chr1:117374802:G:A
chr1:117375663	['T', 'C']	19959	2427.729815065404	268.1895673005226	-0.0287663114242855	0.021084820087104	-1.3643138193946265	0.172484	0.172484	chr1	117375663	0.7632511848457185	chr1:117375663:T:C
chr1:117376113	['C', 'T']	19959	5300.9839049338125	727.7886448007686	0.0033643658037714	0.0149298148858953	0.2253454466438057	0.821713	0.821713	chr1	117376113	0.0852798421688803	chr1:117376113:C:T
chr1:117376392	['A', 'G']	19959	5303.797203848466	726.3617148454454	0.0029089780491586	0.0149236898551253	0.1949235127102052	0.845455	0.845455	chr1	117376392	0.0729095031126957	chr1:117376392:A:G
chr1:117376853	['A', 'G']	19959	8378.518718989624	1091.8168531514505	-0.0013056731747519	0.0123776878107419	-0.1054860321827455	0.915991	0.915991	chr1	117376853	0.0381087934386333	chr1:117376853:A:G
chr1:117377124	['T', 'C']	19959	8388.420282593446	1105.545372091864	0.0004299584557758	0.0123738562130184	0.0347473292378698	0.972282	0.972282	chr1	117377124	0.0122077543314714	chr1:117377124:T:C
chr1:117377406	['T', 'C']	19959	5304.531542817057	727.7861942204418	0.0032028102284804	0.0149196494478605	0.2146706086944776	0.830026	0.830026	chr1	117377406	0.0809083034315454	chr1:117377406:T:C
chr1:117377425	['T', 'C']	19959	8387.680982209971	1105.9059151408094	0.0004475632332101	0.0123746369188189	0.0361677870749883	0.971149	0.971149	chr1	117377425	0.0127141326940091	chr1:117377425:T:C
chr1:117377657	['C', 'T']	19959	1952.521758771271	138.56369006959588	-0.0601629707063335	0.0237965347504311	-2.528224018215237	0.0114718	0.0114718	chr1	117377657	1.940368433124456	chr1:117377657:C:T
chr1:117377685	['T', 'TTG']	19959	5305.53164303252	727.3363521993432	0.003010659772466	0.0149188621040221	0.2018022387682233	0.840073	0.840073	chr1	117377685	0.075682973319468	chr1:117377685:T:TTG
chr1:117377689	['G', 'T']	19959	5305.53164303252	727.6534463013031	0.0031639170918132	0.0149188833229457	0.2120746588953524	0.832051	0.832051	chr1	117377689	0.0798500531086045	chr1:117377689:G:T
chr1:117377770	['A', 'G']	19959	6085.914762477451	741.1295360996279	-0.0130026235740055	0.0140582454610791	-0.9249108368468753	0.355023	0.355023	chr1	117377770	0.4497435104673911	chr1:117377770:A:G
chr1:117378890	['CTTAT', 'C']	19959	10462.193474011325	1473.1001202886678	0.0054175929159633	0.0115485386358458	0.4691150185139062	0.638993	0.638993	chr1	117378890	0.1945038993971941	chr1:117378890:CTTAT:C
chr1:117379249	['A', 'G']	19959	8387.680982209971	1104.46354118849	0.0002236542923153	0.0123747019042757	0.0180735094910118	0.98558	0.98558	chr1	117379249	0.0063081180629362	chr1:117379249:A:G
chr1:117379379	['T', 'C']	19959	5306.265858302435	727.7657520782158	0.0030753792425349	0.0149179820234287	0.2061524968796098	0.836674	0.836674	chr1	117379379	0.0774437266901263	chr1:117379379:T:C
chr1:117379388	['A', 'C']	19959	2425.0	266.74730972682687	-0.0293055356830286	0.0211008350843803	-1.3888329805829185	0.164899	0.164899	chr1	117379388	0.7827819780474081	chr1:117379388:A:C
chr1:117380675	['T', 'G']	19959	8329.25195429946	1095.8276416731708	0.0002950905493697	0.0124013904609365	0.0237949567267665	0.981016	0.981016	chr1	117380675	0.0083239093835125	chr1:117380675:T:G
chr1:117381431	['C', 'T']	19959	8373.839104073759	1097.499258290668	-0.0006172973623503	0.0123780687388509	-0.0498702483702323	0.960226	0.960226	chr1	117381431	0.0176265388337805	chr1:117381431:C:T
chr1:117382621	['C', 'T']	19959	5793.870865904991	809.8529500625617	0.0021620589913739	0.0143376899448982	0.150795490743839	0.880139	0.880139	chr1	117382621	0.0554487344795236	chr1:117382621:C:T
chr1:117382683	['A', 'G']	19959	3751.751891756452	526.8983731773143	0.0061826556340821	0.0173402523913245	0.356549345104999	0.721433	0.721433	chr1	117382683	0.1418039959376515	chr1:117382683:A:G
chr1:117383131	['C', 'T']	19959	8382.41998196212	1107.2842987254478	0.0007669655195606	0.0123784166182106	0.0619599051491217	0.950595	0.950595	chr1	117383131	0.0220044743649719	chr1:117383131:C:T
chr1:117383251	['AT', 'A']	19959	4732.185476596172	635.8425146252708	-0.0009111305688769	0.0156669891663762	-0.058156073205974	0.953625	0.953625	chr1	117383251	0.0206223720965722	chr1:117383251:AT:A
chr1:117383496	['C', 'T']	19959	36928.70045598036	4941.898322254611	-0.0165744186500648	0.0192311244596936	-0.8618538497217375	0.388778	0.388778	chr1	117383496	0.4102983187172885	chr1:117383496:C:T
chr1:117383513	['G', 'A']	19959	5297.7963018641	722.9162473003865	0.0023717898097014	0.0149316309085903	0.1588433188726165	0.873794	0.873794	chr1	117383513	0.0585909417457428	chr1:117383513:G:A
chr1:117383719	['G', 'A']	19959	3749.5635898977753	525.2225950196771	0.0056267516767965	0.0173439624323618	0.3244213482783903	0.745622	0.745622	chr1	117383719	0.1274812863600228	chr1:117383719:G:A
chr1:117383751	['T', 'A']	19959	31333.742908871427	4170.853191095852	-0.0068328095392073	0.0122702884862765	-0.5568581005124214	0.577631	0.577631	chr1	117383751	0.2383495073226513	chr1:117383751:T:A
chr1:117384715	['G', 'A']	19959	32772.20988273028	4341.306243024913	-0.011238643166226	0.0131341024236833	-0.8556841422190015	0.392183	0.392183	chr1	117384715	0.4065112356713098	chr1:117384715:G:A
chr1:117384822	['A', 'G']	19959	1913.191712181189	138.94528760293818	-0.0573077996089741	0.0239922937906599	-2.388591941604342	0.0169223	0.0169223	chr1	117384822	1.771540610007165	chr1:117384822:A:G
chr1:117386177	['G', 'A']	19959	4737.474720649396	636.1764410656752	-0.000952387394978	0.0156568298709965	-0.0608288780567421	0.951496	0.951496	chr1	117386177	0.0215930331064185	chr1:117386177:G:A
chr1:117386477	['A', 'G']	19959	6085.524506364639	736.881614732522	-0.0137126129496119	0.0140588368191149	-0.9753732208462458	0.329387	0.329387	chr1	117386477	0.4822935452381404	chr1:117386477:A:G
chr1:117386983	['G', 'A']	19959	34555.0	4612.318373636183	-0.0089609432978442	0.0147468440590331	-0.6076515939256336	0.543425	0.543425	chr1	117386983	0.2648603859543812	chr1:117386983:G:A
chr1:117387473	['T', 'C']	19959	18373.44391539695	2475.740857726914	-0.0031281295473326	0.0101663969683882	-0.3076930358965257	0.758319	0.758319	chr1	117387473	0.120148062447063	chr1:117387473:T:C
chr1:117388172	['AAG', 'A']	19959	3754.078416616495	527.7869109153651	0.0063884932366909	0.0173462720260996	0.3682920011330789	0.712659	0.712659	chr1	117388172	0.1471182258893786	chr1:117388172:AAG:A
chr1:117388320	['A', 'G']	19959	5308.797955502104	731.8322215741028	0.0040420028833125	0.0149166913439889	0.2709718120527681	0.786416	0.786416	chr1	117388320	0.1043476591624129	chr1:117388320:A:G
chr1:117388469	['A', 'G']	19959	5307.329557983361	731.0017623271599	0.0038303226701094	0.0149185000994044	0.2567498504935045	0.797375	0.797375	chr1	117388469	0.0983373848414831	chr1:117388469:A:G
chr1:117390377	['G', 'C']	19959	1936.9409198054063	129.26916386516697	-0.0650090974697236	0.0238816851445763	-2.722131921435516	0.00649186	0.00649186	chr1	117390377	2.187630854508632	chr1:117390377:G:C
chr1:117390964	['G', 'A']	19959	3750.630834795688	528.4867851144119	0.0065465914876255	0.0173466994801332	0.3773969506489226	0.705883	0.705883	chr1	117390964	0.1512672772275564	chr1:117390964:G:A
chr1:117390987	['G', 'A']	19959	5281.233665947952	711.6724466016047	0.0012140221231794	0.0149552948655399	0.0811767426917675	0.935302	0.935302	chr1	117390987	0.0290481369813853	chr1:117390987:G:A
chr1:117392298	['G', 'A']	19959	7000.701508242722	861.7765509175053	-0.0119491174777272	0.0133369586970467	-0.8959402026470391	0.370296	0.370296	chr1	117392298	0.4314509792476414	chr1:117392298:G:A
chr1:117392683	['TGAA', 'T']	19959	8304.248196031269	1093.1242421890447	0.0005270496884024	0.0124185007271245	0.0424406858753299	0.966148	0.966148	chr1	117392683	0.0149563408101566	chr1:117392683:TGAA:T
chr1:117392925	['C', 'G']	19959	5947.191881733901	684.3715993463793	-0.0179154712916151	0.0142725211027603	-1.25524223524534	0.209406	0.209406	chr1	117392925	0.6790108788674906	chr1:117392925:C:G
chr1:117393013	['A', 'T']	19959	34544.0	4610.516552935805	-0.0091861928463111	0.0147356294732062	-0.6234000972279051	0.533029	0.533029	chr1	117393013	0.2732491620853238	chr1:117393013:A:T
chr1:117393487	['TG', 'T']	19959	2140.512932990471	250.9505774810724	-0.0017185872816065	0.0223441509553612	-0.0769144142035163	0.938692	0.938692	chr1	117393487	0.0274768833919052	chr1:117393487:TG:T
chr1:117393488	['G', 'T']	19959	12956.77927681918	1753.1512600838284	0.0012868539244152	0.0114643849991515	0.1122479683393849	0.910628	0.910628	chr1	117393488	0.0406590001309042	chr1:117393488:G:T
chr1:117394081	['G', 'GT']	19959	2436.0749172600545	269.76222227976365	-0.0287257907067017	0.021052919174984	-1.3644564189860635	0.172439	0.172439	chr1	117394081	0.7633645043506314	chr1:117394081:G:GT
chr1:117394143	['G', 'A']	19959	2565.771312584574	286.0642730161749	-0.0257938945337146	0.0205540234392673	-1.2549316492671088	0.209518	0.209518	chr1	117394143	0.6787786602162218	chr1:117394143:G:A
chr1:117394169	['C', 'T']	19959	8013.408961058487	1050.294480508884	0.0003943174184495	0.0125889487004252	0.0313225057812993	0.975013	0.975013	chr1	117394169	0.0109895937469747	chr1:117394169:C:T
chr1:117394229	['C', 'T']	19959	6996.154736842105	862.5581373997985	-0.0117104159236008	0.0133404436492404	-0.8778130796472907	0.380056	0.380056	chr1	117394229	0.4201524068065413	chr1:117394229:C:T
chr1:117394333	['C', 'T']	19959	9667.48436717106	1363.0604833225675	0.0054492186028019	0.0118340990015667	0.4604675524584102	0.645186	0.645186	chr1	117394333	0.1903150650101575	chr1:117394333:C:T
chr1:117395481	['G', 'A']	19959	5029.251979156228	571.1895428212072	-0.0181422399087075	0.0152658284176235	-1.1884215787309242	0.234682	0.234682	chr1	117395481	0.629520219308345	chr1:117395481:G:A
chr1:117395544	['T', 'G']	19959	5029.503983564664	571.4678600071261	-0.0181163224237143	0.0152660222023749	-1.186708769550716	0.235357	0.235357	chr1	117395544	0.6282728803564726	chr1:117395544:T:G
chr1:117395654	['T', 'C']	19959	1400.2104630186411	96.90292095138577	-0.0516104790123452	0.0274780473827239	-1.878244050368512	0.0603624	0.0603624	chr1	117395654	1.2192335010694877	chr1:117395654:T:C
chr1:117396119	['A', 'G']	19959	34556.0	4607.9946833436325	-0.0098928482089327	0.0147541488444204	-0.6705129732152512	0.502539	0.502539	chr1	117396119	0.2988302287780154	chr1:117396119:A:G
chr1:117397066	['AC', 'A']	19959	4735.423545331529	639.3044064207014	-4.992018799807945e-05	0.0156642335114059	-0.0031868899274088	0.997457	0.997457	chr1	117397066	0.0011058175111338	chr1:117397066:AC:A
chr1:117397152	['A', 'G']	19959	8372.936547714515	1098.6940968289398	-0.0002797381444435	0.0123846000581414	-0.0225875799888806	0.981979	0.981979	chr1	117397152	0.0078977996688941	chr1:117397152:A:G
chr1:117397948	['G', 'A']	19959	4739.849751842382	637.4248220935509	-0.0006857580474594	0.0156581014454365	-0.0437957341028251	0.965068	0.965068	chr1	117397948	0.0154420845999258	chr1:117397948:G:A
chr1:117397950	['C', 'A']	19959	4854.486445858596	558.7675098751856	-0.0151459657730711	0.0154993662763548	-0.9771990353035968	0.328482	0.328482	chr1	117397950	0.4834884237141081	chr1:117397950:C:A
chr1:117398905	['G', 'A']	19959	4316.0	615.6469701682619	0.009617841249005	0.0162914845009741	0.5903600281748357	0.554956	0.554956	chr1	117398905	0.2557414487957309	chr1:117398905:G:A
chr1:117399302	['C', 'T']	19959	33878.789676772736	4475.654340371211	-0.0162587679124637	0.0140440042136608	-1.1577017255982085	0.247	0.247	chr1	117399302	0.6073030467403343	chr1:117399302:C:T
chr1:117399349	['C', 'T']	19959	9581.96016435336	1268.8449324022567	-0.0002039117379755	0.011803667518947	-0.0172752864860184	0.986217	0.986217	chr1	117399349	0.0060275155520323	chr1:117399349:C:T
chr1:117399969	['T', 'C']	19959	35870.79722417076	4797.74933440338	-0.0108326418371613	0.016709514823199	-0.6482918236573557	0.516804	0.516804	chr1	117399969	0.2866741336135821	chr1:117399969:T:C
chr1:117400240	['G', 'A']	19959	3693.370095705767	512.0844937051114	0.0041185390432255	0.0174628440671175	0.2358458351569872	0.813555	0.813555	chr1	117400240	0.0896130814621205	chr1:117400240:G:A
chr1:117401362	['C', 'A']	19959	8386.260523150931	1100.8626308294724	-0.0001970416840864	0.0123762633313205	-0.0159209350036821	0.987298	0.987298	chr1	117401362	0.0055517427487955	chr1:117401362:C:A
chr1:117401687	['A', 'T']	19959	8336.417677121957	1092.4145621054863	-0.0003272841420051	0.0123998297109937	-0.0263942448915213	0.978943	0.978943	chr1	117401687	0.0092425947199892	chr1:117401687:A:T
chr1:117401716	['A', 'G']	19959	3082.0	426.7044670311881	0.007678241749177	0.0188110333936434	0.4081775619925095	0.683148	0.683148	chr1	117401716	0.1654851987776839	chr1:117401716:A:G
chr1:117402041	['G', 'A']	19959	10460.572309079977	1475.271992599819	0.0056921277029419	0.0115519246318612	0.492742801250848	0.6222	0.6222	chr1	117402041	0.2060699932273154	chr1:117402041:G:A
chr1:117402598	['T', 'C']	19959	5031.285377595026	568.2513078655791	-0.0188103489429427	0.0152691643414864	-1.2319173808245	0.217994	0.217994	chr1	117402598	0.6615554596190247	chr1:117402598:T:C
chr1:117403971	['A', 'G']	19959	3750.563740228503	528.2009477604491	0.0064359169093972	0.0173425951409958	0.3711046044189523	0.710564	0.710564	chr1	117403971	0.1483967993760989	chr1:117403971:A:G
chr1:117404623	['T', 'C']	19959	4741.23754885259	643.558604148215	0.0006244441269823	0.0156491384803026	0.0399027798091471	0.968171	0.968171	chr1	117404623	0.0140479300907063	chr1:117404623:T:C
chr1:117404886	['C', 'G']	19959	4738.237398536928	639.6827573259562	-0.0001473345649968	0.0156559097181633	-0.0094107955174216	0.992491	0.992491	chr1	117404886	0.0032734227694408	chr1:117404886:C:G
chr1:117405275	['CT', 'C']	19959	23223.32710327204	2994.840044243376	-0.0106906864566796	0.0102559747329598	-1.0423861929303295	0.297245	0.297245	chr1	117405275	0.5268854419764626	chr1:117405275:CT:C
chr1:117406055	['G', 'A']	19959	2421.2426216365184	265.6710396151115	-0.0298115722247777	0.0211148926975829	-1.4118741994928736	0.158003	0.158003	chr1	117406055	0.8013346670261045	chr1:117406055:G:A
chr1:117406879	['A', 'G']	19959	8367.030530906906	1097.3281737916109	-0.0004819459293202	0.0123849279200505	-0.0389139066800707	0.968959	0.968959	chr1	117406879	0.0136945990591118	chr1:117406879:A:G
chr1:117407111	['G', 'GA']	19959	1362.2523336344482	99.03215543698316	-0.048789011061242	0.0278599195418723	-1.7512258421247082	0.0799224	0.0799224	chr1	117407111	1.0973314831015606	chr1:117407111:G:GA
chr1:117407126	['C', 'G']	19959	574.8352232814851	69.96501251546654	-0.0084541259641231	0.0425213136906804	-0.1988209025154382	0.842405	0.842405	chr1	117407126	0.0744790641089359	chr1:117407126:C:G
chr1:117408176	['G', 'A']	19959	2425.3645520144314	268.9499800120847	-0.0285275262294579	0.0210913231983205	-1.352571669459291	0.176208	0.176208	chr1	117408176	0.753974378120426	chr1:117408176:G:A
chr1:117408225	['A', 'G']	19959	34565.65916608198	4610.908500690248	-0.0098270281449923	0.0147673785430619	-0.6654551528110809	0.505767	0.505767	chr1	117408225	0.2960495106686535	chr1:117408225:A:G
chr1:117409428	['GTACTTCACATAATTTTCATTCTTTTAAATTATTTTTGGTT', 'G']	19959	8379.19820542383	1105.499277807138	0.0006471199021114	0.0123810812276648	0.0522668327759212	0.958317	0.958317	chr1	117409428	0.0184908076456519	chr1:117409428:GTACTTCACATAATTTTCATTCTTTTAAATTATTTTTGGTT:G
chr1:117409670	['C', 'T']	19959	4855.459630130807	555.1103863902318	-0.0160754370766527	0.0155004820950638	-1.0370927160886123	0.299705	0.299705	chr1	117409670	0.5233060116279422	chr1:117409670:C:T
chr1:117410524	['C', 'T']	19959	4856.4866462895225	554.9598701960504	-0.016181356924229	0.0154981701865487	-1.044081767683339	0.29646	0.29646	chr1	117410524	0.5280338957269396	chr1:117410524:C:T
chr1:117410748	['AT', 'A']	19959	2422.364101022249	267.92503549720794	-0.0287165011992926	0.0211114447593073	-1.3602338223030663	0.173771	0.173771	chr1	117410748	0.7600226996413504	chr1:117410748:AT:A
chr1:117410917	['C', 'T']	19959	23222.63516968269	2989.85801037204	-0.0110585251529933	0.0102580782857604	-1.0780308791700304	0.281033	0.281033	chr1	117410917	0.5512426805346833	chr1:117410917:C:T
chr1:117411268	['A', 'G']	19959	4740.187481206775	641.0276449930867	9.650031151743536e-05	0.0156513789984254	0.0061656108082964	0.995081	0.995081	chr1	117411268	0.0021415660670891	chr1:117411268:A:G
chr1:117411907	['T', 'C']	19959	23240.493235117254	2991.1561316678035	-0.0112736835997013	0.0102571745046566	-1.0991022522414122	0.271737	0.271737	chr1	117411907	0.565851223555603	chr1:117411907:T:C
chr1:117411908	['G', 'A']	19959	5842.17083437735	663.9234625676835	-0.0186310602778404	0.0142912383392631	-1.3036701114034512	0.192361	0.192361	chr1	117411908	0.7158829738868919	chr1:117411908:G:A
chr1:117413115	['A', 'T']	19959	8418.108850355819	1116.5397346057723	0.0015067041431092	0.0123593068182366	0.1219084666533239	0.902973	0.902973	chr1	117413115	0.0443252354299269	chr1:117413115:A:T
chr1:117414017	['T', 'C']	19959	4741.662991178829	641.5294238046822	0.000105128366912	0.0156507259051385	0.0067171559676666	0.994641	0.994641	chr1	117414017	0.0023336427241821	chr1:117414017:T:C
chr1:117414666	['A', 'G']	19959	34557.0	4609.2030087226585	-0.0097171750367119	0.0147546602125912	-0.6585834506998397	0.510171	0.510171	chr1	117414666	0.2922842319236581	chr1:117414666:A:G
chr1:117414883	['A', 'G']	19959	2425.458264400661	268.0686043598721	-0.0288521379361317	0.0211051441745301	-1.367066611700795	0.17162	0.17162	chr1	117414883	0.7654321023643141	chr1:117414883:A:G
chr1:117415799	['A', 'G']	19959	4736.711966325917	639.1774958974129	-0.0002068678854769	0.0156580185368894	-0.0132116260425675	0.989459	0.989459	chr1	117415799	0.0046021968518913	chr1:117415799:A:G
chr1:117415996	['A', 'C']	19959	2427.12160537128	270.14924890426124	-0.0281611315632765	0.0210844570734615	-1.3356346556688068	0.181684	0.181684	chr1	117415996	0.7406833171480504	chr1:117415996:A:C
chr1:117416628	['T', 'C']	19959	5033.0	566.1009115526834	-0.0194410155574123	0.0152630032444612	-1.2737346147434814	0.202772	0.202772	chr1	117416628	0.6929920152412423	chr1:117416628:T:C
chr1:117416950	['G', 'A']	19959	9737.46361996392	1370.1169312425582	0.0052755828720369	0.0118018375910903	0.4470136816676506	0.65487	0.65487	chr1	117416950	0.1838449044145058	chr1:117416950:G:A
chr1:117417802	['A', 'G']	19959	10459.384696384695	1465.9638573472955	0.0045058434132391	0.0115509186980866	0.3900852850765431	0.696478	0.696478	chr1	117417802	0.1570925973010389	chr1:117417802:A:G
chr1:117418588	['T', 'C']	19959	5301.796903187012	727.9862844966342	0.0035065848502243	0.0149252864473185	0.2349425495183273	0.814256	0.814256	chr1	117418588	0.0892390325699166	chr1:117418588:T:C
chr1:117418658	['A', 'C']	19959	881.1765973440241	112.55458027303231	0.0089144172975409	0.034220269722409	0.2605010822490202	0.79448	0.79448	chr1	117418658	0.0999170311173507	chr1:117418658:A:C
chr1:117418762	['C', 'G']	19959	4735.71181599519	637.812598294203	-0.0006638695393679	0.0156590517185827	-0.0423952581100476	0.966184	0.966184	chr1	117418762	0.0149401587034065	chr1:117418762:C:G
chr1:117419175	['CT', 'C']	19959	35861.59352608107	4797.223297247947	-0.0105779345427903	0.0166803227022254	-0.6341564687701776	0.525986	0.525986	chr1	117419175	0.2790258151688128	chr1:117419175:CT:C
chr1:117420152	['C', 'T']	19959	906.3178628708902	128.557289890946	0.02105146950315	0.0337054283676728	0.6245720800077615	0.532259	0.532259	chr1	117420152	0.2738769863155841	chr1:117420152:C:T
chr1:117423023	['A', 'G']	19959	2429.7042867886694	270.00437066155985	-0.0283806583124001	0.0210819611004627	-1.346205800169949	0.178251	0.178251	chr1	117423023	0.74896802504825	chr1:117423023:A:G
chr1:117423539	['T', 'C']	19959	6756.385132086823	1008.1557149459286	0.0117899848719058	0.0134645991367889	0.8756283608690921	0.381243	0.381243	chr1	117423539	0.418798121649833	chr1:117423539:T:C
chr1:117424101	['C', 'T']	19959	2426.486294161864	270.4219062225448	-0.0277555390728323	0.0210884033334392	-1.3161517557292366	0.188138	0.188138	chr1	117424101	0.7255234770517058	chr1:117424101:C:T
chr1:117424980	['T', 'A']	19959	32798.859870696135	4348.2301249925085	-0.0109197127891166	0.0131538845901704	-0.8301511780996372	0.406463	0.406463	chr1	117424980	0.3909789817480866	chr1:117424980:T:A
chr1:117426335	['G', 'A']	19959	35867.59412737386	4796.76077146742	-0.0110283718477233	0.0167016722647031	-0.6603154266791829	0.509059	0.509059	chr1	117426335	0.2932318799628506	chr1:117426335:G:A
chr1:117427407	['C', 'T']	19959	8318.83359222328	1097.544898442315	0.0007555834687636	0.0124085687263929	0.0608920726817235	0.951446	0.951446	chr1	117427407	0.0216158553722575	chr1:117427407:C:T
chr1:117428263	['C', 'T']	19959	8380.618808903146	1103.9817272915132	0.0003779229390051	0.0123829638404264	0.0305195867382985	0.975653	0.975653	chr1	117428263	0.0107046157154805	chr1:117428263:C:T
chr1:117428588	['T', 'G']	19959	10650.802706766915	1482.5649692281756	0.0026256193379697	0.0114794191453491	0.228724058658796	0.819086	0.819086	chr1	117428588	0.0866704970617703	chr1:117428588:T:G
chr1:117428725	['A', 'G']	19959	3695.629025785093	512.8278925156466	0.0040635378612345	0.0174679223465039	0.2326285737151669	0.816052	0.816052	chr1	117428725	0.0882821664991741	chr1:117428725:A:G
chr1:117429040	['A', 'C']	19959	1908.1185222417696	146.07905573692207	-0.0547265714784691	0.0240450567452787	-2.276000928515784	0.0228565	0.0228565	chr1	117429040	1.6409902720624057	chr1:117429040:A:C
chr1:117431399	['A', 'G']	19959	664.0665430675954	122.39804358170213	0.0413068095158571	0.0393231410924188	1.0504453196853276	0.293526	0.293526	chr1	117431399	0.5323534236960346	chr1:117431399:A:G
chr1:117432702	['C', 'A']	19959	2424.3644016837043	267.04803151652226	-0.0292366621932401	0.0211046118771255	-1.3853210077238485	0.16597	0.16597	chr1	117432702	0.779970406007555	chr1:117432702:C:A
chr1:117432731	['C', 'T']	19959	8839.214342988873	1105.7964983622585	-0.0075135522856242	0.0121273300524365	-0.6195553558068384	0.535558	0.535558	chr1	117432731	0.2711934889480278	chr1:117432731:C:T
chr1:117433011	['G', 'C']	19959	4850.944363691044	731.0131447574944	0.0176020220378125	0.0155079413515177	1.135032796347909	0.256375	0.256375	chr1	117433011	0.5911243266235773	chr1:117433011:G:C
chr1:117433851	['A', 'G']	19959	10657.737870890138	1483.4559581757544	0.0025379636609819	0.0114813653284064	0.2210506841640762	0.825055	0.825055	chr1	117433851	0.0835170994496706	chr1:117433851:A:G
chr1:117434702	['G', 'A']	19959	36541.81590817963	4905.028535379339	-0.0090117690579029	0.0181684191728102	-0.4960128326073317	0.619891	0.619891	chr1	117434702	0.2076846689859184	chr1:117434702:G:A
chr1:117435102	['T', 'A']	19959	16951.94536888532	2134.8142909272588	-0.0117338810034342	0.0102121493064397	-1.1490118927300474	0.250565	0.250565	chr1	117435102	0.6010795932318904	chr1:117435102:T:A
chr1:117435252	['T', 'C']	19959	8752.192542848552	1087.963247911024	-0.0080042967004778	0.0121601429342691	-0.6582403466591313	0.510391	0.510391	chr1	117435252	0.292096992368396	chr1:117435252:T:C
chr1:117436665	['C', 'T']	19959	2424.121455055617	269.0792737054052	-0.0283993379387715	0.0211047958740012	-1.3456343339362191	0.178436	0.178436	chr1	117436665	0.7485175209011597	chr1:117436665:C:T
chr1:117437056	['T', 'C']	19959	24109.663676006217	3107.159855373528	-0.0121087977059793	0.010330593286568	-1.1721299416291395	0.241159	0.241159	chr1	117437056	0.6176965256666217	chr1:117437056:T:C
chr1:117438133	['G', 'A']	19959	3297.1651969135182	526.6023423010055	0.0254429175383538	0.0184083589111989	1.3821393672890272	0.166944	0.166944	chr1	117438133	0.7774291849577191	chr1:117438133:G:A
chr1:117438402	['A', 'G']	19959	3298.330510597785	527.6871027771787	0.0258491029420696	0.0184063894489467	1.4043548852297456	0.160229	0.160229	chr1	117438402	0.7952588777639066	chr1:117438402:A:G
chr1:117438591	['A', 'C']	19959	4854.459329424148	730.8328778800379	0.0174434302149536	0.0155040855080219	1.125086043025776	0.260566	0.260566	chr1	117438591	0.584082253917815	chr1:117438591:A:C
chr1:117438892	['C', 'T']	19959	8748.314942874324	1088.9809654142275	-0.0077718173484967	0.0121600081125238	-0.6391292897652233	0.522746	0.522746	chr1	117438892	0.2817092816754248	chr1:117438892:C:T
chr1:117438974	['A', 'G']	19959	2425.0	268.1980637941501	-0.0288150362185655	0.0211010177793482	-1.365575657055137	0.172088	0.172088	chr1	117438974	0.7642494127374214	chr1:117438974:A:G
chr1:117439376	['T', 'C']	19959	9752.488626114842	1367.1292991225537	0.0044121022928872	0.0117928773471165	0.3741328060166773	0.708309	0.708309	chr1	117439376	0.1497772398823888	chr1:117439376:T:C
chr1:117440584	['G', 'A']	19959	8831.424783197155	1108.5444749129797	-0.0071370871004696	0.0121327185676424	-0.5882512695467951	0.55637	0.55637	chr1	117440584	0.2546362956205274	chr1:117440584:G:A
chr1:117440685	['G', 'T']	19959	4246.8517179023565	626.334314856907	0.0130649338748061	0.0164523165691641	0.7941090739338905	0.427141	0.427141	chr1	117440685	0.3694287399308099	chr1:117440685:G:T
chr1:117441193	['A', 'G']	19959	23225.490980156348	2995.226398538175	-0.0106364753545142	0.010256325055199	-1.0370649620862449	0.299718	0.299718	chr1	117441193	0.523287174084953	chr1:117441193:A:G
chr1:117441777	['C', 'T']	19959	886.0887909004359	112.91263261153604	0.0084724518820898	0.0341309436621154	0.2482337425523365	0.803956	0.803956	chr1	117441777	0.0947677192616292	chr1:117441777:C:T
chr1:117442852	['G', 'A']	19959	9705.862900396009	1366.795035949562	0.0049921613910441	0.0118273513099601	0.4220861679182608	0.672967	0.672967	chr1	117442852	0.1720062315699106	chr1:117442852:G:A
chr1:117442898	['A', 'G']	19959	2424.700777137128	263.647562915103	-0.0306382166248367	0.0211086505487802	-1.4514531165331677	0.146669	0.146669	chr1	117442898	0.8336616690580403	chr1:117442898:A:G
chr1:117443043	['C', 'T']	19959	3295.990828446851	527.3793329529695	0.0258423935908349	0.0184125628881091	1.4035196375363903	0.160478	0.160478	chr1	117443043	0.7945844968010767	chr1:117443043:C:T
chr1:117443372	['A', 'G']	19959	22635.072627938447	2896.267337364753	-0.0131712878298766	0.0101975239077022	-1.2916162736258177	0.196505	0.196505	chr1	117443372	0.7066263946789713	chr1:117443372:A:G
chr1:117443504	['C', 'G']	19959	4744.475422157639	638.5133171611402	-0.0009616230952644	0.0156425062994193	-0.0614750013110233	0.950982	0.950982	chr1	117443504	0.0218277032252106	chr1:117443504:C:G
chr1:117444114	['C', 'A']	19959	4857.216798636865	554.1848378571959	-0.0162531921104003	0.015494871126257	-1.048940128508606	0.294218	0.294218	chr1	117444114	0.5313307610390068	chr1:117444114:C:A
chr1:117444270	['C', 'T']	19959	1918.5752977237344	138.81331018460176	-0.0577962946416909	0.023996503769126	-2.40852980908209	0.0160259	0.0160259	chr1	117444270	1.7951775715403029	chr1:117444270:C:T
chr1:117444295	['CT', 'C']	19959	4286.214750977051	638.5398071908728	0.0140993582664072	0.01637049661895	0.8612663741725567	0.389102	0.389102	chr1	117444295	0.4099365368993376	chr1:117444295:CT:C
chr1:117444298	['C', 'A']	19959	4286.644317498496	638.6435768518054	0.0141361323371491	0.0163706822426521	0.8635029455473111	0.387871	0.387871	chr1	117444298	0.4113126901364535	chr1:117444298:C:A
chr1:117444455	['G', 'A']	19959	2426.215599779437	268.3055771467677	-0.0288169774051923	0.0211017196716194	-1.365622226701719	0.172073	0.172073	chr1	117444455	0.7642872695383528	chr1:117444455:G:A
chr1:117446197	['G', 'A']	19959	4853.83656884876	552.3383054717333	-0.0166395649927607	0.0155069162202238	-1.073041522663274	0.283265	0.283265	chr1	117446197	0.5478070832483481	chr1:117446197:G:A
chr1:117446653	['A', 'G']	19959	18372.44356455493	2262.1566031151783	-0.0180459497035852	0.0101103784906048	-1.7848935843850438	0.0742938	0.0742938	chr1	117446653	1.129047427667928	chr1:117446653:A:G
chr1:117446760	['A', 'G']	19959	4853.945566638264	553.1789296684483	-0.0164684391053377	0.0155028715731229	-1.0622831407497932	0.28812	0.28812	chr1	117446760	0.5404265938953479	chr1:117446760:A:G
chr1:117447056	['A', 'G']	19959	701.386555043112	73.25462918919645	-0.0121942431193277	0.0383742328975632	-0.3177716451526019	0.750661	0.750661	chr1	117447056	0.1245561469746606	chr1:117447056:A:G
chr1:117447917	['A', 'G']	19959	33877.69736446538	4478.8662748935785	-0.0156159303089156	0.0140393384201873	-1.112298161176973	0.266023	0.266023	chr1	117447917	0.5750808132138081	chr1:117447917:A:G
chr1:117448560	['T', 'C']	19959	8784.320354780517	1095.6331902521663	-0.0079268268907161	0.0121479226357596	-0.6525253023411663	0.51407	0.51407	chr1	117448560	0.2889777398688479	chr1:117448560:T:C
chr1:117449027	['G', 'A']	19959	4741.712717979555	640.9572142771914	-0.0001217231399791	0.0156493894376219	-0.0077781398734039	0.993794	0.993794	chr1	117449027	0.0027036296218379	chr1:117449027:G:A
chr1:117449657	['C', 'T']	19959	8381.259771497294	1108.6949374165167	0.0010060448579684	0.0123757226763941	0.0812918068928114	0.935211	0.935211	chr1	117449657	0.0290903936220869	chr1:117449657:C:T
chr1:117449749	['G', 'A']	19959	4863.7310583283215	557.6765620124298	-0.0156143013726106	0.0154850243418645	-1.0083485196982611	0.313299	0.313299	chr1	117449749	0.5040409913141933	chr1:117449749:G:A
chr1:117450770	['A', 'T']	19959	3748.563439567047	526.0491649509297	0.0058302303821795	0.0173456392928695	0.3361208130608478	0.736783	0.736783	chr1	117450770	0.1326604032935185	chr1:117450770:A:T
chr1:117451346	['A', 'G']	19959	883.0442429101113	112.16523961674054	0.0073534679336236	0.0341845772445637	0.215110688104034	0.829683	0.829683	chr1	117451346	0.081087808404301	chr1:117451346:A:G
chr1:117452860	['GC', 'G']	19959	3746.0	523.1525509551949	0.0051263990224801	0.0173485718275304	0.2954940080050323	0.76762	0.76762	chr1	117452860	0.114853718438281	chr1:117452860:GC:G
chr1:117453277	['A', 'C']	19959	16213.874154262518	2339.7907373812723	0.0125459239378585	0.010266761592685	1.2219942797539345	0.221724	0.221724	chr1	117453277	0.6541872951424584	chr1:117453277:A:C
chr1:117453720	['A', 'G']	19959	6994.700906949943	861.6577691187304	-0.012171054187333	0.0133412763770429	-0.912285589726363	0.361629	0.361629	chr1	117453720	0.4417367495601513	chr1:117453720:A:G
chr1:117454286	['C', 'T']	19959	3747.751089952393	525.0459629181763	0.0055528231242031	0.0173475072551669	0.3200934314380675	0.748901	0.748901	chr1	117454286	0.1255755895040416	chr1:117454286:C:T
chr1:117454300	['T', 'C']	19959	435.02179577111934	77.78687962389131	0.029463631675177	0.0485782116494724	0.6065194801278153	0.544177	0.544177	chr1	117454300	0.2642598179112259	chr1:117454300:T:C
chr1:117454390	['G', 'A']	19959	5301.796903187012	725.3678691168566	0.0026961936093317	0.0149220342522725	0.1806853920685176	0.856616	0.856616	chr1	117454390	0.0672138180472996	chr1:117454390:G:A
chr1:117455052	['T', 'C']	19959	4743.71301864101	627.1417344857308	-0.0030116776892405	0.0156474700936326	-0.1924705828622167	0.847376	0.847376	chr1	117455052	0.0719238405653444	chr1:117455052:T:C
chr1:117457752	['A', 'G']	19959	6762.0163860493085	1006.98945030967	0.0112596807391451	0.013466076783688	0.8361515324778472	0.40308	0.40308	chr1	117457752	0.3946087501107109	chr1:117457752:A:G
chr1:117458221	['A', 'G']	19959	4745.188734088403	640.6924515571053	-0.0002183162017366	0.0156467753879366	-0.0139527919538608	0.988868	0.988868	chr1	117458221	0.0048616767522719	chr1:117458221:A:G
chr1:117458409	['T', 'G']	19959	8389.667937399683	1100.480606594472	-0.0001692992998831	0.0123792824259333	-0.0136760188561872	0.989089	0.989089	chr1	117458409	0.0047646280490898	chr1:117458409:T:G
chr1:117459480	['C', 'T']	19959	6710.0	997.7660224589056	0.011018009009501	0.0135089968074711	0.815605271548181	0.414736	0.414736	chr1	117459480	0.3822282652803758	chr1:117459480:C:T
chr1:117459654	['A', 'C']	19959	2430.36530366807	270.3322835718644	-0.0280579215286338	0.0210918096434141	-1.3302756853485451	0.183443	0.183443	chr1	117459654	0.7364988558315843	chr1:117459654:A:C
chr1:117459683	['C', 'T']	19959	6709.672345542916	997.1118889297054	0.0109508404048061	0.0135096464068837	0.8105941543537536	0.417608	0.417608	chr1	117459683	0.379231190267824	chr1:117459683:C:T
chr1:117460097	['A', 'G']	19959	30916.941203007525	4125.073954831137	-0.0066020323115312	0.0120799380633634	-0.5465286557680437	0.584709	0.584709	chr1	117460097	0.2330602213324519	chr1:117460097:A:G
chr1:117461789	['A', 'G']	19959	3752.376008418099	525.626461048454	0.0055381401138485	0.0173449464807224	0.3192941598294199	0.749507	0.749507	chr1	117461789	0.1252243067153988	chr1:117461789:A:G
chr1:117462126	['A', 'C']	19959	4744.475422157639	638.2910218983619	-0.0009964166954394	0.0156464070417932	-0.0636834189969534	0.949223	0.949223	chr1	117462126	0.0226317472224323	chr1:117462126:A:C
chr1:117462856	['T', 'C']	19959	4861.217800942167	553.5765284601116	-0.016530869769591	0.0154875226483462	-1.0673669472474443	0.285819	0.285819	chr1	117462856	0.5439089045832394	chr1:117462856:T:C
chr1:117462935	['C', 'T']	19959	4863.974793284891	556.6813444352432	-0.0159492298887633	0.0154846489343789	-1.0300026791923529	0.303021	0.303021	chr1	117462935	0.5185272729231452	chr1:117462935:C:T
chr1:117463204	['G', 'A']	19959	6714.336406453553	998.3048115082728	0.0109651902140261	0.0135050490796916	0.8119326445481175	0.41684	0.41684	chr1	117463204	0.3800306127753486	chr1:117463204:G:A
chr1:117463541	['G', 'A']	19959	7764.391323971913	1138.070330057421	0.0079836930266645	0.012796112746609	0.6239154956477085	0.53269	0.53269	chr1	117463541	0.2735254559945641	chr1:117463541:G:A
chr1:117463912	['A', 'C']	19959	3239.324597885454	510.1195925542005	0.0227399505874063	0.018557073167137	1.2254060962413382	0.220437	0.220437	chr1	117463912	0.6567155080635119	chr1:117463912:A:C
chr1:117464418	['G', 'A']	19959	4746.756507347411	637.7771549978751	-0.0010193274309516	0.0156503316458414	-0.065131362965241	0.94807	0.94807	chr1	117464418	0.02315959568788	chr1:117464418:G:A
chr1:117464687	['C', 'T']	19959	5939.487922221108	689.2012264890859	-0.0166743647226863	0.0142777871048519	-1.1678535756440855	0.24288	0.24288	chr1	117464687	0.6146082457846136	chr1:117464687:C:T
chr1:117465489	['C', 'T']	19959	2432.1218558973846	268.5154636446998	-0.0289156063753203	0.0210844860804412	-1.3714162282638471	0.170261	0.170261	chr1	117465489	0.7688848201788965	chr1:117465489:C:T
chr1:117465956	['G', 'T']	19959	3753.7522926584816	525.3713215406443	0.0054026460767985	0.0173332048235274	0.3116934307188934	0.755277	0.755277	chr1	117465956	0.12189374041229	chr1:117465956:G:T
chr1:117465970	['G', 'A']	19959	2430.97438724876	269.5293346317077	-0.0282789640742543	0.0210919807804693	-1.3407448247079712	0.180019	0.180019	chr1	117465970	0.7446816551206609	chr1:117465970:G:A
chr1:117466185	['C', 'T']	19959	5306.265858302435	727.8193650842701	0.0031228409339156	0.0149180729874797	0.2093327292698323	0.834191	0.834191	chr1	117466185	0.0787345000229398	chr1:117466185:C:T
chr1:117466754	['G', 'A']	19959	4777.0	642.4149362790112	-0.0015854365129913	0.015574614036351	-0.1017961992053808	0.918919	0.918919	chr1	117466754	0.0367227687046401	chr1:117466754:G:A
chr1:117466972	['G', 'T']	19959	7024.70391341384	869.576151518544	-0.0110764547198688	0.0133218622650082	-0.8314494249773764	0.40573	0.40573	chr1	117466972	0.3917628790278306	chr1:117466972:G:T
chr1:117467684	['G', 'A']	19959	8424.502889294445	1114.846841982344	0.0013278057265681	0.0124420861137142	0.1067188986181806	0.915013	0.915013	chr1	117467684	0.0385727356732696	chr1:117467684:G:A
chr1:117468429	['G', 'A']	19959	3693.18503858102	510.3335204813358	0.0032792041756685	0.0174630246836526	0.1877798511467616	0.851051	0.851051	chr1	117468429	0.0700444136464182	chr1:117468429:G:A
chr1:117469129	['T', 'C']	19959	31002.213179654223	4130.239951453413	-0.0081879978433818	0.0121096111323212	-0.676156959452447	0.498949	0.498949	chr1	117469129	0.3019438434558042	chr1:117469129:T:C
chr1:117469374	['G', 'A']	19959	7031.352289808599	871.0012227970145	-0.0110083547615559	0.0133193932229222	-0.8264907099980284	0.408536	0.408536	chr1	117469374	0.3887696676200077	chr1:117469374:G:A
chr1:117470070	['C', 'G']	19959	5945.595780928998	689.0833503519495	-0.0169161358803744	0.0142706587460478	-1.1853787678203165	0.235882	0.235882	chr1	117470070	0.6273051985757576	chr1:117470070:C:G
chr1:117470868	['A', 'G']	19959	6712.336306243111	997.0708507407468	0.010824694293269	0.0135059216528597	0.8014776459907151	0.422865	0.422865	chr1	117470868	0.3737982593693075	chr1:117470868:A:G
chr1:117472272	['C', 'T']	19959	36920.84983465277	4933.802197048173	-0.0190257465630308	0.019210441509764	-0.9903857000559136	0.321998	0.321998	chr1	117472272	0.4921468257938004	chr1:117472272:C:T
chr1:117472285	['C', 'A']	19959	2912.437763078773	416.2487817457296	0.0141286169996168	0.0192806559169388	0.7327871551923864	0.463697	0.463697	chr1	117472285	0.3337657138683973	chr1:117472285:C:A
chr1:117472626	['T', 'C']	19959	6711.345026309195	997.6538018527448	0.0108167489568294	0.0135094946297101	0.8006775422258359	0.423328	0.423328	chr1	117472626	0.3733230052247152	chr1:117472626:T:C
chr1:117473961	['G', 'A']	19959	4746.475622588565	641.5815574979165	-0.0001446732838536	0.0156444672573119	-0.009247568579622	0.992622	0.992622	chr1	117473961	0.0032161035365186	chr1:117473961:G:A
chr1:117474781	['A', 'G']	19959	2426.0	267.78351793375464	-0.0289923069372865	0.0211061388355746	-1.373643334915412	0.169568	0.169568	chr1	117474781	0.7706561021657644	chr1:117474781:A:G
chr1:117476250	['G', 'T']	19959	7028.465016038491	872.7507280470708	-0.0104947218207683	0.013321874991607	-0.7877811364676665	0.430834	0.430834	chr1	117476250	0.3656900309317931	chr1:117476250:G:T
chr1:117476338	['C', 'T']	19959	5455.106205789397	589.2297782232248	-0.0231666546202027	0.0147109031365221	-1.574794858290364	0.11532	0.11532	chr1	117476338	0.9380953662838298	chr1:117476338:C:T
chr1:117477442	['A', 'G']	19959	5308.53194367891	730.8366797596169	0.0037627465612343	0.0149167028010488	0.252250555060316	0.80085	0.80085	chr1	117477442	0.0964488200864099	chr1:117477442:A:G
chr1:117478855	['T', 'A']	19959	5946.085404971933	736.2232358983969	-0.0095510326039745	0.0141800884624283	-0.673552399146241	0.500604	0.500604	chr1	117478855	0.3005056845500343	chr1:117478855:T:A
chr1:117479170	['T', 'C']	19959	4863.680519350311	556.7959902905144	-0.01593367508745	0.0154868452176714	-1.0288522202874988	0.303562	0.303562	chr1	117479170	0.5177525945130752	chr1:117479170:T:C
chr1:117479306	['A', 'G']	19959	4745.475522373103	642.2953484454063	4.507188745219562e-06	0.0156454522993042	0.0002880829942781	0.99977	0.99977	chr1	117479306	9.989921968843114e-05	chr1:117479306:A:G
chr1:117479467	['T', 'C']	19959	5308.063793535455	727.7845138567143	0.0028915300345207	0.0149209505113919	0.1937899353203468	0.846342	0.846342	chr1	117479467	0.0724541065837443	chr1:117479467:T:C
chr1:117480129	['C', 'T']	19959	1915.191912612116	140.55734583673498	-0.0563333113008253	0.0239842344315233	-2.3487642043218337	0.0188455	0.0188455	chr1	117480129	1.724792335563259	chr1:117480129:C:T
chr1:117482335	['C', 'T']	19959	5875.294368173164	873.9854362056058	0.0110003836569359	0.0142714874606678	0.770794473053562	0.440838	0.440838	chr1	117482335	0.3557209765904619	chr1:117482335:C:T
chr1:117482708	['GTAGTTTCTTTTGC', 'G']	19959	740.0370778635133	95.59148769480386	-0.0197077040475168	0.0377398707665478	-0.5221985037899359	0.601538	0.601538	chr1	117482708	0.2207369324653891	chr1:117482708:GTAGTTTCTTTTGC:G
chr1:117483608	['G', 'A']	19959	8369.096572115866	1106.0574781218882	0.000964397969684	0.0123857398513913	0.0778635738563276	0.937937	0.937937	chr1	117483608	0.027826331632903	chr1:117483608:G:A
chr1:117483615	['C', 'T']	19959	4864.218552671144	558.9191432632134	-0.0154739755175874	0.0154812118103866	-0.9995325758159096	0.317549	0.317549	chr1	117483615	0.4981892505683195	chr1:117483615:C:T
chr1:117483645	['A', 'G']	19959	8373.678175895766	1104.7864803862192	0.0006674296783869	0.0123811632640042	0.0539068635277082	0.95701	0.95701	chr1	117483645	0.0190835241645056	chr1:117483645:A:G
chr1:117483702	['C', 'A']	19959	17936.290597433836	2273.1624320624987	-0.0113643076685791	0.0101436776344144	-1.1203340719369432	0.262585	0.262585	chr1	117483702	0.5807300863321867	chr1:117483702:C:A
chr1:117483916	['C', 'A']	19959	1638.328338762215	273.90908536529747	0.0285897396797624	0.0256616401210472	1.114104147081139	0.265248	0.265248	chr1	117483916	0.5763478820439203	chr1:117483916:C:A
chr1:117484156	['C', 'T']	19959	30873.82803728949	4111.356111827187	-0.0076126077851528	0.01205378949493	-0.6315530720322273	0.527686	0.527686	chr1	117484156	0.27762442790626	chr1:117484156:C:T
chr1:117484690	['A', 'G']	19959	1958.0	137.01815130212808	-0.0617083652126005	0.0237520674483878	-2.5980207974185827	0.00938317	0.00938317	chr1	117484690	2.0276504152533725	chr1:117484690:A:G
chr1:117484750	['T', 'C']	19959	6119.613218419602	914.6126128064928	0.0114169503111921	0.0140233847077064	0.814136568963842	0.415576	0.415576	chr1	117484750	0.3813495414048796	chr1:117484750:T:C
chr1:117485259	['A', 'G']	19959	1918.1922132585053	136.4104027091825	-0.0599469394994639	0.0239670599653485	-2.501222076722589	0.0123845	0.0123845	chr1	117485259	1.9071215225157168	chr1:117485259:A:G
chr1:117485819	['G', 'C']	19959	5736.149586569783	843.6907548503565	0.0081915446673795	0.0144140729724171	0.5683018729719858	0.569836	0.569836	chr1	117485819	0.244250117210491	chr1:117485819:G:C
chr1:117486153	['GA', 'G']	19959	8367.838502780978	1106.9589433420986	0.0011469267857529	0.0123835580644128	0.0926169021687664	0.926209	0.926209	chr1	117486153	0.0332910032694124	chr1:117486153:GA:G
chr1:117486979	['T', 'G']	19959	35883.19138060637	4801.98085293932	-0.0103547741035387	0.0167410584250405	-0.6185256535542909	0.536236	0.536236	chr1	117486979	0.2706440331794628	chr1:117486979:T:G
chr1:117487205	['A', 'G']	19959	4242.850313204711	522.7855274233832	-0.0188715701073282	0.0164052324907124	-1.1503384738992362	0.250018	0.250018	chr1	117487205	0.6020287232509025	chr1:117487205:A:G
chr1:117487254	['G', 'A']	19959	8340.253607937462	1098.7845737900147	0.0003343858966716	0.0123971998717969	0.0269726954578147	0.978482	0.978482	chr1	117487254	0.0094471591450467	chr1:117487254:G:A
chr1:117487262	['A', 'G']	19959	4248.0	525.0478276651819	-0.0182810693615281	0.0163930362484308	-1.1151728749015628	0.26479	0.26479	chr1	117487262	0.5770984203910436	chr1:117487262:A:G
chr1:117487749	['A', 'G']	19959	880.1322910402887	112.95105824664606	0.0095002216896497	0.0342385829070669	0.2774712293273358	0.781421	0.781421	chr1	117487749	0.1071149216733402	chr1:117487749:A:G
chr1:117488826	['C', 'T']	19959	4743.475321942176	638.6087153810895	-0.0007540842047453	0.0156473572564547	-0.0481924322673901	0.961563	0.961563	chr1	117488826	0.0170222562450213	chr1:117488826:C:T
chr1:117489535	['C', 'T']	19959	4742.475221726712	638.4924707772262	-0.0007353752646548	0.0156483185619022	-0.0469938838314058	0.962519	0.962519	chr1	117489535	0.0165906888182015	chr1:117489535:C:T
chr1:117490013	['A', 'G']	19959	3694.0	509.45441368891255	0.0030294718465568	0.0174611881339285	0.1734974632493812	0.862262	0.862262	chr1	117490013	0.0643607528927044	chr1:117490013:A:G
chr1:117490171	['C', 'T']	19959	4744.475422157639	639.8801074827903	-0.0004813969539129	0.0156463788926753	-0.0307673077083877	0.975455	0.975455	chr1	117490171	0.010792760818378	chr1:117490171:C:T
chr1:117490942	['AT', 'A']	19959	2424.8504410585406	266.86308095356645	-0.029130067575399	0.0211136842639552	-1.379677142616421	0.167702	0.167702	chr1	117490942	0.7754617580034288	chr1:117490942:AT:A
chr1:117491423	['G', 'C']	19959	3756.752894011526	527.4034657788818	0.006108705264071	0.0173283412927376	0.3525268322497352	0.724447	0.724447	chr1	117491423	0.1399933816896952	chr1:117491423:G:C
chr1:117491873	['G', 'A']	19959	4043.0	605.6669872952407	0.0105701306177885	0.0167290462315887	0.631842991612361	0.527497	0.527497	chr1	117491873	0.2777800059585173	chr1:117491873:G:A
chr1:117493798	['A', 'G']	19959	9025.165296712108	1286.2336953121555	0.0069957489448415	0.0120637851889688	0.5798966771423059	0.561991	0.561991	chr1	117493798	0.2502706393804664	chr1:117493798:A:G
chr1:117494285	['GA', 'G']	19959	1949.1953199378663	140.6454988109024	-0.0587379014358124	0.0238063605044028	-2.467319665471299	0.0136212	0.0136212	chr1	117494285	1.8657846302777608	chr1:117494285:GA:G
chr1:117494962	['CAT', 'C']	19959	2426.3372267896534	268.1708074487337	-0.0287087047979481	0.0211103453505855	-1.3599353454988312	0.173866	0.173866	chr1	117494962	0.7597853372385691	chr1:117494962:CAT:C
chr1:117495094	['C', 'T']	19959	23247.76716522785	2995.9247043664955	-0.0106007360108538	0.0102758719227269	-1.0316142601396563	0.302265	0.302265	chr1	117495094	0.5196121379259636	chr1:117495094:C:T
chr1:117496142	['A', 'G']	19959	5949.471269554755	741.9514502499654	-0.0084972385381889	0.0141820527166254	-0.5991543472566386	0.549077	0.549077	chr1	117496142	0.2603667478445989	chr1:117496142:A:G
chr1:117497100	['C', 'T']	19959	5946.191681282886	688.6165509079156	-0.0170737766800402	0.0142708874829008	-1.1964060890044714	0.231552	0.231552	chr1	117497100	0.6353514634923179	chr1:117497100:C:T
chr1:117497262	['T', 'C']	19959	7030.113366411066	871.4159601329376	-0.0108727306533986	0.0133211194813785	-0.8162024722169559	0.414394	0.414394	chr1	117497262	0.3825865413558633	chr1:117497262:T:C
chr1:117497447	['C', 'T']	19959	2422.364101022249	267.41268271235543	-0.0287167774066538	0.0211205108506698	-1.3596630124002451	0.173952	0.173952	chr1	117497447	0.7595705736196373	chr1:117497447:C:T
chr1:117497502	['C', 'T']	19959	30484.0546675352	4128.567499677748	-0.0025985062109348	0.0118623513033583	-0.2190549027324066	0.82661	0.82661	chr1	117497502	0.0826993451001014	chr1:117497502:C:T
chr1:117497610	['T', 'C']	19959	7666.920667535331	1121.8814567318277	0.0081067060020879	0.0128531411819161	0.6307178834613442	0.528232	0.528232	chr1	117497610	0.2771752930146242	chr1:117497610:T:C
chr1:117497889	['T', 'C']	19959	4744.475422157639	643.4228382490522	0.0003826376306614	0.0156463812043777	0.0244553437413626	0.98049	0.98049	chr1	117497889	0.0085568313352749	chr1:117497889:T:C
chr1:117498763	['C', 'A']	19959	3694.185088686241	509.4000124703636	0.0029917857685634	0.017461292789879	0.1713381594687827	0.86396	0.86396	chr1	117498763	0.063506364212557	chr1:117498763:C:A
chr1:117498784	['C', 'T']	19959	2424.3644016837043	267.2118735957964	-0.0288414755196278	0.0211133009003859	-1.366033461830721	0.171944	0.171944	chr1	117498784	0.764612974319171	chr1:117498784:C:T
chr1:117498820	['T', 'C']	19959	4740.662640336808	635.9140762540115	-0.0013077638882537	0.0156516901533262	-0.0835541641473025	0.933412	0.933412	chr1	117498820	0.0299266200993706	chr1:117498820:T:C
chr1:117498948	['C', 'T']	19959	31781.55405202225	4340.893197569127	0.0007516255273556	0.012511020701448	0.0600770748679719	0.952095	0.952095	chr1	117498948	0.0213197155678861	chr1:117498948:C:T
chr1:117499038	['A', 'G']	19959	5307.531843463446	727.6472348000493	0.0030521959528755	0.0149174323824701	0.2046059854417224	0.837882	0.837882	chr1	117499038	0.0768171393139573	chr1:117499038:A:G
chr1:117502208	['CT', 'C']	19959	4741.475121511249	640.3586202025084	-0.0002636921667917	0.0156492478269546	-0.0168501495859456	0.986556	0.986556	chr1	117502208	0.0058782578008219	chr1:117502208:CT:C
chr1:117503125	['A', 'G']	19959	6720.3468303683285	1001.7795222047088	0.0113048967858578	0.0135034383345746	0.8371865376622196	0.402498	0.402498	chr1	117503125	0.3952362732864773	chr1:117503125:A:G
chr1:117503333	['C', 'T']	19959	7025.111862877762	873.1422462073157	-0.0104077445803029	0.0133248505092034	-0.7810777744271385	0.434766	0.434766	chr1	117503333	0.3617444263836796	chr1:117503333:C:T
chr1:117503454	['C', 'G']	19959	5304.860515236568	727.3314412565228	0.0031880154534982	0.0149210160349036	0.2136594080484029	0.830815	0.830815	chr1	117503454	0.0804956710699901	chr1:117503454:C:G
chr1:117503672	['A', 'T']	19959	5304.062991731396	732.1451900987247	0.0040382697136503	0.0149206872456357	0.270649042310806	0.786664	0.786664	chr1	117503672	0.1042107239367354	chr1:117503672:A:T
chr1:117505248	['T', 'C']	19959	2426.243122713835	265.9759481773168	-0.0296054572925849	0.0211064904602081	-1.402670773163344	0.160731	0.160731	chr1	117505248	0.7939003532892593	chr1:117505248:T:C
chr1:117505511	['A', 'G']	19959	4744.950939614132	643.244729113372	0.0003556380285825	0.015646551471816	0.022729483185041	0.981866	0.981866	chr1	117505511	0.0079477784365761	chr1:117505511:A:G
chr1:117506346	['G', 'A']	19959	2428.0	266.17299358128747	-0.029585299249938	0.0210986931744623	-1.4022337310325843	0.160861	0.160861	chr1	117506346	0.7935492358129372	chr1:117506346:G:A
chr1:117506433	['C', 'A']	19959	2426.1215552660587	265.3189721845114	-0.0300171866606935	0.0211064074246698	-1.422183607884331	0.154989	0.154989	chr1	117506433	0.8096991238221208	chr1:117506433:C:A
chr1:117506563	['T', 'C']	19959	3747.56328923632	524.4373439962686	0.0052269751574526	0.0173529107988512	0.3012160448492988	0.763253	0.763253	chr1	117506563	0.117331480012091	chr1:117506563:T:C
chr1:117506843	['G', 'A']	19959	3749.127048564125	526.0326061444143	0.0055561401389322	0.0173463816124828	0.3203054252498327	0.74874	0.74874	chr1	117506843	0.1256689649015579	chr1:117506843:G:A
chr1:117507209	['A', 'T']	19959	1638.9032484459597	271.46634278525835	0.0269188971446306	0.0256651691291864	1.0488493962043837	0.29426	0.29426	chr1	117507209	0.5312687693646505	chr1:117507209:A:T
chr1:117507740	['A', 'G']	19959	16931.241505462564	2433.382106430088	0.0097082644847003	0.0102428942662484	0.9478048130097586	0.34324	0.34324	chr1	117507740	0.464402106700333	chr1:117507740:A:G
chr1:117508321	['TAAC', 'T']	19959	6703.358564339065	999.4823356543064	0.0116167881213995	0.0135163225188741	0.8594636673679444	0.390095	0.390095	chr1	117508321	0.4088296161745602	chr1:117508321:TAAC:T
chr1:117508346	['A', 'G']	19959	4862.679967916583	557.3937367900605	-0.0156134813601048	0.0154907430672921	-1.00792333151996	0.313503	0.313503	chr1	117508346	0.503758298925093	chr1:117508346:A:G
chr1:117509076	['G', 'A']	19959	5316.519485737249	732.1521212256913	0.0036891598062736	0.0149248944309132	0.2471816349087539	0.80477	0.80477	chr1	117509076	0.0943282214995006	chr1:117509076:G:A
chr1:117509126	['C', 'G']	19959	3047.369749184328	477.88615749237135	0.0189301738999979	0.0192392485298099	0.9839352025972764	0.325159	0.325159	chr1	117509126	0.4879042207542117	chr1:117509126:C:G
chr1:117509622	['C', 'T']	19959	4741.475121511249	640.5312123094163	-0.0003334364599721	0.0156492920487373	-0.0213068079331479	0.983001	0.983001	chr1	117509622	0.0074460403629193	chr1:117509622:C:T
chr1:117509836	['C', 'G']	19959	4766.463465027207	644.3473759102787	-0.0001338454365473	0.0156632890050559	-0.0085451680361762	0.993182	0.993182	chr1	117509836	0.0029711600110622	chr1:117509836:C:G
chr1:117510504	['T', 'C']	19959	1951.097755286101	139.3386467193028	-0.0595339708623491	0.0237869623640257	-2.502798379686577	0.0123295	0.0123295	chr1	117510504	1.9090545350542192	chr1:117510504:T:C
chr1:117511558	['A', 'G']	19959	7033.0	871.6638083941929	-0.0109684123904829	0.0133183504049589	-0.8235563757504837	0.410202	0.410202	chr1	117511558	0.3870022264960622	chr1:117511558:A:G
chr1:117511565	['C', 'T']	19959	31531.739476849063	4301.509392974623	-0.0002101000789749	0.012377063453437	-0.0169749536928046	0.986457	0.986457	chr1	117511565	0.0059218410450727	chr1:117511565:C:T
chr1:117512150	['T', 'G']	19959	8918.574758157485	1269.7299885605637	0.0076298780865961	0.0121084271660854	0.6301295768592201	0.528617	0.528617	chr1	117512150	0.2768588743343224	chr1:117512150:T:G
chr1:117513451	['G', 'T']	19959	3362.5054119061933	509.8627879969312	0.013039652672041	0.0181878416631867	0.7169433797322999	0.473417	0.473417	chr1	117513451	0.3247561509831252	chr1:117513451:G:T
chr1:117514208	['CA', 'C']	19959	4745.13969924812	645.1621327552123	0.0007201455650119	0.0156481028920314	0.0460212697974208	0.963294	0.963294	chr1	117514208	0.0162411447641896	chr1:117514208:CA:C
chr1:117514565	['T', 'G']	19959	2912.2918274289723	417.0127495295648	0.0143688280936365	0.0192803973503714	0.7452558073633151	0.456126	0.456126	chr1	117514565	0.3409151714891625	chr1:117514565:T:G
chr1:117514641	['G', 'T']	19959	3752.187994789057	528.1945365867971	0.0061713302029719	0.0173397241360617	0.3559070579524002	0.721914	0.721914	chr1	117514641	0.1415145358791505	chr1:117514641:G:T
chr1:117514656	['C', 'T']	19959	2424.4858932598345	266.1611581151446	-0.0293375225442703	0.0211135084964901	-1.3895143267708083	0.164692	0.164692	chr1	117514656	0.7833274963993907	chr1:117514656:C:T
chr1:117515024	['T', 'C']	19959	5306.063392633426	730.2694556274374	0.0038553693285039	0.0149191497185503	0.2584174970581742	0.796087	0.796087	chr1	117515024	0.0990394679969193	chr1:117515024:T:C
chr1:117515244	['A', 'G']	19959	3695.185138791462	513.0371388980204	0.0040659634821472	0.017459814722791	0.2328755228335682	0.81586	0.81586	chr1	117515244	0.0883843589469411	chr1:117515244:A:G
chr1:117515340	['A', 'G']	19959	5946.191681282887	741.2587856293716	-0.0084741808666974	0.0141807670689956	-0.5975826854405555	0.550125	0.550125	chr1	117515340	0.2595386184289985	chr1:117515340:A:G
chr1:117516263	['A', 'G']	19959	5309.532043894373	728.446590411582	0.0031113866144825	0.014909318431468	0.2086873809010291	0.834694	0.834694	chr1	117516263	0.0784727083104945	chr1:117516263:A:G
chr1:117516526	['C', 'T']	19959	4862.730907997595	560.2218038409691	-0.0151050188865132	0.015483788690843	-0.9755376534843924	0.329305	0.329305	chr1	117516526	0.4824016751310191	chr1:117516526:C:T
chr1:117516741	['G', 'A']	19959	4744.713168971738	641.4495940730154	-8.515315901969587e-05	0.0156388244090533	-0.0054449846607652	0.995656	0.995656	chr1	117516741	0.0018906847763522	chr1:117516741:G:A
chr1:117517728	['C', 'A']	19959	4745.475522373103	640.6857448298521	-0.0002817399880585	0.0156377212219862	-0.018016690799067	0.985626	0.985626	chr1	117517728	0.0062878486987286	chr1:117517728:C:A
chr1:117518759	['A', 'T']	19959	9014.354930847863	1280.2846457883506	0.0063529208103661	0.0120708539832041	0.5263025150669446	0.598684	0.598684	chr1	117518759	0.2228023483426445	chr1:117518759:A:T
chr1:117518850	['G', 'A']	19959	4745.475522373103	642.7163454122598	8.629791117747538e-05	0.0156454680531903	0.0055158408098808	0.995599	0.995599	chr1	117518850	0.0019155482774861	chr1:117518850:G:A
chr1:117521144	['A', 'G']	19959	6076.2177399148095	696.9959802522799	-0.0176316853380166	0.0141510698624667	-1.2459612954623118	0.212793	0.212793	chr1	117521144	0.6720426626146558	chr1:117521144:A:G
chr1:117521164	['T', 'C']	19959	5310.532144109836	727.466540631092	0.0030178683519713	0.0149151883833187	0.2023352487687359	0.839657	0.839657	chr1	117521164	0.0758980870677078	chr1:117521164:T:C
chr1:117521655	['T', 'C']	19959	739.0740592273387	95.25276667115916	-0.0205721147808049	0.037764024575232	-0.5447543002155923	0.585929	0.585929	chr1	117521655	0.2321550064671501	chr1:117521655:T:C
chr1:117521993	['G', 'A']	19959	5945.489425679063	738.5241096233837	-0.0089569257961328	0.0141795996470842	-0.6316769174773346	0.527605	0.527605	chr1	117521993	0.2776910973900389	chr1:117521993:G:A
chr1:117522048	['G', 'A']	19959	3693.925378370252	512.151398535091	0.0038859996918873	0.017463413815234	0.2225223391601387	0.82391	0.82391	chr1	117522048	0.0841202259704875	chr1:117522048:G:A
chr1:117522141	['C', 'T']	19959	4041.6074864702346	606.1407086289382	0.0106890573790497	0.0167264574738875	0.6390508806623847	0.522797	0.522797	chr1	117522141	0.2816669132245918	chr1:117522141:C:T
chr1:117522580	['T', 'A']	19959	2427.094436090226	267.60839492247624	-0.0291172335234789	0.0211066804139493	-1.3795269058148696	0.167748	0.167748	chr1	117522580	0.7753426490674158	chr1:117522580:T:A
chr1:117522662	['C', 'G']	19959	1911.3830618892507	140.00092937472644	-0.0565782575005023	0.0240124426131816	-2.356205839277828	0.0184723	0.0184723	chr1	117522662	1.7334790268596876	chr1:117522662:C:G
chr1:117523219	['A', 'G']	19959	16676.02616934877	2402.603600123082	0.0099850978601179	0.0102666955125111	0.9725717342985356	0.330778	0.330778	chr1	117523219	0.4804633830261667	chr1:117523219:A:G
chr1:117523297	['T', 'A']	19959	4744.237699168253	642.5912123296553	0.0002617770612438	0.0156462178080601	0.0167310122136359	0.986651	0.986651	chr1	117523297	0.0058364396075835	chr1:117523297:T:A
chr1:117523837	['A', 'G']	19959	3697.111411817773	512.7844155009482	0.0038849069607475	0.0174586647764242	0.2225202792136586	0.823911	0.823911	chr1	117523837	0.0841196988568243	chr1:117523837:A:G
chr1:117524684	['T', 'A']	19959	4860.974191931847	557.2186989160875	-0.0156235325373011	0.0154900290543608	-1.0086186722098296	0.31317	0.31317	chr1	117524684	0.5042198476948199	chr1:117524684:T:A
chr1:117525412	['A', 'G']	19959	4860.487047151375	556.2966379125194	-0.0158202260746734	0.0154896993352617	-1.0213384864520425	0.307106	0.307106	chr1	117525412	0.5127116985636504	chr1:117525412:A:G
chr1:117525891	['G', 'A']	19959	4740.950137810072	639.77618606996	-0.0005990270203598	0.0156541738928504	-0.0382662812142028	0.969476	0.969476	chr1	117525891	0.0134629376905666	chr1:117525891:G:A
chr1:117525936	['G', 'A']	19959	8233.062493735593	1134.0882150764112	0.0018177815868177	0.012485628261919	0.1455899173581821	0.884247	0.884247	chr1	117525936	0.053426404949067	chr1:117525936:G:A
chr1:117526312	['G', 'A']	19959	24398.33453615997	3401.2633210512345	0.0051809478360837	0.0103915216991044	0.4985745096919004	0.618085	0.618085	chr1	117526312	0.2089517959588548	chr1:117526312:G:A
chr1:117526441	['G', 'A']	19959	31535.9001703919	4303.652586629296	-5.234173493548079e-05	0.0123797251444092	-0.0042280207617629	0.996627	0.996627	chr1	117526441	0.001467351369082	chr1:117526441:G:A
chr1:117526465	['T', 'C']	19959	3750.127349270787	527.428668337214	0.0057453814638535	0.017349882440532	0.331148149478605	0.740536	0.740536	chr1	117526465	0.1304538240822507	chr1:117526465:T:C
chr1:117527074	['T', 'C']	19959	16671.023161377656	2406.618945903753	0.010635019093453	0.0102669923522733	1.035845623387286	0.300287	0.300287	chr1	117527074	0.5224634688348928	chr1:117527074:T:C
chr1:117527208	['A', 'G']	19959	2426.486294161864	267.6484077372436	-0.0290928583252758	0.0211064572164986	-1.3783866248540428	0.168099	0.168099	chr1	117527208	0.7744348701165891	chr1:117527208:A:G
chr1:117527291	['C', 'T']	19959	4741.712717979555	642.7048631450599	0.0001319787853108	0.0156529592958988	0.0084315548782794	0.993273	0.993273	chr1	117527291	0.0029313697335267	chr1:117527291:C:T
chr1:117527739	['A', 'G']	19959	5305.0	730.1730149715484	0.0034768688995205	0.0149220067204017	0.2330027699804513	0.815762	0.815762	chr1	117527739	0.0884365289462151	chr1:117527739:A:G
chr1:117528450	['C', 'A']	19959	3748.563439567047	527.2736224868128	0.0056691986473486	0.0173512805221643	0.3267308507926496	0.743875	0.743875	chr1	117528450	0.1285000367271491	chr1:117528450:C:A
chr1:117528667	['A', 'G']	19959	684.0	84.30497558517902	-0.0057814162590806	0.039179736607066	-0.1475613865673094	0.88269	0.88269	chr1	117528667	0.0541917935094323	chr1:117528667:A:G
chr1:117529360	['G', 'A']	19959	7745.77616876284	1131.912438613776	0.0074722644701042	0.0128022066314093	0.5836700410514815	0.559449	0.559449	chr1	117529360	0.2522394981045518	chr1:117529360:G:A
chr1:117529382	['G', 'T']	19959	4738.712266987372	644.5764057429587	0.0005829684609443	0.0156561916393046	0.0372356492801761	0.970297	0.970297	chr1	117529382	0.0130953113848769	chr1:117529382:G:T
chr1:117529383	['G', 'C']	19959	4738.712266987372	645.0184500288544	0.0007006067237002	0.0156561898997941	0.0447495034350266	0.964307	0.964307	chr1	117529383	0.015784680640475	chr1:117529383:G:C
chr1:117529680	['A', 'G']	19959	7729.549085442246	999.6851998724388	-0.0076685137976608	0.012794372582207	-0.5993661469828792	0.548936	0.548936	chr1	117529680	0.2604782866374638	chr1:117529680:A:G
chr1:117530418	['A', 'C']	19959	3690.1848882653576	509.8726958709578	0.0030080676931266	0.01747294123208	0.1721557723552524	0.863317	0.863317	chr1	117530418	0.0638297070982241	chr1:117530418:A:C
chr1:117531939	['T', 'A']	19959	1913.191712181189	138.81558121831682	-0.0573543698253085	0.0239924129426074	-2.3905211185930546	0.0168337	0.0168337	chr1	117531939	1.7738204168242242	chr1:117531939:T:A
chr1:117533025	['A', 'G']	19959	31892.39158105738	4352.17461952669	-0.000771041966855	0.0125772394286373	-0.0613045470931761	0.951117	0.951117	chr1	117533025	0.0217660557976525	chr1:117533025:A:G
chr1:117533600	['G', 'T']	19959	2425.607647589456	265.5046139901079	-0.0297110891948	0.0211099888327534	-1.407442203318528	0.159312	0.159312	chr1	117533600	0.7977515102158088	chr1:117533600:G:T
chr1:117533840	['G', 'A']	19959	31527.579617196112	4308.969872852936	0.0004707541048925	0.0123720837565467	0.0380497023909553	0.969648	0.969648	chr1	117533840	0.013385893983116	chr1:117533840:G:A
chr1:117534678	['C', 'T']	19959	5300.327803949082	731.746819983388	0.0039601119523953	0.0149270573766061	0.265297563510519	0.790783	0.790783	chr1	117534678	0.1019426755818738	chr1:117534678:C:T
chr1:117535148	['C', 'T']	19959	6680.338812327736	977.21256930838	0.008131143081265	0.0135421740702798	0.6004311448861043	0.548226	0.548226	chr1	117535148	0.2610403715897201	chr1:117535148:C:T
chr1:117535520	['G', 'T']	19959	4852.48624542767	554.9872336795039	-0.0161887197770825	0.0154949457668261	-1.044774213520757	0.29614	0.29614	chr1	117535520	0.5285029279500817	chr1:117535520:G:T
chr1:117535961	['AT', 'A']	19959	31706.7657847264	4332.599274993498	0.000960028245871	0.012482718558348	0.0769085869703428	0.938697	0.938697	chr1	117535961	0.0274745701021081	chr1:117535961:AT:A
chr1:117536253	['C', 'T']	19959	16276.89309878214	2321.924853275565	0.0084533248256245	0.0103218229391774	0.8189759575839214	0.41281	0.41281	chr1	117536253	0.3842497908086154	chr1:117536253:C:T
chr1:117536461	['G', 'A']	19959	4737.0	641.649532568582	-7.6547109122391e-05	0.0156604215943073	-0.0048879341249801	0.9961	0.9961	chr1	117536461	0.0016970599014588	chr1:117536461:G:A
chr1:117536967	['T', 'C']	19959	2589.259457834344	291.38049882438287	-0.0259396901986938	0.0204022518365181	-1.2714130972672446	0.203597	0.203597	chr1	117536967	0.6912286256134943	chr1:117536967:T:C
chr1:117537598	['A', 'G']	19959	9065.816887997997	1303.318233130036	0.0086137998678914	0.0120508955805512	0.7147850390300536	0.47475	0.47475	chr1	117537598	0.3235350265909448	chr1:117537598:A:G
chr1:117537918	['T', 'C']	19959	7879.394779035975	1023.9302017605368	-0.0069878124999063	0.0127032565235064	-0.5500804055224702	0.58227	0.58227	chr1	117537918	0.2348755852484754	chr1:117537918:T:C
chr1:117538964	['G', 'A']	19959	31686.762778111846	4327.24717755387	0.0003471784603962	0.0124660266176149	0.0278499694446043	0.977782	0.977782	chr1	117538964	0.0097579619306698	chr1:117538964:G:A
chr1:117539025	['T', 'TA']	19959	16672.341317965424	2396.2891200646027	0.0094201020162546	0.0102661236245694	0.9175909389703784	0.358844	0.358844	chr1	117539025	0.4450943109299958	chr1:117539025:T:TA
chr1:117539229	['A', 'G']	19959	4752.714371617558	633.8954842396819	-0.0021971228519733	0.0156345594423323	-0.1405298857366204	0.888243	0.888243	chr1	117539229	0.0514682063811081	chr1:117539229:A:G
chr1:117540966	['G', 'A']	19959	2612.0	394.7226815491598	0.0151554203100602	0.0204700291133787	0.7403712142331528	0.459083	0.459083	chr1	117540966	0.3381087890089482	chr1:117540966:G:A
chr1:117541059	['A', 'G']	19959	4873.0	562.4808933787086	-0.0149401183720108	0.0154595996118972	-0.9663974971585514	0.333857	0.333857	chr1	117541059	0.476439513456251	chr1:117541059:A:G
chr1:117541246	['A', 'T']	19959	5931.485917610503	697.2397270449821	-0.0155619961953341	0.0142661077596828	-1.0908368601640366	0.275358	0.275358	chr1	117541246	0.5601023014039286	chr1:117541246:A:T
chr1:117541247	['C', 'T']	19959	2568.128670207436	297.3443570783971	-0.0228517232828984	0.0204926472294395	-1.1151181702903603	0.264813	0.264813	chr1	117541247	0.5770606986519672	chr1:117541247:C:T
chr1:117541626	['C', 'T']	19959	7319.733476975498	1064.6892717320318	0.0071113414726264	0.0130798947590712	0.5436849151782742	0.586664	0.586664	chr1	117541626	0.231610560975826	chr1:117541626:C:T
chr1:117542083	['AC', 'A']	19959	7873.366862125996	1080.5984142595223	0.0019878141098935	0.0127297427101651	0.156155089317417	0.875912	0.875912	chr1	117542083	0.0575395237795874	chr1:117542083:AC:A
chr1:117543540	['T', 'C']	19959	4918.73932651834	575.2064167709348	-0.0132913513311174	0.0153712307968897	-0.864690115368436	0.387219	0.387219	chr1	117543540	0.4120433409485901	chr1:117543540:T:C
chr1:117544134	['A', 'C']	19959	16055.63101443464	2298.223978858736	0.0079489381459017	0.0103354217544811	0.7690966401497203	0.441845	0.441845	chr1	117544134	0.3547300551996357	chr1:117544134:A:C
chr1:117544383	['A', 'G']	19959	6445.9688815393865	942.124615583529	0.0080134991427684	0.0137160069652749	0.5842443185583345	0.559063	0.559063	chr1	117544383	0.2525392493395311	chr1:117544383:A:G
chr1:117544658	['T', 'C']	19959	7190.720549180739	914.3921726925272	-0.0068202919646225	0.0132099678246272	-0.5162989081553669	0.605651	0.605651	chr1	117544658	0.2177775613712586	chr1:117544658:T:C
chr1:117544762	['G', 'A']	19959	7885.975543750627	1098.5406977760988	0.0032589528465769	0.0127236187926582	0.2561341155911886	0.79785	0.79785	chr1	117544762	0.0980787506237385	chr1:117544762:G:A
chr1:117544827	['G', 'A']	19959	7184.439839639188	914.3458242058806	-0.0067466798625055	0.0132167567065751	-0.510464103432368	0.609732	0.609732	chr1	117544827	0.2148610117047787	chr1:117544827:G:A
chr1:117546467	['A', 'G']	19959	31416.148068346945	4307.297176572933	0.0032206577877487	0.0123038658805485	0.2617598256528757	0.793509	0.793509	chr1	117546467	0.100448143101734	chr1:117546467:A:G
chr1:117546544	['T', 'G']	19959	8336.34138639667	1197.4003016194542	0.0074005878784811	0.0124446272921899	0.5946813596519347	0.552063	0.552063	chr1	117546544	0.2580113588810496	chr1:117546544:T:G
chr1:117546719	['T', 'C']	19959	9151.169968403632	1337.6635777073473	0.0113048999568929	0.0120112227920332	0.9411947603195924	0.346616	0.346616	chr1	117546719	0.4601513938686983	chr1:117546719:T:C
chr1:117548183	['T', 'G']	19959	31497.578114039483	4314.608207963222	0.0026313352865345	0.0123388578846867	0.2132559845591669	0.831129	0.831129	chr1	117548183	0.0803315638931655	chr1:117548183:T:G
chr1:117548356	['A', 'T']	19959	3701.7418692057126	516.9076063209463	0.0056853108981926	0.0174346751520117	0.3260921610883365	0.744358	0.744358	chr1	117548356	0.1282181396826351	chr1:117548356:A:T
chr1:117548854	['G', 'A']	19959	2250.225484792303	277.1810942923954	-0.0152344877120026	0.0218287680936075	-0.6979087251590705	0.485242	0.485242	chr1	117548854	0.3140416159282554	chr1:117548854:G:A
chr1:117551374	['T', 'C']	19959	14273.721216981605	2001.6600196594704	0.007079487314981	0.0105343113252187	0.6720408289085819	0.501565	0.501565	chr1	117551374	0.2996727768767119	chr1:117551374:T:C
chr1:117554006	['G', 'A']	19959	10536.111550989728	1283.6588683139291	-0.0165071501094774	0.0115540735190787	-1.428686608426016	0.15311	0.15311	chr1	117554006	0.8149964435081949	chr1:117554006:G:A
chr1:117554408	['A', 'G']	19959	2268.4546229015286	279.6396751995783	-0.0153391382522767	0.0217594515885306	-0.704941399366972	0.480855	0.480855	chr1	117554408	0.3179858637374179	chr1:117554408:A:G
chr1:117554599	['G', 'A']	19959	2266.340649428744	279.3155045214066	-0.015305812779722	0.0217670948846099	-0.7031628639862161	0.481962	0.481962	chr1	117554599	0.3169872020949413	chr1:117554599:G:A
chr1:117555016	['A', 'G']	19959	5987.199899774492	900.7258585906944	0.0126365256715525	0.0141481926636708	0.8931547634349211	0.371785	0.371785	chr1	117555016	0.4297081362118927	chr1:117555016:A:G
chr1:117555123	['T', 'A']	19959	4137.036383682469	421.74187980136594	-0.0303660356264955	0.0166472105480804	-1.82409152204764	0.0681532	0.0681532	chr1	117555123	1.1665137479039185	chr1:117555123:T:A
chr1:117556362	['G', 'A']	19959	5680.138361312955	810.1732812902961	0.0065596208222012	0.0144876875185603	0.4527721083021468	0.650718	0.650718	chr1	117556362	0.1866071797536913	chr1:117556362:G:A
chr1:117556621	['A', 'G']	19959	11291.394376785443	1370.7192564714169	-0.0176157194484245	0.011277880462267	-1.5619707539339795	0.118311	0.118311	chr1	117556621	0.926974874837738	chr1:117556621:A:G
chr1:117556676	['A', 'G']	19959	4367.437640927995	442.3685230836661	-0.0325604845537574	0.0162839857994057	-1.999540220364585	0.0455635	0.0455635	chr1	117556676	1.3413829226020697	chr1:117556676:A:G
chr1:117556951	['A', 'G']	19959	4364.656043295249	443.4241024184809	-0.0321716601169017	0.0162879302961294	-1.97518404929242	0.048261	0.048261	chr1	117556951	1.3164036834636517	chr1:117556951:A:G
chr1:117558134	['A', 'T']	19959	28695.75093961413	3970.51663222536	0.0067333685953714	0.01123733346725	0.5991962964341259	0.549049	0.549049	chr1	117558134	0.2603888951127556	chr1:117558134:A:T
chr1:117558213	['C', 'G']	19959	2111.211554842912	255.2142744852709	-0.0195541316788532	0.0225880902687311	-0.865683262560808	0.386674	0.386674	chr1	117558213	0.4126550289513644	chr1:117558213:C:G
chr1:117562932	['G', 'A']	19959	31027.0	4183.580155956624	-0.0022488585460434	0.0122002489216571	-0.1843289067693835	0.853757	0.853757	chr1	117562932	0.068665722491775	chr1:117562932:G:A
chr1:117563454	['C', 'T']	19959	22511.1278685239	3079.484377536105	0.0012508591387832	0.0102129107093824	0.1224782213785623	0.902522	0.902522	chr1	117563454	0.0445422028714454	chr1:117563454:C:T
chr1:117566237	['T', 'G']	19959	29887.49233313289	4052.87446289848	0.0007434156036583	0.0116390018711003	0.0638727969882272	0.949072	0.949072	chr1	117566237	0.0227008391885448	chr1:117566237:T:G
chr1:117570927	['T', 'C']	19959	2496.1250626315264	238.26841828634463	-0.0356349524904917	0.0208295637865048	-1.7107872663938837	0.0871359	0.0871359	chr1	117570927	1.0598028787503515	chr1:117570927:T:C
chr1:117572621	['G', 'A']	19959	16290.264745677774	2290.259008262037	0.00577976598813	0.0103243345346007	0.559819712230353	0.575609	0.575609	chr1	117572621	0.2398724242215687	chr1:117572621:G:A
chr1:117573131	['C', 'A']	19959	9921.491280817798	1240.524160388736	-0.0082488946605578	0.011740216655459	-0.7026186059966922	0.482302	0.482302	chr1	117573131	0.3166809371509705	chr1:117573131:C:A
chr1:117573681	['G', 'A']	19959	16033.01648792222	2249.3977177181605	0.0054171159651598	0.0103682871067703	0.5224697107029853	0.601349	0.601349	chr1	117573681	0.2208734068935859	chr1:117573681:G:A
chr1:117574195	['G', 'A']	19959	11199.561128369576	1711.8160080853804	0.0208608269635284	0.0112709413109771	1.85085046474436	0.0642058	0.0642058	chr1	117574195	1.1924257383763268	chr1:117574195:G:A
chr1:117574352	['T', 'G']	19959	16679.671393496017	2327.960819623116	0.0056348655877956	0.010189561441525	0.5530037401641359	0.580267	0.580267	chr1	117574352	0.2363721272218218	chr1:117574352:T:G
chr1:117575998	['G', 'A']	19959	961.0	170.62303929194886	0.0458935858784158	0.0329020190035416	1.394856220631193	0.163075	0.163075	chr1	117575998	0.7876126128054748	chr1:117575998:G:A
chr1:117576014	['C', 'T']	19959	7170.359254434312	831.8826480756447	-0.0202447005056614	0.0131381851281875	-1.5409054072641275	0.123356	0.123356	chr1	117576014	0.9088397217030776	chr1:117576014:C:T
chr1:117576078	['G', 'A']	19959	949.142663860493	144.75563831492275	0.021850466479428	0.0332488431334733	0.6571797518401501	0.511073	0.511073	chr1	117576078	0.2915170622275982	chr1:117576078:G:A
chr1:117576143	['G', 'A']	19959	6780.019092002405	787.1528687009834	-0.0194408037687815	0.0134557506147302	-1.4447951902065794	0.148531	0.148531	chr1	117576143	0.8281828950074279	chr1:117576143:G:A
chr1:117576184	['T', 'G']	19959	1105.3876804330391	177.4124016497281	0.0261206290941918	0.0307074540071177	0.8506282900606902	0.394986	0.394986	chr1	117576184	0.4034182973621428	chr1:117576184:T:G
chr1:117576306	['A', 'G']	19959	953.1432651834034	141.818280671949	0.0186198535563155	0.0331849484147621	0.5610933403781526	0.57474	0.57474	chr1	117576306	0.240528576357249	chr1:117576306:A:G
chr1:117576912	['T', 'C']	19959	1625.1628501277746	262.3740299158333	0.0263812229760046	0.025648687143817	1.0285603636583855	0.303699	0.303699	chr1	117576912	0.5175566380955541	chr1:117576912:T:C
chr1:117577337	['T', 'C']	19959	1617.081020142299	263.4204418826944	0.0276413985134495	0.0257203809686256	1.0746885338583114	0.282527	0.282527	chr1	117577337	0.5489400420367838	chr1:117577337:T:C
chr1:117579012	['G', 'A']	19959	4564.457383374254	455.50778348762793	-0.0355171822988486	0.0158924973208356	-2.234839596435508	0.0254389	0.0254389	chr1	117579012	1.594501671885988	chr1:117579012:G:A
chr1:117580663	['C', 'T']	19959	2272.0	241.73173129687905	-0.0277649440824037	0.0219339247931214	-1.2658447744432342	0.205583	0.205583	chr1	117580663	0.6870128007246241	chr1:117580663:C:T
chr1:117580815	['G', 'A']	19959	818.0409860707485	141.84715793753676	0.0494568698220738	0.0358219382649972	1.380630759179209	0.167408	0.167408	chr1	117580815	0.7762237920247265	chr1:117580815:G:A
chr1:117581356	['T', 'C']	19959	24013.406273488	3277.7504624025937	-0.003306644053294	0.0103656422461063	-0.3190004029452298	0.74973	0.74973	chr1	117581356	0.1250951107708235	chr1:117581356:T:C
chr1:117581594	['A', 'C']	19959	22436.62067755838	3089.4620697891064	0.0012811956241757	0.0102320568147743	0.1252138887975863	0.900355	0.900355	chr1	117581594	0.0455862192913156	chr1:117581594:A:C
chr1:117581631	['C', 'A']	19959	6647.666132184197	1012.5699283146132	0.0204024509645532	0.0135002410787328	1.511265676336217	0.130737	0.130737	chr1	117581631	0.8836014849383593	chr1:117581631:C:A
chr1:117581825	['G', 'A']	19959	22396.48849912303	3083.3252767180065	0.0010488601690073	0.0102295470471087	0.1025324155778508	0.918335	0.918335	chr1	117581825	0.0369988633393217	chr1:117581825:G:A
chr1:117581951	['T', 'C']	19959	35419.774626716106	4851.893325764965	0.0084238037952471	0.015964669358403	0.527652881881532	0.597746	0.597746	chr1	117581951	0.2234833214166878	chr1:117581951:T:C
chr1:117582261	['C', 'T']	19959	22023.616918522792	3042.779745647919	0.0026168769474923	0.0106561631882043	0.2455740308471474	0.806015	0.806015	chr1	117582261	0.0936568758666075	chr1:117582261:C:T
chr1:117582347	['C', 'G']	19959	21281.45769172896	2917.5986960316704	-0.000437634158477	0.0101968003541207	-0.0429187728776276	0.965767	0.965767	chr1	117582347	0.0151276384083949	chr1:117582347:C:G
chr1:117582674	['G', 'A']	19959	21996.102064335104	3031.596497353534	0.0019226902324993	0.0102062358555615	0.1883838723413033	0.850578	0.850578	chr1	117582674	0.0702858544014018	chr1:117582674:G:A
chr1:117583746	['T', 'C']	19959	4129.0	558.8001634591649	-0.0069427849585795	0.0164436213403106	-0.4222175161355521	0.672871	0.672871	chr1	117583746	0.1720681889085107	chr1:117583746:T:C
chr1:117583969	['C', 'T']	19959	31268.56663994388	4350.553980373458	0.01513365549379	0.0124047804329206	1.21998576078197	0.222485	0.222485	chr1	117583969	0.6526992639496811	chr1:117583969:C:T
chr1:117583999	['C', 'T']	19959	2848.428141912207	418.6448871562003	0.0066082727553629	0.0195846611961558	0.3374208360908484	0.735803	0.735803	chr1	117583999	0.1332384458052592	chr1:117583999:C:T
chr1:117584484	['A', 'T']	19959	3235.324197023601	463.9973946206679	0.0024503155024888	0.0185717425585316	0.131937834845939	0.895035	0.895035	chr1	117584484	0.0481599814330694	chr1:117584484:A:T
chr1:117584600	['G', 'A']	19959	33366.0	4533.385092210257	0.0060877145981633	0.0136486555477591	0.446030349059751	0.65558	0.65558	chr1	117584600	0.1833743040675671	chr1:117584600:G:A
chr1:117585523	['C', 'T']	19959	32948.95249549008	4472.4603655317605	0.0054841223727716	0.0133114862654889	0.4119842265089227	0.680355	0.680355	chr1	117585523	0.1672644191893711	chr1:117585523:C:T
chr1:117585668	['T', 'G']	19959	38587.93336005612	5261.987892828327	0.0196894116015262	0.0281484369341099	0.6994850778966982	0.484257	0.484257	chr1	117585668	0.3149240927783901	chr1:117585668:T:G
chr1:117585734	['T', 'A']	19959	38584.933209740455	5259.497860804277	0.0186681335694507	0.0281217800649737	0.6638318600856364	0.506806	0.506806	chr1	117585734	0.2951582522111166	chr1:117585734:T:A
chr1:117585821	['T', 'G']	19959	38838.94593646658	5298.436222153415	0.0281982481095328	0.0309767854841797	0.910302591724182	0.362674	0.362674	chr1	117585821	0.4404835777563942	chr1:117585821:T:G
chr1:117585899	['C', 'T']	19959	1102.2900590104414	124.84314333815207	-0.0331475842240096	0.0311226701065364	-1.065062351994274	0.286861	0.286861	chr1	117585899	0.5423284919634976	chr1:117585899:C:T
chr1:117587348	['G', 'A']	19959	38843.0	5301.221900424695	0.0296838353690932	0.0310283500494935	0.9566681864083756	0.338746	0.338746	chr1	117587348	0.4701258243483396	chr1:117587348:G:A
chr1:117587551	['T', 'G']	19959	1198.1200581249686	178.7618706508782	0.0086073291355	0.0294484142985554	0.2922849783433753	0.770072	0.770072	chr1	117587551	0.1134686673718669	chr1:117587551:T:G
chr1:117588084	['A', 'G']	19959	38865.94728930754	5300.134979522839	0.0272976695957677	0.0313894078279703	0.8696458928238663	0.384504	0.384504	chr1	117588084	0.4150991378680335	chr1:117588084:A:G
chr1:117588494	['G', 'A']	19959	1357.0	164.07938587306734	-0.0222021080169034	0.0280401986399864	-0.7917956752717972	0.428489	0.428489	chr1	117588494	0.3680603226337121	chr1:117588494:G:A
chr1:117589103	['T', 'C']	19959	38873.0	5299.149065275241	0.0246949025340127	0.031487880726739	0.7842668977414617	0.432893	0.432893	chr1	117589103	0.3636194367924162	chr1:117589103:T:C
chr1:117589634	['C', 'T']	19959	38873.0	5299.149065275241	0.0246949025340127	0.031487880726739	0.7842668977414617	0.432893	0.432893	chr1	117589634	0.3636194367924162	chr1:117589634:C:T
chr1:117589688	['C', 'G']	19959	38873.0	5299.149065275241	0.0246949025340127	0.031487880726739	0.7842668977414617	0.432893	0.432893	chr1	117589688	0.3636194367924162	chr1:117589688:C:G
chr1:117589854	['C', 'T']	19959	38873.89537505637	5298.090319778713	0.0232893346346603	0.0315014348480505	0.7393102805316055	0.459727	0.459727	chr1	117589854	0.3374999891653547	chr1:117589854:C:T
chr1:117590364	['C', 'T']	19959	38871.0	5299.198802999496	0.0255680783131093	0.0314598301278724	0.8127214358496092	0.416387	0.416387	chr1	117590364	0.3805028380385377	chr1:117590364:C:T
chr1:117590380	['T', 'C']	19959	35241.0	4801.761755729425	0.009602928424408	0.0157564276906913	0.6094610157149541	0.542226	0.542226	chr1	117590380	0.2658196616249449	chr1:117590380:T:C
chr1:117591017	['C', 'T']	19959	38874.0	5298.428428749208	0.0238716565795335	0.0314997850659723	0.7578355385453397	0.448558	0.448558	chr1	117591017	0.3481813933080375	chr1:117591017:C:T
chr1:117591285	['T', 'C']	19959	39179.96302234693	5342.843153809516	0.0364019793925484	0.03732495590418	0.9752718659869	0.329437	0.329437	chr1	117591285	0.4822276255869533	chr1:117591285:T:C
chr1:117592566	['T', 'C']	19959	39182.0	5352.117970921399	0.0499249433613321	0.0373775284557938	1.3356940767332428	0.181665	0.181665	chr1	117592566	0.7407287368143419	chr1:117592566:T:C
chr1:117593462	['G', 'A']	19959	1125.1569110184384	164.02496602578017	0.0080318313998909	0.0306208981555261	0.2622990141927456	0.793094	0.793094	chr1	117593462	0.1006753356812264	chr1:117593462:G:A
chr1:117594202	['T', 'C']	19959	16419.645337475573	2352.602646218162	0.0124164448626866	0.0101846865319505	1.2191288189120768	0.22281	0.22281	chr1	117594202	0.65206532136474	chr1:117594202:T:C
chr1:117594239	['G', 'A']	19959	9422.0	1270.1689932274794	-0.003828047877209	0.0118307164149339	-0.323568560258693	0.746268	0.746268	chr1	117594239	0.1271051805441198	chr1:117594239:G:A
chr1:117594290	['G', 'A']	19959	3238.162240705481	477.00835803381625	0.0078791119809942	0.0184010032298144	0.4281892613457053	0.668518	0.668518	chr1	117594290	0.1748868947663469	chr1:117594290:G:A
chr1:117594517	['C', 'A']	19959	20682.144926083685	2641.3408357874623	-0.0150050279619086	0.0101132416294424	-1.4837011229144226	0.137904	0.137904	chr1	117594517	0.8604231366324653	chr1:117594517:C:A
chr1:117594636	['C', 'T']	19959	1529.076610882854	228.3834292993933	0.0139096958530206	0.0263302916211589	0.5282773185027256	0.597313	0.597313	chr1	117594636	0.2237980331068941	chr1:117594636:C:T
chr1:117595338	['C', 'T']	19959	9026.783995186524	1344.367234495238	0.0176206677404149	0.0120409466329475	1.4633955516586734	0.143375	0.143375	chr1	117595338	0.8435265690906759	chr1:117595338:C:T
chr1:117595773	['G', 'A']	19959	1424.6424060150375	211.800137403476	0.0142962904273821	0.027273327213669	0.5241857847185222	0.600155	0.600155	chr1	117595773	0.2217365713642651	chr1:117595773:G:A
chr1:117596409	['G', 'A']	19959	5510.552187202486	857.801496534953	0.0270569796928746	0.0146589584587474	1.8457641290830584	0.0649413	0.0649413	chr1	117596409	1.1874790218822455	chr1:117596409:G:A
chr1:117596704	['T', 'G']	19959	5510.276079767512	859.1586259526241	0.0273412617775753	0.0146588087885657	1.8651762344360696	0.0621714	0.0621714	chr1	117596704	1.2064093529080404	chr1:117596704:T:G
chr1:117596778	['TC', 'T']	19959	5511.276129872733	857.9618495513508	0.0271093671808401	0.0146581057344677	1.8494454653232564	0.0644083	0.0644083	chr1	117596778	1.191058163510795	chr1:117596778:TC:T
chr1:117596918	['C', 'T']	19959	1375.0688946788257	212.62004636195616	0.0197864034910997	0.02769526784116	0.714432646204405	0.474968	0.474968	chr1	117596918	0.323335649094219	chr1:117596918:C:T
chr1:117597209	['A', 'T']	19959	5513.276230083175	856.928295172328	0.0268337773214444	0.0146535667996935	1.8312113145043665	0.0670839	0.0670839	chr1	117597209	1.1733816971207454	chr1:117597209:A:T
chr1:117598268	['A', 'T']	19959	5517.276430504058	860.0885619169853	0.0273502862912964	0.0146479076990735	1.8671804091874715	0.0618911	0.0618911	chr1	117598268	1.208371798456245	chr1:117598268:A:T
chr1:117598372	['G', 'A']	19959	5517.0	861.0076511816443	0.0275479565041015	0.0146479248674548	1.8806729795090908	0.060031	0.060031	chr1	117598372	1.221624422080331	chr1:117598372:G:A
chr1:117598374	['G', 'A']	19959	5517.276430504058	860.5529634644436	0.0274497496758172	0.0146480348668248	1.873954419509604	0.0609513	0.0609513	chr1	117598374	1.2150170270955487	chr1:117598374:G:A
chr1:117598718	['T', 'A']	19959	7479.623245789896	1171.9888626779916	0.0288492286888701	0.0129566073875351	2.2266036027783365	0.0259849	0.0259849	chr1	117598718	1.585278950171957	chr1:117598718:T:A
chr1:117598974	['A', 'G']	19959	11145.22262940902	1737.2936889915695	0.0341558632174325	0.0113875411574963	2.9994063463777603	0.0027084	0.0027084	chr1	117598974	2.567287194874613	chr1:117598974:A:G
chr1:117599209	['T', 'C']	19959	1968.874272818456	313.45157524615047	0.0247244171906237	0.0233910495317133	1.0570033275806023	0.290523	0.290523	chr1	117599209	0.5368194798737197	chr1:117599209:T:C
chr1:117599219	['G', 'A']	19959	5500.0	862.4852726316943	0.0283883734493609	0.0146682593836687	1.935360747776785	0.0529602	0.0529602	chr1	117599219	1.276050383486552	chr1:117599219:G:A
chr1:117599225	['A', 'T']	19959	5512.276179977954	856.3521472068308	0.0267955368550793	0.0146545399146287	1.8284802532989093	0.0674924	0.0674924	chr1	117599225	1.1707451282636434	chr1:117599225:A:T
chr1:117599332	['A', 'T']	19959	5513.0	856.6933099475591	0.0268189259768946	0.0146536877003594	1.8301827175037195	0.0672375	0.0672375	chr1	117599332	1.172388442710098	chr1:117599332:A:T
chr1:117599822	['C', 'T']	19959	1628.0	283.2608281230679	0.0388182351927967	0.0255459130707917	1.5195477681782323	0.128641	0.128641	chr1	117599822	0.8906205925633331	chr1:117599822:C:T
chr1:117599918	['C', 'T']	19959	5514.276280188396	858.5488504235009	0.0271318563712663	0.0146530889073897	1.8516134408754827	0.0640961	0.0640961	chr1	117599918	1.1931683948182714	chr1:117599918:C:T
chr1:117599936	['A', 'C']	19959	33188.0	4523.335204870075	0.0053256454467237	0.013544029682442	0.3932098180224567	0.694169	0.694169	chr1	117599936	0.1585347848299061	chr1:117599936:A:C
chr1:117600712	['G', 'A']	19959	5511.552287417949	860.6832151372239	0.0275647107123534	0.0146551935072683	1.8808834355331072	0.0600023	0.0600023	chr1	117600712	1.2218321019802945	chr1:117600712:G:A
chr1:117600895	['A', 'G']	19959	33269.33376760034	4537.906563055278	0.0057467318538917	0.0136121269798628	0.4221773615830349	0.6729	0.6729	chr1	117600895	0.1720494716973697	chr1:117600895:A:G
chr1:117601326	['A', 'G']	19959	32034.21000150324	4298.77026171858	-0.0060272776968365	0.0127175035216933	-0.4739356027348682	0.635551	0.635551	chr1	117601326	0.196849593607415	chr1:117601326:A:G
chr1:117601665	['A', 'T']	19959	3978.398657112793	585.7568888430778	0.0189159153865831	0.0168151466017547	1.124933123366829	0.260631	0.260631	chr1	117601665	0.5839739296509061	chr1:117601665:A:T
chr1:117601710	['A', 'G']	19959	12441.623359054014	1809.151138202228	0.0139190942490747	0.0109640262447118	1.2695239812827177	0.204269	0.204269	chr1	117601710	0.6897975371877876	chr1:117601710:A:G
chr1:117602143	['C', 'A']	19959	4243.850513655725	626.5856091312835	0.0186845609172802	0.0163433109518545	1.1432543241894322	0.252947	0.252947	chr1	117602143	0.5969704670408336	chr1:117602143:C:A
chr1:117603409	['T', 'G']	19959	8475.698621899275	1260.714630785366	0.0225540512527653	0.012375123076768	1.822531470018785	0.0683893	0.0683893	chr1	117603409	1.1650118414737716	chr1:117603409:T:G
chr1:117604290	['T', 'C']	19959	527.0528135491306	38.012879594864295	-0.041206653523898	0.0441174818384442	-0.9340209777791608	0.350304	0.350304	chr1	117604290	0.4555549035957833	chr1:117604290:T:C
chr1:117605053	['A', 'C']	19959	25285.266860406853	3673.928696819681	0.029175498883015	0.0104916957445232	2.780818238867149	0.00542729	0.00542729	chr1	117605053	2.265416971854312	chr1:117605053:A:C
chr1:117605270	['T', 'C']	19959	1632.5725741780273	290.25252619740496	0.044138215080765	0.0255306964070459	1.7288292640769427	0.0838551	0.0838551	chr1	117605270	1.076470518812194	chr1:117605270:T:C
chr1:117605762	['G', 'A']	19959	3955.3963521571377	508.6741347639205	-0.0044684945028933	0.0170229616423918	-0.2624980656577163	0.79294	0.79294	chr1	117605762	0.1007596735332816	chr1:117605762:G:A
chr1:117607426	['G', 'A']	19959	565.0283094498446	44.47358550409722	-0.0376717137454378	0.0426690979574431	-0.8828804813968752	0.377311	0.377311	chr1	117607426	0.4233005333368703	chr1:117607426:G:A
chr1:117607526	['A', 'C']	19959	5062.268166783602	720.029663461179	0.0130741625422973	0.0151423851961878	0.8634150018577493	0.38792	0.38792	chr1	117607526	0.411257828892532	chr1:117607526:A:C
chr1:117609313	['C', 'T']	19959	10577.529962922135	1604.1674393885146	0.0253538877693511	0.0114249613785004	2.219166168654379	0.0264866	0.0264866	chr1	117609313	1.576973787116423	chr1:117609313:C:T
chr1:117609619	['T', 'C']	19959	10650.735414995992	1613.1560405961363	0.025502083210203	0.0114045258914906	2.236137078633944	0.0253538	0.0253538	chr1	117609619	1.5959569398670932	chr1:117609619:T:C
chr1:117610389	['A', 'C']	19959	1586.0	278.0029999772776	0.0412627168196379	0.0259385169809748	1.5907893596963525	0.111673	0.111673	chr1	117610389	0.9520518167539678	chr1:117610389:A:C
chr1:117610763	['G', 'A']	19959	557.0558200130281	43.61615170354573	-0.034441543230679	0.0429672932260958	-0.8015758183659866	0.422808	0.422808	chr1	117610763	0.3738568039497918	chr1:117610763:G:A
chr1:117611355	['T', 'G']	19959	8844.886305556947	1143.603297968179	-0.0085028819415592	0.0121730913644916	-0.6984981618031523	0.484874	0.484874	chr1	117611355	0.3143711030761969	chr1:117611355:T:G
chr1:117611953	['T', 'C']	19959	6156.308447740254	984.9532075193172	0.0312101806760148	0.0139261445188522	2.241121412589438	0.0250292	0.0250292	chr1	117611953	1.6015530313801087	chr1:117611953:T:C
chr1:117612153	['G', 'A']	19959	6156.616926391742	982.1152470593578	0.0306981338893938	0.013926372523986	2.204316582550197	0.0275135	0.0275135	chr1	117612153	1.5604541593740098	chr1:117612153:G:A
chr1:117612209	['T', 'C']	19959	10651.601022248948	1639.440438495399	0.0296811393087254	0.0114109344273396	2.601113826192176	0.00929902	0.00929902	chr1	117612209	2.0315628182222345	chr1:117612209:T:C
chr1:117612316	['A', 'G']	19959	10661.105062273997	1645.0849870062868	0.0300868527600344	0.011425020167824	2.6334179124485995	0.00845955	0.00845955	chr1	117612316	2.0726527383456945	chr1:117612316:A:G
chr1:117612337	['G', 'A']	19959	34919.4991231147	4787.049563151256	0.0184826974803226	0.0153953598554625	1.200536892534192	0.229945	0.229945	chr1	117612337	0.6383760294298781	chr1:117612337:G:A
chr1:117612481	['T', 'C']	19959	6158.308547950696	983.3741632065208	0.0308784495858609	0.0139252204571991	2.2174478085118725	0.0266037	0.0266037	chr1	117612481	1.575057958187127	chr1:117612481:T:C
chr1:117612523	['AAGTC', 'A']	19959	12976.6006514658	2082.722891140349	0.0405388341014329	0.0108042720406517	3.752111567433994	0.000175848	0.000175848	chr1	117612523	3.754862566749389	chr1:117612523:AAGTC:A
chr1:117612530	['A', 'G']	19959	12975.900766801984	2083.597523706773	0.0406389159237474	0.0108044142768169	3.761325221575986	0.000169499	0.000169499	chr1	117612530	3.77083285967779	chr1:117612530:A:G
chr1:117612998	['G', 'A']	19959	12966.547614274265	2076.690613670455	0.0400720484631864	0.0108053120523895	3.7085507821428174	0.000209014	0.000209014	chr1	117612998	3.679824623366864	chr1:117612998:G:A
chr1:117613204	['T', 'TTG']	19959	6118.613118204139	985.4976664820064	0.032395428778231	0.0139479379254491	2.322596282789806	0.0202109	0.0202109	chr1	117613204	1.694414346735518	chr1:117613204:T:TTG
chr1:117613569	['T', 'A']	19959	4608.6163291900575	669.8031886905682	0.0168255681909713	0.0157754408376712	1.066567227128921	0.28618	0.28618	chr1	117613569	0.5433607206571034	chr1:117613569:T:A
chr1:117613900	['G', 'A']	19959	4584.689116055322	668.1168832665786	0.0171753760100365	0.0158103667089879	1.0863363466625102	0.277343	0.277343	chr1	117613900	0.5569827910245104	chr1:117613900:G:A
chr1:117614511	['T', 'A']	19959	6098.916716776909	990.8426859442152	0.0337232272744972	0.0139582067484289	2.416014312031379	0.0157004	0.0157004	chr1	117614511	1.8040892829041528	chr1:117614511:T:A
chr1:117614762	['A', 'G']	19959	4596.381747105699	671.7535110801812	0.0176565439026506	0.0157990413385528	1.1175705869928414	0.263764	0.263764	chr1	117614762	0.5787844797079602	chr1:117614762:A:G
chr1:117614991	['C', 'T']	19959	4586.459588114446	666.0802638557209	0.0167086960533502	0.0158080947023148	1.0569708980110986	0.290538	0.290538	chr1	117614991	0.5367970573837229	chr1:117614991:C:T
chr1:117615457	['A', 'G']	19959	27171.36135885359	3929.065117427973	0.0315532999758327	0.0108586370352475	2.905825093279167	0.00366689	0.00366689	chr1	117615457	2.435702117884924	chr1:117615457:A:G
chr1:117615733	['A', 'G']	19959	1615.1618479731424	279.43547460699614	0.0376849067555719	0.0257315063137786	1.4645433615906316	0.143061	0.143061	chr1	117615733	0.844478743551591	chr1:117615733:A:G
chr1:117615906	['C', 'T']	19959	3487.1747169055016	492.4629756144817	0.0024959020471353	0.0177168663071108	0.140877173416023	0.887968	0.887968	chr1	117615906	0.0516026847549924	chr1:117615906:C:T
chr1:117615985	['A', 'G']	19959	10697.535975548652	1641.9224182177422	0.0290109532136785	0.0113868042090262	2.5477695656417687	0.0108488	0.0108488	chr1	117615985	1.9646182970412536	chr1:117615985:A:G
chr1:117615992	['T', 'C']	19959	10697.143823603106	1638.025999936578	0.0285422763368519	0.0113888202243555	2.506166202870861	0.0122127	0.0122127	chr1	117615992	1.913188311036924	chr1:117615992:T:C
chr1:117616095	['G', 'A']	19959	4598.151899368547	662.4971767904051	0.0155324643685378	0.0157859076888825	0.983944963739831	0.325155	0.325155	chr1	117616095	0.4879095633361878	chr1:117616095:G:A
chr1:117616331	['T', 'A']	19959	4600.922074668004	660.6387176209571	0.0150836198603624	0.0157826510338488	0.9557088874367712	0.339231	0.339231	chr1	117616331	0.4695044674006756	chr1:117616331:T:A
chr1:117616861	['A', 'G']	19959	559.0280088185189	42.19427822469756	-0.0372908715244755	0.0428926361109364	-0.8694003191603187	0.384639	0.384639	chr1	117616861	0.414946683108232	chr1:117616861:A:G
chr1:117617032	['C', 'T']	19959	4581.0	663.2528210262803	0.0163985266097092	0.0158094863420964	1.0372586594445108	0.299628	0.299628	chr1	117617032	0.5234176045997643	chr1:117617032:C:T
chr1:117617168	['ATC', 'A']	19959	4587.068421052632	664.3539700477797	0.0163582120062082	0.0158135386773643	1.034443481623979	0.300941	0.300941	chr1	117617168	0.521518640240115	chr1:117617168:ATC:A
chr1:117617173	['G', 'GTC']	19959	4588.448405535499	664.8810532812884	0.0164487814820148	0.0158141957913496	1.0401275979529938	0.298293	0.298293	chr1	117617173	0.5253569380460613	chr1:117617173:G:GTC
chr1:117618398	['T', 'G']	19959	6761.914261930959	1109.0579409380014	0.0400807464340008	0.014205613790567	2.821472343603743	0.0047851	0.0047851	chr1	117618398	2.320108981817255	chr1:117618398:T:G
chr1:117618472	['GTC', 'G']	19959	1603.5623997594228	275.6999631021597	0.0361649571263198	0.0258176953689222	1.400781774265299	0.161295	0.161295	chr1	117618472	0.792379095140896	chr1:117618472:GTC:G
chr1:117619502	['A', 'G']	19959	1311.1970835838847	193.4814510503141	0.0023290242358182	0.0280886349082349	0.0829169606649501	0.933918	0.933918	chr1	117619502	0.0296912540813431	chr1:117619502:A:G
chr1:117619517	['C', 'T']	19959	8756.387187327684	1129.1022268878944	-0.0089233699738659	0.0122233203834972	-0.7300283142306729	0.465381	0.465381	chr1	117619517	0.3321913515254316	chr1:117619517:C:T
chr1:117619605	['A', 'G']	19959	8927.236393705522	1339.9192248422694	0.0246577535352524	0.0121417300803896	2.03082702151958	0.0422858	0.0422858	chr1	117619605	1.373805448629558	chr1:117619605:A:G
chr1:117619797	['C', 'G']	19959	1797.810676691729	308.06301856439893	0.0353633394747277	0.0244524490066299	1.4462084949094205	0.148134	0.148134	chr1	117619797	0.8293452499346099	chr1:117619797:C:G
chr1:117620940	['A', 'G']	19959	3520.0581867388355	496.2341032424508	0.002469123484595	0.0176485366715185	0.1399052811318762	0.888736	0.888736	chr1	117620940	0.0512272275230893	chr1:117620940:A:G
chr1:117621202	['G', 'A']	19959	5300.531141955204	711.0239631993593	0.0041478593106317	0.014854941980108	0.2792242013591183	0.780076	0.780076	chr1	117621202	0.1078630834983325	chr1:117621202:G:A
chr1:117622081	['A', 'T']	19959	3512.880024055328	498.02247528983946	0.0031289753910115	0.0176607656285935	0.1771709934220275	0.859376	0.859376	chr1	117622081	0.0658167791290856	chr1:117622081:A:T
chr1:117622100	['T', 'C']	19959	27187.72435736834	3923.0651364788255	0.0304215597638241	0.0108605098804724	2.8011170836944976	0.00509751	0.00509751	chr1	117622100	2.292641913575215	chr1:117622100:T:C
chr1:117622473	['A', 'C']	19959	8888.226621228827	1329.457007855353	0.023889008017187	0.0121578362705434	1.9649062123880083	0.049439	0.049439	chr1	117622473	1.3059303222815808	chr1:117622473:A:C
chr1:117622706	['T', 'C']	19959	10431.045247281654	1614.840012638037	0.0309878754967145	0.0114733815445294	2.700849385723577	0.00692211	0.00692211	chr1	117622706	2.1597615035663886	chr1:117622706:T:C
chr1:117622955	['C', 'G']	19959	8883.335237522548	1329.6139338215503	0.024031641384143	0.0121629181330661	1.9758121464955485	0.0481898	0.0481898	chr1	117622955	1.3170448761282711	chr1:117622955:C:G
chr1:117623351	['C', 'T']	19959	13031.958809380636	2073.4559513017807	0.0383579416792963	0.0107832590283916	3.5571752081909738	0.000375733	0.000375733	chr1	117623351	3.4251206599046244	chr1:117623351:C:T
chr1:117623474	['C', 'T']	19959	1608.1611464648995	274.21299128763195	0.0342803490510938	0.0257883446263519	1.3292962207455628	0.183765	0.183765	chr1	117623474	0.7357372010799664	chr1:117623474:C:T
chr1:117624255	['C', 'T']	19959	11858.447649626243	1581.1529185853874	-0.0055065826790291	0.0110049757534203	-0.500372086446235	0.616819	0.616819	chr1	117624255	0.2098422570905834	chr1:117624255:C:T
chr1:117624577	['A', 'G']	19959	24237.857529441244	3512.091860773165	0.0252266843456078	0.0103879672684922	2.428452429006292	0.0151722	0.0151722	chr1	117624577	1.818951441059948	chr1:117624577:A:G
chr1:117625031	['C', 'T']	19959	15408.175931031026	2374.075371552129	0.0335344366587563	0.0104238651243915	3.217082747961369	0.00129708	0.00129708	chr1	117625031	2.887033237110144	chr1:117625031:C:T
chr1:117626182	['T', 'TC']	19959	13554.358220173372	1857.2201607618108	0.0030697776932795	0.0106572257942503	0.2880466035481466	0.773314	0.773314	chr1	117626182	0.1116441273265296	chr1:117626182:T:TC
chr1:117626204	['C', 'T']	19959	1196.0	217.28172586270009	0.0394450639903454	0.0297673178370173	1.3251131393938766	0.185149	0.185149	chr1	117626204	0.7324786292567461	chr1:117626204:C:T
chr1:117626841	['G', 'A']	19959	8713.309681298857	1125.9252671324018	-0.008711513651201	0.0122369139585827	-0.7119044622431915	0.476532	0.476532	chr1	117626841	0.3219079303734162	chr1:117626841:G:A
chr1:117628378	['CATTT', 'C']	19959	9066.908553389789	1118.1636146143533	-0.0157314449236549	0.0120492678524178	-1.3055934282760695	0.191706	0.191706	chr1	117628378	0.7173642943931244	chr1:117628378:CATTT:C
chr1:117628831	['G', 'C']	19959	8747.876584657013	1091.1245980346978	-0.0136535719361426	0.0121931163229436	-1.119777058999342	0.262822	0.262822	chr1	117628831	0.5803382841704643	chr1:117628831:G:C
chr1:117629068	['T', 'C']	19959	1382.0692454153725	240.32996605069124	0.037630362731002	0.0277047199914718	1.3582654054105407	0.174395	0.174395	chr1	117629068	0.7584659706852055	chr1:117629068:T:C
chr1:117629599	['T', 'C']	19959	9153.58619479673	1136.6896991294484	-0.0152626494711988	0.0120188928246973	-1.2698881414297924	0.204139	0.204139	chr1	117629599	0.690074017004805	chr1:117629599:T:C
chr1:117629916	['A', 'G']	19959	14762.0	1910.375682418601	-0.0060421602091391	0.01041930592506	-0.5799004513925227	0.561988	0.561988	chr1	117629916	0.2502729577217267	chr1:117629916:A:G
chr1:117630828	['C', 'T']	19959	13065.309214811845	1757.9707334920918	0.0015310411215748	0.0107463642380359	0.1424706149597887	0.88671	0.88671	chr1	117630828	0.052218393688944	chr1:117630828:C:T
chr1:117630897	['G', 'A']	19959	13582.04149128082	1824.5875947168945	0.0015354181325892	0.0106378485299053	0.1443354009293183	0.885237	0.885237	chr1	117630897	0.0529404422820455	chr1:117630897:G:A
chr1:117631494	['C', 'G']	19959	13412.031874906024	1801.6249053846263	0.0009142881018812	0.0106835654276267	0.0855789303744063	0.931802	0.931802	chr1	117631494	0.0306763617263558	chr1:117631494:C:G
chr1:117631537	['C', 'T']	19959	8401.262778111846	1269.6310333908186	0.0192423079482934	0.0123439656501291	1.5588432837296653	0.119049	0.119049	chr1	117631537	0.9242742482751108	chr1:117631537:C:T
chr1:117631600	['A', 'G']	19959	13996.207487595851	1890.8045797868288	0.0024745626185489	0.010566758133031	0.2341837096482394	0.814845	0.814845	chr1	117631600	0.0889249949982904	chr1:117631600:A:G
chr1:117632803	['CCTCT', 'C']	19959	8306.664745677775	1057.6624844732285	-0.0100381802105708	0.0124324909014127	-0.8074150457998869	0.419437	0.419437	chr1	117632803	0.377333261550544	chr1:117632803:CCTCT:C
chr1:117635478	['A', 'C']	19959	12864.86738836265	1766.0956147010315	0.0010637740734156	0.0108239303515326	0.0982798335601868	0.921711	0.921711	chr1	117635478	0.0354052294670303	chr1:117635478:A:C
chr1:117636032	['G', 'T']	19959	12826.570583813582	1748.926708803045	-4.459079527083576e-05	0.0108314006647381	-0.0041168078488687	0.996715	0.996715	chr1	117636032	0.0014290058022577	chr1:117636032:G:T
chr1:117637347	['A', 'C']	19959	13492.05593143888	1794.2001663676135	-0.0033544213868461	0.0106442044878829	-0.3151406373923716	0.752658	0.752658	chr1	117637347	0.1234023178931312	chr1:117637347:A:C
chr1:117638529	['G', 'A']	19959	22856.580706589823	3297.405169186205	0.0208074901769052	0.0102819621485112	2.02368865751154	0.0430155	0.0430155	chr1	117638529	1.3663750246177648	chr1:117638529:G:A
chr1:117639128	['T', 'G']	19959	20189.057632554875	2919.321199819354	0.0193854377023427	0.0101383431347995	1.912091299790672	0.0558788	0.0558788	chr1	117639128	1.252752928953241	chr1:117639128:T:G
chr1:117639344	['T', 'C']	19959	23039.636975296227	3326.78909857885	0.0212162294994003	0.0103158053814157	2.056672137070551	0.0397308	0.0397308	chr1	117639344	1.400872690114846	chr1:117639344:T:C
chr1:117639417	['G', 'T']	19959	1595.8795367956684	226.4172248953365	0.0039152185181552	0.0256575871636933	0.1525949612165979	0.878719	0.878719	chr1	117639417	0.0561499830149834	chr1:117639417:G:T
chr1:117640622	['A', 'G']	19959	1634.081871931055	240.69301630488064	0.0082844246858815	0.0253582456684681	0.326695497558921	0.743902	0.743902	chr1	117640622	0.1284842736779654	chr1:117640622:A:G
chr1:117641037	['A', 'C']	19959	15320.605623214553	2257.7907143711377	0.0207471377090139	0.010446595281582	1.9860190951967345	0.0470449	0.0470449	chr1	117641037	1.3274874502794212	chr1:117641037:A:C
chr1:117642451	['G', 'C']	19959	22970.45264582081	3246.260724154212	0.0161579222123397	0.0102602277102548	1.5748112681934232	0.115316	0.115316	chr1	117642451	0.938110430522958	chr1:117642451:G:C
chr1:117642710	['T', 'C']	19959	15182.367455384	2163.1118526998152	0.012666026085468	0.0104125846422519	1.2164151861077976	0.223841	0.223841	chr1	117642710	0.6500603626560726	chr1:117642710:T:C
chr1:117642802	['A', 'G']	19959	1476.36985065651	148.8222767555097	-0.0246801280832642	0.0266894557797705	-0.9247145497050824	0.355126	0.355126	chr1	117642802	0.4496175303366024	chr1:117642802:A:G
chr1:117643910	['C', 'G']	19959	18767.820956103427	2720.393469874669	0.0207246336902496	0.010116657595926	2.04856529874012	0.0405177	0.0405177	chr1	117643910	1.3923552154750996	chr1:117643910:C:G
chr1:117644017	['T', 'A']	19959	18554.507417802728	2697.6430956898434	0.0215789410213357	0.0101278990785941	2.130643369753156	0.0331307	0.0331307	chr1	117644017	1.4797693880562917	chr1:117644017:T:A
chr1:117644102	['G', 'A']	19959	1582.3171135053872	170.3599131817069	-0.0165054135778803	0.025853948690785	-0.6384097754384129	0.523214	0.523214	chr1	117644102	0.281320643809552	chr1:117644102:G:A
chr1:117644251	['C', 'G']	19959	907.4091729323308	157.32173369375963	0.0308654282653424	0.0339976554041727	0.9078693191752896	0.363958	0.363958	chr1	117644251	0.438948730143938	chr1:117644251:C:G
chr1:117644577	['C', 'T']	19959	412.0	81.46441283619598	0.0623407515590446	0.0500412654633508	1.2457868717309262	0.212857	0.212857	chr1	117644577	0.6719120630748873	chr1:117644577:C:T
chr1:117645920	['G', 'A']	19959	546.08208057727	59.21146089280648	-0.0219652649542648	0.0431879218742891	-0.5085974041122214	0.61104	0.61104	chr1	117645920	0.2139303589707573	chr1:117645920:G:A
chr1:117646380	['T', 'C']	19959	2341.351924233313	365.57484410420346	0.0135332597078892	0.0217361056549689	0.6226165773534295	0.533544	0.533544	chr1	117646380	0.2728297596148649	chr1:117646380:T:C
chr1:117646458	['C', 'T']	19959	1773.0	276.52441166663976	0.0124572634297903	0.0247751380929306	0.5028130774917818	0.615101	0.615101	chr1	117646458	0.2110535669217426	chr1:117646458:C:T
chr1:117646897	['C', 'T']	19959	1506.0	104.63589518989396	-0.0503934883857023	0.0266126918660615	-1.8935885418629028	0.0582941	0.0582941	chr1	117646897	1.2343753983646073	chr1:117646897:C:T
chr1:117647577	['A', 'G']	19959	8292.739398496242	1023.7464955372552	-0.010981892428046	0.0125155906647595	-0.8774569832303643	0.380249	0.380249	chr1	117647577	0.4199319194052808	chr1:117647577:A:G
chr1:117647644	['A', 'G']	19959	11682.92673148241	1723.7707832241792	0.0137557768011048	0.0110827655024895	1.2411863084186787	0.214552	0.214552	chr1	117647644	0.6684674327280681	chr1:117647644:A:G
chr1:117648041	['G', 'A']	19959	10886.545445435417	1461.7288405507563	0.0034058480153021	0.0113340357931914	0.3004973759962993	0.763801	0.763801	chr1	117648041	0.117019777365951	chr1:117648041:G:A
chr1:117648126	['T', 'G']	19959	2365.8297413793102	371.629535081014	0.0138170302234771	0.0216430079250516	0.6384061897183898	0.523217	0.523217	chr1	117648126	0.2813181536626704	chr1:117648126:T:G
chr1:117649305	['C', 'T']	19959	7759.38876640946	1098.66291962303	0.0066685669078462	0.0127390901723024	0.5234727769134653	0.600651	0.600651	chr1	117649305	0.2213777955498958	chr1:117649305:C:T
chr1:117649451	['G', 'A']	19959	7747.164461815995	1099.0464637646248	0.0070521710415208	0.0127461743828245	0.5532774642581084	0.58008	0.58008	chr1	117649451	0.2365121078807436	chr1:117649451:G:A
chr1:117649538	['G', 'A']	19959	599.0	89.60123774015699	0.0095935007787756	0.0412920070812773	0.2323331186079719	0.816282	0.816282	chr1	117649538	0.0881597801107282	chr1:117649538:G:A
chr1:117649907	['G', 'A']	19959	1781.0892373985369	280.00058647721823	0.0130955451508125	0.0247374893613625	0.529380526839819	0.596547	0.596547	chr1	117649907	0.2243553339944154	chr1:117649907:G:A
chr1:117650005	['T', 'C']	19959	3351.839681266914	425.6696217127645	-0.0025371771289627	0.0182484175192714	-0.1390354602684484	0.889424	0.889424	chr1	117650005	0.0508911558327355	chr1:117650005:T:C
chr1:117650174	['C', 'T']	19959	8258.896551724138	1017.1304299147664	-0.0111955746691128	0.0125353138813784	-0.8931228029115603	0.371802	0.371802	chr1	117650174	0.4296882783978274	chr1:117650174:C:T
chr1:117650851	['T', 'C']	19959	17767.890219460867	2557.1455014721428	0.0175193419881818	0.0101938217449563	1.7186235375216432	0.0856985	0.0856985	chr1	117650851	1.0670267795636628	chr1:117650851:T:C
chr1:117651340	['G', 'A']	19959	7921.396883455256	969.5965510968902	-0.0128997461581629	0.0127540888021555	-1.0114204439271828	0.311828	0.311828	chr1	117651340	0.506084890752296	chr1:117651340:G:A
chr1:117651484	['A', 'T']	19959	9014.45164846177	1151.6807741588684	-0.007586182345374	0.0121562447081016	-0.6240564029052627	0.532598	0.532598	chr1	117651484	0.2736004687468609	chr1:117651484:A:T
chr1:117651522	['T', 'C']	19959	13606.7721531676	1911.484333127644	0.0083428798129964	0.0107167527769154	0.7784895281868895	0.43629	0.43629	chr1	117651522	0.3602247411607617	chr1:117651522:T:C
chr1:117651523	['G', 'A']	19959	13594.405582840533	1910.4483579067016	0.0084939525161013	0.0107176803035442	0.7925178094081059	0.428068	0.428068	chr1	117651523	0.368487236409688	chr1:117651523:G:A
chr1:117652138	['G', 'C']	19959	7939.591180155348	971.4644261792686	-0.0128952710831523	0.0127492773374846	-1.0114511389001248	0.311813	0.311813	chr1	117652138	0.5061057823140432	chr1:117652138:G:C
chr1:117652349	['G', 'C']	19959	7967.399188295421	970.77860051608	-0.013352208981952	0.0127324102102198	-1.0486788252576602	0.294339	0.294339	chr1	117652349	0.5311521899471647	chr1:117652349:G:C
chr1:117652387	['C', 'T']	19959	1938.0	278.97053948590275	0.0014389304879653	0.0238363873449588	0.060366970344173	0.951864	0.951864	chr1	117652387	0.0214250981163674	chr1:117652387:C:T
chr1:117652611	['T', 'C']	19959	5087.509796061532	702.7503514518633	0.0042408578531078	0.0151642175656504	0.2796621609224428	0.77974	0.77974	chr1	117652611	0.1080501862696549	chr1:117652611:T:C
chr1:117652970	['G', 'A']	19959	6346.635967329759	904.9755713139766	0.0078801865240059	0.0137891865443798	0.5714758081373357	0.567684	0.567684	chr1	117652970	0.245893346059303	chr1:117652970:G:A
chr1:117653761	['T', 'C']	19959	1950.684141940657	285.62507371608854	0.0041981310874712	0.0238026185221269	0.1763726576371691	0.860003	0.860003	chr1	117653761	0.0655000337783238	chr1:117653761:T:C
chr1:117653785	['C', 'G']	19959	1949.3906790278124	284.3694748183182	0.0035316106310386	0.0238047179208397	0.1483575920866892	0.882062	0.882062	chr1	117653785	0.054500887304082	chr1:117653785:C:G
chr1:117655540	['A', 'G']	19959	24193.63650030066	3380.796964111268	0.0125409998556065	0.0103591594205257	1.2106194476317949	0.226056	0.226056	chr1	117655540	0.6457839613909793	chr1:117655540:A:G
chr1:117657145	['A', 'G']	19959	15146.276608538788	2137.777483309708	0.013697458570287	0.0104359909277721	1.3125211266555945	0.189359	0.189359	chr1	117657145	0.7227140485708867	chr1:117657145:A:G
chr1:117657173	['G', 'C']	19959	8005.802224783284	992.8492322565118	-0.0108370123317743	0.012708861763352	-0.8527130543684528	0.393829	0.393829	chr1	117657173	0.4046923073033909	chr1:117657173:G:C
chr1:117657789	['C', 'T']	19959	23590.819640082213	3295.512419294237	0.0128969351955028	0.0103027930081537	1.2517901878933229	0.210661	0.210661	chr1	117657789	0.6764158585662188	chr1:117657789:C:T
chr1:117658506	['T', 'C']	19959	24169.26567433468	3386.7839907384127	0.0135277721883739	0.0103552712280981	1.3063658006047598	0.191443	0.191443	chr1	117658506	0.7179605087467019	chr1:117658506:T:C
chr1:117660886	['T', 'A']	19959	6328.951292844257	871.3116792628326	0.0009700727438018	0.0138022569323264	0.0702836317682103	0.943969	0.943969	chr1	117660886	0.0250422677252378	chr1:117660886:T:A
chr1:117661485	['A', 'G']	19959	8000.400841767712	998.63807646186	-0.0095910164307765	0.0127121022894443	-0.7544791736564759	0.45057	0.45057	chr1	117661485	0.3462377279876707	chr1:117661485:A:G
chr1:117662131	['T', 'C']	19959	8064.808137495615	1261.5373383017825	0.032024403984156	0.0126320925520192	2.53516223478247	0.0112471	0.0112471	chr1	117662131	1.9489594434508453	chr1:117662131:T:C
chr1:117662904	['G', 'T']	19959	1984.0994087583929	270.5054009942969	-0.0097517422140415	0.023451439467344	-0.4158270210927046	0.677541	0.677541	chr1	117662904	0.169064419221087	chr1:117662904:G:T
chr1:117663743	['A', 'G']	19959	24059.438101443466	3353.8179006075616	0.0111455903490606	0.0103600659340019	1.0758223374313278	0.28202	0.28202	chr1	117663743	0.549720091745737	chr1:117663743:A:G
chr1:117665623	['C', 'A']	19959	1717.4302395509671	257.937091659297	0.0028596537253624	0.02515427220161	0.1136846139869413	0.909489	0.909489	chr1	117665623	0.041202549231823	chr1:117665623:C:A
chr1:117666090	['C', 'T']	19959	1985.0994588636136	271.1732000239527	-0.0096127364611356	0.0234467595734267	-0.4099814488664018	0.681824	0.681824	chr1	117666090	0.1663277158027581	chr1:117666090:C:T
chr1:117667282	['G', 'A']	19959	22194.448008018044	3137.434668138913	0.0139827314692439	0.0102106435124905	1.3694270544397122	0.170881	0.170881	chr1	117667282	0.7673062231416409	chr1:117667282:G:A
chr1:117668277	['G', 'A']	19959	20195.04730643949	2865.280960440581	0.0157039841744519	0.0101701625141417	1.5441232283766675	0.122574	0.122574	chr1	117668277	0.911601641188074	chr1:117668277:G:A
chr1:117668535	['A', 'C']	19959	23992.82948107296	3351.587207574754	0.0117428981806928	0.0103561998966688	1.1339003010621769	0.25685	0.25685	chr1	117668535	0.590320429939644	chr1:117668535:A:C
chr1:117670598	['C', 'G']	19959	844.0422888064936	111.34634929373544	-0.0083248572431081	0.0349876201593	-0.2379372248013664	0.811932	0.811932	chr1	117670598	0.0904803417704023	chr1:117670598:C:G
chr1:117671365	['G', 'T']	19959	19586.925432222502	2777.4578474122213	0.0149183786254638	0.0101534664022235	1.4692892096630998	0.14177	0.14177	chr1	117671365	0.8484156606401032	chr1:117671365:G:T
chr1:117671487	['A', 'G']	19959	23818.58012627781	3340.752692135729	0.0131032503618575	0.0103370569569407	1.267599706225805	0.204956	0.204956	chr1	117671487	0.6883393633745607	chr1:117671487:A:G
chr1:117671774	['G', 'C']	19959	20661.0	2888.0676086646795	0.0128579536682236	0.0101655657188083	1.2648537252023082	0.205939	0.205939	chr1	117671774	0.6862614004392174	chr1:117671774:G:C
chr1:117672237	['T', 'C']	19959	19619.932047105987	2782.0694857520325	0.0148820628730737	0.0101533011672687	1.4657363775487209	0.142736	0.142736	chr1	117672237	0.8454664779746941	chr1:117672237:T:C
chr1:117672464	['C', 'A']	19959	2901.1453552460166	418.0039332256534	-0.0019331878158469	0.0195075900223388	-0.0990992641137699	0.92106	0.92106	chr1	117672464	0.0357120779245766	chr1:117672464:C:A
chr1:117672480	['T', 'G']	19959	427.0	24.028975955442583	-0.051836370234654	0.0490044663935246	-1.057788688451132	0.290165	0.290165	chr1	117672480	0.5373549737851473	chr1:117672480:T:G
chr1:117673018	['C', 'T']	19959	417.0	67.17313153787575	0.0184339775466391	0.0494266303316487	0.372956388549019	0.709185	0.709185	chr1	117673018	0.1492404587537501	chr1:117673018:C:T
chr1:117674839	['A', 'G']	19959	16691.85414995991	2443.952167625838	0.0224486921362684	0.0102948265113925	2.180579936089859	0.0292261	0.0292261	chr1	117674839	1.534229134060398	chr1:117674839:A:G
chr1:117674966	['G', 'T']	19959	7940.193475646422	976.769805611257	-0.0119131832525406	0.0127522484114992	-0.93420257103822	0.350211	0.350211	chr1	117674966	0.455670217006786	chr1:117674966:G:T
chr1:117676123	['G', 'T']	19959	16622.498496692722	2412.6088527516954	0.020673018837147	0.010297387119001	2.007598490591908	0.0446994	0.0446994	chr1	117676123	1.3496983063633206	chr1:117676123:G:T
chr1:117676946	['C', 'T']	19959	7857.787392894723	942.5624471786374	-0.0148624993099923	0.0127981975889786	-1.161296284626153	0.245535	0.245535	chr1	117676946	0.6098865922438859	chr1:117676946:C:T
chr1:117677353	['G', 'A']	19959	9258.078272672425	1182.607711779249	-0.006791392522982	0.0120768757036971	-0.56234680968878	0.573886	0.573886	chr1	117677353	0.2411743697763186	chr1:117677353:G:A
chr1:117677898	['C', 'T']	19959	6488.449392282771	868.0465301073054	-0.0099508305427341	0.0141736821479446	-0.7020638983481886	0.482648	0.482648	chr1	117677898	0.3163694891025153	chr1:117677898:C:T
chr1:117678007	['T', 'G']	19959	826.2897955092222	112.13432107669436	-0.0024625499445093	0.0353395686133976	-0.069682512863946	0.944447	0.944447	chr1	117678007	0.0248224085768474	chr1:117678007:T:G
chr1:117678122	['G', 'A']	19959	7892.931859205775	951.3567509939217	-0.0147489102502776	0.0127773613703825	-1.1543001581269343	0.248391	0.248391	chr1	117678122	0.6048641440878395	chr1:117678122:G:A
chr1:117678520	['A', 'G']	19959	827.0	113.43416957057246	-0.0010400896454563	0.0353191989824223	-0.0294482795596238	0.976507	0.976507	chr1	117678520	0.0103246391651927	chr1:117678520:A:G
chr1:117678846	['T', 'C']	19959	827.0414370177373	113.42271651469628	-0.0010763271518013	0.0353192308744323	-0.0304742522742895	0.975689	0.975689	chr1	117678846	0.0106885912550319	chr1:117678846:T:C
chr1:117679056	['A', 'G']	19959	3161.158382603467	474.169265023164	0.0053520484859305	0.018733175461307	0.285698946074845	0.775112	0.775112	chr1	117679056	0.110635539470969	chr1:117679056:A:G
chr1:117679121	['C', 'A']	19959	827.0	113.43416957057246	-0.0010400896454563	0.0353191989824223	-0.0294482795596238	0.976507	0.976507	chr1	117679121	0.0103246391651927	chr1:117679121:C:A
chr1:117679195	['C', 'T']	19959	1759.1762789998495	277.71788872435064	0.0097897090085536	0.0248677649008638	0.3936706434044512	0.693828	0.693828	chr1	117679195	0.1587481778290388	chr1:117679195:C:T
chr1:117679572	['A', 'G']	19959	4267.068958604791	646.5928208981552	0.009363115381472	0.0163322400066628	0.5732903372502651	0.566455	0.566455	chr1	117679572	0.2468345854085929	chr1:117679572:A:G
chr1:117679892	['A', 'G']	19959	4082.204529511975	539.5320110526708	-0.0072668308294389	0.0166562488232583	-0.4362825571680791	0.662636	0.662636	chr1	117679892	0.178724973258407	chr1:117679892:A:G
chr1:117680106	['T', 'C']	19959	19558.87971733573	2655.1679988301826	0.0055461676810695	0.0101471203084863	0.546575532018787	0.584676	0.584676	chr1	117680106	0.233084732879815	chr1:117680106:T:C
chr1:117680538	['A', 'G']	19959	22088.53347699709	3034.1839433767414	0.0081468156748108	0.0102184791871725	0.7972630296138122	0.425308	0.425308	chr1	117680538	0.3712964481743405	chr1:117680538:A:G
chr1:117680653	['T', 'C']	19959	22072.21175527384	3034.6153022658164	0.0083372718178008	0.0102185314083321	0.8158972639652207	0.414569	0.414569	chr1	117680653	0.3824031760296373	chr1:117680653:T:C
chr1:117680691	['A', 'G']	19959	3516.1761699569097	426.758871214905	-0.0180572987720748	0.0177381565516933	-1.0179918482200432	0.308694	0.308694	chr1	117680691	0.5104718116977395	chr1:117680691:A:G
chr1:117680821	['C', 'T']	19959	8722.311034275404	1327.1904767350077	0.0222380520533258	0.0122780963155106	1.8111970684928576	0.0701254	0.0701254	chr1	117680821	1.1541246484837706	chr1:117680821:C:T
chr1:117680881	['C', 'T']	19959	1439.144210051611	210.38587826602944	0.005512912900682	0.0269565712997327	0.2045109090241291	0.837956	0.837956	chr1	117680881	0.0767787850199483	chr1:117680881:C:T
chr1:117681071	['A', 'G']	19959	620.0	36.534939254869215	-0.0621465122739893	0.0409694169237167	-1.516900091346271	0.129308	0.129308	chr1	117681071	0.8883746054492452	chr1:117681071:A:G
chr1:117681133	['C', 'T']	19959	8379.419831646457	1042.9380082135874	-0.0107881796862884	0.0124689576996263	-0.8652030062313641	0.386938	0.386938	chr1	117681133	0.4123586174487684	chr1:117681133:C:T
chr1:117681289	['G', 'A']	19959	8699.743522926587	1324.8355587103931	0.0226731578697472	0.0122914625036568	1.8446265334984908	0.0651067	0.0651067	chr1	117681289	1.186374316757397	chr1:117681289:G:A
chr1:117681362	['G', 'A']	19959	14069.704930353742	1868.3959330460048	-0.0049291847902854	0.0106302172325918	-0.4636955842419403	0.642871	0.642871	chr1	117681362	0.1918761648809752	chr1:117681362:G:A
chr1:117681588	['G', 'A']	19959	20583.21892542101	2812.422398752952	0.0071000736649497	0.0101570373520635	0.6990299847137249	0.484541	0.484541	chr1	117681588	0.3146694687259176	chr1:117681588:G:A
chr1:117681768	['C', 'T']	19959	8703.0	1323.7519258601685	0.0223922609957026	0.0122881381162823	1.8222663827347376	0.0684295	0.0684295	chr1	117681768	1.16475663329076	chr1:117681768:C:T
chr1:117681976	['T', 'C']	19959	2377.119100110232	216.4576723044821	-0.0327771054731079	0.0213352372527191	-1.5362897110005471	0.124483	0.124483	chr1	117681976	0.9048899538718506	chr1:117681976:T:C
chr1:117682216	['CA', 'C']	19959	1137.1139449817106	159.34741744446032	0.0063731468543947	0.0303655128236349	0.2098810875156446	0.833763	0.833763	chr1	117682216	0.0789573815200725	chr1:117682216:CA:C
chr1:117682274	['T', 'C']	19959	1137.2849052821489	159.37386499804114	0.0064194115778733	0.0303656559100254	0.2114036856932812	0.832574	0.832574	chr1	117682274	0.0795771555833251	chr1:117682274:T:C
chr1:117682408	['C', 'T']	19959	8601.292844257367	1312.8682272756785	0.0238236819428124	0.012354674516504	1.9283131992661904	0.0538304	0.0538304	chr1	117682408	1.2689723930405756	chr1:117682408:C:T
chr1:117682488	['A', 'G']	19959	23804.77073415184	3298.607452865843	0.0092477298498138	0.010338640975994	0.894482154016839	0.371075	0.371075	chr1	117682488	0.4305383038775158	chr1:117682488:A:G
chr1:117682686	['C', 'G']	19959	23816.3191457362	3301.895342989352	0.0095723782179169	0.0103396746303763	0.925791048568864	0.354566	0.354566	chr1	117682686	0.4503029120524513	chr1:117682686:C:G
chr1:117682729	['C', 'A']	19959	7954.579644021056	949.4181257031958	-0.0157703177279251	0.0127319636031996	-1.2386398688700262	0.215493	0.215493	chr1	117682729	0.666566832745704	chr1:117682729:C:A
chr1:117682846	['G', 'A']	19959	3993.200070147309	501.4392058613751	-0.0136360408739584	0.016840062075617	-0.8097381596771108	0.4181	0.4181	chr1	117682846	0.3787198324495852	chr1:117682846:G:A
chr1:117683059	['T', 'C']	19959	23817.386631257206	3301.8380055970088	0.0095332470942348	0.0103373906720037	0.92221019759399	0.35643	0.35643	chr1	117683059	0.4480257493990902	chr1:117683059:T:C
chr1:117683080	['T', 'G']	19959	3994.0	501.0791025025313	-0.0137998299465887	0.0168385946906593	-0.8195357273041144	0.412491	0.412491	chr1	117683080	0.3845855227333957	chr1:117683080:T:G
chr1:117683472	['A', 'G']	19959	3991.0	498.7159952661368	-0.0144176150339907	0.0168473793026092	-0.8557779091349719	0.392131	0.392131	chr1	117683472	0.4065688230995389	chr1:117683472:A:G
chr1:117683504	['T', 'G']	19959	4236.212245716004	536.103516672952	-0.0122489148916324	0.016374543663962	-0.7480461833321507	0.454441	0.454441	chr1	117683504	0.3425224931630248	chr1:117683504:T:G
chr1:117683625	['C', 'G']	19959	3989.399759482888	501.49089912898296	-0.0134810498303491	0.0168501477982668	-0.8000552868584204	0.423688	0.423688	chr1	117683625	0.3729538362293256	chr1:117683625:C:G
chr1:117683747	['C', 'T']	19959	1581.158440647392	227.1176713025164	0.0098026378872249	0.0259475219293485	0.3777870547297777	0.705593	0.705593	chr1	117683747	0.1514457363746112	chr1:117683747:C:T
chr1:117683896	['C', 'T']	19959	5374.26926545746	671.8611643785453	-0.0129485671107582	0.0147891939646833	-0.875542449553335	0.381289	0.381289	chr1	117683896	0.4187457237276689	chr1:117683896:C:T
chr1:117684664	['TTTAGGTTAA', 'T']	19959	3724.866258960349	530.5073047715516	0.0066922527862664	0.0174031128365521	0.3845434347934899	0.70058	0.70058	chr1	117684664	0.1545422649823833	chr1:117684664:TTTAGGTTAA:T
chr1:117685102	['A', 'G']	19959	2646.1325784146707	358.24380641263485	-0.0092224752364396	0.0203350746996383	-0.453525515527299	0.650175	0.650175	chr1	117685102	0.1869697336568471	chr1:117685102:A:G
chr1:117685439	['A', 'G']	19959	8513.853134238612	1050.111497835772	-0.013018819453412	0.0124047627184515	-1.0495016913178885	0.29396	0.29396	chr1	117685439	0.5317117612923904	chr1:117685439:A:G
chr1:117686814	['T', 'C']	19959	3067.3073608257755	405.1164484636054	-0.0120742333074572	0.0189803612160916	-0.6361434943198355	0.52469	0.52469	chr1	117686814	0.280097212886099	chr1:117686814:T:C
chr1:117687599	['T', 'C']	19959	12549.886349969933	1755.8051114344714	0.0033868526052513	0.0108801652767586	0.3112868710263179	0.755586	0.755586	chr1	117687599	0.1217160975726955	chr1:117687599:T:C
chr1:117687604	['C', 'T']	19959	8059.403797975749	983.3838606546766	-0.014450230640291	0.0126147041404487	-1.1455069004715472	0.252013	0.252013	chr1	117687604	0.5985770557159035	chr1:117687604:C:T
chr1:117687758	['C', 'T']	19959	2325.233000952047	289.71145654168987	-0.0222979624325584	0.0216438578164057	-1.030221258229525	0.302919	0.302919	chr1	117687758	0.5186734855434461	chr1:117687758:C:T
chr1:117687844	['T', 'C']	19959	6476.622481707927	975.7214613996508	0.0212303544209372	0.0137268424872307	1.5466305846145283	0.121968	0.121968	chr1	117687844	0.9137540975740436	chr1:117687844:T:C
chr1:117690460	['A', 'T']	19959	21556.32012027061	2891.2705313929177	-0.0036883567126875	0.0101068707824234	-0.3649355762123566	0.715163	0.715163	chr1	117690460	0.1455949624888405	chr1:117690460:A:T
chr1:117691224	['C', 'T']	19959	21524.70601503759	2896.9435693347627	-0.002671531742826	0.0101065815259608	-0.2643358425362405	0.791524	0.791524	chr1	117691224	0.1015359122488219	chr1:117691224:C:T
chr1:117692378	['A', 'C']	19959	3221.322794007116	367.8933909055432	-0.0265459906587229	0.0185520453005391	-1.4308929408420228	0.152477	0.152477	chr1	117692378	0.8167956614084168	chr1:117692378:A:C
chr1:117693010	['C', 'T']	19959	2411.241619481886	301.0590761251414	-0.0202196464410552	0.0213005316065282	-0.9492554840677438	0.342502	0.342502	chr1	117693010	0.4653368881527884	chr1:117693010:C:T
chr1:117694118	['T', 'G']	19959	21546.477221470454	2907.172689187477	-0.0017939849855748	0.0101162465755383	-0.1773370164694102	0.859245	0.859245	chr1	117694118	0.0658829863699369	chr1:117694118:T:G
chr1:117694930	['T', 'C']	19959	1566.0	219.6401215897309	0.0075533259854333	0.0260099539450742	0.2904013594712185	0.771512	0.771512	chr1	117694930	0.1126573145868953	chr1:117694930:T:C
chr1:117695861	['G', 'A']	19959	8469.970579390536	1058.5476562092404	-0.0118321365587568	0.0123826248793969	-0.9555434872652864	0.339315	0.339315	chr1	117695861	0.469396941200046	chr1:117695861:G:A
chr1:117696717	['T', 'C']	19959	4054.203126565788	498.1008527848113	-0.015012165656546	0.0166606384883083	-0.9010558429126738	0.36757	0.36757	chr1	117696717	0.4346599416986861	chr1:117696717:T:C
chr1:117700097	['A', 'G']	19959	2729.2734879991986	327.0091659335047	-0.0227266607631256	0.0200811176701871	-1.1317428211112988	0.257756	0.257756	chr1	117700097	0.5887912164942504	chr1:117700097:A:G
chr1:117700242	['A', 'G']	19959	20309.1227947073	2703.056923263908	-0.0068073000199825	0.010133169231092	-0.671783907357972	0.501729	0.501729	chr1	117700242	0.2995307959704841	chr1:117700242:A:G
chr1:117703024	['C', 'G']	19959	2538.1271670508067	326.4788908243075	-0.0156129240464758	0.0207802987337754	-0.7513329931633413	0.452461	0.452461	chr1	117703024	0.3444188489775377	chr1:117703024:C:G
chr1:117704770	['G', 'A']	19959	838.0419881751678	125.22575746733304	0.0091026708867851	0.035239011742896	0.2583123202545598	0.796169	0.796169	chr1	117704770	0.0989947363111256	chr1:117704770:G:A
chr1:117706419	['C', 'T']	19959	20835.13168971738	2856.9286196047706	0.0068079182165894	0.0101389245090521	0.67146354729353	0.501933	0.501933	chr1	117706419	0.2993542503295646	chr1:117706419:C:T
chr1:117708553	['A', 'C']	19959	2469.0	322.7860244402405	-0.0093150504019463	0.0209934735902526	-0.4437117260228606	0.657256	0.657256	chr1	117708553	0.1822654405886631	chr1:117708553:A:C
chr1:117709635	['G', 'A']	19959	2972.595740415936	272.99091441800465	-0.0431566892512008	0.0194473614720219	-2.2191539614918208	0.0264875	0.0264875	chr1	117709635	1.576959030281149	chr1:117709635:G:A
chr1:117710673	['C', 'T']	19959	2423.0	330.2163867305124	-0.0042742348320153	0.0211900528187882	-0.2017094940049222	0.840146	0.840146	chr1	117710673	0.0756452359802296	chr1:117710673:C:T
chr1:117710713	['A', 'T']	19959	2719.0	360.8013177359136	-0.0073398220156022	0.0200527423820617	-0.366025847026696	0.71435	0.71435	chr1	117710713	0.1460889509336538	chr1:117710713:A:T
chr1:117711587	['A', 'G']	19959	3481.69776998246	498.3666432340505	-0.0001122105266737	0.0178744229298994	-0.006277714649238	0.994991	0.994991	chr1	117711587	0.0021808475638369	chr1:117711587:A:G
chr1:117712420	['A', 'G']	19959	2417.12110431907	330.87800484041264	-0.0036339760307336	0.0212103710177315	-0.1713301491848338	0.863966	0.863966	chr1	117712420	0.0635033481494947	chr1:117712420:A:G
chr1:117712436	['A', 'G']	19959	18330.428829190056	2442.2136581022723	-0.0061632453053427	0.0101435136084268	-0.6076045779859306	0.543457	0.543457	chr1	117712436	0.2648348129419938	chr1:117712436:A:G
chr1:117713724	['C', 'T']	19959	12469.24948639575	1620.617785680703	-0.0088924667914037	0.0108443476281111	-0.8200093815097151	0.412221	0.412221	chr1	117713724	0.3848698874917677	chr1:117713724:C:T
chr1:117715704	['C', 'G']	19959	23645.18468784448	3161.477048588935	-0.0029988896972964	0.0103078906139709	-0.2909314630514101	0.771107	0.771107	chr1	117715704	0.1128853543934995	chr1:117715704:C:G
chr1:117719106	['A', 'C']	19959	18500.707742420447	2453.471703983627	-0.0066914261004826	0.010139556028862	-0.659932849272254	0.509305	0.509305	chr1	117719106	0.2930220602036559	chr1:117719106:A:C
chr1:117719268	['A', 'T']	19959	735.0	92.42977350167708	0.0025657824373812	0.0376407729908137	0.0681649773241231	0.945655	0.945655	chr1	117719268	0.0242672768373209	chr1:117719268:A:T
chr1:117719371	['A', 'C']	19959	2476.124060527107	355.0900931476674	0.0032778882011845	0.0209721702789523	0.1562970430615949	0.8758	0.8758	chr1	117719371	0.0575950591438932	chr1:117719371:A:C
chr1:117720536	['G', 'A']	19959	2420.121254634733	322.9398980296418	-0.0062478225271565	0.0211922049389843	-0.2948170114976249	0.768137	0.768137	chr1	117720536	0.1145613150754758	chr1:117720536:G:A
chr1:117720847	['G', 'A']	19959	17469.376315525707	2303.827545470111	-0.0077875700262207	0.0101851506627788	-0.7646003759846233	0.444519	0.444519	chr1	117720847	0.3521096713218768	chr1:117720847:G:A
chr1:117722224	['A', 'C']	19959	19067.37458009526	2551.805062660768	-0.0042618210691977	0.0101319719797112	-0.4206309569086652	0.674029	0.674029	chr1	117722224	0.1713214176055819	chr1:117722224:A:C
chr1:117723573	['G', 'A']	19959	23649.403689962903	3155.585978588243	-0.0036315412897485	0.0103095593928051	-0.3522499023850517	0.724655	0.724655	chr1	117723573	0.1398687068871537	chr1:117723573:G:A
chr1:117723640	['C', 'A']	19959	2414.3628983764283	330.69040518036564	-0.0034845251768631	0.021220927539582	-0.164202303144559	0.869574	0.869574	chr1	117723640	0.0606934540014955	chr1:117723640:C:A
chr1:117725312	['A', 'G']	19959	735.0368273374086	92.42940877558384	0.0025813063978785	0.0376408255014854	0.0685773057176086	0.945327	0.945327	chr1	117725312	0.0244179378076452	chr1:117725312:A:G
chr1:117725560	['A', 'C']	19959	2710.950781876504	371.51735609287687	-0.0030897851679057	0.0200643875111129	-0.1539934955001447	0.877616	0.877616	chr1	117725560	0.0566954676480577	chr1:117725560:A:C
chr1:117726264	['A', 'G']	19959	18510.693846848204	2456.348149739628	-0.0066664962309239	0.0101371063847295	-0.6576330540405779	0.510782	0.510782	chr1	117726264	0.2917644157124865	chr1:117726264:A:G
chr1:117726392	['T', 'C']	19959	6117.452007418172	707.0886523881558	-0.0238035618131115	0.014080172250541	-1.6905731968013953	0.090934	0.090934	chr1	117726392	1.0412737047697525	chr1:117726392:T:C
chr1:117728358	['C', 'T']	19959	3440.3789784973187	509.8650095561584	0.0116681058754162	0.0181409265642603	0.643192387890691	0.520107	0.520107	chr1	117728358	0.2839073011166974	chr1:117728358:C:T
chr1:117728471	['C', 'T']	19959	18479.036047327783	2446.948742437768	-0.0072514501236714	0.0101387020071286	-0.7152247021929267	0.474479	0.474479	chr1	117728471	0.323783004281878	chr1:117728471:C:T
chr1:117728799	['A', 'C']	19959	12729.930366333669	1638.541806924104	-0.0106224032200446	0.0108377755674485	-0.9801276243391812	0.327035	0.327035	chr1	117728799	0.4854057657083604	chr1:117728799:A:C
chr1:117729359	['C', 'T']	19959	12668.173549163075	1638.5089381736132	-0.0093801029820243	0.0108020099099859	-0.868366448484081	0.385204	0.385204	chr1	117729359	0.4143092117632143	chr1:117729359:C:T
chr1:117729779	['C', 'T']	19959	6100.917017438365	701.6949539981299	-0.0248484291928006	0.0141004677902593	-1.7622414775462942	0.0780438	0.0780438	chr1	117729779	1.1076615927007247	chr1:117729779:C:T
chr1:117730236	['G', 'GGT']	19959	2753.2415037593983	373.5608695181952	-0.0012807277309607	0.0200136414678711	-0.0639927388035168	0.948977	0.948977	chr1	117730236	0.0227443132777967	chr1:117730236:G:GGT
chr1:117733530	['A', 'G']	19959	12829.571185166626	1664.7790817595176	-0.0097865486634661	0.010764162600313	-0.9091788211357428	0.363267	0.363267	chr1	117733530	0.4397740526433299	chr1:117733530:A:G
chr1:117733913	['G', 'A']	19959	15136.516761036228	2011.1590044801392	-0.0048396136670781	0.0104042252522604	-0.465158486070517	0.641823	0.641823	chr1	117733913	0.1925847238343045	chr1:117733913:G:A
chr1:117734630	['C', 'T']	19959	6822.367276371837	789.1059728740606	-0.0224275402269809	0.0134562480504441	-1.6667008621501116	0.0955896	0.0955896	chr1	117734630	1.0195893557187308	chr1:117734630:C:T
chr1:117734901	['T', 'C']	19959	16655.6689883249	2181.8893476545754	-0.0059373299943361	0.0102468201872125	-0.5794314612591343	0.562305	0.562305	chr1	117734901	0.2500280547392985	chr1:117734901:T:C
chr1:117735427	['C', 'T']	19959	4819.241457059826	698.4936140441164	0.0136598814991948	0.0154450337644589	0.8844190118009343	0.376481	0.376481	chr1	117735427	0.4242569366037075	chr1:117735427:C:T
chr1:117735653	['T', 'C']	19959	8246.826376709927	950.7268833489107	-0.0191819707187856	0.0125229111583609	-1.5317501239301443	0.1256	0.1256	chr1	117735653	0.9010103605988228	chr1:117735653:T:C
chr1:117736851	['C', 'G']	19959	8931.950298410151	985.5778570163748	-0.0302152499449208	0.0122207320838024	-2.4724582568149502	0.013427	0.013427	chr1	117736851	1.8720210110830908	chr1:117736851:C:G
chr1:117737537	['A', 'T']	19959	16220.565025569042	1987.5077357687087	-0.0174541447345084	0.0102830902348961	-1.6973637628187837	0.0896435	0.0896435	chr1	117737537	1.0474811954099283	chr1:117737537:A:T
chr1:117737840	['C', 'T']	19959	7310.732575036328	1006.155557877764	0.0063306877512041	0.0130160634719761	0.4863749907822939	0.626707	0.626707	chr1	117737840	0.2029354544233809	chr1:117737840:C:T
chr1:117738989	['G', 'A']	19959	7288.0	1015.0706596147102	0.0086559693460772	0.0130349770648124	0.6640571213158297	0.506661	0.506661	chr1	117738989	0.2952825240429683	chr1:117738989:G:A
chr1:117739272	['G', 'A']	19959	7285.825197955296	1016.4572224235262	0.0089171394715122	0.0130389869009067	0.6838828460585477	0.494057	0.494057	chr1	117739272	0.3062229430653861	chr1:117739272:G:A
chr1:117739861	['G', 'T']	19959	5585.559703362229	575.9315432635523	-0.0338691948001557	0.0147433722903732	-2.2972488337875587	0.0216149	0.0216149	chr1	117739861	1.665246769362282	chr1:117739861:G:T
chr1:117740053	['A', 'G']	19959	5580.559202284912	581.2077521651368	-0.0327070458194843	0.0147418329188002	-2.2186553055945315	0.0265214	0.0265214	chr1	117740053	1.5764035543160335	chr1:117740053:A:G
chr1:117740440	['A', 'G']	19959	19778.864620938624	2498.6342481265297	-0.0135385806769537	0.010126723266611	-1.3369162285289211	0.181265	0.181265	chr1	117740440	0.7416860446318303	chr1:117740440:A:G
chr1:117740473	['TG', 'T']	19959	7555.892853563195	1098.5956472352163	0.0085623632112329	0.0128267426598173	0.6675399544778018	0.504435	0.504435	chr1	117740473	0.2971947877224272	chr1:117740473:TG:T
chr1:117741660	['C', 'T']	19959	7558.893605292172	1098.4587610582498	0.0085442263018173	0.0128219886425801	0.6663729426060346	0.50518	0.50518	chr1	117741660	0.2965538514293995	chr1:117741660:C:T
chr1:117741725	['T', 'C']	19959	7384.109891761876	1014.7415090163612	0.0066368988079398	0.0129696991158237	0.5117234215435643	0.60885	0.60885	chr1	117741725	0.2154896896270333	chr1:117741725:T:C
chr1:117742607	['A', 'T']	19959	12170.487969924812	1443.999071671408	-0.0222018097397095	0.011015190000451	-2.015563030578725	0.0438591	0.0438591	chr1	117742607	1.3579402844014057	chr1:117742607:A:T
chr1:117742654	['G', 'A']	19959	7367.845745213991	1017.529869585086	0.0075967106545289	0.0129835945066067	0.5851007323636983	0.558487	0.558487	chr1	117742654	0.252986931579659	chr1:117742654:G:A
chr1:117742851	['G', 'T']	19959	19227.56023462175	2443.1955339986903	-0.012653063864532	0.0101253557528338	-1.2496414124502009	0.211445	0.211445	chr1	117742851	0.6748025800752908	chr1:117742851:G:T
chr1:117742930	['A', 'T']	19959	12170.609780539133	1446.3663204052532	-0.0218977760828251	0.0110128231131559	-1.988388976906936	0.0467823	0.0467823	chr1	117742930	1.3299184303944669	chr1:117742930:A:T
chr1:117744025	['G', 'A']	19959	5489.37516287461	566.3865666303756	-0.0344213179779107	0.0148456250203383	-2.318616961613536	0.0204259	0.0204259	chr1	117744025	1.689818798618191	chr1:117744025:G:A
chr1:117744937	['C', 'T']	19959	30868.09315027309	4166.721586697627	-0.0023119268403367	0.0120043959697007	-0.1925900183709399	0.847282	0.847282	chr1	117744937	0.0719720198219741	chr1:117744937:C:T
chr1:117745544	['A', 'G']	19959	30882.189125532444	4167.421736631294	-0.0023481337410635	0.0120112168817798	-0.1954950746602096	0.845007	0.845007	chr1	117745544	0.073139693359442	chr1:117745544:A:G
chr1:117745855	['A', 'T']	19959	12397.72695835213	1484.957441387128	-0.0209050236676945	0.0109440259052037	-1.910176734665308	0.0561248	0.0561248	chr1	117745855	1.2508451935886409	chr1:117745855:A:T
chr1:117746133	['T', 'G']	19959	12538.76935799128	1838.8396992454943	0.0126193343909163	0.0108912981249597	1.1586621030964557	0.246608	0.246608	chr1	117746133	0.6079928389345276	chr1:117746133:T:G
chr1:117746281	['G', 'A']	19959	12692.89495585104	1844.172759509388	0.0108393394975664	0.0109556867638595	0.9893801941584466	0.322489	0.322489	chr1	117746281	0.4914850944264656	chr1:117746281:G:A
chr1:117746709	['G', 'T']	19959	24936.498772360574	3327.23097758032	-0.0068538164831347	0.0103713206449669	-0.660843176848537	0.508721	0.508721	chr1	117746709	0.2935203343248537	chr1:117746709:G:T
chr1:117746865	['G', 'A']	19959	8803.323211064342	946.1314494042276	-0.0335457230586093	0.0122841451651891	-2.7308146075700286	0.00632335	0.00632335	chr1	117746865	2.199052779144892	chr1:117746865:G:A
chr1:117747239	['C', 'T']	19959	3709.371699153179	498.8614973318223	0.0058374414484314	0.0173948882044423	0.3355837289566882	0.737188	0.737188	chr1	117747239	0.1324217428726592	chr1:117747239:C:T
chr1:117747581	['C', 'T']	19959	7546.512402906541	1096.1243577215046	0.008294911902761	0.0128287060472942	0.6465899111088113	0.517905	0.517905	chr1	117747581	0.2857498961612381	chr1:117747581:C:T
chr1:117748685	['G', 'A']	19959	6779.339663292915	948.6693753326944	0.0084944813747014	0.0134144446099847	0.6332339222138789	0.526588	0.526588	chr1	117748685	0.2785290419127519	chr1:117748685:G:A
chr1:117748910	['G', 'A']	19959	6779.698406334571	948.6513298963628	0.0084465315606955	0.0134156679061598	0.6296020160738585	0.528962	0.528962	chr1	117748910	0.2765755260424756	chr1:117748910:G:A
chr1:117748943	['C', 'T']	19959	24928.996041092458	3330.462602729252	-0.0063320935394567	0.0103693170257682	-0.6106567601049535	0.541434	0.541434	chr1	117748943	0.2664544756642375	chr1:117748943:C:T
chr1:117748952	['C', 'T']	19959	24928.240751879697	3330.892540517163	-0.0062922812509356	0.0103699242819257	-0.6067817931807631	0.544003	0.544003	chr1	117748952	0.2643987053020899	chr1:117748952:C:T
chr1:117749374	['T', 'C']	19959	8804.20557281748	943.144689839398	-0.0340940359955615	0.0122862073533756	-2.7749845835211504	0.00552557	0.00552557	chr1	117749374	2.2576229149123312	chr1:117749374:T:C
chr1:117749554	['C', 'T']	19959	8809.441376891471	946.0882536327236	-0.0336603338012427	0.0122811713989076	-2.74080807993906	0.00613428	0.00613428	chr1	117749554	2.212236404473584	chr1:117749554:C:T
chr1:117750120	['C', 'T']	19959	15876.59092047903	2338.74111273781	0.0161477445317649	0.0103202502878419	1.5646659801253266	0.117677	0.117677	chr1	117750120	0.9293084118309436	chr1:117750120:C:T
chr1:117750471	['A', 'G']	19959	30874.28131108104	4177.302458745794	-0.0008917551344673	0.0120074948103948	-0.074266543400488	0.940799	0.940799	chr1	117750471	0.026503152890718	chr1:117750471:A:G
chr1:117750944	['G', 'A']	19959	7523.884835120777	1098.4176289226782	0.0094960331351529	0.0128449254484851	0.7392828532354627	0.459744	0.459744	chr1	117750944	0.3374839299178239	chr1:117750944:G:A
chr1:117751059	['C', 'T']	19959	2574.257954602396	339.979431282382	-0.002696937435648	0.0204462951188044	-0.1319034778661529	0.895062	0.895062	chr1	117751059	0.0481468805217642	chr1:117751059:C:T
chr1:117752190	['T', 'C']	19959	23371.341935160595	3043.2418089273087	-0.0109595801769339	0.0102314901776787	-1.0711616770002514	0.28411	0.28411	chr1	117752190	0.5465134798695054	chr1:117752190:T:C
chr1:117753159	['G', 'A']	19959	4951.49616675853	694.7037182408355	0.0082445476729093	0.0152495759324641	0.5406411109018373	0.588761	0.588761	chr1	117753159	0.2300609657319674	chr1:117753159:G:A
chr1:117753303	['G', 'A']	19959	5585.399218201864	580.7334173134774	-0.0333336261601658	0.0147381612495451	-2.261722177940927	0.0237253	0.0237253	chr1	117753303	1.6247882873297177	chr1:117753303:G:A
chr1:117753937	['G', 'A']	19959	24925.49766999048	3331.5662356191624	-0.0061240887515708	0.0103698568477865	-0.5905663734285856	0.554818	0.554818	chr1	117753937	0.2558494575232944	chr1:117753937:G:A
chr1:117754016	['G', 'T']	19959	15424.409633119489	2280.489822687713	0.0166432583570602	0.0103707514110227	1.604826660811736	0.108548	0.108548	chr1	117754016	0.9643781740240766	chr1:117754016:G:T
chr1:117754073	['A', 'G']	19959	16114.459024610293	2380.379711978772	0.0171759550842441	0.0102917218057665	1.6689097712124557	0.095151	0.095151	chr1	117754073	1.021586643086895	chr1:117754073:A:G
chr1:117754349	['T', 'C']	19959	24927.244612609004	3331.637834131248	-0.0062378592420269	0.0103718213022272	-0.6014237095164209	0.547565	0.547565	chr1	117754349	0.2615643194727685	chr1:117754349:T:C
chr1:117754571	['T', 'C']	19959	24895.97884817803	3318.555750235859	-0.0068550297307126	0.010379356634917	-0.6604484239082563	0.508974	0.508974	chr1	117754571	0.2933044022308863	chr1:117754571:T:C
chr1:117756292	['A', 'T']	19959	14703.683471985569	2100.7591918952603	0.0118007159026499	0.010459608622421	1.1282177305711143	0.259242	0.259242	chr1	117756292	0.5862946367111976	chr1:117756292:A:T
chr1:117757728	['A', 'G']	19959	12949.946482260972	1705.0860026128223	-0.0058075915436546	0.0107834468509279	-0.5385654164145963	0.590193	0.590193	chr1	117757728	0.2290059457669329	chr1:117757728:A:G
chr1:117757777	['C', 'G']	19959	440.58270335651713	19.56665158894476	-0.0665967414072345	0.0481597672792224	-1.3828293858049097	0.166733	0.166733	chr1	117757777	0.7779784355677137	chr1:117757777:C:G
chr1:117758128	['T', 'C']	19959	25785.7516162983	3692.059275109751	0.0174430351024168	0.0105996281259811	1.64562708192202	0.0998563	0.0998563	chr1	117758128	1.000624530002849	chr1:117758128:T:C
chr1:117758657	['T', 'C']	19959	30874.828388131515	4169.040524603445	-0.0019503884987858	0.0120107443863423	-0.162386979195368	0.871003	0.871003	chr1	117758657	0.0599803491470992	chr1:117758657:T:C
chr1:117758807	['T', 'C']	19959	29924.49649193144	4019.445559490277	-0.003978099688613	0.0116125124058736	-0.3425701131308074	0.731925	0.731925	chr1	117758807	0.1355334186067839	chr1:117758807:T:C
chr1:117758953	['T', 'A']	19959	9015.613653450955	1298.804846101459	0.0075869204337966	0.0119710364205044	0.6337730641936293	0.526236	0.526236	chr1	117758953	0.2788194449873894	chr1:117758953:T:A
chr1:117759750	['C', 'T']	19959	31087.23389779264	4207.704883592393	-0.0007630497943345	0.0122650651763156	-0.0622132686101013	0.950394	0.950394	chr1	117759750	0.022096314129629	chr1:117759750:C:T
chr1:117760048	['G', 'A']	19959	30911.19493861188	4192.844756560408	0.0005041883502156	0.0120265704835429	0.0419228699408157	0.966561	0.966561	chr1	117760048	0.0147707322951074	chr1:117760048:G:A
chr1:117761171	['A', 'G']	19959	6540.655409129629	940.0963679718004	0.0064620959056571	0.0136348770702706	0.4739386994362469	0.635549	0.635549	chr1	117761171	0.1968509602803184	chr1:117761171:A:G
chr1:117761745	['A', 'G']	19959	6599.992032471438	960.5376093630772	0.0090667740266189	0.013586010194461	0.6673610498478391	0.504549	0.504549	chr1	117761745	0.2970966502472092	chr1:117761745:A:G
chr1:117762918	['A', 'G']	19959	3733.3093424218114	501.33096364312206	0.0060212918507794	0.0173439740633797	0.3471690991220307	0.728468	0.728468	chr1	117762918	0.1375895210781476	chr1:117762918:A:G
chr1:117763552	['A', 'G']	19959	5830.752819124944	842.9218061666954	0.0078561620846325	0.0142905988701331	0.5497433771688673	0.582502	0.582502	chr1	117763552	0.2347025791646513	chr1:117763552:A:G
chr1:117763834	['T', 'C']	19959	24169.421907100263	3154.1198841292944	-0.011660513205101	0.0103573007663719	-1.1258254894905009	0.260253	0.260253	chr1	117763834	0.5846042555698321	chr1:117763834:T:C
chr1:117764482	['A', 'G']	19959	5032.252129471891	714.8275930432274	0.0098947111683204	0.0151264675731017	0.6541323095099479	0.513034	0.513034	chr1	117764482	0.289853852192113	chr1:117764482:A:G
chr1:117764804	['C', 'T']	19959	3541.532321106434	473.37031058200296	-0.0028158105969286	0.0178948933870057	-0.1573527450559369	0.874968	0.874968	chr1	117764804	0.0580078300377455	chr1:117764804:C:T
chr1:117764832	['T', 'C']	19959	3729.186842368975	507.38225617523455	0.008023992570817	0.0173530871698919	0.4623956816593947	0.643803	0.643803	chr1	117764832	0.1912470039156893	chr1:117764832:T:C
chr1:117765645	['T', 'C']	19959	11483.753671863253	1605.7522038109676	0.0015430146861341	0.0111915899945625	0.1378726960944657	0.890342	0.890342	chr1	117765645	0.0504431392173565	chr1:117765645:T:C
chr1:117767503	['G', 'C']	19959	8092.405451448041	1105.8076739595244	-0.0013608179593514	0.0125348889553974	-0.1085624263759827	0.913551	0.913551	chr1	117767503	0.0392672026624901	chr1:117767503:G:C
chr1:117768382	['T', 'G']	19959	6828.052623665614	1002.5479490799844	0.0104662571289005	0.0134146049647352	0.7802135923058924	0.435274	0.435274	chr1	117768382	0.3612372735588023	chr1:117768382:T:G
chr1:117768424	['T', 'C']	19959	11365.277724880982	1574.9847268219105	-0.0001721698088552	0.0112122592212514	-0.0153554966450375	0.987749	0.987749	chr1	117768424	0.0053534013273075	chr1:117768424:T:C
chr1:117771462	['A', 'G']	19959	3622.907587451138	478.5992885427936	0.0034665524725323	0.0175701478902502	0.1972978539614893	0.843596	0.843596	chr1	117771462	0.0738654881810648	chr1:117771462:A:G
chr1:117772076	['T', 'TG']	19959	24385.443553640325	3198.870737030165	-0.0101308188946157	0.0103681834943115	-0.9771064430113516	0.328528	0.328528	chr1	117772076	0.4834276101916346	chr1:117772076:T:TG
chr1:117772294	['C', 'T']	19959	5854.880036079375	843.8963001750762	0.0070061392164323	0.0142638009661449	0.4911831869402382	0.623302	0.623302	chr1	117772294	0.2053014795774859	chr1:117772294:C:T
chr1:117772329	['C', 'T']	19959	6816.024503908599	984.8482636295332	0.0077375992547558	0.0134153228212225	0.5767732433926399	0.564099	0.564099	chr1	117772329	0.2486446701644606	chr1:117772329:C:T
chr1:117772340	['C', 'T']	19959	6814.365672763719	987.4900314876036	0.0082547855665595	0.0134186043367879	0.615174675351935	0.538446	0.538446	chr1	117772340	0.2688578449713158	chr1:117772340:C:T
chr1:117773146	['C', 'T']	19959	5830.752819124944	841.8228469361742	0.0074710787249303	0.0142911335697302	0.5227771952782466	0.601135	0.601135	chr1	117773146	0.2210279852831669	chr1:117773146:C:T
chr1:117774331	['C', 'T']	19959	434.0217456658984	22.721616233403	-0.056699146141641	0.0483650671821072	-1.172316083593016	0.241084	0.241084	chr1	117774331	0.6178316114487081	chr1:117774331:C:T
chr1:117775484	['CTTAAAA', 'C']	19959	6600.661422057423	951.894485626599	0.0072395240257311	0.0135823062156364	0.5330113981230055	0.594032	0.594032	chr1	117775484	0.2261901593132627	chr1:117775484:CTTAAAA:C
chr1:117775830	['T', 'C']	19959	4833.210784805053	497.4745143570215	-0.0289141856404874	0.0156933803932688	-1.842444706998191	0.065425	0.065425	chr1	117775830	1.1842562686880815	chr1:117775830:T:C
chr1:117776028	['C', 'T']	19959	3726.3734028160543	509.0504046344831	0.0088152984178633	0.0173573201692189	0.5078720869305726	0.611549	0.611549	chr1	117776028	0.2135687396464208	chr1:117776028:C:T
chr1:117777368	['A', 'G']	19959	8519.402677496988	1173.1188267318062	-0.0007115262644933	0.0123014032760823	-0.0578410648382474	0.953876	0.953876	chr1	117777368	0.0205080781427689	chr1:117777368:A:G
chr1:117778170	['G', 'A']	19959	642.0643383274039	78.68633380737452	-0.0100656916434127	0.0400740086010939	-0.2511775585918793	0.801679	0.801679	chr1	117778170	0.0959994926076393	chr1:117778170:G:A
chr1:117778497	['T', 'C']	19959	24424.67122669873	3201.4850221839647	-0.0102996561866552	0.0103756391166258	-0.9926767952203664	0.32088	0.32088	chr1	117778497	0.4936573510264096	chr1:117778497:T:C
chr1:117778781	['G', 'A']	19959	5070.254033470288	721.4125028882405	0.0105168971976489	0.0150845081441892	0.6971985494734368	0.485687	0.485687	chr1	117778781	0.313643520788489	chr1:117778781:G:A
chr1:117779649	['A', 'G']	19959	5841.463365741205	843.0168662028153	0.0070942874676365	0.014275927652479	0.496940558983894	0.619236	0.619236	chr1	117779649	0.2081438033799572	chr1:117779649:A:G
chr1:117780660	['T', 'C']	19959	5856.880336740829	837.7354178515621	0.0058002542213929	0.0142621771429183	0.4066878544046821	0.684242	0.684242	chr1	117780660	0.1647902715592941	chr1:117780660:T:C
chr1:117781978	['T', 'C']	19959	4556.456581650549	453.5686347766609	-0.0317563886705082	0.016106391942368	-1.9716637210952723	0.0486618	0.0486618	chr1	117781978	1.312811830555033	chr1:117781978:T:C
chr1:117782356	['G', 'A']	19959	4976.249323579517	700.0719393968604	0.0093078672383027	0.0152051266801539	0.6121532187200746	0.540443	0.540443	chr1	117782356	0.2672501039139164	chr1:117782356:G:A
chr1:117784131	['A', 'G']	19959	8741.503784271466	1198.6310568658953	-0.0009184983249729	0.0121515270648406	-0.0755870698449535	0.939748	0.939748	chr1	117784131	0.0269885898917642	chr1:117784131:A:G
chr1:117784282	['G', 'A']	19959	4846.728502705953	501.4383315174089	-0.0282305417908277	0.0156756021713411	-1.8009223175132727	0.0717302	0.0717302	chr1	117784282	1.1442979582517607	chr1:117784282:G:A
chr1:117784965	['T', 'C']	19959	24353.54124899759	3192.7916771654213	-0.0103915036961539	0.0103494650347455	-1.0040619163664275	0.315361	0.315361	chr1	117784965	0.5011920159280474	chr1:117784965:T:C
chr1:117785193	['T', 'A']	19959	4872.220557281748	506.0462966557527	-0.0277043707424854	0.015614235239865	-1.7743021234721006	0.0760284	0.0760284	chr1	117785193	1.1190241490434676	chr1:117785193:T:A
chr1:117786034	['G', 'A']	19959	9826.46166182219	1358.3410340313376	0.0005124793772735	0.0116237479724091	0.0440889959495009	0.964834	0.964834	chr1	117786034	0.0155474007343859	chr1:117786034:G:A
chr1:117786587	['A', 'C']	19959	24103.86902255639	3134.6256539205315	-0.0118328438865403	0.0103262375701469	-1.1459007994111088	0.25185	0.25185	chr1	117786587	0.5988580448062699	chr1:117786587:A:C
chr1:117786754	['C', 'T']	19959	24344.318298000304	3192.37919436787	-0.0101641134109481	0.0103490175137606	-0.9821331732633816	0.326046	0.326046	chr1	117786754	0.4867211234386827	chr1:117786754:C:T
chr1:117787010	['C', 'G']	19959	9035.074135338346	1245.3302209614876	-0.0007254512768833	0.0119857526202964	-0.0605261346421345	0.951737	0.951737	chr1	117787010	0.0214830466037694	chr1:117787010:C:G
chr1:117787248	['T', 'C']	19959	25136.03753445252	3293.79380759218	-0.01061711593486	0.0104565181735195	-1.0153586269038524	0.309947	0.309947	chr1	117787248	0.508712562860564	chr1:117787248:T:C
chr1:117787459	['A', 'C']	19959	8122.255576161595	1104.126404558501	-0.0029603115158672	0.0125007561064911	-0.2368105969470162	0.812806	0.812806	chr1	117787459	0.0900130991579983	chr1:117787459:A:C
chr1:117787461	['A', 'G']	19959	8127.51536880108	1108.0128960032712	-0.0025674312664539	0.0125001421760872	-0.2053921651679646	0.837268	0.837268	chr1	117787461	0.0771355070109757	chr1:117787461:A:G
chr1:117787982	['C', 'T']	19959	4045.0	574.9021168845676	0.0127418424078318	0.0167198044592369	0.762080826895828	0.446021	0.446021	chr1	117787982	0.3506446929259437	chr1:117787982:C:T
chr1:117789336	['C', 'T']	19959	4836.484641980258	492.5241307510083	-0.0301626550750018	0.0156396731126414	-1.928598817747769	0.0537949	0.0537949	chr1	117789336	1.2692588954645727	chr1:117789336:C:T
chr1:117789569	['C', 'T']	19959	541.0542165656161	86.78912789833457	0.0217115434855197	0.0438910654387977	0.4946688641175645	0.620839	0.620839	chr1	117789569	0.2070210092872523	chr1:117789569:C:T
chr1:117789968	['A', 'T']	19959	5855.8801864101015	864.0434397391684	0.0109645100702519	0.0142386374258244	0.7700533233865282	0.441277	0.441277	chr1	117789968	0.3552887080239019	chr1:117789968:A:T
chr1:117790454	['C', 'T']	19959	25295.267361459064	3309.999893833085	-0.0109191380111512	0.0104739031392484	-1.0425089735873476	0.297188	0.297188	chr1	117790454	0.5269687307088995	chr1:117790454:C:T
chr1:117790966	['A', 'G']	19959	3787.569302465424	510.32455277767855	0.0069580075216826	0.0171896422869244	0.404779076000633	0.685644	0.685644	chr1	117790966	0.1639013201046238	chr1:117790966:A:G
chr1:117792827	['G', 'C']	19959	4936.494663526582	516.9736685537748	-0.0265459994168028	0.015529052034926	-1.7094410758041576	0.0873848	0.0873848	chr1	117792827	1.0585641034092526	chr1:117792827:G:C
chr1:117792854	['A', 'C']	19959	5835.877179795551	858.8739357283192	0.0104034427950026	0.0142914802547191	0.7279471831875047	0.466654	0.466654	chr1	117792854	0.3310050071944874	chr1:117792854:A:C
chr1:117793110	['T', 'C']	19959	24706.71361996392	3241.478748691461	-0.0102369463838356	0.0104133655295924	-0.9830583930569377	0.325591	0.325591	chr1	117793110	0.4873276084031009	chr1:117793110:T:C
chr1:117793423	['G', 'T']	19959	4259.426817657964	560.7538940621113	0.0045960614036128	0.0163299418153077	0.2814499558905033	0.778368	0.778368	chr1	117793423	0.1088150269394605	chr1:117793423:G:T
chr1:117793596	['T', 'G']	19959	5226.57119230191	566.2391042889633	-0.0234998837377849	0.0151540509759015	-1.5507327892162444	0.120982	0.120982	chr1	117793596	0.9172792402801122	chr1:117793596:T:G
chr1:117794517	['C', 'T']	19959	3792.189998997896	520.5410695259858	0.0089307737580974	0.0172215524977379	0.5185812231081075	0.604059	0.604059	chr1	117794517	0.2189206406453565	chr1:117794517:C:T
chr1:117794534	['T', 'C']	19959	5824.459105943671	851.3398555176756	0.0095483880874818	0.0143043328267752	0.6675171923858612	0.50445	0.50445	chr1	117794534	0.2971818736296832	chr1:117794534:T:C
chr1:117794584	['C', 'T']	19959	4844.485443703964	501.93611425174896	-0.0282271644480403	0.0156557212005926	-1.8029935565646056	0.0714043	0.0714043	chr1	117794584	1.1462756340215676	chr1:117794584:C:T
chr1:117794852	['C', 'G']	19959	24704.66439454691	3235.7586986897863	-0.0108084557532631	0.0104140791474107	-1.037869561030792	0.299343	0.299343	chr1	117794852	0.5238308931786213	chr1:117794852:C:G
chr1:117795579	['T', 'C']	19959	4268.641611545399	566.8675952046979	0.0054606871351278	0.0163147269133766	0.3347090738399413	0.737848	0.737848	chr1	117795579	0.1320330955756644	chr1:117795579:T:C
chr1:117795585	['C', 'T']	19959	3752.0	503.2021250678867	0.005956438553218	0.0172941083577446	0.3444201013433969	0.730534	0.730534	chr1	117795585	0.1363595666307594	chr1:117795585:C:T
chr1:117795623	['G', 'T']	19959	24701.23759895781	3236.612692176824	-0.0107234644097026	0.0104144144818172	-1.02967520914642	0.303175	0.303175	chr1	117795623	0.5183066137579515	chr1:117795623:G:T
chr1:117795822	['G', 'A']	19959	3707.185740054114	509.9973754221363	0.0089207302549629	0.0173762257256973	0.5133871069463758	0.607686	0.607686	chr1	117795822	0.216320768906565	chr1:117795822:G:A
chr1:117795831	['T', 'C']	19959	10163.036782761214	1448.4177065805068	0.0037570762706229	0.0115773428985231	0.3245197368303083	0.745548	0.745548	chr1	117795831	0.1275243904885759	chr1:117795831:T:C
chr1:117795936	['A', 'G']	19959	20997.31213351376	2730.4430698668693	-0.0130195171843793	0.0101845988477259	-1.2783534608519642	0.20114	0.20114	chr1	117795936	0.6965015542076862	chr1:117795936:A:G
chr1:117795949	['T', 'C']	19959	20995.25959707328	2731.283959726738	-0.0129031559611307	0.0101832942465811	-1.2670905552456868	0.205138	0.205138	chr1	117795949	0.6879538829681383	chr1:117795949:T:C
chr1:117795958	['A', 'G']	19959	6665.001803968731	761.5220373608546	-0.0185758834562297	0.0136402547240018	-1.3618428564638885	0.173263	0.173263	chr1	117795958	0.7612941701853913	chr1:117795958:A:G
chr1:117796206	['C', 'T']	19959	5346.267862511273	584.2307411744302	-0.0233382243325711	0.015009479994689	-1.5548989266003257	0.119986	0.119986	chr1	117796206	0.9208694245977757	chr1:117796206:C:T
chr1:117796498	['T', 'A']	19959	13984.401312822569	1736.648199563229	-0.0126128757914908	0.0105679220514451	-1.1935057554447095	0.232686	0.232686	chr1	117796498	0.6332297460886637	chr1:117796498:T:A
chr1:117796727	['C', 'T']	19959	13985.102074564042	1737.1135279465384	-0.0126594185673797	0.0105681846435892	-1.1978801463370592	0.230978	0.230978	chr1	117796727	0.6364293834567991	chr1:117796727:C:T
chr1:117797314	['T', 'C']	19959	9856.96316343407	1208.9312579188545	-0.0094790603291534	0.0116987239773618	-0.810264465380699	0.417798	0.417798	chr1	117797314	0.3790336433194315	chr1:117797314:T:C
chr1:117797385	['G', 'T']	19959	24707.18948581738	3237.622323964425	-0.0107120851756387	0.0104149543120022	-1.0285292527201977	0.303713	0.303713	chr1	117797385	0.5175366183305585	chr1:117797385:G:T
chr1:117798336	['C', 'A']	19959	13973.200571342655	1737.5801654260008	-0.0124853745651276	0.0105705034410454	-1.1811523107448891	0.237556	0.237556	chr1	117798336	0.6242339960425701	chr1:117798336:C:A
chr1:117799369	['G', 'C']	19959	24168.265373628023	3171.8950138942	-0.0103339410350928	0.0103308733914119	-1.0002969394323906	0.317179	0.317179	chr1	117799369	0.4986955744629803	chr1:117799369:G:C
chr1:117800188	['C', 'T']	19959	25306.80381840048	3301.375781606646	-0.012051561470443	0.0104990864699874	-1.14786762685435	0.251037	0.251037	chr1	117800188	0.6002622637317668	chr1:117800188:C:T
chr1:117801372	['G', 'A']	19959	3714.116523831003	513.2354072153323	0.0094662579522486	0.0173722047686253	0.5449082645712863	0.585823	0.585823	chr1	117801372	0.2322335814816707	chr1:117801372:G:A
chr1:117802178	['T', 'C']	19959	4876.488650598787	497.3327763859333	-0.0298130621309389	0.0156173968228442	-1.9089648850652328	0.056281	0.056281	chr1	117802178	1.249638194630618	chr1:117802178:T:C
chr1:117802276	['A', 'G']	19959	24709.7140709561	3229.6912574791545	-0.011290389631636	0.0104144155053225	-1.0841116936294568	0.278328	0.278328	chr1	117802276	0.555443101126223	chr1:117802276:A:G
chr1:117803597	['C', 'T']	19959	18604.728589325983	2562.9194313046087	0.0020299205602689	0.0101120241597066	0.2007432466743514	0.840901	0.840901	chr1	117803597	0.0752551310564723	chr1:117803597:C:T
chr1:117803932	['C', 'T']	19959	4874.709653167602	496.1555238697498	-0.0299732063103084	0.015620278711643	-1.9188650128225275	0.0550157	0.0550157	chr1	117803932	1.259513356862555	chr1:117803932:C:T
chr1:117804312	['ATGT', 'A']	19959	10001.008621121748	1408.1945965258656	0.0022340138286618	0.011658612155276	0.19161919093868	0.848042	0.848042	chr1	117804312	0.0715826384077347	chr1:117804312:ATGT:A
chr1:117804444	['T', 'C']	19959	10812.250338294994	1521.4796694755871	0.0031959503214	0.0113702235106556	0.2810806945355992	0.778651	0.778651	chr1	117804444	0.1086571543126883	chr1:117804444:T:C
chr1:117804967	['G', 'A']	19959	14518.63711536534	2033.1931064490204	0.0062622074938628	0.010515193874307	0.5955389476140787	0.55149	0.55149	chr1	117804967	0.2584623580818022	chr1:117804967:G:A
chr1:117805151	['C', 'G']	19959	14517.45472766448	2033.4291876913223	0.0062994842526963	0.010513304855862	0.5991916280429954	0.549052	0.549052	chr1	117805151	0.2603865221371447	chr1:117805151:C:G
chr1:117805260	['T', 'G']	19959	14516.181900180398	2034.299374695917	0.0064242319423932	0.0105142506186267	0.6110023600742643	0.541205	0.541205	chr1	117805260	0.2666381997640326	chr1:117805260:T:G
chr1:117805364	['T', 'G']	19959	14516.909346028566	2032.8424247577727	0.006215787300568	0.0105145679266933	0.5911595553810609	0.55442	0.55442	chr1	117805364	0.2561611114897382	chr1:117805364:T:G
chr1:117805463	['T', 'C']	19959	14519.36475717937	2032.403136930825	0.0061703135485277	0.0105142570777943	0.5868520717035854	0.55731	0.55731	chr1	117805463	0.2539031641825306	chr1:117805463:T:C
chr1:117806012	['A', 'G']	19959	14515.454527233553	2032.9327574074264	0.0063424505772559	0.0105139497199868	0.6032414788135336	0.546355	0.546355	chr1	117806012	0.2625250780975597	chr1:117806012:A:G
chr1:117806138	['G', 'C']	19959	13784.11207982665	1928.578294026052	0.0051690289613526	0.0106767078338733	0.4841407147016978	0.628291	0.628291	chr1	117806138	0.2018391613223097	chr1:117806138:G:C
chr1:117806146	['A', 'C']	19959	14788.897590361485	2069.789332362931	0.0062682935119524	0.0106282707358407	0.5897754834955906	0.555348	0.555348	chr1	117806146	0.2554347878380479	chr1:117806146:A:C
chr1:117806400	['A', 'G']	19959	13707.12058337092	1925.054397816689	0.0059474536859185	0.0106469490535287	0.5586063816044422	0.576437	0.576437	chr1	117806400	0.2392481507239245	chr1:117806400:A:G
chr1:117807457	['C', 'A']	19959	25138.55705908886	3281.157936125182	-0.0123750943490723	0.0105078039425175	-1.177705105345488	0.238928	0.238928	chr1	117807457	0.6217329522470448	chr1:117807457:C:A
chr1:117807507	['A', 'G']	19959	25135.40898605958	3285.145171430647	-0.0119004733449883	0.010511132329664	-1.132178053871829	0.257573	0.257573	chr1	117807507	0.5890996636941133	chr1:117807507:A:G
chr1:117807606	['AG', 'A']	19959	24328.757467744388	3167.910804848771	-0.0131755761081603	0.0104248330105318	-1.2638644758001936	0.206293	0.206293	chr1	117807606	0.6855155083959754	chr1:117807606:AG:A
chr1:117807745	['G', 'A']	19959	34549.01195559348	4627.202705655965	-0.0068294365136218	0.0148830509779259	-0.4588734207623883	0.64633	0.64633	chr1	117807745	0.1895456854326115	chr1:117807745:G:A
chr1:117807857	['C', 'T']	19959	25132.924471450828	3282.661897441699	-0.0121708910033123	0.0105197000409122	-1.156961791303781	0.247302	0.247302	chr1	117807857	0.6067723713643334	chr1:117807857:C:T
chr1:117808932	['G', 'A']	19959	25140.55766050217	3284.452858857376	-0.0121405908469185	0.0105072472910049	-1.1554492352446972	0.24792	0.24792	chr1	117808932	0.6056884367687734	chr1:117808932:G:A
chr1:117809086	['T', 'C']	19959	25130.777360192424	3284.085629121454	-0.012041328534498	0.0105050078894051	-1.146246500837221	0.251707	0.251707	chr1	117809086	0.5991047065052697	chr1:117809086:T:C
chr1:117809091	['G', 'C']	19959	24327.87557003257	3169.8967127776173	-0.0129732537718383	0.0104115386460799	-1.2460457779430043	0.212762	0.212762	chr1	117809091	0.672105935888206	chr1:117809091:G:C
chr1:117809281	['A', 'C']	19959	25131.073079043654	3288.83640864963	-0.0115831808696428	0.0105043913935371	-1.1026989033147991	0.270171	0.270171	chr1	117809281	0.5683612697325535	chr1:117809281:A:C
chr1:117809715	['A', 'G']	19959	25125.2588435715	3292.728037239134	-0.0111631264977756	0.0105029423473635	-1.0628570669606443	0.28786	0.28786	chr1	117809715	0.540818678943316	chr1:117809715:A:G
chr1:117809882	['G', 'A']	19959	24316.52826784282	3180.230370603611	-0.0118819635321995	0.0104098745250993	-1.141412752243154	0.253712	0.253712	chr1	117809882	0.5956589911521989	chr1:117809882:G:A
chr1:117809891	['G', 'A']	19959	24314.872964169383	3180.213899304191	-0.0118393447435233	0.0104100891264229	-1.1372952334742945	0.255429	0.255429	chr1	117809891	0.5927297968729526	chr1:117809891:G:A
chr1:117810170	['T', 'C']	19959	25124.51761286767	3293.5268426149314	-0.011054061507486	0.0105020851186859	-1.0525587426270264	0.292556	0.292556	chr1	117810170	0.533790990562422	chr1:117810170:T:C
chr1:117810512	['A', 'G']	19959	24306.435636618728	3179.045172617492	-0.0118619861837658	0.0104091717091905	-1.1395706128368064	0.254479	0.254479	chr1	117810512	0.5943480504997782	chr1:117810512:A:G
chr1:117810616	['C', 'T']	19959	7944.592182410424	1104.37046560394	0.0093320675683964	0.0127513390078989	0.7318500090551706	0.464269	0.464269	chr1	117810616	0.3332303139181605	chr1:117810616:C:T
chr1:117810753	['G', 'A']	19959	34108.0	4563.472027417243	-0.006028792150946	0.0143682921842467	-0.4195900301607139	0.674789	0.674789	chr1	117810753	0.1708320056297982	chr1:117810753:G:A
chr1:117811270	['A', 'G']	19959	14164.838787271356	1979.200344635168	0.0044836633085547	0.0106000091364848	0.4229867399946025	0.672309	0.672309	chr1	117811270	0.1724310749357046	chr1:117811270:A:G
chr1:117811665	['C', 'A']	19959	24294.86895514908	3180.971835581948	-0.0116225642651402	0.0104083647209211	-1.1166561296395117	0.264155	0.264155	chr1	117811665	0.5781411644513623	chr1:117811665:C:A
chr1:117812202	['C', 'T']	19959	10977.299954894002	1604.4106093768698	0.0152144394580357	0.0114126879289335	1.3331162257984817	0.182509	0.182509	chr1	117812202	0.7387157144734647	chr1:117812202:C:T
chr1:117812311	['C', 'T']	19959	10979.75057632555	1604.4991694231812	0.0152199446708062	0.0114128687181922	1.3335774770234154	0.182358	0.182358	chr1	117812311	0.7390751795416199	chr1:117812311:C:T
chr1:117812571	['G', 'A']	19959	10989.753082088802	1607.3444883290724	0.015276951450134	0.0114095719934653	1.338959205383308	0.180599	0.180599	chr1	117812571	0.7432846587605211	chr1:117812571:G:A
chr1:117812617	['C', 'T']	19959	10969.748070562291	1601.648716224481	0.014952080853654	0.0114209137173908	1.3091842932747346	0.190487	0.190487	chr1	117812617	0.7201346578934187	chr1:117812617:C:T
chr1:117812775	['A', 'C']	19959	35285.53580197424	4786.138518540304	0.0025290723402876	0.0158824757345018	0.159236656964861	0.873484	0.873484	chr1	117812775	0.0587450457759001	chr1:117812775:A:C
chr1:117812790	['G', 'T']	19959	16130.465440328804	2155.8230072683627	0.0010451909239912	0.0102884318145946	0.101588944051567	0.919084	0.919084	chr1	117812790	0.0366447943055706	chr1:117812790:G:T
chr1:117812927	['C', 'G']	19959	35950.801232588434	4900.3412372026605	0.0106483174016132	0.0170050596731383	0.6261852417038917	0.531201	0.531201	chr1	117812927	0.2747411160683651	chr1:117812927:C:G
chr1:117813107	['G', 'A']	19959	4805.240755586732	712.2401873268183	0.0219282684875774	0.015581189393601	1.407355236730709	0.159338	0.159338	chr1	117813107	0.7976806383717507	chr1:117813107:G:A
chr1:117813194	['G', 'A']	19959	16587.324279629167	2221.8767189048654	0.0022645814045765	0.0102665791574847	0.2205779909587124	0.825423	0.825423	chr1	117813194	0.0833234338909793	chr1:117813194:G:A
chr1:117813629	['C', 'A']	19959	16584.1545554776	2217.350125470228	0.0019998371986351	0.0102657992506789	0.1948057963926061	0.845547	0.845547	chr1	117813629	0.0728622469978306	chr1:117813629:C:A
chr1:117813792	['A', 'G']	19959	14947.246692723991	2082.6402390382373	0.0041674837290159	0.0104961555824259	0.3970485856739512	0.691336	0.691336	chr1	117813792	0.1603108274741839	chr1:117813792:A:G
chr1:117813973	['T', 'C']	19959	16586.831045194907	2219.2207301412204	0.0020950533993008	0.0102654573659265	0.2040876820797902	0.838287	0.838287	chr1	117813973	0.0766072687476914	chr1:117813973:T:C
chr1:117814239	['AG', 'A']	19959	16577.491731809983	2217.533255831555	0.0020201937551253	0.0102655343004811	0.1967938244608182	0.843991	0.843991	chr1	117814239	0.0736621845013321	chr1:117814239:AG:A
chr1:117814500	['A', 'T']	19959	1431.0717005711997	151.9088992771148	-0.0253327450287208	0.0274743359076336	-0.922051223144662	0.356513	0.356513	chr1	117814500	0.4479246292754315	chr1:117814500:A:T
chr1:117814761	['A', 'G']	19959	16582.815908179633	2217.479356235497	0.0019411313804891	0.0102676520594188	0.1890530930787123	0.850053	0.850053	chr1	117814761	0.0705539955916332	chr1:117814761:A:G
chr1:117814978	['C', 'T']	19959	19029.953452249727	2604.808938370236	-0.0008151680177863	0.0101809621077473	-0.080067876607269	0.936184	0.936184	chr1	117814978	0.0286387855233482	chr1:117814978:C:T
chr1:117815254	['G', 'A']	19959	16262.25913304936	2172.582082662862	0.001990537385558	0.0102978185682902	0.1932969951216163	0.846728	0.846728	chr1	117815254	0.0722560785365647	chr1:117815254:G:A
chr1:117815606	['T', 'C']	19959	16379.461966325916	2138.8025694463554	-0.0030440327492841	0.0102940810460871	-0.2957070898952341	0.767457	0.767457	chr1	117815606	0.1149459483405156	chr1:117815606:T:C
chr1:117815623	['G', 'A']	19959	19224.852868955142	2681.4471630759945	0.0037820922787018	0.010180433338675	0.3715060207048174	0.710265	0.710265	chr1	117815623	0.1485795856959248	chr1:117815623:G:A
chr1:117815697	['T', 'A']	19959	485.0	68.6132932925437	0.0030931328675616	0.0460691994524007	0.0671410162175166	0.94647	0.94647	chr1	117815697	0.0238931471951031	chr1:117815697:T:A
chr1:117815919	['G', 'A']	19959	16857.53382441371	2211.964340762547	-0.0020922600777073	0.0102531931988162	-0.2040593634721466	0.838309	0.838309	chr1	117815919	0.0765958712749521	chr1:117815919:G:A
chr1:117815947	['C', 'T']	19959	16861.53442573662	2211.911714666149	-0.0021213736828279	0.0102524907802636	-0.2069130056582643	0.83608	0.83608	chr1	117815947	0.0777521652687741	chr1:117815947:C:T
chr1:117816006	['G', 'A']	19959	485.0	68.6132932925437	0.0030931328675616	0.0460691994524007	0.0671410162175166	0.94647	0.94647	chr1	117816006	0.0238931471951031	chr1:117816006:G:A
chr1:117816552	['C', 'G']	19959	9616.0	1351.870450181769	0.0096945321521712	0.0119267848510792	0.8128370112498502	0.416321	0.416321	chr1	117816552	0.3805716819450827	chr1:117816552:C:G
chr1:117816743	['G', 'A']	19959	16858.689332063936	2213.549173480098	-0.0019550552741842	0.0102523448090881	-0.1906934765256044	0.848768	0.848768	chr1	117816743	0.0712110024401228	chr1:117816743:G:A
chr1:117816771	['T', 'C']	19959	16858.844673815012	2213.839441382387	-0.0019298443980134	0.0102523288108764	-0.1882347351136535	0.850695	0.850695	chr1	117816771	0.0702261197739048	chr1:117816771:T:C
chr1:117816779	['G', 'A']	19959	485.0	68.6132932925437	0.0030931328675616	0.0460691994524007	0.0671410162175166	0.94647	0.94647	chr1	117816779	0.0238931471951031	chr1:117816779:G:A
chr1:117816828	['C', 'T']	19959	4815.482537455529	718.6523958209069	0.0228314134418044	0.0155566897713357	1.46762671091333	0.142221	0.142221	chr1	117816828	0.8470362720256974	chr1:117816828:C:T
chr1:117817333	['G', 'A']	19959	16374.46121467228	2144.253764484629	-0.0022007740958889	0.0102954389383186	-0.2137620463852067	0.830735	0.830735	chr1	117817333	0.0805374917297103	chr1:117817333:G:A
chr1:117817604	['T', 'C']	19959	16859.689432279403	2212.0683037390554	-0.0021482846447	0.0102537698312633	-0.209511689851866	0.834051	0.834051	chr1	117817604	0.0788073925980089	chr1:117817604:T:C
chr1:117817990	['C', 'G']	19959	16859.378802305186	2212.0260889624647	-0.0021346770487388	0.010253798955835	-0.2081840162785797	0.835087	0.835087	chr1	117817990	0.0782682770293391	chr1:117817990:C:G
chr1:117818288	['T', 'C']	19959	16862.379403658233	2209.2960559925823	-0.0024694236926488	0.0102538007901518	-0.2408300827358176	0.809689	0.809689	chr1	117818288	0.0916817607753848	chr1:117818288:T:C
chr1:117818646	['AC', 'A']	19959	4809.240956007616	489.9540512820849	-0.0294276085652082	0.0157051945152968	-1.8737500217871064	0.0609795	0.0609795	chr1	117818646	1.2148161409435998	chr1:117818646:AC:A
chr1:117818663	['C', 'G']	19959	16860.844774025452	2209.922470353353	-0.0023529985852788	0.0102530561703993	-0.2294924114501526	0.818489	0.818489	chr1	117818663	0.0869871528695136	chr1:117818663:C:G
chr1:117819677	['C', 'T']	19959	14333.87266349286	1795.051390379518	-0.0081824410807299	0.0105635878222647	-0.7745892038199289	0.438592	0.438592	chr1	117819677	0.3579392941987181	chr1:117819677:C:T
chr1:117820163	['G', 'T']	19959	16371.101182720256	2141.649789405964	-0.002376743683238	0.0102955050047367	-0.2308525596505018	0.817432	0.817432	chr1	117820163	0.087548364971139	chr1:117820163:G:T
chr1:117820468	['A', 'C']	19959	16860.534275405895	2209.848521643846	-0.0023489621716318	0.0102530891042927	-0.229097996490483	0.818795	0.818795	chr1	117820468	0.086824818035716	chr1:117820468:A:C
chr1:117820512	['T', 'C']	19959	16861.0	2209.652150854705	-0.0023767288458109	0.0102530504378938	-0.2318069983374805	0.81669	0.81669	chr1	117820512	0.0879427621186209	chr1:117820512:T:C
chr1:117820601	['G', 'A']	19959	537.0269065036576	65.07636513926988	-0.0151314565188512	0.0437638194538871	-0.3457526492813282	0.729532	0.729532	chr1	117820601	0.136955653573655	chr1:117820601:G:A
chr1:117820636	['G', 'A']	19959	16860.689532494864	2210.121246772628	-0.0023367535227646	0.0102530688186415	-0.2279077185667632	0.81972	0.81972	chr1	117820636	0.0863344686175699	chr1:117820636:G:A
chr1:117820808	['G', 'A']	19959	16860.689532494864	2209.380903847173	-0.0023976978987328	0.0102530767796139	-0.2338515501512808	0.815103	0.815103	chr1	117820808	0.0887875084315204	chr1:117820808:G:A
chr1:117820986	['T', 'C']	19959	16860.689532494864	2209.372375337796	-0.0023990485563875	0.0102530870127384	-0.2339830485596168	0.815001	0.815001	chr1	117820986	0.0888418583836854	chr1:117820986:T:C
chr1:117821104	['G', 'T']	19959	16862.2242156961	2211.2623597897023	-0.0022749885234577	0.0102538179547649	-0.2218674579063049	0.824419	0.824419	chr1	117821104	0.0838520077952142	chr1:117821104:G:T
chr1:117821360	['T', 'G']	19959	16866.53517739026	2210.483391152929	-0.002406801962829	0.0102530818251143	-0.2347393694775499	0.814413	0.814413	chr1	117821360	0.0891553025623213	chr1:117821360:T:G
chr1:117821413	['T', 'C']	19959	16859.6894322794	2208.8251460191022	-0.0024325033342629	0.0102527428364975	-0.2372539107880212	0.812462	0.812462	chr1	117821413	0.0901969424429281	chr1:117821413:T:C
chr1:117821442	['T', 'G']	19959	16861.379203207216	2209.2220401365703	-0.0023633020615179	0.0102544824531798	-0.2304652694378618	0.817733	0.817733	chr1	117821442	0.0873884757360717	chr1:117821442:T:G
chr1:117821510	['C', 'T']	19959	488.0244513478305	68.83843423332554	0.0018999914297102	0.045933420733308	0.0413640307945218	0.967006	0.967006	chr1	117821510	0.0145708312336401	chr1:117821510:C:T
chr1:117821561	['T', 'C']	19959	16859.223463967126	2211.043881245663	-0.0022372638906268	0.0102527149638794	-0.2182118491061901	0.827266	0.827266	chr1	117821561	0.0823548244769481	chr1:117821561:T:C
chr1:117822249	['C', 'T']	19959	21356.35005512679	2829.7871863468545	-0.0026425525028703	0.010134633048091	-0.2607447640512334	0.794292	0.794292	chr1	117822249	0.1000198115829919	chr1:117822249:C:T
chr1:117822399	['C', 'T']	19959	16860.689532494864	2209.403721946819	-0.0023873894213481	0.0102530784552697	-0.2328461087821997	0.815883	0.815883	chr1	117822399	0.0883721158754716	chr1:117822399:C:T
chr1:117822483	['A', 'G']	19959	16862.224215696104	2211.966468654248	-0.0021733549636005	0.0102538665173078	-0.2119546767974831	0.832145	0.832145	chr1	117822483	0.0798009919627511	chr1:117822483:A:G
chr1:117822522	['T', 'C']	19959	16856.84457360457	2206.651853918798	-0.0027296729290201	0.0102525162419466	-0.2662441945570504	0.790054	0.790054	chr1	117822522	0.1023432237721679	chr1:117822522:T:C
chr1:117822868	['TA', 'T']	19959	16861.06871147196	2209.152828492064	-0.0024319574473999	0.0102545457598983	-0.2371589638724314	0.812536	0.812536	chr1	117822868	0.0901573881890975	chr1:117822868:TA:T
chr1:117823138	['A', 'C']	19959	8043.0	1075.5796765271689	0.0029560867689415	0.0126787456802434	0.233152935116273	0.815645	0.815645	chr1	117823138	0.0884988217455838	chr1:117823138:A:C
chr1:117823252	['T', 'C']	19959	484.0	70.87609120494804	0.007825101779391	0.046114911528507	0.1696870170628825	0.865258	0.865258	chr1	117823252	0.0628543766165638	chr1:117823252:T:C
chr1:117823664	['C', 'T']	19959	488.0733613950691	67.42743476680583	0.0001375955926815	0.0459332373821794	0.002995556170724	0.99761	0.99761	chr1	117823664	0.0010392061583708	chr1:117823664:C:T
chr1:117824135	['T', 'A']	19959	489.0490053615273	67.45380320740816	-0.000772228901428	0.0458876578918956	-0.0168286841583266	0.986573	0.986573	chr1	117824135	0.0058707742493739	chr1:117824135:T:A
chr1:117824679	['T', 'C']	19959	16863.75936043306	2207.990570825581	-0.002613149674508	0.010255604279405	-0.2548021163175801	0.798879	0.798879	chr1	117824679	0.0975189949184889	chr1:117824679:T:C
chr1:117825035	['G', 'A']	19959	16861.223965119774	2209.464891822633	-0.0024092234725498	0.0102534725140677	-0.2349665900254198	0.814237	0.814237	chr1	117825035	0.0892491665958614	chr1:117825035:G:A
chr1:117825427	['A', 'G']	19959	16371.460763680096	2142.225329497248	-0.0023425743682559	0.0102954688462592	-0.2275345011710794	0.82001	0.82001	chr1	117825427	0.0861808513744078	chr1:117825427:A:G
chr1:117825850	['T', 'C']	19959	16862.2242156961	2211.8876714459248	-0.0021953981012609	0.0102548202724179	-0.2140845029888808	0.830483	0.830483	chr1	117825850	0.0806692531364361	chr1:117825850:T:C
chr1:117826319	['G', 'A']	19959	16861.37920320722	2209.3171010807664	-0.0024317225492744	0.010253448373938	-0.237161436873795	0.812534	0.812534	chr1	117826319	0.0901584571756198	chr1:117826319:G:A
chr1:117826962	['A', 'G']	19959	15938.19418692057	2076.0396355916223	-0.0024668090719642	0.010357969208491	-0.2381556676131113	0.811763	0.811763	chr1	117826962	0.0905707476258206	chr1:117826962:A:G
chr1:117827211	['T', 'G']	19959	16561.148792222113	2174.2084449647527	-0.0020629352491412	0.0102745241730985	-0.2007815850531144	0.840871	0.840871	chr1	117827211	0.0752706252310197	chr1:117827211:T:G
chr1:117827437	['C', 'T']	19959	16528.625031326752	2166.45924071586	-0.0023839931296426	0.0102762552952227	-0.2319904538330143	0.816548	0.816548	chr1	117827437	0.0880182805875589	chr1:117827437:C:T
chr1:117828995	['A', 'T']	19959	489.0245014530514	67.43862221806603	-0.0007829639406888	0.0458876295361332	-0.0170626364578782	0.986387	0.986387	chr1	117828995	0.005952660120221	chr1:117828995:A:T
chr1:117829059	['G', 'C']	19959	4808.204520396914	491.9992948668748	-0.0289280908824127	0.0157073901460261	-1.841686659176244	0.0655358	0.0655358	chr1	117829059	1.1835213947399013	chr1:117829059:G:C
chr1:117829666	['A', 'G']	19959	484.14554202375575	70.92998813149366	0.0079158450378613	0.0461150687996246	0.1716541955571316	0.863711	0.863711	chr1	117829666	0.0636315493047911	chr1:117829666:A:G
chr1:117830210	['T', 'C']	19959	31279.83602285256	4261.987877979546	0.006648206098764	0.012288419327578	0.5410139352783914	0.588504	0.588504	chr1	117830210	0.2302505809564447	chr1:117830210:T:C
chr1:117830508	['C', 'T']	19959	4818.965772989226	499.9629724027102	-0.0275849502978471	0.0156924171052812	-1.7578522233240628	0.078788	0.078788	chr1	117830508	1.1035399237622268	chr1:117830508:C:T
chr1:117830873	['C', 'T']	19959	2960.1483114540533	447.38396684798136	0.016529246870647	0.0193957576033156	0.8522093959259116	0.394108	0.394108	chr1	117830873	0.40438474929935	chr1:117830873:C:T
chr1:117831593	['T', 'C']	19959	5363.074818341268	752.0060676104355	0.0012152816531722	0.0148790500273794	0.0816773685776944	0.934904	0.934904	chr1	117831593	0.0292329820801678	chr1:117831593:T:C
chr1:117831809	['C', 'T']	19959	476.50135419801376	61.96045198522587	-0.005005218516841	0.0464922566078697	-0.1076570354297203	0.914269	0.914269	chr1	117831809	0.0389260055489393	chr1:117831809:C:T
chr1:117831835	['T', 'C']	19959	32746.766315789475	4454.780374731827	0.0067116070650203	0.0132396354234824	0.5069329215150642	0.612207	0.612207	chr1	117831835	0.2131017089693389	chr1:117831835:T:C
chr1:117831875	['A', 'G']	19959	32450.87763078773	4391.81909282047	0.0043449075703027	0.0130358773645922	0.3333038083116932	0.738908	0.738908	chr1	117831875	0.1314096314016523	chr1:117831875:A:G
chr1:117832046	['A', 'T']	19959	489.0735117257968	67.39840131046128	-0.0008904162437648	0.0458876680931993	-0.0194042600281285	0.984519	0.984519	chr1	117832046	0.0067758980982013	chr1:117832046:A:T
chr1:117834930	['G', 'A']	19959	481.0241006112837	62.40104799815484	-0.0075973377014407	0.0462545536043862	-0.164250589605092	0.869536	0.869536	chr1	117834930	0.0607124328933596	chr1:117834930:G:A
chr1:117835279	['C', 'T']	19959	489.0735117257968	67.3963767978361	-0.0008860119654745	0.0458876658257335	-0.0193082814200949	0.984595	0.984595	chr1	117835279	0.0067423740049888	chr1:117835279:C:T
chr1:117836153	['G', 'A']	19959	6567.974439933845	960.0847947978205	0.0076893218195582	0.0137125905416885	0.5607490281417946	0.574975	0.574975	chr1	117836153	0.240351038089646	chr1:117836153:G:A
chr1:117837364	['T', 'C']	19959	6573.646787611508	958.337582303015	0.0073626297417706	0.0137073015541833	0.5371319593916474	0.591182	0.591182	chr1	117837364	0.2282787975829221	chr1:117837364:T:C
chr1:117838227	['G', 'T']	19959	487.0	68.41328187805316	0.0017036807301367	0.0459776287283998	0.0370545584288557	0.970442	0.970442	chr1	117838227	0.0130304157961417	chr1:117838227:G:T
chr1:117838261	['G', 'A']	19959	4806.444895504435	713.3921164661446	0.0219996773035765	0.0155702961582133	1.41292606640444	0.157693	0.157693	chr1	117838261	0.8021875845965667	chr1:117838261:G:A
chr1:117838535	['A', 'T']	19959	4806.48163551636	490.8119468869987	-0.0290738663132012	0.0157113186904243	-1.8505045239086824	0.0642556	0.0642556	chr1	117838535	1.1920890167419336	chr1:117838535:A:T
chr1:117838771	['T', 'C']	19959	487.0488049306008	68.44286979697556	0.0017305671759162	0.0459776835864779	0.0376392858648766	0.969976	0.969976	chr1	117838771	0.0132390112971706	chr1:117838771:T:C
chr1:117839368	['G', 'T']	19959	32414.872218881537	4384.577386748009	0.0039965365736097	0.0130094515655503	0.3072025406661112	0.758692	0.758692	chr1	117839368	0.1199344953140437	chr1:117839368:G:T
chr1:117840076	['A', 'G']	19959	445.0	53.1087680058404	-0.0163262331673743	0.0480126168799374	-0.3400404774478439	0.73383	0.73383	chr1	117840076	0.1344045376493882	chr1:117840076:A:G
chr1:117841146	['C', 'A']	19959	1349.0675919430803	174.58476666829432	-0.0089149065344318	0.0278168052566939	-0.3204863553583872	0.748603	0.748603	chr1	117841146	0.1257484367983601	chr1:117841146:C:A
chr1:117842584	['G', 'C']	19959	444.022246718108	52.77853532107125	-0.0166054439655548	0.0480653152338594	-0.3454766474486198	0.72974	0.72974	chr1	117842584	0.1368318476583114	chr1:117842584:G:C
chr1:117842684	['T', 'C']	19959	445.022296823329	53.10650666589541	-0.0163532350012493	0.0480126541961841	-0.3406026031060169	0.733406	0.733406	chr1	117842684	0.1346555413944609	chr1:117842684:T:C
chr1:117842725	['T', 'C']	19959	445.022296823329	53.11145641120309	-0.0163123634056674	0.0480126414907659	-0.3397514258573903	0.734047	0.734047	chr1	117842725	0.1342761319270292	chr1:117842725:T:C
chr1:117842965	['C', 'T']	19959	4799.961964419945	488.2832905621884	-0.0293586278725074	0.0157185423122928	-1.8677703879415783	0.0618087	0.0618087	chr1	117842965	1.208950390670653	chr1:117842965:C:T
chr1:117843175	['C', 'A']	19959	443.0221966128871	53.28738913293836	-0.0149215009299605	0.0481174954518923	-0.3101055196208006	0.756484	0.756484	chr1	117843175	0.1212002530805753	chr1:117843175:C:A
chr1:117843884	['T', 'C']	19959	445.0	53.1087680058404	-0.0163262331673743	0.0480126168799374	-0.3400404774478439	0.73383	0.73383	chr1	117843884	0.1344045376493882	chr1:117843884:T:C
chr1:117844893	['G', 'A']	19959	445.0	53.1087680058404	-0.0163262331673743	0.0480126168799374	-0.3400404774478439	0.73383	0.73383	chr1	117844893	0.1344045376493882	chr1:117844893:G:A
chr1:117844942	['T', 'C']	19959	445.022296823329	53.11894535378372	-0.0163041523784664	0.0480126562159877	-0.3395803036832884	0.734176	0.734176	chr1	117844942	0.1341998165603449	chr1:117844942:T:C
chr1:117845309	['T', 'C']	19959	445.022296823329	53.12992703433099	-0.0162887642758038	0.0480126387198589	-0.3392599263465696	0.734418	0.734418	chr1	117845309	0.1340566874646631	chr1:117845309:T:C
chr1:117845690	['A', 'T']	19959	445.022296823329	53.08269950860402	-0.0164002636943725	0.0480126489301249	-0.3415821467847066	0.732669	0.732669	chr1	117845690	0.1350921835309474	chr1:117845690:A:T
chr1:117845946	['C', 'T']	19959	444.0444956656812	51.68359742908196	-0.0188953166771841	0.048064226408074	-0.3931264079184269	0.69423	0.69423	chr1	117845946	0.1584966229421301	chr1:117845946:C:T
chr1:117846753	['C', 'T']	19959	443.08879979954895	53.3189150852522	-0.0149005473039221	0.0481175751915354	-0.3096695385128926	0.756816	0.756816	chr1	117846753	0.1210096950018002	chr1:117846753:C:T
chr1:117846979	['T', 'C']	19959	6532.309145577549	941.974389437455	0.0057336285935093	0.0137395185439572	0.4173092801735035	0.676457	0.676457	chr1	117846979	0.1697598047666548	chr1:117846979:T:C
chr1:117847128	['C', 'A']	19959	445.022296823329	53.11181802361828	-0.0163078135064282	0.0480126425828939	-0.3396566535214708	0.734119	0.734119	chr1	117847128	0.1342335356501476	chr1:117847128:C:A
chr1:117847573	['GT', 'G']	19959	455.75508004926303	54.47593157422224	-0.0164839149581038	0.0480254112232525	-0.3432331871449514	0.731427	0.731427	chr1	117847573	0.1358290120939793	chr1:117847573:GT:G
chr1:117847952	['TC', 'T']	19959	4800.4810342235805	490.1020672672753	-0.0290539616677571	0.0157171148536306	-1.8485556629399933	0.0645368	0.0645368	chr1	117847952	1.1901925725050313	chr1:117847952:TC:T
chr1:117848349	['T', 'C']	19959	457.5533225610977	56.31913724871902	-0.012877736433561	0.0475560317210742	-0.2707908117542604	0.786555	0.786555	chr1	117848349	0.1042709038590517	chr1:117848349:T:C
chr1:117848398	['T', 'C']	19959	443.19909570459663	55.84893105967547	-0.0093968130973415	0.0481713355910978	-0.1950706365525417	0.84534	0.84534	chr1	117848398	0.0729685804881267	chr1:117848398:T:C
chr1:117848897	['A', 'G']	19959	6531.98180998196	944.3906288484468	0.0061574778507251	0.0137370677698248	0.4482381505207996	0.653986	0.653986	chr1	117848897	0.1844315485990131	chr1:117848897:A:G
chr1:117849354	['C', 'T']	19959	442.0221465076661	55.60119088975304	-0.009710377779777	0.04816994895445	-0.2015858017404028	0.840243	0.840243	chr1	117849354	0.0755950969174395	chr1:117849354:C:T
chr1:117850340	['G', 'A']	19959	4801.2405551658485	490.4485616464716	-0.0290832421610754	0.0157158521614666	-1.8505673037815944	0.0642466	0.0642466	chr1	117850340	1.1921498507252195	chr1:117850340:G:A
chr1:117850490	['A', 'G']	19959	445.04459588114446	53.13469402694959	-0.0163050463674797	0.0480126688496067	-0.339598834185891	0.734162	0.734162	chr1	117850490	0.1342080981995136	chr1:117850490:A:G
chr1:117851084	['A', 'G']	19959	3824.383223931453	513.7682717249317	-0.0047443516236416	0.0171841500040455	-0.2760888157124249	0.782483	0.782483	chr1	117851084	0.1065250890356893	chr1:117851084:A:G
chr1:117851441	['G', 'A']	19959	482.0	61.20943215717769	-0.0084714010322136	0.0461988000157915	-0.1833684214593885	0.854511	0.854511	chr1	117851441	0.0682823422954357	chr1:117851441:G:A
chr1:117851580	['G', 'GA']	19959	21985.20303652853	2913.672872863045	-0.0026828596873878	0.0101565185855143	-0.2641515067194669	0.791666	0.791666	chr1	117851580	0.1014580064806	chr1:117851580:G:GA
chr1:117852151	['C', 'T']	19959	7319.366720112235	1074.3705898399055	0.0079640454667676	0.0131097866553266	0.6074885637846593	0.543534	0.543534	chr1	117852151	0.2647732840513912	chr1:117852151:C:T
chr1:117852272	['A', 'G']	19959	445.1338144639904	53.167790871151546	-0.0162773878937448	0.0480127684790032	-0.3390220645340039	0.734597	0.734597	chr1	117852272	0.1339508495901071	chr1:117852272:A:G
chr1:117852796	['G', 'A']	19959	466.6313516928983	52.93471836660689	-0.0238166303983109	0.0480910100379478	-0.4952408023769432	0.620436	0.620436	chr1	117852796	0.2073030107492274	chr1:117852796:G:A
chr1:117853195	['A', 'C']	19959	445.04459588114446	53.126677755979244	-0.0162814517016223	0.0480126520434255	-0.3391075270513362	0.734532	0.734532	chr1	117853195	0.13398927935542	chr1:117853195:A:C
chr1:117853441	['C', 'A']	19959	445.0	53.1087680058404	-0.0163262331673743	0.0480126168799374	-0.3400404774478439	0.73383	0.73383	chr1	117853441	0.1344045376493882	chr1:117853441:C:A
chr1:117853582	['T', 'C']	19959	445.04459588114446	54.86226514811897	-0.0101084205465157	0.0480116954356704	-0.2105407954205603	0.833248	0.833248	chr1	117853582	0.079225720079681	chr1:117853582:T:C
chr1:117854113	['C', 'T']	19959	448.4828822460113	53.59634699100106	-0.016264171186237	0.0480167420177731	-0.3387187573079604	0.734825	0.734825	chr1	117854113	0.1338160766757659	chr1:117854113:C:T
chr1:117854199	['A', 'G']	19959	455.0142548373867	54.20693952777974	-0.016212688178133	0.0481323831114941	-0.3368353513803361	0.736245	0.736245	chr1	117854199	0.1329776415831549	chr1:117854199:A:G
chr1:117854244	['AT', 'A']	19959	445.44636140227686	53.23769019756524	-0.0162028449449461	0.048013155171809	-0.3374667814886631	0.735769	0.735769	chr1	117854244	0.1332585141571812	chr1:117854244:AT:A
chr1:117854424	['C', 'T']	19959	445.0	53.1087680058404	-0.0163262331673743	0.0480126168799374	-0.3400404774478439	0.73383	0.73383	chr1	117854424	0.1344045376493882	chr1:117854424:C:T
chr1:117854433	['A', 'G']	19959	445.0668971737824	53.17203648571785	-0.016227765777467	0.0480127115580261	-0.3379889460701438	0.735375	0.735375	chr1	117854433	0.1334911386044971	chr1:117854433:A:G
chr1:117854625	['C', 'T']	19959	4809.240956007616	715.4317524771079	0.0227336897424792	0.0155660180298331	1.4604691899308375	0.144177	0.144177	chr1	117854625	0.841104015412544	chr1:117854625:C:T
chr1:117854651	['AG', 'A']	19959	445.022296823329	53.10107667234023	-0.016333161486377	0.0480126526169607	-0.3401845262889577	0.733721	0.733721	chr1	117854651	0.1344690507036051	chr1:117854651:AG:A
chr1:117854676	['T', 'C']	19959	445.0668971737824	53.09460161313751	-0.0163756673144431	0.0480127201256584	-0.3410693514465528	0.733055	0.733055	chr1	117854676	0.134863439683006	chr1:117854676:T:C
chr1:117855096	['G', 'T']	19959	445.04459588114446	53.10902839423909	-0.0163120278777142	0.0480126869048385	-0.3397441161758937	0.734053	0.734053	chr1	117855096	0.1342725820777119	chr1:117855096:G:T
chr1:117855289	['CA', 'C']	19959	445.0	53.1087680058404	-0.0163262331673743	0.0480126168799374	-0.3400404774478439	0.73383	0.73383	chr1	117855289	0.1344045376493882	chr1:117855289:CA:C
chr1:117855515	['GAAGA', 'G']	19959	450.0450969584607	55.866604847103496	-0.0113084789733015	0.0477535036130435	-0.2368094091050678	0.812807	0.812807	chr1	117855515	0.0900125648432728	chr1:117855515:GAAGA:G
chr1:117857366	['T', 'C']	19959	445.0	53.1087680058404	-0.0163262331673743	0.0480126168799374	-0.3400404774478439	0.73383	0.73383	chr1	117857366	0.1344045376493882	chr1:117857366:T:C
chr1:117857414	['A', 'G']	19959	445.04459588114446	53.07413589583693	-0.0164225796000247	0.0480126960688672	-0.3420466031832263	0.732319	0.732319	chr1	117857414	0.1352996979564009	chr1:117857414:A:G
chr1:117857986	['G', 'A']	19959	445.022296823329	53.15561689299217	-0.0162369443827896	0.0480126613807529	-0.3381804698145438	0.735231	0.735231	chr1	117857986	0.1335761898086863	chr1:117857986:G:A
chr1:117858425	['T', 'C']	19959	445.0	53.1087680058404	-0.0163262331673743	0.0480126168799374	-0.3400404774478439	0.73383	0.73383	chr1	117858425	0.1344045376493882	chr1:117858425:T:C
chr1:117858869	['C', 'T']	19959	445.0	53.1087680058404	-0.0163262331673743	0.0480126168799374	-0.3400404774478439	0.73383	0.73383	chr1	117858869	0.1344045376493882	chr1:117858869:C:T
chr1:117859000	['T', 'C']	19959	21751.17958611013	2907.9477080549227	-0.000608461467104	0.0101573440240208	-0.0599035993725394	0.952233	0.952233	chr1	117859000	0.021256771958794	chr1:117859000:T:C
chr1:117859101	['C', 'A']	19959	445.04459588114446	53.18184296808328	-0.0161826741590398	0.0480126615415843	-0.337050137181499	0.736083	0.736083	chr1	117859101	0.133073212279837	chr1:117859101:C:A
chr1:117859375	['T', 'C']	19959	6953.135338345866	1010.2871126160444	0.0063407513881299	0.0133793943968587	0.4739191625607987	0.635563	0.635563	chr1	117859375	0.1968413936603087	chr1:117859375:T:C
chr1:117860003	['A', 'G']	19959	445.0	53.1087680058404	-0.0163262331673743	0.0480126168799374	-0.3400404774478439	0.73383	0.73383	chr1	117860003	0.1344045376493882	chr1:117860003:A:G
chr1:117860158	['T', 'C']	19959	445.0	53.1087680058404	-0.0163262331673743	0.0480126168799374	-0.3400404774478439	0.73383	0.73383	chr1	117860158	0.1344045376493882	chr1:117860158:T:C
chr1:117861104	['A', 'G']	19959	6530.981659651234	945.930727611526	0.0065134653562102	0.0137425803383496	0.4739623270044816	0.635532	0.635532	chr1	117861104	0.1968625771736443	chr1:117861104:A:G
chr1:117861318	['G', 'T']	19959	445.0	53.1087680058404	-0.0163262331673743	0.0480126168799374	-0.3400404774478439	0.73383	0.73383	chr1	117861318	0.1344045376493882	chr1:117861318:G:T
chr1:117861810	['A', 'G']	19959	445.022296823329	53.12119329971752	-0.0162959408766526	0.0480126404891569	-0.3394093869995113	0.734305	0.734305	chr1	117861810	0.1341235146016412	chr1:117861810:A:G
chr1:117862133	['AC', 'A']	19959	448.3017867958797	53.48280204150692	-0.0164736933221481	0.0480168284771877	-0.3430816620880033	0.731541	0.731541	chr1	117862133	0.1357613283564851	chr1:117862133:AC:A
chr1:117862611	['G', 'A']	19959	7545.89034779994	986.8527622003684	-0.0008973195706514	0.0130188190027202	-0.0689248057342149	0.94505	0.94505	chr1	117862611	0.0245452135545975	chr1:117862611:G:A
chr1:117862704	['A', 'G']	19959	445.2007518796993	53.11213170918126	-0.0163462702234223	0.0480128782680363	-0.3404559529251251	0.733517	0.733517	chr1	117862704	0.1345898164892229	chr1:117862704:A:G
chr1:117862795	['T', 'C']	19959	445.04459588114446	53.09989900353027	-0.0163869880370495	0.0480126522786288	-0.3413056196510852	0.732877	0.732877	chr1	117862795	0.1349689076285297	chr1:117862795:T:C
chr1:117863308	['T', 'A']	19959	445.04459588114446	53.140842606631466	-0.016288667765361	0.0480126808827258	-0.3392576183185272	0.734419	0.734419	chr1	117863308	0.1340560961199708	chr1:117863308:T:A
chr1:117863575	['A', 'G']	19959	445.04459588114446	53.07363691467632	-0.0164316249601974	0.0480126526727149	-0.3422353076845372	0.732177	0.732177	chr1	117863575	0.1353839178062654	chr1:117863575:A:G
chr1:117863586	['A', 'C']	19959	1622.0	207.6174272039075	-0.0149971453708446	0.0253872954441133	-0.5907342672187684	0.554705	0.554705	chr1	117863586	0.2559379194598649	chr1:117863586:A:C
chr1:117864416	['G', 'A']	19959	445.0	53.1087680058404	-0.0163262331673743	0.0480126168799374	-0.3400404774478439	0.73383	0.73383	chr1	117864416	0.1344045376493882	chr1:117864416:G:A
chr1:117864878	['C', 'T']	19959	449.0	52.24981702186352	-0.0195338528033137	0.0476988427707903	-0.4095246691241714	0.682159	0.682159	chr1	117864878	0.166114386671291	chr1:117864878:C:T
chr1:117864922	['C', 'T']	19959	6532.327287303337	947.5513001124126	0.0066650200924835	0.0137362070717161	0.4852154643334745	0.627529	0.627529	chr1	117864922	0.2023661993306613	chr1:117864922:C:T
chr1:117865004	['A', 'G']	19959	445.04459588114446	53.032418608184926	-0.0164755367820029	0.0480126919990764	-0.3431496151542573	0.73149	0.73149	chr1	117865004	0.1357916066193327	chr1:117865004:A:G
chr1:117865653	['A', 'C']	19959	445.0	53.1087680058404	-0.0163262331673743	0.0480126168799374	-0.3400404774478439	0.73383	0.73383	chr1	117865653	0.1344045376493882	chr1:117865653:A:C
chr1:117865835	['T', 'C']	19959	445.0	53.1087680058404	-0.0163262331673743	0.0480126168799374	-0.3400404774478439	0.73383	0.73383	chr1	117865835	0.1344045376493882	chr1:117865835:T:C
chr1:117866437	['CT', 'C']	19959	445.0	53.1087680058404	-0.0163262331673743	0.0480126168799374	-0.3400404774478439	0.73383	0.73383	chr1	117866437	0.1344045376493882	chr1:117866437:CT:C
chr1:117866624	['T', 'C']	19959	4803.443993384453	490.9197954437774	-0.0293455897916111	0.0157229784115946	-1.8664141756991	0.0619981	0.0619981	chr1	117866624	1.2076216197301244	chr1:117866624:T:C
chr1:117866880	['AG', 'A']	19959	489.348472668811	66.1179302257772	0.0091682805252431	0.0460195707865907	0.1992256852581222	0.842088	0.842088	chr1	117866880	0.0746425214250405	chr1:117866880:AG:A
chr1:117867024	['T', 'A']	19959	443.044395450218	53.28332564892969	-0.0149688461835872	0.0481175094117089	-0.3110893802816973	0.755736	0.755736	chr1	117867024	0.121629889375502	chr1:117867024:T:A
chr1:117867463	['A', 'C']	19959	452.516626360339	58.26665025497313	-0.0085834597608297	0.0477584673710575	-0.1797264492208447	0.857369	0.857369	chr1	117867463	0.0668322233823374	chr1:117867463:A:C
chr1:117867688	['T', 'C']	19959	3824.724661654136	516.3034471571165	-0.0040873466619743	0.0171865009367976	-0.2378230843500561	0.812021	0.812021	chr1	117867688	0.090432739150218	chr1:117867688:T:C
chr1:117868537	['T', 'C']	19959	445.0668971737823	53.18096257750001	-0.0161853621528787	0.0480127281147705	-0.3371056548627889	0.736041	0.736041	chr1	117868537	0.1330979933013337	chr1:117868537:T:C
chr1:117868945	['T', 'C']	19959	6533.6547076213865	946.837577561928	0.0064966530125061	0.0137358627756789	0.4729701452761479	0.63624	0.63624	chr1	117868945	0.1963790305553005	chr1:117868945:T:C
chr1:117869176	['T', 'C']	19959	10626.194406856112	1502.3831502678784	0.0069042396324228	0.0114964258692358	0.6005553126644725	0.548143	0.548143	chr1	117869176	0.2611061276300073	chr1:117869176:T:C
chr1:117869901	['A', 'C']	19959	445.0	53.1087680058404	-0.0163262331673743	0.0480126168799374	-0.3400404774478439	0.73383	0.73383	chr1	117869901	0.1344045376493882	chr1:117869901:A:C
chr1:117869942	['G', 'A']	19959	445.0	53.1087680058404	-0.0163262331673743	0.0480126168799374	-0.3400404774478439	0.73383	0.73383	chr1	117869942	0.1344045376493882	chr1:117869942:G:A
chr1:117871238	['G', 'A']	19959	444.0	52.005461654811285	-0.0182641120097435	0.0480648860743994	-0.3799886674332829	0.703958	0.703958	chr1	117871238	0.1524532512447677	chr1:117871238:G:A
chr1:117872147	['C', 'T']	19959	447.0223970337709	58.97942390031844	-0.006071373178022	0.0479098502812363	-0.1267249457550454	0.899159	0.899159	chr1	117872147	0.0461635043547672	chr1:117872147:C:T
chr1:117873350	['T', 'C']	19959	448.06734816596514	56.82082438655151	-0.0101624556169893	0.0478579736921825	-0.2123461323781319	0.831839	0.831839	chr1	117873350	0.0799607219997713	chr1:117873350:T:C
chr1:117874861	['A', 'G']	19959	451.0225974546548	57.401204778512735	-0.0106939351232968	0.0477043460025601	-0.2241710875299064	0.822626	0.822626	chr1	117874861	0.084797568254895	chr1:117874861:A:G
chr1:117875659	['G', 'A']	19959	444.0	52.753168794276775	-0.0172452703523339	0.0480651498464536	-0.3587894848434841	0.719756	0.719756	chr1	117875659	0.1428147060872123	chr1:117875659:G:A
chr1:117876317	['T', 'C']	19959	451.1582297514034	57.40255753595599	-0.0107167143147946	0.0477045622735853	-0.2246475767523945	0.822256	0.822256	chr1	117876317	0.0849929487879841	chr1:117876317:T:C
chr1:117877844	['A', 'G']	19959	444.0444956656812	52.73151741496758	-0.0172976126470528	0.0480652068886207	-0.359878044156468	0.718942	0.718942	chr1	117877844	0.1433061445211177	chr1:117877844:A:G
chr1:117877924	['G', 'A']	19959	442.0	53.91266035565198	-0.014074761150751	0.048170047388539	-0.2921890658986519	0.770145	0.770145	chr1	117877924	0.1134274997997616	chr1:117877924:G:A
chr1:117878487	['C', 'T']	19959	13479.35070401363	1917.5080259617712	0.0087463463625718	0.0107954346722493	0.8101893650521694	0.417841	0.417841	chr1	117878487	0.3789889477924436	chr1:117878487:C:T
chr1:117879950	['G', 'T']	19959	442.0	53.91266035565198	-0.014074761150751	0.048170047388539	-0.2921890658986519	0.770145	0.770145	chr1	117879950	0.1134274997997616	chr1:117879950:G:T
chr1:117880333	['C', 'T']	19959	450.0225473494338	56.32334847185906	-0.0125266337720687	0.0477555564644537	-0.2623073564516574	0.793087	0.793087	chr1	117880333	0.1006791688646693	chr1:117880333:C:T
chr1:117880929	['C', 'G']	19959	443.0665965123271	51.6828470424495	-0.0191648653091839	0.0481176686243292	-0.398291643321509	0.690419	0.690419	chr1	117880929	0.1608872655523845	chr1:117880929:C:G
chr1:117881647	['C', 'T']	19959	5085.76443174985	542.0519256298867	-0.0250860914953422	0.0153406952896398	-1.6352643098441435	0.102009	0.102009	chr1	117881647	0.9913615098272311	chr1:117881647:C:T
chr1:117881996	['A', 'G']	19959	6388.960312687914	914.0333961002772	0.0040267416016937	0.013862164422262	0.2904843341222348	0.771449	0.771449	chr1	117881996	0.1126927795822841	chr1:117881996:A:G
chr1:117882712	['C', 'G']	19959	18917.68696436626	2509.882096867992	-0.0027635055061417	0.0101406686448151	-0.2725170896452329	0.785227	0.785227	chr1	117882712	0.1050047756163374	chr1:117882712:C:G
chr1:117883041	['T', 'C']	19959	443.044395450218	51.67770527402708	-0.0191350121141748	0.0481176581138106	-0.3976713095412004	0.690877	0.690877	chr1	117883041	0.1605992651817167	chr1:117883041:T:C
chr1:117883775	['T', 'C']	19959	4798.240404850185	489.8608106425595	-0.0292448868599832	0.0157225170940735	-1.8600639251972448	0.0628912	0.0628912	chr1	117883775	1.2014101186057455	chr1:117883775:T:C
chr1:117884199	['C', 'G']	19959	451.0225974546548	57.39252116101252	-0.0106786919334529	0.0477043561953509	-0.2238515050852655	0.822875	0.822875	chr1	117884199	0.0846661318998647	chr1:117884199:C:G
chr1:117886816	['G', 'GACA']	19959	18957.7993485342	2520.8892444320777	-0.0021916057416907	0.0101436596930555	-0.2160567101034682	0.828946	0.828946	chr1	117886816	0.0814737597583747	chr1:117886816:G:GACA
chr1:117887287	['C', 'A']	19959	6393.640677456531	912.1034075084494	0.0034901618444586	0.0138545653112343	0.2519142077758717	0.80111	0.80111	chr1	117887287	0.0963078470704965	chr1:117887287:C:A
chr1:117888784	['A', 'G']	19959	443.1110053122181	54.99563374494428	-0.0121825930609991	0.0481176170978395	-0.2531836320204256	0.800129	0.800129	chr1	117888784	0.0968399886684101	chr1:117888784:A:G
chr1:117888967	['A', 'G']	19959	6395.922718388212	915.0963040717628	0.0038311699879464	0.0138519366655463	0.276580097097587	0.782105	0.782105	chr1	117888967	0.1067349376569921	chr1:117888967:A:G
chr1:117888980	['T', 'C']	19959	6394.281483337509	915.5455540609364	0.004065531269301	0.0138573904910919	0.2933836115764028	0.769232	0.769232	chr1	117888980	0.1139426574362215	chr1:117888980:T:C
chr1:117891784	['T', 'TA']	19959	4580.458986821666	463.2636175886956	-0.0309471769478838	0.0160658006801213	-1.9262766645782985	0.054084	0.054084	chr1	117891784	1.2669311958813976	chr1:117891784:T:TA
chr1:117891942	['T', 'G']	19959	1395.0698967832448	183.4910564435596	-0.0068752860355233	0.0275863225044897	-0.2492280743257598	0.803187	0.803187	chr1	117891942	0.0951833294245972	chr1:117891942:T:G
chr1:117892193	['T', 'G']	19959	445.0668971737824	51.46197792017589	-0.0206106764597762	0.0480128025377541	-0.429274596990446	0.667728	0.667728	chr1	117892193	0.1754004120089459	chr1:117892193:T:G
chr1:117892337	['T', 'C']	19959	655.0328189197314	93.2464329119331	0.0076364927422589	0.0398164107701665	0.1917925949262295	0.847907	0.847907	chr1	117892337	0.0716517793490965	chr1:117892337:T:C
chr1:117893107	['T', 'C']	19959	450.0676488274204	56.29778345632805	-0.0126058129086454	0.047755631252952	-0.2639649519420007	0.79181	0.79181	chr1	117893107	0.1013790177171877	chr1:117893107:T:C
chr1:117893958	['A', 'T']	19959	449.0224972442128	55.35769010168604	-0.0129001983919222	0.0478054847151314	-0.2698476643170424	0.78728	0.78728	chr1	117893958	0.1038707812011469	chr1:117893958:A:T
chr1:117895806	['G', 'A']	19959	445.0	49.45902558636315	-0.0244198035529388	0.0480122897137074	-0.5086156835791785	0.611027	0.611027	chr1	117895806	0.2139395987722821	chr1:117895806:G:A
chr1:117897373	['T', 'C']	19959	1092.0	96.79160275278178	-0.0340009147098673	0.0308562632899877	-1.101912904693809	0.270513	0.270513	chr1	117897373	0.5678118592354071	chr1:117897373:T:C
chr1:117901864	['C', 'A']	19959	443.0221966128871	51.652898753080464	-0.0192064931171518	0.0481175997935284	-0.3991573395091715	0.689782	0.689782	chr1	117901864	0.1612881428226008	chr1:117901864:C:A
chr1:117902974	['A', 'C']	19959	445.08920070157865	51.450751099530045	-0.0206566761925023	0.0480128268733138	-0.4302324511532474	0.667031	0.667031	chr1	117902974	0.1758539819513859	chr1:117902974:A:C
chr1:117903543	['T', 'C']	19959	443.0	51.649862443247656	-0.0191894127742294	0.0481175919988109	-0.3988024333117839	0.690043	0.690043	chr1	117903543	0.1611238453774485	chr1:117903543:T:C
chr1:117904314	['T', 'C']	19959	3867.387533196372	512.8552914491455	-0.0067024232449517	0.0170849979972953	-0.3922987433778318	0.694842	0.694842	chr1	117904314	0.1581139383294932	chr1:117904314:T:C
chr1:117906022	['A', 'G']	19959	448.0	56.487595271361954	-0.0111612591032047	0.0478586712133771	-0.2332128916292406	0.815598	0.815598	chr1	117906022	0.0885238478645066	chr1:117906022:A:G
chr1:117906593	['G', 'A']	19959	443.0221966128871	51.69931392522392	-0.0190918373275198	0.0481176251263479	-0.3967743062420102	0.691538	0.691538	chr1	117906593	0.1601839504254168	chr1:117906593:G:A
chr1:117907255	['C', 'T']	19959	450.0450969584607	56.33471437307311	-0.0125239447169714	0.0477555925523796	-0.26225084953631	0.793131	0.793131	chr1	117907255	0.100655075130758	chr1:117907255:C:T
chr1:117907504	['C', 'T']	19959	446.0	51.95314091199791	-0.0185375416117071	0.0479607871304073	-0.386514540749776	0.69912	0.69912	chr1	117907504	0.1554482736607267	chr1:117907504:C:T
chr1:117908548	['C', 'T']	19959	3863.3871323345193	510.5092415197335	-0.0072548048005656	0.0171008530642702	-0.4242364268788176	0.671398	0.671398	chr1	117908548	0.1730199567881217	chr1:117908548:C:T
chr1:117909432	['T', 'C']	19959	450.0225473494338	56.31134745841408	-0.0125655107222508	0.0477555437040684	-0.263121508994156	0.79246	0.79246	chr1	117909432	0.1010226498896372	chr1:117909432:T:C
chr1:117909612	['A', 'T']	19959	6394.601934449233	911.3927847205948	0.0032607329810716	0.0138550357365706	0.2353464143340218	0.813942	0.813942	chr1	117909612	0.0894065410289715	chr1:117909612:A:T
chr1:117909795	['C', 'T']	19959	450.0225473494338	56.262028587752255	-0.0126419734379702	0.0477555587532948	-0.264722553101695	0.791226	0.791226	chr1	117909795	0.1016994500875664	chr1:117909795:C:T
chr1:117909965	['T', 'C']	19959	4601.691671677691	465.35274085885953	-0.0312206945373764	0.0160349101786672	-1.947045177646976	0.0515433	0.0515433	chr1	117909965	1.2878277796944908	chr1:117909965:T:C
chr1:117910775	['T', 'C']	19959	444.0444956656812	53.73463018307804	-0.015489470681449	0.0480648931215867	-0.3222616274682286	0.747258	0.747258	chr1	117910775	0.1265294267908466	chr1:117910775:T:C
chr1:117911642	['C', 'T']	19959	450.0225473494338	56.31353444741463	-0.0125522455652	0.0477555541760544	-0.2628436792697508	0.792674	0.792674	chr1	117911642	0.100905386592412	chr1:117911642:C:T
chr1:117913132	['C', 'T']	19959	18697.4943611849	2468.513291182167	-0.0044769286916843	0.0101453992147644	-0.4412767400191782	0.659017	0.659017	chr1	117913132	0.181103382202704	chr1:117913132:C:T
chr1:117915840	['T', 'C']	19959	6682.0043595911	930.9059804915812	0.0088431001907644	0.013645574568657	0.6480562724765342	0.516956	0.516956	chr1	117915840	0.2865464197114675	chr1:117915840:T:C
chr1:117916123	['G', 'A']	19959	449.0674984966927	56.43124950995741	-0.0120784268479716	0.0478067812105985	-0.2526509114839529	0.800541	0.800541	chr1	117916123	0.0966164206244092	chr1:117916123:G:A
chr1:117916359	['A', 'T']	19959	441.0883988975194	54.737347611189	-0.0130302991203839	0.0482232999117752	-0.2702075375227938	0.787003	0.787003	chr1	117916359	0.1040236121378065	chr1:117916359:A:T
chr1:117921344	['T', 'C']	19959	6395.281683788524	912.1033776534262	0.0034680046116905	0.013854341380547	0.250318980630862	0.802343	0.802343	chr1	117921344	0.0956399320125156	chr1:117921344:T:C
chr1:117922446	['A', 'G']	19959	450.0	56.28758385687141	-0.0125989522226399	0.0477555332125349	-0.2638218312120743	0.79192	0.79192	chr1	117922446	0.101318688755703	chr1:117922446:A:G
chr1:117922803	['T', 'C']	19959	447.0671978352376	55.58814709406013	-0.0126063737402676	0.0479102764128045	-0.2631246297067578	0.792457	0.792457	chr1	117922803	0.1010242939926984	chr1:117922803:T:C
chr1:117925016	['G', 'A']	19959	32473.881088394468	4401.018411145108	0.0042104055196168	0.0130676603552891	0.322200409648134	0.747304	0.747304	chr1	117925016	0.1265026931442346	chr1:117925016:G:A
chr1:117925652	['G', 'A']	19959	6391.601182720256	911.1649791143444	0.0034544365738958	0.0138563361508156	0.2493037507387937	0.803128	0.803128	chr1	117925652	0.0952152327243159	chr1:117925652:G:A
chr1:117925888	['C', 'T']	19959	2048.1026154925344	298.4019701402134	0.0073805131591464	0.0228342205870054	0.3232215932671932	0.746531	0.746531	chr1	117925888	0.1269521533114887	chr1:117925888:C:T
chr1:117926174	['C', 'T']	19959	450.0225473494338	56.28774199862789	-0.0125969430893893	0.0477555560439635	-0.263779633887891	0.791952	0.791952	chr1	117926174	0.1013011400858322	chr1:117926174:C:T
chr1:117926220	['A', 'G']	19959	450.0	56.28758385687141	-0.0125989522226399	0.0477555332125349	-0.2638218312120743	0.79192	0.79192	chr1	117926220	0.101318688755703	chr1:117926220:A:G
chr1:117927529	['A', 'C']	19959	442.0442952347547	53.94078046078131	-0.0140437273761357	0.0481701062560415	-0.2915444550088439	0.770638	0.770638	chr1	117927529	0.1131495798241582	chr1:117927529:A:C
chr1:117927662	['T', 'G']	19959	442.0442952347547	53.913366497412014	-0.0140993988718286	0.048170108609851	-0.292700167774694	0.769754	0.769754	chr1	117927662	0.1136480456226674	chr1:117927662:T:G
chr1:117928415	['T', 'C']	19959	3863.193556468584	510.3267034282577	-0.0072879928176562	0.0170957673960712	-0.4263039294352528	0.669891	0.669891	chr1	117928415	0.1739958569254146	chr1:117928415:T:C
chr1:117928589	['C', 'T']	19959	4902.7369212266985	498.71429242055376	-0.0313592977758239	0.0155991029380544	-2.0103269976712563	0.04441	0.04441	chr1	117928589	1.352519226826324	chr1:117928589:C:T
chr1:117929801	['T', 'C']	19959	6400.565485439327	914.502614839879	0.0039136697997732	0.013850862197245	0.2825578468719238	0.777519	0.777519	chr1	117929801	0.1092889894466754	chr1:117929801:T:C
chr1:117930416	['G', 'C']	19959	3711.0	581.6343776766597	0.0291548708522481	0.0174560625975227	1.6701859705971516	0.0948983	0.0948983	chr1	117930416	1.022741567417092	chr1:117930416:G:C
chr1:117930706	['G', 'A']	19959	442.0	51.80780048566119	-0.0184219366660742	0.0481699261259936	-0.3824364732860433	0.702142	0.702142	chr1	117930706	0.1535750480126297	chr1:117930706:G:A
chr1:117931135	['G', 'A']	19959	3903.391140953049	520.9111943301414	-0.0062104743484025	0.0170376023768248	-0.3645157464673729	0.715477	0.715477	chr1	117931135	0.1454043226779763	chr1:117931135:G:A
chr1:117931408	['A', 'G']	19959	3903.5867408298254	519.4915743536906	-0.0064729338579964	0.0170376072840415	-0.3799203579518713	0.704009	0.704009	chr1	117931408	0.1524217888332385	chr1:117931408:A:G
chr1:117931602	['A', 'C']	19959	20910.42902255639	2785.7496576968624	-0.002889409563476	0.0101084145274299	-0.2858420136644974	0.775002	0.775002	chr1	117931602	0.1106971767351825	chr1:117931602:A:C
chr1:117931918	['TG', 'T']	19959	447.0223970337709	52.66357570716739	-0.0189070853858813	0.0479093255047112	-0.394643113562975	0.693111	0.693111	chr1	117931918	0.1591972086389945	chr1:117931918:TG:T
chr1:117932109	['A', 'G']	19959	10716.610793746242	1532.1571880634783	0.0106342907513672	0.0114530156070681	0.9285144730619616	0.353152	0.353152	chr1	117932109	0.4520383298729461	chr1:117932109:A:G
chr1:117932229	['G', 'C']	19959	441.0662958508719	51.70831120329424	-0.0187029197644695	0.0482228133365124	-0.3878438123042574	0.698136	0.698136	chr1	117932229	0.156059966637304	chr1:117932229:G:C
chr1:117932991	['T', 'A']	19959	441.420210631896	54.19237212266492	-0.0132161048041701	0.0482230070683354	-0.2740622289572681	0.78404	0.78404	chr1	117932991	0.1056617799990646	chr1:117932991:T:A
chr1:117933182	['C', 'T']	19959	441.0	54.07059839806551	-0.013294454871376	0.04822254437219	-0.2756896187137522	0.782789	0.782789	chr1	117933182	0.1063552858153476	chr1:117933182:C:T
chr1:117933590	['T', 'TTG']	19959	6387.920312734928	911.4366628933936	0.0035759755874138	0.0138610261197514	0.2579877966118399	0.796419	0.796419	chr1	117933590	0.0988583876492399	chr1:117933590:T:TTG
chr1:117933921	['T', 'A']	19959	3712.0	581.7711692605043	0.0292022961855642	0.0174548722072877	1.6730168997382733	0.0943397	0.0943397	chr1	117933921	1.025305509143441	chr1:117933921:T:A
chr1:117935953	['A', 'G']	19959	14795.911295180726	1958.5168111113687	-0.0016001490964035	0.0104923097009122	-0.1525068494941982	0.878789	0.878789	chr1	117935953	0.0561153878794286	chr1:117935953:A:G
chr1:117935964	['T', 'A']	19959	15238.194670280036	2008.7828538649665	-0.0026420322625648	0.0104400542606815	-0.2530669090978834	0.800219	0.800219	chr1	117935964	0.0967911411634768	chr1:117935964:T:A
chr1:117936101	['T', 'C']	19959	15240.981446193957	2005.0355769849248	-0.0030940660915473	0.010436948927759	-0.2964531217852453	0.766887	0.766887	chr1	117936101	0.1152686241760163	chr1:117936101:T:C
chr1:117936297	['C', 'T']	19959	10690.570024570025	1546.37113796497	0.012785003519813	0.0114637385844595	1.1152560245175682	0.264754	0.264754	chr1	117936297	0.5771574696914705	chr1:117936297:C:T
chr1:117936299	['G', 'A']	19959	15239.50727181544	2006.678896034904	-0.0028548742281309	0.0104368109810992	-0.2735389414737013	0.784442	0.784442	chr1	117936299	0.1054391617152107	chr1:117936299:G:A
chr1:117937126	['G', 'A']	19959	18699.684524406133	2472.9468802542924	-0.0042043197886102	0.0101463310895887	-0.4143684797477526	0.678609	0.678609	chr1	117937126	0.1683803848553308	chr1:117937126:G:A
chr1:117937548	['G', 'A']	19959	832.0	110.861920281729	-0.0077742141726788	0.0351885611587003	-0.2209301522053491	0.825149	0.825149	chr1	117937548	0.0834676223167306	chr1:117937548:G:A
chr1:117937639	['C', 'A']	19959	15232.105358127414	1999.7582709345445	-0.0032801950636007	0.0104338653540979	-0.3143796620216567	0.753236	0.753236	chr1	117937639	0.1230689315819206	chr1:117937639:C:A
chr1:117937968	['T', 'C']	19959	14406.887296416937	1895.211514733342	-0.0021540477015074	0.0105589131991524	-0.2040027852184997	0.838353	0.838353	chr1	117937968	0.0765730772267681	chr1:117937968:T:C
chr1:117938653	['G', 'C']	19959	4299.0	577.9547604653754	-0.0056703216777798	0.0162874780683418	-0.3481399424752728	0.727739	0.727739	chr1	117938653	0.1380243503349165	chr1:117938653:G:C
chr1:117938958	['T', 'C']	19959	6779.339663292915	970.357763440564	0.003623265850091	0.0135085229134616	0.2682207280027897	0.788532	0.788532	chr1	117938958	0.1031806775520392	chr1:117938958:T:C
chr1:117939526	['C', 'T']	19959	528.0	65.8483029289562	-0.0126953003976748	0.0441980503926865	-0.2872366605513332	0.773934	0.773934	chr1	117939526	0.1112960737589156	chr1:117939526:C:T
chr1:117940174	['A', 'G']	19959	441.0	54.07059839806551	-0.013294454871376	0.04822254437219	-0.2756896187137522	0.782789	0.782789	chr1	117940174	0.1063552858153476	chr1:117940174:A:G
chr1:117940208	['G', 'C']	19959	835.0	111.17721432878136	-0.0081661912140445	0.0351291192010351	-0.2324621681321272	0.816181	0.816181	chr1	117940208	0.0882135194515012	chr1:117940208:G:C
chr1:117941474	['T', 'C']	19959	4296.0	579.1652481607267	-0.0052579941883724	0.016291024571638	-0.3227540517940419	0.746885	0.746885	chr1	117941474	0.1267462625891805	chr1:117941474:T:C
chr1:117943868	['AAC', 'A']	19959	833.1669756953145	109.03765317286783	-0.0101086152249802	0.0351680230033422	-0.2874376880389193	0.77378	0.77378	chr1	117943868	0.1113824997399868	chr1:117943868:AAC:A
chr1:117944758	['T', 'C']	19959	4956.483332497869	507.8116658699032	-0.0308499149295339	0.0155335226454816	-1.9860218209104992	0.0470446	0.0470446	chr1	117944758	1.3274902197349836	chr1:117944758:T:C
chr1:117945061	['G', 'C']	19959	39518.0	5350.578382851777	0.0054379795136853	0.0507286760497162	0.1071973474796753	0.914633	0.914633	chr1	117945061	0.0387531333081083	chr1:117945061:G:C
chr1:117945518	['G', 'T']	19959	4299.646271797956	577.4411288392904	-0.0059471758724045	0.0162878278252579	-0.3651300797262916	0.715018	0.715018	chr1	117945518	0.1456830250488825	chr1:117945518:G:T
chr1:117945719	['T', 'G']	19959	4302.449029734744	579.1227518051954	-0.0055269676489394	0.0162892593099646	-0.3393013484387484	0.734386	0.734386	chr1	117945719	0.1340756109199684	chr1:117945719:T:G
chr1:117946857	['C', 'T']	19959	4470.190652741532	601.875026947723	-0.0055946326690128	0.0163868890197871	-0.3414090778461585	0.732799	0.732799	chr1	117946857	0.1350151319913772	chr1:117946857:C:T
chr1:117947785	['A', 'G']	19959	4300.646422128683	576.8468950993342	-0.0060807368441958	0.0162866275785651	-0.3733576404852943	0.708886	0.708886	chr1	117947785	0.1494236005738894	chr1:117947785:A:G
chr1:117947902	['C', 'G']	19959	4299.646271797956	576.1665945962129	-0.006045571299564	0.0162879401982715	-0.3711685594355036	0.710516	0.710516	chr1	117947902	0.1484261378160731	chr1:117947902:C:G
chr1:117948479	['G', 'A']	19959	6778.698155758245	970.968194618246	0.0037708603943798	0.0135099836590566	0.2791165770102143	0.780158	0.780158	chr1	117948479	0.1078174337463736	chr1:117948479:G:A
chr1:117949330	['C', 'G']	19959	1461.2928589325984	199.89155530064207	0.0045522263944721	0.0268049037227121	0.1698281195695921	0.865147	0.865147	chr1	117949330	0.0629100938475674	chr1:117949330:C:G
chr1:117949429	['T', 'C']	19959	20643.27427196632	2757.044018237676	-0.002550094143963	0.0101072877494477	-0.2523025174683839	0.80081	0.80081	chr1	117949429	0.0964705123048329	chr1:117949429:T:C
chr1:117949904	['G', 'A']	19959	13661.36894322794	1950.4393643747253	0.0108326366985669	0.0107520967028167	1.007490631639239	0.313711	0.313711	chr1	117949904	0.5034702528816457	chr1:117949904:G:A
chr1:117951643	['T', 'C']	19959	4303.0	579.1243333156573	-0.0055044527260928	0.0162831824206787	-0.3380452655927088	0.735333	0.735333	chr1	117951643	0.1335159434852006	chr1:117951643:T:C
chr1:117953817	['T', 'C']	19959	4414.884790779254	590.6492651653015	-0.0068521835981544	0.0160906798505542	-0.425847985404945	0.670223	0.670223	chr1	117953817	0.1737806725889452	chr1:117953817:T:C
chr1:117955674	['G', 'A']	19959	839.3364242393864	111.27185560778928	-0.0081948574802044	0.0350511324454883	-0.2337972244676861	0.815145	0.815145	chr1	117955674	0.0887651310162511	chr1:117955674:G:A
chr1:117956431	['T', 'G']	19959	4608.385355585627	475.4214375619909	-0.029218165217999	0.0160286198246153	-1.8228746790243529	0.0683373	0.0683373	chr1	117956431	1.1653421841305454	chr1:117956431:T:G
chr1:117956663	['TACAAAATTA', 'T']	19959	838.1259771497295	110.71421666836684	-0.0083965422203753	0.0350699732708558	-0.2394225440528955	0.81078	0.81078	chr1	117956663	0.0910969728512134	chr1:117956663:TACAAAATTA:T
chr1:117959933	['G', 'C']	19959	839.1261274804572	111.19304662134586	-0.0082665181678143	0.0350509377653989	-0.235842995789253	0.813557	0.813557	chr1	117959933	0.0896120138171596	chr1:117959933:G:C
chr1:117960212	['C', 'T']	19959	841.149336949969	111.36139804059653	-0.0084910580405116	0.0350527604380702	-0.2422365010457107	0.808599	0.808599	chr1	117960212	0.0922668000970149	chr1:117960212:C:T
chr1:117960228	['C', 'T']	19959	843.5071439314185	113.45708800186372	-0.0060489891349802	0.0349741432448795	-0.1729560347662224	0.862688	0.862688	chr1	117960228	0.0641462429613416	chr1:117960228:C:T
chr1:117961207	['C', 'T']	19959	6406.641980257554	871.8985234362564	0.0065113871720541	0.0139118018182901	0.4680477235877113	0.639756	0.639756	chr1	117961207	0.1939856323580537	chr1:117961207:C:T
chr1:117962020	['C', 'T']	19959	4942.0	506.7458087794567	-0.0305578403325177	0.0155530961582175	-1.964743226792976	0.0494578	0.0494578	chr1	117962020	1.305765205991506	chr1:117962020:C:T
chr1:117962195	['A', 'G']	19959	3318.1662491231587	501.3088187260402	0.0109025675798565	0.0183015051274192	0.595719723812351	0.551369	0.551369	chr1	117962195	0.2585576551823766	chr1:117962195:A:G
chr1:117963750	['T', 'A']	19959	795.0	101.15929766818044	-0.0128754039773962	0.0359338909016706	-0.358308094512459	0.720117	0.720117	chr1	117963750	0.1425969364488454	chr1:117963750:T:A
chr1:117964994	['G', 'A']	19959	4369.437841358922	582.7114864904754	-0.0073120636428369	0.0161453498738838	-0.4528897608260974	0.650633	0.650633	chr1	117964994	0.1866639131500068	chr1:117964994:G:A
chr1:117965270	['T', 'C']	19959	19861.97569409642	2608.216461398014	-0.0044805593586292	0.0101166966854686	-0.442887584547729	0.657852	0.657852	chr1	117965270	0.1818718006306749	chr1:117965270:T:C
chr1:117965741	['G', 'A']	19959	4369.437841358922	582.0975582498432	-0.0075658007884354	0.0161452827202805	-0.4686075133841943	0.639355	0.639355	chr1	117965741	0.1942579341253725	chr1:117965741:G:A
chr1:117966661	['G', 'T']	19959	841.0421384908308	111.9044743228034	-0.0076149769305447	0.0350122946441012	-0.2174943689909707	0.827825	0.827825	chr1	117966661	0.082061462209115	chr1:117966661:G:T
chr1:117967237	['T', 'G']	19959	4426.423463238249	594.1138484839211	-0.006404557555889	0.0160883838309637	-0.3980858253495186	0.690571	0.690571	chr1	117967237	0.1607916634676252	chr1:117967237:T:G
chr1:117967377	['G', 'A']	19959	4431.542259540441	591.0523683409499	-0.0072268978761272	0.0160910895145374	-0.449124210613463	0.653347	0.653347	chr1	117967377	0.1848560987266947	chr1:117967377:G:A
chr1:117967663	['T', 'TC']	19959	4416.442551485694	592.6385924818951	-0.0063864049637429	0.0160838176058513	-0.3970702180444765	0.69132	0.69132	chr1	117967663	0.1603208787258484	chr1:117967663:T:TC
chr1:117968161	['G', 'A']	19959	17335.634120655937	2194.555622823798	-0.0154595542017168	0.0101630083656531	-1.5211592518179806	0.128236	0.128236	chr1	117968161	0.8919900371684217	chr1:117968161:G:A
chr1:117969362	['A', 'C']	19959	5366.075419694313	715.9273850045191	-0.0072448984261093	0.0148251321963737	-0.4886903084669635	0.625066	0.625066	chr1	117969362	0.2040741235799524	chr1:117969362:A:C
chr1:117970703	['G', 'A']	19959	524.0262551357852	81.80121729897932	0.0148627780833407	0.0445507088858736	0.3336148504710662	0.738674	0.738674	chr1	117970703	0.1315471870968556	chr1:117970703:G:A
chr1:117970861	['C', 'T']	19959	32525.259207295683	4433.310379266086	0.0065682720320573	0.0131034527473358	0.5012626945514619	0.616192	0.616192	chr1	117970861	0.2102839444131204	chr1:117970861:C:T
chr1:117971553	['CTT', 'C']	19959	7156.075616355984	1029.436920522293	0.0045314492171838	0.0131864243839483	0.3436450310745324	0.731117	0.731117	chr1	117971553	0.1360131177228098	chr1:117971553:CTT:C
chr1:117971626	['AATG', 'A']	19959	4877.244363162641	641.7937139063919	-0.0083376446859773	0.0154603352892104	-0.5392926175279041	0.589691	0.589691	chr1	117971626	0.2293755004741255	chr1:117971626:AATG:A
chr1:117973362	['AAAAT', 'A']	19959	5275.264305040586	699.7140688575365	-0.0077291309282715	0.0149162618911087	-0.5181680896122344	0.604347	0.604347	chr1	117973362	0.2187136294038428	chr1:117973362:AAAAT:A
chr1:117973459	['A', 'T']	19959	5276.0	699.3437163570323	-0.0078060445791002	0.0149153618391391	-0.5233560314049212	0.600732	0.600732	chr1	117973459	0.2213192332877571	chr1:117973459:A:T
chr1:117973631	['A', 'G']	19959	2683.6722962814474	380.5273654712145	0.0064783918230018	0.0201436397876465	0.3216097930312892	0.747752	0.747752	chr1	117973631	0.126242416694769	chr1:117973631:A:G
chr1:117973904	['G', 'C']	19959	5277.057579553997	702.0124482421302	-0.0072799884671738	0.014919440654468	-0.4879531770511524	0.625588	0.625588	chr1	117973904	0.2037115904849191	chr1:117973904:G:C
chr1:117973945	['T', 'G']	19959	5279.793595911004	700.1301896187481	-0.0077499350369315	0.0149134351296899	-0.5196612966453907	0.603305	0.603305	chr1	117973945	0.2194630753741123	chr1:117973945:T:G
chr1:117974572	['T', 'G']	19959	6627.66412787493	917.0846848159276	0.0072899955770823	0.0136809892859181	0.5328558794052995	0.594139	0.594139	chr1	117974572	0.2261119390744431	chr1:117974572:T:G
chr1:117976636	['C', 'T']	19959	16873.072319951887	2239.4242533687293	-0.0022098803789278	0.0102322677667548	-0.2159717111887766	0.829012	0.829012	chr1	117976636	0.0814391829647276	chr1:117976636:C:T
chr1:117977419	['C', 'T']	19959	16904.387822600853	2243.0800960262045	-0.0022773974537732	0.010232107637006	-0.2225736411857844	0.82387	0.82387	chr1	117977419	0.0841413110416494	chr1:117977419:C:T
chr1:117978727	['C', 'T']	19959	9400.412958508718	1077.5058860310492	-0.0200212302716589	0.011916850245698	-1.680077357595945	0.0929579	0.0929579	chr1	117978727	1.0317136959338815	chr1:117978727:C:T
chr1:117979067	['G', 'C']	19959	30776.08393045047	4197.597172996713	-0.0014823479253252	0.0120474178953811	-0.1230427912601562	0.902074	0.902074	chr1	117979067	0.044757834438721	chr1:117979067:G:C
chr1:117979922	['G', 'A']	19959	33742.69060026055	4716.536331304156	0.0237129957789552	0.0141840690793048	1.6718048711108973	0.0945785	0.0945785	chr1	117979922	1.0242075781075315	chr1:117979922:G:A
chr1:117981747	['G', 'A']	19959	1367.2740165372088	180.9555208305788	-0.0013383538509178	0.0275184889547705	-0.0486347143957482	0.961211	0.961211	chr1	117981747	0.0171812678182355	chr1:117981747:G:A
chr1:117982040	['G', 'T']	19959	13960.196662156068	2155.8328926027248	0.0290958217470981	0.0106085335780161	2.74268083643464	0.00609943	0.00609943	chr1	117982040	2.2147107485009	chr1:117982040:G:T
chr1:117983969	['G', 'A']	19959	38133.0	5181.399123383848	0.0098496942083291	0.0242246428651944	0.4065981184177145	0.684308	0.684308	chr1	117983969	0.1647483827926025	chr1:117983969:G:A
chr1:117985694	['C', 'G']	19959	4093.410181891066	495.44846032201934	-0.015354169468616	0.0165108509499212	-0.929944163095316	0.352411	0.352411	chr1	117985694	0.4529505441738863	chr1:117985694:C:G
chr1:117986249	['C', 'T']	19959	2053.4115259333503	259.0373023067849	-0.0009373352550003	0.0227354440452231	-0.041227928213579	0.967115	0.967115	chr1	117986249	0.0145218807299461	chr1:117986249:C:T
chr1:117986576	['G', 'T']	19959	1495.2996742671012	178.98151003977642	-0.0083150600571709	0.0263998963167619	-0.3149656330995347	0.752791	0.752791	chr1	117986576	0.1233255817615938	chr1:117986576:G:T
chr1:117987442	['T', 'C']	19959	1554.0	186.2780112249526	-0.0075536663197585	0.0259248119833883	-0.2913682199353506	0.770773	0.770773	chr1	117987442	0.1130735069854321	chr1:117987442:T:C
chr1:117987473	['C', 'G']	19959	1553.077813408157	187.05191926421764	-0.0071868421282019	0.0259319431353501	-0.2771424451569517	0.781674	0.781674	chr1	117987473	0.1069743332831515	chr1:117987473:C:G
chr1:117987501	['C', 'T']	19959	1499.0	178.12061422870724	-0.0088423227166987	0.0263692881754386	-0.3353265608790615	0.737382	0.737382	chr1	117987501	0.1323074680264663	chr1:117987501:C:T
chr1:117987586	['T', 'A']	19959	2055.30892964522	261.3711860409864	-0.0001099436878435	0.0227261123417558	-0.0048377692669234	0.99614	0.99614	chr1	117987586	0.0016796204571363	chr1:117987586:T:A
chr1:117988173	['C', 'T']	19959	2052.2056421305806	256.3789314915591	-0.0023940856000502	0.022739783664723	-0.1052818107396615	0.916153	0.916153	chr1	117988173	0.0380319919358566	chr1:117988173:C:T
chr1:117989214	['G', 'A']	19959	39169.0	5348.228229014232	0.0394828082109918	0.0373238066211133	1.0578451606449275	0.290139	0.290139	chr1	117989214	0.5373938901342921	chr1:117989214:G:A
chr1:117989357	['C', 'T']	19959	35405.32170775706	4970.243696609888	0.0400178432717411	0.0159380458418511	2.510837505979545	0.0120524	0.0120524	chr1	117989357	1.918926463215904	chr1:117989357:C:T
chr1:117989483	['G', 'T']	19959	916.0	94.36403748625746	-0.018430826280958	0.0336697048173517	-0.5474008869676719	0.584109	0.584109	chr1	117989483	0.2335061020632941	chr1:117989483:G:T
chr1:117990271	['C', 'T']	19959	970.0972089993486	103.59994569922344	-0.0151688163756361	0.0327515236362806	-0.4631484185008358	0.643263	0.643263	chr1	117990271	0.1916114281705271	chr1:117990271:C:T
chr1:117990326	['C', 'T']	19959	14022.215305969028	2190.886858578563	0.0310686073756372	0.0106064499551782	2.9292183064955646	0.003402	0.003402	chr1	117990326	2.4682656907234497	chr1:117990326:C:T
chr1:117990367	['C', 'T']	19959	14332.15423932652	2199.010203077853	0.0276179298399398	0.0105593222344919	2.615502134192486	0.00891634	0.00891634	chr1	117990367	2.0498133792554487	chr1:117990367:C:T
chr1:117991775	['G', 'A']	19959	973.0975096457382	96.10948422297967	-0.021669629883752	0.0326704061390265	-0.6632800887610181	0.507159	0.507159	chr1	117991775	0.2948558631576375	chr1:117991775:G:A
chr1:117992110	['G', 'A']	19959	14166.129284425737	2192.149559992736	0.0293084470036615	0.0105887001570124	2.7678984737566474	0.00564711	0.00564711	chr1	117992110	2.2481737525627974	chr1:117992110:G:A
chr1:117992353	['T', 'C']	19959	2748.413108839447	216.3870492411629	-0.0519883468621182	0.0199574084102301	-2.604964822760706	0.00919519	0.00919519	chr1	117992353	2.036439292516274	chr1:117992353:T:C
chr1:117993109	['C', 'T']	19959	5672.568422107532	663.8716477721105	-0.015992345876707	0.0144720039019005	-1.105054005313448	0.26915	0.26915	chr1	117993109	0.5700056158482933	chr1:117993109:C:T
chr1:117993795	['C', 'T']	19959	2526.2531442601594	337.1622955367032	-0.0044355913250874	0.0207191253200932	-0.2140819777167832	0.830485	0.830485	chr1	117993795	0.0806682072535969	chr1:117993795:C:T
chr1:117993962	['G', 'A']	19959	27465.128232110645	3677.882043838468	-0.002132858007379	0.010890435397118	-0.1958468995595406	0.844732	0.844732	chr1	117993962	0.0732810536329255	chr1:117993962:G:A
chr1:117994927	['T', 'G']	19959	1577.158039785539	212.5090018163152	0.0087585455256127	0.0258377905587809	0.3389819847671225	0.734627	0.734627	chr1	117994927	0.1339331139222186	chr1:117994927:T:G
chr1:117995455	['T', 'C']	19959	30013.022402646224	4000.726414055152	-0.0054229907628811	0.0117107199752601	-0.4630791936223929	0.643313	0.643313	chr1	117995455	0.1915776723347178	chr1:117995455:T:C
chr1:117995926	['G', 'C']	19959	1823.0913418178168	252.5917560746743	0.0120390594853637	0.0241812858496428	0.4978668032883617	0.618583	0.618583	chr1	117995926	0.2086020195213977	chr1:117995926:G:C
chr1:117997019	['T', 'C']	19959	1468.073554464375	191.73329417820165	0.006737928029578	0.0267340538494778	0.2520354027681301	0.801016	0.801016	chr1	117997019	0.0963588089565725	chr1:117997019:T:C
chr1:117997122	['G', 'A']	19959	1817.182091496718	251.1776934262997	0.0114553752660628	0.0242150754715923	0.4730679150474501	0.63617	0.63617	chr1	117997122	0.1964268148603027	chr1:117997122:G:A
chr1:117997351	['T', 'C']	19959	1571.236169573061	210.99418906511173	0.0081478065169608	0.0258801749114413	0.3148281085750618	0.752895	0.752895	chr1	117997351	0.1232655870134328	chr1:117997351:T:C
chr1:117997946	['G', 'A']	19959	1571.0787153021345	211.8211527626008	0.0089898775941453	0.0258801850711374	0.347365274608147	0.728321	0.728321	chr1	117997946	0.1376771676612238	chr1:117997946:G:A
chr1:117997948	['G', 'A']	19959	1817.182091496718	252.1472920822792	0.0124410495203395	0.0242150091255542	0.513774306498627	0.607415	0.607415	chr1	117997948	0.2165144874641945	chr1:117997948:G:A
chr1:117998266	['T', 'C']	19959	23487.530366806976	3140.703825139421	-0.0026702269360582	0.0102512017740291	-0.260479404748734	0.794497	0.794497	chr1	117998266	0.0999077383381693	chr1:117998266:T:C
chr1:117999022	['G', 'A']	19959	1484.6708950679836	194.1397968332776	0.0067992420426651	0.0267627253013417	0.2540564148870254	0.799455	0.799455	chr1	117999022	0.0972059769480203	chr1:117999022:G:A
chr1:117999125	['C', 'T']	19959	1492.22429344558	202.42499005887984	-0.0055862234373456	0.0264539334611536	-0.2111679703719191	0.832758	0.832758	chr1	117999125	0.0794811865092962	chr1:117999125:C:T
chr1:118000805	['C', 'T']	19959	14329.050940085235	2114.679520971607	0.0184860808074307	0.0105815097317547	1.7470173232421262	0.0806497	0.0806497	chr1	118000805	1.0933972437565682	chr1:118000805:C:T
chr1:118000998	['T', 'C']	19959	2486.7475567583824	303.2533984967165	-0.0072446486941348	0.0209137293948508	-0.3464063514142289	0.729041	0.729041	chr1	118000998	0.1372480470276257	chr1:118000998:T:C
chr1:118001187	['G', 'A']	19959	2651.132828940776	336.54463973306235	-0.0163376026158729	0.0203344864995465	-0.8034430874975492	0.421728	0.421728	chr1	118001187	0.3749675636951112	chr1:118001187:G:A
chr1:118001653	['T', 'G']	19959	2486.4983212227507	301.6626151690091	-0.0075810478326071	0.0209137835329743	-0.3624904991798496	0.716989	0.716989	chr1	118001653	0.1444875071996291	chr1:118001653:T:G
chr1:118002213	['A', 'T']	19959	1819.4557983361733	249.2806926961066	0.0105224682719951	0.0242039322214466	0.4347420979253683	0.663754	0.663754	chr1	118002213	0.1779928487011439	chr1:118002213:A:T
chr1:118002524	['A', 'G']	19959	1573.4730115772063	213.8106162461684	0.0101258888634385	0.025866644881553	0.3914651053434407	0.695458	0.695458	chr1	118002524	0.1577290927301859	chr1:118002524:A:G
chr1:118002688	['C', 'T']	19959	1822.182592574034	251.7645658393648	0.0118526199064538	0.0241869509753534	0.4900419204773569	0.62411	0.62411	chr1	118002688	0.2047388587425817	chr1:118002688:C:T
chr1:118002824	['C', 'T']	19959	1821.091241607376	253.39789716413264	0.0127191740161127	0.0241925287667831	0.5257480166181089	0.599069	0.599069	chr1	118002824	0.222523153247677	chr1:118002824:C:T
chr1:118003991	['A', 'G']	19959	27552.521824104235	3703.114225220808	-0.0008334264483247	0.0109171619281217	-0.0763409440852824	0.939149	0.939149	chr1	118003991	0.0272654995930127	chr1:118003991:A:G
chr1:118004129	['C', 'T']	19959	1821.091241607376	251.3981237589134	0.011921946663369	0.0241924802332898	0.4927955525190003	0.622162	0.622162	chr1	118004129	0.2060965179690183	chr1:118004129:C:T
chr1:118004354	['T', 'C']	19959	1822.0	251.63616124009548	0.0118069648344954	0.0241868235270814	0.4881569016814244	0.625444	0.625444	chr1	118004354	0.2038115693914063	chr1:118004354:T:C
chr1:118004457	['T', 'C']	19959	39498.0	5356.783877925807	0.0208242427231398	0.0495635467589018	0.4201523919270298	0.674379	0.674379	chr1	118004457	0.1710959619985553	chr1:118004457:T:C
chr1:118004602	['C', 'T']	19959	1576.0	211.2946645006913	0.008291762082774	0.0258448012404336	0.3208290133723999	0.748343	0.748343	chr1	118004602	0.1258992993764762	chr1:118004602:C:T
chr1:118004810	['G', 'A']	19959	453.0	55.52647870262456	-0.008060569087708	0.0478640508296954	-0.1684054932247218	0.866266	0.866266	chr1	118004810	0.0623487308533969	chr1:118004810:G:A
chr1:118004833	['T', 'C']	19959	1821.091241607376	249.6211648566304	0.0108468530216543	0.0241926195703006	0.4483538043548696	0.653903	0.653903	chr1	118004833	0.1844866701606231	chr1:118004833:T:C
chr1:118006106	['C', 'T']	19959	1819.1822919276449	249.8801384582059	0.0104937405948212	0.0242035893355945	0.4335613387469305	0.664612	0.664612	chr1	118006106	0.1774318215184366	chr1:118006106:C:T
chr1:118006494	['G', 'A']	19959	1819.0	249.9821446577389	0.0109914816947219	0.0242037472307644	0.4541231401041513	0.649745	0.649745	chr1	118006494	0.1872570538519818	chr1:118006494:G:A
chr1:118007099	['T', 'G']	19959	14021.107486470237	2077.825926440656	0.0187015079890484	0.0106389635569392	1.7578317557869978	0.0787915	0.0787915	chr1	118007099	1.103520631523237	chr1:118007099:T:G
chr1:118007821	['C', 'T']	19959	7888.976295479603	886.5933772141651	-0.0275199709537453	0.0126988140302399	-2.167129220745463	0.0302368	0.0302368	chr1	118007821	1.5194641726906266	chr1:118007821:C:T
chr1:118007929	['G', 'GA']	19959	1819.0	249.9821446577389	0.0109914816947219	0.0242037472307644	0.4541231401041513	0.649745	0.649745	chr1	118007929	0.1872570538519818	chr1:118007929:G:GA
chr1:118007932	['T', 'G']	19959	1818.182191712181	249.390834289535	0.0106791733510508	0.0242098839396729	0.4411079944729003	0.65914	0.65914	chr1	118007932	0.1810223323407693	chr1:118007932:T:G
chr1:118008569	['A', 'C']	19959	1817.2731509320508	248.29012851085025	0.0104456485534648	0.0242153647932604	0.4313644928600085	0.666208	0.666208	chr1	118008569	0.1763901564917428	chr1:118008569:A:C
chr1:118008986	['C', 'T']	19959	1818.0910912917127	249.2493573191599	0.0108052710407414	0.0242097104166855	0.4463197144768153	0.655371	0.655371	chr1	118008986	0.1835127799487965	chr1:118008986:C:T
chr1:118009722	['T', 'C']	19959	1464.2200841852075	189.364406487086	0.0053801433836963	0.0267662004411238	0.2010051219458954	0.840697	0.840697	chr1	118009722	0.0753605023458564	chr1:118009722:T:C
chr1:118010275	['CAACCGT', 'C']	19959	1892.601520086848	256.4425301319043	0.0083157618000157	0.0241247507624641	0.3446983507474933	0.730325	0.730325	chr1	118010275	0.1364838326240374	chr1:118010275:CAACCGT:C
chr1:118010624	['T', 'C']	19959	1519.1522272886707	200.76558646874128	0.0062166168883023	0.0263181007737287	0.2362106955114288	0.813272	0.813272	chr1	118010624	0.0897641796915185	chr1:118010624:T:C
chr1:118010779	['C', 'G']	19959	13949.096662657845	2074.81451619821	0.0197830583644135	0.0106549840249628	1.856695262805202	0.0633693	0.0633693	chr1	118010779	1.1981210902207664	chr1:118010779:C:G
chr1:118010873	['G', 'A']	19959	1819.4557983361733	250.1715859118088	0.0110974934415511	0.0242040237243653	0.4584978748958865	0.6466	0.6466	chr1	118010873	0.1893642997244627	chr1:118010873:G:A
chr1:118011327	['C', 'T']	19959	931.093300596282	37.37746991806312	-0.0743084799514427	0.0332679229563577	-2.233637490651992	0.025518	0.025518	chr1	118011327	1.593153366902333	chr1:118011327:C:T
chr1:118011375	['G', 'A']	19959	7844.572137308945	870.7856795822892	-0.0289913245506363	0.0127244163758918	-2.2784011222364904	0.0227132	0.0227132	chr1	118011375	1.6437216749198944	chr1:118011375:G:A
chr1:118011652	['G', 'A']	19959	3437.516686710764	356.3973934411624	-0.0297985245216543	0.018342878752893	-1.624528239164999	0.104279	0.104279	chr1	118011652	0.9818031422195148	chr1:118011652:G:A
chr1:118012883	['A', 'G']	19959	2294.574822090809	277.49694547578576	-0.0079633671943064	0.0216916870767177	-0.3671160830479511	0.713536	0.713536	chr1	118012883	0.1465841105564317	chr1:118012883:A:G
chr1:118013410	['T', 'C']	19959	2295.345009019844	276.5432539596691	-0.0082944160234655	0.0216986539097133	-0.3822548651164303	0.702276	0.702276	chr1	118013410	0.1534921731694539	chr1:118013410:T:C
chr1:118013679	['C', 'T']	19959	1469.0736045695962	193.40890136412432	0.0082449313456525	0.0267256756147373	0.3085022606914411	0.757703	0.757703	chr1	118013679	0.1205009932298291	chr1:118013679:C:T
chr1:118017424	['G', 'A']	19959	8223.708270676692	891.1894036082971	-0.031762281528471	0.0124988681345123	-2.5412126271472406	0.0110544	0.0110544	chr1	118017424	1.9564648246601817	chr1:118017424:G:A
chr1:118018193	['C', 'T']	19959	8031.207155742634	875.6568908890342	-0.0305597308803555	0.0126038446964012	-2.424635626387966	0.0153326	0.0153326	chr1	118018193	1.8143841941404488	chr1:118018193:C:T
chr1:118018260	['G', 'A']	19959	3259.0	359.3121719616243	-0.0174069468587379	0.018483869072149	-0.9417371866675996	0.346339	0.346339	chr1	118018260	0.4604986013436274	chr1:118018260:G:A
chr1:118018346	['C', 'T']	19959	1467.0	191.8822422773437	0.0074125174083218	0.0267418899621327	0.2771874919393587	0.781639	0.781639	chr1	118018346	0.1069937795576585	chr1:118018346:C:T
chr1:118018930	['G', 'C']	19959	8239.60522489094	894.606501883648	-0.0313484844560472	0.0124903071750866	-2.509824939980281	0.012087	0.012087	chr1	118018930	1.91768147789196	chr1:118018930:G:C
chr1:118018931	['T', 'A']	19959	39500.937312086586	5358.82003366973	0.0247408302274819	0.0497402812212853	0.4974002884586551	0.618912	0.618912	chr1	118018931	0.2083710967493258	chr1:118018931:T:A
chr1:118019471	['A', 'T']	19959	1469.5890431557314	195.85012435689103	0.0097194478790776	0.0267262744974403	0.3636663942820972	0.716111	0.716111	chr1	118019471	0.1450196551346222	chr1:118019471:A:T
chr1:118020271	['C', 'A']	19959	3259.143043303929	363.3922442902437	-0.016168825201013	0.0184866662496646	-0.8746209285466137	0.381791	0.381791	chr1	118020271	0.4181743134918708	chr1:118020271:C:A
chr1:118021583	['T', 'A']	19959	30550.59200240529	4049.307322005572	-0.0082461285654273	0.0118897333371089	-0.6935503372216424	0.487972	0.487972	chr1	118021583	0.3116050972480396	chr1:118021583:T:A
chr1:118022048	['G', 'T']	19959	2298.3454600120267	282.74005049697047	-0.0054711015017916	0.021676984157076	-0.2523921898981371	0.800741	0.800741	chr1	118022048	0.096507933928334	chr1:118022048:G:T
chr1:118022432	['A', 'AAAAC']	19959	30750.78488372094	4104.919998686702	-0.0050755643574213	0.0119855137745412	-0.4234749092026779	0.671953	0.671953	chr1	118022432	0.1726611027713081	chr1:118022432:A:AAAAC
chr1:118023330	['G', 'A']	19959	8044.612227511901	878.1124647695733	-0.030607863790336	0.0125992103892899	-2.4293477801080625	0.0151348	0.0151348	chr1	118023330	1.820023313687936	chr1:118023330:G:A
chr1:118024694	['T', 'C']	19959	3261.653670759208	360.4624265223357	-0.017194502641076	0.0184801461812711	-0.9304310946686124	0.352159	0.352159	chr1	118024694	0.4532612080230606	chr1:118024694:T:C
chr1:118025031	['T', 'C']	19959	2299.115191902996	283.2935817599437	-0.0054258446273972	0.0216729911100976	-0.2503505215239689	0.802319	0.802319	chr1	118025031	0.0956529229944999	chr1:118025031:T:C
chr1:118028466	['C', 'A']	19959	3268.4912808177987	361.8925475345465	-0.0168679564461888	0.0184645724754149	-0.9135308423007368	0.360974	0.360974	chr1	118028466	0.442524078047732	chr1:118028466:C:A
chr1:118029755	['A', 'G']	19959	2439.2444255148566	297.9412096224163	-0.0057688363145275	0.0210824542012512	-0.2736321046619513	0.78437	0.78437	chr1	118029755	0.1054790252587315	chr1:118029755:A:G
chr1:118030676	['A', 'G']	19959	36657.836656979656	4925.695041661027	-0.0088704591232096	0.0185682733626512	-0.4777212694989676	0.632854	0.632854	chr1	118030676	0.1986964705637214	chr1:118030676:A:G
chr1:118032554	['C', 'G']	19959	3264.63567096095	480.4775198608685	0.008897526361746	0.0185609391255481	0.479368328378334	0.631682	0.631682	chr1	118032554	0.1995014983028009	chr1:118032554:C:G
chr1:118033134	['T', 'C']	19959	28187.061240853964	3746.7908698463657	-0.0048755813200655	0.0110902758651143	-0.4396266945353647	0.660212	0.660212	chr1	118033134	0.1803165862062219	chr1:118033134:T:C
chr1:118034004	['A', 'T']	19959	8279.659333500374	906.1459708777144	-0.0303949379514433	0.0124695863535921	-2.437525759841051	0.0147968	0.0147968	chr1	118034004	1.8298321962676207	chr1:118034004:A:T
chr1:118035091	['A', 'G']	19959	9390.823034130206	1391.303279571813	0.0146176252070031	0.0119574432789509	1.2224707963060193	0.221544	0.221544	chr1	118035091	0.6545400073212732	chr1:118035091:A:G
chr1:118036319	['C', 'T']	19959	1467.0735043591542	193.9279675180048	0.0089931823119589	0.0267424130959672	0.3362891104735461	0.736656	0.736656	chr1	118036319	0.1327352695069665	chr1:118036319:C:T
chr1:118038756	['C', 'T']	19959	28169.056730480108	3745.926564783278	-0.0043556632321183	0.0110826711763718	-0.3930156514437201	0.694312	0.694312	chr1	118038756	0.1584453286383821	chr1:118038756:C:T
chr1:118038994	['A', 'G']	19959	28179.823771107884	3741.100022880692	-0.0052337368180668	0.0110864673532672	-0.4720833653584391	0.636872	0.636872	chr1	118038994	0.1959478443986867	chr1:118038994:A:G
chr1:118039013	['G', 'A']	19959	8264.828180588265	902.5801862887112	-0.0306018735179705	0.0124771726468744	-2.452628843413206	0.0141902	0.0141902	chr1	118039013	1.848011483451316	chr1:118039013:G:A
chr1:118039923	['G', 'A']	19959	8059.615234277124	887.2041710305638	-0.0294182267238676	0.0125967815660989	-2.335376426867584	0.0195336	0.0195336	chr1	118039923	1.7092177098071355	chr1:118039923:G:A
chr1:118040785	['G', 'A']	19959	8060.615434728137	879.2912226662257	-0.0305919854558658	0.0125938892686293	-2.4291134218615587	0.0151446	0.0151446	chr1	118040785	1.8197421927891555	chr1:118040785:G:A
chr1:118044282	['C', 'T']	19959	8048.225903463485	882.0591158003084	-0.0302033991276743	0.0126000033991678	-2.39709452218632	0.0165348	0.0165348	chr1	118044282	1.7816010538147893	chr1:118044282:C:T
chr1:118045726	['T', 'C']	19959	8268.900060144348	908.3354390739048	-0.0298184146224141	0.0124793813029871	-2.3894144988803823	0.0168845	0.0168845	chr1	118045726	1.7725117955826772	chr1:118045726:T:C
chr1:118046651	['A', 'G']	19959	14379.161304870717	2119.1618893144923	0.0175473669105503	0.0105783965308259	1.6587926969287274	0.0971733	0.0971733	chr1	118046651	1.0124530484026626	chr1:118046651:A:G
chr1:118048554	['C', 'T']	19959	2429.2434233602244	294.57075448821195	-0.0065656516269569	0.0211173829911845	-0.3109121821438656	0.755871	0.755871	chr1	118048554	0.1215523166264835	chr1:118048554:C:T
chr1:118049543	['C', 'T']	19959	13652.104044504584	1972.3979011129832	0.01306488065297	0.0107027332441757	1.2207050624269051	0.222212	0.222212	chr1	118049543	0.6532324917810088	chr1:118049543:C:T
chr1:118051359	['A', 'C']	19959	1522.2288033674083	205.3825284715105	0.0091160964645757	0.0262961905337077	0.3466698513950272	0.728843	0.728843	chr1	118051359	0.1373660129397909	chr1:118051359:A:C
chr1:118051360	['T', 'C']	19959	1522.533981555734	205.4811444760585	0.0092063908800172	0.0262964269049489	0.3501004495133388	0.726267	0.726267	chr1	118051360	0.1389036887912399	chr1:118051360:T:C
chr1:118051702	['TTATAA', 'T']	19959	1509.487001999702	200.76983663556143	0.0104767217014777	0.0266845557977728	0.3926136818943096	0.694609	0.694609	chr1	118051702	0.1582595938657186	chr1:118051702:TTATAA:T
chr1:118052077	['A', 'G']	19959	586.8752953531207	97.55197698148154	0.0524221839917472	0.0424001364728925	1.2363682844573387	0.216336	0.216336	chr1	118052077	0.6648712045534353	chr1:118052077:A:G
chr1:118052201	['T', 'G']	19959	1472.1801634658775	194.25062829840112	0.0086988571795913	0.0267114941202077	0.3256597006683545	0.744685	0.744685	chr1	118052201	0.1280273939514973	chr1:118052201:T:G
chr1:118052636	['C', 'T']	19959	1469.515386928629	194.7594400058053	0.0093226724991683	0.0267268851246438	0.3488125329865806	0.727234	0.727234	chr1	118052636	0.1383258249631992	chr1:118052636:C:T
chr1:118055003	['C', 'T']	19959	2768.277396402265	351.35801471547506	-0.0029875085072132	0.0198496818232144	-0.1505066193917173	0.880366	0.880366	chr1	118055003	0.0553367383784749	chr1:118055003:C:T
chr1:118055054	['A', 'T']	19959	2770.55524931095	353.1768916252105	-0.0025928977023002	0.0198443752787404	-0.130661593820897	0.896044	0.896044	chr1	118055054	0.0476706639003458	chr1:118055054:A:T
chr1:118056115	['C', 'T']	19959	1468.3678460459057	191.25833796834792	0.0069014963354538	0.0267339563406703	0.2581546946328567	0.79629	0.79629	chr1	118056115	0.0989287382133266	chr1:118056115:C:T
chr1:118056514	['T', 'A']	19959	13685.685689948892	1972.4694985391488	0.0123555345459638	0.0106907752266319	1.1557192330809418	0.24781	0.24781	chr1	118056514	0.6058811723054301	chr1:118056514:T:A
chr1:118056920	['A', 'G']	19959	9305.797474064051	1094.2965833897708	-0.020895347453056	0.0119852625497362	-1.7434200849872763	0.0812757	0.0812757	chr1	118056920	1.0900392813848572	chr1:118056920:A:G
chr1:118059570	['T', 'C']	19959	9461.480916796234	1114.3162313157015	-0.0213123471356923	0.0119156745630136	-1.7885976176158869	0.0736948	0.0736948	chr1	118059570	1.1325631554378195	chr1:118059570:T:C
chr1:118060663	['T', 'C']	19959	1470.0736546748171	192.23275443478457	0.0073727042520809	0.0267186514435212	0.2759384869279656	0.782598	0.782598	chr1	118060663	0.1064612663127648	chr1:118060663:T:C
chr1:118061378	['C', 'T']	19959	12970.59944875971	1887.3241814118944	0.0134656885073836	0.0108434018933125	1.2418324654819193	0.214313	0.214313	chr1	118061378	0.6689514843150248	chr1:118061378:C:T
chr1:118064491	['G', 'A']	19959	3706.715889599267	449.8484946068786	-0.0087384382521857	0.0177794113726769	-0.4914919886276359	0.623084	0.623084	chr1	118064491	0.205453400728751	chr1:118064491:G:A
chr1:118066583	['A', 'G']	19959	1471.1474169464348	193.3708350166913	0.0081403737484174	0.0267105898616324	0.3047620359784891	0.760551	0.760551	chr1	118066583	0.1188716583027106	chr1:118066583:A:G
chr1:118067231	['C', 'T']	19959	27380.230942715378	3593.9394507728334	-0.0085279247198751	0.010897298834957	-0.782572346508355	0.433888	0.433888	chr1	118067231	0.3626223609467264	chr1:118067231:C:T
chr1:118068000	['T', 'C']	19959	22932.89400090212	3015.5534349838995	-0.0064779502933094	0.0102264083734172	-0.6334531202712749	0.526445	0.526445	chr1	118068000	0.2786469947428985	chr1:118068000:T:C
chr1:118069109	['T', 'G']	19959	3769.266205444428	426.4640074096277	-0.0158379236566679	0.0173098704481241	-0.9149648868911228	0.360221	0.360221	chr1	118069109	0.443430972476306	chr1:118069109:T:G
chr1:118072814	['G', 'C']	19959	1470.2946629917317	195.7046877059568	0.0091320460795643	0.0267175922970477	0.34179899064383	0.732506	0.732506	chr1	118072814	0.1351888136274783	chr1:118072814:G:C
chr1:118074651	['C', 'T']	19959	23875.58869512928	3213.056122278159	-0.000406151395974	0.0103036894578486	-0.0394180548274107	0.968557	0.968557	chr1	118074651	0.013874815773947	chr1:118074651:C:T
chr1:118074749	['G', 'A']	19959	416.020843771921	46.12938116295696	-0.0251350694116476	0.049798207179249	-0.5047384401043545	0.613748	0.613748	chr1	118074749	0.2120099100875153	chr1:118074749:G:A
chr1:118075944	['C', 'G']	19959	1362.2047504509924	183.7301426576957	-0.0061146299695367	0.0276622305969452	-0.2210461643036125	0.825059	0.825059	chr1	118075944	0.0835149939249279	chr1:118075944:C:G
chr1:118077688	['A', 'T']	19959	12616.896422128682	1771.2965896055516	0.0071792120438169	0.0109283837662624	0.656932644146363	0.511232	0.511232	chr1	118077688	0.2913819698174478	chr1:118077688:A:T
chr1:118080432	['A', 'G']	19959	13246.66369375689	1856.3621585171788	0.0069678870108865	0.0107873567874232	0.6459308937487086	0.518332	0.518332	chr1	118080432	0.2853919785144665	chr1:118080432:A:G
chr1:118080458	['G', 'A']	19959	927.0464475398336	102.60144543134768	-0.0061979729915014	0.0333996962725303	-0.1855697411415965	0.852784	0.852784	chr1	118080458	0.0691609565080472	chr1:118080458:G:A
chr1:118080898	['T', 'C']	19959	1466.0734542539333	196.96388108821208	0.0101254901857133	0.0267674523006756	0.378276201708512	0.705229	0.705229	chr1	118080898	0.1516698372107486	chr1:118080898:T:C
chr1:118081500	['C', 'T']	19959	2378.715080439032	271.2830937520445	-0.0153344035732278	0.0213346988090357	-0.7187541624320181	0.472301	0.472301	chr1	118081500	0.3257811348932934	chr1:118081500:C:T
chr1:118081713	['T', 'C']	19959	3673.736256577298	408.0863479934417	-0.0184559570237622	0.0174961805334082	-1.0548563435614629	0.291504	0.291504	chr1	118081713	0.5353554815018493	chr1:118081713:T:C
chr1:118083007	['C', 'T']	19959	27610.83377612913	3628.250044872505	-0.0077482816653668	0.0109528159630291	-0.7074237065171984	0.479311	0.479311	chr1	118083007	0.3193826040053275	chr1:118083007:C:T
chr1:118083514	['C', 'T']	19959	1460.4390317245525	191.7503949323772	0.0067432350557031	0.026816573128158	0.2514577467999675	0.801463	0.801463	chr1	118083514	0.0961165223014016	chr1:118083514:C:T
chr1:118084041	['G', 'C']	19959	3679.737459283388	399.7827708060417	-0.020457979936142	0.0174657544233299	-1.1713195685847555	0.241484	0.241484	chr1	118084041	0.617111638999035	chr1:118084041:G:C
chr1:118086231	['G', 'A']	19959	12667.90408899579	1780.5349229518174	0.0075743660640174	0.0109098702195177	0.6942672929753884	0.487523	0.487523	chr1	118086231	0.312004890657837	chr1:118086231:G:A
chr1:118086976	['G', 'A']	19959	3188.1597354444334	363.4026365346676	-0.0156994005447811	0.018649713105578	-0.8418038634645534	0.399908	0.399908	chr1	118086976	0.398039907891726	chr1:118086976:G:A
chr1:118087115	['G', 'A']	19959	1599.0	226.5409131674681	0.0160955697041382	0.0256605921444557	0.6272485690715391	0.530503	0.530503	chr1	118087115	0.27531215581587	chr1:118087115:G:A
chr1:118088454	['A', 'T']	19959	1523.228953698136	203.47389290940288	0.0093477422692209	0.0262311307184279	0.3563606300301041	0.721574	0.721574	chr1	118088454	0.1417191238308034	chr1:118088454:A:T
chr1:118088690	['G', 'T']	19959	3500.981947648179	386.9972894666101	-0.0174345554849193	0.0178774121320809	-0.9752281457802844	0.329459	0.329459	chr1	118088690	0.4821986241099207	chr1:118088690:G:T
chr1:118089693	['A', 'G']	19959	13281.661789025307	1872.452365267343	0.0082373613661042	0.0107760674627873	0.7644125646531148	0.44463	0.44463	chr1	118089693	0.3520012380047574	chr1:118089693:A:G
chr1:118089899	['A', 'C']	19959	1303.065287102916	236.7156918755192	0.0560265776204279	0.0283423736311584	1.9767778926897857	0.0480805	0.0480805	chr1	118089899	1.3180310246552365	chr1:118089899:A:C
chr1:118093935	['T', 'G']	19959	1524.076360356749	203.7674458565822	0.0091007482415861	0.0262242543625554	0.3470355387713409	0.728568	0.728568	chr1	118093935	0.1375299076598676	chr1:118093935:T:G
chr1:118094421	['A', 'G']	19959	2434.0	265.35461219636926	-0.0161611712810842	0.0210737384359553	-0.7668867738013939	0.443158	0.443158	chr1	118094421	0.3534414062953575	chr1:118094421:A:G
chr1:118096280	['C', 'T']	19959	420.0420904945633	46.374962382398415	-0.0277201678697591	0.049566989615925	-0.5592465486516686	0.576	0.576	chr1	118096280	0.2395775165767879	chr1:118096280:C:T
chr1:118096554	['A', 'G']	19959	1511.2271497294048	209.91481895893835	0.0136461406805137	0.0263407599876932	0.5180617676517092	0.604421	0.604421	chr1	118096554	0.2186604549457152	chr1:118096554:A:G
chr1:118099083	['T', 'C']	19959	1505.7544237806403	206.8652127542884	0.0130805053394418	0.0263853936058735	0.4957479708216288	0.620078	0.620078	chr1	118099083	0.2075536768905811	chr1:118099083:T:C
chr1:118099350	['T', 'C']	19959	952.4294736842106	94.176230642408	-0.0341743417316461	0.033342934897727	-1.024935022560831	0.305406	0.305406	chr1	118099350	0.5151224350553185	chr1:118099350:T:C
chr1:118101901	['T', 'A']	19959	1766.0884858202226	188.8246630758389	-0.0206611947129349	0.0245878895909142	-0.8402996376138646	0.40075	0.40075	chr1	118101901	0.3971264689738175	chr1:118101901:T:A
chr1:118103044	['G', 'C']	19959	13269.659383613129	1878.7053066281187	0.0092835351445703	0.0107822040076429	0.8610053323040274	0.389245	0.389245	chr1	118103044	0.4097769574017333	chr1:118103044:G:C
chr1:118105011	['G', 'A']	19959	3478.0	393.4534538820001	-0.0141946613522889	0.0179234042024208	-0.7919623522395224	0.428392	0.428392	chr1	118105011	0.3681586479902659	chr1:118105011:G:A
chr1:118107217	['G', 'T']	19959	9126.286258394306	1112.6658231471176	-0.0155761901243113	0.0120588006825738	-1.2916865063389302	0.196481	0.196481	chr1	118107217	0.7066794401695417	chr1:118107217:G:T
chr1:118108925	['T', 'G']	19959	9150.37537582682	1117.9912575264832	-0.0151241568902863	0.012055292192169	-1.2545657665693737	0.209651	0.209651	chr1	118108925	0.6785030617438561	chr1:118108925:T:G
chr1:118111143	['G', 'A']	19959	3049.4583583884546	437.3757834441583	0.0033829293891423	0.019121648987207	0.1769161954288374	0.859576	0.859576	chr1	118111143	0.0657157188356364	chr1:118111143:G:A
chr1:118111628	['A', 'T']	19959	9265.494236760196	1278.2891363117683	-0.0002919680169739	0.0122441059609704	-0.0238455970492781	0.980976	0.980976	chr1	118111628	0.0083416176914756	chr1:118111628:A:T
