## Supplementary material for "Characterization of shared and ancestry-specific signals driving complex traits using multi-ancestry fine-mapping": s1_gwas_temp.txt

locus	alleles	n	sum_x	y_transpose_x	beta	standard_error	t_stat	p_value	p_value_str	chrom	pos	-log10pvalue	rsid
chr1:149591987	['A', 'T']	98663	33034.509475107145	-1697.6612705213292	0.0010556444780911	0.0056954893387006	0.1853474592460559	0.852957	0.852957	chr1	149591987	0.06907286230661	chr1:149591987:A:T
chr1:149599090	['A', 'T']	98663	6351.179755902058	643.696828848325	0.0289043666284164	0.012441313003924	2.323256927890147	0.0201674	0.0201674	chr1	149599090	1.6953500878277088	chr1:149599090:A:T
chr1:149601242	['T', 'A']	98663	11872.336203474675	-734.3336539102363	-0.0106111628556132	0.0089530183359084	-1.185205084753855	0.235939	0.235939	chr1	149601242	0.6272002656219937	chr1:149601242:T:A
chr1:149604276	['A', 'G']	98663	11622.73105929361	-706.7282017948392	-0.0089336942858038	0.0090340615251208	-0.9888901310846774	0.322719	0.322719	chr1	149604276	0.4911754648649327	chr1:149604276:A:G
chr1:149610012	['T', 'C']	98663	15783.11903965286	-879.1132534913451	0.0008906497226119	0.0078470122573869	0.1135017626324649	0.909633	0.909633	chr1	149610012	0.0411337925398312	chr1:149610012:T:C
chr1:149615124	['C', 'T']	98663	28819.81359309106	-110.94136868972576	0.0118165210197245	0.0060468000272458	1.9541775759875213	0.050683	0.050683	chr1	149615124	1.2951376865098834	chr1:149615124:C:T
chr1:149617268	['A', 'G']	98663	21447.338561837303	-840.7065415972845	0.0039752874831784	0.0068289865643728	0.5821196814059881	0.560487	0.560487	chr1	149617268	0.2514344560284001	chr1:149617268:A:G
chr1:149617845	['T', 'C']	98663	6329.377706135624	580.5715197344664	0.0270883365824839	0.0124737131326708	2.1716337624868705	0.0298857	0.0298857	chr1	149617845	1.5245365674168143	chr1:149617845:T:C
chr1:149620569	['C', 'T']	98663	3331.07561825931	-95.506070265371	-0.011478890925783	0.0159585370352645	-0.7192946885054324	0.471961	0.471961	chr1	149620569	0.326093887350193	chr1:149620569:C:T
chr1:149626226	['A', 'T']	98663	15657.315168664662	-876.2320808639508	0.0008304800569023	0.0078782372562318	0.1054144512143717	0.916047	0.916047	chr1	149626226	0.0380822432349868	chr1:149626226:A:T
chr1:149628712	['T', 'A']	98663	6818.142266201634	636.030274649864	0.0278291461258767	0.0119990000064444	2.3192887833094504	0.0203814	0.0203814	chr1	149628712	1.690765987582194	chr1:149628712:T:A
chr1:149629286	['A', 'G']	98663	3296.6590349757644	-60.59468442365369	-0.0135815311244863	0.0164749804237829	-0.8243731267128123	0.40973	0.40973	chr1	149629286	0.3875022362971221	chr1:149629286:A:G
chr1:149629398	['C', 'T']	98663	6769.792916277742	627.5314157573339	0.0276260246000543	0.012033187096015	2.295819418381938	0.0216883	0.0216883	chr1	149629398	1.66377448807588	chr1:149629398:C:T
chr1:149631582	['A', 'G']	98663	14808.751213179916	-799.9492738687165	0.0028182246225667	0.0081048471565561	0.3477208845680797	0.728051	0.728051	chr1	149631582	0.1378381972765381	chr1:149631582:A:G
chr1:149636405	['G', 'GA']	98663	6845.20813906345	633.3266748268305	0.02673460678788	0.0119738560576514	2.2327483025651	0.0255678	0.0255678	chr1	149636405	1.5923066395514944	chr1:149636405:G:GA
chr1:149636409	['A', 'G']	98663	7168.365592287704	665.2620201883345	0.0269360098419902	0.0118226978765632	2.2783302189753845	0.022709	0.022709	chr1	149636409	1.643801989692371	chr1:149636409:A:G
chr1:149636580	['G', 'A']	98663	6828.259800987956	633.9788533813503	0.0274648661483347	0.0119934077163593	2.2899968714372885	0.0220236	0.0220236	chr1	149636580	1.6571116893449438	chr1:149636580:G:A
chr1:149636776	['G', 'A']	98663	47738.35467391084	-1895.4555765014152	-0.0055423634719286	0.0049538081336973	-1.1188086664535568	0.263224	0.263224	chr1	149636776	0.5796745155429655	chr1:149636776:G:A
chr1:149638701	['T', 'C']	98663	7178.906253880531	670.2580311377378	0.0273444183831965	0.011812033988002	2.314962724537655	0.020617	0.020617	chr1	149638701	1.6857745290735031	chr1:149638701:T:C
chr1:149638746	['T', 'C']	98663	14699.024678209556	-899.7174041952137	-0.0116075953248571	0.0080966230948027	-1.4336341446235918	0.15168	0.15168	chr1	149638746	0.8190716800060089	chr1:149638746:T:C
chr1:149641403	['A', 'G']	98663	3433.252719843448	-110.50838264993531	-0.0113191523089363	0.0161750470514181	-0.6997909973896457	0.484059	0.484059	chr1	149641403	0.3151017007258273	chr1:149641403:A:G
chr1:149641930	['T', 'C']	98663	3090.159838574278	-132.4681892791701	-0.0191575002581374	0.0173465205709358	-1.104400169463143	0.269422	0.269422	chr1	149641930	0.5695669442904658	chr1:149641930:T:C
chr1:149642508	['A', 'G']	98663	27357.56462494927	-1567.9211129301418	-0.0064311811677275	0.0062523583306894	-1.0286008618796485	0.30367	0.30367	chr1	149642508	0.517598110544707	chr1:149642508:A:G
chr1:149643881	['T', 'A']	98663	46215.68106294159	-935.7967779044571	0.0047723271540026	0.0053576034657697	0.890757814476858	0.373061	0.373061	chr1	149643881	0.4282201499677217	chr1:149643881:T:A
chr1:149643963	['A', 'G']	98663	42102.82534941535	-935.5051162059964	0.0032954964887288	0.0052407897020423	0.6288167768770688	0.52947	0.52947	chr1	149643963	0.2761586421732286	chr1:149643963:A:G
chr1:149644058	['T', 'A']	98663	6819.233606807082	622.0799043219197	0.0265181734008254	0.0119951459371122	2.21074204014308	0.027056	0.027056	chr1	149644058	1.5677364097463335	chr1:149644058:T:A
chr1:149644073	['A', 'G']	98663	32182.14629887192	-1624.705118793365	-0.0057297193153422	0.0057510005634596	-0.996299557288748	0.319107	0.319107	chr1	149644073	0.4960636689245424	chr1:149644073:A:G
chr1:149644807	['T', 'C']	98663	36741.53616511422	-865.9393144591252	-0.0020005678275719	0.0054609585007278	-0.366340053180275	0.714112	0.714112	chr1	149644807	0.1462336689417624	chr1:149644807:T:C
chr1:149645710	['T', 'C']	98663	158659.68906864536	-4411.239993581157	0.0014759854148232	0.0053869036216789	0.2739951405262448	0.784089	0.784089	chr1	149645710	0.1056346388268521	chr1:149645710:T:C
chr1:149647029	['C', 'T']	98663	4226.308684074082	-13.45387125137472	-0.0052717059290605	0.0151119993103949	-0.3488423881434648	0.727208	0.727208	chr1	149647029	0.1383413520952962	chr1:149647029:C:T
chr1:149652859	['T', 'C']	98663	24280.94968859674	-1472.918138512201	-0.0103888356199242	0.0064776125070104	-1.6038062802739306	0.10876	0.10876	chr1	149652859	0.9635308010845376	chr1:149652859:T:C
chr1:149670981	['C', 'A']	98663	29907.246968340383	-1501.4909467057832	-0.0080661483122588	0.005965774878447	-1.352070514997123	0.176356	0.176356	chr1	149670981	0.7536097601384586	chr1:149670981:C:A
chr1:149671501	['T', 'C']	98663	31659.68500258934	-1568.153451140317	-0.007407629858142	0.0057906021944276	-1.2792503455461912	0.200812	0.200812	chr1	149671501	0.6972103384490007	chr1:149671501:T:C
chr1:149674572	['AC', 'A']	98663	4538.3461323548045	-55.72975880145662	0.0023361307258099	0.01442340538995	0.1619680417107118	0.871331	0.871331	chr1	149674572	0.0598168344688033	chr1:149674572:AC:A
chr1:149674880	['T', 'TG']	98663	25567.39558666872	-1535.658457762931	-0.011136599217078	0.0063325691508648	-1.7586225987847453	0.0786447	0.0786447	chr1	149674880	1.1043305398978098	chr1:149674880:T:TG
chr1:149677451	['A', 'G']	98663	12260.041582952828	808.2214121410984	0.0248925807658735	0.0090136445676632	2.761655463448889	0.00575198	0.00575198	chr1	149677451	2.2401826326920617	chr1:149677451:A:G
chr1:149744628	['A', 'T']	98663	29420.214780011767	-819.9927594919122	0.000608248899569	0.0059734282653587	0.1018257644603211	0.918895	0.918895	chr1	149744628	0.0367341116017628	chr1:149744628:A:T
chr1:149744692	['C', 'T']	98663	29144.946179435912	-793.0997282085655	0.0009679014484949	0.005995323392289	0.1614427421446183	0.871745	0.871745	chr1	149744692	0.0596105348939266	chr1:149744692:C:T
chr1:149744819	['A', 'G']	98663	29620.35676104145	-813.7319419316736	0.0009229376236213	0.0059555396136636	0.1549712844666265	0.876844	0.876844	chr1	149744819	0.0570776654316126	chr1:149744819:A:G
chr1:149745544	['C', 'A']	98663	29762.641065957865	-801.0089705714037	0.0014254939273347	0.0059458292113219	0.2397468673705452	0.810527	0.810527	chr1	149745544	0.0912325135042956	chr1:149745544:C:A
chr1:149745735	['G', 'A']	98663	29741.747679102245	-797.9003773981138	0.0016265666433382	0.0059460881498429	0.273552393161418	0.784429	0.784429	chr1	149745735	0.1054463590287754	chr1:149745735:G:A
chr1:149745924	['G', 'C']	98663	29772.38967874092	-800.173329697135	0.001559121240276	0.0059435733229254	0.2623205192509766	0.793075	0.793075	chr1	149745924	0.1006857401149993	chr1:149745924:G:C
chr1:149746229	['A', 'T']	98663	31222.082764643823	-885.9528098292915	0.0005554860009248	0.0059957128649675	0.0926471986626582	0.926184	0.926184	chr1	149746229	0.0333027257948681	chr1:149746229:A:T
chr1:149746256	['T', 'G']	98663	107065.77328481524	-3696.401320625536	0.0077699153184511	0.0043051469460647	1.8047967736742168	0.0711095	0.0711095	chr1	149746256	1.1480723750512578	chr1:149746256:T:G
chr1:149746542	['C', 'T']	98663	20446.81261789341	-593.0662603066407	0.0005484747506117	0.0069923210076411	0.0784395839396423	0.937479	0.937479	chr1	149746542	0.0280384519055956	chr1:149746542:C:T
chr1:149746988	['CAG', 'C']	98663	19962.63960806729	-573.249576877429	6.114828753217479e-05	0.00706437040324	0.0086558722209879	0.993094	0.993094	chr1	149746988	0.0030096419888261	chr1:149746988:CAG:C
chr1:149747933	['C', 'T']	98663	19285.52098376692	-609.9222217367083	-0.00360101690585	0.0071483959627957	-0.5037517401934403	0.614437	0.614437	chr1	149747933	0.2115226399622141	chr1:149747933:C:T
chr1:149750827	['A', 'T']	98663	30112.03018424912	-846.8707621623007	0.0007670178501902	0.0059273959969388	0.1294021608454036	0.89704	0.89704	chr1	149750827	0.0471881908556214	chr1:149750827:A:T
chr1:149751182	['T', 'C']	98663	53214.451349134506	-1493.2781513830723	0.0011631483170068	0.0047937546762527	0.2426382649009702	0.808286	0.808286	chr1	149751182	0.0924349433781186	chr1:149751182:T:C
chr1:149751838	['T', 'C']	98663	2934.351402215212	85.94993717854383	0.0242221892153503	0.017543299942339	1.3807088344247216	0.167372	0.167372	chr1	149751838	0.7763171942674458	chr1:149751838:T:C
chr1:149754082	['T', 'C']	98663	31209.07547556012	-1627.693851348174	-0.0010348716068863	0.0058216207416031	-0.1777634876643324	0.858909	0.858909	chr1	149754082	0.0660528465195855	chr1:149754082:T:C
chr1:149758691	['T', 'C']	98663	13728.571246871175	-958.272980463043	-0.0175892636879665	0.0083845843988639	-2.097809843783037	0.0359245	0.0359245	chr1	149758691	1.4446092676962303	chr1:149758691:T:C
chr1:149760073	['T', 'G']	98663	13776.166254334552	-1004.1435373568596	-0.0179693573682195	0.0083780679700833	-2.1448092128621026	0.0319705	0.0319705	chr1	149760073	1.4952505715624405	chr1:149760073:T:G
chr1:149761424	['C', 'T']	98663	13316.05806398907	-957.577292591621	-0.0174691310208945	0.0085183180886619	-2.050772328418488	0.0402918	0.0402918	chr1	149761424	1.394783330462066	chr1:149761424:C:T
chr1:149762432	['C', 'T']	98663	13549.021838811612	-1000.2091004693164	-0.0182939778492152	0.0084422886938164	-2.166945305082333	0.0302414	0.0302414	chr1	149762432	1.5193981074102243	chr1:149762432:C:T
chr1:149765513	['C', 'G']	98663	9716.74577134846	-290.53454860002165	0.0020502060875559	0.0101458920549483	0.2020725310748785	0.83986	0.83986	chr1	149765513	0.0757931023843069	chr1:149765513:C:G
chr1:149767037	['G', 'A']	98663	47510.80046095193	-1214.9257444110274	-0.0080003629892075	0.0050235715378166	-1.5925647577589268	0.111261	0.111261	chr1	149767037	0.953657040992978	chr1:149767037:G:A
chr1:149786508	['G', 'A']	98663	13719.899725149357	-1001.0749440544046	-0.0178119285174287	0.0084117344990688	-2.1175095956013075	0.0342191	0.0342191	chr1	149786508	1.4657314170676758	chr1:149786508:G:A
chr1:149789306	['T', 'C']	98663	13742.560894704831	-1005.9875024567932	-0.0179976879880675	0.0083923743437568	-2.14452874131576	0.031993	0.031993	chr1	149789306	1.4949450339903607	chr1:149789306:T:C
chr1:149790028	['T', 'C']	98663	2470.5775557809307	353.7417773961322	0.0512940002061847	0.0197115964102694	2.602224555463272	0.0092635	0.0092635	chr1	149790028	2.033224894150009	chr1:149790028:T:C
chr1:149796950	['T', 'C']	98663	9101.01467785752	-461.1681038408783	-0.0005011991169352	0.010131859679599	-0.0494676330688278	0.960547	0.960547	chr1	149796950	0.0174813800565707	chr1:149796950:T:C
chr1:149797787	['AG', 'A']	98663	13632.868930906883	-1009.437819754542	-0.0189896231080204	0.0084203370269793	-2.255209387364951	0.0241224	0.0241224	chr1	149797787	1.617579485300379	chr1:149797787:AG:A
chr1:149800313	['G', 'A']	98663	25665.942611816223	-1311.4715224518168	-0.0076349651016045	0.0063396811008855	-1.2043137470334335	0.228471	0.228471	chr1	149800313	0.6411689174289612	chr1:149800313:G:A
chr1:149800334	['G', 'A']	98663	14520.94354389059	-788.33328408582	0.0004332457252943	0.0081700620193206	0.0530284500007213	0.957709	0.957709	chr1	149800334	0.0187664313103203	chr1:149800334:G:A
chr1:149800398	['C', 'T']	98663	14637.203643962934	-1019.0529463208308	-0.01600604492631	0.0081555075074068	-1.962605627151152	0.0496948	0.0496948	chr1	149800398	1.303689052905626	chr1:149800398:C:T
chr1:149800575	['A', 'G']	98663	53093.99556973622	-2043.9475038472767	-0.0095661459316099	0.0048097120079157	-1.9889228119825249	0.0467125	0.0467125	chr1	149800575	1.330566889142306	chr1:149800575:A:G
chr1:149800948	['T', 'C']	98663	20591.635082525645	-1401.4233815558114	-0.0143895060011775	0.0070013339410704	-2.0552520594350634	0.0398573	0.0398573	chr1	149800948	1.399492124471884	chr1:149800948:T:C
chr1:149802563	['C', 'T']	98663	22760.149088290786	-1216.498183780228	-0.009829930613129	0.0066707946536405	-1.4735771558736943	0.140599	0.140599	chr1	149802563	0.8520177681926269	chr1:149802563:C:T
chr1:149803577	['G', 'C']	98663	21909.881917914347	-1219.713054292435	-0.0093666100305648	0.0067762009045413	-1.3822804492540204	0.166889	0.166889	chr1	149803577	0.7775722876271425	chr1:149803577:G:C
chr1:149803816	['A', 'G']	98663	13039.93480466767	-1032.0424403517666	-0.0202794332494449	0.0085885002550783	-2.3612310237114804	0.0182163	0.0182163	chr1	149803816	1.7395398300393936	chr1:149803816:A:G
chr1:149804985	['C', 'T']	98663	3368.853362185464	-115.20528360733752	0.0178433410318668	0.016520288249945	1.0800865434007303	0.280106	0.280106	chr1	149804985	0.5526775882882388	chr1:149804985:C:T
chr1:149805414	['T', 'C']	98663	8337.690135133762	-567.421179218391	-0.0023168777887648	0.0105585936995058	-0.2194305278432364	0.826315	0.826315	chr1	149805414	0.0828543634748271	chr1:149805414:T:C
chr1:149806291	['T', 'A']	98663	12972.598326402262	-1043.5239263449616	-0.0212770903528105	0.0086104990583674	-2.471063547952433	0.0134729	0.0134729	chr1	149806291	1.8705389136726336	chr1:149806291:T:A
chr1:149806423	['C', 'T']	98663	12970.25840828204	-1041.7946110011617	-0.0211563668061625	0.0086102710004924	-2.4571081217946	0.0140078	0.0140078	chr1	149806423	1.853630067632524	chr1:149806423:C:T
chr1:149807173	['G', 'A']	98663	12974.208007624376	-1048.102462428795	-0.0216302237925283	0.008607970583863	-2.5128133956541885	0.0119788	0.0119788	chr1	149807173	1.9215866860770243	chr1:149807173:G:A
chr1:149807329	['C', 'A']	98663	23140.530703898166	-1257.246437930539	-0.0119873571952336	0.0066514180913904	-1.802225785618559	0.0715129	0.0715129	chr1	149807329	1.1456156100382744	chr1:149807329:C:A
chr1:149808134	['GA', 'G']	98663	12956.46489369252	-1046.4752576608778	-0.0214269090665241	0.0086134443933613	-2.487612166282562	0.012862	0.012862	chr1	149808134	1.890691494753251	chr1:149808134:GA:G
chr1:149808980	['A', 'C']	98663	12886.305371514483	-1043.1602676048474	-0.0214998934243938	0.0086412841788036	-2.4880437883447164	0.0128464	0.0128464	chr1	149808980	1.8912185594285509	chr1:149808980:A:C
chr1:149809178	['C', 'CTA']	98663	28791.2733621418	-956.8997381051684	0.0131874130906938	0.0060595785775439	2.1762921170070766	0.0295358	0.0295358	chr1	149809178	1.5296512614447582	chr1:149809178:C:CTA
chr1:149811112	['A', 'G']	98663	12966.839957830283	-1045.5948642535802	-0.0213840566739455	0.0086108989737458	-2.483370985903366	0.0130162	0.0130162	chr1	149811112	1.8855157868821173	chr1:149811112:A:G
chr1:149811169	['AG', 'A']	98663	12963.365026103704	-1040.3429390232843	-0.0209695621377305	0.0086111313987144	-2.43516922072066	0.0148866	0.0148866	chr1	149811169	1.8272044808810384	chr1:149811169:AG:A
chr1:149811508	['G', 'C']	98663	8986.431971798882	-327.6879563301983	0.0039563039820154	0.0103015366183187	0.384049887759479	0.700942	0.700942	chr1	149811508	0.1543179165869317	chr1:149811508:G:C
chr1:149813017	['G', 'A']	98663	12953.67617985502	-1041.7970201313055	-0.0209682365034429	0.0086140482481324	-2.4341907427775253	0.0149269	0.0149269	chr1	149813017	1.8260303766476813	chr1:149813017:G:A
chr1:149817229	['A', 'C']	98663	7689.271773615715	-513.5028626930267	-0.0005122393634263	0.011021467605543	-0.0464765112741227	0.962931	0.962931	chr1	149817229	0.0164048316634845	chr1:149817229:A:C
chr1:149817343	['A', 'AG']	98663	13054.682166430495	-1051.779262046405	-0.021483287724322	0.0086128022845413	-2.494343538209547	0.0126207	0.0126207	chr1	149817343	1.898916556525608	chr1:149817343:A:AG
chr1:149817350	['A', 'AG']	98663	12972.837289957526	-1039.0979364121768	-0.0209675058874377	0.0086094460956467	-2.435407069688218	0.0148768	0.0148768	chr1	149817350	1.827490475497007	chr1:149817350:A:AG
chr1:149817374	['A', 'C']	98663	12989.0333996185	-1045.865948348643	-0.0213223625672346	0.0086070913885452	-2.4773017509273365	0.0132397	0.0132397	chr1	149817374	1.878121855517216	chr1:149817374:A:C
chr1:149821316	['C', 'T']	98663	12617.624650761589	-614.2662497866175	0.004623308046561	0.0087396776775636	0.5290021230908702	0.596805	0.596805	chr1	149821316	0.2241675470244739	chr1:149821316:C:T
chr1:149843756	['A', 'G']	98663	160814.29935227512	-5619.081642729087	-0.0019507918576047	0.0054693234904659	-0.3566788216139293	0.721333	0.721333	chr1	149843756	0.1418641989757878	chr1:149843756:A:G
chr1:149843969	['T', 'C']	98663	22697.07041782392	-1346.229341797416	-0.0141078390895677	0.0066897992382552	-2.108858365867362	0.0349593	0.0349593	chr1	149843969	1.4564372719524203	chr1:149843969:T:C
chr1:149844173	['T', 'C']	98663	7510.608990927982	-503.5493822475465	-0.0004658951885927	0.0110846615847769	-0.0420306190702801	0.966474	0.966474	chr1	149844173	0.0148098248308877	chr1:149844173:T:C
chr1:149844469	['T', 'G']	98663	22164.16683901054	-1383.1805952254035	-0.0161636677207524	0.0067553852464997	-2.392708503060968	0.0167264	0.0167264	chr1	149844469	1.7765975215823435	chr1:149844469:T:G
chr1:149845471	['T', 'C']	98663	12903.78471877312	-1082.8651942150154	-0.0243076918483867	0.0086305861430721	-2.8164589803554283	0.00485659	0.00485659	chr1	149845471	2.3136685587162646	chr1:149845471:T:C
chr1:149845941	['T', 'C']	98663	12903.653925682662	-1085.0973821955863	-0.0244720732567247	0.0086305717697006	-2.8355100808777025	0.00457619	0.00457619	chr1	149845941	2.3394959522573098	chr1:149845941:T:C
chr1:149846617	['T', 'TA']	98663	12902.66170223552	-1084.4911486342642	-0.0244776693485545	0.0086318052937174	-2.835753184373888	0.00457271	0.00457271	chr1	149846617	2.33982634058157	chr1:149846617:T:TA
chr1:149846994	['G', 'A']	98663	9077.28804143985	-333.376596707078	-0.0039471251934312	0.0101562927740437	-0.3886383822568465	0.697545	0.697545	chr1	149846994	0.1564277699593322	chr1:149846994:G:A
chr1:149849089	['C', 'G']	98663	61374.17352514778	-800.7440293675554	0.0102961434777024	0.0046166584052319	2.2302155745449945	0.0257354	0.0257354	chr1	149849089	1.589469077212035	chr1:149849089:C:G
chr1:149875751	['C', 'T']	98663	10139.462692323305	-906.7353005312508	-0.0307617651743475	0.0096324550168436	-3.1935539922643383	0.00140577	0.00140577	chr1	149875751	2.8520857290329644	chr1:149875751:C:T
chr1:149876917	['C', 'G']	98663	12189.976826462029	-1065.5137399992511	-0.0281907604970001	0.0088710173389642	-3.1778497797741565	0.00148417	0.00148417	chr1	149876917	2.828516351190795	chr1:149876917:C:G
chr1:149877335	['C', 'G']	98663	7144.217230893979	-490.5975505424535	-0.0046117599886476	0.0113585609298692	-0.4060162213436953	0.684732	0.684732	chr1	149877335	0.1644793755083531	chr1:149877335:C:G
chr1:149879391	['G', 'T']	98663	12187.123522734182	-1061.8159490951673	-0.0277805530909666	0.0088712109931299	-3.131540114701441	0.00173943	0.00173943	chr1	149879391	2.759593043907155	chr1:149879391:G:T
chr1:149881377	['C', 'A']	98663	11544.45718862148	-780.573614127202	-0.009867768986589	0.0090591511324338	-1.089259781886207	0.276042	0.276042	chr1	149881377	0.5590248346720047	chr1:149881377:C:A
chr1:149881539	['G', 'C']	98663	12188.358887807646	-1064.521867147968	-0.0280127831578659	0.0088713974127184	-3.1576517040827903	0.00159093	0.00159093	chr1	149881539	2.798348928639105	chr1:149881539:G:C
chr1:149882598	['G', 'A']	98663	12183.987927626573	-1068.8411563290042	-0.0284587305419358	0.0088725506923646	-3.20750272708233	0.00133936	0.00133936	chr1	149882598	2.8731026754152773	chr1:149882598:G:A
chr1:149884800	['C', 'T']	98663	12182.617385310872	-1069.4767521125732	-0.0283889824970942	0.0088727647809027	-3.199564419671869	0.00137679	0.00137679	chr1	149884800	2.86113229706791	chr1:149884800:C:T
chr1:149885170	['C', 'T']	98663	12180.617283950618	-1072.115301138243	-0.0286219649779515	0.0088733335096512	-3.2256158237285306	0.00125743	0.00125743	chr1	149885170	2.9005161823832912	chr1:149885170:C:T
chr1:149888822	['C', 'T']	98663	23236.88414170595	414.2911914848164	0.0054699912141133	0.006805600205713	0.8037485377882557	0.421544	0.421544	chr1	149888822	0.375157087801066	chr1:149888822:C:T
chr1:149889648	['T', 'C']	98663	12189.13053225265	-1077.9094620731205	-0.0288257439399422	0.0088752220672001	-3.2478898805780543	0.00116303	0.00116303	chr1	149889648	2.9344090826349065	chr1:149889648:T:C
chr1:149890210	['C', 'T']	98663	12137.861164044762	-1063.5220815707132	-0.02800464654706	0.0088896096472563	-3.150267296123982	0.0016317	0.0016317	chr1	149890210	2.7873596864651664	chr1:149890210:C:T
chr1:149890279	['T', 'C']	98663	12141.107507044824	-1065.167169217173	-0.028175098110802	0.0088886875997685	-3.1697703169965856	0.00152606	0.00152606	chr1	149890279	2.8164283909180625	chr1:149890279:T:C
chr1:149890981	['A', 'G']	98663	12143.107669212572	-1065.2242157763014	-0.0281437843870676	0.008890825434532	-3.1654861063582374	0.00154871	0.00154871	chr1	149890981	2.8100298974059448	chr1:149890981:A:G
chr1:149891133	['T', 'TG']	98663	13008.786388674049	-1037.6026240728413	-0.0254135128588056	0.0086772997979599	-2.928735142328552	0.00340422	0.00340422	chr1	149891133	2.4679823811084165	chr1:149891133:T:TG
chr1:149892716	['G', 'A']	98663	12219.738584009494	-1062.9596781697164	-0.028066456541378	0.0088876918043548	-3.1579016418667853	0.00158957	0.00158957	chr1	149892716	2.7987203422730547	chr1:149892716:G:A
chr1:149892939	['C', 'T']	98663	12775.079095076107	-1085.145432348144	-0.029493128428617	0.0089431745980032	-3.2978365909575493	0.000974673	0.000974673	chr1	149892939	3.011141064420041	chr1:149892939:C:T
chr1:149893929	['A', 'G']	98663	12827.430138263797	-1033.6757422967332	-0.0251251394370502	0.0086628230672698	-2.900340829074383	0.00372839	0.00372839	chr1	149893929	2.4284786655269905	chr1:149893929:A:G
chr1:149895122	['A', 'G']	98663	12152.478059016126	-1061.9245658572388	-0.0279266318040601	0.0088846199912526	-3.1432556295660654	0.00167129	0.00167129	chr1	149895122	2.776948185371611	chr1:149895122:A:G
chr1:149895297	['C', 'T']	98663	12157.763184584186	-1060.829018734526	-0.0278625378203154	0.0088848711501941	-3.13595294172686	0.00171347	0.00171347	chr1	149895297	2.766123494939112	chr1:149895297:C:T
chr1:149895465	['T', 'C']	98663	12842.212760780973	-1034.0260375043822	-0.0251660887092612	0.008658146510406	-2.906636966585699	0.00365418	0.00365418	chr1	149895465	2.4372100636935623	chr1:149895465:T:C
chr1:149895679	['C', 'CT']	98663	15940.130929695108	-687.8174057795471	-0.0205430259361138	0.0078840553546499	-2.605642022033462	0.0091716	0.0091716	chr1	149895679	2.037554894367401	chr1:149895679:C:CT
chr1:149896781	['C', 'T']	98663	15863.250950339076	-694.1519957099904	-0.0204499878709922	0.0078999011416525	-2.588638453102757	0.00963703	0.00963703	chr1	149896781	2.016056789058638	chr1:149896781:C:T
chr1:149897345	['C', 'T']	98663	12143.38476516942	-1065.8677296025955	-0.028291927684836	0.0088901140208338	-3.1824032423582467	0.00146104	0.00146104	chr1	149897345	2.8353378938935787	chr1:149897345:C:T
chr1:149897798	['A', 'G']	98663	15375.787953396337	-781.419597064386	-0.0225940619272882	0.0080623484447264	-2.80241694863325	0.00507312	0.00507312	chr1	149897798	2.294724864723508	chr1:149897798:A:G
chr1:149897913	['G', 'A']	98663	12143.538907998722	-1068.684946725385	-0.0284308447220713	0.0088932575329736	-3.196898843495523	0.00138957	0.00138957	chr1	149897913	2.857119570622485	chr1:149897913:G:A
chr1:149898394	['T', 'G']	98663	15081.12708341783	-788.6123602119322	-0.0211214737600531	0.0080517880756401	-2.623202891287445	0.00871208	0.00871208	chr1	149898394	2.0598781452588204	chr1:149898394:T:G
chr1:149899449	['G', 'A']	98663	12139.6152060654	-1068.8599812682771	-0.028456583341942	0.0088902060598069	-3.2008913123617857	0.00137047	0.00137047	chr1	149899449	2.863130466857105	chr1:149899449:G:A
chr1:149899450	['C', 'T']	98663	12139.861305951998	-1068.495658336544	-0.028403702203786	0.0088901544180323	-3.194961624758007	0.00139893	0.00139893	chr1	149899450	2.854204016297534	chr1:149899450:C:T
chr1:149899512	['G', 'T']	98663	15161.22933454969	-783.9281891167034	-0.021478494854889	0.0080359719204664	-2.6727936667108687	0.00752349	0.00752349	chr1	149899512	2.1235806519431306	chr1:149899512:G:T
chr1:149901603	['T', 'G']	98663	12813.77955974843	-1050.2492319955857	-0.0257768805939388	0.008671811115777	-2.9724910113692053	0.00295465	0.00295465	chr1	149901603	2.529493957108022	chr1:149901603:T:G
chr1:149901624	['GCCTC', 'G']	98663	12827.865468116162	-1044.956585621731	-0.0253017682930001	0.0086793237752115	-2.9151773742169813	0.00355566	0.00355566	chr1	149901624	2.449079773906384	chr1:149901624:GCCTC:G
chr1:149903054	['G', 'A']	98663	12733.355535955065	-1057.634603039551	-0.0265223176608381	0.0086981906474089	-3.0491764018461502	0.0022953	0.0022953	chr1	149903054	2.639160543316378	chr1:149903054:G:A
chr1:149904818	['A', 'T']	98663	21752.44094424342	-545.3131218942225	0.0243947433747464	0.0067934289993061	3.590932263697496	0.000329657	0.000329657	chr1	149904818	3.4819376979299963	chr1:149904818:A:T
chr1:149908723	['T', 'C']	98663	12682.442317829777	-926.9114062043762	-0.0277697386451639	0.0086760415152069	-3.2007383317023663	0.00137119	0.00137119	chr1	149908723	2.8629023626909	chr1:149908723:T:C
chr1:149908803	['A', 'G']	98663	11842.2819035641	-994.90219641692	-0.028336358936903	0.0089758831670365	-3.156943824866916	0.0015948	0.0015948	chr1	149908803	2.797293773009643	chr1:149908803:A:G
chr1:149908931	['A', 'G']	98663	15429.563865265123	-715.5668701756526	-0.0210242920649522	0.0079837678123658	-2.633379697288838	0.0084553	0.0084553	chr1	149908931	2.072870978718731	chr1:149908931:A:G
chr1:149909098	['C', 'T']	98663	19700.995195036907	-451.75126257623606	0.0276298108717328	0.0070956857089056	3.893888766388756	9.87148e-05	9.87148e-05	chr1	149909098	4.005617730040837	chr1:149909098:C:T
chr1:149909311	['A', 'G']	98663	17005.791972911866	-863.0645366964216	-0.0221180599763092	0.0076048553253289	-2.9084129848785207	0.00363349	0.00363349	chr1	149909311	2.439676030723452	chr1:149909311:A:G
chr1:149909621	['A', 'C']	98663	21506.91280048684	-1207.3905577496769	-0.0188046175725389	0.006854074163411	-2.743567858212445	0.00607865	0.00607865	chr1	149909621	2.2161928619527265	chr1:149909621:A:C
chr1:149909631	['C', 'T']	98663	20920.12036126625	-1196.92679140441	-0.018162930560027	0.0069344723687842	-2.6192231498084952	0.00881438	0.00881438	chr1	149909631	2.054808230392279	chr1:149909631:C:T
chr1:149910348	['A', 'G']	98663	35186.56633858068	-1746.11260067148	-0.0098814062040137	0.0055662471202807	-1.7752367062559389	0.0758619	0.0758619	chr1	149910348	1.1199762843700822	chr1:149910348:A:G
chr1:149910407	['A', 'G']	98663	11908.206957720497	-1073.1727817811934	-0.0316166090688269	0.0089633646557009	-3.527314829115884	0.000419988	0.000419988	chr1	149910407	3.376763118193135	chr1:149910407:A:G
chr1:149911259	['G', 'T']	98663	11810.23940564154	-1067.4491087335532	-0.031865281672442	0.0089972882290102	-3.5416539807736456	0.00039781	0.00039781	chr1	149911259	3.4003243039410127	chr1:149911259:G:T
chr1:149914031	['G', 'A']	98663	20429.52008190904	-1006.9475541596688	0.0030828268792257	0.0069765657800651	0.4418831523146603	0.658575	0.658575	chr1	149914031	0.1813947594548455	chr1:149914031:G:A
chr1:149914248	['G', 'A']	98663	14718.790189658495	-751.2340900783512	-0.0261998988530569	0.0081410933335292	-3.2182285326655418	0.00129027	0.00129027	chr1	149914248	2.8893194003670444	chr1:149914248:G:A
chr1:149914583	['C', 'A']	98663	25833.403852002026	247.3762509599668	0.0078896431916269	0.0064522025360157	1.2227829408000703	0.221415	0.221415	chr1	149914583	0.6547929607086039	chr1:149914583:C:A
chr1:149917787	['C', 'T']	98663	28189.428571428565	-1750.048239312032	-0.0132826266473553	0.0060819167417959	-2.183954041342752	0.028968	0.028968	chr1	149917787	1.5380814881910447	chr1:149917787:C:T
chr1:149917937	['A', 'G']	98663	13004.463246571237	-1066.68819505758	-0.0309369084297514	0.0088896120798424	-3.48011905940215	0.000501407	0.000501407	chr1	149917937	3.299809607274187	chr1:149917937:A:G
chr1:149919476	['G', 'C']	98663	11929.924878820444	-1046.004967755432	-0.0300291559774629	0.0089578851445481	-3.3522595448479184	0.000801849	0.000801849	chr1	149919476	3.0959074080762807	chr1:149919476:G:C
chr1:149919827	['C', 'T']	98663	11961.25513169554	-1046.2410780042503	-0.0295026178908586	0.0089694419642994	-3.2892367226730634	0.00100495	0.00100495	chr1	149919827	2.997855545471632	chr1:149919827:C:T
chr1:149922553	['A', 'C']	98663	13865.670177608374	-863.2543043740114	-0.0268873430493735	0.0083453045468894	-3.2218528273357228	0.00127406	0.00127406	chr1	149922553	2.894810119052999	chr1:149922553:A:C
chr1:149924521	['A', 'G']	98663	11846.921193751454	-1051.3813266198156	-0.0306944148139544	0.0089859867480075	-3.41580904520702	0.000636184	0.000636184	chr1	149924521	3.196417257578686	chr1:149924521:A:G
chr1:149924963	['G', 'A']	98663	11917.174159866185	-1035.735312360958	-0.0301333104199901	0.0089600836276111	-3.3630612918758964	0.000771125	0.000771125	chr1	149924963	3.1128752167479643	chr1:149924963:G:A
chr1:149925031	['C', 'T']	98663	11910.965789873804	-1038.1355628896351	-0.0303792884064871	0.0089625163886433	-3.3895936240609474	0.000700237	0.000700237	chr1	149925031	3.1547549451686887	chr1:149925031:C:T
chr1:149925636	['T', 'A']	98663	11928.846334738892	-1036.390051892226	-0.0304086634691364	0.0089563090512284	-3.3952226631756965	0.000685998	0.000685998	chr1	149925636	3.1636771504597645	chr1:149925636:T:A
chr1:149926074	['T', 'G']	98663	11805.358960064868	-1057.7373746212386	-0.0308854183709729	0.0090008266857612	-3.43139796479272	0.000600725	0.000600725	chr1	149926074	3.221324293912271	chr1:149926074:T:G
chr1:149927993	['A', 'G']	98663	12081.44903338301	-1069.2841471314869	-0.0306778022445158	0.0089040032680263	-3.445394315462323	0.000570464	0.000570464	chr1	149927993	3.243771757196092	chr1:149927993:A:G
chr1:149928718	['T', 'C']	98663	12092.838506609356	-1069.4664304084602	-0.0307380794078636	0.0089001190918907	-3.453670573450016	0.000553244	0.000553244	chr1	149928718	3.2570832873528444	chr1:149928718:T:C
chr1:149930696	['A', 'G']	98663	12089.715496355764	-1072.4456692682145	-0.0309131644707258	0.0089002498634691	-3.473291755280721	0.000514336	0.000514336	chr1	149930696	3.288753076973528	chr1:149930696:A:G
chr1:149931106	['G', 'T']	98663	12075.61196253725	-1064.9993968831373	-0.030316559453225	0.0089034793250562	-3.405023850384871	0.000661846	0.000661846	chr1	149931106	3.1792430515431858	chr1:149931106:G:T
chr1:149931717	['G', 'A']	98663	12029.585038013176	-1011.7550313413316	-0.029410250426897	0.0089070830607529	-3.301894708547929	0.000960682	0.000960682	chr1	149931717	3.0174203464628104	chr1:149931717:G:A
chr1:149932582	['A', 'C']	98663	11860.163758933548	-1034.8830152557098	-0.0289059035750689	0.0089777345785767	-3.219732475055128	0.00128352	0.00128352	chr1	149932582	2.891597359698447	chr1:149932582:A:C
chr1:149934274	['T', 'G']	98663	11845.560790674095	-1032.0811047521493	-0.0285497229327451	0.0089813679492279	-3.178772219792999	0.00147946	0.00147946	chr1	149934274	2.8298967723175514	chr1:149934274:T:G
chr1:149934520	['T', 'C']	98663	72851.86069071779	-3697.625097612613	-0.0120413531792374	0.0044400482403248	-2.711987016239344	0.00668928	0.00668928	chr1	149934520	2.174620624960825	chr1:149934520:T:C
chr1:149935279	['CA', 'C']	98663	12239.93217433641	-970.1132972525032	-0.0281302512637739	0.0088404232356945	-3.182002774504495	0.00146306	0.00146306	chr1	149935279	2.8347378631196687	chr1:149935279:CA:C
chr1:149935365	['C', 'T']	98663	11827.719279929452	-1028.903394710505	-0.0284125483755911	0.0089876596934184	-3.1612843993634097	0.00157123	0.00157123	chr1	149935365	2.803760237353667	chr1:149935365:C:T
chr1:149935383	['A', 'G']	98663	11826.757015409572	-1029.453004623978	-0.0284549642960291	0.0089894504603752	-3.165373058281617	0.00154931	0.00154931	chr1	149935383	2.8098616759661867	chr1:149935383:A:G
chr1:149936215	['A', 'G']	98663	56917.26836982968	-880.0358269161234	0.0041241066925729	0.0047260909051463	0.8726253420309976	0.382869	0.382869	chr1	149936215	0.4169497960288159	chr1:149936215:A:G
chr1:149937602	['G', 'A']	98663	11822.95865389489	-1032.5253260618117	-0.0287871976447529	0.0089898437114185	-3.202191113532759	0.0013643	0.0013643	chr1	149937602	2.8650901208681216	chr1:149937602:G:A
chr1:149946232	['G', 'A']	98663	26582.860162486155	337.6706421960687	0.0094687136328119	0.0063972629292186	1.4801195038529456	0.138845	0.138845	chr1	149946232	0.8574697551755739	chr1:149946232:G:A
chr1:149946438	['C', 'T']	98663	11805.786205775055	-1027.7655037981394	-0.0285287908557803	0.0090102211408294	-3.1662697740572807	0.00154454	0.00154454	chr1	149946438	2.8112008399981216	chr1:149946438:C:T
chr1:149949936	['C', 'T']	98663	11835.839736052549	-1047.2267350556983	-0.0300125541160278	0.0089829039178702	-3.341074822844544	0.000834857	0.000834857	chr1	149949936	3.078387907066597	chr1:149949936:C:T
chr1:149952387	['C', 'T']	98663	49131.37627025822	-797.046378089334	-0.0020551663256827	0.0049584972981057	-0.4144736201566363	0.678528	0.678528	chr1	149952387	0.1684322261257051	chr1:149952387:C:T
chr1:149953068	['T', 'A']	98663	11959.243254577026	-1043.1302678920506	-0.0298650963082908	0.0089835476224004	-3.32442121571463	0.000886345	0.000886345	chr1	149953068	3.052397200875561	chr1:149953068:T:A
chr1:149953262	['C', 'A']	98663	11851.80186116292	-1037.4254845516025	-0.0290856189995659	0.0089777178160115	-3.23975642759592	0.00119671	0.00119671	chr1	149953262	2.9220110798849515	chr1:149953262:C:A
chr1:149955075	['C', 'T']	98663	34389.124671689795	-81.60298539313821	0.0090714535411167	0.0056875106798033	1.5949778473964082	0.11072	0.11072	chr1	149955075	0.9557739228873174	chr1:149955075:C:T
chr1:149955122	['A', 'C']	98663	72200.23151729247	-3641.7976486657135	-0.0113390632791085	0.0044490784424144	-2.548631907904749	0.0108161	0.0108161	chr1	149955122	1.9659293061243857	chr1:149955122:A:C
chr1:149956202	['T', 'C']	98663	11869.64670877222	-1031.644583101717	-0.0289708184376738	0.0089725412020727	-3.22883091704067	0.00124338	0.00124338	chr1	149956202	2.9053961226197003	chr1:149956202:T:C
chr1:149956767	['A', 'G']	98663	48663.34424168692	-867.2810960832261	-0.0023277373023024	0.004969401068244	-0.4684140543972886	0.63949	0.63949	chr1	149956767	0.1941662423952962	chr1:149956767:A:G
chr1:149957076	['C', 'G']	98663	11836.479875125431	-1043.3249102515745	-0.0297517826243606	0.00898340238485	-3.3118612915007875	0.000927108	0.000927108	chr1	149957076	3.032869671387329	chr1:149957076:C:G
chr1:149957333	['G', 'A']	98663	11842.200267604636	-1038.7309614303056	-0.0293561032532668	0.0089768833023106	-3.2701888021325414	0.00107513	0.00107513	chr1	149957333	2.968539019591012	chr1:149957333:G:A
chr1:149957430	['A', 'G']	98663	48851.56116583733	-845.7759566544445	-0.0022323120458957	0.0049608623448763	-0.4499846782084685	0.652722	0.652722	chr1	149957430	0.1852717491584998	chr1:149957430:A:G
chr1:149958452	['C', 'T']	98663	12120.250272792193	-1051.0983679065453	-0.0302015198613658	0.0090018999917181	-3.355016150940544	0.000793902	0.000793902	chr1	149958452	3.100233103978438	chr1:149958452:C:T
chr1:149959622	['G', 'A']	98663	34153.42313696075	-71.74963030342086	0.0087206300499553	0.0057015597485659	1.5295165594201998	0.12614	0.12614	chr1	149959622	0.899147173342699	chr1:149959622:G:A
chr1:149961082	['T', 'C']	98663	14250.663400655792	-857.9292983038407	-0.028668145769325	0.0084882383021262	-3.377396433620825	0.000732038	0.000732038	chr1	149961082	3.1354663741848245	chr1:149961082:T:C
chr1:149966820	['A', 'G']	98663	48912.90666153017	-784.5410000028202	-0.002323997482727	0.0049666460759635	-0.467920896150458	0.639842	0.639842	chr1	149966820	0.1939272557030418	chr1:149966820:A:G
chr1:149966973	['T', 'C']	98663	34196.54559185783	-79.8310393116062	0.0081826666194396	0.0056999324860774	1.4355725509778277	0.151127	0.151127	chr1	149966973	0.8206579386822627	chr1:149966973:T:C
chr1:149969301	['A', 'G']	98663	49330.499563982885	-739.3971756176237	-0.0023407269342808	0.0049570065945271	-0.4722057333684193	0.636781	0.636781	chr1	149969301	0.196009903370668	chr1:149969301:A:G
chr1:149971229	['G', 'A']	98663	11868.601471750895	-1032.0572978667285	-0.0289705699529956	0.0089721734562859	-3.228935563288611	0.00124293	0.00124293	chr1	149971229	2.905553329499768	chr1:149971229:G:A
chr1:149971856	['T', 'C']	98663	34169.619184720344	-82.48718274333699	0.0082813976462999	0.0057011582213868	1.4525816202107522	0.146343	0.146343	chr1	149971856	0.8346280462679722	chr1:149971856:T:C
chr1:149975878	['G', 'A']	98663	11840.000223094332	-1042.2928368918851	-0.029486827127642	0.0089843119307266	-3.2820351024095813	0.00103097	0.00103097	chr1	149975878	2.9867539719851712	chr1:149975878:G:A
chr1:149977058	['C', 'T']	98663	13472.37366771797	-847.0062394092141	-0.0291273519011573	0.0084509757011908	-3.4466259200169085	0.00056787	0.00056787	chr1	149977058	3.245751074050475	chr1:149977058:C:T
chr1:149979873	['A', 'G']	98663	13471.550067418915	-850.5565735461288	-0.0296097680940802	0.0084500173888545	-3.5041073564103056	0.000458344	0.000458344	chr1	149979873	3.338808449453957	chr1:149979873:A:G
chr1:149981610	['CCAAA', 'C']	98663	12848.651138275658	-913.16614679706	-0.0298802043479968	0.0086332964769585	-3.461042306116134	0.000538316	0.000538316	chr1	149981610	3.268962711753245	chr1:149981610:CCAAA:C
chr1:149983151	['G', 'A']	98663	18717.517692970447	-563.1641567863431	0.0164611464620645	0.0072758218358799	2.262444962696609	0.0236721	0.0236721	chr1	149983151	1.6257632132176305	chr1:149983151:G:A
chr1:149984312	['G', 'T']	98663	11836.359902696127	-1045.3874789725205	-0.0298962531633612	0.008983388123967	-3.327948514614457	0.0008752	0.0008752	chr1	149984312	3.0578926910106445	chr1:149984312:G:T
chr1:149989663	['C', 'T']	98663	11928.77084996204	-1044.7440363073306	-0.0299547494264248	0.0089966987482007	-3.329526781411412	0.000870256	0.000870256	chr1	149989663	3.060352973780062	chr1:149989663:C:T
chr1:149994213	['GTAT', 'G']	98663	13477.502615253616	-850.1522061061706	-0.0295325650245183	0.0084472466169612	-3.496117298768068	0.000472288	0.000472288	chr1	149994213	3.325793088935242	chr1:149994213:GTAT:G
chr1:149995346	['G', 'A']	98663	11842.920544973487	-1044.7984371765165	-0.0298287262247579	0.0089816410183293	-3.32107753626366	0.000897032	0.000897032	chr1	149995346	3.0471920640065933	chr1:149995346:G:A
chr1:149996770	['A', 'G']	98663	13461.364378174005	-854.3053770928041	-0.0295658248405136	0.0084513965136567	-3.498336019702508	0.000468377	0.000468377	chr1	149996770	3.3294044394287368	chr1:149996770:A:G
chr1:149998149	['C', 'G']	98663	13456.500273689337	-853.6751736269983	-0.0295322593456339	0.0084525258022686	-3.493897568192872	0.000476232	0.000476232	chr1	149998149	3.3221814259061544	chr1:149998149:C:G
chr1:149999138	['A', 'G']	98663	13470.320986152505	-848.3722881570812	-0.0292616740216961	0.0084498355942176	-3.4629873795083386	0.00053444	0.00053444	chr1	149999138	3.2721010446770333	chr1:149999138:A:G
chr1:149999266	['C', 'T']	98663	11850.480442737104	-1046.0589827532772	-0.0298676799497449	0.0089779020301812	-3.3267994960668767	0.000878816	0.000878816	chr1	149999266	3.0561020447778646	chr1:149999266:C:T
chr1:150000020	['T', 'G']	98663	11841.960194617608	-1047.2897339376004	-0.0300388359190329	0.0089815432986943	-3.3445071654221987	0.000824596	0.000824596	chr1	150000020	3.083758776231412	chr1:150000020:T:G
chr1:150000411	['A', 'G']	98663	49307.97854382026	-755.095695527608	-0.0024827593084503	0.0049582730685334	-0.5007306524133502	0.616562	0.616562	chr1	150000411	0.2100232452580101	chr1:150000411:A:G
chr1:150003123	['G', 'A']	98663	11843.60122879767	-1049.1796187470472	-0.0301647688425068	0.0089810547565866	-3.358711160332725	0.000783365	0.000783365	chr1	150003123	3.106035836217345	chr1:150003123:G:A
chr1:150005521	['T', 'TCA']	98663	13470.047887438168	-850.1567637178665	-0.0294358941289447	0.008449913146059	-3.483573572903933	0.000494981	0.000494981	chr1	150005521	3.305411471275571	chr1:150005521:T:TCA
chr1:150006603	['G', 'A']	98663	49256.49011657374	-743.1918073541611	-0.002218056291696	0.0049570246769071	-0.4474571817302275	0.654546	0.654546	chr1	150006603	0.1840598268150391	chr1:150006603:G:A
chr1:150010529	['C', 'T']	98663	14293.014069088553	-1187.120350503438	-0.0266775805940618	0.0082225244370976	-3.244451360180865	0.00117716	0.00117716	chr1	150010529	2.929164503686273	chr1:150010529:C:T
chr1:150013128	['A', 'G']	98663	14273.302004987125	-1186.2847841227272	-0.0266980371923787	0.0082299390266863	-3.244013972133677	0.00117897	0.00117897	chr1	150013128	2.9284972457956835	chr1:150013128:A:G
chr1:150013507	['A', 'G']	98663	14274.025443744997	-1180.6833556137326	-0.0263607717264844	0.0082303852819683	-3.202859990556845	0.00136113	0.00136113	chr1	150013507	2.866100393836762	chr1:150013507:A:G
chr1:150015469	['C', 'T']	98663	15346.91024509054	-1033.100453097135	-0.0260363602652856	0.0079540879844438	-3.273330684323105	0.00106325	0.00106325	chr1	150015469	2.973364608613939	chr1:150015469:C:T
chr1:150015739	['GC', 'G']	98663	18675.65002179445	-557.993706664741	0.0163654068807256	0.0072819527745618	2.2473926139558515	0.0246171	0.0246171	chr1	150015739	1.6087631101447166	chr1:150015739:GC:G
chr1:150017474	['T', 'C']	98663	31776.186882919406	66.11886931717682	0.0105155505112413	0.0058848031149534	1.7868992905677843	0.0739568	0.0739568	chr1	150017474	1.1310218883783012	chr1:150017474:T:C
chr1:150019187	['C', 'T']	98663	31725.572439308704	73.75991304747966	0.0106266936167576	0.0058883713612261	1.804691478314778	0.071126	0.071126	chr1	150019187	1.1479716145662378	chr1:150019187:C:T
chr1:150020318	['T', 'C']	98663	14275.315001976742	-1183.5701774433478	-0.0264669142122152	0.0082297752486645	-3.215994776590045	0.00130035	0.00130035	chr1	150020318	2.885939737992866	chr1:150020318:T:C
chr1:150020326	['A', 'G']	98663	14272.025159910389	-1181.4059376741222	-0.0262664551744275	0.008230373851512	-3.1914048679091387	0.00141627	0.00141627	chr1	150020326	2.848853944151806	chr1:150020326:A:G
chr1:150020634	['T', 'C']	98663	14273.723357457073	-1183.1528450221929	-0.0264375637005412	0.0082296586946128	-3.212473892489286	0.00131639	0.00131639	chr1	150020634	2.880615425497472	chr1:150020634:T:C
chr1:150020930	['C', 'T']	98663	14273.748763229396	-1188.1659647333229	-0.0267507918241383	0.0082299496111313	-3.2504198796013224	0.00115273	0.00115273	chr1	150020930	2.938272404103123	chr1:150020930:C:T
chr1:150021432	['C', 'A']	98663	14268.590814175084	-1186.7281368703982	-0.026653899146823	0.0082309556100123	-3.238250867785092	0.00120305	0.00120305	chr1	150021432	2.919716322558039	chr1:150021432:C:A
chr1:150021984	['C', 'T']	98663	15208.924901426157	-1059.240499158111	-0.0262849602236245	0.0079782794544565	-3.294564996584849	0.000986089	0.000986089	chr1	150021984	3.0060838858046823	chr1:150021984:C:T
chr1:150022161	['G', 'A']	98663	14273.591371690389	-1173.5726528261064	-0.0258574832737086	0.0082296674427006	-3.1419839809739925	0.00167857	0.00167857	chr1	150022161	2.775060543018984	chr1:150022161:G:A
chr1:150022996	['A', 'G']	98663	47049.24555001418	-972.818744077611	-0.0028119082567427	0.0050227073388493	-0.5598391598477934	0.57559	0.57559	chr1	150022996	0.2398867598753643	chr1:150022996:A:G
chr1:150023307	['G', 'A']	98663	70437.42270925625	-3617.716752377382	-0.010944939162774	0.0044653311182661	-2.4510923989493447	0.0142441	0.0142441	chr1	150023307	1.846364986044137	chr1:150023307:G:A
chr1:150023410	['C', 'T']	98663	31712.53565056968	81.66821140460196	0.0109103292606853	0.0058898086080877	1.8524081148754856	0.0639702	0.0639702	chr1	150023410	1.194022291477832	chr1:150023410:C:T
chr1:150023547	['C', 'T']	98663	49300.49340037711	-710.8503008733824	-0.001456464910738	0.0049561940406296	-0.2938676126879424	0.76886	0.76886	chr1	150023547	0.1141527327118464	chr1:150023547:C:T
chr1:150024008	['C', 'T']	98663	14269.590925678143	-1179.2060285000414	-0.0263990820457925	0.0082305453295339	-3.2074523605457386	0.00133959	0.00133959	chr1	150024008	2.87302810311562	chr1:150024008:C:T
chr1:150024021	['A', 'C']	98663	15206.84955043537	-1055.964356822211	-0.0261935467518625	0.0079790273537332	-3.2827994679836627	0.00102817	0.00102817	chr1	150024021	2.987935072152056	chr1:150024021:A:C
chr1:150024516	['CCTT', 'C']	98663	14277.012933830689	-1175.448048175417	-0.0260426500459725	0.0082289091004837	-3.164775516166716	0.0015525	0.0015525	chr1	150024516	2.808968391151382	chr1:150024516:CCTT:C
chr1:150024774	['G', 'A']	98663	28798.79457678661	-386.8231617747784	0.0094366723059148	0.0060533017270804	1.558929776075486	0.119016	0.119016	chr1	150024774	0.924394649997284	chr1:150024774:G:A
chr1:150025207	['A', 'C']	98663	31724.50161684356	76.40912749908948	0.0106569806644992	0.0058889280677193	1.8096639221858395	0.070351	0.070351	chr1	150025207	1.1527297249329276	chr1:150025207:A:C
chr1:150025216	['G', 'A']	98663	28830.967682419967	-378.76796348917367	0.0095926924889141	0.006051608558782	1.5851475513883355	0.112936	0.112936	chr1	150025216	0.947167598294652	chr1:150025216:G:A
chr1:150025630	['C', 'G']	98663	14288.737884055912	-1174.4505640682694	-0.0259167134336454	0.0082266857240261	-3.150322536079774	0.00163139	0.00163139	chr1	150025630	2.7874422041338764	chr1:150025630:C:G
chr1:150026536	['T', 'C']	98663	121668.762080013	-4460.112631543703	-0.0004487531198882	0.0043855113322683	-0.1023262935353383	0.918498	0.918498	chr1	150026536	0.0369217850194787	chr1:150026536:T:C
chr1:150026539	['G', 'A']	98663	132167.1499609687	-5182.995438524434	-0.0068839939376394	0.0045410600315391	-1.5159442706830395	0.129537	0.129537	chr1	150026539	0.8876061651679723	chr1:150026539:G:A
chr1:150026744	['A', 'C']	98663	27299.81064860809	479.68497013515656	0.0071687290223565	0.0062839271991055	1.140803958291705	0.253954	0.253954	chr1	150026744	0.5952449422594965	chr1:150026744:A:C
chr1:150026821	['C', 'T']	98663	31708.856625883167	-986.2444115853824	0.0055936382553355	0.005803995353807	0.9637565012291864	0.33517	0.33517	chr1	150026821	0.4747348606191013	chr1:150026821:C:T
chr1:150026965	['G', 'T']	98663	26634.77939968981	-1338.432402628386	-0.0099586297999214	0.0062449051572069	-1.5946807115923445	0.110787	0.110787	chr1	150026965	0.955511197725811	chr1:150026965:G:T
chr1:150027101	['C', 'T']	98663	26440.01974697916	-1242.8035793453405	-0.0175754848158935	0.0062730729749289	-2.8017344746563566	0.00508386	0.00508386	chr1	150027101	2.2938064176114668	chr1:150027101:C:T
chr1:150028207	['G', 'A']	98663	70137.7720553945	-1964.2360071078504	-0.0054569096049011	0.0044615725998178	-1.22309106997921	0.221298	0.221298	chr1	150028207	0.6550225110293113	chr1:150028207:G:A
chr1:150029006	['T', 'TTTTG']	98663	29308.861784085148	-1745.6054464094696	-0.0159889363510704	0.0059916585497943	-2.668532630521679	0.00761958	0.00761958	chr1	150029006	2.118068966811247	chr1:150029006:T:TTTTG
chr1:150029512	['C', 'G']	98663	31840.163461635937	-1406.512337450827	-0.0118927164244792	0.0058090124298039	-2.0472871367019434	0.0406325	0.0406325	chr1	150029512	1.3911264559703402	chr1:150029512:C:G
chr1:150029520	['A', 'C']	98663	17763.980517374206	-115.60225171371977	-0.0081988010894486	0.0075589745697059	-1.0846446186374217	0.278082	0.278082	chr1	150029520	0.5558271217207821	chr1:150029520:A:C
chr1:150029674	['T', 'C']	98663	27365.71521399753	-1849.152649703837	-0.0153961724323564	0.006186967224059	-2.4884845635654704	0.0128305	0.0128305	chr1	150029674	1.891756418994532	chr1:150029674:T:C
chr1:150029941	['A', 'G']	98663	29304.26715119816	-1738.5248738880057	-0.0156261994922733	0.0059917789275361	-2.607939925897605	0.00911027	0.00911027	chr1	150029941	2.0404687517018103	chr1:150029941:A:G
chr1:150030335	['T', 'C']	98663	28531.651206407143	-1714.026504060229	-0.0147234058299037	0.0060633082709621	-2.42827927790109	0.0151724	0.0151724	chr1	150030335	1.8189457162261136	chr1:150030335:T:C
chr1:150030478	['T', 'C']	98663	28050.843096509994	-1745.395797648216	-0.0140082385089962	0.0061146354592077	-2.2909360014098605	0.0219692	0.0219692	chr1	150030478	1.658185757458703	chr1:150030478:T:C
chr1:150031159	['T', 'C']	98663	28534.47053755157	-1714.192368044047	-0.0146783663571233	0.0060628767048742	-2.4210233972468127	0.0154787	0.0154787	chr1	150031159	1.810265516943465	chr1:150031159:T:C
chr1:150031555	['G', 'A']	98663	31937.58963053063	-1366.7531262700322	-0.0110278692176768	0.0058021375106255	-1.900656300799709	0.05735	0.05735	chr1	150031555	1.2414665777627136	chr1:150031555:G:A
chr1:150031869	['A', 'T']	98663	19553.594557064665	-622.0285759439716	0.0099191417013874	0.0071363276404181	1.389950434059146	0.164547	0.164547	chr1	150031869	0.78371003129925	chr1:150031869:A:T
chr1:150032175	['T', 'G']	98663	29354.719871228444	-1745.7275054430695	-0.0157717130311282	0.0059938223027876	-2.63132809656252	0.00850651	0.00850651	chr1	150032175	2.070248583114352	chr1:150032175:T:G
chr1:150036614	['A', 'G']	98663	28477.90684873182	-1756.2852239474355	-0.0159285963547241	0.0060695643560247	-2.6243393133994943	0.00868306	0.00868306	chr1	150036614	2.0613271979893115	chr1:150036614:A:G
chr1:150036820	['T', 'C']	98663	29360.54685171479	-1746.4766691549864	-0.0161783773656458	0.0059873812474773	-2.702079038722014	0.00689192	0.00689192	chr1	150036820	2.161659772396412	chr1:150036820:T:C
chr1:150037733	['G', 'T']	98663	28578.37244147973	-1717.474119298499	-0.0150888630397228	0.0060588834879305	-2.4903702257652496	0.0127626	0.0127626	chr1	150037733	1.8940608420233056	chr1:150037733:G:T
chr1:150037869	['A', 'G']	98663	29366.845904298458	-1745.3233242707352	-0.0161170992306534	0.0059868845959475	-2.692067797926643	0.00710225	0.00710225	chr1	150037869	2.148604044550659	chr1:150037869:A:G
chr1:150038584	['G', 'A']	98663	27421.25597578182	-1845.577356166584	-0.0152334902162936	0.0061888293050392	-2.461449405930449	0.0138394	0.0138394	chr1	150038584	1.858882738082848	chr1:150038584:G:A
chr1:150039351	['A', 'C']	98663	28642.09256926965	-1722.4266495914949	-0.0151363293259468	0.0060602726977127	-2.4976317207077865	0.0125042	0.0125042	chr1	150039351	1.902944088555589	chr1:150039351:A:C
chr1:150040941	['T', 'C']	98663	29501.27334449684	-1725.268186460555	-0.0159906617980145	0.0059785029983984	-2.67469328062528	0.007481	0.007481	chr1	150040941	2.126040345256647	chr1:150040941:T:C
chr1:150041043	['C', 'A']	98663	32016.66239970792	-1376.8630305248794	-0.0115718058780763	0.0057999329169548	-1.9951620206241776	0.046028	0.046028	chr1	150041043	1.336977895578205	chr1:150041043:C:A
chr1:150041153	['A', 'C']	98663	28585.21506411882	-1721.6044958417183	-0.0151983697996837	0.0060581864787632	-2.5087325807749785	0.0121181	0.0121181	chr1	150041153	1.9165654679750728	chr1:150041153:A:C
chr1:150041477	['C', 'T']	98663	28585.065662045785	-1724.0701750340884	-0.0152774552322912	0.0060589203646413	-2.5214814377570227	0.0116877	0.0116877	chr1	150041477	1.932270944405782	chr1:150041477:C:T
chr1:150041494	['G', 'A']	98663	28634.919485029022	-1727.5519501218705	-0.0153343739949676	0.0060593836554846	-2.5306821397730324	0.0113856	0.0113856	chr1	150041494	1.943644077932188	chr1:150041494:G:A
chr1:150043194	['T', 'G']	98663	28582.111441171983	-1721.263737654164	-0.0152846707013829	0.006058605535588	-2.522803409398643	0.0116439	0.0116439	chr1	150043194	1.9339015330197848	chr1:150043194:T:G
chr1:150043281	['A', 'G']	98663	28579.476011393708	-1718.7930522833876	-0.0151573140394504	0.0060586305900249	-2.501772275802	0.0123589	0.0123589	chr1	150043281	1.9080201817706088	chr1:150043281:A:G
chr1:150043510	['G', 'T']	98663	29353.95034619791	-1747.9113940788563	-0.0162282744316428	0.0059876054981876	-2.7103112315189835	0.00672317	0.00672317	chr1	150043510	2.172425907170311	chr1:150043510:G:T
chr1:150043833	['A', 'G']	98663	28582.95286854085	-1721.0634128687625	-0.0152269041661396	0.0060588022880099	-2.5131871684066778	0.0119662	0.0119662	chr1	150043833	1.922043742746646	chr1:150043833:A:G
chr1:150045195	['G', 'A']	98663	12925.419281237952	-697.5337956155239	0.0002137374083725	0.0086079140316486	0.0248303372439301	0.98019	0.98019	chr1	150045195	0.0086897325181173	chr1:150045195:G:A
chr1:150045305	['G', 'A']	98663	28586.271567762687	-1720.5730874195497	-0.0152237517544858	0.0060592400375893	-2.512485338102348	0.01199	0.01199	chr1	150045305	1.9211808169011515	chr1:150045305:G:A
chr1:150045847	['C', 'G']	98663	28582.47637631651	-1724.0317545839855	-0.0153435869255908	0.0060584125490033	-2.532608468222401	0.0113233	0.0113233	chr1	150045847	1.946026986316285	chr1:150045847:C:G
chr1:150046397	['C', 'T']	98663	28733.99283157755	-1714.9030513893815	-0.0148461592614702	0.0060654357347278	-2.4476657425398405	0.0143802	0.0143802	chr1	150046397	1.8422350737380904	chr1:150046397:C:T
chr1:150046508	['G', 'T']	98663	27808.08609196544	-1854.692013758572	-0.0152303145205135	0.0062017693586031	-2.4558015043539028	0.0140588	0.0140588	chr1	150046508	1.852051747283434	chr1:150046508:G:T
chr1:150046744	['T', 'C']	98663	31233.931856726645	-1774.1132045819515	-0.0156925605534004	0.0061517494871978	-2.550910206284841	0.0107457	0.0107457	chr1	150046744	1.968765288293964	chr1:150046744:T:C
chr1:150046969	['G', 'T']	98663	28051.38239886443	-1745.0639889054046	-0.0140160968747856	0.0061151954726162	-2.292011259092125	0.0219071	0.0219071	chr1	150046969	1.6594151093108294	chr1:150046969:G:T
chr1:150047061	['G', 'A']	98663	28638.020371686725	-1724.5132635282796	-0.0153731624192006	0.0060598353974722	-2.536894389179833	0.0111856	0.0111856	chr1	150047061	1.9513407152150672	chr1:150047061:G:A
chr1:150048886	['T', 'G']	98663	29468.77889849665	-1723.4449181162747	-0.0159400943595121	0.0059775828964683	-2.666645471186975	0.00766249	0.00766249	chr1	150048886	2.115630079252994	chr1:150048886:T:G
chr1:150051427	['C', 'T']	98663	28587.66426399027	-1726.2960783835829	-0.0154848184184205	0.0060582326638307	-2.5559959938265657	0.0105899	0.0105899	chr1	150051427	1.9751081408984867	chr1:150051427:C:T
chr1:150052320	['C', 'T']	98663	27364.99244766588	-1846.088203926216	-0.015175691616499	0.0061864290624963	-2.453061606815776	0.0141663	0.0141663	chr1	150052320	1.8487435653778803	chr1:150052320:C:T
chr1:150053395	['T', 'C']	98663	28057.678231071823	-1749.421116790927	-0.0141786926446685	0.0061142794365062	-2.3189474396627165	0.0203999	0.0203999	chr1	150053395	1.6903719614738382	chr1:150053395:T:C
chr1:150053851	['T', 'C']	98663	32038.808513011896	-1387.3620820314002	-0.012100233682347	0.0057986012402375	-2.0867504387750246	0.0369133	0.0369133	chr1	150053851	1.4328171277188229	chr1:150053851:T:C
chr1:150054225	['T', 'C']	98663	28487.59862752651	-1709.054090667486	-0.0150206037149266	0.0060670723505352	-2.47575813293234	0.013297	0.013297	chr1	150054225	1.8762463312441584	chr1:150054225:T:C
chr1:150054650	['A', 'G']	98663	15266.914825634496	-623.3630950259297	0.0060675075460826	0.0079953940600591	0.7588753600517133	0.447929	0.447929	chr1	150054650	0.3487908193765535	chr1:150054650:A:G
chr1:150055018	['T', 'C']	98663	28809.248010908683	-1721.1892159694064	-0.0153891769878078	0.0060786346072202	-2.531683179233783	0.0113532	0.0113532	chr1	150055018	1.9448817114692645	chr1:150055018:T:C
chr1:150057947	['G', 'A']	98663	29356.97547971172	-1709.4442370029294	-0.0157030376060924	0.0059864330101401	-2.62310420570875	0.0087146	0.0087146	chr1	150057947	2.059752542206257	chr1:150057947:G:A
chr1:150059494	['C', 'T']	98663	27278.07693165909	-1833.630650442844	-0.0149910313077411	0.0061978645744695	-2.4187413467362187	0.0155761	0.0155761	chr1	150059494	1.8075412732684064	chr1:150059494:C:T
chr1:150060225	['T', 'C']	98663	27264.48705577068	-1833.8220519384404	-0.014981779241985	0.0061973038688113	-2.417467266270835	0.0156307	0.0156307	chr1	150060225	1.8060215722476087	chr1:150060225:T:C
chr1:150064515	['GTACCCGC', 'G']	98663	19639.37448801654	-627.1420294286642	0.0099562218272508	0.0071247437135343	1.3974147320327832	0.162292	0.162292	chr1	150064515	0.7897028876998682	chr1:150064515:GTACCCGC:G
chr1:150065560	['C', 'T']	98663	31908.52772962726	-1362.0665698600203	-0.0114004753622061	0.0058047352967491	-1.963995734412022	0.0495334	0.0495334	chr1	150065560	1.3051018607807188	chr1:150065560:C:T
chr1:150066990	['G', 'A']	98663	27246.656952877136	-1830.900706402197	-0.0148160376430817	0.0061992628184469	-2.3899676585728944	0.0168517	0.0168517	chr1	150066990	1.773356280942311	chr1:150066990:G:A
chr1:150067150	['C', 'A']	98663	19691.195383773265	-647.1931687614283	0.0089065114853793	0.0071159729327337	1.2516224512897025	0.21071	0.21071	chr1	150067150	0.676314852898011	chr1:150067150:C:A
chr1:150067621	['A', 'G']	98663	32058.19882003508	-1340.2104893200124	-0.010284334738902	0.0057934474402164	-1.775166659407509	0.0758735	0.0758735	chr1	150067621	1.1199098817244255	chr1:150067621:A:G
chr1:150069348	['G', 'C']	98663	147537.40270878523	-4836.256061707608	-0.0088096177288529	0.0049101661800951	-1.7941587729892774	0.0727909	0.0727909	chr1	150069348	1.137922910890409	chr1:150069348:G:C
chr1:150071406	['G', 'A']	98663	29260.74516204244	-1750.8621561601922	-0.0166015374943014	0.0059964249758723	-2.768572534652021	0.0056313	0.0056313	chr1	150071406	2.249391335583154	chr1:150071406:G:A
chr1:150071479	['A', 'G']	98663	29269.11978020865	-1743.8110616404388	-0.0163396315446946	0.0059959657123478	-2.725104233175568	0.00642925	0.00642925	chr1	150071479	2.19183968646288	chr1:150071479:A:G
chr1:150072606	['G', 'A']	98663	15813.98764323133	-666.3675560191781	0.0043525019079437	0.0079932611216046	0.5445214214483208	0.586084	0.586084	chr1	150072606	0.232040134626842	chr1:150072606:G:A
chr1:150074061	['C', 'G']	98663	27496.989447122924	-1847.2900194882109	-0.0154123961639778	0.0062026857851822	-2.484793958255447	0.0129643	0.0129643	chr1	150074061	1.8872509277449576	chr1:150074061:C:G
chr1:150074899	['A', 'T']	98663	31371.8523983369	-1396.342421047556	-0.0105541188830836	0.0058418434283762	-1.8066418609951025	0.0708212	0.0708212	chr1	150074899	1.1498367187956	chr1:150074899:A:T
chr1:150075047	['A', 'G']	98663	27696.60234266671	-1855.7263504299624	-0.0164293080187768	0.0061846131871907	-2.656481096150734	0.00789736	0.00789736	chr1	150075047	2.102518064285287	chr1:150075047:A:G
chr1:150076793	['A', 'T']	98663	28693.61742047965	-1816.342303718217	-0.0170423302555776	0.0060496329334312	-2.817085010463833	0.00484713	0.00484713	chr1	150076793	2.31451533234542	chr1:150076793:A:T
chr1:150077856	['A', 'G']	98663	29264.932301329027	-1748.410714021051	-0.0165060640946576	0.005996351731162	-2.752684437918888	0.00591196	0.00591196	chr1	150077856	2.228268513016148	chr1:150077856:A:G
chr1:150077904	['C', 'T']	98663	27292.425963283225	-1846.370890330419	-0.0155387053177216	0.0061950342694648	-2.5082517128777506	0.0121346	0.0121346	chr1	150077904	1.9159745350020845	chr1:150077904:C:T
chr1:150077980	['G', 'A']	98663	27291.042695535827	-1844.3642663582832	-0.0154349544851423	0.0061952688778065	-2.4914099435514965	0.0127254	0.0127254	chr1	150077980	1.8953285575128165	chr1:150077980:G:A
chr1:150078190	['A', 'G']	98663	27294.4262876722	-1847.130774793677	-0.0155686790795564	0.0061949421880913	-2.5131274202178093	0.0119682	0.0119682	chr1	150078190	1.921971161945304	chr1:150078190:A:G
chr1:150082937	['G', 'A']	98663	17798.525560319922	-109.94003200262216	-0.0071922122462668	0.0075530979868884	-0.9522201696246952	0.340988	0.340988	chr1	150082937	0.4672609043666915	chr1:150082937:G:A
chr1:150086641	['T', 'C']	98663	31933.47324189247	-1373.7949942897808	-0.0117637314759473	0.0058037620825433	-2.0269148370727645	0.0426738	0.0426738	chr1	150086641	1.3698386825320503	chr1:150086641:T:C
chr1:150086719	['G', 'A']	98663	27295.70315065994	-1849.3032820351889	-0.0156494672681166	0.0061949076809616	-2.526182483108029	0.0115325	0.0115325	chr1	150086719	1.938076536719696	chr1:150086719:G:A
chr1:150090550	['C', 'A']	98663	29187.549969082924	-1773.5322703590982	-0.0173855555679887	0.0060042957345079	-2.895519530803636	0.00378615	0.00378615	chr1	150090550	2.4218021841171176	chr1:150090550:C:A
chr1:150091377	['G', 'T']	98663	2660.053922015792	378.1357826644552	0.0418475084332505	0.0191926709769001	2.180390029278216	0.0292309	0.0292309	chr1	150091377	1.5341578127980062	chr1:150091377:G:T
chr1:150093282	['T', 'A']	98663	31843.48675060317	-1382.3561413418392	-0.0120265857983636	0.0058112663816278	-2.0695292572347714	0.038499	0.038499	chr1	150093282	1.4145505510141536	chr1:150093282:T:A
chr1:150094433	['A', 'T']	98663	27217.517269345004	-1865.228890298124	-0.0161981272352213	0.0062052553871542	-2.610388489207681	0.00904531	0.00904531	chr1	150094433	2.0435765444501235	chr1:150094433:A:T
chr1:150100492	['C', 'T']	98663	27211.68867465484	-1854.5495314040984	-0.0157866828517212	0.006205146119446	-2.5441274947978965	0.0109566	0.0109566	chr1	150100492	1.9603241931436848	chr1:150100492:C:T
chr1:150101152	['T', 'C']	98663	29217.79828326185	-1764.0187582766844	-0.0169880147676771	0.0060050918769093	-2.828935029786839	0.00467126	0.00467126	chr1	150101152	2.3305659594253845	chr1:150101152:T:C
chr1:150101194	['G', 'A']	98663	27241.92441476995	-1854.6031182297688	-0.0157792560378903	0.0062054687350615	-2.542798410817197	0.0109984	0.0109984	chr1	150101194	1.9586704895428688	chr1:150101194:G:A
chr1:150102034	['C', 'T']	98663	27293.609066221707	-1864.837381057056	-0.016131081025962	0.0062085667198512	-2.598197257731728	0.00937286	0.00937286	chr1	150102034	2.028127869870304	chr1:150102034:C:T
chr1:150102413	['T', 'G']	98663	31922.210533268462	-1391.0189083955488	-0.012182632497832	0.0058135143064565	-2.0955710875781133	0.0361228	0.0361228	chr1	150102413	1.4422185934244502	chr1:150102413:T:G
chr1:150102532	['A', 'G']	98663	28933.502824431685	-1810.72568379918	-0.0130408774518421	0.0062664313530963	-2.081069226968949	0.0374301	0.0374301	chr1	150102532	1.4267790126026454	chr1:150102532:A:G
chr1:150102647	['G', 'A']	98663	27215.20672038924	-1858.919912200344	-0.0159424931565853	0.0062042876016351	-2.5695928654860807	0.0101833	0.0101833	chr1	150102647	1.9921114617292808	chr1:150102647:G:A
chr1:150102833	['A', 'G']	98663	27217.689708655194	-1857.023268219088	-0.0158969513887826	0.0062043636658104	-2.56222108262028	0.010402	0.010402	chr1	150102833	1.9828831505611864	chr1:150102833:A:G
chr1:150102876	['G', 'A']	98663	27211.79191419477	-1856.3446761635585	-0.0158399276213031	0.0062048509272772	-2.5528296822843632	0.0106867	0.0106867	chr1	150102876	1.9711563820733249	chr1:150102876:G:A
chr1:150104499	['G', 'A']	98663	29090.12780666809	-1786.2767465299632	-0.0172763619678349	0.0060134064673089	-2.8729742554000826	0.00406714	0.00406714	chr1	150104499	2.3907108779566126	chr1:150104499:G:A
chr1:150104549	['A', 'G']	98663	29094.948921979045	-1781.7521911359056	-0.0170633706259593	0.0060130994853358	-2.8376997033845464	0.00454492	0.00454492	chr1	150104549	2.342473756856608	chr1:150104549:A:G
chr1:150104955	['T', 'C']	98663	31854.45722453696	-1386.7662570513437	-0.0120832669786645	0.005810614833516	-2.079516079600963	0.0375725	0.0375725	chr1	150104955	1.4251299068774568	chr1:150104955:T:C
chr1:150105152	['A', 'G']	98663	27219.345285888085	-1857.9998649565675	-0.015907076019834	0.0062046774117963	-2.563723295201686	0.0103571	0.0103571	chr1	150105152	1.984761830527596	chr1:150105152:A:G
chr1:150107999	['C', 'A']	98663	27220.48304174185	-1857.7727378205416	-0.015879312742167	0.0062040394535936	-2.5595118891400968	0.0104834	0.0104834	chr1	150107999	1.9794978431380503	chr1:150107999:C:A
chr1:150108151	['T', 'C']	98663	31216.429522853745	-1436.6900654706994	-0.0111753580686582	0.005852332199683	-1.9095563422157649	0.0561933	0.0561933	chr1	150108151	1.2503154628382318	chr1:150108151:T:C
chr1:150108545	['A', 'C']	98663	28849.555695227275	-1766.1885892332093	-0.0163857153489312	0.0060390120842113	-2.713310574716459	0.00666262	0.00666262	chr1	150108545	2.176354955846272	chr1:150108545:A:C
chr1:150109454	['A', 'G']	98663	27218.37965507101	-1860.785117727724	-0.016036460124493	0.0062050019806172	-2.584440774489111	0.00975513	0.00975513	chr1	150109454	2.010766938682948	chr1:150109454:A:G
chr1:150109783	['A', 'G']	98663	13078.855852568193	-808.2538163881022	-0.0042676390804076	0.0085262340379609	-0.5005303703143743	0.616703	0.616703	chr1	150109783	0.2099239389090662	chr1:150109783:A:G
chr1:150113844	['G', 'A']	98663	27341.97156649082	-1854.706765434057	-0.0155972297214016	0.0062090264838544	-2.5120249948940865	0.0120056	0.0120056	chr1	150113844	1.92061613046929	chr1:150113844:G:A
chr1:150115706	['G', 'T']	98663	31856.26015650341	-1386.4107820831616	-0.0121028056736447	0.0058102227883745	-2.083019208464908	0.037252	0.037252	chr1	150115706	1.428850405717116	chr1:150115706:G:T
chr1:150116837	['G', 'T']	98663	31858.197688798788	-1385.198389599734	-0.0120476843411252	0.0058103314453397	-2.0734934752798373	0.038129	0.038129	chr1	150116837	1.418744584712611	chr1:150116837:G:T
chr1:150117402	['G', 'C']	98663	19710.58036013187	-655.9224890996669	0.0083934772706002	0.0071146711292774	1.1797421297606197	0.238106	0.238106	chr1	150117402	0.6232296607309455	chr1:150117402:G:C
chr1:150118620	['G', 'A']	98663	27775.853287098984	-1793.314289600609	-0.0153974282344536	0.0061455582886894	-2.5054563818541284	0.0122309	0.0122309	chr1	150118620	1.912541584611088	chr1:150118620:G:A
chr1:150121510	['T', 'C']	98663	31768.11773650703	-1416.488965291925	-0.0125227048504266	0.0058152402137208	-2.153428644422933	0.0312874	0.0312874	chr1	150121510	1.504630525462589	chr1:150121510:T:C
chr1:150122414	['C', 'T']	98663	27229.79574623386	-1876.90314779526	-0.0167163687786788	0.0062038396935488	-2.694519782008804	0.00705021	0.00705021	chr1	150122414	2.151797946769892	chr1:150122414:C:T
chr1:150123635	['G', 'A']	98663	31767.795691621468	-1413.4555215103303	-0.0124144334389499	0.0058146875172063	-2.1350129997896063	0.0327624	0.0327624	chr1	150123635	1.4846242916314392	chr1:150123635:G:A
chr1:150125477	['A', 'G']	98663	27260.20887815861	-1870.2257187693533	-0.0162422519323081	0.0062032780953277	-2.618333674987379	0.00883739	0.00883739	chr1	150125477	2.0536759788742884	chr1:150125477:A:G
chr1:150125986	['A', 'G']	98663	27279.238246550784	-1867.4843668856176	-0.0161492721918248	0.0062046248171146	-2.6027798082616203	0.00924852	0.00924852	chr1	150125986	2.0339277599376344	chr1:150125986:A:G
chr1:150126215	['T', 'C']	98663	28690.75943463183	-875.9161817490766	-0.0001984647668848	0.0060365387485823	-0.0328772455791003	0.973773	0.973773	chr1	150126215	0.0115422713937122	chr1:150126215:T:C
chr1:150126312	['G', 'A']	98663	34092.45939821373	-1778.276794369814	-0.0016574456836515	0.0056412740257148	-0.293806979787961	0.768906	0.768906	chr1	150126312	0.1141267501551069	chr1:150126312:G:A
chr1:150129018	['C', 'T']	98663	27324.81960573324	-1869.416909092532	-0.0164061660423192	0.0061994812172907	-2.6463772479157712	0.00813719	0.00813719	chr1	150129018	2.089525543290585	chr1:150129018:C:T
chr1:150131106	['C', 'T']	98663	15354.08935087577	-638.8974126490929	0.005287124556482	0.0079705462155423	0.663332777140453	0.507119	0.507119	chr1	150131106	0.2948901176308394	chr1:150131106:C:T
chr1:150131878	['G', 'A']	98663	31845.6514752104	-1396.172213175423	-0.0122204459976064	0.0058115068142997	-2.102801629267102	0.0354856	0.0354856	chr1	150131878	1.4499478472059502	chr1:150131878:G:A
chr1:150134065	['G', 'T']	98663	31837.16297505248	-1394.8205767401132	-0.0121434058552703	0.005811395774179	-2.0895850716665243	0.0366576	0.0366576	chr1	150134065	1.435835972021814	chr1:150134065:G:T
chr1:150134975	['G', 'A']	98663	31323.07960708386	-1395.9073222973002	-0.0122528304734146	0.0058482299626071	-2.095134861617548	0.0361615	0.0361615	chr1	150134975	1.441753563035956	chr1:150134975:G:A
chr1:150135348	['T', 'C']	98663	31938.79744737092	-1401.4449063826462	-0.0122865568894494	0.0058150240739625	-2.112898714291466	0.0346119	0.0346119	chr1	150135348	1.4607745597100077	chr1:150135348:T:C
chr1:150136324	['T', 'C']	98663	32327.595446351304	-1399.5142451882832	-0.0116775220664844	0.0058305550330602	-2.00281482642232	0.0451999	0.0451999	chr1	150136324	1.3448625260181806	chr1:150136324:T:C
chr1:150136933	['C', 'A']	98663	27232.280392971938	-1863.5918855551367	-0.0159843470511134	0.0062040309944899	-2.576445389346012	0.00998364	0.00998364	chr1	150136933	2.000711087600783	chr1:150136933:C:A
chr1:150138272	['A', 'T']	98663	31923.73852568788	-1415.7593705370732	-0.0127656006356851	0.0058070472922813	-2.1982945881383023	0.0279304	0.0279304	chr1	150138272	1.5539228445872575	chr1:150138272:A:T
chr1:150139439	['G', 'C']	98663	28348.44791233744	-1773.7745172335844	-0.0167272003870539	0.0060834685299594	-2.7496156682124635	0.00596761	0.00596761	chr1	150139439	2.224199566966752	chr1:150139439:G:C
chr1:150139567	['A', 'G']	98663	27228.107036398687	-1860.2087799132664	-0.0158998647962822	0.0062039732577878	-2.562851923373987	0.0103831	0.0103831	chr1	150139567	1.983672963260692	chr1:150139567:A:G
chr1:150139816	['C', 'T']	98663	28678.19735028179	-1857.191227503155	-0.0178598644777894	0.0060539507140971	-2.950117257512716	0.00317728	0.00317728	chr1	150139816	2.497944510984428	chr1:150139816:C:T
chr1:150140312	['C', 'T']	98663	27252.2583481215	-1861.7049827468263	-0.0159449705295087	0.0062026007493391	-2.5706910977959696	0.010151	0.010151	chr1	150140312	1.99349117222471	chr1:150140312:C:T
chr1:150141312	['T', 'A']	98663	27240.48486630041	-1870.4704157974004	-0.0163582066773341	0.0062025695990438	-2.63732738764526	0.00835752	0.00835752	chr1	150141312	2.07792257544383	chr1:150141312:T:A
chr1:150143220	['A', 'T']	98663	33270.06976532009	-1610.464583690131	-0.0150775593330961	0.0057115412840509	-2.6398407335685308	0.0082958	0.0082958	chr1	150143220	2.0811417267182675	chr1:150143220:A:T
chr1:150143308	['T', 'G']	98663	27333.81238648936	-1866.5850881835584	-0.0158640640888561	0.0061964826942317	-2.5601724190441133	0.0104635	0.0104635	chr1	150143308	1.980323021354391	chr1:150143308:T:G
chr1:150143798	['A', 'G']	98663	29035.059996350963	-1805.90624065882	-0.0173963179236026	0.0060229304225738	-2.8883478146122346	0.00387356	0.00387356	chr1	150143798	2.411889712585575	chr1:150143798:A:G
chr1:150144348	['A', 'G']	98663	19636.184364451023	-657.983873775244	0.0087566638091464	0.0071234486995329	1.2292730920797663	0.218972	0.218972	chr1	150144348	0.6596114149449358	chr1:150144348:A:G
chr1:150146987	['C', 'T']	98663	27228.931854119364	-1864.261169939456	-0.0160525028931633	0.0062036854250284	-2.5875752546059654	0.00966682	0.00966682	chr1	150146987	2.014716368066318	chr1:150146987:C:T
chr1:150147539	['T', 'C']	98663	27231.140023112475	-1867.425968881865	-0.0161702021900842	0.0062035550427752	-2.606602517199581	0.00914592	0.00914592	chr1	150147539	2.0387726017428403	chr1:150147539:T:C
chr1:150149739	['C', 'G']	98663	17866.070289451014	-101.7407656981237	-0.0065863316872297	0.0075392454003384	-0.8736062215104633	0.382335	0.382335	chr1	150149739	0.4175559436469244	chr1:150149739:C:G
chr1:150152425	['T', 'C']	98663	28864.2448086432	-1778.3376062495752	-0.0166543112371333	0.0060424160660352	-2.7562337738951888	0.00584819	0.00584819	chr1	150152425	2.232978526164572	chr1:150152425:T:C
chr1:150153057	['G', 'A']	98663	147169.39128231118	-4822.180745505392	-0.0088584317945793	0.0048972532128097	-1.808857212326354	0.0704762	0.0704762	chr1	150153057	1.1519575206505224	chr1:150153057:G:A
chr1:150154910	['T', 'A']	98663	70364.26355646118	-1969.4446025795987	-0.0055556383057643	0.0044618374326232	-1.245145837260609	0.213081	0.213081	chr1	150154910	0.671455273716273	chr1:150154910:T:A
chr1:150156231	['T', 'C']	98663	31799.51226064127	-1401.624857429642	-0.012738683425016	0.0058139395192147	-2.1910588135489646	0.0284499	0.0284499	chr1	150156231	1.5459192557899826	chr1:150156231:T:C
chr1:150157141	['A', 'G']	98663	31699.104446291723	-1431.2177763089967	-0.0127829081579713	0.0058189364127221	-2.196777426545447	0.0280387	0.0280387	chr1	150157141	1.5522421260803636	chr1:150157141:A:G
chr1:150157804	['T', 'C']	98663	28820.9211478617	-1775.939133231779	-0.0162465442635908	0.0060401402092269	-2.689762770535109	0.00715149	0.00715149	chr1	150157804	2.1456034643020767	chr1:150157804:T:C
chr1:150158787	['G', 'GC']	98663	28842.75401644081	-1775.3892650727807	-0.0162155128673071	0.0060375628360411	-2.685771280177624	0.00723747	0.00723747	chr1	150158787	2.140413223452619	chr1:150158787:G:GC
chr1:150158788	['G', 'T']	98663	28842.75401644081	-1775.9315385936188	-0.0162364146707933	0.0060375618458165	-2.689233681646455	0.00716283	0.00716283	chr1	150158788	2.144915356106217	chr1:150158788:G:T
chr1:150160094	['C', 'G']	98663	21088.70995894785	-112.91724516588266	-0.0084316687514209	0.0069948030217303	-1.205419041140512	0.228044	0.228044	chr1	150160094	0.6419813498697472	chr1:150160094:C:G
chr1:150160129	['G', 'A']	98663	27244.69436165684	-1871.700987028168	-0.0163257895224988	0.0062035207153681	-2.631697429824716	0.00849727	0.00849727	chr1	150160129	2.070720581859076	chr1:150160129:G:A
chr1:150160235	['A', 'G']	98663	27260.315566998805	-1876.5577990411543	-0.0164677793458416	0.0062019954499144	-2.6552388628515864	0.0079265	0.0079265	chr1	150160235	2.10091853604018	chr1:150160235:A:G
chr1:150160432	['T', 'C']	98663	27428.47300564092	-1876.265299720788	-0.0164889570030952	0.0062070958207749	-2.656468899337298	0.00789764	0.00789764	chr1	150160432	2.102502666696817	chr1:150160432:T:C
chr1:150162537	['G', 'A']	98663	50596.64105137251	-1027.411667372254	-0.007433268361635	0.0049053830488329	-1.5153288311304367	0.129692	0.129692	chr1	150162537	0.8870868123739781	chr1:150162537:G:A
chr1:150163093	['C', 'T']	98663	26926.00199691847	-1835.9004741862848	-0.0157124654501944	0.0062324920522963	-2.521056636470976	0.0117019	0.0117019	chr1	150163093	1.9317436175253992	chr1:150163093:C:T
chr1:150165577	['A', 'G']	98663	32037.209816448594	-1495.242592647878	-0.0126978036418417	0.0057930990807588	-2.191884424006524	0.0283902	0.0283902	chr1	150165577	1.54683154799579	chr1:150165577:A:G
chr1:150165955	['A', 'G']	98663	27690.190749979687	-1870.0104093720645	-0.0151127556557886	0.006164321692917	-2.451649412319548	0.014222	0.014222	chr1	150165955	1.847039325695752	chr1:150165955:A:G
chr1:150166237	['A', 'G']	98663	32737.29065747453	-1373.2175518301	-0.0112537607517704	0.0057582503277807	-1.9543715731628817	0.0506601	0.0506601	chr1	150166237	1.2953339572733562	chr1:150166237:A:G
chr1:150166406	['TTTG', 'T']	98663	28082.22460222913	-1876.0739038512936	-0.0148395725883721	0.0061761712377028	-2.402713917286311	0.0162757	0.0162757	chr1	150166406	1.78846032382891	chr1:150166406:TTTG:T
chr1:150166501	['T', 'C']	98663	31882.91307346663	-1490.9164534600875	-0.0130888646445907	0.0058043466010727	-2.2550108641292645	0.0241348	0.0241348	chr1	150166501	1.6173562957372	chr1:150166501:T:C
chr1:150166511	['C', 'T']	98663	27688.33207290865	-1884.913737111972	-0.0155080351236255	0.0061638782548551	-2.515954157824301	0.0118726	0.0118726	chr1	150166511	1.925454163774557	chr1:150166511:C:T
chr1:150166512	['G', 'A']	98663	27605.036241066467	-801.8006914743353	-0.000869441690042	0.0061350069854594	-0.1417181255217278	0.887303	0.887303	chr1	150166512	0.0519280501149559	chr1:150166512:G:A
chr1:150166585	['A', 'T']	98663	29394.84572386821	-1762.528151407652	-0.0170142740332347	0.0060053024516032	-2.833208513701513	0.00460927	0.00460927	chr1	150166585	2.3363678511994856	chr1:150166585:A:T
chr1:150167382	['G', 'A']	98663	31377.62930326413	-1488.062243146051	-0.0145474446422759	0.005846423492235	-2.4882639209419435	0.0128385	0.0128385	chr1	150167382	1.89148571456758	chr1:150167382:G:A
chr1:150168687	['A', 'G']	98663	31392.045314464143	-1488.305466465016	-0.0145601128037764	0.0058442190713109	-2.491370125950883	0.0127268	0.0127268	chr1	150168687	1.8952807807174683	chr1:150168687:A:G
chr1:150170954	['T', 'C']	98663	28901.92935845843	-1864.781896356268	-0.0182350729687934	0.0060409441405212	-3.01857996773663	0.00254027	0.00254027	chr1	150170954	2.595120120672086	chr1:150170954:T:C
chr1:150170994	['T', 'C']	98663	28900.565518429896	-1865.0825999229555	-0.0182666997188726	0.0060414601224058	-3.023557111819265	0.00249886	0.00249886	chr1	150170994	2.6022580747781703	chr1:150170994:T:C
chr1:150171103	['A', 'G']	98663	27993.577317078096	-1927.4022793983977	-0.0165386398567368	0.0061384669359398	-2.694262269281835	0.00705566	0.00705566	chr1	150171103	2.151462355268744	chr1:150171103:A:G
chr1:150172305	['C', 'CA']	98663	28899.444034427863	-1864.4884090408111	-0.0182601290192733	0.0060416187321462	-3.0223901621124805	0.00250851	0.00250851	chr1	150172305	2.6005841633481444	chr1:150172305:C:CA
chr1:150175253	['C', 'T']	98663	27788.196246996664	-1908.7205501594087	-0.0162724186183303	0.0061530049296092	-2.644629543529984	0.00817933	0.00817933	chr1	150175253	2.0872822695829654	chr1:150175253:C:T
chr1:150175740	['T', 'C']	98663	31213.784743038803	-1867.9472776921284	-0.0193193404081154	0.0061337508598392	-3.149678043594629	0.00163499	0.00163499	chr1	150175740	2.7864848992471813	chr1:150175740:T:C
chr1:150176645	['GGGTT', 'G']	98663	28204.28797340037	-1856.050053052677	-0.0164551827321016	0.0061091908118948	-2.693512649836143	0.00707154	0.00707154	chr1	150176645	2.1504859977064057	chr1:150176645:GGGTT:G
chr1:150176790	['G', 'A']	98663	18237.58786201584	-71.37039897320233	-0.0037001813267482	0.0074827020283144	-0.4944980185963243	0.620956	0.620956	chr1	150176790	0.2069391721812356	chr1:150176790:G:A
chr1:150177071	['C', 'T']	98663	27952.33600938465	-1909.7824761447453	-0.0163620660780969	0.0061595049685571	-2.6563930318461675	0.00789942	0.00789942	chr1	150177071	2.102404794791404	chr1:150177071:C:T
chr1:150180703	['G', 'A']	98663	15376.6233997912	57.368236134535486	-0.0068363496691531	0.0080780714440645	-0.8462848733748484	0.397396	0.397396	chr1	150180703	0.4007765086068538	chr1:150180703:G:A
chr1:150182112	['T', 'C']	98663	31506.51268093905	-1467.5630616000649	-0.0129020076915977	0.0058389428520409	-2.209647879510913	0.0271319	0.0271319	chr1	150182112	1.566519792282536	chr1:150182112:T:C
chr1:150182989	['A', 'G']	98663	2692.6920923722832	314.68000391130647	0.0078402238587193	0.019017766025054	0.4122578776282449	0.680151	0.680151	chr1	150182989	0.1673946590780188	chr1:150182989:A:G
chr1:150183074	['T', 'C']	98663	2039.182896994184	172.10428811806338	-0.0301604038760104	0.0216642769721682	-1.3921721881028852	0.163873	0.163873	chr1	150183074	0.7854925956482464	chr1:150183074:T:C
chr1:150185468	['A', 'G']	98663	33163.20945754052	-1399.207672657676	-0.0125888343903402	0.0057289567025832	-2.1974043519413886	0.0279939	0.0279939	chr1	150185468	1.5529365931204486	chr1:150185468:A:G
chr1:150186473	['T', 'A']	98663	28067.22378388248	-1935.8433892933176	-0.0166143579100564	0.0061301234789779	-2.710281117016981	0.00672378	0.00672378	chr1	150186473	2.172386504981094	chr1:150186473:T:A
chr1:150186752	['G', 'A']	98663	2042.8696322284288	169.65301942508688	-0.0319567142404022	0.0216289088096416	-1.4775000681567796	0.139545	0.139545	chr1	150186752	0.8552857199873299	chr1:150186752:G:A
chr1:150188173	['G', 'A']	98663	72733.48101214491	-2480.162674642228	-0.0068336598721264	0.0044145637533417	-1.5479807867659607	0.12163	0.12163	chr1	150188173	0.9149592932578062	chr1:150188173:G:A
chr1:150189898	['C', 'T']	98663	22737.53502209788	-1447.3636565383051	-0.0183240099652504	0.0066838593246994	-2.741531363105752	0.00611645	0.00611645	chr1	150189898	2.2135005701322665	chr1:150189898:C:T
chr1:150191796	['A', 'G']	98663	60677.55549787525	-1567.9187161915595	-0.0015926752887879	0.0047172097577188	-0.3376307967187305	0.735642	0.735642	chr1	150191796	0.1333334835564024	chr1:150191796:A:G
chr1:150192764	['C', 'T']	98663	52096.7847721397	-2075.7668800538618	-0.0020206134579559	0.0048345826495117	-0.4179499254521974	0.675985	0.675985	chr1	150192764	0.1700629408771584	chr1:150192764:C:T
chr1:150193594	['A', 'G']	98663	62877.356476925714	-986.2744200165351	-0.0006136867068029	0.0046175104679611	-0.1329042372639979	0.894269	0.894269	chr1	150193594	0.0485318238851743	chr1:150193594:A:G
chr1:150194223	['A', 'G']	98663	86595.90286485679	-2536.503809040663	-0.0082968458115875	0.0043226514813824	-1.919388099485196	0.0549381	0.0549381	chr1	150194223	1.2601263644601286	chr1:150194223:A:G
chr1:150194411	['A', 'G']	98663	61696.14721991187	-1175.2122108924073	0.0005519825755889	0.0046229591348769	0.1194002714461842	0.904958	0.904958	chr1	150194411	0.0433715763655261	chr1:150194411:A:G
chr1:150194509	['G', 'A']	98663	58655.86267969744	-1530.1368120796426	-0.0023869407779714	0.0046805530119325	-0.5099698202084678	0.610074	0.610074	chr1	150194509	0.2146174832802542	chr1:150194509:G:A
chr1:150194971	['C', 'T']	98663	22850.326794403896	-1515.7242649161308	-0.0184334938353237	0.0066768799253465	-2.760794568934363	0.00576716	0.00576716	chr1	150194971	2.239037999663631	chr1:150194971:C:T
chr1:150195892	['G', 'A']	98663	58630.01584694465	-1527.1462640465284	-0.0023707674258656	0.0046810630345829	-0.5064591970564911	0.612535	0.612535	chr1	150195892	0.2128690908449177	chr1:150195892:G:A
chr1:150195935	['T', 'A']	98663	34018.89348187829	-854.4005075163145	-0.0006791441916391	0.0056393781939677	-0.1204289140185036	0.904144	0.904144	chr1	150195935	0.0437623953819508	chr1:150195935:T:A
chr1:150196340	['C', 'T']	98663	2078.0842497896792	293.75018598855337	0.0456163019569358	0.0214902006712764	2.1226559330321257	0.0337852	0.0337852	chr1	150196340	1.4712735058158364	chr1:150196340:C:T
chr1:150196726	['A', 'T']	98663	85096.77497591884	-2521.9691718672475	-0.006901790066964	0.0042957549571807	-1.6066535767891426	0.108134	0.108134	chr1	150196726	0.9660377316642484	chr1:150196726:A:T
chr1:150196947	['T', 'C']	98663	58485.63398215736	-1556.0634267483974	-0.0024168593568274	0.0046860931347558	-0.5157514559200864	0.606029	0.606029	chr1	150196947	0.2175065932617165	chr1:150196947:T:C
chr1:150197644	['T', 'C']	98663	58942.250545128845	-1535.8587481055274	-0.0022627037899129	0.0046910232489936	-0.4823475966354265	0.62956	0.62956	chr1	150197644	0.2009628732969189	chr1:150197644:T:C
chr1:150198337	['A', 'G']	98663	85842.01649076527	-2532.534092100684	-0.0086035730661316	0.0042991528120139	-2.0012252279307265	0.0453709	0.0453709	chr1	150198337	1.3432226057646868	chr1:150198337:A:G
chr1:150198578	['T', 'C']	98663	22122.260188151333	-1595.9514850866117	-0.020559653030686	0.0067746356772488	-3.0347983286734106	0.00240759	0.00240759	chr1	150198578	2.6184174691991493	chr1:150198578:T:C
chr1:150200317	['T', 'G']	98663	22768.46155015814	-584.2055582922536	-0.0077002654908344	0.0067246492569856	-1.1450806126186095	0.252179	0.252179	chr1	150200317	0.5982910817750203	chr1:150200317:T:G
chr1:150201526	['T', 'G']	98663	22122.345327751704	-1597.0521125924045	-0.0204513670656888	0.0067742019085725	-3.019007602918961	0.00253669	0.00253669	chr1	150201526	2.5957326031430563	chr1:150201526:T:G
chr1:150202091	['G', 'A']	98663	24196.433405305685	-1296.7872319976934	-0.0145052903483164	0.0065092537786758	-2.22841063530744	0.0258554	0.0258554	chr1	150202091	1.587448739019392	chr1:150202091:G:A
chr1:150203495	['A', 'G']	98663	84299.90479377049	-2647.8415200047743	-0.0083145426340827	0.0042977839025599	-1.9346116097485369	0.0530408	0.0530408	chr1	150203495	1.2753899342080086	chr1:150203495:A:G
chr1:150204998	['A', 'G']	98663	24842.8128117776	-1191.39120033337	-0.0141740294232523	0.0064424722978162	-2.200091636879356	0.0278027	0.0278027	chr1	150204998	1.555913026450188	chr1:150204998:A:G
chr1:150206260	['C', 'T']	98663	2075.063095479424	290.9367008382432	0.0434547897800468	0.0214967585627058	2.0214577771476443	0.0432351	0.0432351	chr1	150206260	1.3641635321920489	chr1:150206260:C:T
chr1:150206615	['C', 'T']	98663	58377.8509546648	-1552.670014606757	-0.0025857376216963	0.004689841819401	-0.5513485787515396	0.581396	0.581396	chr1	150206615	0.2355279604980015	chr1:150206615:C:T
chr1:150206839	['A', 'G']	98663	22126.466893727444	-1604.5787571110482	-0.0208363977136676	0.0067736531998467	-3.0760945532521435	0.00209789	0.00209789	chr1	150206839	2.678217287184133	chr1:150206839:A:G
chr1:150210766	['G', 'A']	98663	85600.01399927013	-2534.853698756459	-0.0087703504151783	0.0042969553799341	-2.0410615516591344	0.0412474	0.0412474	chr1	150210766	1.3846034216895775	chr1:150210766:G:A
chr1:150211028	['G', 'T']	98663	25527.020611971788	-1112.8304903386022	-0.0122642703038433	0.0063761643905712	-1.9234557882445904	0.0544257	0.0544257	chr1	150211028	1.2641959765416717	chr1:150211028:G:T
chr1:150212504	['C', 'T']	98663	22117.12084169556	-1594.4874081544478	-0.0203902058637534	0.0067746119570801	-3.009796869980662	0.00261488	0.00261488	chr1	150212504	2.5825482366374826	chr1:150212504:C:T
chr1:150213142	['G', 'A']	98663	58384.61043187346	-1556.1214535626352	-0.0026544349010705	0.0046889257101845	-0.5661072631850307	0.571322	0.571322	chr1	150213142	0.2431190521609782	chr1:150213142:G:A
chr1:150213149	['G', 'A']	98663	22116.344962851097	-1594.6661566395808	-0.0204636950427095	0.0067749921832572	-3.0204750779315326	0.00252443	0.00252443	chr1	150213149	2.5978366673670763	chr1:150213149:G:A
chr1:150213575	['C', 'T']	98663	2074.02102126452	288.6769554244017	0.0425594177135451	0.0214975448071881	1.979733876368733	0.0477362	0.0477362	chr1	150213575	1.3211521555998051	chr1:150213575:C:T
chr1:150214094	['AG', 'A']	98663	85576.68408726863	-2529.949627699889	-0.0085707849971251	0.0042956635470185	-1.9952179455660253	0.0460219	0.0460219	chr1	150214094	1.3370354555830175	chr1:150214094:AG:A
chr1:150214807	['A', 'G']	98663	58265.36987844216	-1573.31201726146	-0.0029553917032125	0.0046928077738355	-0.6297704584641444	0.528846	0.528846	chr1	150214807	0.2766707761447677	chr1:150214807:A:G
chr1:150215040	['T', 'C']	98663	83614.40707175151	-2744.9661408413776	-0.0082284685810242	0.0042966937622587	-1.915069827247477	0.0554865	0.0554865	chr1	150215040	1.255812668925719	chr1:150215040:T:C
chr1:150216310	['T', 'C']	98663	85591.99126730571	-2538.7240797829104	-0.0087624672880817	0.0042971449531444	-2.039137004598796	0.041439	0.041439	chr1	150216310	1.3825907334684708	chr1:150216310:T:C
chr1:150216942	['CCT', 'C']	98663	24202.679598167226	-1302.5318396741902	-0.0149138037711294	0.0065106930980762	-2.290662998004969	0.021985	0.021985	chr1	150216942	1.6578735300442748	chr1:150216942:CCT:C
chr1:150216986	['A', 'G']	98663	24204.698597088765	-1305.2224828307887	-0.0150268394486194	0.00650985298829	-2.308322396166187	0.0209833	0.0209833	chr1	150216986	1.678126210180192	chr1:150216986:A:G
chr1:150217327	['AAAG', 'A']	98663	22154.08615512588	-1593.4721568792845	-0.020286918445151	0.0067743551409881	-2.99466414484314	0.00274815	0.00274815	chr1	150217327	2.5609595662287905	chr1:150217327:AAAG:A
chr1:150217440	['G', 'A']	98663	24194.904554808752	-1304.0571741877004	-0.0150330352158547	0.0065113391486067	-2.308747075334177	0.0209597	0.0209597	chr1	150217440	1.6786149377797703	chr1:150217440:G:A
chr1:150220863	['G', 'A']	98663	24193.43297955377	-1288.7870880899773	-0.0144406674490849	0.006509963200194	-2.218241026102026	0.0265407	0.0265407	chr1	150220863	1.5760876269829518	chr1:150220863:G:A
chr1:150222586	['T', 'A']	98663	22125.85588921575	-1582.6540118327673	-0.0199776233311799	0.006777565042896	-2.9476107133961995	0.00320315	0.00320315	chr1	150222586	2.494422723325892	chr1:150222586:T:A
chr1:150223869	['C', 'G']	98663	58311.00678519627	-1560.17426355321	-0.0027104376816151	0.0046916438287746	-0.5777159947631928	0.563457	0.563457	chr1	150223869	0.2491392213663724	chr1:150223869:C:G
chr1:150227079	['A', 'C']	98663	58169.43323162385	-1558.189744029084	-0.0027621414060875	0.0046822596417353	-0.5899163261830332	0.555248	0.555248	chr1	150227079	0.2555129971028169	chr1:150227079:A:C
chr1:150229768	['G', 'A']	98663	58130.8918634	-1598.4553718924792	-0.0029140182475191	0.0046942161218869	-0.6207678069896412	0.534754	0.534754	chr1	150229768	0.2718459581890095	chr1:150229768:G:A
chr1:150229793	['T', 'C']	98663	58168.20172539639	-1591.7705702466085	-0.0028528523450373	0.0046941406184109	-0.607747525467843	0.543356	0.543356	chr1	150229793	0.2649155328870046	chr1:150229793:T:C
chr1:150231314	['A', 'G']	98663	86336.93971921389	-2557.514116476592	-0.0084124019120151	0.0043270786519785	-1.944129651576511	0.0518827	0.0518827	chr1	150231314	1.2849774311116775	chr1:150231314:A:G
chr1:150231646	['AT', 'A']	98663	58166.66413583375	-1591.7437770656718	-0.0028622181668209	0.0046938367349282	-0.6097822162246049	0.542007	0.542007	chr1	150231646	0.2659951045285095	chr1:150231646:AT:A
chr1:150232067	['G', 'A']	98663	34814.1157542579	-861.960864766188	-0.0024479251926808	0.005587467789044	-0.4381099426614652	0.661308	0.661308	chr1	150232067	0.1795962235007059	chr1:150232067:G:A
chr1:150232389	['C', 'T']	98663	2281.3181351782514	302.9017503372079	0.0386366370229307	0.0206344722319081	1.8724315596104684	0.0611499	0.0611499	chr1	150232389	1.2136042488400212	chr1:150232389:C:T
chr1:150232628	['T', 'A']	98663	22163.59493245625	-1569.390861035121	-0.0194897490826518	0.0067841063093721	-2.8728543147572787	0.00406868	0.00406868	chr1	150232628	2.3905464658850284	chr1:150232628:T:A
chr1:150233374	['T', 'C']	98663	90108.24661942264	-2706.6513807565984	-0.0089841293087305	0.0044733127896111	-2.0083838826552567	0.0446052	0.0446052	chr1	150233374	1.3506145090083843	chr1:150233374:T:C
chr1:150233908	['G', 'A']	98663	2249.1595746837493	309.6001614447075	0.039941176173236	0.0207765199342475	1.922418975826544	0.0545559	0.0545559	chr1	150233908	1.2631582753435584	chr1:150233908:G:A
chr1:150234030	['C', 'T']	98663	84927.1901469843	-2643.477791078376	-0.0087604666344267	0.0042932245111369	-2.0405330799033545	0.0412999	0.0412999	chr1	150234030	1.384050999905361	chr1:150234030:C:T
chr1:150234352	['A', 'C']	98663	84964.39009702242	-2657.920857510306	-0.0090117047235615	0.0042935370676486	-2.0988999469607084	0.0358283	0.0358283	chr1	150234352	1.445773797977752	chr1:150234352:A:C
chr1:150236492	['C', 'G']	98663	85464.79606503539	-2528.171817702184	-0.008380876723865	0.0042969303571092	-1.9504334553616585	0.0511273	0.0511273	chr1	150236492	1.291347141481611	chr1:150236492:C:G
chr1:150237407	['C', 'T']	98663	58265.99222432864	-1557.2932853729385	-0.0024610536661094	0.0046909896307589	-0.5246342157680834	0.599839	0.599839	chr1	150237407	0.2219653009403357	chr1:150237407:C:T
chr1:150237772	['C', 'T']	98663	58099.24411803465	-1576.0864837177598	-0.0025024869692292	0.0046957359812308	-0.5329275281301578	0.594085	0.594085	chr1	150237772	0.2261514129481217	chr1:150237772:C:T
chr1:150237901	['T', 'C']	98663	22261.336414651963	-1587.831320807412	-0.0200927755296199	0.0067821117591421	-2.962613451855228	0.00305112	0.00305112	chr1	150237901	2.515540711297949	chr1:150237901:T:C
chr1:150238755	['G', 'A']	98663	23958.831171114205	-1612.3471505250525	-0.0197388433742422	0.0068453828404966	-2.883526580495849	0.00393334	0.00393334	chr1	150238755	2.405238511321819	chr1:150238755:G:A
chr1:150239384	['A', 'G']	98663	86463.59435252637	-2755.195026950036	-0.0092816985836398	0.0043627540782194	-2.127486082696611	0.0333822	0.0333822	chr1	150239384	1.4764850452368838	chr1:150239384:A:G
chr1:150239543	['C', 'T']	98663	22130.15891119221	-1582.6040227384249	-0.0198726262014913	0.0067726445037051	-2.93424912390124	0.00334433	0.00334433	chr1	150239543	2.475690875339504	chr1:150239543:C:T
chr1:150243993	['G', 'A']	98663	21294.5899788142	-1653.38145139771	-0.0251313543692709	0.006885323790217	-3.6499887492551184	0.000262387	0.000262387	chr1	150243993	3.5810576859431915	chr1:150243993:G:A
chr1:150245211	['A', 'G']	98663	67088.83929554578	-1348.4178960639806	-0.0004327844695828	0.0048145700067526	-0.0898905756850321	0.928374	0.928374	chr1	150245211	0.0322770308773056	chr1:150245211:A:G
chr1:150245877	['C', 'T']	98663	61825.661075461096	-1061.79283632123	0.0007083122693369	0.004636088887565	0.1527822883717349	0.87857	0.87857	chr1	150245877	0.0562236304093035	chr1:150245877:C:T
chr1:150248681	['C', 'T']	98663	21301.363210464944	-1656.2343427997682	-0.0251195245181314	0.0068878443322473	-3.646935573228236	0.000265523	0.000265523	chr1	150248681	3.575897853714527	chr1:150248681:C:T
chr1:150249265	['C', 'T']	98663	21298.428342446725	-1658.120706736261	-0.0251658883037604	0.0068910235326248	-3.6519811874992607	0.000260359	0.000260359	chr1	150249265	3.584427405187137	chr1:150249265:C:T
chr1:150249338	['T', 'C']	98663	21359.97916581879	-1656.3478722156678	-0.0250543520017381	0.0068948977946544	-3.6337524859560273	0.000279471	0.000279471	chr1	150249338	3.55366325108133	chr1:150249338:T:C
chr1:150249438	['A', 'G']	98663	61978.13700229451	-1061.424781687144	0.0007261995123088	0.004633487747356	0.1567284844387892	0.875459	0.875459	chr1	150249438	0.0577641882335375	chr1:150249438:A:G
chr1:150251737	['T', 'C']	98663	61782.68375687015	-1068.4408806671438	0.0003722267601422	0.0046340708884935	0.0803239244929322	0.93598	0.93598	chr1	150251737	0.0287334311576611	chr1:150251737:T:C
chr1:150252115	['A', 'G']	98663	63161.35245493809	-920.8570686627404	0.0026388674594116	0.0046139210176375	0.5719359844531658	0.567367	0.567367	chr1	150252115	0.2461359278540289	chr1:150252115:A:G
chr1:150252706	['G', 'A']	98663	21598.523473866186	-1673.6696992000427	-0.0256257548617044	0.0068813650051849	-3.723934835951292	0.000196251	0.000196251	chr1	150252706	3.7071881216228353	chr1:150252706:G:A
chr1:150253111	['A', 'G']	98663	62281.01249226204	-993.0051950758284	0.0022857882456194	0.0046270562141192	0.4940048574824928	0.621304	0.621304	chr1	150253111	0.206695850358661	chr1:150253111:A:G
chr1:150259594	['T', 'A']	98663	24369.6158116405	-830.0478420469309	-0.0011698362987799	0.0064898769969979	-0.1802555424888727	0.856952	0.856952	chr1	150259594	0.0670435033031054	chr1:150259594:T:A
chr1:150262258	['G', 'T']	98663	28590.477349444	-1348.0230352169012	0.0100338083117752	0.0060573880620382	1.6564579005029063	0.0976323	0.0976323	chr1	150262258	1.0104064795557095	chr1:150262258:G:T
chr1:150265224	['G', 'A']	98663	91122.54789951748	-1548.0921080515911	-0.0068993241627602	0.0043398453020108	-1.589762694896847	0.111892	0.111892	chr1	150265224	0.9512009633381036	chr1:150265224:G:A
chr1:150266299	['T', 'C']	98663	21244.507267677585	-1649.6372861840782	-0.0251647159564504	0.0068971976634074	-3.648542086876805	0.000263869	0.000263869	chr1	150266299	3.578611628801357	chr1:150266299:T:C
chr1:150269940	['G', 'A']	98663	21229.506203373337	-1650.916770742045	-0.0252028336220231	0.0068988859677857	-3.653174402317642	0.000259152	0.000259152	chr1	150269940	3.5864454351531703	chr1:150269940:G:A
chr1:150273149	['A', 'G']	98663	26215.125629719725	-923.1511446125984	-0.0021017200933453	0.0062725079493441	-0.3350685420119864	0.737574	0.737574	chr1	150273149	0.1321944008692136	chr1:150273149:A:G
chr1:150273667	['T', 'C']	98663	21061.494283165743	-1556.795923811469	-0.0205732414186108	0.0069185464060144	-2.973636398640932	0.00294365	0.00294365	chr1	150273667	2.531113828881037	chr1:150273667:T:C
chr1:150276693	['C', 'A']	98663	99013.11710432926	-1627.8138168605788	-0.0029598779787998	0.0043394534110545	-0.6820854375944386	0.495187	0.495187	chr1	150276693	0.3052307652447503	chr1:150276693:C:A
chr1:150276941	['G', 'GA']	98663	111984.70044503915	-2451.550042474983	-0.0073039524981926	0.0043594934668075	-1.6754131079226546	0.0938564	0.0938564	chr1	150276941	1.027536107806444	chr1:150276941:G:GA
chr1:150278123	['T', 'A']	98663	107003.62063022149	-3346.259816374942	-0.0089054845686401	0.0042737441354653	-2.0837664320469464	0.037184	0.037184	chr1	150278123	1.429643893625782	chr1:150278123:T:A
chr1:150278225	['G', 'A']	98663	83111.84762223373	-2117.2090237811053	-0.0013484757597605	0.0043386313291428	-0.3108067170175861	0.755948	0.755948	chr1	150278225	0.121508077633409	chr1:150278225:G:A
chr1:150278580	['G', 'A']	98663	21066.06757688176	-1550.9987806089412	-0.0204753472049538	0.0069189317352915	-2.959322043967377	0.0030839	0.0030839	chr1	150278580	2.51089971303104	chr1:150278580:G:A
chr1:150279504	['G', 'A']	98663	21059.640350699374	-1551.2100988793195	-0.0204292301429135	0.0069198800683571	-2.9522520536636345	0.0031554	0.0031554	chr1	150279504	2.500945578802899	chr1:150279504:G:A
chr1:150283177	['T', 'C']	98663	111824.66700115553	-2505.77956203314	-0.0074923033235505	0.0043595822484932	-1.7185828587452432	0.0856935	0.0856935	chr1	150283177	1.0670521188141544	chr1:150283177:T:C
chr1:150285304	['A', 'G']	98663	103633.4609668066	-1947.5608824262663	-0.0071393600496229	0.0043552022181972	-1.6392717701586443	0.10116	0.10116	chr1	150285304	0.9949911793276328	chr1:150285304:A:G
chr1:150286426	['C', 'G']	98663	109837.03858279689	-2443.372336290657	-0.0097391224641734	0.0043613938926869	-2.2330297844695366	0.0255492	0.0255492	chr1	150286426	1.5926226940038255	chr1:150286426:C:G
chr1:150286988	['A', 'C']	98663	81200.10610192516	-2042.632890889771	-0.0037544254004917	0.0043589003389543	-0.861323982780579	0.389062	0.389062	chr1	150286988	0.4099811850179641	chr1:150286988:A:C
chr1:150287533	['T', 'A']	98663	86671.38143472747	-1151.1064834241286	-0.0019939156042813	0.0044126027468814	-0.451868368547455	0.651365	0.651365	chr1	150287533	0.1861755812259211	chr1:150287533:T:A
chr1:150288580	['T', 'C']	98663	81436.03172961905	-1985.6114379946416	-0.0032869632611538	0.0043559053134174	-0.7545993369114421	0.450491	0.450491	chr1	150288580	0.3463138810209466	chr1:150288580:T:C
chr1:150289240	['C', 'G']	98663	81433.90449159156	-1983.6039611071733	-0.0032456396924488	0.0043559203196498	-0.7451099777485704	0.456207	0.456207	chr1	150289240	0.3408380552319919	chr1:150289240:C:G
chr1:150289512	['C', 'T']	98663	81439.79539831255	-1980.286269308124	-0.0032020652737758	0.0043569783119928	-0.7349279809270324	0.462385	0.462385	chr1	150289512	0.3349962630885933	chr1:150289512:C:T
chr1:150289680	['C', 'T']	98663	22925.065303222484	-1350.270626453946	-0.0185873380266055	0.0066650783785955	-2.788765108344029	0.00529196	0.00529196	chr1	150289680	2.276383447146088	chr1:150289680:C:T
chr1:150289855	['C', 'G']	98663	54766.31760719712	-1314.9993572448495	-0.0031006762657762	0.0048470743518265	-0.639700578268998	0.522369	0.522369	chr1	150289855	0.2820226041840084	chr1:150289855:C:G
chr1:150291412	['A', 'G']	98663	21147.87880360151	-1553.8123250842195	-0.0201604144093759	0.0069214017250835	-2.912764669664177	0.00358325	0.00358325	chr1	150291412	2.445722890457153	chr1:150291412:A:G
chr1:150291891	['G', 'T']	98663	22884.85559779028	-1354.2659225280431	-0.018824134387164	0.0066650320635015	-2.82431265263479	0.00473916	0.00473916	chr1	150291891	2.3242986287253498	chr1:150291891:G:T
chr1:150292294	['T', 'C']	98663	109549.87584899543	-2507.6362198948627	-0.0099307650181662	0.0043564536168324	-2.2795525653700843	0.0226364	0.0226364	chr1	150292294	1.6451926404012307	chr1:150292294:T:C
chr1:150292510	['C', 'T']	98663	21079.922902264487	-1542.0503508529712	-0.0195728462904257	0.0069177256788376	-2.829375895939602	0.00466483	0.00466483	chr1	150292510	2.331164178585691	chr1:150292510:C:T
chr1:150292753	['G', 'A']	98663	80548.82773181726	-2125.5543758755152	-0.0038942562050431	0.0043672904777409	-0.8916870139257452	0.372563	0.372563	chr1	150292753	0.4288002779790183	chr1:150292753:G:A
chr1:150293137	['CTAAG', 'C']	98663	21051.77381652305	-1539.9480446816249	-0.0196592127348814	0.0069214085577916	-2.840348546214701	0.00450735	0.00450735	chr1	150293137	2.3460787172414426	chr1:150293137:CTAAG:C
chr1:150293284	['T', 'C']	98663	110086.85258548152	-2586.229133329223	-0.0104588757022776	0.0043572788365496	-2.4003227919559977	0.0163825	0.0163825	chr1	150293284	1.7856198233718237	chr1:150293284:T:C
chr1:150294139	['A', 'C']	98663	37319.80859648233	-2170.824702362924	-0.0147572068840337	0.0054724701929124	-2.696626270006208	0.00700577	0.00700577	chr1	150294139	2.1545441247075185	chr1:150294139:A:C
chr1:150296038	['G', 'A']	98663	82193.72632521765	-2049.949150430912	-0.0037445440279816	0.0043637913841959	-0.8580941888154987	0.390843	0.390843	chr1	150296038	0.4079976618534589	chr1:150296038:G:A
chr1:150296199	['T', 'C']	98663	87179.76251799884	-1231.8570882906415	-0.0026197325371587	0.0044067598876608	-0.5944804354995825	0.552192	0.552192	chr1	150296199	0.2579098895856054	chr1:150296199:T:C
chr1:150297029	['C', 'T']	98663	124750.84095840674	-3373.2395454185125	-0.0126553439275424	0.0044502650285074	-2.8437281479810763	0.00445982	0.00445982	chr1	150297029	2.35068266922155	chr1:150297029:C:T
chr1:150297508	['C', 'T']	98663	87168.29126696003	-1227.9730409032663	-0.0025791934660519	0.0044062611859906	-0.5853473857274526	0.558315	0.558315	chr1	150297508	0.2531207039967534	chr1:150297508:C:T
chr1:150297602	['T', 'C']	98663	87270.13873348825	-1218.8009491280338	-0.0023271240378864	0.0044099332884891	-0.5277005082958504	0.597708	0.597708	chr1	150297602	0.2235109313294371	chr1:150297602:T:C
chr1:150297785	['A', 'G']	98663	87165.25196658829	-1226.5649657394797	-0.0025246911804498	0.0044056811058595	-0.573053546043537	0.56661	0.56661	chr1	150297785	0.246715764961196	chr1:150297785:A:G
chr1:150298366	['C', 'T']	98663	158378.84200496678	-4799.071006366948	-0.0088059259598741	0.0053480552463627	-1.6465660046917312	0.0996505	0.0996505	chr1	150298366	1.0015205178697035	chr1:150298366:C:T
chr1:150298655	['G', 'A']	98663	87166.0380618277	-1235.4515530662984	-0.0026668757135604	0.0044058987432629	-0.605296641834615	0.544983	0.544983	chr1	150298655	0.2636170447349952	chr1:150298655:G:A
chr1:150299315	['ACT', 'A']	98663	37306.53745020324	-2161.1722118323964	-0.0144515987300712	0.0054725338744775	-2.640750895571373	0.00827355	0.00827355	chr1	150299315	2.082308104159816	chr1:150299315:ACT:A
chr1:150299621	['G', 'A']	98663	33722.52855078089	-1474.8629130240242	0.0095710965639213	0.0056691305090386	1.688282982489395	0.0913601	0.0913601	chr1	150299621	1.0392434337323733	chr1:150299621:G:A
chr1:150300200	['G', 'A']	98663	21053.803464397668	-1528.4123674719929	-0.0191193936201237	0.006921528168647	-2.762308142691708	0.00574049	0.00574049	chr1	150300200	2.241051035265173	chr1:150300200:G:A
chr1:150300385	['T', 'C']	98663	21050.040646862028	-1525.6923823419013	-0.0190077535216457	0.0069209680659204	-2.74640098619176	0.0060264	0.0060264	chr1	150300385	2.2199420455754715	chr1:150300385:T:C
chr1:150301153	['G', 'A']	98663	87143.91368576877	-1242.5200305703777	-0.0028080163364375	0.0044063132698387	-0.6372711526568923	0.52395	0.52395	chr1	150301153	0.280710155306672	chr1:150301153:G:A
chr1:150301549	['A', 'G']	98663	15089.058706649235	-759.117420170693	-0.0041986233129274	0.0080167034825078	-0.5237343905869416	0.600464	0.600464	chr1	150301549	0.2215130250138057	chr1:150301549:A:G
chr1:150302181	['A', 'G']	98663	21045.34635891822	-1535.3977659167454	-0.0194999550583345	0.0069212954002434	-2.8173851758514177	0.0048426	0.0048426	chr1	150302181	2.3149214023074007	chr1:150302181:A:G
chr1:150302182	['G', 'A']	98663	86897.2572080292	-1297.163576173734	-0.0031734215335568	0.0044052792278616	-0.720367851709893	0.4713	0.4713	chr1	150302182	0.3267025602403642	chr1:150302182:G:A
chr1:150303594	['A', 'G']	98663	103104.0352798053	-1916.164481246392	-0.0040592889020229	0.0043365111488304	-0.9360725160634475	0.349238	0.349238	chr1	150303594	0.4568785075425344	chr1:150303594:A:G
chr1:150304001	['G', 'A']	98663	87158.20143148245	-1228.72861715748	-0.0025411361218904	0.0044059761862967	-0.5767475842910396	0.564111	0.564111	chr1	150304001	0.2486354315762846	chr1:150304001:G:A
chr1:150304033	['G', 'A']	98663	81603.19598341458	-2093.3909455997896	-0.0040395718494458	0.0043541858088797	-0.927744480083436	0.353542	0.353542	chr1	150304033	0.451558985587762	chr1:150304033:G:A
chr1:150304126	['C', 'G']	98663	15985.35499293055	-690.5073618735842	-0.0055986378212817	0.0078172936357578	-0.716186199744694	0.473878	0.473878	chr1	150304126	0.3243334531499002	chr1:150304126:C:G
chr1:150304222	['A', 'C']	98663	87182.64747457327	-1227.647977021854	-0.0024667154244455	0.0044067625407983	-0.5597568286487843	0.575647	0.575647	chr1	150304222	0.2398437543335189	chr1:150304222:A:C
chr1:150304444	['A', 'G']	98663	124753.81776340467	-3342.637433108488	-0.0120714311722754	0.0044494127676022	-2.713039181298664	0.00666808	0.00666808	chr1	150304444	2.175999198383604	chr1:150304444:A:G
chr1:150305867	['TA', 'T']	98663	81711.94693624847	-2124.09911096764	-0.0045909906542879	0.0043577537618667	-1.0535222743566242	0.292104	0.292104	chr1	150305867	0.5344624958644053	chr1:150305867:TA:T
chr1:150305958	['C', 'T']	98663	33075.69334711958	-272.9950454371828	-0.0035363646717917	0.0057697307167333	-0.6129167625684132	0.539933	0.539933	chr1	150305958	0.2676601282058719	chr1:150305958:C:T
chr1:150306238	['T', 'G']	98663	15093.22382038417	-758.2035271900539	-0.0042064766014839	0.0080158218379174	-0.5247717185511677	0.599743	0.599743	chr1	150306238	0.222034812270702	chr1:150306238:T:G
chr1:150306392	['C', 'T']	98663	37313.74956400067	-2167.523595971013	-0.0146557243114659	0.0054736362021619	-2.677511579172422	0.00741836	0.00741836	chr1	150306392	2.1296920949464995	chr1:150306392:C:T
chr1:150306656	['C', 'T']	98663	21050.6141211777	-1529.21893287494	-0.0191774137471912	0.006921671999249	-2.770633128711088	0.00559579	0.00559579	chr1	150306656	2.252138592170292	chr1:150306656:C:T
chr1:150308116	['G', 'A']	98663	15935.96911521737	-686.2804029832546	-0.0051907897751934	0.0078120525232561	-0.6644591494668957	0.506398	0.506398	chr1	150308116	0.2955080182171607	chr1:150308116:G:A
chr1:150308367	['G', 'C']	98663	87159.95069637321	-1228.9313561502756	-0.0025415989599755	0.004405905058757	-0.5768619446131587	0.564034	0.564034	chr1	150308367	0.2486947159327432	chr1:150308367:G:C
chr1:150308767	['A', 'C']	98663	125200.55410163153	-3343.45237995133	-0.011743127677767	0.0044737811725437	-2.624877530853837	0.00866935	0.00866935	chr1	150308767	2.062013463307599	chr1:150308767:A:C
chr1:150310350	['G', 'A']	98663	124472.13906600037	-3393.813891672128	-0.0121606218413207	0.0044426968451263	-2.737216214664952	0.00619727	0.00619727	chr1	150310350	2.2077995822825107	chr1:150310350:G:A
chr1:150310476	['G', 'A']	98663	124438.50361069408	-3385.8818521318826	-0.0120598103443704	0.0044445889628667	-2.713369097823598	0.00666144	0.00666144	chr1	150310476	2.1764318794701496	chr1:150310476:G:A
chr1:150312049	['TA', 'T']	98663	80921.58345160371	-2182.9309860326234	-0.0044925673973668	0.0043576883391644	-1.030951974465481	0.302566	0.302566	chr1	150312049	0.5191798761872475	chr1:150312049:TA:T
chr1:150312496	['C', 'T']	98663	87149.5818087782	-1243.3415897841437	-0.00281548735971	0.0044069485058059	-0.6388745763652086	0.522906	0.522906	chr1	150312496	0.2815763749002323	chr1:150312496:C:T
chr1:150313263	['C', 'T']	98663	18588.637674989102	-128.01349243579332	-0.0102021254135604	0.0073369360114879	-1.390515795365563	0.164375	0.164375	chr1	150313263	0.784164234166167	chr1:150313263:C:T
chr1:150314058	['T', 'C']	98663	15085.834831882086	-758.7574776944274	-0.0042538816366313	0.0080175657068119	-0.5305702244531868	0.595718	0.595718	chr1	150314058	0.2249592772176389	chr1:150314058:T:C
chr1:150315443	['C', 'G']	98663	87160.90156622231	-1231.0486204213207	-0.0025522128428682	0.0044057903383002	-0.5792860410722216	0.562398	0.562398	chr1	150315443	0.2499562324237023	chr1:150315443:C:G
chr1:150317002	['G', 'C']	98663	15942.966963615349	-691.023956745611	-0.0055630811147472	0.0078137433511156	-0.7119610748352766	0.476491	0.476491	chr1	150317002	0.3219452979369882	chr1:150317002:G:C
chr1:150317053	['G', 'A']	98663	124814.59031793394	-3343.862909246804	-0.0121939964311899	0.0044522905279774	-2.738814179929396	0.00616723	0.00616723	chr1	150317053	2.209909854740841	chr1:150317053:G:A
chr1:150317248	['T', 'C']	98663	127165.71272995908	-3575.3633969984726	-0.013245803068348	0.0046060385817461	-2.875747311549123	0.00403159	0.00403159	chr1	150317248	2.3945236406972983	chr1:150317248:T:C
chr1:150318594	['G', 'C']	98663	124774.46889923047	-3347.186138879945	-0.0123111026741211	0.0044492671781358	-2.7669955930314	0.00565861	0.00565861	chr1	150318594	2.247290237268877	chr1:150318594:G:C
chr1:150319674	['G', 'A']	98663	87165.5528172584	-1236.59948151553	-0.002681226938867	0.0044057456934402	-0.6085750575343404	0.542808	0.542808	chr1	150319674	0.2653537602564931	chr1:150319674:G:A
chr1:150319893	['G', 'A']	98663	87170.18460103794	-1234.320643983723	-0.0026403889407425	0.0044055944421352	-0.5993263736420719	0.548957	0.548957	chr1	150319893	0.2604616726612	chr1:150319893:G:A
chr1:150320623	['G', 'A']	98663	33447.90453552728	-1418.6513388168105	0.0110506029598937	0.0056805653058911	1.9453350793156845	0.0517375	0.0517375	chr1	150320623	1.2861945605911835	chr1:150320623:G:A
chr1:150320705	['G', 'A']	98663	124880.7966949865	-3356.5077688156875	-0.0123310595092823	0.0044560349421183	-2.767271726873	0.00565381	0.00565381	chr1	150320705	2.247658790352698	chr1:150320705:G:A
chr1:150322682	['T', 'G']	98663	122997.69966953204	-3374.2079335132894	-0.0125134128447833	0.0044254521337451	-2.827600992306658	0.00469077	0.00469077	chr1	150322682	2.328755861058313	chr1:150322682:T:G
chr1:150323592	['G', 'A']	98663	15426.575857753642	-752.065494614052	-0.0038523924300629	0.0080521417853665	-0.4784307744138394	0.632345	0.632345	chr1	150323592	0.1990459110915986	chr1:150323592:G:A
chr1:150323625	['ACT', 'A']	98663	86808.17455211685	-1289.9550640595055	-0.0025255793625021	0.0044184532352002	-0.5715980747248369	0.567596	0.567596	chr1	150323625	0.2459606737925213	chr1:150323625:ACT:A
chr1:150323754	['C', 'T']	98663	15343.404460673692	-757.4449809227934	-0.0034788309176629	0.0080409898622991	-0.4326371475698202	0.665279	0.665279	chr1	150323754	0.1769961851486614	chr1:150323754:C:T
chr1:150323845	['T', 'C']	98663	124446.56845057497	-3425.387393928574	-0.0122710754556499	0.0045142634446857	-2.718289618231217	0.00656318	0.00656318	chr1	150323845	2.182885684736714	chr1:150323845:T:C
chr1:150324779	['C', 'A']	98663	15044.929379075387	-756.5571939630024	-0.0040020013057138	0.0080275557671828	-0.4985329808700081	0.61811	0.61811	chr1	150324779	0.2089342301831494	chr1:150324779:C:A
chr1:150325460	['G', 'C']	98663	15035.523927300745	-759.349185101251	-0.004245106489202	0.0080279308290908	-0.5287921108910221	0.596951	0.596951	chr1	150325460	0.2240613159442967	chr1:150325460:G:C
chr1:150325557	['C', 'T']	98663	15878.574999746575	-687.1394000321413	-0.0053484558878192	0.0078234696460734	-0.6836424412413572	0.494203	0.494203	chr1	150325557	0.3060946225934068	chr1:150325557:C:T
chr1:150325734	['G', 'A']	98663	20245.4363850146	-1444.573953201879	-0.0200436387284549	0.0070397343806924	-2.847215199401228	0.00441126	0.00441126	chr1	150325734	2.355437344117405	chr1:150325734:G:A
chr1:150326686	['A', 'AG']	98663	86611.68606043377	-1314.6412533594685	-0.003151532624727	0.004407792644692	-0.7149911256651876	0.474616	0.474616	chr1	150326686	0.3236576251692835	chr1:150326686:A:AG
chr1:150328268	['C', 'T']	98663	80972.33809827955	-2172.1635514329523	-0.004742945966372	0.0043582740520894	-1.088262442812235	0.276482	0.276482	chr1	150328268	0.5583331376147489	chr1:150328268:C:T
chr1:150330968	['C', 'T']	98663	33640.06863381109	-1457.9196388957098	0.0101492475060054	0.0056627037886691	1.792297087181885	0.0730885	0.0730885	chr1	150330968	1.1361509510782326	chr1:150330968:C:T
chr1:150331196	['G', 'A']	98663	81624.79106135046	-2146.36782789317	-0.0045032075152905	0.0043706672103105	-1.030324959234446	0.30286	0.30286	chr1	150331196	0.5187580819870774	chr1:150331196:G:A
chr1:150331680	['A', 'T']	98663	86654.70070465433	-1300.5404468640374	-0.0028848087684953	0.0044104942075741	-0.6540783487576493	0.513063	0.513063	chr1	150331680	0.2898293037527772	chr1:150331680:A:T
chr1:150333392	['A', 'C']	98663	123003.64785262392	-3382.0693045150915	-0.0127284402211521	0.0044259395775163	-2.875873020456991	0.00402998	0.00402998	chr1	150333392	2.394697109171841	chr1:150333392:A:C
chr1:150333521	['C', 'T']	98663	36438.38643390812	-2068.017764658209	-0.0144495366075262	0.0055236528929646	-2.6159385623108866	0.00889961	0.00889961	chr1	150333521	2.050629024653859	chr1:150333521:C:T
chr1:150333991	['T', 'C']	98663	20231.741653571244	-1443.564718037387	-0.0199469469080913	0.0070434969281888	-2.8319664381852028	0.00462721	0.00462721	chr1	150333991	2.3346807901539544	chr1:150333991:T:C
chr1:150335561	['G', 'A']	98663	20234.07624077528	-1441.9552227815202	-0.0198946699121283	0.0070420507623453	-2.8251244677910496	0.00472717	0.00472717	chr1	150335561	2.3253987791791344	chr1:150335561:G:A
chr1:150335917	['C', 'T']	98663	25926.04379562045	-886.9584590058804	-0.0017012751573559	0.0063309959680892	-0.2687215670221662	0.788145	0.788145	chr1	150335917	0.1033938752683399	chr1:150335917:C:T
chr1:150336447	['A', 'G']	98663	20235.71728507706	-1447.9345304078831	-0.0201751595331555	0.0070421684950279	-2.8649072437559533	0.00417219	0.00417219	chr1	150336447	2.379635922183987	chr1:150336447:A:G
chr1:150336486	['G', 'T']	98663	20237.02495462334	-1443.984627665235	-0.0200144277462731	0.0070426253851105	-2.8418986744045083	0.00448549	0.00448549	chr1	150336486	2.348190107208023	chr1:150336486:G:T
chr1:150338351	['A', 'C']	98663	15079.738625854998	-747.3846361192575	-0.003634892819963	0.0080275803260033	-0.4528005541331917	0.650693	0.650693	chr1	150338351	0.186623865277402	chr1:150338351:A:C
chr1:150338566	['T', 'G']	98663	82143.15145837139	-2228.967695991817	-0.0048982179494646	0.0044038575698275	-1.1122562144207726	0.266031	0.266031	chr1	150338566	0.5750677530512851	chr1:150338566:T:G
chr1:150339186	['G', 'A']	98663	36455.99401446681	-2072.6715112557176	-0.0146943615108873	0.0055249656882321	-2.6596294601766566	0.00782393	0.00782393	chr1	150339186	2.106575043796852	chr1:150339186:G:A
chr1:150339472	['T', 'C']	98663	74079.87142451118	-3258.140240925776	0.0127507451134161	0.0044343275320924	2.8754630823130456	0.00403522	0.00403522	chr1	150339472	2.3941327825822025	chr1:150339472:T:C
chr1:150342960	['T', 'C']	98663	110784.4742881471	-5283.698461539879	0.0031913542704558	0.0044056427119752	0.7243788203208739	0.468835	0.468835	chr1	150342960	0.3289799743374972	chr1:150342960:T:C
chr1:150343815	['G', 'A']	98663	36437.84658111861	-2066.746354462763	-0.0144620066027096	0.0055235905861666	-2.6182256590357413	0.00884018	0.00884018	chr1	150343815	2.053538891976647	chr1:150343815:G:A
chr1:150343909	['G', 'A']	98663	116085.47415646042	-4482.090311544604	0.0041414233620397	0.0043566376921066	0.9506008198806828	0.341809	0.341809	chr1	150343909	0.4662165062762582	chr1:150343909:G:A
chr1:150345082	['CAT', 'C']	98663	33655.18670100063	-1471.3749764636864	0.0097476859342811	0.0056616763984408	1.7216960575432354	0.0851277	0.0851277	chr1	150345082	1.06992910031845	chr1:150345082:CAT:C
chr1:150345342	['A', 'T']	98663	15081.993416380958	-747.9170191040038	-0.0032601715117235	0.0080206758125232	-0.4064709243868498	0.684397	0.684397	chr1	150345342	0.1646919028222015	chr1:150345342:A:T
chr1:150346605	['T', 'A']	98663	36400.16508023396	-2064.3307564740003	-0.014409880666494	0.0055259757936991	-2.6076626471879383	0.00911765	0.00911765	chr1	150346605	2.040117083113011	chr1:150346605:T:A
chr1:150346796	['T', 'G']	98663	36443.27931188289	-2067.7468417193413	-0.0144302901578422	0.0055233024685517	-2.612619938887029	0.00898648	0.00898648	chr1	150346796	2.046410387903701	chr1:150346796:T:G
chr1:150347152	['A', 'G']	98663	36468.418217046405	-2068.154178707431	-0.0144456358342616	0.0055245681719178	-2.61479909102956	0.00892935	0.00892935	chr1	150347152	2.0491801538424164	chr1:150347152:A:G
chr1:150347408	['G', 'A']	98663	116485.87738756643	-4401.372569020054	0.0047487911630823	0.0043590580332045	1.089407648833547	0.275977	0.275977	chr1	150347408	0.5591271106496583	chr1:150347408:G:A
chr1:150347416	['T', 'C']	98663	20235.10186227101	-1442.848403856709	-0.0198341113707791	0.0070420958259524	-2.816506883885903	0.00485586	0.00485586	chr1	150347416	2.313733842959146	chr1:150347416:T:C
chr1:150347425	['T', 'C']	98663	36446.71277652735	-2067.7212109018456	-0.0144932806302844	0.0055235095646812	-2.623926049292698	0.0086936	0.0086936	chr1	150347425	2.060800345947477	chr1:150347425:T:C
chr1:150347501	['C', 'T']	98663	15043.134578150815	-753.4389951386232	-0.0037530827687176	0.0080263846834309	-0.4675931838234979	0.640077	0.640077	chr1	150347501	0.1937677781042342	chr1:150347501:C:T
chr1:150348094	['G', 'C']	98663	73656.84951525416	-3344.9016218158617	0.0120331584021562	0.0044460942825185	2.70645596731249	0.00680173	0.00680173	chr1	150348094	2.1673806117207675	chr1:150348094:G:C
chr1:150348095	['C', 'T']	98663	73696.31360567754	-3347.9060318473184	0.0120287278051561	0.004447180171826	2.7047988478993883	0.00683575	0.00683575	chr1	150348095	2.1652138288661416	chr1:150348095:C:T
chr1:150348253	['G', 'A']	98663	15300.651933987012	-772.6170977806735	-0.0046063605824858	0.0080382931235703	-0.573052078553689	0.566611	0.566611	chr1	150348253	0.2467149984831976	chr1:150348253:G:A
chr1:150348272	['C', 'T']	98663	15891.41509050846	-682.3382468098093	-0.0046962192544514	0.0078265657588139	-0.6000357499280987	0.548484	0.548484	chr1	150348272	0.2608360368459902	chr1:150348272:C:T
chr1:150348590	['T', 'G']	98663	115200.69895013992	-5158.143179028268	0.0024519601834898	0.0045772798969095	0.5356806310108655	0.59218	0.59218	chr1	150348590	0.2275462643501524	chr1:150348590:T:G
chr1:150348602	['A', 'G']	98663	26238.07373248388	-914.2056919363848	-0.0038358581251401	0.0063174622889391	-0.6071833830897807	0.543731	0.543731	chr1	150348602	0.2646159056498586	chr1:150348602:A:G
chr1:150349475	['C', 'T']	98663	73494.11231193478	-3327.753957588784	0.0123398414366195	0.0044401989278157	2.779119052373133	0.00545169	0.00545169	chr1	150349475	2.2634688474663247	chr1:150349475:C:T
chr1:150350056	['C', 'T']	98663	74408.77528728064	-3222.937415955724	0.0123338528304313	0.004426150351544	2.786586954988693	0.00532765	0.00532765	chr1	150350056	2.273464313879324	chr1:150350056:C:T
chr1:150352381	['G', 'A']	98663	74384.32454077287	-3214.931858771397	0.0125931437432526	0.0044249782795555	2.8459221599880133	0.00442921	0.00442921	chr1	150352381	2.353673728232037	chr1:150352381:G:A
chr1:150352392	['G', 'A']	98663	74397.31082231776	-3206.642950788627	0.0126898066037643	0.0044246709701023	2.8679661582769937	0.00413207	0.00413207	chr1	150352392	2.383832329854201	chr1:150352392:G:A
chr1:150352527	['TG', 'T']	98663	74389.58748390629	-3217.285310911651	0.0125314989912509	0.0044251562461029	2.8318771799949194	0.0046285	0.0046285	chr1	150352527	2.334559731934697	chr1:150352527:TG:T
chr1:150352755	['A', 'G']	98663	20230.460552858058	-1441.815078547281	-0.0198664262187284	0.0070423599262599	-2.8209898992310176	0.00478853	0.00478853	chr1	150352755	2.3197977873932665	chr1:150352755:A:G
chr1:150354630	['G', 'A']	98663	78574.0775412446	-3361.861656377524	0.0107198757616565	0.0045736662595646	2.343825533670877	0.0190891	0.0190891	chr1	150354630	1.7192145469467044	chr1:150354630:G:A
chr1:150354979	['G', 'A']	98663	20263.626053274664	-1440.0548627821156	-0.0196783977112845	0.0070352922478819	-2.797097408030043	0.0051574	0.0051574	chr1	150354979	2.2875691840759407	chr1:150354979:G:A
chr1:150357714	['T', 'C']	98663	116343.36629377876	-4494.538586883409	0.0040319727487427	0.0043690541160703	0.9228479761585576	0.356089	0.356089	chr1	150357714	0.44844144197609	chr1:150357714:T:C
chr1:150357880	['G', 'T']	98663	74348.02375590862	-3225.713313644268	0.0122708588238892	0.0044273112763576	2.771627757329141	0.00557872	0.00557872	chr1	150357880	2.253465435597435	chr1:150357880:G:T
chr1:150358756	['A', 'G']	98663	20231.640464244083	-1439.8865124676036	-0.0197173485391121	0.0070420882023316	-2.7999292216453227	0.00511237	0.00511237	chr1	150358756	2.291377722309877	chr1:150358756:A:G
chr1:150359039	['G', 'A']	98663	36489.00827654834	-2059.2382206646807	-0.0141940471955898	0.0055268106901588	-2.568216642712936	0.0102238	0.0102238	chr1	150359039	1.9903876548572272	chr1:150359039:G:A
chr1:150359117	['G', 'A']	98663	116108.9811060374	-4471.140956601556	0.0044397184744953	0.0043585538845849	1.0186219081052263	0.308385	0.308385	chr1	150359117	0.5109067544072616	chr1:150359117:G:A
chr1:150359390	['C', 'T']	98663	116153.05440438146	-4471.978876523296	0.0044012424678873	0.0043593530622217	1.0096090876484742	0.312685	0.312685	chr1	150359390	0.5048929520588882	chr1:150359390:C:T
chr1:150359880	['CAT', 'C']	98663	20346.038283559137	-1447.604266003707	-0.0199862509500372	0.0070463215771969	-2.836409143561676	0.00456332	0.00456332	chr1	150359880	2.340719075526845	chr1:150359880:CAT:C
chr1:150360479	['A', 'T']	98663	74342.09786586912	-3215.473268149204	0.0125636028388197	0.0044251506316381	2.8391356328064075	0.00452452	0.00452452	chr1	150360479	2.344427487709299	chr1:150360479:A:T
chr1:150362764	['T', 'A']	98663	116360.94631035782	-4419.316494451137	0.0047770761352622	0.0043579983028778	1.0961629177569108	0.27301	0.27301	chr1	150362764	0.563821445027816	chr1:150362764:T:A
chr1:150363058	['A', 'G']	98663	20238.743640695488	-1441.2753513109828	-0.019846223974125	0.0070418580290143	-2.818322080955521	0.0048285	0.0048285	chr1	150363058	2.316187764258705	chr1:150363058:A:G
chr1:150363060	['A', 'G']	98663	20236.28168114589	-1441.635450813595	-0.0198416045835726	0.007041839951749	-2.817673323950569	0.00483826	0.00483826	chr1	150363060	2.315310797087974	chr1:150363060:A:G
chr1:150363264	['A', 'G']	98663	15041.914745025691	-756.8780070885654	-0.0039253623842995	0.008025921882507	-0.4890855457807327	0.624782	0.624782	chr1	150363264	0.2042714909958034	chr1:150363264:A:G
chr1:150363697	['G', 'A']	98663	73505.47009335374	-3327.8049565071965	0.0123847389550997	0.0044395958638675	2.7896095353848023	0.00527818	0.00527818	chr1	150363697	2.2775158032645533	chr1:150363697:G:A
chr1:150364813	['G', 'T']	98663	20226.615021285223	-1437.3178190487135	-0.0196311333684817	0.007042529943396	-2.787511523027353	0.00531247	0.00531247	chr1	150364813	2.2747035094350427	chr1:150364813:G:T
chr1:150365526	['C', 'G']	98663	21453.39185216721	-580.9842058517867	-0.0100461975239093	0.0068927055374333	-1.4575114908579454	0.144978	0.144978	chr1	150365526	0.8386978957201817	chr1:150365526:C:G
chr1:150365846	['C', 'T']	98663	74054.01610990013	-3268.939770878512	0.0124341631234507	0.0044307423663238	2.8063385535474974	0.00501178	0.00501178	chr1	150365846	2.300008001301797	chr1:150365846:C:T
chr1:150366512	['A', 'C']	98663	116374.0516797437	-4433.785703321189	0.0047019983998108	0.00435749020547	1.0790611517401247	0.280563	0.280563	chr1	150366512	0.5519696032839535	chr1:150366512:A:C
chr1:150366814	['C', 'A']	98663	111070.5211841639	-5244.084622203271	0.003533011705619	0.0044042978694936	0.8021736518073321	0.422454	0.422454	chr1	150366814	0.3742205734214641	chr1:150366814:C:A
chr1:150367784	['G', 'A']	98663	74333.36923591673	-3215.6121157513344	0.0125497928923314	0.0044253053343584	2.8359157039162217	0.00457038	0.00457038	chr1	150367784	2.340047689417629	chr1:150367784:G:A
chr1:150370166	['T', 'C']	98663	111078.76848369336	-5235.726783151273	0.003720870645095	0.004405056568838	0.8446816940824281	0.398291	0.398291	chr1	150370166	0.3997995070340508	chr1:150370166:T:C
chr1:150371133	['A', 'G']	98663	26102.11646647408	-897.3871335605243	-0.0031293245482198	0.0063117763012765	-0.4957914220735174	0.620043	0.620043	chr1	150371133	0.2075781911224515	chr1:150371133:A:G
chr1:150371704	['C', 'G']	98663	116408.33815509378	-4423.66254313288	0.0048158437442154	0.0043585342369689	1.1049227750392812	0.269196	0.269196	chr1	150371704	0.5699313976086624	chr1:150371704:C:G
chr1:150372038	['C', 'T']	98663	74335.30139485848	-3224.5606891362017	0.0124089867560508	0.0044249256620101	2.804337903930735	0.00504299	0.00504299	chr1	150372038	2.297311893024512	chr1:150372038:C:T
chr1:150372485	['A', 'G']	98663	37630.0481011063	-2074.1781535505493	-0.0140936923911347	0.0055427529400834	-2.5427242641853347	0.0110007	0.0110007	chr1	150372485	1.9585796787995189	chr1:150372485:A:G
chr1:150373688	['CT', 'C']	98663	111074.89982966984	-5242.672228359224	0.0035844733031924	0.0044049479478684	0.8137379477836798	0.415797	0.415797	chr1	150373688	0.3811186484536739	chr1:150373688:CT:C
chr1:150374898	['G', 'A']	98663	116379.48914211558	-4429.46421923201	0.0047672986532968	0.0043582202653959	1.0938636330864313	0.274017	0.274017	chr1	150374898	0.5622224927373969	chr1:150374898:G:A
chr1:150374978	['C', 'T']	98663	111068.51472481576	-5235.425737437748	0.0037378051243033	0.0044049085117849	0.8485545418941524	0.396131	0.396131	chr1	150374978	0.4021611697084725	chr1:150374978:C:T
chr1:150375777	['T', 'G']	98663	74347.4310124529	-3228.124830653963	0.0123889850493329	0.0044259202009717	2.799188527306224	0.00512412	0.00512412	chr1	150375777	2.290380708215488	chr1:150375777:T:G
chr1:150377292	['T', 'C']	98663	26257.45587013886	-905.372937595912	-0.0021078994258765	0.0063391195166648	-0.3325224300212599	0.739496	0.739496	chr1	150377292	0.1310641707984286	chr1:150377292:T:C
chr1:150377386	['G', 'A']	98663	20297.87500887288	-1448.204622247932	-0.0197859966631405	0.0070331786142194	-2.8132367665365274	0.00490552	0.00490552	chr1	150377386	2.30931494931142	chr1:150377386:G:A
chr1:150378190	['GTTC', 'G']	98663	36709.5576135442	-2021.5152667623424	-0.0137760729652788	0.0055079186473106	-2.5011395133813887	0.012381	0.012381	chr1	150378190	1.9072442764029216	chr1:150378190:GTTC:G
chr1:150378451	['C', 'T']	98663	20283.672610238216	-1447.2759703317809	-0.019820174826718	0.0070340128830886	-2.8177620877508454	0.00483692	0.00483692	chr1	150378451	2.315431095544328	chr1:150378451:C:T
chr1:150378625	['A', 'G']	98663	73508.84159138611	-3331.9438746137007	0.0123484121504365	0.0044399748707045	2.78118964859751	0.00541704	0.00541704	chr1	150378625	2.2662379575242726	chr1:150378625:A:G
chr1:150379885	['T', 'A']	98663	116355.7932551468	-4422.225223385046	0.0048234615360474	0.0043571746709755	1.107015876177282	0.26829	0.26829	chr1	150379885	0.5713955145280444	chr1:150379885:T:A
chr1:150380574	['C', 'T']	98663	20288.49578290047	-1451.05380671548	-0.0199434958696067	0.0070331616751747	-2.835637340742805	0.00457436	0.00457436	chr1	150380574	2.3396696596109616	chr1:150380574:C:T
chr1:150381734	['A', 'G']	98663	20709.33581914463	-841.6539981749036	-0.0002591742498775	0.0069887858989614	-0.0370843024274231	0.970418	0.970418	chr1	150381734	0.0130411564652948	chr1:150381734:A:G
chr1:150381800	['G', 'A']	98663	69402.91675876261	-2994.298552836696	0.0131359761656548	0.0044850053301537	2.928865229510099	0.0034028	0.0034028	chr1	150381800	2.4681635758671354	chr1:150381800:G:A
chr1:150382102	['G', 'A']	98663	20288.08445178817	-1455.537077707828	-0.0201420151235526	0.0070332142788286	-2.863842096235305	0.00418625	0.00418625	chr1	150382102	2.3781748394520767	chr1:150382102:G:A
chr1:150382206	['T', 'C']	98663	74329.28701901634	-3211.256454223784	0.0126928014327558	0.00442498886846	2.86843691816406	0.00412593	0.00412593	chr1	150382206	2.384478144484927	chr1:150382206:T:C
chr1:150383061	['T', 'C']	98663	116559.25550835006	-4407.986152415924	0.0048744156577299	0.0043599776305995	1.1179909785591466	0.263574	0.263574	chr1	150383061	0.5790974325205103	chr1:150383061:T:C
chr1:150383149	['A', 'G']	98663	20352.12142501289	-1457.6047815486972	-0.0202543184157626	0.0070345517611212	-2.87926211982758	0.00398693	0.00398693	chr1	150383149	2.3993613893390124	chr1:150383149:A:G
chr1:150383214	['C', 'T']	98663	36780.88886521376	-2014.4585059937049	-0.0135081088636797	0.0055060063150533	-2.453340604922441	0.0141553	0.0141553	chr1	150383214	1.849080921991996	chr1:150383214:C:T
chr1:150384366	['A', 'G']	98663	36720.9324506534	-2017.5066353016705	-0.0136639435995992	0.0055070881509255	-2.481155780537636	0.0130974	0.0130974	chr1	150384366	1.8828149087505248	chr1:150384366:A:G
chr1:150384535	['G', 'A']	98663	74414.94006091349	-3198.6808424504325	0.0130181510380377	0.0044282905146432	2.939768968406641	0.00328533	0.00328533	chr1	150384535	2.483421000539229	chr1:150384535:G:A
chr1:150386609	['G', 'A']	98663	15270.54774816782	-701.2520841720865	-0.0023920769331946	0.0079695818968393	-0.3001508691620756	0.764063	0.764063	chr1	150386609	0.1168708306594719	chr1:150386609:G:A
chr1:150386948	['C', 'T']	98663	20291.26228561002	-1447.0399487133482	-0.0197973997061205	0.0070327749650407	-2.815019647938612	0.00487839	0.00487839	chr1	150386948	2.3117234832191977	chr1:150386948:C:T
chr1:150388678	['G', 'A']	98663	16249.320291174026	-631.6950706615979	-0.0034763162166326	0.0077792863919817	-0.4468682654768558	0.654971	0.654971	chr1	150388678	0.1837779287391999	chr1:150388678:G:A
chr1:150388873	['A', 'G']	98663	116437.59252196156	-4410.649434644711	0.0051604737267994	0.0043605872765529	1.1834354869004804	0.236639	0.236639	chr1	150388873	0.6259136786049564	chr1:150388873:A:G
chr1:150389538	['A', 'G']	98663	20285.26161659166	-1453.8450894100172	-0.0200440428748134	0.0070337986963691	-2.849675366052224	0.00437729	0.00437729	chr1	150389538	2.358794679974125	chr1:150389538:A:G
chr1:150389678	['C', 'T']	98663	116372.76944911898	-4430.813696285642	0.0047508492614787	0.0043581214150497	1.0901140213929774	0.275666	0.275666	chr1	150389678	0.5596167954573383	chr1:150389678:C:T
chr1:150390492	['C', 'T']	98663	74376.87697455136	-3212.51390680706	0.012661892707998	0.0044243781268953	2.861846873129517	0.00421269	0.00421269	chr1	150390492	2.375440498205893	chr1:150390492:C:T
chr1:150390880	['A', 'G']	98663	20304.34472298597	-1449.8326638554684	-0.0198972986428355	0.0070341740414248	-2.828661691572996	0.00467525	0.00467525	chr1	150390880	2.3301951611085667	chr1:150390880:A:G
chr1:150390996	['A', 'T']	98663	36722.682019189786	-2019.3109061015864	-0.013724085923246	0.0055079484375602	-2.4916874365884647	0.0127154	0.0127154	chr1	150390996	1.8956699732735391	chr1:150390996:A:T
chr1:150391454	['A', 'G']	98663	116376.23158801766	-4423.88686975124	0.0049041060350485	0.0043579585617461	1.125321860124254	0.260455	0.260455	chr1	150391454	0.5842673009244447	chr1:150391454:A:G
chr1:150391605	['A', 'T']	98663	36728.72264401489	-2021.3852744083688	-0.013733125383776	0.0055061558429079	-2.494140335941353	0.0126279	0.0126279	chr1	150391605	1.8986688659325088	chr1:150391605:A:T
chr1:150391971	['G', 'A']	98663	20290.87921823841	-1452.547150791751	-0.0200139272670891	0.0070333118127883	-2.84559078280855	0.00443383	0.00443383	chr1	150391971	2.35322096243427	chr1:150391971:G:A
chr1:150392482	['G', 'T']	98663	16111.30637068572	-630.5977139176345	-0.0036500720756763	0.0077738516380434	-0.4695319959302759	0.63869	0.63869	chr1	150392482	0.1947098835583414	chr1:150392482:G:T
chr1:150392799	['C', 'T']	98663	37127.821972571	-2044.4105955255293	-0.0142169839975681	0.0055207454427071	-2.575192815011742	0.0100199	0.0100199	chr1	150392799	1.999136612766668	chr1:150392799:C:T
chr1:150393736	['A', 'T']	98663	36727.79539509703	-2026.022784906209	-0.0138766598038929	0.0055067121331522	-2.519953734343713	0.0117386	0.0117386	chr1	150393736	1.9303836959785583	chr1:150393736:A:T
chr1:150394111	['C', 'T']	98663	73453.94713410675	-3336.7221246924405	0.012157202348888	0.0044418713015951	2.7369551082045387	0.00620219	0.00620219	chr1	150394111	2.207454933569889	chr1:150394111:C:T
chr1:150395093	['G', 'A']	98663	16099.30539759769	-633.2256347519627	-0.0038023863168354	0.0077764062813591	-0.4889644624085758	0.624868	0.624868	chr1	150395093	0.204211715337815	chr1:150395093:G:A
chr1:150395604	['C', 'T']	98663	36760.00330759637	-2021.7586349851167	-0.0137364480718812	0.0055081248990266	-2.493851959368007	0.0126381	0.0126381	chr1	150395604	1.8983182125678235	chr1:150395604:C:T
chr1:150396025	['C', 'T']	98663	116384.05340307765	-4421.61121163511	0.0049292290948902	0.0043579584656517	1.131086753979207	0.258021	0.258021	chr1	150396025	0.5883449459244836	chr1:150396025:C:T
chr1:150396103	['G', 'A']	98663	74364.4546994158	-3211.8221517540696	0.012654914147762	0.0044258141845274	2.8593414951769187	0.00424611	0.00424611	chr1	150396103	2.3720087591633767	chr1:150396103:G:A
chr1:150396201	['T', 'G']	98663	73476.16026514256	-3298.665068813832	0.0129611877119988	0.004450270799747	2.9124492183117394	0.00358687	0.00358687	chr1	150396201	2.445284363303334	chr1:150396201:T:G
chr1:150396861	['G', 'A']	98663	118777.6697044959	-4595.262989390699	0.0044340736838784	0.0043822512250041	1.0118255335473905	0.311624	0.311624	chr1	150396861	0.506369102134953	chr1:150396861:G:A
chr1:150397419	['A', 'G']	98663	20610.924631775288	-1393.0953078447951	-0.0192555271950423	0.0069805519064411	-2.758453407856576	0.00580863	0.00580863	chr1	150397419	2.2359262864736773	chr1:150397419:A:G
chr1:150398918	['G', 'T']	98663	25581.333519168	-1201.5290694332728	-0.0076843893564474	0.0063440030505276	-1.2112839945447909	0.225789	0.225789	chr1	150398918	0.6462972198763651	chr1:150398918:G:T
chr1:150398972	['T', 'C']	98663	143153.2148975641	-5248.479738098133	0.004320348829073	0.0047918297261396	0.9016073349821596	0.367268	0.367268	chr1	150398972	0.4350169100125701	chr1:150398972:T:C
chr1:150399363	['C', 'A']	98663	116383.05323074426	-4429.176636775689	0.0047782191551541	0.0043580350266993	1.0964159594589138	0.272899	0.272899	chr1	150399363	0.5639980557382296	chr1:150399363:C:A
chr1:150399633	['T', 'A']	98663	73525.16506242845	-3323.4243306855137	0.0125093411014823	0.0044405321944396	2.81708150143498	0.00484719	0.00484719	chr1	150399633	2.314509956482252	chr1:150399633:T:A
chr1:150399652	['G', 'A']	98663	33649.09884693785	-1460.505231072895	0.0100049608995463	0.0056627468010658	1.766803505617299	0.0772642	0.0772642	chr1	150399652	1.1120216877619111	chr1:150399652:G:A
chr1:150400886	['A', 'T']	98663	116297.16715899728	-4430.558337111263	0.0048652874235834	0.0043625011811584	1.1152518295230378	0.264745	0.264745	chr1	150400886	0.5771722332711466	chr1:150400886:A:T
chr1:150401800	['C', 'T']	98663	74375.64502840904	-3225.236643629052	0.0123594804588573	0.0044262350894921	2.792323545624267	0.00523411	0.00523411	chr1	150401800	2.2811571544720235	chr1:150401800:C:T
chr1:150402697	['T', 'C']	98663	20295.40535553144	-1451.01743852174	-0.0199333779209456	0.0070333887201296	-2.834107243908765	0.00459632	0.00459632	chr1	150402697	2.3375897429523467	chr1:150402697:T:C
chr1:150402949	['CAA', 'C']	98663	74342.61901671927	-3211.337336873188	0.012672862077728	0.0044254469337191	2.863634400667841	0.00418899	0.00418899	chr1	150402949	2.377890676389796	chr1:150402949:CAA:C
chr1:150402978	['A', 'AC']	98663	14529.058099878162	-825.3200105051934	-0.0038600517764895	0.0081768552287574	-0.4720704560004964	0.636878	0.636878	chr1	150402978	0.1959437529099464	chr1:150402978:A:AC
chr1:150403665	['G', 'T']	98663	41983.27563257107	-1227.8467499618907	-0.0109209721421934	0.0052131374591346	-2.094894337201375	0.0361829	0.0361829	chr1	150403665	1.4414966280918882	chr1:150403665:G:T
chr1:150404501	['C', 'T']	98663	73510.64642849899	-3323.713772596427	0.0125286674320003	0.0044394983453894	2.8220907988425767	0.00477212	0.00477212	chr1	150404501	2.3212886440707283	chr1:150404501:C:T
chr1:150404625	['T', 'A']	98663	36462.1737675324	-2017.9265744484169	-0.0138188220022803	0.0055231620359768	-2.50197656926725	0.0123518	0.0123518	chr1	150404625	1.908269749035508	chr1:150404625:T:A
chr1:150404696	['G', 'A']	98663	36725.56134428222	-2027.317353483876	-0.0138910125921276	0.005506878801774	-2.5224838047375675	0.0116545	0.0116545	chr1	150404696	1.9335063537949613	chr1:150404696:G:A
chr1:150405484	['G', 'A']	98663	74335.08217844865	-3206.497751944297	0.0127721798412811	0.0044251944935746	2.886241465731333	0.00389957	0.00389957	chr1	150405484	2.408983279364009	chr1:150405484:G:A
chr1:150405489	['C', 'G']	98663	116552.17026561234	-4398.133581145293	0.0049875581054115	0.0043592223875736	1.1441394042270128	0.252569	0.252569	chr1	150405489	0.5976199552657591	chr1:150405489:C:G
chr1:150405736	['A', 'G']	98663	15269.702428739409	-702.605488230282	-0.0025271254946792	0.0079708767440533	-0.3170448591573822	0.75121	0.75121	chr1	150405736	0.1242386394374825	chr1:150405736:A:G
chr1:150406531	['T', 'C']	98663	111078.77520708076	-5234.470025906268	0.0037303326581351	0.0044052550849708	0.8467915219851156	0.397113	0.397113	chr1	150406531	0.4010858955202216	chr1:150406531:T:C
chr1:150406683	['G', 'A']	98663	73506.68536239228	-3325.331768091363	0.0124864732216542	0.0044392970984173	2.812714027656712	0.0049135	0.0049135	chr1	150406683	2.308609039611957	chr1:150406683:G:A
chr1:150406833	['A', 'G']	98663	116421.15985646368	-4424.8156665302895	0.0047817581263165	0.004358643556996	1.0970748270161623	0.272611	0.272611	chr1	150406833	0.5644566241326088	chr1:150406833:A:G
chr1:150407041	['G', 'A']	98663	116417.87927661254	-4419.782207588743	0.0048961552366912	0.0043586084573919	1.1233299078258847	0.2613	0.2613	chr1	150407041	0.5828605902726745	chr1:150407041:G:A
chr1:150407070	['A', 'G']	98663	26092.38013663917	-903.5994582288934	-0.0034033512780035	0.006312725228201	-0.5391255210665029	0.589801	0.589801	chr1	150407070	0.2292944954428953	chr1:150407070:A:G
chr1:150407382	['G', 'A']	98663	111077.89412003248	-5244.987953246003	0.0035335700652597	0.0044050485642008	0.8021637023429272	0.42246	0.42246	chr1	150407382	0.3742144052981013	chr1:150407382:G:A
chr1:150408080	['TTTA', 'T']	98663	20283.3069933474	-1455.7813537761535	-0.020206930078675	0.0070357381289137	-2.872041242642827	0.00407917	0.00407917	chr1	150408080	2.389428195020374	chr1:150408080:TTTA:T
chr1:150408303	['T', 'C']	98663	73701.53489389004	-3338.250597734231	0.0123062684048386	0.0044481793906789	2.7665854553047646	0.00566573	0.00566573	chr1	150408303	2.246744125598156	chr1:150408303:T:C
chr1:150408304	['G', 'A']	98663	111102.2123004198	-5249.346465469517	0.0034004484116729	0.004406940378972	0.7716120753297178	0.440346	0.440346	chr1	150408304	0.3562059443322731	chr1:150408304:G:A
chr1:150409359	['A', 'G']	98663	36725.0279433832	-2023.2408652721103	-0.0138262525554881	0.0055070303566333	-2.510654864800954	0.0120523	0.0120523	chr1	150409359	1.9189300666167504	chr1:150409359:A:G
chr1:150410545	['G', 'A']	98663	36726.6783357158	-2026.5375413820625	-0.0139700600930027	0.0055070565505028	-2.5367562444455096	0.01119	0.01119	chr1	150410545	1.95116991347165	chr1:150410545:G:A
chr1:150412038	['A', 'G']	98663	37078.987572231	-2039.4120750564127	-0.0142533178937583	0.0055220012699023	-2.581187000344581	0.00984755	0.00984755	chr1	150412038	2.006671805424231	chr1:150412038:A:G
chr1:150412189	['G', 'C']	98663	73464.91367198192	-3327.812526951611	0.0123278081294753	0.0044405516793558	2.7761884152339653	0.00550107	0.00550107	chr1	150412189	2.259552828705876	chr1:150412189:G:C
chr1:150412419	['G', 'A']	98663	36426.75327953609	-2014.4832835020336	-0.0140842012862239	0.0055213947820433	-2.5508411990442093	0.0107478	0.0107478	chr1	150412419	1.968680423714914	chr1:150412419:G:A
chr1:150412806	['G', 'C']	98663	36703.0680832083	-2023.1766143713703	-0.013782816521376	0.0055082245393723	-2.5022248862328738	0.0123432	0.0123432	chr1	150412806	1.908572233967304	chr1:150412806:G:C
chr1:150413547	['A', 'G']	98663	117666.65125649804	-4486.5513961903225	0.0040267111570399	0.0044263313462495	0.9097175159405616	0.362974	0.362974	chr1	150413547	0.440124482569764	chr1:150413547:A:G
chr1:150413955	['T', 'C']	98663	36789.13451926201	-2021.375521910228	-0.0137517508907168	0.0055104447537545	-2.4955791238714804	0.0125768	0.0125768	chr1	150413955	1.9004298453079085	chr1:150413955:T:C
chr1:150414667	['A', 'C']	98663	15272.095810143644	-699.8547249400746	-0.0023768149263865	0.0079702883137582	-0.2982094038284267	0.765544	0.765544	chr1	150414667	0.1160298429695802	chr1:150414667:A:C
chr1:150415239	['G', 'A']	98663	36701.95188905897	-2024.371754163442	-0.0138171872121013	0.0055080716934249	-2.5085343802977413	0.0121249	0.0121249	chr1	150415239	1.9163218345506288	chr1:150415239:G:A
chr1:150415257	['G', 'A']	98663	36711.95351100387	-2020.6982658278184	-0.0137153114224756	0.0055075846526635	-2.490258849828624	0.0127666	0.0127666	chr1	150415257	1.8939247486132635	chr1:150415257:G:A
chr1:150415310	['C', 'T']	98663	36721.49298288314	-2025.4712505376567	-0.0138202097561211	0.0055083222075946	-2.5089690172928365	0.01211	0.01211	chr1	150415310	1.916855856856948	chr1:150415310:C:T
chr1:150415453	['C', 'T']	98663	73455.07964960662	-3327.903321389718	0.0123047160698009	0.0044406271405864	2.770941058603727	0.0055905	0.0055905	chr1	150415453	2.25254934819048	chr1:150415453:C:T
chr1:150415535	['A', 'T']	98663	36722.24228221289	-2023.2879068512416	-0.0137605217199559	0.0055092412834274	-2.497716293775228	0.0125012	0.0125012	chr1	150415535	1.9030482967227813	chr1:150415535:A:T
chr1:150415842	['A', 'G']	98663	143233.2278731233	-5256.777994297261	0.0036227270715827	0.004793432342467	0.7557688964309665	0.44979	0.44979	chr1	150415842	0.3469902042874389	chr1:150415842:A:G
chr1:150415909	['A', 'G']	98663	74320.09162062143	-3216.06836543752	0.0125855543041695	0.0044256583194675	2.8437699875764	0.00445924	0.00445924	chr1	150415909	2.350739152931685	chr1:150415909:A:G
chr1:150416472	['A', 'G']	98663	16089.2830236495	-632.83521469899	-0.0036898665695115	0.0077788417227981	-0.4743465288279802	0.635254	0.635254	chr1	150416472	0.1970525916495594	chr1:150416472:A:G
chr1:150416553	['G', 'T']	98663	36700.39118091396	-2027.5275428542543	-0.0139945982585035	0.0055090194876948	-2.5403065445243684	0.0110771	0.0110771	chr1	150416553	1.9555739236190088	chr1:150416553:G:T
chr1:150416916	['A', 'T']	98663	74335.49420064426	-3226.123543545197	0.0121009240638648	0.0044285268226145	2.7324942466354045	0.0062868	0.0062868	chr1	150416916	2.201570355504429	chr1:150416916:A:T
chr1:150418048	['G', 'A']	98663	116384.00484669044	-4429.328315388513	0.0047038148099769	0.004359354556077	1.0790163427794068	0.280583	0.280583	chr1	150418048	0.5519386456022031	chr1:150418048:G:A
chr1:150418496	['A', 'G']	98663	36702.43996026074	-2019.841362378743	-0.0136962611136977	0.0055082262368705	-2.4865102711320497	0.0129019	0.0129019	chr1	150418496	1.8893463285570284	chr1:150418496:A:G
chr1:150418558	['C', 'G']	98663	36705.46434400058	-2023.570224214582	-0.0137916330037236	0.0055080441299372	-2.503907499354186	0.0122846	0.0122846	chr1	150418558	1.9106389800565864	chr1:150418558:C:G
chr1:150420354	['A', 'G']	98663	74297.78959959453	-3217.895387449405	0.0124727830520839	0.0044255736917327	2.818342642307305	0.00482819	0.00482819	chr1	150420354	2.316215647785967	chr1:150420354:A:G
chr1:150420433	['G', 'C']	98663	110993.24952100968	-5243.634372219882	0.0034706655840328	0.0044043030118016	0.7880169858279445	0.430689	0.430689	chr1	150420433	0.3658362201814605	chr1:150420433:G:C
chr1:150421758	['C', 'G']	98663	20295.14254141407	-1457.0382359193864	-0.0201994559455654	0.0070328343989531	-2.872164308116236	0.00407758	0.00407758	chr1	150421758	2.38959750957212	chr1:150421758:C:G
chr1:150422778	['G', 'A']	98663	36701.46385743683	-2018.8543338619345	-0.0136725097529901	0.0055083677962741	-2.482134501301508	0.0130614	0.0130614	chr1	150422778	1.884010270251735	chr1:150422778:G:A
chr1:150423187	['C', 'T']	98663	15263.237605797984	-696.6953322909847	-0.0020505660591471	0.0079715696246878	-0.257234918051349	0.796998	0.796998	chr1	150423187	0.0985427684282962	chr1:150423187:C:T
chr1:150423354	['T', 'G']	98663	20289.05639970401	-1451.892524482781	-0.0199791380127864	0.0070333321002463	-2.840636234436692	0.00450329	0.00450329	chr1	150423354	2.3464700847171938	chr1:150423354:T:G
chr1:150424580	['G', 'C']	98663	36709.18546040692	-2016.2936739681024	-0.0136202166102622	0.0055082370593959	-2.4726997882251465	0.0134113	0.0134113	chr1	150424580	1.8725291225613627	chr1:150424580:G:C
chr1:150425091	['A', 'G']	98663	116344.73482982024	-4431.003253159428	0.0046049262362501	0.0043581948036642	1.0566132180182553	0.290691	0.290691	chr1	150425091	0.536568414087308	chr1:150425091:A:G
chr1:150425434	['A', 'G']	98663	2988.333171147062	-144.9766291411919	-0.0136764017769249	0.0174332399553924	-0.7845014358730619	0.432748	0.432748	chr1	150425434	0.3637649305951934	chr1:150425434:A:G
chr1:150425588	['T', 'A']	98663	116517.7051309346	-4409.865453642099	0.0046311262515068	0.0043592466304225	1.0623684879829547	0.288071	0.288071	chr1	150425588	0.5405004597824046	chr1:150425588:T:A
chr1:150425782	['A', 'G']	98663	74304.54360409129	-3213.552092166268	0.0125350338282634	0.0044254034939184	2.8325177230707888	0.00461924	0.00461924	chr1	150425782	2.3354294727030367	chr1:150425782:A:G
chr1:150426034	['A', 'G']	98663	116376.77030068327	-4426.25676303242	0.0046535677667617	0.0043584065329825	1.0677222814222296	0.285648	0.285648	chr1	150426034	0.5441688123596182	chr1:150426034:A:G
chr1:150426055	['G', 'A']	98663	74296.5667420241	-3218.8534450200987	0.0124073573402297	0.0044255588757611	2.8035684731673114	0.00505504	0.00505504	chr1	150426055	2.296275403532813	chr1:150426055:G:A
chr1:150426516	['A', 'C']	98663	36704.952375642446	-2022.5227356550463	-0.0137600607283835	0.0055080026860763	-2.4981942661661267	0.0124844	0.0124844	chr1	150426516	1.903632324994708	chr1:150426516:A:C
chr1:150427195	['G', 'A']	98663	36713.44219052541	-2023.3856315302344	-0.0138323427730456	0.0055081144231326	-2.511266417224989	0.0120315	0.0120315	chr1	150427195	1.9196802246042404	chr1:150427195:G:A
chr1:150427667	['C', 'T']	98663	21478.3538821812	-584.1389606434673	-0.0100318003721021	0.0068891654269673	-1.4561706317623146	0.145349	0.145349	chr1	150427667	0.8375879518259639	chr1:150427667:C:T
chr1:150429495	['C', 'T']	98663	20287.112405340475	-1447.9565222066385	-0.0198550101544587	0.0070339661947118	-2.822733235395088	0.00476257	0.00476257	chr1	150429495	2.322158628032268	chr1:150429495:C:T
chr1:150429943	['T', 'C']	98663	36705.95253783693	-2019.5220904596763	-0.0136280319002115	0.0055081418945063	-2.474161370788873	0.0133566	0.0133566	chr1	150429943	1.874304079971344	chr1:150429943:T:C
chr1:150430137	['C', 'G']	98663	36705.46434400058	-2019.7622304845631	-0.0136834660659365	0.0055082377864638	-2.4841821643144666	0.0129866	0.0129866	chr1	150430137	1.886504535956599	chr1:150430137:C:G
chr1:150430903	['G', 'C']	98663	20288.75783444011	-1450.4135321086246	-0.0199628175737515	0.0070338903432654	-2.8380905302091883	0.00453936	0.00453936	chr1	150430903	2.3430053735881256	chr1:150430903:G:C
chr1:150431669	['CAG', 'C']	98663	90619.76083804035	-3946.4787303868857	0.0117717321096053	0.0043355513114719	2.715163831288801	0.00662545	0.00662545	chr1	150431669	2.178784619145143	chr1:150431669:CAG:C
chr1:150431812	['G', 'A']	98663	36703.18412222098	-2020.173817872684	-0.0136902248313009	0.0055082388700148	-2.485408704009961	0.0129419	0.0129419	chr1	150431812	1.888001960225137	chr1:150431812:G:A
chr1:150432232	['A', 'G']	98663	111013.3797903402	-5241.891228757623	0.0034729906621606	0.0044045627096778	0.7884984029242361	0.430407	0.430407	chr1	150432232	0.3661206740594834	chr1:150432232:A:G
chr1:150432497	['G', 'A']	98663	15269.178545358696	-703.3287313672057	-0.0026080748765243	0.0079710761345386	-0.3271923178883725	0.743523	0.743523	chr1	150432497	0.1287055925507871	chr1:150432497:G:A
chr1:150432534	['C', 'G']	98663	16171.296566055724	-631.2129233935464	-0.0034094488493864	0.0077811842855902	-0.4381658015349052	0.661267	0.661267	chr1	150432534	0.1796231498735221	chr1:150432534:C:G
chr1:150432822	['T', 'C']	98663	111035.39863494378	-5254.556494971788	0.0033644047146563	0.004406736729143	0.7634685077523635	0.445186	0.445186	chr1	150432822	0.3514585016112467	chr1:150432822:T:C
chr1:150432998	['A', 'G']	98663	36712.69822113145	-2010.130095935216	-0.0135042519796235	0.0055100865640064	-2.4508239249519885	0.0142547	0.0142547	chr1	150432998	1.8460419182854624	chr1:150432998:A:G
chr1:150433973	['A', 'C']	98663	74314.07706890785	-3211.507748105444	0.0124894326774658	0.0044249635988	2.822493880142352	0.00476613	0.00476613	chr1	150433973	2.321834116099368	chr1:150433973:A:C
chr1:150434823	['T', 'C']	98663	20427.201375777026	-1467.3709442450183	-0.0204967362362944	0.0070405406532298	-2.911244639556444	0.00360073	0.00360073	chr1	150434823	2.4436094428904043	chr1:150434823:T:C
chr1:150434832	['AAAAG', 'A']	98663	15281.026906738844	-695.6643887781971	-0.0020575128790169	0.0079681095348044	-0.2582184481814484	0.796239	0.796239	chr1	150434832	0.0989565543706269	chr1:150434832:AAAAG:A
chr1:150434964	['T', 'C']	98663	6327.256519932293	-34.34084624099176	0.0332372105895435	0.0120374250613447	2.7611561791796007	0.00576078	0.00576078	chr1	150434964	2.239518709847313	chr1:150434964:T:C
chr1:150434967	['G', 'A']	98663	74037.50734451824	-3258.516477594642	0.0125887804724431	0.0044303618366795	2.8414790792523936	0.0044914	0.0044914	chr1	150434967	2.347618265343218	chr1:150434967:G:A
chr1:150435120	['G', 'A']	98663	10138.308270829111	-789.198403161744	-0.0248074685541976	0.0096646089475723	-2.5668362464297223	0.0102646	0.0102646	chr1	150435120	1.9886579699346472	chr1:150435120:G:A
chr1:150435344	['C', 'T']	98663	74297.82616233092	-3213.8842194230165	0.0124987304592576	0.0044253065541395	2.8243761887108003	0.00473822	0.00473822	chr1	150435344	2.3243847784448564	chr1:150435344:C:T
chr1:150436146	['C', 'A']	98663	16655.759786812778	-673.1796589461201	-0.0048948646468916	0.0078147338468415	-0.6263635771639179	0.531078	0.531078	chr1	150436146	0.2748416889338982	chr1:150436146:C:A
chr1:150436709	['C', 'A']	98663	36706.3933709836	-2025.496022310148	-0.0138579537289171	0.0055085511213742	-2.515716641921626	0.0118806	0.0118806	chr1	150436709	1.9251616258439543	chr1:150436709:C:A
chr1:150437119	['A', 'G']	98663	16092.425204274034	-633.315436196187	-0.0037482322208175	0.0077783171536093	-0.4818821535296094	0.629891	0.629891	chr1	150437119	0.200734596886293	chr1:150437119:A:G
chr1:150438502	['G', 'A']	98663	74307.68249074594	-3211.172795246621	0.0124956000752337	0.0044260180040962	2.823214922232418	0.00475542	0.00475542	chr1	150438502	2.32281112002474	chr1:150438502:G:A
chr1:150438583	['C', 'T']	98663	76728.90092078269	-3345.978791643627	0.0117906288994593	0.0045226581970021	2.60701304097548	0.00913496	0.00913496	chr1	150438583	2.039293349988215	chr1:150438583:C:T
chr1:150438836	['T', 'C']	98663	73474.980032856	-3322.0500925352044	0.0123938638997427	0.0044406590975486	2.7909964776590086	0.00525561	0.00525561	chr1	150438836	2.279376869691072	chr1:150438836:T:C
chr1:150439023	['C', 'T']	98663	36699.36654194427	-2028.927033846394	-0.014010978885753	0.0055089397042248	-2.5433167974243385	0.0109821	0.0109821	chr1	150439023	1.959314606041825	chr1:150439023:C:T
chr1:150439311	['A', 'G']	98663	116361.58768488393	-4428.584308059278	0.0046120065618665	0.0043581235235407	1.0582551267660223	0.289942	0.289942	chr1	150439311	0.5376888696844726	chr1:150439311:A:G
chr1:150439408	['AGGCTGC', 'A']	98663	110997.125316815	-5232.750844802947	0.0036347266878219	0.0044040222487172	0.8253197832687204	0.409192	0.409192	chr1	150439408	0.3880728656485824	chr1:150439408:AGGCTGC:A
chr1:150439436	['T', 'C']	98663	116327.22264686503	-4429.407184186156	0.004651011209807	0.004357388056305	1.067385128363087	0.285801	0.285801	chr1	150439436	0.5439362559728927	chr1:150439436:T:C
chr1:150439998	['C', 'T']	98663	116344.30101683912	-4428.851562366798	0.0046566072661399	0.0043581082313472	1.068492799845033	0.285301	0.285301	chr1	150439998	0.5446967061076597	chr1:150439998:C:T
chr1:150440047	['C', 'T']	98663	36701.2996613881	-2023.2512259858267	-0.0138349619947272	0.0055083872255554	-2.511617543977622	0.0120195	0.0120195	chr1	150440047	1.9201135982032835	chr1:150440047:C:T
chr1:150440123	['T', 'A']	98663	20281.288979898025	-1456.7718561249076	-0.0202458221248225	0.0070344705275911	-2.878087561162264	0.0040018	0.0040018	chr1	150440123	2.3977446201143104	chr1:150440123:T:A
chr1:150440343	['C', 'G']	98663	16103.448250344658	-644.6672311233558	-0.0042922843337516	0.0077755819825701	-0.552020973269044	0.580935	0.580935	chr1	150440343	0.2358724574900897	chr1:150440343:C:G
chr1:150441464	['G', 'T']	98663	116370.76902333696	-4433.649619961805	0.0044987486915378	0.0043583893623717	1.032204403392192	0.301979	0.301979	chr1	150441464	0.5200232573780387	chr1:150441464:G:T
chr1:150441538	['TCTG', 'T']	98663	16102.284868574436	-641.9494752944908	-0.0041138307529863	0.0077757900904745	-0.5290563023332971	0.596768	0.596768	chr1	150441538	0.2241944727271089	chr1:150441538:TCTG:T
chr1:150443499	['A', 'G']	98663	36687.43691899072	-2018.735167110488	-0.0137230043516823	0.0055091686912595	-2.490939218008388	0.0127422	0.0127422	chr1	150443499	1.894755582567844	chr1:150443499:A:G
chr1:150443514	['G', 'C']	98663	116344.76348816937	-4426.060504112511	0.0045986757616025	0.0043581717054452	1.0551846215367602	0.291343	0.291343	chr1	150443514	0.5355954120955209	chr1:150443514:G:C
chr1:150444145	['G', 'C']	98663	15273.70287475165	-700.1447189100602	-0.0023593218423666	0.0079695006046773	-0.29604387519363	0.767197	0.767197	chr1	150444145	0.1150931040725245	chr1:150444145:G:C
chr1:150444437	['A', 'G']	98663	42842.03958198184	-1102.485802025656	-0.0101627367087675	0.0051780038530993	-1.9626746130527883	0.0496868	0.0496868	chr1	150444437	1.303758972405065	chr1:150444437:A:G
chr1:150445992	['C', 'T']	98663	36671.85010144054	-2023.2150254553585	-0.0138704616478079	0.0055109539615313	-2.5168894069210883	0.0118412	0.0118412	chr1	150445992	1.9266042835108803	chr1:150445992:C:T
chr1:150446025	['G', 'A']	98663	36718.26411666803	-2027.6746528454328	-0.0139611378525718	0.0055090201577563	-2.534232486500416	0.0112709	0.0112709	chr1	150446025	1.948041403436796	chr1:150446025:G:A
chr1:150446621	['G', 'A']	98663	36695.83510390268	-2019.8661986375064	-0.0137312109406892	0.005508311122413	-2.492816878991731	0.012675	0.012675	chr1	150446621	1.8970520319946265	chr1:150446621:G:A
chr1:150446910	['A', 'G']	98663	36998.12007164786	-2023.7336584158843	-0.0132828881732455	0.005522487475882	-2.405236450287091	0.0161638	0.0161638	chr1	150446910	1.7914565318642417	chr1:150446910:A:G
chr1:150447389	['T', 'C']	98663	116469.26658749714	-4423.053350368806	0.0048222959377168	0.0043645969055359	1.1048662779374498	0.26922	0.26922	chr1	150447389	0.5698926800832821	chr1:150447389:T:C
chr1:150447403	['C', 'T']	98663	14626.995912390854	-775.6689446764807	-0.0032216896133353	0.008153741225307	-0.3951179617199599	0.692757	0.692757	chr1	150447403	0.1594190771718381	chr1:150447403:C:T
chr1:150447420	['C', 'T']	98663	74306.6442499772	-3202.474234559505	0.0127157673570891	0.0044259991568479	2.872971030149228	0.00406718	0.00406718	chr1	150447420	2.39070660672576	chr1:150447420:C:T
chr1:150447427	['T', 'C']	98663	37464.78982513836	-2050.5254870892195	-0.0142779041320643	0.0055343093039822	-2.5798890788034874	0.00988464	0.00988464	chr1	150447427	2.00503914312932	chr1:150447427:T:C
chr1:150448149	['A', 'G']	98663	15275.883498098869	-699.7024670728963	-0.0023345704043301	0.0079700277314645	-0.2929187303970815	0.769585	0.769585	chr1	150448149	0.1137434057320865	chr1:150448149:A:G
chr1:150448320	['C', 'T']	98663	15266.785260276743	-700.749559825502	-0.0024008554993979	0.007971089076015	-0.3011954171509785	0.763266	0.763266	chr1	150448320	0.1173240830150475	chr1:150448320:C:T
chr1:150448615	['A', 'G']	98663	20266.875812223127	-1447.15548343938	-0.0199099845075353	0.0070370237794371	-2.8293189182782243	0.00466566	0.00466566	chr1	150448615	2.3310869126712683	chr1:150448615:A:G
chr1:150448810	['T', 'C']	98663	36682.94880736363	-2016.8998614754548	-0.0136752440249732	0.0055093148614646	-2.4822041159103043	0.0130589	0.0130589	chr1	150448810	1.8840934037691963	chr1:150448810:T:C
chr1:150448981	['T', 'C']	98663	36697.78657460917	-2017.998575649519	-0.0136846714561783	0.0055087592427433	-2.484165826307468	0.0129872	0.0129872	chr1	150448981	1.8864844713769693	chr1:150448981:T:C
chr1:150450126	['A', 'G']	98663	36678.69163160829	-2019.413329311778	-0.0137893112936179	0.0055095351457212	-2.50280848182387	0.0123228	0.0123228	chr1	150450126	1.909290600094836	chr1:150450126:A:G
chr1:150450529	['C', 'T']	98663	20241.786869541287	-1464.635185142131	-0.0212765220365763	0.0070574081609993	-3.01477844999169	0.00257232	0.00257232	chr1	150450529	2.589675005580801	chr1:150450529:C:T
chr1:150451101	['G', 'A']	98663	39712.63511034071	-1755.5566860566332	-0.0032010679487595	0.0052901922744116	-0.6050948212681959	0.545117	0.545117	chr1	150451101	0.2635102738683442	chr1:150451101:G:A
chr1:150451241	['T', 'C']	98663	36675.69108419078	-2017.6662169229207	-0.0136516580442999	0.0055097107177972	-2.477744974922698	0.0132232	0.0132232	chr1	150451241	1.878663433339754	chr1:150451241:T:C
chr1:150451397	['G', 'A']	98663	36679.6918140808	-2023.5397626492208	-0.0138362216913431	0.0055095114766574	-2.511333672679327	0.0120292	0.0120292	chr1	150451397	1.9197632543840408	chr1:150451397:G:A
chr1:150451417	['G', 'A']	98663	36681.2431100566	-2020.1979514190373	-0.0137264041873393	0.0055103853603933	-2.491006216370958	0.0127398	0.0127398	chr1	150451417	1.8948373898639468	chr1:150451417:G:A
chr1:150451509	['C', 'T']	98663	36722.55229789951	-2020.020210498733	-0.0137207566177785	0.0055118204450956	-2.4893330170047805	0.0127999	0.0127999	chr1	150451509	1.8927934232910253	chr1:150451509:C:T
chr1:150451824	['G', 'A']	98663	15436.638519827737	-727.9702080104124	-0.0034131969396981	0.007936673417856	-0.4300538474997674	0.667157	0.667157	chr1	150451824	0.1757719528747004	chr1:150451824:G:A
chr1:150453104	['T', 'C']	98663	116376.46326056754	-4413.49652099277	0.004881952310155	0.0043591068933369	1.119943242873276	0.262741	0.262741	chr1	150453104	0.5804721514834703	chr1:150453104:T:C
chr1:150453168	['T', 'G']	98663	116369.64023685436	-4417.513037765708	0.0048098607731449	0.0043587567999761	1.1034937239837113	0.269816	0.269816	chr1	150453168	0.5689323003806519	chr1:150453168:T:G
chr1:150453465	['T', 'C']	98663	21493.742800668995	-578.5943049869342	-0.0099004622343075	0.0068868546695065	-1.4375883780653316	0.150554	0.150554	chr1	150453465	0.8223077014275403	chr1:150453465:T:C
chr1:150453647	['C', 'T']	98663	20696.097655418485	-1439.6923530658812	-0.0181433596600575	0.0069697663265809	-2.603151785858774	0.00923849	0.00923849	chr1	150453647	2.0343990069463054	chr1:150453647:C:T
chr1:150453748	['T', 'C']	98663	73469.12688564476	-3327.756605416063	0.0122668510754962	0.0044398663011259	2.762887493343095	0.00573031	0.00573031	chr1	150453748	2.241821882806142	chr1:150453748:T:C
chr1:150454803	['G', 'A']	98663	16115.664416517811	-631.9419122980082	-0.0037012044953559	0.0077771987739326	-0.4759045773346436	0.634143	0.634143	chr1	150454803	0.1978127971527935	chr1:150454803:G:A
chr1:150455314	['C', 'T']	98663	73467.91415856537	-3327.7712648486176	0.0122862283684714	0.0044399303617564	2.767211953209788	0.00565485	0.00565485	chr1	150455314	2.247578910638841	chr1:150455314:C:T
chr1:150455458	['T', 'C']	98663	36686.50487082178	-2015.5937958078384	-0.0136379165132702	0.0055134044797993	-2.473592598409631	0.0133779	0.0133779	chr1	150455458	1.873612054728916	chr1:150455458:T:C
chr1:150455480	['C', 'T']	98663	36726.45120689656	-2022.552484438504	-0.0140564320312641	0.0055083993629723	-2.5518178884690115	0.0107177	0.0107177	chr1	150455480	1.969898403493938	chr1:150455480:C:T
chr1:150456343	['G', 'A']	98663	36675.08892875968	-2022.3141687399632	-0.0138173950901759	0.0055098616938214	-2.507757155804864	0.0121516	0.0121516	chr1	150456343	1.91536653478812	chr1:150456343:G:A
chr1:150456449	['A', 'G']	98663	36681.435702482704	-2021.8645556479328	-0.0137869103610394	0.0055093852410596	-2.5024407910868263	0.0123356	0.0123356	chr1	150456449	1.9088397217030777	chr1:150456449:A:G
chr1:150456808	['C', 'T']	98663	36673.49648158663	-2020.078128875072	-0.013770344057386	0.0055102948073509	-2.499021293564176	0.0124553	0.0124553	chr1	150456808	1.904645807527275	chr1:150456808:C:T
chr1:150456847	['C', 'T']	98663	36677.15225127492	-2020.0524521524424	-0.0137632143802465	0.0055097790758194	-2.497961205132291	0.0124926	0.0124926	chr1	150456847	1.903347165457569	chr1:150456847:C:T
chr1:150457157	['G', 'A']	98663	36678.46105969528	-2017.994846671276	-0.0137308411364796	0.0055094186754522	-2.4922486282733973	0.0126953	0.0126953	chr1	150457157	1.896357031946214	chr1:150457157:G:A
chr1:150457161	['T', 'G']	98663	36683.80799253867	-2018.8369290300093	-0.0137222495498434	0.0055094909130985	-2.49065653547398	0.0127524	0.0127524	chr1	150457161	1.894408073373601	chr1:150457161:T:G
chr1:150457468	['A', 'G']	98663	20283.05275708809	-1446.147923944167	-0.0196775324473875	0.0070388018582594	-2.7955798221962387	0.00518167	0.00518167	chr1	150457468	2.285530248961653	chr1:150457468:A:G
chr1:150457849	['T', 'G']	98663	73466.93549989356	-3320.3070285666	0.0124293392939973	0.0044398316553132	2.799506886510629	0.00511907	0.00511907	chr1	150457849	2.2908089317105715	chr1:150457849:T:G
chr1:150457996	['G', 'A']	98663	73727.43983739012	-3275.701820254349	0.0123568552619418	0.0044342263892041	2.786699229436384	0.0053258	0.0053258	chr1	150457996	2.273615146670504	chr1:150457996:G:A
chr1:150458485	['A', 'G']	98663	36693.77753547485	-2015.3624766789003	-0.0135540601933178	0.0055104370647567	-2.4597069223430483	0.0139068	0.0139068	chr1	150458485	1.8567727910878924	chr1:150458485:A:G
chr1:150458496	['C', 'T']	98663	33578.48737340457	-1454.2933521409025	0.0101311705759123	0.0056652991229878	1.7882852001235876	0.0737331	0.0737331	chr1	150458496	1.1323375064388026	chr1:150458496:C:T
chr1:150459240	['A', 'G']	98663	36684.69272644332	-2019.026205441734	-0.0137101462011894	0.0055090714052467	-2.4886492101249904	0.0128246	0.0128246	chr1	150459240	1.891956171674381	chr1:150459240:A:G
chr1:150460326	['G', 'A']	98663	39834.44116693021	-1872.9109581399664	0.0087781175091424	0.0053058973925885	1.654407701401086	0.0980479	0.0980479	chr1	150460326	1.0085617036604375	chr1:150460326:G:A
chr1:150460913	['C', 'T']	98663	74649.82065709436	-3368.78807138122	0.0116446984748765	0.0044735053378481	2.603036678274724	0.00924159	0.00924159	chr1	150460913	2.0342533027170457	chr1:150460913:C:T
chr1:150461343	['A', 'G']	98663	73739.93740812458	-3273.854418381245	0.0123698908519022	0.0044337750652206	2.789922959541601	0.00527307	0.00527307	chr1	150461343	2.2779364633713715	chr1:150461343:A:G
chr1:150462155	['A', 'G']	98663	74215.47751416	-3289.062085012172	0.0123781548200849	0.0044506948824898	2.781173535122268	0.0054173	0.0054173	chr1	150462155	2.2662171133260443	chr1:150462155:A:G
chr1:150462367	['C', 'T']	98663	16284.017344184993	-639.3792951378556	-0.0035008211970335	0.0077881749173587	-0.4495046957960203	0.653069	0.653069	chr1	150462367	0.1850409309207148	chr1:150462367:C:T
chr1:150462701	['G', 'A']	98663	73667.3989630474	-3271.5402282738787	0.0123125951256203	0.0044368927309799	2.775049087765731	0.00552038	0.00552038	chr1	150462701	2.258031026215921	chr1:150462701:G:A
chr1:150463101	['C', 'A']	98663	15266.63049692841	-702.2653421481981	-0.0025454351579509	0.0079709986848776	-0.319337044024374	0.749472	0.749472	chr1	150463101	0.1252445875957439	chr1:150463101:C:A
chr1:150464739	['A', 'G']	98663	36680.80735386549	-2019.7259751776585	-0.0138283439837734	0.0055092610168571	-2.5100179391504187	0.0120741	0.0120741	chr1	150464739	1.918145231557886	chr1:150464739:A:G
chr1:150465337	['C', 'T']	98663	36730.38847183893	-2012.5177709691109	-0.0134986445093506	0.0055081127258288	-2.4506841419661267	0.0142602	0.0142602	chr1	150465337	1.8458743834401643	chr1:150465337:C:T
chr1:150465580	['G', 'A']	98663	36677.83273188038	-2023.690299705801	-0.0138718110699844	0.0055097815994463	-2.5176698603404604	0.011815	0.011815	chr1	150465580	1.927566274031612	chr1:150465580:G:A
chr1:150465758	['A', 'AT']	98663	36720.47749741176	-2023.6780547959693	-0.0138359001383488	0.0055108623493927	-2.5106597227697818	0.0120522	0.0120522	chr1	150465758	1.918933670047495	chr1:150465758:A:AT
chr1:150465790	['T', 'C']	98663	116333.1638461616	-4424.406303424065	0.0047410284656459	0.0043584051771588	1.0877897471516065	0.276691	0.276691	chr1	150465790	0.558004967038684	chr1:150465790:T:C
chr1:150465876	['A', 'T']	98663	36770.07823284827	-2032.5470117246275	-0.0141596053768462	0.0055132367562147	-2.568292638781531	0.0102215	0.0102215	chr1	150465876	1.990485367027026	chr1:150465876:A:T
chr1:150466528	['G', 'GACAGA']	98663	37386.28134493464	-2076.5952985843974	-0.0155219630229347	0.0055308273937595	-2.8064450249249058	0.00501013	0.00501013	chr1	150466528	2.300151005160665	chr1:150466528:G:GACAGA
chr1:150467298	['C', 'T']	98663	36682.717981206864	-2022.1015610038985	-0.0138811579911292	0.0055087371599983	-2.5198439475252408	0.0117423	0.0117423	chr1	150467298	1.9302468281756768	chr1:150467298:C:T
chr1:150467401	['A', 'G']	98663	116375.59204494732	-4417.6030155685785	0.0047253785108722	0.0043580920132008	1.0842769029563553	0.278245	0.278245	chr1	150467401	0.5555726310971888	chr1:150467401:A:G
chr1:150467803	['T', 'C']	98663	36680.20481707872	-2021.18270718598	-0.0138538003377741	0.0055093436529827	-2.51460086906606	0.0119183	0.0119183	chr1	150467803	1.9237856869843328	chr1:150467803:T:C
chr1:150467965	['C', 'A']	98663	36663.12676742059	-2018.475109993852	-0.0137640031893928	0.0055117545048672	-2.497209042463413	0.0125191	0.0125191	chr1	150467965	1.9024268914996347	chr1:150467965:C:A
chr1:150468087	['G', 'A']	98663	81594.07991036566	-2103.470907461256	-0.0045338894684632	0.0043542044383557	-1.041267017351022	0.297754	0.297754	chr1	150468087	0.5261423955336516	chr1:150468087:G:A
chr1:150468949	['GCC', 'G']	98663	123924.71511167928	-3282.659798002805	-0.0126600253842965	0.0044439836033331	-2.848801101516478	0.00438934	0.00438934	chr1	150468949	2.357600777230945	chr1:150468949:GCC:G
chr1:150469474	['T', 'A']	98663	157488.11689865275	-4721.296628559262	-0.0088292985595638	0.0053063105241666	-1.6639242123792883	0.0961308	0.0961308	chr1	150469474	1.017137443476546	chr1:150469474:T:A
chr1:150469624	['G', 'T']	98663	36522.25429347717	-2053.0764675888745	-0.0143721563940596	0.0055193111810049	-2.6039764605993243	0.00921629	0.00921629	chr1	150469624	2.035443868185378	chr1:150469624:G:T
chr1:150469990	['G', 'A']	98663	80839.34153786857	-2198.5840292812	-0.0049914974713738	0.0043594816976514	-1.144974980411766	0.252222	0.252222	chr1	150469990	0.5982170348846807	chr1:150469990:G:A
chr1:150470136	['A', 'G']	98663	80926.19118989198	-2184.3843884058183	-0.0048396791765719	0.0043586308810973	-1.110366835044665	0.266844	0.266844	chr1	150470136	0.5737425578826406	chr1:150470136:A:G
chr1:150473343	['A', 'G']	98663	73695.92670241997	-3334.0795427008925	0.0125158354743953	0.0044368275860225	2.82089741639374	0.00478991	0.00478991	chr1	150473343	2.3196726466836783	chr1:150473343:A:G
chr1:150474197	['A', 'G']	98663	19596.986254852865	-1222.0368113615846	-0.0065714521291732	0.0071391426006555	-0.9204819817676416	0.357323	0.357323	chr1	150474197	0.4469390284334388	chr1:150474197:A:G
chr1:150474398	['CT', 'C']	98663	3124.2216590982807	-96.254874680627	-0.0058297767583931	0.0170380498897193	-0.3421622073023041	0.73223	0.73223	chr1	150474398	0.1353524817266087	chr1:150474398:CT:C
chr1:150474793	['G', 'A']	98663	116461.3294842811	-4404.053848504305	0.0047554066629879	0.0043592287157364	1.0908825787968743	0.275327	0.275327	chr1	150474793	0.5601511973388213	chr1:150474793:G:A
chr1:150474922	['A', 'G']	98663	73477.59725855183	-3330.0055121517566	0.0121903384889366	0.0044396886235612	2.745764291721495	0.00603811	0.00603811	chr1	150474922	2.219098979428546	chr1:150474922:A:G
chr1:150475894	['AGTGT', 'A']	98663	36639.427186926594	-2022.3906017072088	-0.0138195005759248	0.0055125804910849	-2.506902275309008	0.012181	0.012181	chr1	150475894	1.9143170568053849	chr1:150475894:AGTGT:A
chr1:150476231	['T', 'C']	98663	36672.80565073702	-2024.9449823414488	-0.0139505481524469	0.0055105870952121	-2.531590175676182	0.0113562	0.0113562	chr1	150476231	1.9447669674907104	chr1:150476231:T:C
chr1:150476290	['G', 'C']	98663	36656.45838359471	-2020.4610561692905	-0.0138458575336802	0.005510867468363	-2.5124642559754773	0.0119907	0.0119907	chr1	150476290	1.9211554626673368	chr1:150476290:G:C
chr1:150476719	['G', 'A']	98663	110390.73393146793	-5305.441426874372	0.0031827344714938	0.0044046962603569	0.7225775134914484	0.469941	0.469941	chr1	150476719	0.327956663304373	chr1:150476719:G:A
chr1:150477081	['A', 'G']	98663	15981.781818919028	-624.8961285711785	-0.0031730413327064	0.0078046995573253	-0.406555218352804	0.684336	0.684336	chr1	150477081	0.1647306130212157	chr1:150477081:A:G
chr1:150477290	['A', 'G']	98663	15152.535787051584	-699.5843389694223	-0.0023013793318733	0.0080008345576699	-0.2876424097117694	0.773621	0.773621	chr1	150477290	0.1114717498087998	chr1:150477290:A:G
chr1:150477728	['T', 'C']	98663	36553.92788427422	-2018.8683208887303	-0.0136771102353356	0.0055164155109504	-2.479347360289616	0.013164	0.013164	chr1	150477728	1.880612126377664	chr1:150477728:T:C
chr1:150479387	['T', 'C']	98663	73506.64557693477	-3334.19455897876	0.0122179574239307	0.0044394944866209	2.752105551826062	0.00592242	0.00592242	chr1	150479387	2.227500797011817	chr1:150479387:T:C
chr1:150479422	['A', 'T']	98663	74277.58524023401	-3217.7227124910587	0.0124952681360683	0.0044253617771962	2.823558562026724	0.00475033	0.00475033	chr1	150479422	2.323276219385476	chr1:150479422:A:T
chr1:150480436	['T', 'A']	98663	74342.56299863147	-3221.0081614199653	0.0124799445200248	0.0044241998078368	2.820836549451996	0.00479082	0.00479082	chr1	150480436	2.31959014608514	chr1:150480436:T:A
chr1:150480820	['C', 'T']	98663	74344.83807457573	-3217.374202757022	0.0125473580069192	0.0044242054472024	2.836070376174177	0.00456817	0.00456817	chr1	150480820	2.3402577426150653	chr1:150480820:C:T
chr1:150481667	['A', 'G']	98663	44260.35386992087	-1209.3389506837814	-0.0085382488620379	0.0052965558134082	-1.6120379285767918	0.106957	0.106957	chr1	150481667	0.97079078695136	chr1:150481667:A:G
chr1:150482248	['G', 'T']	98663	115925.76598231544	-4528.659003046939	0.0037972496526082	0.0043660466035657	0.8697226569929503	0.384454	0.384454	chr1	150482248	0.4151556161779692	chr1:150482248:G:T
chr1:150482409	['A', 'G']	98663	144937.04352234933	-5300.254547497734	0.0052067606346332	0.0048464237298674	1.0743510936827734	0.282668	0.282668	chr1	150482409	0.5487233539089033	chr1:150482409:A:G
chr1:150483337	['T', 'C']	98663	36518.81177901673	-2018.597313790484	-0.0136980326004401	0.0055178241312485	-2.4825061971195064	0.0130478	0.0130478	chr1	150483337	1.884462708893139	chr1:150483337:T:C
chr1:150483693	['C', 'T']	98663	110312.1252572355	-5296.791249824856	0.0034273941924578	0.0044028786587522	0.7784439359110339	0.436309	0.436309	chr1	150483693	0.3602058284754218	chr1:150483693:C:T
chr1:150483874	['A', 'T']	98663	36529.40147643388	-2024.708628361079	-0.0138627791900468	0.0055184853728538	-2.5120623238832125	0.0120044	0.0120044	chr1	150483874	1.9206595418294496	chr1:150483874:A:T
chr1:150483913	['A', 'G']	98663	117007.71866224676	-4349.845362367768	0.0046668347827524	0.004361863940519	1.0699175504766234	0.284659	0.284659	chr1	150483913	0.5456750806437668	chr1:150483913:A:G
chr1:150484095	['T', 'C']	98663	36547.22696193796	-2023.087650220309	-0.013813135397808	0.0055189051505656	-2.502876027212064	0.0123205	0.0123205	chr1	150484095	1.9093716669415064	chr1:150484095:T:C
chr1:150486091	['G', 'A']	98663	11972.807089955448	-848.9234983845649	-0.0219229123870418	0.0090826391593412	-2.413716101943199	0.0157926	0.0157926	chr1	150486091	1.8015463644376664	chr1:150486091:G:A
chr1:150486611	['G', 'C']	98663	115632.43987916016	-4494.894076978884	0.0044485714554058	0.0043519504508872	1.022201770357675	0.306688	0.306688	chr1	150486611	0.5133032166348579	chr1:150486611:G:C
chr1:150487239	['T', 'C']	98663	15956.115829606888	-627.6909918160479	-0.0033751005817409	0.0078110153999621	-0.4320949849564153	0.665673	0.665673	chr1	150487239	0.1767390578730447	chr1:150487239:T:C
chr1:150487692	['A', 'G']	98663	116371.58971239724	-4405.376220575463	0.0047766702245474	0.0043567521700515	1.0963832777504317	0.272914	0.272914	chr1	150487692	0.5639741852286221	chr1:150487692:A:G
chr1:150488374	['C', 'T']	98663	36507.55034060499	-2016.149816744851	-0.013608324604391	0.0055186524480745	-2.465878170881928	0.0136695	0.0136695	chr1	150488374	1.864247370670824	chr1:150488374:C:T
chr1:150488379	['T', 'G']	98663	73519.09976478218	-3331.100577141817	0.0122541327388303	0.0044393445420301	2.760347304160034	0.00577506	0.00577506	chr1	150488379	2.2384434993087963	chr1:150488379:T:G
chr1:150489325	['A', 'G']	98663	20234.461039421803	-1451.8909050769958	-0.0200912460473825	0.0070423846516056	-2.8529038161529385	0.00433307	0.00433307	chr1	150489325	2.3632042949563536	chr1:150489325:A:G
chr1:150489397	['G', 'T']	98663	20239.051331434417	-1447.8673053191924	-0.0198312694165397	0.0070417918756841	-2.816224870976193	0.00486013	0.00486013	chr1	150489397	2.3133521139624884	chr1:150489397:G:T
chr1:150490335	['C', 'T']	98663	115635.25708056588	-4502.048320802389	0.0042803540802735	0.0043522720025083	0.9834757749071296	0.325376	0.325376	chr1	150490335	0.4876144841341422	chr1:150490335:C:T
chr1:150491061	['AAAAC', 'A']	98663	73691.01721304834	-3289.063024129964	0.0119356643155077	0.0044370574161982	2.6899954622931954	0.0071465	0.0071465	chr1	150491061	2.1459066019532687	chr1:150491061:AAAAC:A
chr1:150491296	['C', 'G']	98663	36509.18054921997	-2016.3151786326457	-0.0135719887954946	0.0055183486811424	-2.459429365504469	0.0139175	0.0139175	chr1	150491296	1.856438770021024	chr1:150491296:C:G
chr1:150491855	['C', 'G']	98663	20235.588627745223	-1449.480064922063	-0.0199289204060039	0.0070431363382472	-2.829551984927715	0.00466226	0.00466226	chr1	150491855	2.3314035108633338	chr1:150491855:C:G
chr1:150492127	['A', 'G']	98663	145129.89669961992	-5275.185612526381	0.0053625500765278	0.0048498188562756	1.105721725995759	0.26885	0.26885	chr1	150492127	0.570489959186862	chr1:150492127:A:G
chr1:150493446	['A', 'G']	98663	36519.25353312112	-2015.7733668572064	-0.0135624507152821	0.0055182083990637	-2.4577634142239275	0.0139822	0.0139822	chr1	150493446	1.8544244900574496	chr1:150493446:A:G
chr1:150493477	['T', 'G']	98663	73586.60043422238	-3318.796771587575	0.0124353993177666	0.004440515373406	2.80044055071661	0.00510428	0.00510428	chr1	150493477	2.2920655100079825	chr1:150493477:T:G
chr1:150494082	['C', 'T']	98663	36699.797008415975	-2011.7919779683743	-0.0133127454407101	0.005524169088687	-2.409909115195848	0.0159583	0.0159583	chr1	150494082	1.7970133748864516	chr1:150494082:C:T
chr1:150494261	['A', 'G']	98663	115919.87514609518	-4513.053151416304	0.0039705740749433	0.0043660188225357	0.9094266965705112	0.363127	0.363127	chr1	150494261	0.4399414582888041	chr1:150494261:A:G
chr1:150494587	['A', 'G']	98663	73785.16616645032	-3282.509010139353	0.0121959846162117	0.0044335895560536	2.750814991333463	0.0059458	0.0059458	chr1	150494587	2.2257897033310825	chr1:150494587:A:G
chr1:150494620	['T', 'A']	98663	11129.16718071508	-829.3391985899443	-0.0231700371175879	0.0092523201684944	-2.5042407413100016	0.0122731	0.0122731	chr1	150494620	1.9110457271792367	chr1:150494620:T:A
chr1:150494917	['C', 'A']	98663	73803.62243656054	-3292.116322937772	0.0119941219024942	0.0044339131998664	2.7050872134473893	0.00682982	0.00682982	chr1	150494917	2.165590742004684	chr1:150494917:C:A
chr1:150495277	['G', 'A']	98663	73968.74576357956	-3343.399843068424	0.0117413456652721	0.0044610318937245	2.631979762751523	0.00849021	0.00849021	chr1	150495277	2.071081567622563	chr1:150495277:G:A
chr1:150495338	['C', 'T']	98663	38613.19412218729	-2060.3362791414083	-0.0141979046994409	0.0055860403503221	-2.5416760010733244	0.0110338	0.0110338	chr1	150495338	1.957274892381504	chr1:150495338:C:T
chr1:150495634	['TCCAC', 'T']	98663	73490.80342071097	-3338.697188293564	0.0120127043497306	0.0044415517362258	2.704618805124688	0.00683945	0.00683945	chr1	150495634	2.164978821023879	chr1:150495634:TCCAC:T
chr1:150496366	['A', 'G']	98663	36513.81112012163	-2009.5726536552647	-0.0134242849274148	0.0055180416075789	-2.4327987866160563	0.0149844	0.0149844	chr1	150496366	1.824360642234922	chr1:150496366:A:G
chr1:150497004	['C', 'T']	98663	26187.061677089776	-860.0191526218935	-0.0017179527692695	0.006294786651806	-0.2729167586286121	0.784918	0.784918	chr1	150497004	0.1051757114173501	chr1:150497004:C:T
chr1:150497820	['G', 'A']	98663	36471.39312470221	-2011.678349854208	-0.0133445349947926	0.0055217141288055	-2.416737752716525	0.0156621	0.0156621	chr1	150497820	1.8051500074589943	chr1:150497820:G:A
chr1:150497846	['C', 'A']	98663	73787.6799046943	-3287.1650055298305	0.0120781145949323	0.004433541873037	2.724258604251912	0.00644574	0.00644574	chr1	150497846	2.190727216484653	chr1:150497846:C:A
chr1:150498002	['C', 'A']	98663	74025.81862516006	-3301.2708592787267	0.0119986032337394	0.0044375110805135	2.703903836190733	0.00685419	0.00685419	chr1	150498002	2.164043860978829	chr1:150498002:C:A
chr1:150498003	['T', 'G']	98663	73921.92365289215	-3293.823894968933	0.01207471063336	0.0044339186044423	2.72325942593135	0.00646526	0.00646526	chr1	150498003	2.1894140053087536	chr1:150498003:T:G
chr1:150498047	['C', 'T']	98663	21589.471404854485	224.00110243850344	0.000881646946152	0.0068983858165052	0.127804818344975	0.898304	0.898304	chr1	150498047	0.0465766664727442	chr1:150498047:C:T
chr1:150500190	['C', 'T']	98663	117098.7551814124	-4457.208607721456	0.0045376256543586	0.0043731137691676	1.0376189355856622	0.29945	0.29945	chr1	150500190	0.5236756825797725	chr1:150500190:C:T
chr1:150500305	['A', 'G']	98663	74464.434671074	-3353.968148799874	0.0115112231366845	0.0044260091521145	2.600813224976025	0.00930169	0.00930169	chr1	150500305	2.031438138435856	chr1:150500305:A:G
chr1:150500393	['C', 'A']	98663	74088.52775440269	-3383.3685217971256	0.011622676075374	0.0044322615859812	2.6222901897612183	0.00873544	0.00873544	chr1	150500393	2.0587152149215298	chr1:150500393:C:A
chr1:150500423	['CT', 'C']	98663	20216.327473463312	-1445.4148466898312	-0.019820129621697	0.00704558063462	-2.81312934299642	0.00490716	0.00490716	chr1	150500423	2.309169781435375	chr1:150500423:CT:C
chr1:150501861	['G', 'A']	98663	116191.32975778898	-4554.476896240015	0.0039341621428733	0.0043582269870719	0.9026978527147544	0.366688	0.366688	chr1	150501861	0.4357033022538957	chr1:150501861:G:A
chr1:150502037	['C', 'T']	98663	19495.28695140745	-1247.3330616655353	-0.008477715930492	0.0071579871169706	-1.1843714988523146	0.236269	0.236269	chr1	150502037	0.6265932568362073	chr1:150502037:C:T
chr1:150503296	['A', 'G']	98663	74343.63340937895	-3361.2368431010864	0.0112358549552348	0.0044270551949028	2.5379974860424888	0.0111504	0.0111504	chr1	150503296	1.952709552824177	chr1:150503296:A:G
chr1:150503668	['T', 'C']	98663	20774.22176783562	-814.7759220024867	0.0081459460065914	0.0069354771959934	1.1745328802028625	0.240184	0.240184	chr1	150503668	0.6194559267547264	chr1:150503668:T:C
chr1:150504040	['G', 'A']	98663	74076.01596666769	-3409.255564884521	0.0113069113182789	0.0044328194316717	2.55072679872612	0.0107514	0.0107514	chr1	150504040	1.968534980149622	chr1:150504040:G:A
chr1:150504585	['C', 'T']	98663	74079.51500836332	-3411.2423365056347	0.0112747695604116	0.0044325595820517	2.5436250436576846	0.0109724	0.0109724	chr1	150504585	1.9596983685277456	chr1:150504585:C:T
chr1:150505364	['G', 'C']	98663	14350.745425793955	-808.8218893851632	-0.003935382978094	0.0082181087456993	-0.4788672308763883	0.632034	0.632034	chr1	150505364	0.1992595584024062	chr1:150505364:G:C
chr1:150506147	['T', 'C']	98663	116341.76284949615	-4570.367130968315	0.0034841752170532	0.0043597922642571	0.799160832872144	0.424199	0.424199	chr1	150506147	0.3724303596171793	chr1:150506147:T:C
chr1:150507501	['A', 'G']	98663	116200.15469310782	-4562.4362457402885	0.0038412875133382	0.0043583712255705	0.8813584971379725	0.378126	0.378126	chr1	150507501	0.4223634594575844	chr1:150507501:A:G
chr1:150507897	['G', 'T']	98663	116883.40075012668	-4472.750469479712	0.0041730325903999	0.004362322008265	0.9566081051544432	0.338767	0.338767	chr1	150507897	0.4700989018121732	chr1:150507897:G:T
chr1:150508095	['G', 'A']	98663	15091.070690074604	-698.6245518131997	-0.0017640038922819	0.0080143488921117	-0.2201057024131009	0.825789	0.825789	chr1	150508095	0.0831309064832573	chr1:150508095:G:A
chr1:150509420	['C', 'T']	98663	5360.217314183196	-72.5967255532369	0.0230839961723376	0.0130185500254366	1.7731618442325936	0.076205	0.076205	chr1	150509420	1.1180165325820517	chr1:150509420:C:T
chr1:150509779	['A', 'G']	98663	24354.363398063124	-1695.9161998683692	-0.0194657154144286	0.0066278112406924	-2.936974923926021	0.00331507	0.00331507	chr1	150509779	2.479507296733487	chr1:150509779:A:G
chr1:150510879	['C', 'T']	98663	73759.70907081885	-3397.823484843914	0.0110968456996081	0.0044332959103318	2.5030690312701576	0.0123138	0.0123138	chr1	150510879	1.9096079044721443	chr1:150510879:C:T
chr1:150511528	['G', 'A']	98663	15995.972764223525	-654.080333342183	-0.0048251946990823	0.0078026388102278	-0.6184054928644682	0.53631	0.53631	chr1	150511528	0.2705841051358884	chr1:150511528:G:A
chr1:150512511	['G', 'A']	98663	75240.62602252339	-3288.5617320821075	0.0115765490363023	0.0044123621960953	2.6236624560302424	0.00870033	0.00870033	chr1	150512511	2.0604642744548283	chr1:150512511:G:A
chr1:150514512	['G', 'A']	98663	10089.409045297438	-790.9731994109004	-0.024823893792745	0.0096883530977754	-2.562240820727817	0.0104014	0.0104014	chr1	150514512	1.98290820191714	chr1:150514512:G:A
chr1:150515485	['C', 'G']	98663	74335.7671552231	-3414.9349395459926	0.0112904642101507	0.0044289895154412	2.549218996971564	0.0107979	0.0107979	chr1	150515485	1.966660698873416	chr1:150515485:C:G
chr1:150516002	['T', 'C']	98663	15195.61826125742	-705.7177930784203	-0.0016895939987766	0.0079941192870233	-0.2113546143249767	0.832611	0.832611	chr1	150516002	0.0795578557507743	chr1:150516002:T:C
chr1:150517082	['C', 'T']	98663	116248.81251267284	-4603.284304170859	0.0037665693318616	0.0043568538961364	0.8645158689396734	0.387307	0.387307	chr1	150517082	0.4119446537138892	chr1:150517082:C:T
chr1:150518089	['G', 'A']	98663	74337.56208626894	-3420.928504501341	0.0111350542882984	0.0044295344978728	2.5138204237139736	0.0119447	0.0119447	chr1	150518089	1.9228247534051623	chr1:150518089:G:A
chr1:150518385	['TC', 'T']	98663	74192.07264188367	-3441.231416973724	0.0103345265429683	0.0044403536209457	2.3274107031068696	0.0199454	0.0199454	chr1	150518385	1.7001572495997763	chr1:150518385:TC:T
chr1:150519928	['G', 'A']	98663	25438.72339141152	-801.1844159124796	0.0002295133988235	0.0064201423914358	0.0357489577068731	0.971483	0.971483	chr1	150519928	0.0125647947253306	chr1:150519928:G:A
chr1:150520528	['T', 'C']	98663	74374.09166759597	-3418.910786099116	0.0111293652931355	0.0044291600580167	2.5127485002469925	0.0119811	0.0119811	chr1	150520528	1.9215033069885104	chr1:150520528:T:C
chr1:150521449	['C', 'G']	98663	75567.8502144139	-3256.8878764814017	0.011116660302778	0.0044079387207934	2.5219634407206675	0.0116717	0.0116717	chr1	150521449	1.932865883727608	chr1:150521449:C:G
chr1:150525526	['T', 'C']	98663	21488.920421714225	-577.656750448699	-0.0096088363233119	0.0068837941903932	-1.3958633941615586	0.162759	0.162759	chr1	150525526	0.7884549871390771	chr1:150525526:T:C
chr1:150525662	['C', 'T']	98663	20200.614230691262	-1446.267277812391	-0.0198099578173143	0.0070468161573649	-2.8111926542329435	0.0049368	0.0049368	chr1	150525662	2.30655446659367	chr1:150525662:C:T
chr1:150526080	['T', 'G']	98663	20236.58900289984	-1440.0920850661182	-0.0195170607183883	0.0070434685219625	-2.770944550618965	0.00559044	0.00559044	chr1	150526080	2.252554009277814	chr1:150526080:T:G
chr1:150526202	['C', 'T']	98663	117300.89045585084	-4475.883919272049	0.0041934693935317	0.0043666366234288	0.9603431096217064	0.336885	0.336885	chr1	150526202	0.4725183258020662	chr1:150526202:C:T
chr1:150526251	['A', 'G']	98663	25697.2008157949	-621.5612182891905	-0.0131498068101778	0.0063520336609841	-2.070172721367549	0.0384388	0.0384388	chr1	150526251	1.4152301787951935	chr1:150526251:A:G
chr1:150526282	['G', 'A']	98663	20243.3757017901	-1439.795229766948	-0.0199838733471203	0.0070505328500659	-2.834377737412213	0.00459243	0.00459243	chr1	150526282	2.337957454694538	chr1:150526282:G:A
chr1:150526339	['A', 'G']	98663	116281.1419722316	-4599.451091884526	0.0046425187042208	0.0043639132207654	1.0638430393459035	0.287402	0.287402	chr1	150526339	0.5415102139820938	chr1:150526339:A:G
chr1:150526549	['T', 'A']	98663	117236.73049307338	-4465.255738682935	0.0044887929546526	0.0043630910501455	1.0288102868041051	0.303571	0.303571	chr1	150526549	0.5177397187499808	chr1:150526549:T:A
chr1:150526787	['C', 'A']	98663	15884.27881651524	-607.8536486874682	-0.0018606841562567	0.0078311225741472	-0.23760120450667	0.812191	0.812191	chr1	150526787	0.0903418272961089	chr1:150526787:C:A
chr1:150526819	['A', 'G']	98663	25815.407710376017	-640.1150899606401	-0.0138683924052764	0.0063542490973306	-2.182538360213565	0.0290722	0.0290722	chr1	150526819	1.536522102329739	chr1:150526819:A:G
chr1:150527352	['G', 'A']	98663	15039.103971045704	-699.2250875140898	-0.0016155639461711	0.0080590846450492	-0.2004649432691567	0.841117	0.841117	chr1	150527352	0.0751435893148182	chr1:150527352:G:A
chr1:150527416	['G', 'A']	98663	13401.392315945635	-944.5670619146914	-0.0190727507002664	0.0085006317154902	-2.2436862739872807	0.0248548	0.0248548	chr1	150527416	1.6045897271637204	chr1:150527416:G:A
chr1:150527511	['A', 'G']	98663	116603.1829690114	-4525.01419221035	0.0050349285494679	0.0043626650951105	1.1540946737146645	0.248464	0.248464	chr1	150527511	0.6047365273891767	chr1:150527511:A:G
chr1:150527609	['A', 'G']	98663	25767.39057266489	-614.5755670044341	-0.0127588743192445	0.0063479862531236	-2.0099089396997742	0.0444435	0.0444435	chr1	150527609	1.3521917469671598	chr1:150527609:A:G
chr1:150527631	['G', 'A']	98663	20254.773819799044	-1452.796742765512	-0.0200931870111116	0.0070448688129604	-2.8521733398564053	0.00434304	0.00434304	chr1	150527631	2.362206170707014	chr1:150527631:G:A
chr1:150531579	['A', 'G']	98663	25644.81946359066	-609.3013588676217	-0.0124816326901259	0.0063458255177126	-1.966904487885275	0.049197	0.049197	chr1	150531579	1.308061379410879	chr1:150531579:A:G
chr1:150531586	['C', 'T']	98663	142116.16588105302	-5356.484685619716	0.0048201398558106	0.0047665951037241	1.0112333334217116	0.311907	0.311907	chr1	150531586	0.5059748784417673	chr1:150531586:C:T
chr1:150531587	['T', 'G']	98663	41275.60184284151	-1427.4860833257246	-0.0012994684308016	0.005225626564649	-0.2486722720663768	0.803615	0.803615	chr1	150531587	0.0949519654573496	chr1:150531587:T:G
chr1:150533100	['C', 'T']	98663	41270.92811385015	-1435.9054097594803	-0.00155371582167	0.0052257808049718	-0.2973174497085412	0.766225	0.766225	chr1	150533100	0.11564368218207	chr1:150533100:C:T
chr1:150533787	['C', 'T']	98663	33719.44292954891	-1504.7311211359645	0.0089456259489651	0.0056567297098761	1.5814130085351064	0.113787	0.113787	chr1	150533787	0.9439073526225495	chr1:150533787:C:T
chr1:150534145	['A', 'G']	98663	20299.057413357936	-1451.6717200799671	-0.0193555905315905	0.0070311491740556	-2.752834572620229	0.00590925	0.00590925	chr1	150534145	2.2284676361290225	chr1:150534145:A:G
chr1:150534757	['G', 'A']	98663	10944.32113553152	-808.3384200723928	-0.0211432555414643	0.0093229701490332	-2.267866914028136	0.0233395	0.0233395	chr1	150534757	1.6319084520424438	chr1:150534757:G:A
chr1:150535215	['A', 'AGGG']	98663	90362.48566070248	-4000.8192922994567	0.0114898943748392	0.0043307177818723	2.653115477285081	0.00797654	0.00797654	chr1	150535215	2.098185452604908	chr1:150535215:A:AGGG
chr1:150536693	['T', 'C']	98663	26326.20195436437	-516.58254110582	-0.0145411373419075	0.0062826882401711	-2.314476985971128	0.0206436	0.0206436	chr1	150536693	1.6852145646125376	chr1:150536693:T:C
chr1:150537068	['A', 'G']	98663	9740.493624439989	-780.4931483342476	-0.0266196389019523	0.0098523893241251	-2.701846021936008	0.00689675	0.00689675	chr1	150537068	2.1613555164481024	chr1:150537068:A:G
chr1:150537483	['G', 'A']	98663	21580.406013056	-1293.5480058120652	-0.0208395595486181	0.006826894118497	-3.052568149864016	0.00226953	0.00226953	chr1	150537483	2.6440640721199222	chr1:150537483:G:A
chr1:150537646	['C', 'T']	98663	20606.253129529585	206.8914587871488	0.0048188180278591	0.0070096426689012	0.6874555887475072	0.491797	0.491797	chr1	150537646	0.3082141248193829	chr1:150537646:C:T
chr1:150537927	['A', 'G']	98663	22240.213060102848	-1299.4659957180113	-0.0204401170139967	0.0068414046383418	-2.9877076557411097	0.00281147	0.00281147	chr1	150537927	2.551066546301464	chr1:150537927:A:G
chr1:150538157	['C', 'A']	98663	73657.94497551875	-3397.527621741552	0.011957900953144	0.0044434956979011	2.691102178582592	0.00712284	0.00712284	chr1	150538157	2.14734681108117	chr1:150538157:C:A
chr1:150538184	['C', 'T']	98663	142688.37061292346	-5070.456797709191	0.0070313763709617	0.0047753760905296	1.4724235824914509	0.14091	0.14091	chr1	150538184	0.8510581850970886	chr1:150538184:C:T
chr1:150538480	['G', 'A']	98663	73766.20550667043	-3409.671429591733	0.0117697486136173	0.0044420499734066	2.6496209371978554	0.0080595	0.0080595	chr1	150538480	2.093691900375625	chr1:150538480:G:A
chr1:150538668	['G', 'A']	98663	26264.12960316253	-652.2051635731589	0.0018323847663883	0.0062861422117757	0.2914959134961566	0.770673	0.770673	chr1	150538668	0.1131298559567892	chr1:150538668:G:A
chr1:150539777	['G', 'C']	98663	20083.090589305823	-1489.9216775558252	-0.022737761869078	0.0070901253240127	-3.2069619125165643	0.00134188	0.00134188	chr1	150539777	2.8722863199852178	chr1:150539777:G:C
chr1:150542545	['A', 'G']	98663	111229.2736561483	-5345.738601334736	0.0029797956899984	0.0043987735043316	0.6774151219798221	0.498144	0.498144	chr1	150542545	0.3026450962655043	chr1:150542545:A:G
chr1:150542627	['CTTG', 'C']	98663	27166.30413275081	-544.0460243177249	0.0006602911860133	0.006209075539765	0.106342913978837	0.915311	0.915311	chr1	150542627	0.0384313183539854	chr1:150542627:CTTG:C
chr1:150543268	['T', 'C']	98663	41685.9144913204	-1423.15470663143	0.0009540242347253	0.0052189614768475	0.1827996314894393	0.854956	0.854956	chr1	150543268	0.0680562355044742	chr1:150543268:T:C
chr1:150546135	['AT', 'A']	98663	38871.335158539405	-1877.1485976461925	0.0002391822796246	0.0053755690260813	0.0444943183622322	0.96451	0.96451	chr1	150546135	0.0156932652494329	chr1:150546135:AT:A
chr1:150547347	['G', 'A']	98663	22167.705543498098	-638.071272397265	0.0022836250168614	0.006746812773153	0.3384746388618392	0.735006	0.735006	chr1	150547347	0.1337091156691986	chr1:150547347:G:A
chr1:150548550	['C', 'G']	98663	165946.45561806296	-6099.027327793889	0.0034728247098426	0.0058639152313473	0.5922365131197033	0.553694	0.553694	chr1	150548550	0.2567301826123393	chr1:150548550:C:G
chr1:150549766	['T', 'C']	98663	112814.7212192476	-6023.829690599789	-0.0039293746290348	0.0044484954322334	-0.8833041842783256	0.377074	0.377074	chr1	150549766	0.4235734120277173	chr1:150549766:T:C
chr1:150554816	['G', 'A']	98663	92411.5426804542	-2552.9925827495376	0.0024542458627	0.0042658239234572	0.575327511575062	0.565071	0.565071	chr1	150554816	0.2478969805505387	chr1:150554816:G:A
chr1:150554878	['G', 'A']	98663	90808.35159780255	-2662.9970050149705	0.0031818738299324	0.0042780855537433	0.7437611496919101	0.457023	0.457023	chr1	150554878	0.3400619432086321	chr1:150554878:G:A
chr1:150555153	['C', 'T']	98663	11718.237540669565	-505.6690116190933	-0.0030400086766441	0.0089955495668612	-0.3379458535633241	0.735405	0.735405	chr1	150555153	0.1334734216999173	chr1:150555153:C:T
chr1:150556846	['T', 'TAA']	98663	189437.92005027263	-6355.4396635084695	-0.0169357094954492	0.0108662697792687	-1.5585577976133125	0.119104	0.119104	chr1	150556846	0.9240736528853458	chr1:150556846:T:TAA
chr1:150558574	['G', 'A']	98663	168132.92879297762	-5445.568216098779	-0.007595205058589	0.0059808092324733	-1.269929329521205	0.204113	0.204113	chr1	150558574	0.6901293340959387	chr1:150558574:G:A
chr1:150561892	['T', 'C']	98663	99064.02032273106	-4551.711070084805	-0.0047762327787003	0.0042985828731934	-1.1111179939057707	0.26652	0.26652	chr1	150561892	0.5742701954039012	chr1:150561892:T:C
chr1:150562720	['C', 'T']	98663	12031.707265152208	-484.5236844904486	0.020179045904975	0.0088984648454669	2.267699682519356	0.0233497	0.0233497	chr1	150562720	1.631718694934338	chr1:150562720:C:T
chr1:150563873	['A', 'G']	98663	16631.179958644178	-1144.2395490116835	-0.0165417142939051	0.0076625519681394	-2.1587735212348007	0.0308701	0.0308701	chr1	150563873	1.5104619636705496	chr1:150563873:A:G
chr1:150564740	['G', 'C']	98663	17409.645312848825	-1121.102268026757	-0.0185511686153501	0.0075137512482139	-2.4689623069116022	0.0135522	0.0135522	chr1	150564740	1.8679901977560287	chr1:150564740:G:C
chr1:150564881	['C', 'T']	98663	100675.44873835426	-4835.08784252394	-0.0077897850117176	0.0042967567079823	-1.8129453308924923	0.0698433	0.0698433	chr1	150564881	1.155875248999909	chr1:150564881:C:T
chr1:150567391	['C', 'G']	98663	98348.94270363428	-4517.16206151868	-0.0059504821791473	0.0042954407121499	-1.3853018998297515	0.165963	0.165963	chr1	150567391	0.7799887233268561	chr1:150567391:C:G
chr1:150567705	['C', 'T']	98663	10147.822827023469	-701.9304312908575	-0.0165767044869525	0.009643953821991	-1.718870163931381	0.0856412	0.0856412	chr1	150567705	1.0673172560234765	chr1:150567705:C:T
chr1:150569336	['C', 'T']	98663	124452.68349847358	-4983.111756196351	-0.0125479577711991	0.0044131836767544	-2.843289264685016	0.00446597	0.00446597	chr1	150569336	2.35008419861304	chr1:150569336:C:T
chr1:150569652	['A', 'G']	98663	125947.1480820696	-4770.609726536489	-0.0120452536076646	0.0044275630842231	-2.720515411872002	0.00651917	0.00651917	chr1	150569652	2.185807693741331	chr1:150569652:A:G
chr1:150569994	['GA', 'G']	98663	98527.96304594664	-4565.133751524671	-0.0057186330149176	0.0042966044382883	-1.3309656723242222	0.183203	0.183203	chr1	150569994	0.7370674189171962	chr1:150569994:GA:G
chr1:150571210	['G', 'A']	98663	99177.08336796863	-4618.172504374374	-0.0054801396761475	0.0042984561042466	-1.2749088377879154	0.202345	0.202345	chr1	150571210	0.6939075226746292	chr1:150571210:G:A
chr1:150571617	['T', 'C']	98663	41457.824121570935	-1759.19236640432	-0.0089296827467156	0.005203231086101	-1.7161803116084449	0.0861322	0.0861322	chr1	150571617	1.0648344598352888	chr1:150571617:T:C
chr1:150572004	['TA', 'T']	98663	2697.4428972200903	-279.36867931277794	-0.0415786855943041	0.0183329529827053	-2.267975357463032	0.0233329	0.0233329	chr1	150572004	1.6320312802492498	chr1:150572004:TA:T
chr1:150572465	['C', 'G']	98663	16995.522315901173	-1120.8040402491492	-0.0173196991240648	0.007883024482133	-2.1970880800028203	0.0280165	0.0280165	chr1	150572465	1.5525861205002327	chr1:150572465:C:G
chr1:150572544	['G', 'A']	98663	102858.8760716016	-4875.353546226994	-0.008089999944945	0.0043230530864102	-1.871362618788169	0.0612978	0.0612978	chr1	150572544	1.2125551121864082	chr1:150572544:G:A
chr1:150573610	['T', 'C']	98663	15900.44636646625	-1123.901358284659	-0.019271467503142	0.0078216392553504	-2.4638655496620294	0.0137465	0.0137465	chr1	150573610	1.8618078635921147	chr1:150573610:T:C
chr1:150573840	['G', 'A']	98663	99594.12268626456	-4684.09687284288	-0.0068331202630083	0.0042987177593417	-1.5895717387258197	0.111935	0.111935	chr1	150573840	0.9510340964011248	chr1:150573840:G:A
chr1:150574122	['G', 'A']	98663	99586.12163203245	-4678.696940369909	-0.00672457009738	0.004298639334864	-1.5643485236922552	0.117739	0.117739	chr1	150574122	0.9290796571286248	chr1:150574122:G:A
chr1:150574389	['A', 'T']	98663	126543.08642100458	-4878.661226898658	-0.0133434418678031	0.0044365677230626	-3.0076046846844404	0.00263382	0.00263382	chr1	150574389	2.5794139088267496	chr1:150574389:A:T
chr1:150575271	['G', 'A']	98663	102622.56185060165	-4922.8267558374255	-0.0092702664153251	0.0042947921793308	-2.158490103418544	0.0308922	0.0308922	chr1	150575271	1.5101511621473005	chr1:150575271:G:A
chr1:150575462	['G', 'A']	98663	11192.340320291913	-581.7360471717637	-0.001107880434469	0.0092119203323809	-0.1202659591588895	0.904273	0.904273	chr1	150575462	0.0437004362339661	chr1:150575462:G:A
chr1:150579916	['C', 'G']	98663	97014.69928531603	-4539.801968598212	-0.006859545520934	0.0042989989233626	-1.5956146170812673	0.110578	0.110578	chr1	150579916	0.9563312693151588	chr1:150579916:C:G
chr1:150580146	['T', 'G']	98663	97198.59925382216	-4551.823724693651	-0.0074403662113889	0.0042956264524556	-1.7320794286326917	0.0832625	0.0832625	chr1	150580146	1.0795505533350849	chr1:150580146:T:G
chr1:150580872	['G', 'A']	98663	97184.62539791962	-4563.326602198457	-0.0077343243723355	0.0042954142110518	-1.8006003594334494	0.0717689	0.0717689	chr1	150580872	1.1440637101365163	chr1:150580872:G:A
chr1:150583511	['C', 'T']	98663	97181.54954224246	-4557.550999410237	-0.007626800340619	0.0042957350661337	-1.775435454748206	0.0758291	0.0758291	chr1	150583511	1.120164098534778	chr1:150583511:C:T
chr1:150583560	['C', 'T']	98663	20909.76925886468	-874.4860894044915	-0.0097246902598306	0.0069302173068504	-1.4032302061030428	0.160551	0.160551	chr1	150583560	0.7943869850639727	chr1:150583560:C:T
chr1:150584886	['G', 'A']	98663	2823.3125089233044	-270.66378713224987	-0.0391865843551001	0.0179215812875561	-2.186558413922397	0.0287771	0.0287771	chr1	150584886	1.5409529740358228	chr1:150584886:G:A
chr1:150585817	['T', 'A']	98663	28854.028080426924	-1461.2683124131872	0.0007103304004346	0.0060508802656556	0.1173929030568346	0.906549	0.906549	chr1	150585817	0.0426087168255191	chr1:150585817:T:A
chr1:150586521	['C', 'T']	98663	21283.45078624411	-879.4142228706146	-0.0097852488605398	0.0069430784580011	-1.4093530585504803	0.158734	0.158734	chr1	150586521	0.7993300396542877	chr1:150586521:C:T
chr1:150586692	['T', 'A']	98663	26649.755544914904	249.12560585967	-0.0050248579089625	0.0064965576823731	-0.7734646800098948	0.439249	0.439249	chr1	150586692	0.3572892185520214	chr1:150586692:T:A
chr1:150587820	['A', 'G']	98663	2965.2103774732404	-285.2447469096126	-0.0492466480288158	0.0174603585547807	-2.8204832033836835	0.0047961	0.0047961	chr1	150587820	2.3191117703197635	chr1:150587820:A:G
chr1:150590090	['C', 'T']	98663	2809.2562592494987	-265.2364237544836	-0.037150779516992	0.0179106797369604	-2.074224991044181	0.038061	0.038061	chr1	150590090	1.4195198054137748	chr1:150590090:C:T
chr1:150591007	['T', 'C']	98663	126931.5898417656	-4780.633113696528	-0.0122488239668994	0.004454734835719	-2.749619094875333	0.00596754	0.00596754	chr1	150591007	2.2242046612661506	chr1:150591007:T:C
chr1:150592000	['T', 'C']	98663	96770.3285882304	-4511.608725579757	-0.0065731557732056	0.0042974301143067	-1.529555012732548	0.12613	0.12613	chr1	150592000	0.8991816042684635	chr1:150592000:T:C
chr1:150594385	['C', 'T']	98663	18599.10599269925	-1267.3352852121734	-0.0155315726067201	0.0072855053191147	-2.131845620367667	0.033022	0.033022	chr1	150594385	1.4811966269345234	chr1:150594385:C:T
chr1:150597492	['T', 'C']	98663	18639.40055755487	-1251.594797346153	-0.0147459841174399	0.0072770401448502	-2.026371137704268	0.0427295	0.0427295	chr1	150597492	1.369272189057632	chr1:150597492:T:C
chr1:150597690	['A', 'G']	98663	99820.43405390062	-4808.759066381479	-0.0097495141002477	0.004287399780703	-2.2739923027772906	0.0229686	0.0229686	chr1	150597690	1.6388654754538337	chr1:150597690:A:G
chr1:150598509	['T', 'G']	98663	100071.29975061334	-4793.875496665392	-0.0102474229279851	0.0042848384195517	-2.3915541088377927	0.0167791	0.0167791	chr1	150598509	1.7752313376381983	chr1:150598509:T:G
chr1:150599064	['G', 'A']	98663	2820.0926834242387	-261.71271538548626	-0.0358260835632676	0.0179305655919709	-1.998045370041757	0.0457145	0.0457145	chr1	150599064	1.339946025943738	chr1:150599064:G:A
chr1:150599254	['A', 'G']	98663	96823.79494587032	-4521.2337842628085	-0.006798596622161	0.0042968659078145	-1.5822221982298084	0.113602	0.113602	chr1	150599254	0.9446140226626948	chr1:150599254:A:G
chr1:150599561	['T', 'A']	98663	101220.85553077151	-4614.964578055386	-0.0036784902131147	0.0043055162807126	-0.8543668106872997	0.392904	0.392904	chr1	150599561	0.4057135497855855	chr1:150599561:T:A
chr1:150601780	['C', 'T']	98663	99624.11051355171	-4790.558320311199	-0.0088742440625337	0.0042928184923658	-2.06723020745352	0.0387151	0.0387151	chr1	150601780	1.412119614628731	chr1:150601780:C:T
chr1:150601826	['T', 'C']	98663	99525.88332217307	-4831.679483733606	-0.0097048354753327	0.0042933960506846	-2.260410025249151	0.023798	0.023798	chr1	150601826	1.6234595398116052	chr1:150601826:T:C
chr1:150603449	['G', 'A']	98663	2698.328187245949	-260.52803728730896	-0.0368341152551319	0.0182820278213443	-2.014771863115098	0.0439313	0.0439313	chr1	150603449	1.357225945050798	chr1:150603449:G:A
chr1:150603735	['T', 'TTTG']	98663	25473.647392163824	-950.6429207482372	0.0207290954602661	0.0063410928596729	3.2690099197404625	0.00107961	0.00107961	chr1	150603735	2.966733101399047	chr1:150603735:T:TTTG
chr1:150605471	['T', 'TG']	98663	2267.775200925608	-84.47044841430913	-0.0166349545558246	0.0200813750843451	-0.8283772643036138	0.407459	0.407459	chr1	150605471	0.3899160850088727	chr1:150605471:T:TG
chr1:150605765	['A', 'G']	98663	99537.58504822674	-4824.257844273426	-0.0095922147482543	0.0042933972539862	-2.2341782464570046	0.0254736	0.0254736	chr1	150605765	1.5939096749950272	chr1:150605765:A:G
chr1:150607202	['A', 'T']	98663	96805.13380046043	-4520.143182848736	-0.0067800343382633	0.0042979673514827	-1.5774978690622696	0.114684	0.114684	chr1	150607202	0.9404971679436188	chr1:150607202:A:T
chr1:150611498	['GA', 'G']	98663	96753.69037071576	-4514.985562875201	-0.0066684083757554	0.0042972938873389	-1.5517692181590117	0.120721	0.120721	chr1	150611498	0.9182171757118972	chr1:150611498:GA:G
chr1:150612358	['T', 'C']	98663	21091.02904218693	-871.1872266722016	-0.0102993517564689	0.0069047619289107	-1.4916302491683069	0.135799	0.135799	chr1	150612358	0.8671034281120777	chr1:150612358:T:C
chr1:150613840	['A', 'G']	98663	18643.45649265078	-1241.5257176670382	-0.0143204601058922	0.0072764672167154	-1.968051209382968	0.0490649	0.0490649	chr1	150613840	1.3092290819613417	chr1:150613840:A:G
chr1:150614495	['G', 'A']	98663	126512.32323437252	-4820.422907229228	-0.0126779576415854	0.0044391792492885	-2.855923793484411	0.00429208	0.00429208	chr1	150614495	2.367332191823804	chr1:150614495:G:A
chr1:150614599	['C', 'A']	98663	2679.5703351513544	-303.533773249136	-0.0516425649257228	0.0183583590826231	-2.8130272805593264	0.00490872	0.00490872	chr1	150614599	2.3090317399357896	chr1:150614599:C:A
chr1:150614664	['T', 'G']	98663	96776.57936355069	-4518.705048380677	-0.0067867435314648	0.0042974814401794	-1.5792374268360898	0.114285	0.114285	chr1	150614664	0.9420107673713076	chr1:150614664:T:G
chr1:150619256	['A', 'G']	98663	97413.04475406183	-4498.446544919359	-0.006032755471005	0.0043180373931581	-1.3971058890235155	0.162385	0.162385	chr1	150619256	0.7894540903540653	chr1:150619256:A:G
chr1:150620915	['T', 'G']	98663	21928.445728770603	-603.2808924715009	-0.0122645135451427	0.0068267211918739	-1.7965452521690115	0.0724109	0.0724109	chr1	150620915	1.1401960546102414	chr1:150620915:T:G
chr1:150624785	['G', 'A']	98663	96876.71032063826	-4468.308675443449	-0.006138837638915	0.0042963344881413	-1.4288546796948065	0.153049	0.153049	chr1	150624785	0.8151695036746225	chr1:150624785:G:A
chr1:150625414	['G', 'A']	98663	97149.57049728796	-4456.292130227214	-0.0059203372583991	0.0042946696848218	-1.3785314571042984	0.168042	0.168042	chr1	150625414	0.7745821582231024	chr1:150625414:G:A
chr1:150627705	['C', 'T']	98663	126460.38088818156	-4793.125483709221	-0.0122496963708137	0.0044361178438474	-2.761355041053068	0.00575727	0.00575727	chr1	150627705	2.2397834028602217	chr1:150627705:C:T
chr1:150628204	['C', 'A']	98663	10952.99912826647	-547.6759118919264	0.0005102372474434	0.0093067629678053	0.0548243518405347	0.956279	0.956279	chr1	150628204	0.019415381277277	chr1:150628204:C:A
chr1:150631213	['G', 'C']	98663	11325.56071258281	-591.0645563273705	-0.0014948978829812	0.0091634479364708	-0.1631370520512857	0.870411	0.870411	chr1	150631213	0.0602756291243946	chr1:150631213:G:C
chr1:150631339	['C', 'T']	98663	2764.196115796301	-282.7621670225506	-0.0460390749290744	0.0180771337750345	-2.5468127581517805	0.0108727	0.0108727	chr1	150631339	1.963662594874629	chr1:150631339:C:T
chr1:150632183	['A', 'C']	98663	13309.530855184435	-521.196735067042	0.0038973542219818	0.0084754132236617	0.4598423839797164	0.64563	0.64563	chr1	150632183	0.1900162977845115	chr1:150632183:A:C
chr1:150635824	['A', 'G']	98663	97219.88298616392	-4458.786073122945	-0.0057210187689828	0.0042947827031724	-1.3320857338735483	0.182835	0.182835	chr1	150635824	0.7379406638982446	chr1:150635824:A:G
chr1:150636412	['G', 'A']	98663	18631.94422145188	-1256.7579011495286	-0.0151784738879884	0.007283040836853	-2.084084687701252	0.037155	0.037155	chr1	150636412	1.4299827343584817	chr1:150636412:G:A
chr1:150636418	['A', 'G']	98663	97223.66446674782	-4454.941344496106	-0.0056122479534982	0.0042949461586651	-1.3067097342245786	0.191314	0.191314	chr1	150636418	0.7182532479534923	chr1:150636418:A:G
chr1:150638869	['C', 'G']	98663	18639.889248172887	-1253.7287068623828	-0.015063941408197	0.0072808277493017	-2.0689874732500875	0.0385499	0.0385499	chr1	150638869	1.413976744189017	chr1:150638869:C:G
chr1:150639884	['G', 'T']	98663	118045.3396488453	-5354.407198297199	-0.0102985361703726	0.0043887492764066	-2.34657655786722	0.0189487	0.0189487	chr1	150639884	1.722420580006885	chr1:150639884:G:T
chr1:150639885	['C', 'T']	98663	118050.53704698668	-5349.07902463691	-0.0101876498044252	0.0043889212190421	-2.3212195653511283	0.020277	0.020277	chr1	150639885	1.6929962988368443	chr1:150639885:C:T
chr1:150642059	['G', 'A']	98663	69754.79601561307	-1905.892040012876	0.0126321835399512	0.0044487137726171	2.8395136629614464	0.00451916	0.00451916	chr1	150642059	2.344942282283093	chr1:150642059:G:A
chr1:150642391	['TCC', 'T']	98663	77977.35565876059	-2246.4562442783235	0.0110613561873998	0.0043484074966114	2.5437717592060136	0.0109678	0.0109678	chr1	150642391	1.9598804775920229	chr1:150642391:TCC:T
chr1:150642490	['G', 'A']	98663	32428.559641119205	-1568.6485819447653	0.0066847677962868	0.005753068167939	1.1619483032619091	0.245259	0.245259	chr1	150642490	0.6103750468282564	chr1:150642490:G:A
chr1:150642618	['A', 'C']	98663	78371.83015826343	-2268.8873701281304	0.0115788934547397	0.0043435669705043	2.6657568614385125	0.00768277	0.00768277	chr1	150642618	2.114482168142898	chr1:150642618:A:C
chr1:150643641	['C', 'T']	98663	12632.64019136816	-535.8333685718492	0.0023680598897516	0.0086957626198176	0.2723234284655914	0.785374	0.785374	chr1	150643641	0.1049234802535735	chr1:150643641:C:T
chr1:150644223	['A', 'G']	98663	81251.82351867808	-2541.655400758132	0.0082750870285328	0.0043230365984475	1.914183893678932	0.0555996	0.0555996	chr1	150644223	1.2549283328499146	chr1:150644223:A:G
chr1:150644412	['G', 'A']	98663	10588.80339993794	-741.186246550284	-0.0176157860188926	0.0095987368631537	-1.835219182485724	0.0664762	0.0664762	chr1	150644412	1.1773338142269416	chr1:150644412:G:A
chr1:150646485	['T', 'G']	98663	118787.67152922094	-3730.3152157395903	-0.0078576295438536	0.0044000762275176	-1.785793958457534	0.0741357	0.0741357	chr1	150646485	1.129972607413945	chr1:150646485:T:G
chr1:150648093	['C', 'G']	98663	80501.50255464096	-2521.4005853895314	0.008745418659922	0.0043265274078554	2.0213482628223787	0.0432464	0.0432464	chr1	150648093	1.3640500390710126	chr1:150648093:C:G
chr1:150650144	['T', 'A']	98663	78411.89489370759	-2250.693234561918	0.0111445764903602	0.0043427433259462	2.5662526320115635	0.0102819	0.0102819	chr1	150650144	1.9879266243222609	chr1:150650144:T:A
chr1:150650300	['AG', 'A']	98663	80902.29979320413	-2533.264548829028	0.0089785185319482	0.0043248769506069	2.0760171062643025	0.037895	0.037895	chr1	150650300	1.4214180885981302	chr1:150650300:AG:A
chr1:150650745	['C', 'T']	98663	80901.83977861349	-2535.8580105666524	0.0089352160703444	0.0043247491442506	2.066065746778172	0.0388249	0.0388249	chr1	150650745	1.4108896541957752	chr1:150650745:C:T
chr1:150650809	['T', 'G']	98663	80907.12056119296	-2532.4668493872305	0.009003130737702	0.0043247328915625	2.081777294331145	0.0373654	0.0373654	chr1	150650809	1.427530364221062	chr1:150650809:T:G
chr1:150651428	['T', 'A']	98663	24872.285586845886	-967.2005289148558	0.0200126877883118	0.0064068001908369	3.1236634813325845	0.00178666	0.00178666	chr1	150651428	2.747958085531714	chr1:150651428:T:A
chr1:150651625	['A', 'G']	98663	82225.0977462186	-2600.7675549029245	0.0084871777757178	0.0043739538163858	1.9403903497844308	0.0523351	0.0523351	chr1	150651625	1.2812069416613612	chr1:150651625:A:G
chr1:150653553	['C', 'T']	98663	80958.59229248008	-2543.162639272215	0.0088762500446176	0.0043259816404195	2.051846443748833	0.0401872	0.0401872	chr1	150653553	1.395912251755488	chr1:150653553:C:T
chr1:150653816	['G', 'A']	98663	12796.11622457779	-640.2520553064745	0.0061899815903043	0.0086543529688475	0.7152448730235487	0.474459	0.474459	chr1	150653816	0.3238013108301232	chr1:150653816:G:A
chr1:150653964	['T', 'C']	98663	78531.9659817674	-2262.90503124116	0.0110276848673728	0.004346977195562	2.5368628293314712	0.0111866	0.0111866	chr1	150653964	1.9513018907380653	chr1:150653964:T:C
chr1:150655997	['C', 'T']	98663	78479.31770490143	-2266.821217258457	0.0108712459545239	0.0043428992955425	2.503223126928597	0.0123084	0.0123084	chr1	150655997	1.909798398436118	chr1:150655997:C:T
chr1:150656676	['C', 'T']	98663	80964.15655541592	-2549.58884280742	0.008738642597733	0.0043255842537907	2.020222491348965	0.043363	0.043363	chr1	150656676	1.3628806794591597	chr1:150656676:C:T
chr1:150657925	['T', 'G']	98663	18658.37822442505	-1282.622294804799	-0.0171091535015113	0.0072790431605152	-2.3504673793279616	0.0187518	0.0187518	chr1	150657925	1.7269570376671006	chr1:150657925:T:G
chr1:150658519	['G', 'A']	98663	80965.66817029903	-2540.4787533460803	0.0088899828288032	0.0043251709301663	2.0554061266802446	0.0398424	0.0398424	chr1	150658519	1.399654508718142	chr1:150658519:G:A
chr1:150658581	['A', 'G']	98663	78473.67964354149	-2258.386437430004	0.0110210483680976	0.0043433596201613	2.5374478127344826	0.0111679	0.0111679	chr1	150658581	1.9520284834783128	chr1:150658581:A:G
chr1:150658834	['T', 'C']	98663	18688.51534134103	-1288.3482028307858	-0.0174028955970356	0.0072734438008833	-2.392662413219195	0.0167285	0.0167285	chr1	150658834	1.7765429993202415	chr1:150658834:T:C
chr1:150659846	['T', 'C']	98663	80961.61762290508	-2548.2084880450843	0.0087734245544917	0.0043255617482161	2.0282740289420094	0.042535	0.042535	chr1	150659846	1.3712535628590792	chr1:150659846:T:C
chr1:150660531	['CA', 'C']	98663	94103.39921946274	-3287.093734597004	-0.0038771144137312	0.0042711941423778	-0.9077354679955536	0.36402	0.36402	chr1	150660531	0.4388747546723081	chr1:150660531:CA:C
chr1:150660603	['A', 'G']	98663	94106.03006832786	-3293.378980225625	-0.0039894149848045	0.0042713999324412	-0.9339830144456788	0.350315	0.350315	chr1	150660603	0.4555412663998143	chr1:150660603:A:G
chr1:150660871	['C', 'T']	98663	78473.33977698933	-2261.1684605400874	0.0109897910392108	0.004342891601638	2.530523910628042	0.0113908	0.0113908	chr1	150660871	1.9434457734288304	chr1:150660871:C:T
chr1:150661996	['A', 'G']	98663	18628.45451596553	-1279.8461905831434	-0.0169634788228652	0.0072840056382	-2.328866789160962	0.0198681	0.0198681	chr1	150661996	1.70184366278297	chr1:150661996:A:G
chr1:150662898	['G', 'C']	98663	80989.41738389952	-2552.22464822833	0.0086544672536577	0.0043249626777911	2.0010501589062817	0.0453897	0.0453897	chr1	150662898	1.3430426876862132	chr1:150662898:G:C
chr1:150663298	['T', 'C']	98663	176268.4388500877	-5669.967889495253	0.0143224592465909	0.0069082287919309	2.073246222435501	0.038152	0.038152	chr1	150663298	1.4184826905741894	chr1:150663298:T:C
chr1:150663335	['C', 'T']	98663	80977.23566026644	-2551.4042652043827	0.008658862637016	0.0043254464967495	2.0018425019296746	0.0453044	0.0453044	chr1	150663335	1.3438596169071793	chr1:150663335:C:T
chr1:150663393	['G', 'A']	98663	80972.87613544201	-2547.3875199329223	0.0087572025598538	0.0043253682105477	2.024614352715401	0.0429097	0.0429097	chr1	150663393	1.367444521794525	chr1:150663393:G:A
chr1:150664515	['G', 'A']	98663	10151.5561257086	-732.044508621132	-0.0182791789398519	0.0096339255271039	-1.89737598535775	0.0577812	0.0577812	chr1	150664515	1.238213442970074	chr1:150664515:G:A
chr1:150664976	['T', 'A']	98663	18616.660681516336	-1284.068470872645	-0.0170857703069848	0.0072873665571944	-2.3445740203800955	0.0190508	0.0190508	chr1	150664976	1.7200867822828243	chr1:150664976:T:A
chr1:150666096	['T', 'G']	98663	78478.88559175977	-2268.360219949831	0.0109017360154271	0.0043431806543774	2.510081178511314	0.0120719	0.0120719	chr1	150666096	1.9182243707828368	chr1:150666096:T:G
chr1:150666427	['C', 'T']	98663	14789.498991414355	-1071.6338154434156	-0.0227211050948371	0.0080987340941877	-2.805513161759852	0.00502464	0.00502464	chr1	150666427	2.2988950486565694	chr1:150666427:C:T
chr1:150667602	['T', 'A']	98663	18613.90519784665	-1276.103250793204	-0.0167210680648469	0.0072868389408413	-2.294694338738359	0.0217527	0.0217527	chr1	150667602	1.6624868296369115	chr1:150667602:T:A
chr1:150667999	['G', 'A']	98663	80976.59404525362	-2549.6969138078766	0.0086347424110876	0.0043251781053882	1.9963900215648176	0.0458942	0.0458942	chr1	150667999	1.3382421961001056	chr1:150667999:G:A
chr1:150669683	['C', 'T']	98663	18638.833711783314	-1285.1166098284334	-0.0171689681903197	0.0072842784527886	-2.356989549698924	0.0184257	0.0184257	chr1	150669683	1.7345760041276572	chr1:150669683:C:T
chr1:150670522	['A', 'G']	98663	12256.367859016498	-493.1243463265584	0.0220235894267277	0.0088861715554511	2.478411460919593	0.0131985	0.0131985	chr1	150670522	1.879475423244104	chr1:150670522:A:G
chr1:150670553	['T', 'C']	98663	81351.77900862246	-2563.794545135207	0.0087259772171991	0.0043416172191634	2.009844898044819	0.0444503	0.0444503	chr1	150670553	1.3521253035822962	chr1:150670553:T:C
chr1:150671863	['A', 'T']	98663	81185.98411181729	-2549.888971043188	0.0090007915955981	0.004333293159782	2.077125009481416	0.0377926	0.0377926	chr1	150671863	1.422593229098844	chr1:150671863:A:T
chr1:150673577	['AC', 'A']	98663	80965.21056847909	-2545.775547755612	0.0088124354924717	0.0043267636039015	2.0367268238378724	0.0416801	0.0416801	chr1	150673577	1.3800712477364567	chr1:150673577:AC:A
chr1:150673880	['G', 'A']	98663	83543.91585212745	-2520.559097599449	0.0090877511876851	0.0045410122269647	2.001261113925592	0.045367	0.045367	chr1	150673880	1.3432599385325923	chr1:150673880:G:A
chr1:150674207	['AT', 'A']	98663	80988.22199687676	-2550.6889781126047	0.0087492243519912	0.0043259711582617	2.022487906624615	0.0431287	0.0431287	chr1	150674207	1.365233632309307	chr1:150674207:AT:A
chr1:150674482	['C', 'T']	98663	80978.3396798362	-2549.9846886517366	0.0087209481179866	0.0043254473770327	2.016195634304367	0.0437822	0.0437822	chr1	150674482	1.3587024194730948	chr1:150674482:C:T
chr1:150674870	['C', 'T']	98663	12034.559817795553	-494.2262806493165	0.0205464064125167	0.0090785270282041	2.263187227254552	0.0236263	0.0236263	chr1	150674870	1.626604285790401	chr1:150674870:C:T
chr1:150675322	['T', 'C']	98663	80980.08556220216	-2551.961356494105	0.0087083739590194	0.0043255645228388	2.013234090727224	0.0440927	0.0440927	chr1	150675322	1.3556333064991777	chr1:150675322:T:C
chr1:150675511	['C', 'T']	98663	94117.43356416472	-3282.730581310538	-0.0037847241605229	0.0042712192524044	-0.8860992463433698	0.375566	0.375566	chr1	150675511	0.4253137313173971	chr1:150675511:C:T
chr1:150676704	['C', 'G']	98663	79078.45148166659	-2322.4984533043767	0.0101212846463201	0.0043662718306655	2.318061045864245	0.020448	0.020448	chr1	150676704	1.6893491635216935	chr1:150676704:C:G
chr1:150676773	['G', 'A']	98663	83608.61418923004	-2620.9796013572723	0.0095506521729648	0.0044272034948347	2.1572652316767686	0.0309874	0.0309874	chr1	150676773	1.5088148617414523	chr1:150676773:G:A
chr1:150677038	['C', 'T']	98663	81009.2642211698	-2549.842763963481	0.0087044554818808	0.0043264391997766	2.011921369964071	0.0442309	0.0442309	chr1	150677038	1.3542742236180274	chr1:150677038:C:T
chr1:150677529	['A', 'G']	98663	81476.86661565863	-2577.6702111199243	0.008426456956538	0.0043439671383921	1.9398067913692925	0.052406	0.052406	chr1	150677529	1.28061898748731	chr1:150677529:A:G
chr1:150677718	['C', 'T']	98663	39039.76283871488	-1113.801502416256	-0.0008562740552316	0.0053433970942467	-0.1602490026716483	0.872685	0.872685	chr1	150677718	0.0591424887671092	chr1:150677718:C:T
chr1:150677789	['T', 'C']	98663	81010.18148708006	-2548.8308215506745	0.00878492036734	0.0043270981991211	2.0302105390454	0.0423378	0.0423378	chr1	150677789	1.373271712983677	chr1:150677789:T:C
chr1:150677949	['G', 'T']	98663	81230.33182090998	-2562.732573365308	0.0086636446586825	0.0043355088533854	1.9982993811481904	0.045687	0.045687	chr1	150677949	1.340207358604859	chr1:150677949:G:T
chr1:150678479	['T', 'C']	98663	80980.47269851253	-2553.83243462904	0.0086839418368628	0.0043256260729445	2.007557216093708	0.0446931	0.0446931	chr1	150678479	1.3497595207882562	chr1:150678479:T:C
chr1:150678699	['C', 'T']	98663	94070.81242394744	-3288.7318925166546	-0.0038346759614891	0.0042714042223137	-0.897755342717707	0.369318	0.369318	chr1	150678699	0.4325995249778611	chr1:150678699:C:T
chr1:150679726	['A', 'G']	98663	80977.95280092453	-2549.661373715948	0.0087461627497836	0.0043251032897888	2.022185867891866	0.0431598	0.0431598	chr1	150679726	1.3649205764798042	chr1:150679726:A:G
chr1:150680915	['G', 'A']	98663	78198.85170767311	-2278.7937836888427	0.0115852474537269	0.0043465544998909	2.6653864466711643	0.00769124	0.00769124	chr1	150680915	2.114003636564749	chr1:150680915:G:A
chr1:150681174	['T', 'C']	98663	80977.13191480735	-2551.5640686494635	0.0087192735752773	0.0043251819423993	2.015932206181465	0.0438098	0.0438098	chr1	150681174	1.3584287294535216	chr1:150681174:T:C
chr1:150681319	['C', 'T']	98663	80972.13110383488	-2553.260204130509	0.0086579936137963	0.0043252117938284	2.00175020935397	0.0453143	0.0453143	chr1	150681319	1.34376472445368	chr1:150681319:C:T
chr1:150682945	['T', 'C']	98663	80964.7711490699	-2555.165911393707	0.0086166600335922	0.0043252731953919	1.9921654989960769	0.0463557	0.0463557	chr1	150682945	1.3338968564203375	chr1:150682945:T:C
chr1:150683210	['C', 'T']	98663	80982.01097096037	-2549.4623786953307	0.0087502174755746	0.0043258953418156	2.022752929547777	0.0431013	0.0431013	chr1	150683210	1.365509630667295	chr1:150683210:C:T
chr1:150683831	['A', 'G']	98663	82241.34939089286	-2613.8700179724315	0.0083602345631769	0.0043730432541781	1.9117658063842025	0.0559091	0.0559091	chr1	150683831	1.2525174987658252	chr1:150683831:A:G
chr1:150684805	['T', 'C']	98663	80974.26289908853	-2552.14369168992	0.0086866119619927	0.0043254292203069	2.008265889824513	0.0446178	0.0446178	chr1	150684805	1.350491847575607	chr1:150684805:T:C
chr1:150685811	['A', 'G']	98663	42334.8689679643	-1404.5319393713175	-0.0038685720551438	0.005181484304043	-0.7466146432452248	0.455298	0.455298	chr1	150685811	0.3417042574248907	chr1:150685811:A:G
chr1:150686129	['TC', 'T']	98663	80972.05525085916	-2551.4994930315893	0.0087253660224547	0.0043252289531741	2.017318878819464	0.0436649	0.0436649	chr1	150686129	1.3598675301121248	chr1:150686129:TC:T
chr1:150686245	['T', 'C']	98663	78468.67832557762	-2268.156036901399	0.0108605552210081	0.0043429470911689	2.500733947022329	0.0123952	0.0123952	chr1	150686245	1.906746461377352	chr1:150686245:T:C
chr1:150686495	['C', 'T']	98663	80966.69533348885	-2551.024341321531	0.0087028566196649	0.004325165416822	2.01214422593331	0.0442074	0.0442074	chr1	150686495	1.3545050268009229	chr1:150686495:C:T
chr1:150687069	['G', 'A']	98663	78476.04342536168	-2262.479576134129	0.0109855601445419	0.0043429720775463	2.529502826264673	0.011424	0.011424	chr1	150687069	1.9421818055679008	chr1:150687069:G:A
chr1:150687219	['C', 'G']	98663	176270.2256563609	-5689.012144903968	0.0134317054234216	0.0069089929236697	1.9440901983566128	0.0518874	0.0518874	chr1	150687219	1.2849380906067278	chr1:150687219:C:G
chr1:150687353	['G', 'A']	98663	78474.24742978807	-2269.2667157525366	0.0108402174365784	0.004343146667415	2.4959363030285107	0.0125641	0.0125641	chr1	150687353	1.9008686156295216	chr1:150687353:G:A
chr1:150687936	['C', 'T']	98663	80969.33730750124	-2551.03199886419	0.0087277717925218	0.0043250881630047	2.01794078261251	0.0436001	0.0436001	chr1	150687936	1.360512514644295	chr1:150687936:C:T
chr1:150688226	['C', 'T']	98663	176278.08001702925	-5684.158773207734	0.0135398373868996	0.0069102428425434	1.9593866229332169	0.0500703	0.0500703	chr1	150688226	1.3004198064849684	chr1:150688226:C:T
chr1:150688401	['CT', 'C']	98663	18611.074960467093	-1287.6997362639006	-0.0173499904465118	0.0072886847686224	-2.3804007166290124	0.0172957	0.0172957	chr1	150688401	1.7620618563159796	chr1:150688401:CT:C
chr1:150688516	['C', 'T']	98663	80969.87543592865	-2550.213142731599	0.0087232661836692	0.0043251857730967	2.016853527524583	0.0437135	0.0437135	chr1	150688516	1.3593844195493994	chr1:150688516:C:T
chr1:150689311	['T', 'C']	98663	80993.16449369401	-2547.9982494154465	0.0087065974703972	0.0043252835153929	2.0129541657586194	0.0441222	0.0441222	chr1	150689311	1.3553428411085526	chr1:150689311:T:C
chr1:150689703	['A', 'T']	98663	42305.00888248952	-1653.942125094578	-0.0056590768751124	0.0051667992865951	-1.0952770876535705	0.273398	0.273398	chr1	150689703	0.5632046667694431	chr1:150689703:A:T
chr1:150690055	['C', 'T']	98663	80965.7713315424	-2549.757587459901	0.0087779012637777	0.0043252821428269	2.029440155328368	0.0424162	0.0424162	chr1	150690055	1.3724682418296823	chr1:150690055:C:T
chr1:150691601	['C', 'T']	98663	80969.87543592865	-2552.4642063157107	0.0087303082099211	0.0043256144973847	2.018281614138164	0.0435646	0.0435646	chr1	150691601	1.3608662692022755	chr1:150691601:C:T
chr1:150692574	['G', 'A']	98663	80967.8749695864	-2550.952754604195	0.0087466599470412	0.0043253033528623	2.022207284317526	0.0431576	0.0431576	chr1	150692574	1.3649427144927748	chr1:150692574:G:A
chr1:150694321	['G', 'A']	98663	80952.69192712824	-2549.8487187305614	0.008753590333561	0.0043255909881909	2.023674997811558	0.0430063	0.0430063	chr1	150694321	1.366467919889632	chr1:150694321:G:A
chr1:150694384	['A', 'G']	98663	38760.39283614169	-1084.914875172551	6.345582828564155e-05	0.0053599565686013	0.0118388698627459	0.990554	0.990554	chr1	150694384	0.0041218439388903	chr1:150694384:A:G
chr1:150697476	['C', 'T']	98663	80963.51516656866	-2546.1815880290783	0.0088325696038061	0.0043252377073014	2.042100388816962	0.0411442	0.0411442	chr1	150697476	1.3856913775970074	chr1:150697476:C:T
chr1:150698008	['T', 'G']	98663	78475.68017072705	-2267.095764988884	0.010882354028063	0.0043430150923057	2.5057140711628247	0.012222	0.012222	chr1	150698008	1.9128577206161923	chr1:150698008:T:G
chr1:150698767	['AC', 'A']	98663	80969.95142225738	-2548.697774278096	0.0087936121081715	0.0043251138446439	2.033151594162388	0.0420399	0.0420399	chr1	150698767	1.376338325695647	chr1:150698767:AC:A
chr1:150699154	['T', 'C']	98663	80972.87613544201	-2554.3280924943974	0.0086550245399343	0.004325247572981	2.0010471987778167	0.04539	0.04539	chr1	150699154	1.343039817257151	chr1:150699154:T:C
chr1:150699747	['G', 'T']	98663	80970.90317249489	-2549.528870468787	0.0089293112894205	0.0043245892289715	2.0647767491073683	0.0389467	0.0389467	chr1	150699747	1.4095293347181366	chr1:150699747:G:T
chr1:150701208	['T', 'C']	98663	94079.88514684862	-3268.888619860352	-0.0035521434464622	0.0042697516838355	-0.8319320910183261	0.405449	0.405449	chr1	150701208	0.3920637663888107	chr1:150701208:T:C
chr1:150701577	['T', 'G']	98663	80998.52403738926	-2554.176741805258	0.0086733582475984	0.0043236696003487	2.0060178157227417	0.0448571	0.0448571	chr1	150701577	1.3481688068722737	chr1:150701577:T:G
chr1:150701857	['C', 'T']	98663	80993.95555825884	-2551.6100832810744	0.0087183078229505	0.0043235666129571	2.0164620100504456	0.0437544	0.0437544	chr1	150701857	1.3589782672214152	chr1:150701857:C:T
chr1:150702462	['T', 'C']	98663	80995.77680571745	-2553.6875189714647	0.0087152042750517	0.0043237034930109	2.0156803742762266	0.0438361	0.0438361	chr1	150702462	1.3581680910159706	chr1:150702462:T:C
chr1:150702531	['C', 'A']	98663	51721.96034224081	-1646.272247965226	-9.878246495888622e-05	0.0048416411079225	-0.0204026822222006	0.983722	0.983722	chr1	150702531	0.0071276159223856	chr1:150702531:C:A
chr1:150702671	['A', 'G']	98663	81049.46581231238	-2538.7640472273592	0.0088207460482104	0.0043239942967058	2.039953210606762	0.0413576	0.0413576	chr1	150702671	1.3834446714856503	chr1:150702671:A:G
chr1:150702777	['T', 'C']	98663	80992.98535002787	-2555.7646725732125	0.0086398284554662	0.0043236305627777	1.998280919245687	0.045689	0.045689	chr1	150702777	1.3401883472897664	chr1:150702777:T:C
chr1:150703007	['C', 'T']	98663	78470.67885276317	-2264.3192703897503	0.0109462884192465	0.0043428888353199	2.5205085449625613	0.0117201	0.0117201	chr1	150703007	1.9310686827494203	chr1:150703007:C:T
chr1:150704009	['T', 'C']	98663	94132.03560349545	-3275.474011324636	-0.0036842134271722	0.0042710011539274	-0.8626111991996082	0.388353	0.388353	chr1	150704009	0.4107733356017259	chr1:150704009:T:C
chr1:150704787	['G', 'A']	98663	80972.33809827955	-2547.201197229656	0.0088249466124406	0.004325611928202	2.0401614289307592	0.0413369	0.0413369	chr1	150704787	1.3836620957632786	chr1:150704787:G:A
chr1:150704872	['G', 'A']	98663	78201.6306774969	-2288.268061557396	0.0114831242838121	0.0043474797030411	2.641329015470577	0.00825945	0.00825945	chr1	150704872	2.083048871555868	chr1:150704872:G:A
chr1:150704986	['G', 'A']	98663	81110.1301654364	-2543.398176435872	0.0088591082391187	0.0043306032491109	2.0456984234095783	0.0407887	0.0407887	chr1	150704986	1.3894601361103007	chr1:150704986:G:A
chr1:150705243	['C', 'T']	98663	78542.2565881277	-2276.1806586944435	0.0118764475167133	0.0043594854277995	2.724277374797395	0.00644537	0.00644537	chr1	150705243	2.190752146682029	chr1:150705243:C:T
chr1:150705595	['G', 'T']	98663	80973.87636861313	-2547.7469489132227	0.0088032627136639	0.0043252955585593	2.035297378983313	0.0418236	0.0418236	chr1	150705595	1.3785785876626588	chr1:150705595:G:T
chr1:150706434	['T', 'C']	98663	78471.90705878774	-2266.454496523072	0.0109433474069314	0.004342882487418	2.51983502630701	0.0117426	0.0117426	chr1	150706434	1.930235732676477	chr1:150706434:T:C
chr1:150706557	['G', 'A']	98663	78184.8866576109	-2283.3070161344817	0.0115469909171262	0.0043465711904414	2.6565746679864346	0.00789517	0.00789517	chr1	150706557	2.1026385142602395	chr1:150706557:G:A
chr1:150707639	['C', 'T']	98663	80628.2581299165	-2526.0167043007755	0.0087882013854196	0.0043276379439387	2.03071548481276	0.0422865	0.0422865	chr1	150707639	1.3737982593693077	chr1:150707639:C:T
chr1:150707654	['A', 'G']	98663	80965.66817029903	-2547.2332802886185	0.008805926932779	0.0043251528494884	2.0359805165777045	0.041755	0.041755	chr1	150707654	1.3792915119793825	chr1:150707654:A:G
chr1:150708512	['A', 'T']	98663	78188.88726583407	-2280.3148840421754	0.011585209684931	0.0043466077965796	2.665345075313093	0.00769219	0.00769219	chr1	150708512	2.1139499970632425	chr1:150708512:A:T
chr1:150709618	['C', 'T']	98663	80959.28822228078	-2557.00802475558	0.0086143413531036	0.0043250875131618	1.9917149252793376	0.0464051	0.0464051	chr1	150709618	1.333434287114462	chr1:150709618:C:T
chr1:150709634	['A', 'G']	98663	80946.98562984956	-2558.2861080825087	0.008583999981298	0.004325114373087	1.9846873957164688	0.047182	0.047182	chr1	150709634	1.3262236537311731	chr1:150709634:A:G
chr1:150709639	['A', 'G']	98663	80985.06088272342	-2555.871754911864	0.0087328271394448	0.0043259519078011	2.018706477919156	0.0435204	0.0435204	chr1	150709639	1.361307121650997	chr1:150709639:A:G
chr1:150710539	['C', 'T']	98663	80957.94935425663	-2551.788243253537	0.0087324987757017	0.0043256403570238	2.018775962620688	0.0435132	0.0435132	chr1	150710539	1.3613789771246725	chr1:150710539:C:T
chr1:150710680	['T', 'C']	98663	18636.94447485252	-1287.377877568059	-0.0173899523352354	0.007284433658525	-2.3872758199786523	0.0169756	0.0169756	chr1	150710680	1.7701748667037749	chr1:150710680:T:C
chr1:150710775	['G', 'A']	98663	80962.87380373076	-2554.0890659947268	0.0086948329545669	0.0043249600756271	2.0103845590542666	0.0443932	0.0443932	chr1	150710775	1.3526835485485822	chr1:150710775:G:A
chr1:150711036	['C', 'A']	98663	94119.61851510136	-3285.116001428771	-0.0039012509735991	0.0042712615478976	-0.9133720634643214	0.361049	0.361049	chr1	150711036	0.4424338535361585	chr1:150711036:C:A
chr1:150712679	['A', 'G']	98663	80981.68112076739	-2544.712906881477	0.0088713623334419	0.0043259909381299	2.050712186021556	0.0402976	0.0402976	chr1	150712679	1.3947208183202855	chr1:150712679:A:G
chr1:150713240	['T', 'C']	98663	13402.815066340958	-906.2120884877507	-0.0149201663633556	0.0084511744241344	-1.7654547894251804	0.0774905	0.0774905	chr1	150713240	1.1107515368545955	chr1:150713240:T:C
chr1:150713285	['T', 'A']	98663	80970.59288958272	-2552.445599323412	0.008716798153335	0.004325077522789	2.015408534854165	0.0438646	0.0438646	chr1	150713285	1.3578858266059957	chr1:150713285:T:A
chr1:150713623	['A', 'G']	98663	80973.23480870215	-2548.921078046272	0.0087864692486213	0.0043252398996981	2.0314409032513185	0.042213	0.042213	chr1	150713623	1.3745537822415206	chr1:150713623:A:G
chr1:150714157	['A', 'T']	98663	51783.335957552496	-1650.2048323856732	-0.0003298803313349	0.0048422279980523	-0.0681257329203991	0.945686	0.945686	chr1	150714157	0.0242530402412336	chr1:150714157:A:T
chr1:150714820	['C', 'T']	98663	94096.88928314357	-3276.465574393691	-0.0036881273188581	0.0042711952277848	-0.8634883497870292	0.387871	0.387871	chr1	150714820	0.4113126901364535	chr1:150714820:C:T
chr1:150716574	['C', 'T']	98663	80972.59327480638	-2548.402936148249	0.0087885103686115	0.0043251215108128	2.0319684306302457	0.0421595	0.0421595	chr1	150716574	1.3751045483773077	chr1:150716574:C:T
chr1:150716739	['A', 'G']	98663	81254.42250066152	-2537.813428709956	0.0092133254608469	0.0043369000845684	2.1244034405196035	0.0336389	0.0336389	chr1	150716739	1.4731582141743886	chr1:150716739:A:G
chr1:150717748	['G', 'A']	98663	94101.79801697136	-3278.1737727171144	-0.0037333847051844	0.0042714523184479	-0.8740316938715286	0.382103	0.382103	chr1	150717748	0.4178195525279454	chr1:150717748:G:A
chr1:150718472	['T', 'C']	98663	15232.009241200629	-817.1589001934772	0.0063560148588515	0.0080301499810189	0.7915188226714773	0.428643	0.428643	chr1	150718472	0.3679042641714618	chr1:150718472:T:C
chr1:150718809	['A', 'T']	98663	80967.65188724213	-2549.052307282885	0.0087205145094115	0.0043262841547975	2.015705440832206	0.0438335	0.0438335	chr1	150718809	1.358193850587208	chr1:150718809:A:T
chr1:150719933	['G', 'A']	98663	18602.2959267484	-1290.9346075986325	-0.0175087805816586	0.0072918979029428	-2.401128048514312	0.0163465	0.0163465	chr1	150719933	1.7865752211935606	chr1:150719933:G:A
chr1:150722004	['A', 'G']	98663	14844.018068807463	-1085.167702499027	-0.0230573941916394	0.0080862877947261	-2.851418942407354	0.00435336	0.00435336	chr1	150722004	2.3611754174856503	chr1:150722004:A:G
chr1:150722147	['T', 'A']	98663	81163.30316732873	-2527.3397758441874	0.0088456011104355	0.0043309749793623	2.0424041128350794	0.0411141	0.0411141	chr1	150722147	1.3860092121374423	chr1:150722147:T:A
chr1:150722301	['A', 'G']	98663	81464.2340101877	-2552.967189090616	0.0090240461943312	0.0043448170178616	2.0769680649917324	0.0378071	0.0378071	chr1	150722301	1.422426633991593	chr1:150722301:A:G
chr1:150723181	['T', 'C']	98663	80962.97683378111	-2507.587724466113	0.0094589832856404	0.0043253929514826	2.1868494704968016	0.0287559	0.0287559	chr1	150723181	1.541273035337443	chr1:150723181:T:C
chr1:150723213	['A', 'T']	98663	80963.03008731107	-2510.5031429598994	0.0094087299040928	0.0043261814722601	2.1748347739045366	0.0296449	0.0296449	chr1	150723213	1.5280500103054044	chr1:150723213:A:T
chr1:150723416	['C', 'T']	98663	80954.23076377204	-2511.265859001151	0.009351583960628	0.0043251931091861	2.1621194070541065	0.0306114	0.0306114	chr1	150723416	1.51411680766595	chr1:150723416:C:T
chr1:150723453	['A', 'G']	98663	80954.76932434486	-2510.5799467832267	0.0093614705734776	0.0043252874769884	2.164358004706682	0.0304393	0.0304393	chr1	150723453	1.5165653390773142	chr1:150723453:A:G
chr1:150723489	['G', 'A']	98663	80953.66658895081	-2511.2443225707657	0.0093573288491182	0.0043251432703213	2.163472575192422	0.0305072	0.0305072	chr1	150723489	1.5155976507762088	chr1:150723489:G:A
chr1:150723524	['A', 'C']	98663	18636.13332049423	-1285.4075546448285	-0.0171970231789031	0.0072836963643253	-2.361029663884964	0.0182262	0.0182262	chr1	150723524	1.7393038684299205	chr1:150723524:A:C
chr1:150723615	['C', 'T']	98663	18635.755531679824	-1283.500902861177	-0.0171960197669017	0.0072836856780023	-2.3608953663165284	0.0182328	0.0182328	chr1	150723615	1.739146631884109	chr1:150723615:C:T
chr1:150727110	['T', 'C']	98663	81061.81326836212	-2494.0877799323985	0.0097833022831771	0.0043293492932816	2.259762754268648	0.0238382	0.0238382	chr1	150727110	1.6227265408605147	chr1:150727110:T:C
chr1:150730558	['CAGA', 'C']	98663	78454.44563068404	-2227.701387110402	0.0115455636588846	0.0043433471115153	2.658218043009842	0.00785677	0.00785677	chr1	150730558	2.104755960256262	chr1:150730558:CAGA:C
chr1:150733279	['G', 'A']	98663	80911.94142692053	-2493.033012483176	0.0096270363693087	0.0043258747830066	2.225454238094591	0.026053	0.026053	chr1	150733279	1.584142260524557	chr1:150733279:G:A
chr1:150734318	['C', 'T']	98663	18602.50129814812	-1277.281604777255	-0.0167858773297758	0.0072905892921117	-2.3024033664792825	0.0213145	0.0213145	chr1	150734318	1.6713248506681684	chr1:150734318:C:T
chr1:150735120	['G', 'A']	98663	78423.82029443973	-2202.974301470151	0.0119330989116462	0.0043439549417968	2.747058630104083	0.00601433	0.00601433	chr1	150735120	2.2208127462975025	chr1:150735120:G:A
chr1:150735516	['C', 'T']	98663	78141.0079785886	-2221.1908818690963	0.0125044598159311	0.0043471894621052	2.8764469377130832	0.00402266	0.00402266	chr1	150735516	2.3954866729628863	chr1:150735516:C:T
chr1:150736653	['T', 'A']	98663	78425.69257517082	-2203.820262828024	0.0119042335457102	0.0043435276201647	2.7406832848132385	0.00613226	0.00613226	chr1	150736653	2.2123794398953693	chr1:150736653:T:A
chr1:150737247	['C', 'T']	98663	94077.60574047228	-3325.3896082670813	-0.00454971849609	0.0042714005570153	-1.0651584732828654	0.286807	0.286807	chr1	150737247	0.5424102531985396	chr1:150737247:C:T
chr1:150737309	['C', 'G']	98663	78426.66725468135	-2202.8700152048577	0.0119071946078881	0.0043434175466892	2.74143447639853	0.00611826	0.00611826	chr1	150737309	2.21337207129282	chr1:150737309:C:G
chr1:150739420	['A', 'T']	98663	81063.89781118253	-2501.251933697008	0.009611829447354	0.0043314572830014	2.2190752024901736	0.0264839	0.0264839	chr1	150739420	1.577018060631008	chr1:150739420:A:T
chr1:150740450	['G', 'A']	98663	78414.7163725202	-2208.4451773583505	0.0118180336611987	0.0043434888046355	2.7208620058111155	0.00651233	0.00651233	chr1	150740450	2.186263600510163	chr1:150740450:G:A
chr1:150740618	['T', 'G']	98663	15202.003041054228	-804.632488025602	0.0069624825422639	0.0080077645314722	0.8694664428380579	0.384594	0.384594	chr1	150740618	0.4149974954153169	chr1:150740618:T:G
chr1:150742175	['TGAACCTTAAAGGCA', 'T']	98663	94074.04652153196	-3322.622056006161	-0.0045074466174259	0.0042716628137074	-1.055197194629202	0.291338	0.291338	chr1	150742175	0.5356028654787943	chr1:150742175:TGAACCTTAAAGGCA:T
chr1:150743306	['G', 'A']	98663	82176.4675416886	-2319.4865380887054	0.0101691165193569	0.0043208333049048	2.353508178113104	0.0185991	0.0185991	chr1	150743306	1.7305080705396336	chr1:150743306:G:A
chr1:150745367	['A', 'G']	98663	15195.618261257425	-804.2365185782205	0.0070570423169195	0.0080091536760216	0.8811221013335528	0.378254	0.378254	chr1	150745367	0.4222164706577371	chr1:150745367:A:G
chr1:150746126	['T', 'G']	98663	28808.60725841629	-549.0470663336241	0.0007846474537677	0.006048881010828	0.1297177862092424	0.89679	0.89679	chr1	150746126	0.0473092431528611	chr1:150746126:T:G
chr1:150750368	['A', 'G']	98663	78616.53001287495	-2205.239915992412	0.0118881090047907	0.0043409831669214	2.738575236913825	0.00617171	0.00617171	chr1	150750368	2.209594489018272	chr1:150750368:A:G
chr1:150751271	['T', 'C']	98663	74790.98330190402	-2161.488942925104	0.0107284755984219	0.0043922855941356	2.4425724075743345	0.0145847	0.0145847	chr1	150751271	1.8361024996711168	chr1:150751271:T:C
chr1:150752859	['G', 'T']	98663	74704.94471658507	-2163.9438268451668	0.0106289465560058	0.004394439613378	2.41872627482419	0.0155768	0.0155768	chr1	150752859	1.807521756232279	chr1:150752859:G:T
chr1:150752925	['C', 'A']	98663	38837.723682476615	-1144.796739942327	-0.0014887546149063	0.0053520772092063	-0.2781638897782412	0.780887	0.780887	chr1	150752925	0.1074118071304559	chr1:150752925:C:A
chr1:150753573	['C', 'T']	98663	20885.751941206283	-1453.5911466133532	-0.0195293352811299	0.0069514100650258	-2.8094063072737514	0.00496427	0.00496427	chr1	150753573	2.3041446058354227	chr1:150753573:C:T
chr1:150753762	['C', 'T']	98663	72267.29864230451	-1879.056465510192	0.0129350582091559	0.0044177386554942	2.927981761227286	0.00341248	0.00341248	chr1	150753762	2.466929885274291	chr1:150753762:C:T
chr1:150754853	['C', 'T']	98663	72263.9729705068	-1877.6028385758648	0.0129845899863366	0.0044178260550114	2.939135634733125	0.00329205	0.00329205	chr1	150754853	2.4825335772996246	chr1:150754853:C:T
chr1:150754918	['G', 'A']	98663	18625.699028929383	-1286.5066953368823	-0.0173412925076294	0.007285617732084	-2.380208946629568	0.0173047	0.0173047	chr1	150754918	1.7618359253773035	chr1:150754918:G:A
chr1:150755063	['G', 'A']	98663	72272.91793722882	-1883.8269235125915	0.0128474461297882	0.0044173791515317	2.9083865543516394	0.0036338	0.0036338	chr1	150755063	2.4396389794183646	chr1:150755063:G:A
chr1:150756200	['T', 'C']	98663	74762.73275678523	-2159.546315424638	0.0107031449421395	0.0043928082670104	2.436515388690902	0.0148313	0.0148313	chr1	150756200	1.828820780321435	chr1:150756200:T:C
chr1:150757317	['G', 'A']	98663	100034.44480944132	-3673.474772908181	-0.0051706336362339	0.0042759149656568	-1.2092461327606514	0.226571	0.226571	chr1	150757317	0.6447956785236415	chr1:150757317:G:A
chr1:150757507	['G', 'A']	98663	74758.21595782434	-2164.0297126668147	0.010633740257315	0.0043928536671749	2.4206907543436493	0.0154928	0.0154928	chr1	150757507	1.809870085490814	chr1:150757507:G:A
chr1:150757803	['A', 'G']	98663	72665.51407829499	-1854.3692524751384	0.0131817639077719	0.0044128276491873	2.987146781089347	0.00281664	0.00281664	chr1	150757803	2.550268657453168	chr1:150757803:A:G
chr1:150759037	['TA', 'T']	98663	73116.68514483419	-1920.646320717021	0.0126901560145231	0.004472228279417	2.8375465700013964	0.0045471	0.0045471	chr1	150759037	2.3422654946687347	chr1:150759037:TA:T
chr1:150759142	['T', 'C']	98663	72669.83292440583	-1850.6505605155928	0.013249769184522	0.0044130865625234	3.0023814391136003	0.00267943	0.00267943	chr1	150759142	2.571957584397879	chr1:150759142:T:C
chr1:150761603	['T', 'C']	98663	18631.35170965748	-1289.0483163118472	-0.0174496008348025	0.0072882920419135	-2.394196162071061	0.0166587	0.0166587	chr1	150761603	1.7783588927764795	chr1:150761603:T:C
chr1:150761960	['A', 'G']	98663	72691.2087772833	-1849.5047327192929	0.0132799721752666	0.0044122924875433	3.0097669664371383	0.00261514	0.00261514	chr1	150761960	2.582505056471675	chr1:150761960:A:G
chr1:150764744	['A', 'G']	98663	13134.66563279207	-877.2339724791465	-0.013292996244409	0.0085309853413891	-1.5582017448695444	0.119189	0.119189	chr1	150764744	0.923763823956024	chr1:150764744:A:G
chr1:150765721	['C', 'T']	98663	99554.1354817128	-3729.779710007585	-0.0057963909833237	0.0042786444702593	-1.354726017460482	0.175508	0.175508	chr1	150765721	0.7557030827498948	chr1:150765721:C:T
chr1:150765724	['A', 'G']	98663	72694.5783578307	-1854.074212642186	0.013201083657239	0.0044124853546237	2.991756934310481	0.00277446	0.00277446	chr1	150765724	2.556821532123739	chr1:150765724:A:G
chr1:150766081	['T', 'A']	98663	18696.022538011344	-1287.4649363838903	-0.0173449299266276	0.0072759460790075	-2.383872796511087	0.0171334	0.0171334	chr1	150766081	1.7661564458658772	chr1:150766081:T:A
chr1:150766120	['G', 'A']	98663	11414.735412780794	-493.1984912584071	0.0185635160309765	0.0091196345960296	2.03555480600708	0.0417977	0.0417977	chr1	150766120	1.3788476154687557	chr1:150766120:G:A
chr1:150766559	['C', 'T']	98663	22975.388289597624	-1571.2713615200669	-0.0171022402991108	0.0067025172279178	-2.551614522954931	0.010724	0.010724	chr1	150766559	1.9696431946891584	chr1:150766559:C:T
chr1:150766597	['C', 'T']	98663	99635.32521545174	-3722.827035401685	-0.0058412668976826	0.0042785066425065	-1.36525834496788	0.172175	0.172175	chr1	150766597	0.7640299083426423	chr1:150766597:C:T
chr1:150770298	['G', 'A']	98663	18667.517113163285	-1286.0266744107114	-0.0171812674408795	0.0072878599836657	-2.357518871024935	0.0183995	0.0183995	chr1	150770298	1.735193978631299	chr1:150770298:G:A
chr1:150771016	['T', 'C']	98663	75187.43094639527	-2129.593063966405	0.0111059359607353	0.0043880665656078	2.530940630613897	0.0113773	0.0113773	chr1	150771016	1.9439607901577431	chr1:150771016:T:C
chr1:150773124	['T', 'A']	98663	75965.08356503563	-2134.7676515037447	0.0100746773609448	0.0043811541855697	2.299548688363444	0.0214759	0.0214759	chr1	150773124	1.6680486269452173	chr1:150773124:T:A
chr1:150774833	['A', 'G']	98663	72698.94728300009	-1835.4247436267367	0.0135359319860121	0.0044138480052089	3.066696444924689	0.00216497	0.00216497	chr1	150774833	2.6645481172897045	chr1:150774833:A:G
chr1:150776310	['A', 'G']	98663	72684.0978360071	-1837.4114574238067	0.0135319669669026	0.0044130382401714	3.066360686323213	0.0021674	0.0021674	chr1	150776310	2.6640609309682706	chr1:150776310:A:G
chr1:150776327	['T', 'C']	98663	75185.96084337356	-2126.6678839735887	0.0111229184202353	0.0043890173807868	2.534261647932086	0.01127	0.01127	chr1	150776327	1.948076083953893	chr1:150776327:T:C
chr1:150776487	['TGAA', 'T']	98663	10130.71876013623	-723.3086829755634	-0.0177760361864871	0.0096400030177663	-1.8439865790214127	0.0651881	0.0651881	chr1	150776487	1.1858316769064416	chr1:150776487:TGAA:T
chr1:150785571	['A', 'G']	98663	176225.07518194904	-5621.794514921015	0.0151521302298106	0.006905169437911	2.194316934009129	0.028215	0.028215	chr1	150785571	1.54951994539394	chr1:150785571:A:G
chr1:150786128	['G', 'A']	98663	18638.59137122796	-1289.093959450466	-0.0175613620314103	0.0072871435195074	-2.409910273401241	0.0159583	0.0159583	chr1	150786128	1.7970133748864516	chr1:150786128:G:A
chr1:150786251	['C', 'T']	98663	18615.77360785864	-1288.2870425913377	-0.0176113542445446	0.0072878159606673	-2.4165476103669223	0.0156703	0.0156703	chr1	150786251	1.80492268910273	chr1:150786251:C:T
chr1:150787698	['A', 'G']	98663	99656.22146977425	-3745.0080311355823	-0.0059969938273834	0.0042787437351064	-1.4015781730929682	0.161044	0.161044	chr1	150787698	0.7930554510084141	chr1:150787698:A:G
chr1:150789695	['C', 'T']	98663	75103.895813482	-2109.0647153796635	0.011421008929113	0.0043888888345528	2.602255231255257	0.00926267	0.00926267	chr1	150789695	2.033263808228873	chr1:150789695:C:T
chr1:150790663	['G', 'A']	98663	72637.82286681811	-1822.0048320933315	0.0137537909887988	0.0044139351050714	3.115993022415822	0.00183379	0.00183379	chr1	150790663	2.73665039988905	chr1:150790663:G:A
chr1:150790844	['G', 'A']	98663	10735.632166896436	-588.9044729871403	-0.0042038147030523	0.0094086894129996	-0.4468013044669245	0.65502	0.65502	chr1	150790844	0.1837454393104584	chr1:150790844:G:A
chr1:150793612	['T', 'A']	98663	73932.46191369602	-2013.87745119315	0.0126436521039634	0.0044049032789393	2.8703586215876653	0.00410094	0.00410094	chr1	150793612	2.3871165847382496	chr1:150793612:T:A
chr1:150794346	['G', 'A']	98663	76399.61523801801	-1858.144104851926	0.0125442232277382	0.0043805873048001	2.8635939327113986	0.00418953	0.00418953	chr1	150794346	2.3778346953763108	chr1:150794346:G:A
chr1:150794488	['T', 'C']	98663	72633.40441817552	-1830.9887996889856	0.013632998854766	0.0044134532039966	3.0889641794367217	0.00200911	0.00200911	chr1	150794488	2.696996284712576	chr1:150794488:T:C
chr1:150801063	['T', 'TA']	98663	72551.91306772099	-1832.6743760210893	0.0134288503233767	0.0044148006517428	3.0417795462803774	0.00235246	0.00235246	chr1	150801063	2.628477752354251	chr1:150801063:T:TA
chr1:150801625	['A', 'G']	98663	75357.79887097579	-2116.8096626452752	0.011321981107242	0.0043980758644693	2.574303276282386	0.0100457	0.0100457	chr1	150801625	1.9980197955463663	chr1:150801625:A:G
chr1:150801989	['A', 'G']	98663	76973.56315914968	-2119.3909719704984	0.0124426633584791	0.0044562646921435	2.792173315112037	0.00523654	0.00523654	chr1	150801989	2.2809555747019097	chr1:150801989:A:G
chr1:150803304	['A', 'T']	98663	75136.23088308342	-2106.28625542406	0.0114107083662866	0.0043887135758273	2.6000120921847767	0.00932344	0.00932344	chr1	150803304	2.030423819687455	chr1:150803304:A:T
chr1:150803647	['G', 'A']	98663	10254.207863289446	-730.5626163994156	-0.0170400152913875	0.0095854264634876	-1.7777002782605005	0.0754562	0.0754562	chr1	150803647	1.1223050698027393	chr1:150803647:G:A
chr1:150805038	['T', 'C']	98663	176253.4468911261	-5621.902463528535	0.0148802407784228	0.0069115984589361	2.152937683928072	0.031326	0.031326	chr1	150805038	1.5040950564056408	chr1:150805038:T:C
chr1:150805089	['T', 'C']	98663	75184.20039763051	-2109.34346675656	0.0113330437628691	0.0043904243159425	2.581309446951758	0.00984406	0.00984406	chr1	150805089	2.0068257479162583	chr1:150805089:T:C
chr1:150806925	['G', 'A']	98663	12678.022863518774	-593.36855952339	-0.0019337594647854	0.0086856538214048	-0.2226383303488169	0.823817	0.823817	chr1	150806925	0.084169250337825	chr1:150806925:G:A
chr1:150808106	['T', 'C']	98663	18618.88711949966	-1273.6008120727524	-0.016547267743883	0.0072862304499314	-2.271032718164826	0.0231471	0.0231471	chr1	150808106	1.6355034121142784	chr1:150808106:T:C
chr1:150809646	['A', 'C']	98663	71603.41285179894	-1817.5596057337912	0.0134276989110958	0.0044426014245992	3.0224856177159936	0.00250772	0.00250772	chr1	150809646	2.600720956375394	chr1:150809646:A:C
chr1:150809648	['A', 'C']	98663	55203.91630449455	-1264.8259304958274	0.0088800860835244	0.004860522577699	1.8269817579426169	0.0677055	0.0677055	chr1	150809648	1.1693760503306745	chr1:150809648:A:C
chr1:150810321	['C', 'T']	98663	48432.8907056188	-2026.8706736305849	-0.0064022754955842	0.0049346252463808	-1.297418785809474	0.19449	0.19449	chr1	150810321	0.7111027236774338	chr1:150810321:C:T
chr1:150810982	['C', 'T']	98663	3298.167143059864	-128.5675531075983	-0.023410591249505	0.016650215943632	-1.4060232809448057	0.15972	0.15972	chr1	150810982	0.7966406984777	chr1:150810982:C:T
chr1:150817485	['A', 'T']	98663	96646.44514806478	-2838.2236989666417	0.0078785324863864	0.0042720866893668	1.8441883461765711	0.0651587	0.0651587	chr1	150817485	1.186027589011449	chr1:150817485:A:T
chr1:150822889	['G', 'A']	98663	9966.90917752955	-732.2180670442003	-0.0195354911388253	0.0097158569496319	-2.0106812234988105	0.0443619	0.0443619	chr1	150822889	1.352989861489407	chr1:150822889:G:A
chr1:150824494	['C', 'T']	98663	18781.8382693292	-1279.9627643630795	-0.0167445791280515	0.0072980530445948	-2.2943898908014937	0.0217702	0.0217702	chr1	150824494	1.6621375811335772	chr1:150824494:C:T
chr1:150825272	['T', 'C']	98663	72669.6288949257	-1809.6567979410108	0.0142842720716571	0.0044140529739422	3.2360898602673087	0.00121219	0.00121219	chr1	150825272	2.916429303037387	chr1:150825272:T:C
chr1:150827279	['C', 'T']	98663	76336.17454169365	-1877.5600707786373	0.0122187998256088	0.0043817298786258	2.788578977725726	0.005295	0.005295	chr1	150827279	2.2761340355564963	chr1:150827279:C:T
chr1:150827641	['T', 'C']	98663	99840.28637759914	-3743.337582187497	-0.0059045567323868	0.0042783210412947	-1.3801107199285692	0.167556	0.167556	chr1	150827641	0.7758400159323444	chr1:150827641:T:C
chr1:150828179	['A', 'G']	98663	72787.36233280256	-1791.4103001091175	0.0145937569140283	0.0044145705706099	3.3058157482375545	0.000947341	0.000947341	chr1	150828179	3.023493666443952	chr1:150828179:A:G
chr1:150828519	['G', 'A']	98663	76380.99897599156	-1878.779835459584	0.0122571882169161	0.0043811666180117	2.797699627885593	0.00514779	0.00514779	chr1	150828519	2.2883791781043694	chr1:150828519:G:A
chr1:150828990	['T', 'C']	98663	176347.93688296946	-5616.264723178677	0.0146053517198739	0.0069198848122136	2.1106350923783275	0.0348062	0.0348062	chr1	150828990	1.458343388640892	chr1:150828990:T:C
chr1:150829796	['AT', 'A']	98663	20377.47843407568	-467.6964549634523	-0.0077576804680756	0.0070580220912697	-1.0991295249233208	0.271714	0.271714	chr1	150829796	0.5658879840844813	chr1:150829796:AT:A
chr1:150830520	['T', 'C']	98663	72705.31667832416	-1810.454349028285	0.013987866367441	0.0044144486039488	3.168655391055769	0.00153193	0.00153193	chr1	150830520	2.814761078899424	chr1:150830520:T:C
chr1:150834955	['A', 'T']	98663	10227.28659797996	-726.0267079233563	-0.0169461787778443	0.009599866323724	-1.7652515364683226	0.0775246	0.0775246	chr1	150834955	1.1105604658934858	chr1:150834955:A:T
chr1:150835814	['GTACAGA', 'G']	98663	72501.2115179848	-1821.5488076504032	0.0139622015157245	0.0044178672294916	3.1603940975227403	0.00157603	0.00157603	chr1	150835814	2.8024355198982063	chr1:150835814:GTACAGA:G
chr1:150836413	['C', 'G']	98663	76463.04982715097	-1862.3792027920736	0.012360927321624	0.0043811940527113	2.821360380961529	0.004783	0.004783	chr1	150836413	2.320299619128036	chr1:150836413:C:G
chr1:150837443	['T', 'C']	98663	72817.45105334654	-1785.2051122350676	0.0145878160737653	0.0044136787115533	3.305137738181952	0.000949636	0.000949636	chr1	150837443	3.02244282995806	chr1:150837443:T:C
chr1:150839236	['T', 'C']	98663	72871.03311909491	-1775.750710130109	0.0146227996566895	0.0044121155113339	3.314237720913267	0.000919264	0.000919264	chr1	150839236	3.0365597472883654	chr1:150839236:T:C
chr1:150839318	['T', 'C']	98663	76618.97830604693	-1836.4738638841768	0.0130590226795177	0.0043796298397574	2.9817640205504268	0.00286663	0.00286663	chr1	150839318	2.5426283584410405	chr1:150839318:T:C
chr1:150840382	['A', 'T']	98663	18639.889248172887	-1277.6263413197523	-0.0167988025396183	0.0072828467547894	-2.306625843605851	0.0210777	0.0210777	chr1	150840382	1.6761767811162829	chr1:150840382:A:T
chr1:150841202	['G', 'A']	98663	10725.56578213564	-598.948621506009	-0.0055028236883939	0.0094130207697025	-0.5845969984583248	0.55882	0.55882	chr1	150841202	0.2527280590106053	chr1:150841202:G:A
chr1:150841698	['A', 'G']	98663	75185.76501657524	-2058.3710080546243	0.0123032180208836	0.0043898519222562	2.8026498931563464	0.00506945	0.00506945	chr1	150841698	2.2950391560358963	chr1:150841698:A:G
chr1:150844410	['G', 'A']	98663	176194.78736517718	-5624.534369494216	0.0147916187849457	0.0069020178793832	2.1430861298011594	0.0321086	0.0321086	chr1	150844410	1.4933786301398118	chr1:150844410:G:A
chr1:150845758	['T', 'C']	98663	76645.41257642278	-1845.2586160605329	0.0128273198294271	0.0043797557740352	2.9287751398085	0.00340378	0.00340378	chr1	150845758	2.4680385178805384	chr1:150845758:T:C
chr1:150846994	['A', 'G']	98663	72806.8069480065	-1781.25280237301	0.0147167740627683	0.0044131940046166	3.3347217564813496	0.000854162	0.000854162	chr1	150846994	3.068459753393161	chr1:150846994:A:G
chr1:150847004	['A', 'T']	98663	176260.5729822321	-5629.031279038187	0.0142170981170914	0.0069106502057713	2.0572735840714738	0.0396625	0.0396625	chr1	150847004	1.4016199148915314	chr1:150847004:A:T
chr1:150849215	['A', 'C']	98663	72475.44472608922	-1833.39921517891	0.0141823760429859	0.0044185423529325	3.2097408851526223	0.00132897	0.00132897	chr1	150849215	2.8764848226550948	chr1:150849215:A:C
chr1:150849692	['G', 'A']	98663	10365.420235356129	-732.6343169927552	-0.0163297832894278	0.0095395633672808	-1.7117956724766257	0.0869375	0.0869375	chr1	150849692	1.0607928526638783	chr1:150849692:G:A
chr1:150850765	['C', 'T']	98663	48306.27322738464	-2057.0854232704314	-0.0070862749900702	0.0049561924780307	-1.42978203963658	0.152783	0.152783	chr1	150850765	0.815924966551734	chr1:150850765:C:T
chr1:150853035	['C', 'T']	98663	72660.62067217518	-1805.645124517741	0.0140456643622916	0.0044148589189203	3.18145259457725	0.00146584	0.00146584	chr1	150853035	2.8339134314065624	chr1:150853035:C:T
chr1:150853154	['G', 'A']	98663	72453.43669583387	-1823.312637134978	0.0144355928584353	0.0044185852881112	3.2670169108823224	0.00108724	0.00108724	chr1	150853154	2.9636745781117333	chr1:150853154:G:A
chr1:150853934	['G', 'A']	98663	72753.79835169847	-1782.6196820976363	0.0145025608324823	0.0044136346773807	3.285854379114313	0.00101709	0.00101709	chr1	150853934	2.992640615637745	chr1:150853934:G:A
chr1:150854355	['T', 'C']	98663	73071.2457893612	-1791.1343235699735	0.0146425536707078	0.0044230741770982	3.3104924503694595	0.000931654	0.000931654	chr1	150854355	3.0307453470777213	chr1:150854355:T:C
chr1:150859632	['C', 'T']	98663	51847.17289108368	-1108.0125363360594	0.0068078998649	0.0048513445446235	1.40330166251433	0.16053	0.16053	chr1	150859632	0.7944437943060827	chr1:150859632:C:T
chr1:150860534	['T', 'C']	98663	72702.00682683995	-1818.801907369256	0.0146661114832332	0.0044218562917947	3.316731823792616	0.000911099	0.000911099	chr1	150860534	3.040434430032822	chr1:150860534:T:C
chr1:150863190	['C', 'T']	98663	72616.70429104475	-1776.7688162410727	0.0148038521001966	0.0044158056078488	3.352469156224564	0.000801243	0.000801243	chr1	150863190	3.0962357516380594	chr1:150863190:C:T
chr1:150863963	['T', 'C']	98663	35182.55823761394	-394.7956336454133	0.0047757302202515	0.0056122249472006	0.8509513188051512	0.394798	0.394798	chr1	150863963	0.4036250560813368	chr1:150863963:T:C
chr1:150866275	['GGTCA', 'G']	98663	176312.08311877874	-5611.688700697877	0.0152752504935475	0.0069154997048283	2.2088426210014265	0.0271879	0.0271879	chr1	150866275	1.5656243361283275	chr1:150866275:GGTCA:G
chr1:150868590	['G', 'A']	98663	72624.72177447968	-1777.4712195324946	0.0148002622795184	0.0044147849810061	3.352431056822465	0.000801353	0.000801353	chr1	150868590	3.096176132878142	chr1:150868590:G:A
chr1:150869191	['T', 'C']	98663	100472.59241899363	-3802.284384686159	-0.0067321373457993	0.0042993503631604	-1.565849902228163	0.117387	0.117387	chr1	150869191	0.9303799962815582	chr1:150869191:T:C
chr1:150869260	['A', 'G']	98663	76677.22987570378	-1828.133638253897	0.0136258026901784	0.0043900379487463	3.103800661693501	0.00191106	0.00191106	chr1	150869260	2.7187256775395165	chr1:150869260:A:G
chr1:150870220	['C', 'T']	98663	38783.07555375334	-1150.2986833211169	-0.0013013613950232	0.0053534441412051	-0.2430886286842369	0.807937	0.807937	chr1	150870220	0.0926225026153526	chr1:150870220:C:T
chr1:150875171	['C', 'T']	98663	99596.18916699616	-3788.873694039024	-0.0067172938527405	0.0042781827844308	-1.570127830252167	0.116389	0.116389	chr1	150875171	0.9340880632002524	chr1:150875171:C:T
chr1:150876205	['G', 'C']	98663	18514.938291876988	-1262.3085012001798	-0.0165959364904465	0.0073022536330587	-2.2727143323690475	0.0230455	0.0230455	chr1	150876205	1.6374138648931038	chr1:150876205:G:C
chr1:150877889	['T', 'C']	98663	23246.24102590095	-1632.504144184544	-0.0184164168199585	0.0066356459298414	-2.775376657325452	0.00551482	0.00551482	chr1	150877889	2.2584686580710227	chr1:150877889:T:C
chr1:150878428	['CA', 'C']	98663	76389.77598321017	-1828.297979180715	0.0125347982262836	0.0043802977994188	2.8616315146305262	0.00421555	0.00421555	chr1	150878428	2.3751457552308666	chr1:150878428:CA:C
chr1:150880585	['A', 'AT']	98663	46521.49368501129	-2007.05023476384	-0.0075063191563118	0.0050024477169524	-1.500529257082329	0.133481	0.133481	chr1	150880585	0.8745805483998108	chr1:150880585:A:AT
chr1:150882291	['T', 'C']	98663	18671.51396279965	-1181.4847248018368	-0.0125866335551766	0.0072698586448433	-1.7313450192191226	0.0833934	0.0833934	chr1	150882291	1.078868319350307	chr1:150882291:T:C
chr1:150884323	['A', 'G']	98663	46467.89049289347	-1981.242918341964	-0.0075255040468945	0.0050007411511032	-1.5048777410193008	0.132359	0.132359	chr1	150884323	0.8782465226856697	chr1:150884323:A:G
chr1:150884330	['G', 'A']	98663	80927.68584434153	-1066.0102953827889	0.0141283587687236	0.0043740678858746	3.230027319500228	0.00123819	0.00123819	chr1	150884330	2.907212707803615	chr1:150884330:G:A
chr1:150887579	['A', 'G']	98663	76794.23707128156	-1038.589630216239	0.0156082707969252	0.0044021059298866	3.545637257603893	0.000391846	0.000391846	chr1	150887579	3.406884582191438	chr1:150887579:A:G
chr1:150887710	['G', 'A']	98663	76786.57430671738	-1042.4174928952568	0.0155504006638572	0.0044025937145026	3.532099864821161	0.000412462	0.000412462	chr1	150887710	3.38461605669104	chr1:150887710:G:A
chr1:150887995	['C', 'T']	98663	96719.87741111082	-4798.386218874042	-0.0110170233627807	0.0042538452653085	-2.589897534033028	0.00960186	0.00960186	chr1	150887995	2.0176446305550138	chr1:150887995:C:T
chr1:150888217	['TTA', 'T']	98663	77888.84479329022	-1164.5657467309552	0.0153907942105741	0.0043948822975493	3.501980978911813	0.000462017	0.000462017	chr1	150888217	3.3353420442049977	chr1:150888217:TTA:T
chr1:150888753	['C', 'T']	98663	77722.19971521542	-1190.2440289782005	0.0146570939423022	0.0043503618736991	3.369166604487371	0.000754247	0.000754247	chr1	150888753	3.122486408545797	chr1:150888753:C:T
chr1:150891637	['T', 'G']	98663	76783.78661652001	-1025.826278090182	0.0158689451148638	0.0044026724655766	3.604389206541946	0.000313042	0.000313042	chr1	150891637	3.50439739042622	chr1:150891637:T:G
chr1:150893284	['A', 'G']	98663	76408.36094608571	-1042.0071087824904	0.0162660248354969	0.0044058462415626	3.691918406514262	0.000222689	0.000222689	chr1	150893284	3.652301234951987	chr1:150893284:A:G
chr1:150895806	['A', 'T']	98663	18914.72539380056	-1115.450026483466	-0.0120184800089343	0.00721896558702	-1.6648479431102998	0.0959463	0.0959463	chr1	150895806	1.0179717684070513	chr1:150895806:A:T
chr1:150897353	['G', 'A']	98663	96557.4878293576	-4508.108465487203	-0.00968632062972	0.0042978102443521	-2.253780432127993	0.0242122	0.0242122	chr1	150897353	1.6159657473425997	chr1:150897353:G:A
chr1:150897392	['T', 'C']	98663	46443.64876179663	-2016.8391048508408	-0.0083228720813976	0.0050028535082869	-1.663624982744594	0.0961906	0.0961906	chr1	150897392	1.0168673662947578	chr1:150897392:T:C
chr1:150897974	['T', 'C']	98663	76652.1996411083	-1005.6774715322592	0.016242313861066	0.0044037865873014	3.688260895271711	0.000225913	0.000225913	chr1	150897974	3.6460587771990745	chr1:150897974:T:C
chr1:150898628	['C', 'T']	98663	18543.230677921365	-1174.0676716173823	-0.0131504116606177	0.0072928813746965	-1.803184637864056	0.0713623	0.0713623	chr1	150898628	1.14653116113738	chr1:150898628:C:T
chr1:150898821	['C', 'T']	98663	81671.33640916529	-1083.377273063994	0.0148849791896131	0.0044048970532837	3.3791888912629218	0.000727282	0.000727282	chr1	150898821	3.138297160946937	chr1:150898821:C:T
chr1:150898930	['A', 'AT']	98663	5374.230922817462	-265.6469155559151	0.0016658007612448	0.0132322406008459	0.1258895459577955	0.89982	0.89982	chr1	150898930	0.0458443581441037	chr1:150898930:A:AT
chr1:150902144	['G', 'A']	98663	76579.28084898836	-1050.773274338936	0.0162676727161771	0.0044114228067725	3.687624929354432	0.000226478	0.000226478	chr1	150902144	3.644973978828396	chr1:150902144:G:A
chr1:150903491	['A', 'T']	98663	96001.92114415496	-4715.668443873268	-0.0107863903592397	0.0043096665700166	-2.5028363990576614	0.0123219	0.0123219	chr1	150903491	1.9093223201022929	chr1:150903491:A:T
chr1:150905623	['TC', 'T']	98663	36387.37609359	-2080.5560628305097	-0.0058781468234246	0.0055050146323278	-1.0677804176769323	0.285622	0.285622	chr1	150905623	0.5442083441275645	chr1:150905623:TC:T
chr1:150906625	['A', 'G']	98663	76653.31533221145	-1009.0033922186252	0.0162866139103649	0.0044031392578525	3.698864141378078	0.000216684	0.000216684	chr1	150906625	3.664173155907923	chr1:150906625:A:G
chr1:150909187	['G', 'A']	98663	96478.86876624486	-4744.818892266276	-0.0115302127987599	0.0043283209859716	-2.663899659043324	0.00772531	0.00772531	chr1	150909187	2.11208408425418	chr1:150909187:G:A
chr1:150910334	['TG', 'T']	98663	59157.98587622175	-481.1613868621106	0.0093833371827191	0.0047222222485365	1.9870596276206989	0.0469186	0.0469186	chr1	150910334	1.3286549552382174	chr1:150910334:TG:T
chr1:150910561	['C', 'T']	98663	80759.37075109233	-1037.955816510678	0.0148999682364236	0.0043752679985444	3.405498415498328	0.000660697	0.000660697	chr1	150910561	3.179997665170498	chr1:150910561:C:T
chr1:150911795	['A', 'G']	98663	177683.60640001623	-5565.712723768087	0.0122393704645118	0.0071067473930576	1.7222183071355652	0.0850331	0.0850331	chr1	150911795	1.0704119878250995	chr1:150911795:A:G
chr1:150912300	['G', 'A']	98663	46567.43969668399	-1981.231153779668	-0.0079640615853612	0.0049959869320803	-1.5940917567702657	0.110919	0.110919	chr1	150912300	0.9549940544966248	chr1:150912300:G:A
chr1:150914276	['C', 'T']	98663	76354.70398605084	-1046.0435505877113	0.0163885848934734	0.0044054053998362	3.720108232055656	0.000199248	0.000199248	chr1	150914276	3.700606029245893	chr1:150914276:C:T
chr1:150914901	['T', 'C']	98663	80751.09525885225	-1052.6407816373742	0.0147129079449074	0.0043749680455065	3.362974950187083	0.000771367	0.000771367	chr1	150914901	3.112738944708326	chr1:150914901:T:C
chr1:150914966	['A', 'G']	98663	80766.64194627473	-1043.4501028239574	0.0148427165484609	0.0043751391891962	3.3925129936694947	0.000692818	0.000692818	chr1	150914966	3.159380837504677	chr1:150914966:A:G
chr1:150916621	['A', 'G']	98663	76676.28088132353	-1029.607647330419	0.0159600278226025	0.0044013370489967	3.626177146837838	0.000287793	0.000287793	chr1	150916621	3.540919773632022	chr1:150916621:A:G
chr1:150917013	['C', 'T']	98663	76712.7339249273	-1046.7424006675153	0.0158157702144416	0.0044035894107685	3.5915633223582533	0.00032886	0.00032886	chr1	150917013	3.482988947544156	chr1:150917013:C:T
chr1:150917167	['T', 'C']	98663	76642.94803719742	-1019.2499495109516	0.0161853678427882	0.0044008851180916	3.677752862998333	0.000235423	0.000235423	chr1	150917167	3.628151110374768	chr1:150917167:T:C
chr1:150917401	['T', 'C']	98663	95949.58747262994	-4700.813459636418	-0.0106683585302819	0.0043062726816615	-2.47739967227656	0.013236	0.013236	chr1	150917401	1.8782432415121848	chr1:150917401:T:C
chr1:150918733	['G', 'C']	98663	80763.47321935583	-1049.282899967616	0.0146531317920954	0.0043760286039455	3.3485000026927905	0.000812807	0.000812807	chr1	150918733	3.090012564843273	chr1:150918733:G:C
chr1:150919533	['C', 'T']	98663	76583.81080587745	-1028.544825662849	0.0159785625801666	0.0044039888938831	3.6282022877850255	0.000285546	0.000285546	chr1	150919533	3.544323919162649	chr1:150919533:C:T
chr1:150919768	['A', 'G']	98663	76353.7388422045	-1047.6523313662576	0.0163488997165715	0.00440547642978	3.711040105913781	0.000206523	0.000206523	chr1	150919768	3.68503157491872	chr1:150919768:A:G
chr1:150921087	['A', 'G']	98663	177680.40705488826	-5564.91515237015	0.0124063700423756	0.0071081685103028	1.7453680261509663	0.0809239	0.0809239	chr1	150921087	1.0919231952578197	chr1:150921087:A:G
chr1:150921112	['G', 'A']	98663	24121.955906948457	-594.4842545234047	-0.0032290612091429	0.0065331945901924	-0.4942545587101258	0.621128	0.621128	chr1	150921112	0.206818892632727	chr1:150921112:G:A
chr1:150921184	['C', 'A']	98663	76624.20263365975	-1022.7193642676403	0.0161877000303097	0.0044024869193256	3.676944492271058	0.00023617	0.00023617	chr1	150921184	3.6267752704055263	chr1:150921184:C:A
chr1:150924549	['C', 'T']	98663	80851.80957890587	-1040.478587615091	0.0149959005283372	0.0043788544996264	3.424617221151476	0.000615917	0.000615917	chr1	150924549	3.210477808729519	chr1:150924549:C:T
chr1:150925001	['C', 'T']	98663	81293.12346412292	-1070.1737745028702	0.0147836691696929	0.0043991385394958	3.360582767958749	0.000778077	0.000778077	chr1	150925001	3.108977422264328	chr1:150925001:C:T
chr1:150925201	['A', 'T']	98663	77235.86045035764	-1009.6185796385008	0.0172977705699623	0.0044303613420795	3.90437014824687	9.45339e-05	9.45339e-05	chr1	150925201	4.024412424899725	chr1:150925201:A:T
chr1:150930730	['G', 'T']	98663	80721.17909024504	-1049.694389095936	0.014675713071045	0.0043761290774744	3.353583226460678	0.000798024	0.000798024	chr1	150930730	3.097984047357502	chr1:150930730:G:T
chr1:150930758	['G', 'C']	98663	76562.03981829797	-1032.3294970041109	0.0159048670686567	0.0044040606473104	3.6114096381415504	0.000304688	0.000304688	chr1	150930758	3.5161446499335733	chr1:150930758:G:C
chr1:150931883	['T', 'C']	98663	14600.66373359014	-939.3343221330392	-0.0064963978760305	0.0081617531295947	-0.7959561840304185	0.426059	0.426059	chr1	150931883	0.370530256295855	chr1:150931883:T:C
chr1:150933616	['ATC', 'A']	98663	76322.11265549439	-1052.9550127134582	0.0162064263248253	0.0044060159354796	3.678249593770746	0.000234965	0.000234965	chr1	150933616	3.6289968247023774	chr1:150933616:ATC:A
chr1:150935225	['G', 'T']	98663	80741.00186514211	-1046.2123976745636	0.0147453910784783	0.0043750940510453	3.370302650969336	0.000751144	0.000751144	chr1	150935225	3.124276797469244	chr1:150935225:G:T
chr1:150937187	['AAAAAAAAAAAG', 'A']	98663	77306.440020904	-1088.9103982712486	0.0155621887620091	0.0044327797726972	3.510706500210313	0.000447117	0.000447117	chr1	150937187	3.349578817347726	chr1:150937187:AAAAAAAAAAAG:A
chr1:150938435	['C', 'T']	98663	80731.45636570084	-1053.55338663682	0.014602639886721	0.0043757174848171	3.3371989707720746	0.000846586	0.000846586	chr1	150938435	3.0723289177342266	chr1:150938435:C:T
chr1:150938876	['C', 'T']	98663	12579.88124421471	-654.0878093626714	-0.0045778054587897	0.0087254524692885	-0.5246496356380959	0.599828	0.599828	chr1	150938876	0.221973265215924	chr1:150938876:C:T
chr1:150939018	['A', 'G']	98663	42874.73304878543	171.6276597748838	0.0078610183866151	0.0053103574609403	1.480318122543705	0.138792	0.138792	chr1	150939018	0.8576355659847994	chr1:150939018:A:G
chr1:150940666	['A', 'G']	98663	80678.51623732263	-1032.6096694854218	0.0147127978717198	0.0043772192179404	3.3612202494721024	0.000776284	0.000776284	chr1	150940666	3.1099793649937646	chr1:150940666:A:G
chr1:150940781	['C', 'T']	98663	15080.32059525626	-777.0567811252944	0.0073738743404462	0.0080508390001745	0.9159137749849824	0.359714	0.359714	chr1	150940781	0.4440426591944816	chr1:150940781:C:T
chr1:150942362	['G', 'A']	98663	18644.86600637288	-1099.912850117334	-0.012603431881343	0.0072691070813159	-1.7338349456617694	0.0829505	0.0829505	chr1	150942362	1.0811809918386983	chr1:150942362:G:A
chr1:150943399	['G', 'A']	98663	76562.86405336091	-1031.4086588045502	0.0159209544996207	0.0044035090855791	3.615515306136078	0.0002999	0.0002999	chr1	150943399	3.523023534240473	chr1:150943399:G:A
chr1:150944181	['C', 'T']	98663	80729.8194748581	-1058.364056445905	0.0144815449676723	0.0043755963523768	3.3096162903156503	0.000934574	0.000934574	chr1	150944181	3.0293863052864496	chr1:150944181:C:T
chr1:150945608	['C', 'T']	98663	76564.53622835827	-1043.6148376357737	0.0157153820727791	0.0044038028216186	3.568593488253148	0.000359073	0.000359073	chr1	150945608	3.444817249822016	chr1:150945608:C:T
chr1:150947366	['C', 'T']	98663	17228.998478305122	-599.153659003081	0.0230854862813743	0.007580124311011	3.045528718815305	0.00232333	0.00232333	chr1	150947366	2.6338890997131785	chr1:150947366:C:T
chr1:150947434	['C', 'T']	98663	18254.286008397383	-1136.9306762417386	-0.0121575138838018	0.0073429855533567	-1.6556635983362549	0.0977931	0.0977931	chr1	150947434	1.0096917867015551	chr1:150947434:C:T
chr1:150948588	['T', 'C']	98663	18609.86516386794	-1086.1685252818222	-0.0115450989081621	0.0072726245575943	-1.5874735202859245	0.112409	0.112409	chr1	150948588	0.9491989156899082	chr1:150948588:T:C
chr1:150948939	['A', 'G']	98663	22461.320646210184	-1549.451798705915	-0.0176449165480901	0.0067340364142463	-2.620258558560957	0.00878766	0.00878766	chr1	150948939	2.056126754548562	chr1:150948939:A:G
chr1:150950036	['C', 'T']	98663	76544.27446189406	-1025.116782452251	0.0160369613317294	0.0044045813198273	3.6409729250629774	0.000271749	0.000271749	chr1	150950036	3.565832045384376	chr1:150950036:C:T
chr1:150950623	['T', 'C']	98663	13512.958725267596	-704.934258533747	0.0066311409087868	0.0084435227006305	0.7853524108239323	0.432249	0.432249	chr1	150950623	0.3642660027850618	chr1:150950623:T:C
chr1:150951298	['T', 'A']	98663	76562.84808394157	-1024.4552456592803	0.0160133926592629	0.0044038543391329	3.6362221422645207	0.000276806	0.000276806	chr1	150951298	3.5578245004195783	chr1:150951298:T:A
chr1:150951691	['G', 'A']	98663	12648.38459355362	-625.8698244789103	0.0060509066733533	0.0086989836339064	0.6955877753084192	0.486689	0.486689	chr1	150951691	0.3127484694402564	chr1:150951691:G:A
chr1:150954676	['G', 'A']	98663	80728.09152837898	-1053.1110551068696	0.0145587866948536	0.0043759447530811	3.3270042279676044	0.000878171	0.000878171	chr1	150954676	3.056420908780172	chr1:150954676:G:A
chr1:150954893	['G', 'T']	98663	80738.36649331427	-1056.297390480182	0.0144887307966568	0.0043759766783517	3.310970752731261	0.000930063	0.000930063	chr1	150954893	3.031487632493728	chr1:150954893:G:T
chr1:150956282	['A', 'G']	98663	18342.64660215899	-1123.436210794216	-0.011362352269799	0.007341087250453	-1.5477751295079474	0.12168	0.12168	chr1	150956282	0.914780798955058	chr1:150956282:A:G
chr1:150957087	['G', 'A']	98663	80725.90992059866	-1052.2772574528103	0.0146690859042268	0.0043766189678435	3.351693627433723	0.00080349	0.00080349	chr1	150957087	3.095019523968271	chr1:150957087:G:A
chr1:150958986	['G', 'A']	98663	76556.39845698413	-1033.5789793766828	0.0158304336960915	0.0044038236574087	3.594701997083708	0.000324921	0.000324921	chr1	150958986	3.488222218820022	chr1:150958986:G:A
chr1:150959797	['C', 'T']	98663	18235.402726811964	-1131.6118774954816	-0.0119824200646938	0.0073452355357017	-1.631318697195336	0.102826	0.102826	chr1	150959797	0.9878970582119786	chr1:150959797:C:T
chr1:150960025	['A', 'G']	98663	76261.65738721094	-1060.4402874070558	0.0159734657396554	0.0044100196690905	3.6220849198501393	0.000292385	0.000292385	chr1	150960025	3.53404491141434	chr1:150960025:A:G
chr1:150960220	['T', 'A']	98663	19423.149817024343	-985.546361662967	-0.0028347314339895	0.0071317031619314	-0.3974830933964181	0.691012	0.691012	chr1	150960220	0.1605144106742368	chr1:150960220:T:A
chr1:150963396	['A', 'G']	98663	80772.378751318	-1045.054694474531	0.0145935438964861	0.004375954658642	3.334939466903661	0.000853494	0.000853494	chr1	150963396	3.0687995275967586	chr1:150963396:A:G
chr1:150965185	['A', 'G']	98663	76604.97575143192	-1026.49188162862	0.0159840803383009	0.0044036133464756	3.6297647138102014	0.000283823	0.000283823	chr1	150965185	3.546952413782189	chr1:150965185:A:G
chr1:150965192	['A', 'G']	98663	18255.295187317548	-1136.3204886073258	-0.0121810489578899	0.007341079949107	-1.659299318674725	0.0970587	0.0970587	chr1	150965192	1.0129655299031508	chr1:150965192:A:G
chr1:150965488	['AAGG', 'A']	98663	76151.24228168181	-1058.8001086433371	0.0158685164200396	0.0044079365693839	3.59998747038626	0.000318388	0.000318388	chr1	150965488	3.4970433091253	chr1:150965488:AAGG:A
chr1:150967268	['C', 'A']	98663	76339.05856056768	-1053.15946662862	0.0163497973741033	0.0044055930489493	3.7111456261268985	0.000206437	0.000206437	chr1	150967268	3.6852124608446384	chr1:150967268:C:A
chr1:150967881	['G', 'T']	98663	76334.415818602	-1045.1577222324863	0.016319459814982	0.004405486056799	3.704349441713896	0.000212049	0.000212049	chr1	150967881	3.673563771284941	chr1:150967881:G:T
chr1:150967882	['C', 'T']	98663	76331.41560574117	-1045.6682359681693	0.0163227172043165	0.0044055270594658	3.705054351952069	0.000211461	0.000211461	chr1	150967882	3.674769718343777	chr1:150967882:C:T
chr1:150968905	['C', 'T']	98663	80726.00019259617	-1053.398996570586	0.0145844290595478	0.0043749660712125	3.333609637687038	0.000857584	0.000857584	chr1	150968905	3.06672333023588	chr1:150968905:C:T
chr1:150969468	['A', 'G']	98663	80833.71294867637	-1065.0597568177084	0.0145336592616343	0.0043788219832816	3.319079724438186	0.000903473	0.000903473	chr1	150969468	3.04408482166002	chr1:150969468:A:G
chr1:150971693	['G', 'C']	98663	18551.128151068853	-1088.108654760069	-0.0116965290197438	0.0072805592249665	-1.606542664969208	0.108158	0.108158	chr1	150971693	0.965941352069918	chr1:150971693:G:C
chr1:150973131	['T', 'A']	98663	177857.605355713	-5557.332880094176	0.0133492604467816	0.0071374957117549	1.8703003106252456	0.0614451	0.0614451	chr1	150973131	1.211512744637747	chr1:150973131:T:A
chr1:150973318	['A', 'C']	98663	81224.34875516994	-1057.7182124361984	0.0148902344316612	0.0043725400270954	3.40539694076908	0.000660943	0.000660943	chr1	150973318	3.179835992636704	chr1:150973318:A:C
chr1:150974014	['G', 'A']	98663	76519.40901395887	-894.6002843765694	0.0180489276944756	0.004410384807619	4.092370276465629	4.27325e-05	4.27325e-05	chr1	150974014	4.369241698700602	chr1:150974014:G:A
chr1:150977206	['T', 'C']	98663	75909.84893304274	-1006.054378767752	0.0174501250151975	0.0044155668799968	3.951955771352754	7.7569e-05	7.7569e-05	chr1	150977206	4.110311807334741	chr1:150977206:T:C
chr1:150977586	['G', 'A']	98663	75888.15247055009	-1010.2024257330592	0.0173827941256467	0.0044158270883374	3.936475269051172	8.27438e-05	8.27438e-05	chr1	150977586	4.082264538055743	chr1:150977586:G:A
chr1:150978085	['G', 'A']	98663	75899.077691949	-1007.4884819119036	0.0173857249948008	0.0044153836996959	3.937534351997098	8.23796e-05	8.23796e-05	chr1	150978085	4.084180321122191	chr1:150978085:G:A
chr1:150978109	['C', 'T']	98663	75905.5415623258	-1003.0712873430924	0.0174842571842363	0.004415720083353	3.959548353200813	7.51443e-05	7.51443e-05	chr1	150978109	4.124103956826002	chr1:150978109:C:T
chr1:150978324	['G', 'A']	98663	46617.5145879179	-2110.5069045143514	-0.0077082842685367	0.0049986582519012	-1.5420706677846832	0.12306	0.12306	chr1	150978324	0.90988308924799	chr1:150978324:G:A
chr1:150979001	['T', 'C']	98663	35796.15874689512	-2050.570830875306	-0.0053243548703497	0.0055463818390681	-0.95996904375489	0.337073	0.337073	chr1	150979001	0.4722760336571089	chr1:150979001:T:C
chr1:150979381	['G', 'A']	98663	100563.15407227202	-2048.325673400113	0.0099756196850242	0.004297570657443	2.321222960638781	0.0202768	0.0202768	chr1	150979381	1.6930005824746972	chr1:150979381:G:A
chr1:150980198	['C', 'T']	98663	100506.48580147405	-2039.215913481436	0.0099636679826323	0.0042978703952431	2.318280233312749	0.0204361	0.0204361	chr1	150980198	1.689601980850709	chr1:150980198:C:T
chr1:150982195	['G', 'A']	98663	36228.93759059347	-2077.0531740773827	-0.0058030727362188	0.0055174096505396	-1.051774855189744	0.292905	0.292905	chr1	150982195	0.5332732146827732	chr1:150982195:G:A
chr1:150983652	['G', 'A']	98663	75407.35004459941	-1006.066338406082	0.0167514327907334	0.0044195086469137	3.790338277181849	0.000150532	0.000150532	chr1	150983652	3.822371168201943	chr1:150983652:G:A
chr1:150984471	['C', 'T']	98663	18127.10236475871	-1156.205331462796	-0.0133013953781975	0.0073671018835501	-1.805512613840462	0.0709976	0.0709976	chr1	150984471	1.1487563319059024	chr1:150984471:C:T
chr1:150985196	['A', 'T']	98663	14309.342826570532	-737.7313606163507	0.0077978841459252	0.0082410782992516	0.9462213393401866	0.344038	0.344038	chr1	150985196	0.4633935856875802	chr1:150985196:A:T
chr1:150985254	['A', 'G']	98663	18346.69029457111	-780.9417215424177	-0.0079357920985791	0.0073263694481348	-1.0831820801228378	0.27873	0.27873	chr1	150985254	0.5548162852038885	chr1:150985254:A:G
chr1:150985657	['T', 'C']	98663	109687.01681941688	-2682.3933759719125	0.0068949054856243	0.0042912000155553	1.6067546282230636	0.108111	0.108111	chr1	150985657	0.9661301155170212	chr1:150985657:T:C
chr1:150986360	['A', 'G']	98663	27557.23445339821	-1580.6159669281435	-0.0044970181810596	0.0061335543542658	-0.7331830650415585	0.463449	0.463449	chr1	150986360	0.3339980505965518	chr1:150986360:A:G
chr1:150987282	['G', 'A']	98663	11552.983389785732	-621.1434617073138	-0.0114643796598254	0.0090796113847946	-1.2626509190717703	0.206718	0.206718	chr1	150987282	0.6846217054708342	chr1:150987282:G:A
chr1:150987874	['A', 'C']	98663	69264.35886205571	-1095.7435598958955	0.0144178751942763	0.0045013413775013	3.203017497481962	0.00136039	0.00136039	chr1	150987874	2.8663365691538853	chr1:150987874:A:C
chr1:150989066	['G', 'A']	98663	11849.23038443155	-591.0481871729253	-0.0116686309877527	0.0089749782344329	-1.300129168334407	0.19356	0.19356	chr1	150989066	0.7131843865634137	chr1:150989066:G:A
chr1:150989351	['T', 'G']	98663	11579.943204785755	-609.7411250997657	-0.0103234857004924	0.0090617994752425	-1.1392313114737227	0.254609	0.254609	chr1	150989351	0.5941262488314043	chr1:150989351:T:G
chr1:150989393	['A', 'G']	98663	87058.71107320917	-3886.023417510978	-0.0058879513872345	0.0043288154872053	-1.3601761046728502	0.173777	0.173777	chr1	150989393	0.7600077044931022	chr1:150989393:A:G
chr1:150989647	['C', 'T']	98663	109290.27793213942	-2934.852462064935	0.0046279070635048	0.0043096293193699	1.073852696032209	0.282891	0.282891	chr1	150989647	0.5483808691301852	chr1:150989647:C:T
chr1:150990447	['G', 'A']	98663	109331.89383304583	-2933.568640405881	0.0046867781834079	0.0043096919301265	1.0874972641652998	0.27682	0.27682	chr1	150990447	0.5578025356897863	chr1:150990447:G:A
chr1:150990473	['T', 'C']	98663	11559.514847971768	-616.507961673694	-0.0109067774401305	0.0090623492355252	-1.2035264981154057	0.228776	0.228776	chr1	150990473	0.6405895376336825	chr1:150990473:T:C
chr1:150990802	['C', 'T']	98663	112171.55982035144	-4796.429909175634	-0.0088048026475134	0.0043206093568452	-2.037861310827297	0.0415665	0.0415665	chr1	150990802	1.3812565426017958	chr1:150990802:C:T
chr1:150991034	['G', 'T']	98663	184553.83146831128	-6200.503241106058	0.007013443789163	0.0086833512721036	0.8076885950352649	0.419272	0.419272	chr1	150991034	0.3775041398657606	chr1:150991034:G:T
chr1:150992334	['G', 'A']	98663	11584.790742996309	-611.3211323584159	-0.0102829379224918	0.0090584607666685	-1.1351749692761124	0.256305	0.256305	chr1	150992334	0.5912429215128733	chr1:150992334:G:A
chr1:150992764	['C', 'T']	98663	16399.994668072293	-642.2091587728808	-0.0073890640977909	0.0077032323661717	-0.959216046790899	0.337452	0.337452	chr1	150992764	0.47178799355196	chr1:150992764:C:T
chr1:150993855	['G', 'A']	98663	16448.67599240393	-633.2289848119534	-0.0066589800314628	0.0077011691383493	-0.8646713131261159	0.387221	0.387221	chr1	150993855	0.4120410978078334	chr1:150993855:G:A
chr1:150996382	['T', 'C']	98663	184641.1288313694	-6184.993218370643	0.0074410088381596	0.0087246896124847	0.8528680295413449	0.393735	0.393735	chr1	150996382	0.4047959780691769	chr1:150996382:T:C
chr1:150996466	['C', 'T']	98663	112261.61875025346	-4844.202532287573	-0.0096868199393847	0.0043208958560251	-2.2418545278931434	0.024973	0.024973	chr1	150996466	1.6025292828314697	chr1:150996466:C:T
chr1:150997116	['C', 'T']	98663	11544.58505138965	-613.3809425447998	-0.0097869036989887	0.0090627760583138	-1.079901305738511	0.280189	0.280189	chr1	150997116	0.5525489187757082	chr1:150997116:C:T
chr1:150998335	['G', 'C']	98663	16418.49922967768	-643.0878492611686	-0.0073661068497011	0.007700744799007	-0.9565447293683802	0.338799	0.338799	chr1	150998335	0.4700578802041489	chr1:150998335:G:C
chr1:150998360	['T', 'A']	98663	112203.33304949006	-4861.594391150823	-0.0100270552876586	0.0043207833294532	-2.320656816857208	0.0203074	0.0203074	chr1	150998360	1.6923456766904474	chr1:150998360:T:A
chr1:150998719	['G', 'T']	98663	10596.322197445774	-693.7046395601011	-0.0121046869694434	0.0094510211540723	-1.280780856598515	0.200274	0.200274	chr1	150998719	0.6983754280876084	chr1:150998719:G:T
chr1:151000063	['T', 'G']	98663	11571.073450168948	-619.1880222419102	-0.0103347816016863	0.0090588395477344	-1.1408504971556677	0.253935	0.253935	chr1	151000063	0.5952774359546149	chr1:151000063:T:G
chr1:151000931	['G', 'A']	98663	14705.06747508338	-902.3358455968048	-0.0117856294681854	0.0080959961207463	-1.4557355626671222	0.145469	0.145469	chr1	151000931	0.8372295466324329	chr1:151000931:G:A
chr1:151001686	['G', 'A']	98663	167161.2483832384	-5179.560441563753	0.0032322368113701	0.0059192507252843	0.5460550602398854	0.585029	0.585029	chr1	151001686	0.2328226053232671	chr1:151001686:G:A
chr1:151002495	['T', 'A']	98663	11542.935948507424	-620.2172945577798	-0.0106165710270482	0.0090642132011249	-1.1712622807383464	0.241496	0.241496	chr1	151002495	0.6170900582553855	chr1:151002495:T:A
chr1:151002632	['T', 'C']	98663	189212.7533042773	-7057.267605200247	-0.0060506023571332	0.011100484492032	-0.5450755200348611	0.585703	0.585703	chr1	151002632	0.2323225514883299	chr1:151002632:T:C
chr1:151007805	['T', 'C']	98663	54157.58697833776	-313.76285273040827	0.022369443277303	0.0048072591147284	4.653263479966738	3.27146e-06	3.27146e-06	chr1	151007805	5.485258385433012	chr1:151007805:T:C
chr1:151008761	['G', 'A']	98663	4900.148996553821	-73.5509614609408	-0.00735618466468	0.0137792174275001	-0.5338608453916134	0.593439	0.593439	chr1	151008761	0.2266239158415095	chr1:151008761:G:A
chr1:151008984	['A', 'G']	98663	2922.533184652035	-283.6417619416613	-0.0443090093034771	0.0175611117223465	-2.523132362235009	0.011633	0.011633	chr1	151008984	1.9343082719067293	chr1:151008984:A:G
chr1:151010748	['C', 'T']	98663	37102.64081380262	-1730.617570663968	-0.0108230686439073	0.0054673067958567	-1.9795978254063389	0.0477515	0.0477515	chr1	151010748	1.3210129815359206	chr1:151010748:C:T
chr1:151010803	['G', 'A']	98663	37975.83370581086	-1784.9431896980236	-0.0116039937986545	0.0054245354813158	-2.139168199493416	0.0324245	0.0324245	chr1	151010803	1.4891267122034877	chr1:151010803:G:A
chr1:151012175	['CCTCATG', 'C']	98663	3963.080335694956	-87.15567041492643	0.0048514539061929	0.0151479628097474	0.3202710468150296	0.748764	0.748764	chr1	151012175	0.1256550443142785	chr1:151012175:CCTCATG:C
chr1:151014186	['A', 'G']	98663	13296.1562135696	-704.9065222869032	-0.0090312592894184	0.0084748210545681	-1.065657815223176	0.286581	0.286581	chr1	151014186	0.5427526062229936	chr1:151014186:A:G
chr1:151015410	['C', 'T']	98663	13409.829571809234	-707.0838127696086	-0.0090255192491465	0.0084770706527371	-1.0646978913915597	0.287015	0.287015	chr1	151015410	0.5420954055412791	chr1:151015410:C:T
chr1:151016159	['C', 'A']	98663	12086.680600801725	-807.9058769800447	-0.0119123360712512	0.0088797293353225	-1.3415201771821286	0.179755	0.179755	chr1	151016159	0.7453190205989947	chr1:151016159:C:A
chr1:151016485	['C', 'T']	98663	145185.25969970695	-5107.621678695075	0.0036927383223688	0.0048238693463129	0.7655137519823823	0.443968	0.443968	chr1	151016485	0.3526483315165807	chr1:151016485:C:T
chr1:151016542	['C', 'T']	98663	37765.866067807605	-1778.2620695191667	-0.0117671492698052	0.0054272600073723	-2.1681565382570214	0.0301492	0.0301492	chr1	151016542	1.5207242072450582	chr1:151016542:C:T
chr1:151017449	['A', 'G']	98663	4463.369128130159	5.274572128702645	0.0096220238216109	0.0143162222109432	0.6721063475988753	0.501518	0.501518	chr1	151017449	0.2997134750854632	chr1:151017449:A:G
chr1:151017990	['C', 'CAT']	98663	100654.68634985658	-3484.193652610258	0.0092297715218755	0.0042552420451236	2.169035609255754	0.0300824	0.0300824	chr1	151017990	1.5216875183072107	chr1:151017990:C:CAT
chr1:151018349	['A', 'G']	98663	145884.22194627477	-4977.822746235124	0.0045723906623169	0.0048410188946794	0.9445099806039364	0.344911	0.344911	chr1	151018349	0.4622929547682382	chr1:151018349:A:G
chr1:151018437	['G', 'C']	98663	13291.943044518326	-700.8298582414576	-0.0087135790241207	0.0084752357322963	-1.0281223200572676	0.303895	0.303895	chr1	151018437	0.51727644533063	chr1:151018437:G:C
chr1:151018745	['A', 'G']	98663	39051.14544348708	-1555.5439682273625	-0.009643422340924	0.0053535897563847	-1.8013002078508489	0.0716586	0.0716586	chr1	151018745	1.144731680934268	chr1:151018745:A:G
chr1:151018854	['A', 'C']	98663	145894.22326406487	-4974.521303155738	0.00464235305877	0.0048411725478793	0.9589315424842	0.337596	0.337596	chr1	151018854	0.4716027077460835	chr1:151018854:A:C
chr1:151019224	['A', 'C']	98663	100616.59402025696	-3491.3662290854627	0.0090073829265145	0.0042550956814216	2.1168461536228387	0.0342754	0.0342754	chr1	151019224	1.4650174682152084	chr1:151019224:A:C
chr1:151019534	['G', 'A']	98663	14676.939188206645	-745.4857892877188	-0.0089782144384161	0.0085482872184734	-1.050293960527391	0.293586	0.293586	chr1	151019534	0.5322646581146636	chr1:151019534:G:A
chr1:151019543	['G', 'A']	98663	13460.330145906904	-704.2905215117798	-0.0087823181820244	0.0084971780911195	-1.0335570336230686	0.301346	0.301346	chr1	151019543	0.5209345688864861	chr1:151019543:G:A
chr1:151019684	['A', 'G']	98663	100692.50955439884	-3474.295871403651	0.0092851878168023	0.0042584048870932	2.1804379956787936	0.0292274	0.0292274	chr1	151019684	1.5342098167286191	chr1:151019684:A:G
chr1:151019961	['A', 'G']	98663	37848.14487162564	-1756.17526034303	-0.011068688825729	0.0054278699810946	-2.039232491618513	0.0414295	0.0414295	chr1	151019961	1.3826903080377255	chr1:151019961:A:G
chr1:151021390	['G', 'A']	98663	99325.18792517864	-3723.777018446751	0.0076634144716167	0.0042610961231067	1.798460830315495	0.0721071	0.0721071	chr1	151021390	1.1420219705231631	chr1:151021390:G:A
chr1:151022760	['G', 'A']	98663	149491.6365682081	-4482.9227740974375	0.0044480262789098	0.004958810736422	0.8969945648942466	0.369724	0.369724	chr1	151022760	0.4321223570296506	chr1:151022760:G:A
chr1:151023485	['C', 'T']	98663	104489.08627920596	-3400.9057911168743	0.0093194522405836	0.0042965053073078	2.169077325409643	0.0300792	0.0300792	chr1	151023485	1.5217337186191506	chr1:151023485:C:T
chr1:151023905	['G', 'C']	98663	37659.61176971676	-1012.210964692498	-0.010324684747694	0.0054454700245238	-1.8960135123683377	0.0579612	0.0579612	chr1	151023905	1.2368626316897624	chr1:151023905:G:C
chr1:151025247	['G', 'A']	98663	41472.14580418872	-1216.376608865974	-0.010281016423685	0.0052449944506774	-1.9601577314075376	0.0499802	0.0499802	chr1	151025247	1.301202010339969	chr1:151025247:G:A
chr1:151025366	['T', 'A']	98663	48528.90238314867	-1093.3890391438997	-0.0085394706831925	0.0049615768828557	-1.7211202980044409	0.0852321	0.0852321	chr1	151025366	1.0693968110156151	chr1:151025366:T:A
chr1:151025464	['T', 'C']	98663	115821.21721938904	-4144.54840867697	0.0062642147035876	0.0043276740539808	1.447478397275643	0.147766	0.147766	chr1	151025464	0.8304254827952956	chr1:151025464:T:C
chr1:151026440	['G', 'A']	98663	68228.64112498345	-2739.4516506842288	-0.0058570376546412	0.00447625260766	-1.3084689734932178	0.190717	0.190717	chr1	151026440	0.7196105933874924	chr1:151026440:G:A
chr1:151026603	['A', 'T']	98663	133026.88693650748	-4087.330175181426	0.0067822282758068	0.0045327814613221	1.4962619163705737	0.134589	0.134589	chr1	151026603	0.870990433682014	chr1:151026603:A:T
chr1:151026938	['C', 'T']	98663	10562.277192163692	-495.562387436526	0.0113034687210147	0.0094675042992797	1.193922744970361	0.232511	0.232511	chr1	151026938	0.6335564959942658	chr1:151026938:C:T
chr1:151027261	['A', 'G']	98663	45091.05446011295	-1644.1057223163248	-0.0091383446689242	0.005074500838073	-1.8008361729612927	0.0717318	0.0717318	chr1	151027261	1.1442882710708897	chr1:151027261:A:G
chr1:151028118	['CCTT', 'C']	98663	13346.405817960673	-686.9758887272404	-0.0096441177981572	0.0084629430986003	-1.1395702045724765	0.254468	0.254468	chr1	151028118	0.5943668235323403	chr1:151028118:CCTT:C
chr1:151029107	['G', 'A']	98663	153651.5388601564	-5549.641706559008	-0.0021528126471988	0.0051501209199136	-0.4180120584886999	0.675939	0.675939	chr1	151029107	0.1700924951215912	chr1:151029107:G:A
chr1:151029583	['A', 'G']	98663	10087.119057078637	-549.3796023361591	-0.00260013218807	0.0096924139998508	-0.2682646643148049	0.788496	0.788496	chr1	151029583	0.1032005054832507	chr1:151029583:A:G
chr1:151029609	['C', 'T']	98663	2315.948285656322	208.97966873651512	0.0322212479225666	0.0199927988684332	1.61164267867672	0.107043	0.107043	chr1	151029609	0.970441727816273	chr1:151029609:C:T
chr1:151029658	['C', 'T']	98663	35846.03980980932	-1648.799322431744	0.0084293694960438	0.0055443202656789	1.52036121510227	0.128423	0.128423	chr1	151029658	0.8913571890509857	chr1:151029658:C:T
chr1:151030282	['G', 'A']	98663	13371.37220788184	-677.5869165128546	-0.0085362728152423	0.0084669286872992	-1.0081899978733828	0.313366	0.313366	chr1	151030282	0.503948125970195	chr1:151030282:G:A
chr1:151030478	['A', 'T']	98663	2309.9599176654306	214.79721461692887	0.0340197987613569	0.0200162540930198	1.6996086582064562	0.0892077	0.0892077	chr1	151030478	1.0495976576958028	chr1:151030478:A:T
chr1:151030532	['C', 'T']	98663	2309.374507080803	217.216439153184	0.0349257528668908	0.0200171685736655	1.7447898656775478	0.0810246	0.0810246	chr1	151030532	1.0913831043034237	chr1:151030532:C:T
chr1:151031124	['T', 'A']	98663	154476.66810301118	-5469.808547003508	-0.0030597547211194	0.0051695653098418	-0.5918785309268239	0.553933	0.553933	chr1	151031124	0.2565427614267132	chr1:151031124:T:A
chr1:151031527	['T', 'C']	98663	154479.274615759	-5478.896459571429	-0.0031772142528896	0.0051697435772627	-0.6145786933927349	0.538834	0.538834	chr1	151031527	0.2685450084455014	chr1:151031527:T:C
chr1:151031608	['G', 'A']	98663	13336.622081884629	-682.8747692443653	-0.0091122596083045	0.0084669086466818	-1.0762203761198714	0.281831	0.281831	chr1	151031608	0.5500112383789922	chr1:151031608:G:A
chr1:151035098	['G', 'C']	98663	6860.20859517535	-260.73799674194333	0.0015142884266325	0.011602889119586	0.1305096007576582	0.896164	0.896164	chr1	151035098	0.0476125062111643	chr1:151035098:G:C
chr1:151035790	['G', 'C']	98663	2436.246926094492	231.07301336558496	0.0331552499053124	0.0195204588191135	1.6984872237146538	0.089419	0.089419	chr1	151035790	1.0485701912887242	chr1:151035790:G:C
chr1:151036376	['A', 'G']	98663	176763.12426257422	-6200.61685694967	-0.0055075769429513	0.0069574063502253	-0.7916135217217776	0.428588	0.428588	chr1	151036376	0.3679599928992783	chr1:151036376:A:G
chr1:151036435	['C', 'T']	98663	37572.23546287661	-2233.032822071859	-0.0074807294864481	0.005434785441588	-1.3764535080270497	0.168684	0.168684	chr1	151036435	0.7729261091195252	chr1:151036435:C:T
chr1:151036438	['T', 'A']	98663	6862.043254804961	-262.2667667902865	0.0011725216252314	0.0116023117994027	0.1010593100326587	0.919504	0.919504	chr1	151036438	0.0364463771663614	chr1:151036438:T:A
chr1:151036452	['G', 'A']	98663	176754.28943740495	-6202.50100621408	-0.0053987601268183	0.0069559560825495	-0.7761348781891004	0.437671	0.437671	chr1	151036452	0.3588522287061044	chr1:151036452:G:A
chr1:151037158	['T', 'C']	98663	158905.60120230317	-5478.884233633813	-0.0102670684226674	0.0053626231498206	-1.914560866170656	0.0555514	0.0555514	chr1	151037158	1.2553049915455603	chr1:151037158:T:C
chr1:151037213	['A', 'G']	98663	2611.502909452173	249.3513331189661	0.0274978239625199	0.0188926110175943	1.455480342918814	0.14554	0.14554	chr1	151037213	0.8370176294145671	chr1:151037213:A:G
chr1:151037243	['A', 'G']	98663	2285.393781805649	210.7445894378268	0.0308802600722639	0.020111128961989	1.535481182117076	0.124669	0.124669	chr1	151037243	0.9042415240889043	chr1:151037243:A:G
chr1:151037427	['G', 'A']	98663	2332.0472729852727	245.51003110117207	0.0423840993931154	0.019902676157777	2.129567855956582	0.0332098	0.0332098	chr1	151037427	1.4787337398535247	chr1:151037427:G:A
chr1:151038255	['G', 'T']	98663	2371.8185246288203	235.3355392888288	0.0351599833556137	0.019876837112941	1.7688922616728784	0.0769149	0.0769149	chr1	151038255	1.1139895202641334	chr1:151038255:G:T
chr1:151038494	['T', 'TC']	98663	2094.233487410291	190.9903522678084	0.0318862595011033	0.0209329720601832	1.5232552458116733	0.127698	0.127698	chr1	151038494	0.8938159045828311	chr1:151038494:T:TC
chr1:151038849	['C', 'T']	98663	23823.448777076137	-1714.4509690163409	-0.0204148174551504	0.0065731546788231	-3.1057868637902835	0.00189827	0.00189827	chr1	151038849	2.721642015738796	chr1:151038849:C:T
chr1:151039067	['G', 'A']	98663	13439.81731656142	-714.4963856126737	-0.0102512087872181	0.0084355173461775	-1.2152436378858662	0.224276	0.224276	chr1	151039067	0.6492171982192492	chr1:151039067:G:A
chr1:151039584	['A', 'G']	98663	137638.71566003695	-4814.054944798279	-0.0064541245022238	0.0046595686554225	-1.3851334703938474	0.166015	0.166015	chr1	151039584	0.7798526702556063	chr1:151039584:A:G
chr1:151039592	['G', 'A']	98663	6754.136913268667	-222.2472933989539	0.0008883270646943	0.0116984737418524	0.0759352958596899	0.939471	0.939471	chr1	151039592	0.0271166213477664	chr1:151039592:G:A
chr1:151040623	['C', 'T']	98663	6771.875015245717	-223.1709478507079	0.0007796188074613	0.0117003706220692	0.0666319754000639	0.946875	0.946875	chr1	151040623	0.0237073498176009	chr1:151040623:C:T
chr1:151041077	['T', 'C']	98663	158348.64228202894	-5340.077961501926	-0.007302220506108	0.0053400274639251	-1.3674499907422963	0.171487	0.171487	chr1	151041077	0.7657687971504082	chr1:151041077:T:C
chr1:151041658	['C', 'G']	98663	157476.98054896714	-5322.869951333752	-0.0079516579505056	0.0052933436143383	-1.5021994659418263	0.133049	0.133049	chr1	151041658	0.8759883852697813	chr1:151041658:C:G
chr1:151041924	['A', 'G']	98663	6758.904782670423	-218.36246398225785	0.001381553115654	0.0116979516276883	0.1181021395561228	0.905987	0.905987	chr1	151041924	0.0428780339664215	chr1:151041924:A:G
chr1:151042698	['C', 'T']	98663	6756.712068371216	-223.91824613706336	0.0007240365002837	0.0116977911452294	0.0618951468097501	0.950646	0.950646	chr1	151042698	0.0219811748268467	chr1:151042698:C:T
chr1:151043392	['G', 'A']	98663	13340.811295701267	-695.1140415582089	-0.0102143256971243	0.0084711020345895	-1.2057847556807684	0.227903	0.227903	chr1	151043392	0.6422499579487582	chr1:151043392:G:A
chr1:151043920	['T', 'C']	98663	9375.665190155694	22.452915573517725	0.0090300350924404	0.0100443118863958	0.8990197829948711	0.368644	0.368644	chr1	151043920	0.4333928302217449	chr1:151043920:T:C
chr1:151044281	['G', 'A']	98663	13292.538906739375	-715.9783599458842	-0.0115484441409046	0.0084841084337353	-1.361185353900553	0.173458	0.173458	chr1	151044281	0.760805665405466	chr1:151044281:G:A
chr1:151044523	['G', 'A']	98663	158559.67625527244	-5344.217694747479	-0.0077154540710839	0.0053524415929142	-1.441483094611983	0.149451	0.149451	chr1	151044523	0.8255011746827203	chr1:151044523:G:A
chr1:151045584	['G', 'C']	98663	15526.334842134363	-816.9280700497076	-0.0113282923411564	0.008303964667327	-1.3642028591148696	0.172507	0.172507	chr1	151045584	0.7631932774040834	chr1:151045584:G:C
chr1:151046704	['A', 'G']	98663	159794.87046705672	-5592.821471821226	-0.0100674011433522	0.0054050411763886	-1.862594717563061	0.0625223	0.0625223	chr1	151046704	1.2039650540224065	chr1:151046704:A:G
chr1:151046853	['G', 'C']	98663	6839.207956618689	-201.51195348153647	0.0022024492017275	0.0116245412670705	0.1894654723250478	0.849728	0.849728	chr1	151046853	0.0707200707605385	chr1:151046853:G:C
chr1:151049033	['A', 'G']	98663	13278.211233198856	-680.7563040882992	-0.0098527990068284	0.0084871993603835	-1.1609010921575988	0.245685	0.245685	chr1	151049033	0.6096213580339176	chr1:151049033:A:G
chr1:151053301	['A', 'G']	98663	3919.039721473313	-166.2994414269886	-0.0039063083229951	0.0152446536482788	-0.2562411985946403	0.797765	0.797765	chr1	151053301	0.098125021222845	chr1:151053301:A:G
chr1:151055359	['CAAAG', 'C']	98663	24826.52933245476	-782.4658994304717	0.0097126193308982	0.0064210055317547	1.5126321388238848	0.130376	0.130376	chr1	151055359	0.8848023474603977	chr1:151055359:CAAAG:C
chr1:151056453	['C', 'T']	98663	117757.48358254349	-3829.383787720683	-0.0037866814242454	0.0043633543229063	-0.8678372518056859	0.385486	0.385486	chr1	151056453	0.413991389942865	chr1:151056453:C:T
chr1:151056629	['TCAG', 'T']	98663	158003.42023740732	-5532.711789881776	-0.0096300374306123	0.0053220384889529	-1.809464071070053	0.070382	0.070382	chr1	151056629	1.1525383962586755	chr1:151056629:TCAG:T
chr1:151059000	['T', 'A']	98663	158309.41818789975	-5494.140977956858	-0.0093589260894078	0.005336502288843	-1.7537565961462036	0.0794753	0.0794753	chr1	151059000	1.0997678240536592	chr1:151059000:T:A
chr1:151059191	['T', 'C']	98663	159047.6120289473	-5355.587760306073	-0.0083102591563831	0.0053759723274982	-1.5458150916953144	0.122152	0.122152	chr1	151059191	0.913099417909922	chr1:151059191:T:C
chr1:151061503	['C', 'T']	98663	151723.0668640013	-5537.088166410656	-0.0089388573055756	0.005061854724787	-1.765925296473569	0.0774115	0.0774115	chr1	151061503	1.1111945171523965	chr1:151061503:C:T
chr1:151062695	['G', 'C']	98663	160961.57713555868	-5496.946579854293	-0.0101178220446306	0.0054733025907407	-1.8485771391019232	0.0645219	0.0645219	chr1	151062695	1.1902928522662424	chr1:151062695:G:C
chr1:151063152	['A', 'C']	98663	13613.103806193303	-642.9582500333024	0.0022269896768518	0.0083874026414161	0.265516009193976	0.790613	0.790613	chr1	151063152	0.1020360488573948	chr1:151063152:A:C
chr1:151064340	['A', 'G']	98663	160037.0867511404	-5676.929003462503	-0.0115407198478975	0.0054208349873697	-2.1289561248012	0.0332604	0.0332604	chr1	151064340	1.47807253212347	chr1:151064340:A:G
chr1:151065231	['T', 'C']	98663	27195.68591732052	-1936.6568988129527	-0.0189975952696407	0.0062212202230782	-3.0536767046385966	0.00226116	0.00226116	chr1	151065231	2.64566870582864	chr1:151065231:T:C
chr1:151065256	['T', 'A']	98663	4594.3259609146935	-64.39074758506207	0.0011471114969786	0.0141084371919614	0.0813067727751022	0.935198	0.935198	chr1	151065256	0.0290964306206951	chr1:151065256:T:A
chr1:151065659	['T', 'C']	98663	13223.278419804152	-688.3981556300287	-0.010244038458077	0.0085002688819544	-1.2051428725771924	0.228151	0.228151	chr1	151065659	0.641777623347467	chr1:151065659:T:C
chr1:151066444	['C', 'T']	98663	187799.51722110723	-6320.355483223904	-0.0073542103725556	0.0098892057857302	-0.7436603638249147	0.457084	0.457084	chr1	151066444	0.3400039807087597	chr1:151066444:C:T
chr1:151067133	['A', 'G']	98663	160938.25502321534	-5510.178238501142	-0.0107602151554965	0.0054731217416598	-1.9660105627822728	0.0493002	0.0493002	chr1	151067133	1.3071513188826036	chr1:151067133:A:G
chr1:151069375	['A', 'G']	98663	13258.806308726194	-687.7558385138957	-0.0103650671456764	0.0084912867942593	-1.2206709532745847	0.222214	0.222214	chr1	151069375	0.653228582968456	chr1:151069375:A:G
chr1:151069753	['G', 'A']	98663	4888.040398613166	-20.67915617753773	0.001107611221792	0.013720887037172	0.0807244618216986	0.935661	0.935661	chr1	151069753	0.0288814723055828	chr1:151069753:G:A
chr1:151071113	['G', 'A']	98663	13666.939299942216	-705.2031787902021	0.0005704885594914	0.0083700097487994	0.0681586493460495	0.945659	0.945659	chr1	151071113	0.0242654398309565	chr1:151071113:G:A
chr1:151071561	['C', 'T']	98663	153835.77612969297	-5650.768899029694	-0.0112088179052389	0.0051404642465267	-2.180506928496248	0.0292223	0.0292223	chr1	151071561	1.5342856050342333	chr1:151071561:C:T
chr1:151072356	['G', 'A']	98663	10167.442731299863	-709.8978130964759	-0.0110416214139307	0.0096235726775871	-1.1473515900852775	0.251239	0.251239	chr1	151072356	0.5999129438754562	chr1:151072356:G:A
chr1:151072398	['T', 'A']	98663	3927.866387398441	-168.0807702781814	-0.0033007674711367	0.0152198695039731	-0.2168722583511718	0.828308	0.828308	chr1	151072398	0.0818081440991486	chr1:151072398:T:A
chr1:151072636	['A', 'G']	98663	12213.342288819504	-788.3049060841454	-0.012375402148454	0.0088312873645332	-1.401313493449905	0.161123	0.161123	chr1	151072636	0.7928424604491201	chr1:151072636:A:G
chr1:151072943	['A', 'G']	98663	139948.6952264134	-5056.189749262462	-0.006140657830635	0.0047090514082134	-1.3040116359580816	0.192233	0.192233	chr1	151072943	0.7161720563777064	chr1:151072943:A:G
chr1:151073048	['G', 'C']	98663	185892.536463982	-6275.023834620378	-0.0079228840541135	0.0090575212256177	-0.8747298357640027	0.381723	0.381723	chr1	151073048	0.41825167166696	chr1:151073048:G:C
chr1:151074166	['G', 'A']	98663	153782.21260010338	-5641.273992821225	-0.0108498288634168	0.0051389680353292	-2.111285532197676	0.0347503	0.0347503	chr1	151074166	1.4590414417851716	chr1:151074166:G:A
chr1:151076488	['G', 'A']	98663	24892.775311194902	-786.399596116846	0.0095788635256356	0.0064098355408504	1.4944008258228516	0.135074	0.135074	chr1	151076488	0.8694282390106027	chr1:151076488:G:A
chr1:151076591	['G', 'A']	98663	13381.32580416034	-676.684393654245	-0.0092672244304082	0.0084484046031835	-1.096920053629556	0.272679	0.272679	chr1	151076591	0.5643483073656682	chr1:151076591:G:A
chr1:151077023	['G', 'A']	98663	4613.52506363516	-64.45928667049508	0.0014826701192464	0.0140685032489954	0.1053893291279799	0.916067	0.916067	chr1	151077023	0.0380727614127438	chr1:151077023:G:A
chr1:151077442	['T', 'C']	98663	161076.07711231874	-5680.51250551452	-0.0111192987681355	0.0055748539708778	-1.9945452968312825	0.0460952	0.0460952	chr1	151077442	1.3363442963467334	chr1:151077442:T:C
chr1:151077611	['A', 'C']	98663	13962.012638430844	-685.9357846456347	-0.009321284616529	0.0084977733720588	-1.0969090617523345	0.272684	0.272684	chr1	151077611	0.5643403439636422	chr1:151077611:A:C
chr1:151077777	['C', 'T']	98663	4648.3751165291815	-62.64795722030493	0.0020704665146967	0.0140895319792545	0.146950694866606	0.883171	0.883171	chr1	151077777	0.0539551999712525	chr1:151077777:C:T
chr1:151078027	['T', 'G']	98663	139947.31188565737	-5060.699983251086	-0.0062683741649184	0.004711373769796	-1.3304769418007525	0.183364	0.183364	chr1	151078027	0.7366859256781294	chr1:151078027:T:G
chr1:151078153	['C', 'T']	98663	4618.668316329635	-62.14399070513021	0.0018907630297574	0.0140590187040105	0.1344875534747048	0.893017	0.893017	chr1	151078153	0.0491402735460356	chr1:151078153:C:T
chr1:151080013	['A', 'G']	98663	160025.280081515	-5675.901949822966	-0.0114529837434662	0.0054205859208818	-2.11286822322022	0.0346146	0.0346146	chr1	151080013	1.4607406826513167	chr1:151080013:A:G
chr1:151080477	['C', 'G']	98663	153795.34981482444	-5658.310501261666	-0.011158230796233	0.0051366677208974	-2.172270312685036	0.0298377	0.0298377	chr1	151080477	1.5252346569301316	chr1:151080477:C:G
chr1:151081060	['T', 'A']	98663	160156.88252972325	-5682.460142944372	-0.0117040624597198	0.0054432708222338	-2.1501892597209986	0.0315427	0.0315427	chr1	151081060	1.501101134567241	chr1:151081060:T:A
chr1:151081065	['G', 'A']	98663	10444.748929516947	-469.7723962952553	0.0123474504515383	0.0095617102913498	1.291343292706611	0.196588	0.196588	chr1	151081065	0.7064429956231058	chr1:151081065:G:A
chr1:151081393	['G', 'A']	98663	4622.381424734482	-72.1693324932996	0.0001005693751578	0.0140817347214479	0.0071418313970003	0.994302	0.994302	chr1	151081393	0.0024816870178505	chr1:151081393:G:A
chr1:151081704	['G', 'A']	98663	153514.0139515549	-5699.31152100866	-0.0111779115443643	0.0051290440137416	-2.1793362494875463	0.0293091	0.0293091	chr1	151081704	1.5329975173184678	chr1:151081704:G:A
chr1:151083194	['G', 'A']	98663	160967.31486118012	-5500.234596692161	-0.0101855926097329	0.0054730082847044	-1.8610592346806671	0.0627388	0.0627388	chr1	151083194	1.2024637922745869	chr1:151083194:G:A
chr1:151083565	['A', 'G']	98663	185881.14400843403	-6282.474534541593	-0.0085590730723432	0.0090628389698967	-0.9444141180013388	0.34496	0.34496	chr1	151083565	0.4622312608293741	chr1:151083565:A:G
chr1:151083829	['C', 'T']	98663	140103.8009490687	-5049.978196374388	-0.006930860002019	0.0047126042182103	-1.4707069978923624	0.141374	0.141374	chr1	151083829	0.8496304540100277	chr1:151083829:C:T
chr1:151085311	['C', 'T']	98663	4622.666419411891	-69.47657940078759	0.0002958380437754	0.0140842730091508	0.0210048501320023	0.983242	0.983242	chr1	151085311	0.0073395784752861	chr1:151085311:C:T
chr1:151086816	['T', 'C']	98663	185875.65183458343	-6287.027902384329	-0.0086134722140126	0.0090589149081637	-0.9508282505502276	0.341694	0.341694	chr1	151086816	0.4663626471590053	chr1:151086816:T:C
chr1:151087191	['T', 'C']	98663	3936.92217692083	-170.3397875571007	-0.0032861509832155	0.0152708917647896	-0.2151905097508745	0.829619	0.829619	chr1	151087191	0.0811213102585211	chr1:151087191:T:C
chr1:151089033	['A', 'G']	98663	4609.747554411182	-66.10016205254414	0.0010713377223273	0.0140866309166775	0.0760535097898371	0.939377	0.939377	chr1	151089033	0.0271600774243974	chr1:151089033:A:G
chr1:151089602	['A', 'G']	98663	4610.3738279864165	-65.8993923171933	0.0010848220763924	0.0140852690803238	0.0770182003770092	0.938609	0.938609	chr1	151089602	0.027515285802623	chr1:151089602:A:G
chr1:151090481	['G', 'A']	98663	13252.477527064835	-693.3086852704107	-0.0107686569747381	0.0084928759990404	-1.2679635233052753	0.204814	0.204814	chr1	151090481	0.6886403606115418	chr1:151090481:G:A
chr1:151091640	['A', 'G']	98663	13896.466874361377	-662.7088215605933	0.0021404101127087	0.0083406624526445	0.2566235146022652	0.79747	0.79747	chr1	151091640	0.0982856456745677	chr1:151091640:A:G
chr1:151092039	['C', 'T']	98663	13833.251947179184	-663.3900101079112	0.0019876165747335	0.0083441541351031	0.2382046810918534	0.811723	0.811723	chr1	151092039	0.090592148216007	chr1:151092039:C:T
chr1:151093618	['T', 'A']	98663	24883.56623036916	-785.296309136976	0.0096741864309295	0.0064147596069701	1.5081136353758071	0.131529	0.131529	chr1	151093618	0.8809784817641261	chr1:151093618:T:A
chr1:151094877	['A', 'G']	98663	160083.29219204898	-5690.413138880529	-0.0118327042740388	0.0054290475330996	-2.1795175308187185	0.0292956	0.0292956	chr1	151094877	1.533197602827289	chr1:151094877:A:G
chr1:151096070	['A', 'G']	98663	140155.18613801152	-5045.05341572273	-0.0066807272870686	0.0047166076722326	-1.4164263282695682	0.156654	0.156654	chr1	151096070	0.8050585113743675	chr1:151096070:A:G
chr1:151096161	['T', 'A']	98663	140163.35693864303	-5051.574870481324	-0.0068564073889811	0.0047165753013237	-1.4536834357455972	0.146037	0.146037	chr1	151096161	0.8355370972289387	chr1:151096161:T:A
chr1:151096364	['G', 'A']	98663	153829.41935745496	-5654.073265945454	-0.0111940138694201	0.0051390088164484	-2.1782437565764314	0.0293903	0.0293903	chr1	151096364	1.531795980865815	chr1:151096364:G:A
chr1:151096888	['G', 'A']	98663	185877.30376962607	-6283.297842454831	-0.0084323389637273	0.0090611972812615	-0.9305987610671904	0.352063	0.352063	chr1	151096888	0.4533796146349556	chr1:151096888:G:A
chr1:151096989	['G', 'A']	98663	4613.888518308258	-68.6981931244555	0.0004842010233275	0.0140809830085777	0.0343868764725171	0.972569	0.972569	chr1	151096989	0.0120795773994483	chr1:151096989:G:A
chr1:151097614	['C', 'T']	98663	13264.283881575586	-693.1065606449582	-0.0107120717845963	0.0084949324157589	-1.2609955277247873	0.207313	0.207313	chr1	151097614	0.6833734636984969	chr1:151097614:C:T
chr1:151100388	['T', 'C']	98663	160130.23313250556	-5685.537746569721	-0.011960341595187	0.0054353202631435	-2.200485162997499	0.0277748	0.0277748	chr1	151100388	1.556349059631347	chr1:151100388:T:C
chr1:151101164	['A', 'G']	98663	160053.71116787798	-5682.039233504506	-0.0116450713806474	0.005423508442691	-2.147147276287705	0.031784	0.031784	chr1	151101164	1.4977914479526937	chr1:151101164:A:G
chr1:151101699	['G', 'A']	98663	24857.77140858776	-782.6862191878167	0.0097378697361751	0.0064164481201286	1.5176417784205507	0.129108	0.129108	chr1	151101699	0.8890468464383732	chr1:151101699:G:A
chr1:151102377	['A', 'G']	98663	160992.5269666224	-5501.646244162665	-0.0101980504447338	0.005476794323389	-1.8620473661357624	0.0625994	0.0625994	chr1	151102377	1.203429829376438	chr1:151102377:A:G
chr1:151106580	['C', 'T']	98663	4661.848987787973	-65.11207741888224	0.0014146529124479	0.0140857732654564	0.1004313278218987	0.920002	0.920002	chr1	151106580	0.036211228537032	chr1:151106580:C:T
chr1:151106841	['C', 'T']	98663	140149.4663253928	-5047.960772032125	-0.0067740435516239	0.0047159172183625	-1.4364212173291795	0.150886	0.150886	chr1	151106841	0.8213510544908839	chr1:151106841:C:T
chr1:151109427	['C', 'T']	98663	4676.770381805163	-70.55007659613635	0.0005242432111427	0.014095397475624	0.0371925099699643	0.970332	0.970332	chr1	151109427	0.0130796460445483	chr1:151109427:C:T
chr1:151111614	['T', 'C']	98663	160080.10903793632	-5702.15931764867	-0.0121315092084027	0.0054338084939673	-2.2325978587341133	0.0255777	0.0255777	chr1	151111614	1.5921385107650112	chr1:151111614:T:C
chr1:151111899	['C', 'G']	98663	141086.15392870255	-5066.719310094949	-0.0069793179345804	0.0047924355111039	-1.4563196350602	0.145307	0.145307	chr1	151111899	0.8377134635536895	chr1:151111899:C:G
chr1:151113078	['T', 'C']	98663	185870.4906031424	-6294.963827340116	-0.0094447199686501	0.0090591124849321	-1.0425657021434938	0.297152	0.297152	chr1	151113078	0.5270213423499387	chr1:151113078:T:C
chr1:151113338	['G', 'A']	98663	4606.027057714338	-63.64572047285248	0.001604416907155	0.0140923872735641	0.1138499017951902	0.909357	0.909357	chr1	151113338	0.0412655857634611	chr1:151113338:G:A
chr1:151114443	['T', 'G']	98663	24877.52146412172	-779.3039547857721	0.0099124543189953	0.0064148808592557	1.5452281244932535	0.122294	0.122294	chr1	151114443	0.9125948498387152	chr1:151114443:T:G
chr1:151115351	['T', 'C']	98663	13430.10858006735	-689.4160283432877	-0.0104107692397013	0.0085055772293147	-1.2239932645394422	0.220958	0.220958	chr1	151115351	0.6556902697615283	chr1:151115351:T:C
chr1:151116221	['G', 'A']	98663	153835.62485300674	-5653.257006671343	-0.0111122074238188	0.0051391173461572	-2.162279371209131	0.030599	0.030599	chr1	151116221	1.5142927663804584	chr1:151116221:G:A
chr1:151117047	['T', 'C']	98663	13256.403081289274	-689.8130672965984	-0.0104803519913968	0.0084915641598008	-1.234207478642273	0.217129	0.217129	chr1	151117047	0.663282167799071	chr1:151117047:T:C
chr1:151117126	['A', 'T']	98663	140136.0884234431	-5048.143316369438	-0.0065884599749734	0.0047150446307923	-1.3973271709766035	0.162318	0.162318	chr1	151117126	0.7896333170978926	chr1:151117126:A:T
chr1:151117409	['G', 'C']	98663	4926.199718221348	9.668515968260138	0.0071157078918154	0.0136550117413112	0.5211059519112609	0.602294	0.602294	chr1	151117409	0.2201914632114062	chr1:151117409:G:C
chr1:151117412	['A', 'C']	98663	7733.705465566523	133.51801572335376	0.0058495991486943	0.0110976559911763	0.5271022235096564	0.598124	0.598124	chr1	151117412	0.2232087709728659	chr1:151117412:A:C
chr1:151118705	['A', 'G']	98663	160047.0880689306	-5680.242677133395	-0.0116200898801931	0.0054237081969472	-2.1424622155619346	0.0321587	0.0321587	chr1	151118705	1.492701515714563	chr1:151118705:A:G
chr1:151119610	['C', 'T']	98663	140202.31533330624	-5051.303513251364	-0.0069199566093458	0.0047183389090849	-1.4666086397527929	0.142486	0.142486	chr1	151119610	0.8462278052796036	chr1:151119610:C:T
chr1:151120833	['C', 'T']	98663	4624.624090080777	-59.97827649044777	0.0018442795475496	0.0140944020125465	0.1308519187907287	0.895893	0.895893	chr1	151120833	0.0477438567267929	chr1:151120833:C:T
chr1:151121050	['G', 'A']	98663	13404.769258968705	-681.2547739323569	-0.0097568473507512	0.0084724416594197	-1.1515980567306192	0.249489	0.249489	chr1	151121050	0.6029485977143946	chr1:151121050:G:A
chr1:151121469	['A', 'G']	98663	161096.82711052944	-5506.396429813706	-0.0103213518578125	0.0054927950084516	-1.879071008827252	0.0602377	0.0602377	chr1	151121469	1.2201316187525373	chr1:151121469:A:G
chr1:151125023	['TTTAG', 'T']	98663	35728.31224082169	-2105.061810382822	-0.0061914624582133	0.0055386830036665	-1.1178582443000749	0.26363	0.26363	chr1	151125023	0.5790051703560425	chr1:151125023:TTTAG:T
chr1:151125844	['C', 'A']	98663	14338.87199083694	-742.9685985495124	-0.0006303282839061	0.0081871917167654	-0.0769895595110365	0.938632	0.938632	chr1	151125844	0.0275046438306181	chr1:151125844:C:A
chr1:151126711	['TAGAA', 'T']	98663	153499.7877552677	-5709.30558333343	-0.0115474556078978	0.0051312159704443	-2.250432582532261	0.0244237	0.0244237	chr1	151126711	1.6121885431814198	chr1:151126711:TAGAA:T
chr1:151127081	['A', 'G']	98663	140163.93646400442	-5062.22641554386	-0.0070972425315148	0.0047169413321296	-1.504628112114026	0.132423	0.132423	chr1	151127081	0.8780365775430007	chr1:151127081:A:G
chr1:151128494	['G', 'C']	98663	24930.622832237863	-776.2248312323351	0.0100012585102902	0.0064157412632155	1.558862507070261	0.119032	0.119032	chr1	151128494	0.9243362692360854	chr1:151128494:G:C
chr1:151128920	['T', 'C']	98663	4605.7935952800935	-68.13010166475539	0.0006433906893061	0.014092861255181	0.0456536595128684	0.963586	0.963586	chr1	151128920	0.0161095185189782	chr1:151128920:T:C
chr1:151129407	['G', 'C']	98663	4609.233584706765	-66.39530564018735	0.0009444852807495	0.0140872404174546	0.067045443448195	0.946546	0.946546	chr1	151129407	0.0238582754553584	chr1:151129407:G:C
chr1:151130677	['G', 'A']	98663	136770.95238481424	-4709.222090363724	-0.0043650606465246	0.0046424257625753	-0.94025427002265	0.347089	0.347089	chr1	151130677	0.4595591498405461	chr1:151130677:G:A
chr1:151131061	['C', 'T']	98663	185876.8839573493	-6288.902642107871	-0.0089438922267556	0.009059956212544	-0.9871893436275416	0.323552	0.323552	chr1	151131061	0.4900559112913819	chr1:151131061:C:T
chr1:151131314	['T', 'G']	98663	158321.0466483533	-5759.368217615237	-0.012265522735749	0.005339107534936	-2.2972983135272163	0.0216038	0.0216038	chr1	151131314	1.66546985191012	chr1:151131314:T:G
chr1:151131516	['G', 'C']	98663	14847.902946572469	-887.4273801472164	-0.0008942857668262	0.0080969965472482	-0.1104466034544882	0.912055	0.912055	chr1	151131516	0.0399789714563634	chr1:151131516:G:C
chr1:151131602	['C', 'T']	98663	81961.63012296121	-2519.0439147650904	0.0006023508313154	0.0043042378929547	0.1399436662879236	0.888705	0.888705	chr1	151131602	0.051242376412915	chr1:151131602:C:T
chr1:151131818	['G', 'A']	98663	4602.186582065498	-64.6926306555202	0.0011470791975899	0.0140969996640714	0.0813704493810436	0.935148	0.935148	chr1	151131818	0.0291196506282235	chr1:151131818:G:A
chr1:151132122	['A', 'G']	98663	159785.91219195724	-5739.8419649880425	-0.0120962431232719	0.005413994464886	-2.234254800540612	0.0254685	0.0254685	chr1	151132122	1.5939966326141717	chr1:151132122:A:G
chr1:151132474	['G', 'A']	98663	139960.9300295978	-5076.424437832644	-0.0073360795267876	0.0047090526355871	-1.557867387454452	0.119268	0.119268	chr1	151132474	0.9234760633507528	chr1:151132474:G:A
chr1:151133637	['C', 'T']	98663	13252.074532461613	-692.0797798778553	-0.0109026884598489	0.0084930776673932	-1.2837146776258477	0.199245	0.199245	chr1	151133637	0.7006125682990046	chr1:151133637:C:T
chr1:151134347	['A', 'G']	98663	4623.140573687411	-59.59614782070705	0.0023255515778102	0.014063732825814	0.1653580600977932	0.868663	0.868663	chr1	151134347	0.0611486765163058	chr1:151134347:A:G
chr1:151134466	['G', 'A']	98663	4619.1404520575725	-63.31080677169658	0.0013358290177151	0.0140694064586742	0.0949456554289491	0.924358	0.924358	chr1	151134466	0.0341597957574316	chr1:151134466:G:A
chr1:151135020	['G', 'A']	98663	13233.402381917696	-695.5305345089681	-0.0110165613958219	0.0084995561134564	-1.296133733193506	0.194932	0.194932	chr1	151135020	0.7101168613305094	chr1:151135020:G:A
chr1:151137261	['T', 'C']	98663	158121.8476253231	-5760.596257085389	-0.0124431621992892	0.0053259007667969	-2.3363488626868985	0.0194751	0.0194751	chr1	151137261	1.7105203036509466	chr1:151137261:T:C
chr1:151138356	['G', 'A']	98663	14389.0	-731.4496571106647	0.0002880483590792	0.0081698119194709	0.0352576487584406	0.971874	0.971874	chr1	151138356	0.0123900361557877	chr1:151138356:G:A
chr1:151139051	['C', 'T']	98663	139760.664733849	-5092.942391020912	-0.0075683555371174	0.0047049421301922	-1.6085969450187736	0.107708	0.107708	chr1	151139051	0.9677520383285428	chr1:151139051:C:T
chr1:151140007	['T', 'C']	98663	4510.091424169631	-93.04860600195256	-0.0025028260281215	0.0142313870873492	-0.1758666258432701	0.860399	0.860399	chr1	151140007	0.0653001030436804	chr1:151140007:T:C
chr1:151141606	['C', 'T']	98663	13186.032955214232	-680.4706098789256	-0.0101555732755836	0.0085083087341779	-1.1936065783307297	0.232635	0.232635	chr1	151141606	0.6333249449671401	chr1:151141606:C:T
chr1:151142218	['T', 'G']	98663	13166.001662476689	-676.179881166502	-0.0099327656981589	0.0085111771142504	-1.1670260840334636	0.243203	0.243203	chr1	151142218	0.6140310721813343	chr1:151142218:T:G
chr1:151142406	['C', 'CT']	98663	158856.0504368627	-5754.6581435597045	-0.011445326511927	0.0053566269003174	-2.1366667354130584	0.0326276	0.0326276	chr1	151142406	1.486414870591233	chr1:151142406:C:CT
chr1:151142710	['C', 'T']	98663	139232.82239182654	-5074.591194845074	-0.0062969159018283	0.0046825815298516	-1.3447530729972843	0.178708	0.178708	chr1	151142710	0.7478560055352736	chr1:151142710:C:T
chr1:151143169	['C', 'T']	98663	37987.31012497846	-1277.9530253867	0.0043281987862371	0.0054107763920339	0.7999219469888592	0.423758	0.423758	chr1	151143169	0.3728820897963909	chr1:151143169:C:T
chr1:151143276	['C', 'T']	98663	26168.59139239993	-619.4784566723338	0.0112280866388437	0.0062728087259587	1.7899615832981697	0.0734632	0.0734632	chr1	151143276	1.133930158047986	chr1:151143276:C:T
chr1:151143521	['A', 'C']	98663	27762.22076473928	-517.1740112314801	0.0107446267013852	0.0061266026927979	1.7537658699520335	0.0794737	0.0794737	chr1	151143521	1.0997765673759965	chr1:151143521:A:C
chr1:151143803	['G', 'A']	98663	139386.4933292781	-5083.6529843384415	-0.0060532597228595	0.0046858659972912	-1.291812383529248	0.196425	0.196425	chr1	151143803	0.7068032381830678	chr1:151143803:G:A
chr1:151144020	['T', 'C']	98663	187232.6930975066	-6445.409230764238	-0.0137367680374669	0.0096128312503713	-1.429003347680339	0.153006	0.153006	chr1	151144020	0.8152915383601836	chr1:151144020:T:C
chr1:151144138	['C', 'T']	98663	12836.91076062277	-671.1161468767718	-0.0092477012366913	0.0086127798250907	-1.0737185234610278	0.282951	0.282951	chr1	151144138	0.5482887668507084	chr1:151144138:C:T
chr1:151144534	['G', 'A']	98663	14508.323443550187	-636.2086375847973	-0.0060253886929717	0.0081391806700767	-0.7402942553080049	0.459123	0.459123	chr1	151144534	0.3380709504862483	chr1:151144534:G:A
chr1:151146024	['T', 'C']	98663	43074.67559047138	-1096.2402759859046	0.0045629304100463	0.0051854700717521	0.8799453756184706	0.378891	0.378891	chr1	151146024	0.4214857106309421	chr1:151146024:T:C
chr1:151147056	['C', 'T']	98663	11565.586115672322	-627.9109803141761	-0.0075432248552386	0.0090509324725447	-0.8334196369402208	0.40461	0.40461	chr1	151147056	0.3929633877759153	chr1:151147056:C:T
chr1:151147269	['G', 'C']	98663	14937.454196229475	-321.3468569652199	0.0110484332363703	0.0080266154584372	1.3764747163459412	0.168678	0.168678	chr1	151147269	0.7729415570175795	chr1:151147269:G:C
chr1:151147293	['T', 'A']	98663	12948.312377727994	-642.2572284753994	-0.0088920379868723	0.0085829137230977	-1.036016238045453	0.300197	0.300197	chr1	151147293	0.5225936521658858	chr1:151147293:T:A
chr1:151149569	['A', 'G']	98663	42972.24409903879	-1080.0686337381524	0.0046502545911408	0.0051917558011728	0.8956997919837169	0.370415	0.370415	chr1	151149569	0.4313114348266969	chr1:151149569:A:G
chr1:151150013	['C', 'T']	98663	130187.87568674354	-4625.739524475003	-0.0034436028618854	0.004513947641545	-0.7628805505388463	0.445536	0.445536	chr1	151150013	0.3511171985414016	chr1:151150013:C:T
chr1:151151494	['C', 'T']	98663	27531.21934873304	-863.6605725854491	0.0090441271059183	0.0063619343778174	1.4216001877436872	0.155146	0.155146	chr1	151151494	0.8092594169881075	chr1:151151494:C:T
chr1:151151695	['T', 'C']	98663	16567.07941827632	-319.4420489347559	-0.0040130367266704	0.0077452810006329	-0.5181266795023339	0.604371	0.604371	chr1	151151695	0.2186963829202675	chr1:151151695:T:C
chr1:151151837	['G', 'T']	98663	16533.18474695041	-319.4856720310774	-0.0039087577201872	0.007758238080174	-0.5038202849402078	0.614389	0.614389	chr1	151151837	0.2115565685007411	chr1:151151837:G:T
chr1:151156778	['A', 'G']	98663	42890.03976270158	-1094.343049744165	0.004802613373743	0.0051933404854919	0.92476381765447	0.355091	0.355091	chr1	151156778	0.4496603350199004	chr1:151156778:A:G
chr1:151158615	['A', 'G']	98663	42884.43173592594	-1088.7456987942314	0.0045052542015617	0.0051960292662111	0.8670571258823618	0.385913	0.385913	chr1	151158615	0.4135105913867013	chr1:151158615:A:G
chr1:151162485	['G', 'C']	98663	11852.201281258553	-744.3880976905571	-0.0122454060067401	0.0089645953440007	-1.3659742059562003	0.17195	0.17195	chr1	151162485	0.7645978198419677	chr1:151162485:G:C
chr1:151163379	['A', 'C']	98663	17100.90659084459	-255.2918786757444	-0.0025377689288095	0.0076567324366083	-0.331442811907075	0.740311	0.740311	chr1	151163379	0.1305857975530822	chr1:151163379:A:C
chr1:151164668	['A', 'G']	98663	140255.74502012227	-4132.425606450801	-0.0053798489113705	0.0047305031608202	-1.1372677976263568	0.255429	0.255429	chr1	151164668	0.5927297968729526	chr1:151164668:A:G
chr1:151164748	['A', 'C']	98663	2225.202982139599	372.4954746716701	0.0421708134753032	0.0211379020567565	1.995033062508852	0.046042	0.046042	chr1	151164748	1.3368458194884143	chr1:151164748:A:C
chr1:151169445	['T', 'C']	98663	193565.6660481809	-6772.890259358084	-0.0090504984041074	0.0155823026966222	-0.5808190599499323	0.561364	0.561364	chr1	151169445	0.2507554419022521	chr1:151169445:T:C
chr1:151170690	['C', 'T']	98663	17528.065935513954	-776.2142027850573	0.0039719497336807	0.0074896349601868	0.5303262114635398	0.595887	0.595887	chr1	151170690	0.2248360891344507	chr1:151170690:C:T
chr1:151171581	['C', 'T']	98663	31158.21063087901	-2152.3945437933107	-0.0178914366147761	0.0058500102656471	-3.0583598664500693	0.00222612	0.00222612	chr1	151171581	2.652451428530892	chr1:151171581:C:T
chr1:151172415	['C', 'T']	98663	10489.0	-459.9899428090536	0.0136540010737061	0.0094974170012706	1.437654161324008	0.150535	0.150535	chr1	151172415	0.8223625130956325	chr1:151172415:C:T
chr1:151173710	['C', 'G']	98663	193523.9614643936	-6782.12909708612	-0.0113549194955352	0.0155058852940971	-0.7322974006429562	0.463989	0.463989	chr1	151173710	0.3334923153415169	chr1:151173710:C:G
chr1:151178381	['T', 'C']	98663	129237.36694513168	-5187.390831507911	-0.0092343420978011	0.0044752415427772	-2.0634287578744943	0.0390745	0.0390745	chr1	151178381	1.4081065705353977	chr1:151178381:T:C
chr1:151181330	['C', 'T']	98663	129674.91507588126	-5137.983701924446	-0.0091431797922496	0.0044797684207429	-2.040993849126953	0.0412541	0.0412541	chr1	151181330	1.384532883019732	chr1:151181330:C:T
chr1:151185289	['T', 'C']	98663	166945.8416309317	-6260.3337136449845	-0.0037701757622767	0.005917850459986	-0.6370853382945362	0.524071	0.524071	chr1	151185289	0.280609871757881	chr1:151185289:T:C
chr1:151190841	['G', 'A']	98663	131140.2792600101	-5158.005094057503	-0.0097379538639607	0.0045023272929779	-2.1628711620207373	0.0305535	0.0305535	chr1	151190841	1.5149390327660692	chr1:151190841:G:A
chr1:151191005	['AG', 'A']	98663	130957.05657239632	-5162.856229120911	-0.0097845085464385	0.0044994296894235	-2.1746108333325367	0.0296617	0.0296617	chr1	151191005	1.527803961889507	chr1:151191005:AG:A
chr1:151196393	['C', 'G']	98663	16317.653877733062	-916.9880055513604	0.0005173837681286	0.0077600199313286	0.0666729947483599	0.946842	0.946842	chr1	151196393	0.0237224858890459	chr1:151196393:C:G
chr1:151196681	['C', 'G']	98663	134382.49911845254	-5232.391687050948	-0.0117640912416508	0.0045855756440237	-2.565455714809254	0.0103055	0.0103055	chr1	151196681	1.986930932368697	chr1:151196681:C:G
chr1:151197276	['G', 'T']	98663	31667.90373473864	-978.1864795950628	0.011884156134257	0.0058633020084454	2.026870885575949	0.0426783	0.0426783	chr1	151197276	1.3697928881070656	chr1:151197276:G:T
chr1:151199335	['C', 'G']	98663	133828.56420990746	-5264.238416727544	-0.0126092075608632	0.0045410292882641	-2.7767289661510337	0.00549193	0.00549193	chr1	151199335	2.2602750069064177	chr1:151199335:C:G
chr1:151199433	['A', 'T']	98663	167660.5946074705	-6330.48430043131	-0.0078210349267522	0.0059677643046834	-1.3105468861453469	0.190014	0.190014	chr1	151199433	0.7212143995800493	chr1:151199433:A:T
chr1:151200637	['A', 'G']	98663	134954.41398465296	-5343.193506521503	-0.0126583885120819	0.0045677264916684	-2.771266741818018	0.00558491	0.00558491	chr1	151200637	2.2529838210834314	chr1:151200637:A:G
chr1:151201025	['G', 'A']	98663	25936.46894957727	-535.161526579899	-8.48913609715197e-06	0.006308823075371	-0.0013455974269262	0.998926	0.998926	chr1	151201025	0.000466682927179	chr1:151201025:G:A
chr1:151201819	['A', 'G']	98663	135085.17264974577	-5336.768855386241	-0.0127050275405045	0.0045777037209114	-2.7754149929945253	0.00551417	0.00551417	chr1	151201819	2.258519848871552	chr1:151201819:A:G
chr1:151202296	['A', 'G']	98663	133187.24881396478	-5386.791250393042	-0.0135221413846113	0.0045359333260157	-2.9811155527916373	0.0028727	0.0028727	chr1	151202296	2.541709725608272	chr1:151202296:A:G
chr1:151203899	['C', 'G']	98663	33606.92181733384	-1113.8442467821362	0.011714854052402	0.0056579304325663	2.0705192812150712	0.0384063	0.0384063	chr1	151203899	1.4155975300382373	chr1:151203899:C:G
chr1:151204286	['C', 'T']	98663	132816.84633397203	-5410.1351197866725	-0.0133438892253514	0.0045310857147147	-2.9449650846411743	0.00323066	0.00323066	chr1	151204286	2.4907087454467858	chr1:151204286:C:T
chr1:151206015	['G', 'A']	98663	122813.11934548544	-4636.906834277692	-0.0090043464724792	0.0043739849330718	-2.0586139664993115	0.0395339	0.0395339	chr1	151206015	1.4030303406043367	chr1:151206015:G:A
chr1:151207467	['C', 'T']	98663	133276.15739858497	-5371.677340400296	-0.0133119615140955	0.004537552192268	-2.933731877900826	0.0033499	0.0033499	chr1	151207467	2.4749681571710367	chr1:151207467:C:T
chr1:151210477	['C', 'T']	98663	133243.4117641095	-5361.0648078286495	-0.0131497767987394	0.0045371588137244	-2.898240361118214	0.00375345	0.00375345	chr1	151210477	2.425569365029706	chr1:151210477:C:T
chr1:151212573	['C', 'T']	98663	33689.97574657143	-1095.0488279739493	0.0124668994911659	0.0056540679462966	2.2049433451417224	0.0274604	0.0274604	chr1	151212573	1.5612931409329298	chr1:151212573:C:T
chr1:151213026	['A', 'G']	98663	169016.4630835717	-6380.998648772213	-0.0063217387723881	0.0061068972258413	-1.0351801477250433	0.300587	0.300587	chr1	151213026	0.522029806019072	chr1:151213026:A:G
chr1:151213611	['G', 'A']	98663	167584.3826418384	-6529.096256039913	-0.0095953831648107	0.0059736244293576	-1.6062916707072874	0.108213	0.108213	chr1	151213611	0.965720562805006	chr1:151213611:G:A
chr1:151214275	['T', 'A']	98663	132940.21125618363	-5362.341378439168	-0.0123809969847962	0.0045335559235478	-2.730968183382879	0.00631598	0.00631598	chr1	151214275	2.19955925388594	chr1:151214275:T:A
chr1:151217624	['C', 'T']	98663	133235.0080999159	-5353.577033414376	-0.0129353885114681	0.0045380723023566	-2.850414812639904	0.00436713	0.00436713	chr1	151217624	2.3598038798802814	chr1:151217624:C:T
chr1:151219900	['G', 'A']	98663	135540.8389164608	-5360.639876283348	-0.01230711766837	0.0046140214861534	-2.6673299431533257	0.00764691	0.00764691	chr1	151219900	2.1165140211924465	chr1:151219900:G:A
chr1:151219990	['G', 'T']	98663	10348.734392327411	-446.4553421563052	0.0140939621778074	0.0096183311005248	1.4653230410251077	0.142836	0.142836	chr1	151219990	0.845162320354441	chr1:151219990:G:T
chr1:151221421	['A', 'G']	98663	133281.91232551774	-5362.893740525652	-0.0132561516963339	0.0045386820623524	-2.9207050668499943	0.00349319	0.00349319	chr1	151221421	2.456777791772191	chr1:151221421:A:G
chr1:151222856	['T', 'A']	98663	168651.22176381142	-6441.302755826321	-0.0087040927428841	0.0060630078572154	-1.4356063768787082	0.151118	0.151118	chr1	151222856	0.82068380280136	chr1:151222856:T:A
chr1:151223288	['T', 'C']	98663	168909.52576660385	-6410.20788045717	-0.0081719175547863	0.0061012590590745	-1.339382162872118	0.180449	0.180449	chr1	151223288	0.7436455203414387	chr1:151223288:T:C
chr1:151226123	['T', 'C']	98663	33845.034425307735	-1124.4431056080796	0.011749353277895	0.0056706521423066	2.071958036402463	0.0382719	0.0382719	chr1	151226123	1.4171199767869236	chr1:151226123:T:C
chr1:151227038	['A', 'G']	98663	39982.13098400212	-1732.7074375242642	-0.0168806465953805	0.0053027749037906	-3.183360957545721	0.00145621	0.00145621	chr1	151227038	2.8367759909125585	chr1:151227038:A:G
chr1:151229592	['C', 'T']	98663	38436.06122366172	-2179.8278709371684	-0.0053372360617364	0.0053996776068687	-0.9884360605061082	0.322942	0.322942	chr1	151229592	0.490875469439112	chr1:151229592:C:T
chr1:151229691	['G', 'C']	98663	135225.74799751648	-5312.315031314275	-0.0119064439304322	0.0047034858895358	-2.531408451106692	0.0113621	0.0113621	chr1	151229691	1.944541392733723	chr1:151229691:G:C
chr1:151230837	['C', 'T']	98663	132866.81340469525	-5387.660630318069	-0.0129020545617347	0.0045325663799909	-2.846523024724121	0.00442086	0.00442086	chr1	151230837	2.354493238134204	chr1:151230837:C:T
chr1:151232156	['C', 'G']	98663	25992.84415544925	-533.0142629762096	0.0001169057144614	0.0063021885216303	0.0185500186260944	0.9852	0.9852	chr1	151232156	0.0064755968329344	chr1:151232156:C:G
chr1:151232827	['A', 'G']	98663	134908.3473029004	-5333.01283349929	-0.0124686232845826	0.0045678700076817	-2.729636190087309	0.00634155	0.00634155	chr1	151232827	2.197804578999358	chr1:151232827:A:G
chr1:151232873	['A', 'G']	98663	168643.34858637367	-6446.909139864713	-0.0089468960371958	0.0060626976387324	-1.4757285568782466	0.14002	0.14002	chr1	151232873	0.853809926684073	chr1:151232873:A:G
chr1:151233495	['A', 'G']	98663	168765.07884759648	-6415.293622260347	-0.0084674777676018	0.0060714680412907	-1.3946343306126836	0.163129	0.163129	chr1	151233495	0.7874688260816025	chr1:151233495:A:G
chr1:151234858	['C', 'T']	98663	132796.8813940758	-5374.148919035991	-0.0128094621641496	0.0045321024196809	-2.826384087994931	0.00470862	0.00470862	chr1	151234858	2.3271063570327994	chr1:151234858:C:T
chr1:151236587	['C', 'T']	98663	134899.50913348468	-5326.535112238955	-0.012352198255848	0.0045679457269799	-2.7041035498498704	0.00685007	0.00685007	chr1	151236587	2.16430499048445	chr1:151236587:C:T
chr1:151237650	['G', 'A']	98663	168759.6837261163	-6410.747522046711	-0.0082965219323839	0.0060703297575633	-1.3667333182430286	0.171712	0.171712	chr1	151237650	0.7651993533441739	chr1:151237650:G:A
chr1:151237859	['TAGG', 'T']	98663	33635.29552644384	-1112.237042278668	0.0117784081231258	0.0056566431112862	2.082225781510832	0.0373244	0.0373244	chr1	151237859	1.4280071649501185	chr1:151237859:TAGG:T
chr1:151238313	['C', 'T']	98663	132858.15902525064	-5382.805904990863	-0.0128944315633422	0.0045325851568614	-2.844829411273764	0.00444444	0.00444444	chr1	151238313	2.3521829524060616	chr1:151238313:C:T
chr1:151240931	['A', 'G']	98663	132778.2317580451	-5399.0100390871485	-0.0131174120829734	0.0045345312263291	-2.892782391001945	0.00381929	0.00381929	chr1	151240931	2.418017364245668	chr1:151240931:A:G
chr1:151245262	['C', 'T']	98663	134902.6115261798	-5322.441411998886	-0.0123159935592196	0.004567914419228	-2.696196213172688	0.00701482	0.00701482	chr1	151245262	2.153983468471643	chr1:151245262:C:T
chr1:151248417	['AAG', 'A']	98663	133222.55362392296	-5354.629334103132	-0.0129813913932557	0.0045381304386647	-2.8605152647563243	0.00423042	0.00423042	chr1	151248417	2.373616513327677	chr1:151248417:AAG:A
chr1:151248537	['T', 'C']	98663	10928.326047728144	-548.44726428255	0.0054079108578249	0.0093446457042039	0.5787175917640202	0.562781	0.562781	chr1	151248537	0.2496605731677206	chr1:151248537:T:C
chr1:151249815	['T', 'TA']	98663	33679.413580935194	-1132.1821972877935	0.0111585326344228	0.0056521626692981	1.974205854872971	0.0483611	0.0483611	chr1	151249815	1.3155038294304344	chr1:151249815:T:TA
chr1:151250585	['AAG', 'A']	98663	10449.953240618726	-438.90565584969136	0.0154327253632481	0.0095116802811615	1.622502534469496	0.104699	0.104699	chr1	151250585	0.9800574663302876	chr1:151250585:AAG:A
chr1:151251017	['C', 'T']	98663	10242.945064638789	-502.0791242324984	0.0045437965122478	0.0096413181645405	0.471283743021709	0.637439	0.637439	chr1	151251017	0.1955613689033179	chr1:151251017:C:T
chr1:151253385	['C', 'T']	98663	12860.299360085985	-678.7516324293337	0.00183016633342	0.0086541431478554	0.2114786296172537	0.832514	0.832514	chr1	151253385	0.0796084544323055	chr1:151253385:C:T
chr1:151256476	['T', 'G']	98663	16966.097590949124	-927.0348859430044	0.0006599912545348	0.0078027254099123	0.084584708529722	0.932592	0.932592	chr1	151256476	0.0303083143487764	chr1:151256476:T:G
chr1:151257954	['G', 'A']	98663	33264.45171952306	-2440.0911250619406	-0.0218542714744958	0.0057073081299458	-3.829173224383644	0.000128654	0.000128654	chr1	151257954	3.8905767065315833	chr1:151257954:G:A
chr1:151258970	['T', 'G']	98663	25385.607510089874	-294.65938449550146	0.0088336506174185	0.0063601567360203	1.3889045481205944	0.164865	0.164865	chr1	151258970	0.7828715330772903	chr1:151258970:T:G
chr1:151259070	['T', 'C']	98663	134972.40071795808	-5330.847827097203	-0.0124970246942108	0.0045716901784524	-2.733567719245798	0.00626634	0.00626634	chr1	151259070	2.2029860448009635	chr1:151259070:T:C
chr1:151259161	['T', 'A']	98663	133243.71085045778	-5360.671770182319	-0.0131210368557862	0.0045388512394204	-2.89082769266122	0.00384313	0.00384313	chr1	151259161	2.4153149245838583	chr1:151259161:T:A
chr1:151261706	['C', 'A']	98663	133250.56856940087	-5370.601920762916	-0.0133345220874073	0.0045392835220655	-2.937582995771933	0.00330858	0.00330858	chr1	151261706	2.4803583598450776	chr1:151261706:C:A
chr1:151261825	['T', 'C']	98663	134965.13291620626	-5353.057372133963	-0.0128908544230124	0.0045706623267836	-2.8203471403855875	0.00479813	0.00479813	chr1	151261825	2.3189279894824435	chr1:151261825:T:C
chr1:151263450	['G', 'A']	98663	25860.64966034674	-529.3483524518309	0.0002473418927882	0.0063166356621195	0.0391572200802296	0.968765	0.968765	chr1	151263450	0.013781559977974	chr1:151263450:G:A
chr1:151265113	['TC', 'T']	98663	135642.4976736171	-5386.024707408977	-0.0130095283119924	0.0045837101113581	-2.8382092226459847	0.00453767	0.00453767	chr1	151265113	2.343167091172599	chr1:151265113:TC:T
chr1:151265746	['G', 'A']	98663	133850.3496269565	-5422.287100932364	-0.0136383202416072	0.0045505308015822	-2.997083381320046	0.00272644	0.00272644	chr1	151265746	2.5644040552687914	chr1:151265746:G:A
chr1:151266575	['T', 'C']	98663	135420.3529912624	-5389.391406651437	-0.012224886500172	0.0045807611679453	-2.668745662995451	0.00761475	0.00761475	chr1	151266575	2.118344350424163	chr1:151266575:T:C
chr1:151267094	['C', 'T']	98663	133965.50466266624	-5404.183497470852	-0.0134094605305889	0.004552844801562	-2.94529269391926	0.00322725	0.00322725	chr1	151267094	2.4911673905257445	chr1:151267094:C:T
chr1:151268066	['G', 'C']	98663	133887.99832740327	-5427.093655715085	-0.0137383219524569	0.0045514016809929	-3.018481539396852	0.0025411	0.0025411	chr1	151268066	2.594978243806916	chr1:151268066:G:C
chr1:151269433	['G', 'C']	98663	25418.43877978709	-778.9101317823962	0.0082822552240955	0.0063821137141783	1.297729184250658	0.194383	0.194383	chr1	151269433	0.7113417194973358	chr1:151269433:G:C
chr1:151272510	['C', 'G']	98663	135401.0748246219	-5409.478311559004	-0.0127538804813433	0.0045800933398166	-2.7846333109564734	0.00535985	0.00535985	chr1	151272510	2.2708473642407814	chr1:151272510:C:G
chr1:151273123	['T', 'C']	98663	11515.658926141754	-626.4122120733923	0.0001965554286088	0.0091052269341273	0.0215870982712308	0.982777	0.982777	chr1	151273123	0.0075450158976616	chr1:151273123:T:C
chr1:151273195	['A', 'G']	98663	3761.587833637405	-166.68419986548875	-0.0045963943795315	0.0155680891974417	-0.2952446071729116	0.767808	0.767808	chr1	151273195	0.1147473671629287	chr1:151273195:A:G
chr1:151273765	['C', 'G']	98663	135742.26144208258	-5415.768611169081	-0.0138812354673277	0.0045844297869741	-3.02790883759826	0.00246316	0.00246316	chr1	151273765	2.608507376686999	chr1:151273765:C:G
chr1:151275522	['C', 'T']	98663	125960.81789584784	-5131.2264063267685	-0.016694022276388	0.0044176432069828	-3.77894309119402	0.000157588	0.000157588	chr1	151275522	3.8024768562132247	chr1:151275522:C:T
chr1:151277698	['CCA', 'C']	98663	24705.51047781257	-740.3324706596621	0.0107664600391251	0.0064235420586903	1.6760939588710695	0.093723	0.093723	chr1	151277698	1.0281538184255514	chr1:151277698:CCA:C
chr1:151277945	['A', 'G']	98663	127458.08594106376	-5167.655468972683	-0.0160367397941199	0.0044342764554447	-3.616540365774634	0.000298716	0.000298716	chr1	151277945	3.524741514839421	chr1:151277945:A:G
chr1:151278361	['A', 'T']	98663	127797.30804961402	-5118.126744022114	-0.0160443699137909	0.0044419440019374	-3.612015348863682	0.000303977	0.000303977	chr1	151278361	3.517159275440482	chr1:151278361:A:T
chr1:151281547	['A', 'C']	98663	24809.607897432787	-719.6096406061403	0.0108761652669506	0.0064151569054289	1.6953856978535613	0.0900054	0.0900054	chr1	151281547	1.0457314336734598	chr1:151281547:A:C
chr1:151281565	['T', 'C']	98663	152874.49461242944	-5815.152972781048	-0.0142901520572366	0.0050856082582476	-2.809919941053554	0.00495636	0.00495636	chr1	151281565	2.3048371566270207	chr1:151281565:T:C
chr1:151283612	['C', 'G']	98663	126425.81390327711	-5126.664947517866	-0.0165550281530922	0.004420462987109	-3.745089191193303	0.000180432	0.000180432	chr1	151283612	3.7436864369106	chr1:151283612:C:G
chr1:151285263	['C', 'T']	98663	128431.31888861858	-5183.061128371983	-0.0150898041731053	0.0044479298458363	-3.3925454528539527	0.000692736	0.000692736	chr1	151285263	3.159432242426546	chr1:151285263:C:T
chr1:151286567	['C', 'T']	98663	24637.49828192627	-752.3540162176606	0.0101317197024352	0.006429311361616	1.5758639040136089	0.11506	0.11506	chr1	151286567	0.9390756303105195	chr1:151286567:C:T
chr1:151287067	['G', 'A']	98663	24736.757916717343	-727.2042730988853	0.0106017309099204	0.0064189420346257	1.65163213076726	0.0986127	0.0986127	chr1	151287067	1.006067150122268	chr1:151287067:G:A
chr1:151296939	['T', 'C']	98663	2264.9170323014114	88.21009799317122	0.019895298665597	0.0201826333182089	0.985763272409421	0.324252	0.324252	chr1	151296939	0.4891173364889554	chr1:151296939:T:C
chr1:151297394	['TAC', 'T']	98663	124700.11271837706	-5246.333626797488	-0.0176959976693929	0.0043856811088715	-4.0349485587533	5.46554e-05	5.46554e-05	chr1	151297394	4.262366922930288	chr1:151297394:TAC:T
chr1:151299306	['A', 'C']	98663	126326.97243260228	-5128.417282150574	-0.0167821229110662	0.0044190039349045	-3.797716218016582	0.000146123	0.000146123	chr1	151299306	3.8352814200210905	chr1:151299306:A:C
chr1:151299975	['T', 'C']	98663	124796.0920620438	-5373.529196420896	-0.0175252740782766	0.0044077951466129	-3.9759729060329487	7.0142e-05	7.0142e-05	chr1	151299975	4.1540218549845935	chr1:151299975:T:C
chr1:151301250	['C', 'G']	98663	150548.41416363395	-5943.12261334711	-0.0159197015128015	0.0049989516905712	-3.1846079934775857	0.00144995	0.00144995	chr1	151301250	2.838646973695022	chr1:151301250:C:G
chr1:151302889	['C', 'T']	98663	77820.48773084357	-5078.900616328505	-0.0195475640028529	0.0044651194181128	-4.377836777121357	1.19986e-05	1.19986e-05	chr1	151302889	4.920869424597775	chr1:151302889:C:T
chr1:151307379	['G', 'A']	98663	24727.25810440953	-733.2926313766893	0.0103911800787176	0.0064210079908294	1.618309787740265	0.105599	0.105599	chr1	151307379	0.9763401944588186	chr1:151307379:G:A
chr1:151308519	['T', 'C']	98663	124736.43547896604	-5380.932537987332	-0.0177747411095667	0.0044068277499989	-4.033454929018003	5.5004e-05	5.5004e-05	chr1	151308519	4.259605726601018	chr1:151308519:T:C
chr1:151310365	['A', 'C']	98663	25182.53142706549	-739.6157737401948	0.0101398125041631	0.0063687122270708	1.592129168760826	0.111359	0.111359	chr1	151310365	0.9532746776655522	chr1:151310365:A:C
chr1:151310543	['T', 'C']	98663	127496.01369640812	-5187.033256017166	-0.0163168826174711	0.0044356376232162	-3.6785878386611177	0.000234653	0.000234653	chr1	151310543	3.629573889032492	chr1:151310543:T:C
chr1:151315154	['T', 'A']	98663	124441.8930896699	-5424.185390643863	-0.0182943674283142	0.0044056990026442	-4.152432432931529	3.29236e-05	3.29236e-05	chr1	151315154	4.48249268334269	chr1:151315154:T:A
chr1:151315696	['G', 'A']	98663	124350.0294821364	-5403.019109036929	-0.0179311687567791	0.0044032094648372	-4.07229519739456	4.65884e-05	4.65884e-05	chr1	151315696	4.3317222044069625	chr1:151315696:G:A
chr1:151317948	['T', 'A']	98663	128066.13928506194	-5122.627495701919	-0.0165519093347771	0.0044457303112916	-3.72310243217792	0.000196899	0.000196899	chr1	151317948	3.7057564895276247	chr1:151317948:T:A
chr1:151318767	['G', 'A']	98663	127466.3790548212	-5184.527097084108	-0.0163098556227832	0.0044346258246164	-3.677842566163757	0.00023534	0.00023534	chr1	151318767	3.628304250882291	chr1:151318767:G:A
chr1:151319225	['T', 'C']	98663	127505.44731638565	-5163.656863053474	-0.015893239888019	0.004437123850191	-3.5818788081235566	0.000341296	0.000341296	chr1	151319225	3.466868801636706	chr1:151319225:T:C
chr1:151320079	['G', 'A']	98663	28898.929054362256	-673.4243464599988	-0.000679933015559	0.0060272844899634	-0.1128091791073198	0.910182	0.910182	chr1	151320079	0.0408717574672574	chr1:151320079:G:A
chr1:151322585	['A', 'G']	98663	127383.40411188056	-5193.788459058998	-0.0169158711135785	0.0044329478666195	-3.815941811758352	0.000135747	0.000135747	chr1	151322585	3.867269759513277	chr1:151322585:A:G
chr1:151322999	['G', 'A']	98663	25009.53484435344	-696.9652260081086	0.011011784934065	0.006387469924152	1.7239666197765746	0.084717	0.084717	chr1	151322999	1.0720294318726478	chr1:151322999:G:A
chr1:151323376	['G', 'A']	98663	12871.34876599542	-365.1625427129454	0.0007417146319438	0.0086197567900176	0.0860482087850545	0.931428	0.931428	chr1	151323376	0.0308507107207508	chr1:151323376:G:A
chr1:151324175	['G', 'A']	98663	25020.397375839057	-699.0104889243499	0.0109274423304442	0.0063875306941855	1.7107459601550503	0.0871312	0.0871312	chr1	151324175	1.059826304676019	chr1:151324175:G:A
chr1:151329383	['G', 'C']	98663	24814.036070925293	-724.8935024661671	0.0109752474535219	0.0064091241951362	1.7124410636091068	0.0868186	0.0868186	chr1	151329383	1.0613872216898657	chr1:151329383:G:C
chr1:151330706	['C', 'T']	98663	24532.1782476422	-742.4073117534799	0.0111283897385732	0.0064438951173103	1.726966304693386	0.0841768	0.0841768	chr1	151330706	1.0748075880766808	chr1:151330706:C:T
chr1:151331495	['TA', 'T']	98663	123018.64418981371	-5015.243067987608	-0.0176453266797421	0.0044670336097578	-3.9501217633996686	7.81657e-05	7.81657e-05	chr1	151331495	4.10698377850773	chr1:151331495:TA:T
chr1:151333747	['T', 'C']	98663	9953.2101659043	-667.7041446189818	-0.019905939416886	0.0098111383008	-2.028912324603836	0.0424699	0.0424699	chr1	151333747	1.3719187616017228	chr1:151333747:T:C
chr1:151336187	['G', 'A']	98663	24488.219410822527	-698.5623814011118	0.0130462902895229	0.0064488827537216	2.023031087360651	0.0430726	0.0430726	chr1	151336187	1.3657989120411558	chr1:151336187:G:A
chr1:151338378	['A', 'G']	98663	128499.21304859244	-5127.0086008888375	-0.0175747328692137	0.0044480059456732	-3.951148690866622	7.78311e-05	7.78311e-05	chr1	151338378	4.108846831551047	chr1:151338378:A:G
chr1:151338494	['ACT', 'A']	98663	24486.927501698403	-703.6817944411378	0.0128828162033329	0.0064495090862345	1.9974878756011347	0.045775	0.045775	chr1	151338494	1.339371647026266	chr1:151338494:ACT:A
chr1:151341298	['A', 'G']	98663	126253.91507263128	-5069.477763236249	-0.0183371317350495	0.0044143256290052	-4.154005226656004	3.2698e-05	3.2698e-05	chr1	151341298	4.485478810505684	chr1:151341298:A:G
chr1:151341903	['T', 'C']	98663	153332.52796926326	-5799.832585351577	-0.0148156520452904	0.0051018417294683	-2.903981117194394	0.00368532	0.00368532	chr1	151341903	2.433524795945934	chr1:151341903:T:C
chr1:151348851	['G', 'A']	98663	126227.9538686251	-5105.128334136944	-0.0184105603420353	0.0044154632746485	-4.169564821825174	3.05442e-05	3.05442e-05	chr1	151348851	4.515071245229481	chr1:151348851:G:A
chr1:151349861	['A', 'G']	98663	23968.960444931137	-825.957947502056	0.0133576171104521	0.0064975359262215	2.055797345659282	0.0398047	0.0398047	chr1	151349861	1.4000656449224866	chr1:151349861:A:G
chr1:151350739	['A', 'G']	98663	153122.48752078175	-5650.772886649151	-0.0128984885851912	0.0050927492268747	-2.532716222728034	0.0113198	0.0113198	chr1	151350739	1.9461612462629148	chr1:151350739:A:G
chr1:151350751	['T', 'C']	98663	121691.2354915241	-5286.594812305907	-0.0183685611003296	0.0043707097062853	-4.202649531702973	2.64041e-05	2.64041e-05	chr1	151350751	4.578328631117924	chr1:151350751:T:C
chr1:151350995	['C', 'T']	98663	2980.346699023199	-112.90404132178872	0.0048221186035804	0.0174062326451163	0.2770340200487521	0.781755	0.781755	chr1	151350995	0.1069293323869603	chr1:151350995:C:T
chr1:151351577	['T', 'A']	98663	152409.18627620352	-5624.0334334665295	-0.012555251157589	0.0050799911349852	-2.4715104463711617	0.013456	0.013456	chr1	151351577	1.871084021546163	chr1:151351577:T:A
chr1:151351581	['TG', 'T']	98663	25910.44254546975	-647.2380389438889	0.0133792571924051	0.0063194715068557	2.1171481156122973	0.0342498	0.0342498	chr1	151351581	1.465341960205132	chr1:151351581:TG:T
chr1:151351740	['G', 'A']	98663	2944.0443788782104	-132.8658071342299	-0.0002312783452549	0.0174987593972511	-0.0132168424060559	0.989455	0.989455	chr1	151351740	0.004603952540039	chr1:151351740:G:A
chr1:151351939	['A', 'G']	98663	149677.37524964265	-5484.228234732608	-0.0121010031720603	0.0049583208813769	-2.4405445838551056	0.0146669	0.0146669	chr1	151351939	1.8336616690580405	chr1:151351939:A:G
chr1:151353471	['G', 'T']	98663	149658.5059665629	-5487.34589289797	-0.0121600412178417	0.0049572986929403	-2.4529571387656834	0.0141704	0.0141704	chr1	151353471	1.8486178903777408	chr1:151353471:G:T
chr1:151354900	['C', 'T']	98663	149619.71414090216	-5487.492160359187	-0.0120363709259642	0.0049555660468121	-2.428858946135319	0.0151482	0.0151482	chr1	151354900	1.819638969571611	chr1:151354900:C:T
chr1:151356318	['T', 'A']	98663	122830.42928970393	-5050.786250391266	-0.0163196528388337	0.0043766328234436	-3.728814706917352	0.00019249	0.00019249	chr1	151356318	3.715591827493801	chr1:151356318:T:A
chr1:151357813	['A', 'G']	98663	148838.37633721682	-5599.62259277233	-0.0122312754062795	0.0049358041438512	-2.4780714651160896	0.0132111	0.0132111	chr1	151357813	1.8790610200810745	chr1:151357813:A:G
chr1:151358828	['A', 'T']	98663	149516.15422744368	-5481.441851124659	-0.0114283845289607	0.0049530841464067	-2.307326948453228	0.0210387	0.0210387	chr1	151358828	1.6769810991318514	chr1:151358828:A:T
chr1:151359750	['T', 'G']	98663	149714.3192686784	-5482.674093357556	-0.0122049933705873	0.0049634099395081	-2.4589936191723822	0.0139344	0.0139344	chr1	151359750	1.855911726792739	chr1:151359750:T:G
chr1:151360133	['G', 'A']	98663	149655.40401869436	-5479.079986081753	-0.0120803854532493	0.0049580011961782	-2.4365434729142987	0.0148301	0.0148301	chr1	151360133	1.8288559204954369	chr1:151360133:G:A
chr1:151360465	['C', 'T']	98663	149813.13589118922	-5464.345218475725	-0.0115681530365143	0.0049760083915607	-2.3247856768356563	0.0200854	0.0200854	chr1	151360465	1.697119514887602	chr1:151360465:C:T
chr1:151360691	['G', 'A']	98663	149629.81492031954	-5485.594624864541	-0.0122979066500761	0.004957155458792	-2.48083941532727	0.013109	0.013109	chr1	151360691	1.8824304365361728	chr1:151360691:G:A
chr1:151361402	['A', 'G']	98663	152672.49569149048	-5629.653261400765	-0.0129077364085223	0.0050772315228372	-2.542278474098294	0.0110148	0.0110148	chr1	151361402	1.958023384095142	chr1:151361402:A:G
chr1:151361589	['G', 'A']	98663	2955.6290930840823	-117.1180319818901	0.0057733520769392	0.0174708631446137	0.3304560300856806	0.741056	0.741056	chr1	151361589	0.1301489720853952	chr1:151361589:G:A
chr1:151361931	['G', 'A']	98663	149612.64006777364	-5517.49828650208	-0.0124280718846343	0.0049613791051489	-2.504963160693839	0.012248	0.012248	chr1	151361931	1.911934822309796	chr1:151361931:G:A
chr1:151362774	['G', 'A']	98663	2988.06057104631	-119.89313544007904	0.0035518513198143	0.0173761101282057	0.2044100373218061	0.838034	0.838034	chr1	151362774	0.0767383611873325	chr1:151362774:G:A
chr1:151362903	['T', 'A']	98663	25556.8132196724	-645.8575493788281	0.0131029456644425	0.0063175990695887	2.074038811281445	0.0380783	0.0380783	chr1	151362903	1.4193224488668608	chr1:151362903:T:A
chr1:151362964	['C', 'T']	98663	123308.49794735078	-4967.28426898956	-0.0165581354359471	0.0043811754064308	-3.779381992248588	0.000157311	0.000157311	chr1	151362964	3.8032409081950704	chr1:151362964:C:T
chr1:151365227	['C', 'T']	98663	2366.1199091812123	-87.00606218597375	0.0026934326875219	0.0194900813812078	0.1381950457179184	0.890087	0.890087	chr1	151365227	0.0505675419243923	chr1:151365227:C:T
chr1:151365312	['A', 'G']	98663	121901.7685890093	-5309.977874983604	-0.0180332411409168	0.0043729452072002	-4.123820511453968	3.72944e-05	3.72944e-05	chr1	151365312	4.428356375475056	chr1:151365312:A:G
chr1:151366094	['G', 'A']	98663	152494.18242633715	-5613.166654694208	-0.0126792058382774	0.0050690973542822	-2.5012748724516864	0.0123763	0.0123763	chr1	151366094	1.9074091719359128	chr1:151366094:G:A
chr1:151367477	['CCT', 'C']	98663	122421.23484968537	-5348.351420350812	-0.0007493204287727	0.0046660428525606	-0.1605901301059656	0.872417	0.872417	chr1	151367477	0.059275880307621	chr1:151367477:CCT:C
chr1:151369227	['G', 'A']	98663	60891.01318873059	-3733.068981134621	-0.0130306131788794	0.0046693638239862	-2.790661355609524	0.00526106	0.00526106	chr1	151369227	2.2789267452432656	chr1:151369227:G:A
chr1:151371069	['T', 'C']	98663	61629.74508611344	-3802.3924355635977	-0.0129151897826672	0.0046552245187923	-2.774343048446099	0.00553237	0.00553237	chr1	151371069	2.257088782361567	chr1:151371069:T:C
chr1:151371674	['C', 'A']	98663	42736.9305706205	57.14027930743919	0.0049966754100092	0.0052749842274151	0.947239876858876	0.343519	0.343519	chr1	151371674	0.4640492371576926	chr1:151371674:C:A
chr1:151372265	['T', 'G']	98663	43051.545241667336	89.20268708672896	0.0048296684615001	0.0052643686768291	0.9174259551307	0.358922	0.358922	chr1	151372265	0.4449999209206563	chr1:151372265:T:G
chr1:151373857	['A', 'G']	98663	64903.734977137465	-3643.2902209537474	-0.0084062257515487	0.0045830775139489	-1.8341879939764705	0.0666291	0.0666291	chr1	151373857	1.1763360529733995	chr1:151373857:A:G
chr1:151374000	['T', 'C']	98663	2374.914697084915	-5.387140080895556	0.0393867319796455	0.0194872459574197	2.021154352221287	0.0432665	0.0432665	chr1	151374000	1.3638482351956756	chr1:151374000:T:C
chr1:151374284	['G', 'C']	98663	63020.19610679754	-3690.3266328646114	-0.0118573818897606	0.0046740397767002	-2.536859431292982	0.0111867	0.0111867	chr1	151374284	1.951298008481251	chr1:151374284:G:C
chr1:151374835	['A', 'T']	98663	40025.11350019767	16.523275163638324	0.0005487352127322	0.0054141922347062	0.1013512614522157	0.919272	0.919272	chr1	151374835	0.0365559678074577	chr1:151374835:A:T
chr1:151375270	['C', 'T']	98663	105717.64352180347	-3458.4520700183607	-0.0063402206404323	0.0042823973041022	-1.480530691152555	0.138735	0.138735	chr1	151375270	0.8578139614981481	chr1:151375270:C:T
chr1:151375344	['C', 'T']	98663	65409.60735754762	-3522.6135109096504	-0.0084339364848946	0.0045667809717481	-1.8468011794456909	0.064779	0.064779	chr1	151375344	1.1885657605221065	chr1:151375344:C:T
chr1:151375854	['A', 'G']	98663	4927.297271261548	-150.570070580318	0.0154696017846846	0.0136097880668336	1.136652658271977	0.255686	0.255686	chr1	151375854	0.592293050969367	chr1:151375854:A:G
chr1:151375860	['A', 'C']	98663	4929.445907827192	-152.8118121784449	0.015033927573134	0.0136112652423774	1.1045209468350743	0.26937	0.26937	chr1	151375860	0.5696507737204837	chr1:151375860:A:C
chr1:151376698	['G', 'T']	98663	52481.51083155089	-3250.518450937719	-0.0121180258974935	0.0048648042467015	-2.4909585839368407	0.0127415	0.0127415	chr1	151376698	1.894779441437428	chr1:151376698:G:T
chr1:151377440	['G', 'C']	98663	52427.75317065256	-3248.9686902132594	-0.0121821172108035	0.0048659489390782	-2.503543987683371	0.0122972	0.0122972	chr1	151377440	1.910193763599597	chr1:151377440:G:C
chr1:151378584	['G', 'A']	98663	23733.12711606691	-1485.0482003512227	-0.0042931173013296	0.0065516611320069	-0.6552715738542134	0.512294	0.512294	chr1	151378584	0.2904807305615873	chr1:151378584:G:A
chr1:151379091	['T', 'A']	98663	12675.611390335718	-694.5007683464554	-0.002216238689126	0.0086508039059612	-0.256188755775494	0.797806	0.797806	chr1	151379091	0.0981027018478226	chr1:151379091:T:A
chr1:151379550	['C', 'T']	98663	12065.722763852817	-747.9792316030185	-0.0039961674618118	0.0089356343291625	-0.4472169870212654	0.654719	0.654719	chr1	151379550	0.18394505563303	chr1:151379550:C:T
chr1:151383070	['A', 'G']	98663	28586.69002536885	-1085.9437967560957	0.0131032375650718	0.0061144964378939	2.1429790168599943	0.0321172	0.0321172	chr1	151383070	1.4932623238402658	chr1:151383070:A:G
chr1:151383382	['G', 'A']	98663	27486.343057850405	-1714.4232980770792	-0.0047503116773956	0.0061614360697961	-0.770974757115807	0.440724	0.440724	chr1	151383382	0.3558332989709932	chr1:151383382:G:A
chr1:151384857	['T', 'C']	98663	153871.9892840488	-6299.880553138677	-0.003510411399244	0.0051740047681323	-0.6784708473531693	0.497475	0.497475	chr1	151384857	0.3032287393099236	chr1:151384857:T:C
chr1:151387002	['G', 'A']	98663	59321.06246640907	-1998.4477472175904	-0.0027658310006099	0.0046380923051849	-0.5963294429302476	0.550957	0.550957	chr1	151387002	0.2588822947806004	chr1:151387002:G:A
chr1:151388183	['G', 'A']	98663	85837.66015510159	-4173.303906723928	-0.0006314203508387	0.0043503834158655	-0.145141310656908	0.8846	0.8846	chr1	151388183	0.0532530649664149	chr1:151388183:G:A
chr1:151390035	['A', 'G']	98663	64023.084694218895	-2666.724303575136	-0.0025652927465144	0.004530517738232	-0.5662250750872229	0.571242	0.571242	chr1	151390035	0.2431798689880601	chr1:151390035:A:G
chr1:151401549	['T', 'C']	98663	36748.8218304576	-891.0617289806481	-7.910354947735273e-05	0.0054636307858441	-0.0144782018730666	0.988448	0.988448	chr1	151401549	0.0050461729937857	chr1:151401549:T:C
chr1:151402069	['C', 'T']	98663	160141.8543161821	-5771.875587573666	0.0005876286838763	0.0054390910835561	0.1080380296724381	0.913966	0.913966	chr1	151402069	0.0390699599412592	chr1:151402069:C:T
chr1:151403108	['T', 'C']	98663	14140.289871672716	78.00114859574974	-0.0191895577055713	0.0084237366533401	-2.278033905293351	0.0227267	0.0227267	chr1	151403108	1.6434636208450308	chr1:151403108:T:C
chr1:151408251	['A', 'G']	98663	22888.16102076284	-962.3451357201368	0.0122362742218892	0.0066840196356711	1.8306759837429265	0.0671519	0.0671519	chr1	151408251	1.1729416948665696	chr1:151408251:A:G
chr1:151412257	['G', 'A']	98663	160194.60212274193	-5768.594938568366	0.0007838358013204	0.005440231605513	0.1440813292812903	0.885437	0.885437	chr1	151412257	0.0528423339947492	chr1:151412257:G:A
chr1:151416455	['T', 'C']	98663	36723.42696161962	-892.6622117524013	-0.0003634274007711	0.0054644792457301	-0.0665072341623661	0.946974	0.946974	chr1	151416455	0.0236619447681513	chr1:151416455:T:C
chr1:151418401	['G', 'A']	98663	160190.96681839848	-5757.892533626306	0.0011363459744417	0.0054409335423016	0.2088512873033675	0.834565	0.834565	chr1	151418401	0.0785398326911653	chr1:151418401:G:A
chr1:151431472	['C', 'T']	98663	157065.28711897734	-6270.063238060487	-0.0017486321196304	0.0053260142803729	-0.3283190820712485	0.742671	0.742671	chr1	151431472	0.1292035341911338	chr1:151431472:C:T
chr1:151432732	['C', 'T']	98663	22643.836054938933	-968.0465363547283	0.0118525501835039	0.0066824330565641	1.773687829444272	0.0761179	0.0761179	chr1	151432732	1.1185132018746733	chr1:151432732:C:T
chr1:151433316	['T', 'C']	98663	36719.69911298088	-901.7236824318124	-0.0005914597883761	0.005462924743563	-0.1082679729522285	0.913783	0.913783	chr1	151433316	0.0391569258107018	chr1:151433316:T:C
chr1:151440704	['A', 'G']	98663	22638.982949822614	-966.9248303985848	0.0118585323929581	0.0066829493320872	1.774445952481043	0.0759925	0.0759925	chr1	151440704	1.1192292678421347	chr1:151440704:A:G
chr1:151441137	['A', 'G']	98663	8496.86120036897	-375.7553398855604	0.0073481686112694	0.0104724129231894	0.7016691057891842	0.482887	0.482887	chr1	151441137	0.316154486263064	chr1:151441137:A:G
chr1:151442448	['A', 'G']	98663	182440.9439263704	-6763.808642797534	0.0187892177994418	0.0082197611332529	2.285859344918215	0.0222646	0.0222646	chr1	151442448	1.6523851028841274	chr1:151442448:A:G
chr1:151442685	['TG', 'T']	98663	158551.0061140345	-5891.335690848902	-0.0001632170662745	0.005363932734473	-0.030428619140868	0.975725	0.975725	chr1	151442685	0.0106725673858271	chr1:151442685:TG:T
chr1:151451091	['A', 'C']	98663	22337.561045358067	-1007.3457853893528	0.0106290883029689	0.0067343724612804	1.5783338928877837	0.114492	0.114492	chr1	151451091	0.9412248581034448	chr1:151451091:A:C
chr1:151451335	['A', 'T']	98663	162388.1696836939	-5582.383040016033	-0.0021502602553855	0.0055292324276179	-0.3888894676673867	0.697359	0.697359	chr1	151451335	0.1565435897922565	chr1:151451335:A:T
chr1:151451894	['C', 'T']	98663	32542.64077857774	-2258.847434860457	-0.0118543224126082	0.0057468155557756	-2.0627636814782413	0.0391377	0.0391377	chr1	151451894	1.4074047000540588	chr1:151451894:C:T
chr1:151455190	['T', 'C']	98663	36705.16076769438	-890.224698990802	-0.0001172147788843	0.0054632112884739	-0.0214552893335265	0.982883	0.982883	chr1	151455190	0.0074981764492053	chr1:151455190:T:C
chr1:151456129	['G', 'A']	98663	160217.22990521567	-5753.63458737364	0.0012661225155804	0.005439963473881	0.2327446722132452	0.81596	0.81596	chr1	151456129	0.0883311307131351	chr1:151456129:G:A
chr1:151457142	['T', 'C']	98663	22638.04786042314	-974.8935187685483	0.011268910762912	0.0066838623373685	1.6859878606279992	0.0918013	0.0918013	chr1	151457142	1.0371511687025818	chr1:151457142:T:C
chr1:151457556	['A', 'T']	98663	10406.265673941472	-489.153173767472	0.0103437925166877	0.0095368215388703	1.0846163446100283	0.278094	0.278094	chr1	151457556	0.5558083811286543	chr1:151457556:A:T
chr1:151458028	['G', 'C']	98663	158856.54129286663	-5998.170154395171	0.0002792119428745	0.0053761928580331	0.0519348822201135	0.958581	0.958581	chr1	151458028	0.0183711833944425	chr1:151458028:G:C
chr1:151458228	['A', 'G']	98663	160414.13643182963	-5705.607130853415	0.0023616556495921	0.0054519728102577	0.4331745098120679	0.664889	0.664889	chr1	151458228	0.1772508520069765	chr1:151458228:A:G
chr1:151458279	['T', 'C']	98663	36501.578714171286	-947.8348193291188	-0.0016434559972079	0.0054764595512196	-0.3000946107311104	0.764106	0.764106	chr1	151458279	0.1168463900868301	chr1:151458279:T:C
chr1:151459156	['T', 'C']	98663	160788.27515440117	-5720.143733034004	0.0026906857958594	0.0055215687681983	0.4873045883909981	0.626044	0.626044	chr1	151459156	0.20339514237156	chr1:151459156:T:C
chr1:151463465	['C', 'T']	98663	36471.914584325925	-961.1951339090054	-0.00192884975507	0.0054772485680022	-0.3521566953046928	0.724722	0.724722	chr1	151463465	0.1398285548351917	chr1:151463465:C:T
chr1:151464532	['A', 'G']	98663	160431.14708744746	-5701.4089543555865	0.0022915028142576	0.0054527976523103	0.4202435080800696	0.674308	0.674308	chr1	151464532	0.1711416878166934	chr1:151464532:A:G
chr1:151465114	['C', 'A']	98663	160368.00329430844	-5709.588077998477	0.0022542011149254	0.0054480736107311	0.4137611339327906	0.67905	0.67905	chr1	151465114	0.1680982464490664	chr1:151465114:C:A
chr1:151466001	['C', 'G']	98663	22648.050090733064	-972.2493509783544	0.0114074386999644	0.0066806421408908	1.7075362606450322	0.0877256	0.0877256	chr1	151466001	1.0568736527415328	chr1:151466001:C:G
chr1:151467702	['G', 'A']	98663	36534.54444591071	-947.4913906544314	-0.0015291354983561	0.0054781475260008	-0.2791336836217768	0.780143	0.780143	chr1	151467702	0.1078257839521721	chr1:151467702:G:A
chr1:151468428	['C', 'T']	98663	22261.415140056168	-1000.9601993135472	0.010742468431088	0.0067294067856909	1.596347014409993	0.110415	0.110415	chr1	151468428	0.9569719232126794	chr1:151468428:C:T
chr1:151468604	['A', 'G']	98663	160437.38280489785	-5714.285225186451	0.0019371194253301	0.0054514402734754	0.3553408508858429	0.722335	0.722335	chr1	151468604	0.141261341337129	chr1:151468604:A:G
chr1:151470383	['C', 'T']	98663	160281.1189052205	-5701.520584816073	0.0029242209434352	0.0054428944328705	0.5372547602201224	0.591093	0.591093	chr1	151470383	0.2283441837392096	chr1:151470383:C:T
chr1:151471857	['G', 'A']	98663	160202.08817446313	-5722.526732174969	0.0022314830381764	0.0054383583999911	0.4103229088726566	0.68157	0.68157	chr1	151471857	0.1664895337360623	chr1:151471857:G:A
chr1:151475031	['T', 'C']	98663	14325.306748839375	-0.865074577395897	-0.0235371895244929	0.0083712512003703	-2.8116692428787244	0.00492949	0.00492949	chr1	151475031	2.307198010062111	chr1:151475031:T:C
chr1:151476948	['T', 'C']	98663	14332.452667430289	-0.4355639445212766	-0.0235032175740727	0.0083697926601085	-2.808100335160264	0.00498445	0.00498445	chr1	151476948	2.302382756137271	chr1:151476948:T:C
chr1:151481737	['A', 'C']	98663	23903.253762456658	-929.9088940764892	0.0056371094616226	0.0065381245639291	0.8621905879130204	0.388585	0.388585	chr1	151481737	0.4105139678714919	chr1:151481737:A:C
chr1:151484520	['C', 'A']	98663	24608.350946097227	-1475.7133947789546	-0.004169791978981	0.0065964902409547	-0.6321228148103095	0.527308	0.527308	chr1	151484520	0.2779356397637384	chr1:151484520:C:A
chr1:151485749	['C', 'T']	98663	22931.6269664288	-995.6380401035588	0.0083178158502848	0.0066456054053376	1.251626502470957	0.210709	0.210709	chr1	151485749	0.6763169140033807	chr1:151485749:C:T
chr1:151487785	['C', 'T']	98663	170100.0658440386	-5718.340836194474	-0.0048258676941634	0.0061938654939309	-0.7791366633473148	0.435901	0.435901	chr1	151487785	0.3606121346666846	chr1:151487785:C:T
chr1:151490107	['T', 'C']	98663	25864.293627304887	-1092.8422543422012	0.0040899003592458	0.0063515489760756	0.6439217228193074	0.519628	0.519628	chr1	151490107	0.2843074551396914	chr1:151490107:T:C
chr1:151500534	['C', 'A']	98663	18055.097985951325	-450.8553232931717	0.0039387283619706	0.0073580498999237	0.5352951414492993	0.592447	0.592447	chr1	151500534	0.2273504953382497	chr1:151500534:C:A
chr1:151501606	['G', 'A']	98663	10297.626230272564	-542.2058655539847	0.0073054548880016	0.0095910518945382	0.7616948556145178	0.446244	0.446244	chr1	151501606	0.3504276101725444	chr1:151501606:G:A
chr1:151504048	['C', 'A']	98663	6233.263546323609	-320.9906336032801	0.0087860039709631	0.0121615299958284	0.7224423221401296	0.470024	0.470024	chr1	151504048	0.3278799658909764	chr1:151504048:C:A
chr1:151509833	['G', 'C']	98663	10323.197248636488	-549.9344315666535	0.0066922498501315	0.0095807888541756	0.6985071847413491	0.484862	0.484862	chr1	151509833	0.3143818514320033	chr1:151509833:G:C
chr1:151509999	['A', 'T']	98663	9504.266120268525	335.0428126561268	0.0117816753826801	0.0100927521443736	1.167340207521891	0.243076	0.243076	chr1	151509999	0.6142579189111159	chr1:151509999:A:T
chr1:151511501	['C', 'T']	98663	13234.630848302151	-571.2734210321055	0.0064159747987097	0.0085693919213994	0.7487082931389563	0.454035	0.454035	chr1	151511501	0.3429106675812621	chr1:151511501:C:T
chr1:151528961	['G', 'A']	98663	37348.19231782977	-1862.9323910607968	0.0012396111948157	0.0054588341184844	0.2270835068276194	0.820359	0.820359	chr1	151528961	0.0859960529827396	chr1:151528961:G:A
chr1:151529951	['C', 'T']	98663	10006.304257044394	-556.025256145094	0.003711341632216	0.0097490738957063	0.3806865833533798	0.703437	0.703437	chr1	151529951	0.1527747920139297	chr1:151529951:C:T
chr1:151532213	['T', 'C']	98663	37787.04281137853	-1933.8870791801896	0.0010139848284883	0.0054387562079066	0.1864368965489238	0.852103	0.852103	chr1	151532213	0.069507905669963	chr1:151532213:T:C
chr1:151532214	['G', 'A']	98663	73873.22611613479	-3849.185980061908	-0.0099051183244746	0.0044356252005525	-2.2330827959135897	0.0255457	0.0255457	chr1	151532214	1.59268219233689	chr1:151532214:G:A
chr1:151532302	['C', 'T']	98663	72018.05867742619	-1573.9325462496977	0.0044375584771398	0.0044601514606361	0.9949344806570612	0.319771	0.319771	chr1	151532302	0.4951609249270471	chr1:151532302:C:T
chr1:151533232	['C', 'T']	98663	71955.0446264738	-1570.6602555721363	0.0044043657449889	0.0044612388070296	0.9872517333187694	0.323522	0.323522	chr1	151533232	0.4900961812897637	chr1:151533232:C:T
chr1:151537550	['A', 'G']	98663	184444.8694431493	-7216.59849832959	-0.0185736685406367	0.008728451262209	-2.127945494873047	0.0333441	0.0333441	chr1	151537550	1.476981000251885	chr1:151537550:A:G
chr1:151538349	['C', 'T']	98663	28651.194339699134	-767.2746935759807	0.0014769377351291	0.0060538139306499	0.2439681417447577	0.807256	0.807256	chr1	151538349	0.0929887183675271	chr1:151538349:C:T
chr1:151538633	['T', 'C']	98663	10756.218039549569	430.9010894816501	0.0217808911107543	0.0094499824447569	2.304860483930208	0.0211765	0.0211765	chr1	151538633	1.674145817424625	chr1:151538633:T:C
chr1:151538792	['T', 'G']	98663	40902.2184737653	-764.201041857991	0.0058653934426	0.0052976333770883	1.1071723966341689	0.268222	0.268222	chr1	151538792	0.5715056034913016	chr1:151538792:T:G
chr1:151539219	['T', 'C']	98663	185481.51980052504	-7113.067571582748	-0.0183882224212969	0.0090384786352923	-2.0344377813205075	0.0419101	0.0419101	chr1	151539219	1.377681302912365	chr1:151539219:T:C
chr1:151539950	['T', 'C']	98663	76940.63145790459	-3978.552473091484	-0.009488745535596	0.0045684703851836	-2.077007123953262	0.0378035	0.0378035	chr1	151539950	1.4224679895723191	chr1:151539950:T:C
chr1:151539954	['GAAGGAAGCTTTTGCAGGTTCCAACTCCTCATCCACT', 'G']	98663	37621.71973075988	-1941.5578748883927	0.0005397640931542	0.0054479912359983	0.0990758005607006	0.921078	0.921078	chr1	151539954	0.0357035907203883	chr1:151539954:GAAGGAAGCTTTTGCAGGTTCCAACTCCTCATCCACT:G
chr1:151541037	['C', 'A']	98663	51770.72250491618	-2887.706084931401	-0.0112694468847481	0.0048511303514955	-2.323055879393931	0.0201782	0.0201782	chr1	151541037	1.6951175776894738	chr1:151541037:C:A
chr1:151542127	['G', 'A']	98663	73765.9718705335	-3809.0576341920655	-0.0097069203766927	0.0044369917323794	-2.187725594766228	0.0286919	0.0286919	chr1	151542127	1.5422406914823508	chr1:151542127:G:A
chr1:151542712	['C', 'T']	98663	30815.621977799183	-866.8772527099595	-0.0010539346126829	0.005869210095254	-0.1795700947108961	0.85749	0.85749	chr1	151542712	0.0667709359734047	chr1:151542712:C:T
chr1:151542982	['C', 'G']	98663	48061.84557683145	-1578.5990191495268	0.0060073388123869	0.0049567628265835	1.2119480036787578	0.225535	0.225535	chr1	151542982	0.6467860518908368	chr1:151542982:C:G
chr1:151543178	['T', 'G']	98663	74208.81218443945	-3698.713898178956	-0.00853919902125	0.0044311347553783	-1.9270908001354443	0.0539712	0.0539712	chr1	151543178	1.2678379256890098	chr1:151543178:T:G
chr1:151543397	['G', 'A']	98663	74204.49996955681	-3718.805440445609	-0.0088400791943008	0.0044339818033187	-1.9937112028029391	0.0461864	0.0461864	chr1	151543397	1.3354858875275435	chr1:151543397:G:A
chr1:151543604	['G', 'A']	98663	74138.28287712896	-3724.754440862481	-0.0090093459760815	0.0044315663376627	-2.032993594051236	0.0420558	0.0420558	chr1	151543604	1.37617410130975	chr1:151543604:G:A
chr1:151543892	['A', 'G']	98663	121322.9714305991	-3098.4820758417377	0.0084587213221429	0.0044030784626204	1.9210925705622768	0.0547229	0.0547229	chr1	151543892	1.261830895560144	chr1:151543892:A:G
chr1:151544311	['G', 'T']	98663	72260.16899523474	-1603.8266330071672	0.0040889485074863	0.0044579726222082	0.9172215385793138	0.359029	0.359029	chr1	151544311	0.4448704705545235	chr1:151544311:G:T
chr1:151545049	['G', 'A']	98663	121143.74703180618	-3099.298446947197	0.0083118550579749	0.0044021482143708	1.8881361220053312	0.0590106	0.0590106	chr1	151545049	1.2290699695778384	chr1:151545049:G:A
chr1:151548255	['A', 'G']	98663	72748.86735014661	-1649.9809625283524	0.0032429190510345	0.0044508909534127	0.7285999780668636	0.466248	0.466248	chr1	151548255	0.3313830181126431	chr1:151548255:A:G
chr1:151549457	['A', 'G']	98663	47917.828060536645	-1575.189987473863	0.0058282677923773	0.0049615398616969	1.1746893010719457	0.240122	0.240122	chr1	151549457	0.6195680480192017	chr1:151549457:A:G
chr1:151551890	['T', 'A']	98663	37565.18816648421	-1923.46538797368	0.0012453883422505	0.0054517765459239	0.228437158375775	0.819307	0.819307	chr1	151551890	0.0865533345969859	chr1:151551890:T:A
chr1:151552059	['A', 'G']	98663	74598.87805397293	-3767.524095338434	-0.0096996440696258	0.0044257485952097	-2.1916391907403763	0.0284079	0.0284079	chr1	151552059	1.5465608694844128	chr1:151552059:A:G
chr1:151552082	['T', 'C']	98663	120904.83235001923	-3034.3875224185635	0.0093715651237929	0.0043971767544249	2.131268686063672	0.0330695	0.0330695	chr1	151552082	1.480572371426864	chr1:151552082:T:C
chr1:151554028	['CCTTT', 'C']	98663	72207.5646549539	-1611.9551150909151	0.0039464908924242	0.0044574964145234	0.8853604188139773	0.375964	0.375964	chr1	151554028	0.4248537384496295	chr1:151554028:CCTTT:C
chr1:151554560	['C', 'T']	98663	74650.0288187979	-3783.911720804122	-0.0103720737395245	0.0044562511007691	-2.3275335040555185	0.0199389	0.0199389	chr1	151554560	1.7002988047559335	chr1:151554560:C:T
chr1:151555651	['C', 'T']	98663	121085.72688551532	-3067.993765856355	0.0089985749044744	0.004400271713744	2.045004374699817	0.0408571	0.0408571	chr1	151555651	1.388732462439105	chr1:151555651:C:T
chr1:151557373	['TAATCATCA', 'T']	98663	74572.89586163546	-3904.546057504053	-0.0106966714154242	0.0044275934823589	-2.415910913692368	0.0156977	0.0156977	chr1	151557373	1.8041639750099827	chr1:151557373:TAATCATCA:T
chr1:151558861	['T', 'C']	98663	78149.73051882662	-3970.79452296378	-0.0109591882495136	0.0045517841428396	-2.4076687087091604	0.0160566	0.0160566	chr1	151558861	1.7943464115830714	chr1:151558861:T:C
chr1:151558870	['C', 'T']	98663	71398.4852326666	-1519.728205197096	0.0037235308862863	0.0044677757115905	0.8334193850928054	0.40461	0.40461	chr1	151558870	0.3929633877759153	chr1:151558870:C:T
chr1:151563416	['T', 'G']	98663	72158.40359521848	-1636.487068245917	0.0030425307656099	0.0044589163291666	0.6823475797713756	0.495021	0.495021	chr1	151563416	0.3053763768428616	chr1:151563416:T:G
chr1:151564209	['C', 'T']	98663	36886.61705319494	-1839.892068000128	0.0033462309170655	0.0054918769814931	0.6093055121849783	0.542323	0.542323	chr1	151564209	0.2657419766796692	chr1:151564209:C:T
chr1:151564957	['A', 'G']	98663	75031.36529416536	-3906.058758831209	-0.0102540610209697	0.0044214617260324	-2.319156346100757	0.0203886	0.0203886	chr1	151564957	1.690612594386108	chr1:151564957:A:G
chr1:151565312	['G', 'A']	98663	13409.407733630653	-770.3866393949301	-0.0145496748770882	0.0084678312258473	-1.7182292004919335	0.085758	0.085758	chr1	151565312	1.066725355905644	chr1:151565312:G:A
chr1:151566817	['T', 'C']	98663	122230.821950997	-5329.763580735314	-0.0003025404182139	0.0044275198130497	-0.0683318044839124	0.945522	0.945522	chr1	151566817	0.0243283617238106	chr1:151566817:T:C
chr1:151567576	['C', 'T']	98663	22719.45409942422	159.1811617067154	0.0037061617105708	0.006821730094551	0.5432876497900662	0.586933	0.586933	chr1	151567576	0.2314114718205573	chr1:151567576:C:T
chr1:151567620	['G', 'A']	98663	130006.40058390614	-5389.343582026941	0.0021786195116984	0.0045243886334579	0.4815279340920355	0.630142	0.630142	chr1	151567620	0.2005615729791421	chr1:151567620:G:A
chr1:151567897	['C', 'T']	98663	128993.9964622402	-5523.131571693291	0.0011775592777856	0.0045150556489129	0.2608072567320844	0.794242	0.794242	chr1	151567897	0.1000471509085617	chr1:151567897:C:T
chr1:151569239	['G', 'T']	98663	128519.35479815897	-5550.191538910509	0.0016057409384618	0.0045159416029444	0.3555716790967503	0.722162	0.722162	chr1	151569239	0.1413653677847139	chr1:151569239:G:T
chr1:151570150	['T', 'C']	98663	132345.46222388925	-5464.736115940699	0.0026943849734566	0.0045718679819461	0.5893400649573567	0.555635	0.555635	chr1	151570150	0.2552104054324146	chr1:151570150:T:C
chr1:151572020	['G', 'A']	98663	178564.52795742525	-6291.493085743099	0.007498465868629	0.0072790782537143	1.0301394774541386	0.302947	0.302947	chr1	151572020	0.5186333438437898	chr1:151572020:G:A
chr1:151573960	['G', 'A']	98663	11364.036622944835	-535.3092651941096	0.009368435797537	0.0091611856854446	1.0226226297783405	0.306489	0.306489	chr1	151573960	0.5135851078503894	chr1:151573960:G:A
chr1:151573968	['G', 'A']	98663	128246.49609683892	-5652.19437012053	-7.175465128850755e-05	0.0045155636473667	-0.0158905192999219	0.987322	0.987322	chr1	151573968	0.0055411857124379	chr1:151573968:G:A
chr1:151574455	['A', 'G']	98663	178250.64663071686	-6337.775709738236	0.0053832354719658	0.007227184469114	0.7448592871776678	0.456359	0.456359	chr1	151574455	0.3406933801907132	chr1:151574455:A:G
chr1:151574777	['C', 'T']	98663	16748.018498433965	-523.6486793333671	-0.0016369907896441	0.0076383430545025	-0.2143122897156542	0.830304	0.830304	chr1	151574777	0.0807628698525613	chr1:151574777:C:T
chr1:151576579	['T', 'A']	98663	178355.03859798494	-6336.524001278604	0.005970044683491	0.0072463981748542	0.8238637374644602	0.410019	0.410019	chr1	151576579	0.3871960179047362	chr1:151576579:T:A
chr1:151576837	['T', 'C']	98663	178362.27013603097	-6340.32913853201	0.0058255075932088	0.007246993642403	0.8038516218812579	0.421485	0.421485	chr1	151576837	0.3752178766338918	chr1:151576837:T:C
chr1:151577045	['A', 'T']	98663	22100.584011678	-1242.4159919849474	-0.0052825531380081	0.0067402780523252	-0.7837292611668742	0.433201	0.433201	chr1	151577045	0.3633105495213695	chr1:151577045:A:T
chr1:151577066	['C', 'A']	98663	130528.81357392672	-5672.988888813307	0.0009999626075518	0.0045508299801377	0.2197319196533816	0.82608	0.82608	chr1	151577066	0.0829778922968525	chr1:151577066:C:A
chr1:151577753	['C', 'T']	98663	130541.16962502664	-5675.449479983219	0.0009246364752257	0.0045504321347852	0.203197509123901	0.838981	0.838981	chr1	151577753	0.0762478743186065	chr1:151577753:C:T
chr1:151577912	['G', 'T']	98663	130558.96143004892	-5670.120982715936	0.0010058045051126	0.0045515413604162	0.2209810755231028	0.825108	0.825108	chr1	151577912	0.0834892020752309	chr1:151577912:G:T
chr1:151578197	['G', 'A']	98663	130513.84236882656	-5666.721303896257	0.0010739926413561	0.0045495970741068	0.2360632433734837	0.813384	0.813384	chr1	151578197	0.0897043748132283	chr1:151578197:G:A
chr1:151578602	['A', 'G']	98663	155593.50125696903	-5216.792967441645	0.0054780511207637	0.0051925089687282	1.054991171658087	0.291432	0.291432	chr1	151578602	0.5354627632715668	chr1:151578602:A:G
chr1:151578844	['G', 'A']	98663	130559.26299464807	-5673.941801142511	0.0009685629422321	0.0045504778364826	0.2128486231636763	0.831445	0.831445	chr1	151578844	0.0801664740289742	chr1:151578844:G:A
chr1:151579825	['TG', 'T']	98663	130471.93439897828	-5661.103690401072	0.0011342605876125	0.0045494852775314	0.2493162453375451	0.803117	0.803117	chr1	151579825	0.0952211810563587	chr1:151579825:TG:T
chr1:151579896	['T', 'A']	98663	16936.88830434254	-503.2821925275624	-0.0012301730869234	0.0076021647272067	-0.1618187886038386	0.871449	0.871449	chr1	151579896	0.0597580241210337	chr1:151579896:T:A
chr1:151581199	['G', 'T']	98663	21564.05987896481	-1222.4790534786407	-0.0054233474882719	0.0068176370664052	-0.7954878553151689	0.426332	0.426332	chr1	151581199	0.3702520684745066	chr1:151581199:G:T
chr1:151582027	['T', 'C']	98663	130033.1795282455	-5613.755528383648	0.0013721640903531	0.004540565003977	0.3022011774198396	0.762499	0.762499	chr1	151582027	0.1177607215480836	chr1:151582027:T:C
chr1:151583225	['C', 'T']	98663	130405.43451638732	-5171.52205009073	0.0034279620261553	0.0045249336768408	0.7575717725322897	0.448709	0.448709	chr1	151583225	0.3480352194993797	chr1:151583225:C:T
chr1:151583265	['A', 'G']	98663	160351.1281297516	-5788.176319877552	0.0047625203937653	0.0054677389031121	0.8710219120109407	0.383744	0.383744	chr1	151583265	0.415958401839871	chr1:151583265:A:G
chr1:151584030	['A', 'G']	98663	23441.51424313693	-1313.9209653953328	-0.0043449033291203	0.0065721918459583	-0.6611041538284255	0.508547	0.508547	chr1	151584030	0.2936689033166791	chr1:151584030:A:G
chr1:151584176	['T', 'C']	98663	23135.579400316263	-1324.3133389063053	-0.0052521100598489	0.0066075057265856	-0.7948703001068685	0.426691	0.426691	chr1	151584176	0.3698865174208814	chr1:151584176:T:C
chr1:151584504	['C', 'T']	98663	23121.04646730866	-1320.0764858699438	-0.0050223295009719	0.0066100668830263	-0.7598001033648477	0.447376	0.447376	chr1	151584504	0.3493273178413994	chr1:151584504:C:T
chr1:151584782	['A', 'G']	98663	129006.76609117907	-5510.921564556854	0.0015159825882537	0.0045203850355371	0.3353658098449222	0.73735	0.73735	chr1	151584782	0.1323263154149044	chr1:151584782:A:G
chr1:151584845	['GC', 'G']	98663	128605.46267930462	-5512.177294474186	0.0017990682125922	0.0045134117967859	0.3986049342702168	0.690185	0.690185	chr1	151584845	0.1610344835957025	chr1:151584845:GC:G
chr1:151585021	['C', 'T']	98663	128392.02637794885	-5527.924515725635	0.0019293804767624	0.0045139913142059	0.4274222838423401	0.669073	0.669073	chr1	151585021	0.17452649543458	chr1:151585021:C:T
chr1:151585541	['A', 'G']	98663	129205.33387059173	-5432.16282898826	0.0020653275311078	0.0045175125845646	0.4571824632353158	0.647541	0.647541	chr1	151585541	0.1887327283895099	chr1:151585541:A:G
chr1:151585787	['A', 'G']	98663	128936.84104523755	-5461.764680799312	0.0021633497318114	0.0045173167973224	0.4789014870716537	0.63201	0.63201	chr1	151585787	0.1992760500238481	chr1:151585787:A:G
chr1:151586733	['A', 'G']	98663	23568.82211319148	-1342.2533588379856	-0.0055039319420713	0.0065583085594073	-0.8392304040309956	0.401342	0.401342	chr1	151586733	0.3964853894468506	chr1:151586733:A:G
chr1:151586971	['G', 'C']	98663	128171.74883121898	-5523.897736520838	0.0021151393591458	0.0045157495285139	0.4683916470101251	0.639506	0.639506	chr1	151586971	0.1941553765103195	chr1:151586971:G:C
chr1:151587122	['C', 'T']	98663	129157.51782433092	-5523.222468903919	0.0028081350471406	0.0045729829322664	0.6140707474166813	0.53917	0.53917	chr1	151587122	0.2682742804136111	chr1:151587122:C:T
chr1:151588206	['T', 'C']	98663	159449.56360262792	-5921.794110198041	0.0033583779689772	0.0054311106478782	0.6183593350817217	0.53634	0.53634	chr1	151588206	0.2705598123386842	chr1:151588206:T:C
chr1:151589778	['A', 'G']	98663	23561.29850473921	-1333.7466591575785	-0.0049980802011826	0.0065600983688016	-0.7618910449502453	0.446127	0.446127	chr1	151589778	0.3505414920774334	chr1:151589778:A:G
chr1:151590593	['C', 'T']	98663	135934.73295546725	-4560.385133932391	0.0045856580971112	0.0045856678276914	0.99999787804512	0.317314	0.317314	chr1	151590593	0.4985107662588183	chr1:151590593:C:T
chr1:151592241	['C', 'T']	98663	18369.18618110316	-1171.9576153549683	-0.0100224913951714	0.0073196512631027	-1.369258047264264	0.170922	0.170922	chr1	151592241	0.7672020340394772	chr1:151592241:C:T
chr1:151595383	['C', 'T']	98663	177439.9144389906	-6312.444524458063	0.0054926228939128	0.0070887066976332	0.774841325533569	0.438435	0.438435	chr1	151595383	0.3580947836748395	chr1:151595383:C:T
chr1:151595670	['G', 'A']	98663	176989.14488008598	-6348.983177029711	0.0057993135521949	0.0070190233199921	0.8262279932418665	0.408677	0.408677	chr1	151595670	0.3886198033311234	chr1:151595670:G:A
chr1:151596128	['G', 'A']	98663	126712.68595845628	-5742.553104065928	0.0022277840446617	0.0045190086748228	0.4929806966456138	0.622027	0.622027	chr1	151596128	0.2061907637070645	chr1:151596128:G:A
chr1:151596602	['C', 'T']	98663	18953.576312588688	-307.0021330501107	-0.0017171379089409	0.0072347219946542	-0.237346771611927	0.812388	0.812388	chr1	151596602	0.0902365002995709	chr1:151596602:C:T
chr1:151597765	['A', 'G']	98663	177408.7794165349	-6305.458119947726	0.0053599739229082	0.0070814445953501	0.7569040258293872	0.449109	0.449109	chr1	151597765	0.3476482417282609	chr1:151597765:A:G
chr1:151598306	['T', 'C']	98663	177370.9887287397	-6305.539270424058	0.0056707869641551	0.0070767117286732	0.8013307849150251	0.422942	0.422942	chr1	151598306	0.3737191853602276	chr1:151598306:T:C
chr1:151598571	['T', 'C']	98663	18975.34716644356	-307.7595502919953	-0.0017569112563966	0.0072333802191076	-0.2428893827197917	0.808092	0.808092	chr1	151598571	0.0925391926686853	chr1:151598571:T:C
chr1:151603280	['G', 'A']	98663	150628.16016096174	-6935.188717429821	0.0005374907678615	0.0051997641955457	0.1033682966473642	0.917671	0.917671	chr1	151603280	0.037312992539941	chr1:151603280:G:A
chr1:151603749	['T', 'A']	98663	21340.23071377077	-1235.6708359148276	-0.0057802271832736	0.0068607352010544	-0.8425084213110675	0.399505	0.399505	chr1	151603749	0.3984777809086358	chr1:151603749:T:A
chr1:151603813	['T', 'C']	98663	19953.336473905176	-290.6251555618318	-0.0061764717025914	0.0070786343298771	-0.8725513163636788	0.38291	0.38291	chr1	151603813	0.4169032915574866	chr1:151603813:T:C
chr1:151604000	['A', 'G']	98663	21411.89784226643	-1231.7185828708673	-0.0064654558907639	0.0068432442923917	-0.9447939624122688	0.344766	0.344766	chr1	151604000	0.4624755698208028	chr1:151604000:A:G
chr1:151604807	['C', 'T']	98663	150735.80636061064	-6931.658443172932	0.000134199370356	0.0052036119167536	0.0257896577421585	0.979425	0.979425	chr1	151604807	0.0090288147312392	chr1:151604807:C:T
chr1:151607186	['C', 'A']	98663	177770.0089501105	-6341.2192210674375	0.001038489000804	0.0071311660097123	0.1456268160620069	0.884216	0.884216	chr1	151607186	0.0534416307456377	chr1:151607186:C:A
chr1:151608244	['C', 'T']	98663	150509.83142422704	-6945.854530061234	5.122731532198432e-05	0.0051945555118574	0.009861732193457	0.992132	0.992132	chr1	151608244	0.0034305425052333	chr1:151608244:C:T
chr1:151609136	['T', 'C']	98663	178280.94634131502	-6274.070062366418	0.0012485662017505	0.0072196331836983	0.1729403932279724	0.862699	0.862699	chr1	151609136	0.0641407053755119	chr1:151609136:T:C
chr1:151616259	['G', 'A']	98663	103635.10868705712	-4777.868265562	-0.0043456024014063	0.0043231144218693	-1.005201800679456	0.314802	0.314802	chr1	151616259	0.5019625171445974	chr1:151616259:G:A
chr1:151616339	['A', 'G']	98663	122641.40246733364	-5219.454372320782	-0.0069175022236958	0.0044592632011747	-1.5512657386703617	0.120841	0.120841	chr1	151616339	0.9177856894506858	chr1:151616339:A:G
chr1:151620758	['C', 'T']	98663	14260.81071965538	-874.4794075672279	-0.0049861286431359	0.0082234082403213	-0.6063335903339659	0.544295	0.544295	chr1	151620758	0.2641656551783943	chr1:151620758:C:T
chr1:151620983	['C', 'T']	98663	20406.48196166284	-1174.45935360976	-0.0068449141918609	0.0069813428457194	-0.9804581071473752	0.326862	0.326862	chr1	151620983	0.4856355662644794	chr1:151620983:C:T
chr1:151623155	['T', 'A']	98663	2771.6519744654006	-23.326595584906745	-0.0129955430908937	0.018126069711923	-0.7169531673126875	0.473405	0.473405	chr1	151623155	0.3247671594594452	chr1:151623155:T:A
chr1:151623430	['G', 'A']	98663	20467.590784532687	-1182.5914488758303	-0.0077421281345654	0.0069751759786114	-1.1099545242020892	0.267021	0.267021	chr1	151623430	0.5734545819856876	chr1:151623430:G:A
chr1:151625185	['T', 'C']	98663	122060.08283831726	-5319.271049140864	-0.0071628819198687	0.0044619503214071	-1.6053253406931107	0.108425	0.108425	chr1	151625185	0.9648705691792006	chr1:151625185:T:C
chr1:151625287	['C', 'G']	98663	122629.3440455794	-5226.4898966232695	-0.0071551658461182	0.0044594716599672	-1.6044873455190571	0.10861	0.10861	chr1	151625287	0.9641301863044474	chr1:151625287:C:G
chr1:151626607	['C', 'T']	98663	44407.60262584276	-1327.4748166274771	0.0055717552988848	0.0051051311876993	1.091402961849407	0.275098	0.275098	chr1	151626607	0.5605125669789867	chr1:151626607:C:T
chr1:151626791	['G', 'T']	98663	98845.02767415455	-4433.200547870721	-0.0051617202168988	0.0042994124142898	-1.2005641049327735	0.229923	0.229923	chr1	151626791	0.6384175825651655	chr1:151626791:G:T
chr1:151627741	['TGTTCTATAAA', 'T']	98663	98843.13327923729	-4448.408157730633	-0.0052878031737362	0.0043011906311479	-1.2293812637467183	0.218932	0.218932	chr1	151627741	0.6596907555279149	chr1:151627741:TGTTCTATAAA:T
chr1:151629496	['C', 'T']	98663	65836.13125444399	-2406.1016250602265	0.0021410447304716	0.0045211009303862	0.4735671163812588	0.63581	0.63581	chr1	151629496	0.196672645797361	chr1:151629496:C:T
chr1:151630761	['C', 'T']	98663	44450.208409784376	-1325.977240628322	0.0056585996844502	0.0051034042001801	1.1087892439032037	0.267524	0.267524	chr1	151630761	0.5726372506520359	chr1:151630761:C:T
chr1:151630860	['C', 'T']	98663	85459.37933097409	-4414.162563836188	-0.002482934481811	0.0043943612306573	-0.565027395674439	0.572056	0.572056	chr1	151630860	0.2425614549472717	chr1:151630860:C:T
chr1:151631343	['G', 'T']	98663	20398.06744853172	-1165.093397511787	-0.0062556743421804	0.0069810740204761	-0.896090533323661	0.370207	0.370207	chr1	151631343	0.4315553737175504	chr1:151631343:G:T
chr1:151632024	['A', 'G']	98663	44463.01310787385	-1329.163360174438	0.0055731786951894	0.0051027182698913	1.09219800122496	0.274749	0.274749	chr1	151632024	0.5610638795970004	chr1:151632024:A:G
chr1:151633557	['CCA', 'C']	98663	122024.2620102388	-5318.247923284154	-0.0071856701661474	0.0044620141786992	-1.6104095321907297	0.107312	0.107312	chr1	151633557	0.9693517110034237	chr1:151633557:CCA:C
chr1:151633644	['CA', 'C']	98663	20117.242884077365	-1210.50398522906	-0.0066146948743194	0.0070300661478759	-0.9409150262857724	0.346751	0.346751	chr1	151633644	0.4599822777850145	chr1:151633644:CA:C
chr1:151637149	['TC', 'T']	98663	47782.95816789749	-1432.167106209581	0.005418985609721	0.0052238959744426	1.037345620248352	0.299577	0.299577	chr1	151637149	0.5234915326164884	chr1:151637149:TC:T
chr1:151639472	['G', 'C']	98663	44406.05070245505	-1318.4946298811312	0.0058040441957438	0.0051043704186709	1.1370734722765536	0.25551	0.25551	chr1	151639472	0.5925920980348178	chr1:151639472:G:C
chr1:151642831	['G', 'A']	98663	44423.35582927818	-1323.6292725054725	0.0056201341150933	0.0051043117307127	1.1010562072995846	0.270875	0.270875	chr1	151642831	0.5672310756721257	chr1:151642831:G:A
chr1:151642919	['C', 'T']	98663	98897.24691808983	-4449.226620179074	-0.005369165067514	0.0043029916361525	-1.2477749253342103	0.212116	0.212116	chr1	151642919	0.6734265712305776	chr1:151642919:C:T
chr1:151644645	['T', 'C']	98663	98978.06706068409	-4456.108374548425	-0.0053843501840412	0.0042987066970148	-1.2525511888913818	0.210372	0.210372	chr1	151644645	0.6770120642079701	chr1:151644645:T:C
chr1:151647598	['T', 'G']	98663	23040.40943565489	-899.4681015268665	-0.0047202452934154	0.0066528459427066	-0.709507680482237	0.478011	0.478011	chr1	151647598	0.3205621092783967	chr1:151647598:T:G
chr1:151647758	['G', 'T']	98663	20333.99979586408	-1174.8232566742292	-0.0073378820267097	0.0070124847324685	-1.0464025672290749	0.295378	0.295378	chr1	151647758	0.5296218544350573	chr1:151647758:G:T
chr1:151649196	['G', 'A']	98663	122079.29082113836	-5323.169540676327	-0.007174353722396	0.0044636774818616	-1.6072742153861774	0.107997	0.107997	chr1	151649196	0.9665883084162136	chr1:151649196:G:A
chr1:151649644	['G', 'A']	98663	23185.46493451199	-906.7644937334017	-0.0041309799909837	0.0066232577156685	-0.623708176296865	0.532821	0.532821	chr1	151649644	0.2734186667123962	chr1:151649644:G:A
chr1:151650053	['A', 'C']	98663	122726.92671128675	-5222.086061226708	-0.0071563126848923	0.004460618696386	-1.604331858872039	0.108644	0.108644	chr1	151650053	0.9639942531340084	chr1:151650053:A:C
chr1:151650905	['C', 'T']	98663	65681.96309214798	-2419.408713224408	0.0017085242138981	0.0045185211425521	0.3781157949685151	0.705345	0.705345	chr1	151650905	0.1515984079060622	chr1:151650905:C:T
chr1:151651571	['G', 'A']	98663	44464.69726951378	-1335.6152910811138	0.0052974693636274	0.0051083567094774	1.0370202522856626	0.299729	0.299729	chr1	151651571	0.5232712352636677	chr1:151651571:G:A
chr1:151653106	['T', 'C']	98663	122690.984972927	-5229.252254830704	-0.0070950948697794	0.0044604824029107	-1.59065639742226	0.11169	0.11169	chr1	151653106	0.9519857090619454	chr1:151653106:T:C
chr1:151653266	['TTTG', 'T']	98663	20663.65479135407	-1202.191281734911	-0.0062949603629482	0.0069411190109866	-0.9069085766984266	0.364457	0.364457	chr1	151653266	0.43835370401084	chr1:151653266:TTTG:T
chr1:151654637	['A', 'G']	98663	20661.88476899061	-1206.9890333560531	-0.0065304497032415	0.0069399947575017	-0.940987699764838	0.346713	0.346713	chr1	151654637	0.460029874171644	chr1:151654637:A:G
chr1:151657482	['A', 'G']	98663	38254.85651138036	-1094.680051322052	0.0039123776323623	0.0053825152566236	0.7268679132024456	0.467309	0.467309	chr1	151657482	0.3303958547285261	chr1:151657482:A:G
chr1:151658725	['C', 'T']	98663	65681.64577609717	-2417.893758188213	0.0017214333838771	0.0045184809231918	0.3809761318326229	0.703222	0.703222	chr1	151658725	0.1529075510043265	chr1:151658725:C:T
chr1:151658945	['A', 'G']	98663	98906.064053043	-4426.519695385758	-0.0049676624139784	0.0042993535917999	-1.1554440238302686	0.247911	0.247911	chr1	151658945	0.6057042028275215	chr1:151658945:A:G
chr1:151660611	['T', 'C']	98663	13448.044542210688	-671.1466671466344	-0.0009216470818531	0.0084477021727943	-0.1091003284681672	0.913123	0.913123	chr1	151660611	0.039470717949461	chr1:151660611:T:C
chr1:151663400	['T', 'C']	98663	44455.81397824389	-1319.1595119022336	0.0058715388569087	0.0051035136651731	1.1504894945176092	0.249945	0.249945	chr1	151663400	0.6021555466254492	chr1:151663400:T:C
chr1:151664589	['C', 'T']	98663	20449.450859552384	-1166.2740274059806	-0.0064729793322766	0.0069737245227616	-0.9281954443639604	0.353308	0.353308	chr1	151664589	0.4518465286661458	chr1:151664589:C:T
chr1:151670869	['T', 'C']	98663	18738.709337685243	-1019.4547402257074	-0.0012371268285633	0.0072972981101943	-0.1695321761399712	0.865378	0.865378	chr1	151670869	0.0627941498121845	chr1:151670869:T:C
chr1:151674472	['T', 'C']	98663	122611.03904333198	-5209.15404582241	-0.0067098309310081	0.0044584426905217	-1.5049718919282218	0.132335	0.132335	chr1	151674472	0.8783252782871888	chr1:151674472:T:C
chr1:151674531	['T', 'C']	98663	98836.057882997	-4404.278736599512	-0.0045467666999941	0.0042990157398591	-1.0576296936617369	0.290227	0.290227	chr1	151674531	0.5372621873305428	chr1:151674531:T:C
chr1:151675422	['C', 'T']	98663	122619.85629999088	-5219.112229696953	-0.0071440845750366	0.0044582741879412	-1.6024327517495438	0.109063	0.109063	chr1	151675422	0.962322560330416	chr1:151675422:C:T
chr1:151680053	['T', 'C']	98663	74649.99478839253	-1370.4488375040987	0.0072142533613764	0.0044594822212723	1.617733405677325	0.105723	0.105723	chr1	151680053	0.9758305218082028	chr1:151680053:T:C
chr1:151680435	['C', 'T']	98663	98829.06059192722	-4426.625621025776	-0.0051181777001614	0.0042994263873237	-1.1904326854511782	0.233879	0.233879	chr1	151680435	0.6310087717503102	chr1:151680435:C:T
chr1:151680836	['A', 'C']	98663	66019.7211605722	-2404.636755751108	0.001400274250297	0.0045152957110139	0.3101179501669061	0.756472	0.756472	chr1	151680836	0.1212071422879058	chr1:151680836:A:C
chr1:151683051	['C', 'A']	98663	74746.3954026253	-1353.7672918315309	0.0074307808240555	0.0044602478981692	1.6660017545449977	0.0957162	0.0957162	chr1	151683051	1.01901455151065	chr1:151683051:C:A
chr1:151683151	['A', 'G']	98663	23210.40997536073	-903.2137449283534	-0.0042925699210059	0.006621925951362	-0.6482358686181103	0.516834	0.516834	chr1	151683151	0.2866489239474113	chr1:151683151:A:G
chr1:151683850	['A', 'G']	98663	20417.72499366416	-1169.7791782014924	-0.006500142098955	0.0069790588090961	-0.93137803774961	0.35166	0.35166	chr1	151683850	0.4538770282347375	chr1:151683850:A:G
chr1:151686595	['A', 'G']	98663	66800.7394177749	-2403.612393286713	0.002198259207769	0.0045009512327028	0.4883988059672782	0.625268	0.625268	chr1	151686595	0.2039337970974161	chr1:151686595:A:G
chr1:151688139	['A', 'G']	98663	16860.53801163663	-1056.9883161972764	-0.0036891675481951	0.0076076878431952	-0.4849262514753339	0.62773	0.62773	chr1	151688139	0.2022271153780928	chr1:151688139:A:G
chr1:151695819	['A', 'C']	98663	74873.14204182592	-1447.662268756818	0.0078473572262565	0.0044463976815755	1.764879749459538	0.0775871	0.0775871	chr1	151695819	1.1102104806043305	chr1:151695819:A:C
chr1:151699390	['A', 'T']	98663	74168.0692536224	-1455.8225076384372	0.0067894271751141	0.0044569984902912	1.523318257770055	0.127682	0.127682	chr1	151699390	0.8938703231881999	chr1:151699390:A:T
chr1:151700182	['C', 'T']	98663	80495.50139897005	-4353.656812971499	-0.0013894140585767	0.0044537114862557	-0.3119676842257323	0.755066	0.755066	chr1	151700182	0.1220150852144677	chr1:151700182:C:T
chr1:151700601	['A', 'G']	98663	38285.701129382185	-1091.303243322945	0.0041050206920174	0.0053817989567597	0.7627599479280789	0.445608	0.445608	chr1	151700601	0.3510470208759175	chr1:151700601:A:G
chr1:151700874	['T', 'C']	98663	74153.52851132852	-1450.6826714655822	0.0068741956768846	0.0044568175962353	1.5424000485663203	0.12298	0.12298	chr1	151700874	0.9101655112913704	chr1:151700874:T:C
chr1:151700959	['C', 'T']	98663	74141.77490217547	-1445.20205097168	0.0069867565366065	0.0044571550082057	1.567537257228826	0.116992	0.116992	chr1	151700959	0.9318438346183002	chr1:151700959:C:T
chr1:151700969	['G', 'A']	98663	20421.65587147129	-1170.0265558832243	-0.0065123675223105	0.0069776309859258	-0.9333207123515422	0.350657	0.350657	chr1	151700969	0.4551174870631326	chr1:151700969:G:A
chr1:151701920	['T', 'C']	98663	74169.29010543387	-1450.8687495025238	0.0069433843838911	0.004456990716824	1.557863775143544	0.119269	0.119269	chr1	151701920	0.9234724220332052	chr1:151701920:T:C
chr1:151703708	['T', 'G']	98663	44537.438813387394	-1326.49024502445	0.0058114803863158	0.0051015749652044	1.1391541682624209	0.254642	0.254642	chr1	151703708	0.5940699633536227	chr1:151703708:T:G
chr1:151704323	['G', 'A']	98663	74131.02169351326	-1451.3401735709351	0.0068878674561501	0.004456972553317	1.5454139269993603	0.122249	0.122249	chr1	151704323	0.9127546847299712	chr1:151704323:G:A
chr1:151704538	['C', 'T']	98663	74076.0127728162	-1471.2764863383195	0.0067915351021876	0.0044565852129012	1.5239325128412309	0.127529	0.127529	chr1	151704538	0.8943910457565192	chr1:151704538:C:T
chr1:151707424	['C', 'T']	98663	78038.74577576858	-1637.3367664588725	0.0050804094242317	0.0044145471490142	1.1508336535416035	0.249803	0.249803	chr1	151707424	0.6024023502868544	chr1:151707424:C:T
chr1:151707487	['C', 'T']	98663	44376.69868331694	-1341.7599502461587	0.005230008206081	0.0051066989110645	1.0241465763233817	0.305769	0.305769	chr1	151707487	0.5146065470838916	chr1:151707487:C:T
chr1:151709091	['G', 'A']	98663	23693.2007135762	-720.0220083618566	-0.0028175063719831	0.0065552057078073	-0.4298120452005729	0.667333	0.667333	chr1	151709091	0.1756573985067274	chr1:151709091:G:A
chr1:151709159	['T', 'C']	98663	45716.39007703224	-1194.6939488569903	0.0060787294774197	0.0050582202529167	1.201752627105268	0.229462	0.229462	chr1	151709159	0.6392892254066344	chr1:151709159:T:C
chr1:151710027	['G', 'A']	98663	20881.634938171497	-1171.1396151505924	-0.0073379760927357	0.0069060179103431	-1.0625480831356793	0.28799	0.28799	chr1	151710027	0.5406225921720855	chr1:151710027:G:A
chr1:151712786	['A', 'C']	98663	20971.50227634525	-1131.212883355421	-0.0048873255153295	0.006896054282869	-0.7087133184943857	0.478504	0.478504	chr1	151712786	0.3201144274364235	chr1:151712786:A:C
chr1:151712816	['A', 'T']	98663	45560.62094484998	-1206.3675162847553	0.004545552595007	0.0050670933884359	0.8970729857438157	0.369682	0.369682	chr1	151712816	0.4321716949259067	chr1:151712816:A:T
chr1:151713605	['C', 'T']	98663	92619.32618700078	-4395.671820488062	-0.0026895523998491	0.0043244985801668	-0.6219339306027525	0.533987	0.533987	chr1	151713605	0.272469315812246	chr1:151713605:C:T
chr1:151714507	['T', 'A']	98663	102275.87884102634	-2251.431971072175	0.0025836849596867	0.0043058752502147	0.6000371143028224	0.548483	0.548483	chr1	151714507	0.2608368286555558	chr1:151714507:T:A
chr1:151715696	['C', 'T']	98663	11821.958572804217	-824.696862454513	-0.0066705722938338	0.0089722300890398	-0.7434687059555417	0.4572	0.4572	chr1	151715696	0.3398937782767559	chr1:151715696:C:T
chr1:151717266	['G', 'A']	98663	10615.215181277305	-459.0689063074346	0.0112652299377789	0.0094904170345975	1.18701105512132	0.235226	0.235226	chr1	151717266	0.6285146765055003	chr1:151717266:G:A
chr1:151718328	['CA', 'C']	98663	92368.7240858449	-4262.237814004849	-0.0014123212315282	0.0043131961432813	-0.327441921167497	0.743334	0.743334	chr1	151718328	0.1288160021698989	chr1:151718328:CA:C
chr1:151718672	['C', 'T']	98663	22123.89694807367	-1494.9294200072532	-0.0230620973344161	0.0067261634269408	-3.428714985134566	0.000606694	0.000606694	chr1	151718672	3.217030300061352	chr1:151718672:C:T
chr1:151720007	['A', 'G']	98663	93352.19258373207	-4204.831318331675	-0.0015247376851916	0.0043039267603075	-0.3542666430231545	0.72314	0.72314	chr1	151720007	0.1407776150961693	chr1:151720007:A:G
chr1:151720435	['A', 'G']	98663	20546.498991393903	-1316.6256935266258	-0.0202187211891764	0.0069397202786648	-2.9134778315684944	0.00357507	0.00357507	chr1	151720435	2.446715450277975	chr1:151720435:A:G
chr1:151721185	['C', 'A']	98663	20482.868439191523	-1310.7162793653822	-0.0198824795056168	0.0069483274722192	-2.861477036756068	0.00421761	0.00421761	chr1	151721185	2.374933581703858	chr1:151721185:C:A
chr1:151721765	['C', 'T']	98663	26941.457589149963	-1048.876768039287	0.0002374000967187	0.0061826947417879	0.0383975121906378	0.969371	0.969371	chr1	151721765	0.0135099769057749	chr1:151721765:C:T
chr1:151721822	['A', 'G']	98663	10795.65651702363	-530.1492960778713	0.005138274210842	0.0093980155261906	0.5467403407158193	0.584558	0.584558	chr1	151721822	0.2331723915504294	chr1:151721822:A:G
chr1:151722519	['C', 'T']	98663	12847.520864796928	-625.67779270626	0.0004586692656478	0.0086466445354088	0.0530459259391922	0.957695	0.957695	chr1	151722519	0.0187727799686157	chr1:151722519:C:T
chr1:151722795	['T', 'C']	98663	93141.99275178676	-4183.035597319711	-0.0014349442754152	0.0043032696067446	-0.3334544210676985	0.738792	0.738792	chr1	151722795	0.1314778159587401	chr1:151722795:T:C
chr1:151723428	['G', 'A']	98663	93047.74790401556	-4176.93852447849	-0.001339618284681	0.0043045652958363	-0.3112087266922872	0.755643	0.755643	chr1	151723428	0.1216833364418805	chr1:151723428:G:A
chr1:151726317	['C', 'G']	98663	44208.9288813202	-1161.112287904326	0.0071157716741183	0.0050961258041612	1.3963100495494034	0.162624	0.162624	chr1	151726317	0.7888153609657436	chr1:151726317:C:G
chr1:151726940	['C', 'T']	98663	44255.07386081402	-1164.993449846201	0.0071187573665879	0.0050947151415465	1.3972827074345535	0.162332	0.162332	chr1	151726940	0.7895958606201449	chr1:151726940:C:T
chr1:151726997	['T', 'C']	98663	93243.01118150949	-4260.024474363442	-0.0013276450384845	0.0043088507152226	-0.3081204539749137	0.757991	0.757991	chr1	151726997	0.1203359509293471	chr1:151726997:T:C
chr1:151727738	['T', 'C']	98663	45565.5761260072	-1406.2221401941274	0.0066532510292346	0.0050397905978268	1.32014433935084	0.18679	0.18679	chr1	151727738	0.7286463778975155	chr1:151727738:T:C
chr1:151727751	['G', 'A']	98663	44749.24602579183	-1107.9364472093878	0.0075106601378537	0.0050777502427621	1.4791314615285514	0.139108	0.139108	chr1	151727751	0.8566478933296684	chr1:151727751:G:A
chr1:151728047	['G', 'C']	98663	44271.2819694067	-1169.640760506648	0.0069924678533227	0.0050943186721209	1.372601186413719	0.169879	0.169879	chr1	151728047	0.7698603041668782	chr1:151728047:G:C
chr1:151728734	['A', 'G']	98663	20878.269671690803	-1316.942612178957	-0.0198351399372952	0.0068892298104601	-2.8791520217802686	0.00398832	0.00398832	chr1	151728734	2.399210003655565	chr1:151728734:A:G
chr1:151728869	['A', 'G']	98663	44682.24603890639	-1106.1787189614415	0.0074005601748247	0.0050810460831763	1.4565032581240476	0.145257	0.145257	chr1	151728869	0.8378629295873998	chr1:151728869:A:G
chr1:151729587	['A', 'G']	98663	12202.4947141163	-822.1412679218279	-0.0051240050954455	0.0088409617500207	-0.5795755303922123	0.562202	0.562202	chr1	151729587	0.2501076137491779	chr1:151729587:A:G
chr1:151730998	['A', 'G']	98663	46324.75620090213	-1256.4003499915705	0.0074275704688698	0.0050104057843361	1.4824289266331254	0.138229	0.138229	chr1	151730998	0.8594008338161201	chr1:151730998:A:G
chr1:151731612	['G', 'A']	98663	21000.7670957932	-1237.8512631645735	-0.0187890534661821	0.0068699813984416	-2.734949685663526	0.0062401	0.0062401	chr1	151731612	2.204808450525877	chr1:151731612:G:A
chr1:151731735	['C', 'G']	98663	20519.87181462485	-1340.0692999553555	-0.021156633969577	0.0069423805374593	-3.047461004970998	0.00230844	0.00230844	chr1	151731735	2.636681408965364	chr1:151731735:C:G
chr1:151733950	['G', 'A']	98663	92804.02128889596	-4458.2306165873015	-0.0022632073499754	0.0043225264660616	-0.523584382361805	0.600569	0.600569	chr1	151733950	0.221437088847662	chr1:151733950:G:A
chr1:151734126	['G', 'A']	98663	19182.637010206723	-1138.4275784110573	-0.0179948633717196	0.007143530507246	-2.519043399264058	0.011769	0.011769	chr1	151734126	1.9292604371508013	chr1:151734126:G:A
chr1:151734728	['C', 'T']	98663	91667.9365217744	-4523.041272603401	-0.0021917301483196	0.0043385694174874	-0.5051734655864799	0.613438	0.613438	chr1	151734728	0.212229324735749	chr1:151734728:C:T
chr1:151737562	['T', 'C']	98663	168641.38340057168	-5770.242124908141	-0.0041128362326426	0.0060160822204595	-0.6836402964466952	0.494204	0.494204	chr1	151737562	0.3060937438167856	chr1:151737562:T:C
chr1:151737764	['C', 'G']	98663	91689.72780171322	-4509.846366168141	-0.0018400872445258	0.0043389872094851	-0.4240822006811508	0.671507	0.671507	chr1	151737764	0.1729494557495056	chr1:151737764:C:G
chr1:151738451	['A', 'G']	98663	48499.25537846993	-904.2965136469544	0.006272090882347	0.0049587781902983	1.264846024897441	0.20593	0.20593	chr1	151738451	0.686280380504907	chr1:151738451:A:G
chr1:151740865	['T', 'TCTTA']	98663	28104.55766521029	-911.7141974867262	0.0032575109742486	0.0060662829282163	0.5369863247058391	0.591278	0.591278	chr1	151740865	0.2282082797297105	chr1:151740865:T:TCTTA
chr1:151741204	['T', 'G']	98663	49274.98166904927	-797.5886050781909	0.0050855421602655	0.0049450317078666	1.0284144694512989	0.303757	0.303757	chr1	151741204	0.5174737050764484	chr1:151741204:T:G
chr1:151742803	['C', 'T']	98663	76027.18206240748	-1500.0896523445665	0.0065233823368929	0.0043951502149473	1.4842228406000093	0.137753	0.137753	chr1	151742803	0.8608989342601452	chr1:151742803:C:T
chr1:151742896	['C', 'CA']	98663	46553.19024449581	-812.6273737124865	0.0045746428988116	0.0050455314941588	0.9066721522019366	0.364582	0.364582	chr1	151742896	0.4382047769691594	chr1:151742896:C:CA
chr1:151743554	['G', 'C']	98663	19496.17364067632	-1330.7088028636988	-0.0166204765507801	0.0071110576049063	-2.337272101313409	0.019427	0.019427	chr1	151743554	1.711594259824249	chr1:151743554:G:C
chr1:151744235	['A', 'T']	98663	27967.38560829347	-946.3158529054008	0.0029003924402434	0.0060899113615632	0.4762618481689966	0.633889	0.633889	chr1	151744235	0.1979867845598602	chr1:151744235:A:T
chr1:151747262	['C', 'T']	98663	19451.560727944096	-1344.045375314036	-0.017146852981635	0.007122324320643	-2.407479947513389	0.0160649	0.0160649	chr1	151747262	1.7941219734789966	chr1:151747262:C:T
chr1:151747582	['T', 'C']	98663	19493.766110148103	-1326.763743274157	-0.0164825653532532	0.0071110310762819	-2.317886840380864	0.0204575	0.0204575	chr1	151747582	1.6891474401518654	chr1:151747582:T:C
chr1:151750554	['G', 'A']	98663	46439.06025464278	-821.6123309605499	0.0044607830583153	0.0050503082643776	0.8832694609514278	0.377093	0.377093	chr1	151750554	0.4235515293540975	chr1:151750554:G:A
chr1:151751670	['C', 'T']	98663	97883.81835969177	-2895.6112050225006	0.0001206353438686	0.0042537733269433	0.0283596079519728	0.977375	0.977375	chr1	151751670	0.0099387738620777	chr1:151751670:C:T
chr1:151751764	['T', 'C']	98663	97916.79579463888	-2900.369088313832	3.453866397333647e-05	0.0042538075434922	0.0081194702910751	0.993522	0.993522	chr1	151751764	0.0028225116716128	chr1:151751764:T:C
chr1:151751803	['A', 'G']	98663	91837.54102400305	-4563.047691819161	-0.0026178871471979	0.0043381402131539	-0.603458398891791	0.546205	0.546205	chr1	151751803	0.2626443286150504	chr1:151751803:A:G
chr1:151752193	['T', 'G']	98663	19231.76344380537	-1348.65627848012	-0.0156868971341964	0.0071637539204721	-2.1897593508017263	0.028544	0.028544	chr1	151752193	1.544485167303971	chr1:151752193:T:G
chr1:151752883	['A', 'G']	98663	78468.12208682945	-1577.4114013808876	0.0061607713188709	0.0043718033164981	1.4092059667052337	0.158777	0.158777	chr1	151752883	0.7992124080583052	chr1:151752883:A:G
chr1:151753278	['C', 'T']	98663	97890.92174591753	-2890.159597923829	0.000195267540808	0.0042537107435604	0.045905223128698	0.963386	0.963386	chr1	151753278	0.0161996691767901	chr1:151753278:C:T
chr1:151753342	['G', 'A']	98663	13105.398489762822	-523.9388561172495	0.0170063967724705	0.0085377274755024	1.991911409829778	0.0463835	0.0463835	chr1	151753342	1.333636483526059	chr1:151753342:G:A
chr1:151755029	['G', 'C']	98663	19465.78918294327	-1336.0038926163163	-0.0168798573575855	0.0071159468016215	-2.372116856429996	0.0176884	0.0176884	chr1	151755029	1.7523114493173713	chr1:151755029:G:C
chr1:151755878	['T', 'C']	98663	97904.86168584322	-2898.7078516262545	6.260889199071532e-05	0.004254102319797	0.014717298100555	0.988258	0.988258	chr1	151755878	0.0051296613343035	chr1:151755878:T:C
chr1:151756280	['C', 'T']	98663	95939.39268661109	-2792.1633114197075	-0.0002182010047888	0.0042576988908468	-0.0512485759051647	0.959128	0.959128	chr1	151756280	0.0181234303849467	chr1:151756280:C:T
chr1:151756725	['A', 'G']	98663	93741.2018409075	-4662.096817821119	-0.0022493811590601	0.0043397562527315	-0.5183197000164119	0.604236	0.604236	chr1	151756725	0.2187934033004255	chr1:151756725:A:G
chr1:151757013	['T', 'A']	98663	95981.40205391264	-2785.1779554761483	-8.166692658244353e-05	0.0042574993997852	-0.019181899728879	0.984696	0.984696	chr1	151757013	0.006697826253833	chr1:151757013:T:A
chr1:151757586	['A', 'G']	98663	96024.54538450624	-2790.4566879828776	-9.14666794695263e-05	0.0042572733425423	-0.0214848030911033	0.982859	0.982859	chr1	151757586	0.0075087811649474	chr1:151757586:A:G
chr1:151757893	['G', 'A']	98663	76538.70308032358	-1456.4397720469449	0.006310212480855	0.0043922924239756	1.4366558215501273	0.150819	0.150819	chr1	151757893	0.8215439431123241	chr1:151757893:G:A
chr1:151759584	['A', 'G']	98663	97982.84833892608	-2907.048412107509	-2.4543090955953203e-05	0.0042542430229722	-0.0057690853163357	0.995397	0.995397	chr1	151759584	0.002003672498374	chr1:151759584:A:G
chr1:151760224	['A', 'G']	98663	97986.85608564295	-2909.2350837208883	-0.0001176556143208	0.0042542099921207	-0.027656278025485	0.977936	0.977936	chr1	151760224	0.009689566231135	chr1:151760224:A:G
chr1:151760439	['C', 'T']	98663	95862.09156350436	-2807.1724169912595	-9.58261916913833e-05	0.0042600052777892	-0.0224943833264713	0.982054	0.982054	chr1	151760439	0.0078646310956995	chr1:151760439:C:T
chr1:151760549	['T', 'C']	98663	99597.18093064296	-2837.6258797226096	0.0001778566073853	0.0044115284399318	0.0403163234255697	0.967841	0.967841	chr1	151760549	0.0141959841114625	chr1:151760549:T:C
chr1:151760859	['T', 'G']	98663	98015.27127810718	-2904.0200315618667	4.336278014658226e-05	0.0042554785338138	0.0101898716682563	0.99187	0.99187	chr1	151760859	0.0035452451667427	chr1:151760859:T:G
chr1:151761398	['C', 'G']	98663	20086.42510338956	-1188.028762297516	-0.0141008872219059	0.0070154799669022	-2.009967570063809	0.0444373	0.0444373	chr1	151761398	1.3522523365611367	chr1:151761398:C:G
chr1:151762214	['G', 'C']	98663	20045.42219429128	-1196.56226992465	-0.0136325872990181	0.0070225308932425	-1.9412641263189327	0.0522291	0.0522291	chr1	151762214	1.282087457762496	chr1:151762214:G:C
chr1:151762965	['G', 'A']	98663	18343.11550118086	-1283.3151547767357	-0.0175230146962994	0.007301726384127	-2.399845430307016	0.0164038	0.0164038	chr1	151762965	1.7850555343995422	chr1:151762965:G:A
chr1:151763100	['T', 'C']	98663	28063.697719209333	-922.5988775739892	0.0032335734986985	0.0060709819205025	0.5326277595685722	0.594292	0.594292	chr1	151763100	0.2260001159124786	chr1:151763100:T:C
chr1:151763792	['CTG', 'C']	98663	93224.55902893924	-3188.705150715927	-0.0010891532936303	0.0042526836330698	-0.2561096445455905	0.797867	0.797867	chr1	151763792	0.0980694970954592	chr1:151763792:CTG:C
chr1:151763980	['A', 'G']	98663	28232.86770952667	-928.4316440880064	0.0039731451829429	0.0060576979757783	0.6558836704684673	0.511901	0.511901	chr1	151763980	0.2908140220534707	chr1:151763980:A:G
chr1:151764873	['T', 'A']	98663	158766.7009994729	-7117.445855976099	-0.0108625183128312	0.0054914994884336	-1.9780605162051108	0.0479247	0.0479247	chr1	151764873	1.319440597046715	chr1:151764873:T:A
chr1:151765927	['G', 'A']	98663	24441.1931000223	-683.4077873317201	0.0088633322655666	0.0064377319180157	1.3767787131307638	0.168584	0.168584	chr1	151765927	0.7731836458527046	chr1:151765927:G:A
chr1:151768977	['G', 'A']	98663	68146.1022599386	-2876.33370207779	-0.006294494447027	0.0044719549159713	-1.4075487265192588	0.159268	0.159268	chr1	151768977	0.7978714735363265	chr1:151768977:G:A
chr1:151769219	['C', 'G']	98663	93426.14112988127	-4331.155635190837	-0.0026200645115196	0.0044459376375806	-0.5893165233296904	0.55565	0.55565	chr1	151769219	0.2551986813162266	chr1:151769219:C:G
chr1:151769525	['T', 'C']	98663	90929.0435917039	-4305.047353348233	-0.0018161949093946	0.0043513786952813	-0.4173837849057271	0.676399	0.676399	chr1	151769525	0.1697970431423073	chr1:151769525:T:C
chr1:151769857	['G', 'A']	98663	28062.8443128947	-827.3026550345224	0.0064951465543027	0.0060731533234985	1.0694850283412674	0.284854	0.284854	chr1	151769857	0.5453776776791966	chr1:151769857:G:A
chr1:151769908	['A', 'G']	98663	3680.0424564217697	-126.85921209858026	-0.0111846659420097	0.0157127555284023	-0.7118207829169305	0.476577	0.476577	chr1	151769908	0.321866920894542	chr1:151769908:A:G
chr1:151769933	['A', 'G']	98663	68447.56877395023	-2824.224067283452	-0.0059439398115362	0.0044667611687031	-1.33070463968011	0.183289	0.183289	chr1	151769933	0.7368635982273628	chr1:151769933:A:G
chr1:151770018	['A', 'G']	98663	90459.00217940012	-4292.341782336261	-0.001680423114491	0.0043330578320145	-0.3878146056753041	0.698154	0.698154	chr1	151770018	0.156048769392212	chr1:151770018:A:G
chr1:151770089	['GGGAGACCATGGGGAGACGGAGAC', 'G']	98663	89612.7173537679	-4220.228532404735	-0.0009012766071003	0.0043706873528227	-0.2062093520640909	0.836628	0.836628	chr1	151770089	0.0774676046824703	chr1:151770089:GGGAGACCATGGGGAGACGGAGAC:G
chr1:151770667	['C', 'T']	98663	90351.31513640094	-4326.630951835873	-0.0021229097097192	0.0043348580910222	-0.4897299208285305	0.624326	0.624326	chr1	151770667	0.2045885785375457	chr1:151770667:C:T
chr1:151771394	['TA', 'T']	98663	90340.31290613629	-4335.063874008501	-0.0022795244454134	0.0043350103620138	-0.5258405989956004	0.599	0.599	chr1	151771394	0.2225731776106886	chr1:151771394:TA:T
chr1:151771692	['T', 'C']	98663	28220.290406293072	-787.247435784431	0.0072863925233589	0.006061346534629	1.2021078949588353	0.229325	0.229325	chr1	151771692	0.6395485978203654	chr1:151771692:T:C
chr1:151772382	['G', 'A']	98663	96403.24417520026	-3665.40554435812	-0.0021617987958201	0.0042495352008041	-0.5087141754728901	0.610954	0.610954	chr1	151772382	0.2139914874632137	chr1:151772382:G:A
chr1:151772452	['T', 'C']	98663	90373.30310589237	-4320.353392262099	-0.002041538263221	0.0043356472727888	-0.4708727751065181	0.637733	0.637733	chr1	151772452	0.1953611095187926	chr1:151772452:T:C
chr1:151773603	['A', 'T']	98663	28188.142622535343	-786.4194087915388	0.0072124942725842	0.0060649072528099	1.1892175711743334	0.234357	0.234357	chr1	151773603	0.6301220700252682	chr1:151773603:A:T
chr1:151773726	['T', 'A']	98663	28187.14244006286	-779.7759524724202	0.0074723769801091	0.0060652341062274	1.2320014115262048	0.217951	0.217951	chr1	151773726	0.6616411340173199	chr1:151773726:T:A
chr1:151773759	['C', 'T']	98663	90311.88392911454	-4339.434538074629	-0.0023413114811544	0.0043354034146116	-0.5400446641859329	0.589167	0.589167	chr1	151773759	0.2297615865396312	chr1:151773759:C:T
chr1:151774567	['C', 'T']	98663	90295.64308088436	-4336.634129112839	-0.0021062769139365	0.004335588074745	-0.4858111235718309	0.627102	0.627102	chr1	151774567	0.2026618141384139	chr1:151774567:C:T
chr1:151775257	['C', 'T']	98663	90096.350279794	-4362.133268609485	-0.002307015405752	0.0043393555532512	-0.5316493146138953	0.59497	0.59497	chr1	151775257	0.2255049320242674	chr1:151775257:C:T
chr1:151775323	['G', 'A']	98663	129365.1571877535	-3795.741292471505	0.0054149993671086	0.0044731227925805	1.2105635409987887	0.226066	0.226066	chr1	151775323	0.6457647500063542	chr1:151775323:G:A
chr1:151775494	['A', 'G']	98663	46559.5504779669	-1494.069102486114	0.0008733299710953	0.0050076613042014	0.1743987698134825	0.861552	0.861552	chr1	151775494	0.0647185050627039	chr1:151775494:A:G
