## Supplementary material for "Characterization of shared and ancestry-specific signals driving complex traits using multi-ancestry fine-mapping": s2_gwas_temp.txt

locus	alleles	n	sum_x	y_transpose_x	beta	standard_error	t_stat	p_value	p_value_str	chrom	pos	-log10pvalue	rsid
chr1:149591987	['A', 'T']	19959	6614.989122672268	878.3135127482577	-0.002995194599605	0.013538394097291	-0.2212370668249588	0.82491	0.82491	chr1	149591987	0.0835934316143384	chr1:149591987:A:T
chr1:149599090	['A', 'T']	19959	565.4532918818633	59.66330399155184	-0.0368322670569168	0.0426913704992936	-0.8627567263863372	0.388282	0.388282	chr1	149599090	0.4108527420366691	chr1:149599090:A:T
chr1:149601242	['T', 'A']	19959	1864.9602642327663	153.38322628838642	-0.0530902639599536	0.0238935764898448	-2.221947140584743	0.0262981	0.0262981	chr1	149601242	1.5800756275301353	chr1:149601242:T:A
chr1:149604276	['A', 'G']	19959	1821.0289869659323	157.8776561451663	-0.0496267292313386	0.0240862183936434	-2.0603786123784227	0.0393753	0.0393753	chr1	149604276	1.40477612430461	chr1:149604276:A:G
chr1:149610012	['T', 'C']	19959	763.1147023451593	29.036031098116084	-0.0862845415657292	0.0368065571973037	-2.344270916271682	0.0190741	0.0190741	chr1	149610012	1.7195559448150182	chr1:149610012:T:C
chr1:149615124	['C', 'T']	19959	11750.403169555804	1489.546793118808	-0.0121932758293759	0.011197889360474	-1.0888905432853608	0.276215	0.276215	chr1	149615124	0.5587527405280576	chr1:149615124:C:T
chr1:149617268	['A', 'G']	19959	8169.388023220259	1022.4353965356964	-0.0103713884027516	0.0125764676095522	-0.8246662516646738	0.409571	0.409571	chr1	149617268	0.3876708015093933	chr1:149617268:A:G
chr1:149617845	['T', 'C']	19959	698.4495952536569	75.30057479143002	-0.0334260225760618	0.0386447658620114	-0.8649560122945467	0.387073	0.387073	chr1	149617845	0.4122071215251925	chr1:149617845:T:C
chr1:149620569	['C', 'T']	19959	2587.8603752478834	412.99437376320026	0.0231966273930858	0.0195973534948678	1.1836612223768157	0.236561	0.236561	chr1	149620569	0.6260568526112761	chr1:149620569:C:T
chr1:149626226	['A', 'T']	19959	762.1909391600682	25.687927756696663	-0.0899808164435119	0.0368260194528733	-2.443403272478617	0.0145581	0.0145581	chr1	149626226	1.8368953017647187	chr1:149626226:A:T
chr1:149628712	['T', 'A']	19959	572.1433296582138	65.71964269524625	-0.0266817322937742	0.0423701630990537	-0.6297292798094082	0.528879	0.528879	chr1	149628712	0.276643677006698	chr1:149628712:T:A
chr1:149629286	['A', 'G']	19959	4326.222187402109	519.3778068512266	-0.0161309961449603	0.0162261065567793	-0.994138432932989	0.320168	0.320168	chr1	149629286	0.4946220769073634	chr1:149629286:A:G
chr1:149629398	['C', 'T']	19959	567.3695477790033	61.34550098450984	-0.0349179913331034	0.0425465604972947	-0.8207006847315796	0.411827	0.411827	chr1	149629398	0.3852851837825395	chr1:149629398:C:T
chr1:149631582	['A', 'G']	19959	720.7780695994737	19.393329727058337	-0.0945403736275828	0.037935422133812	-2.4921397551371505	0.0127057	0.0127057	chr1	149631582	1.8960014032021348	chr1:149631582:A:G
chr1:149636405	['G', 'GA']	19959	693.0	79.90025555571664	-0.0244337579095075	0.0386200139868591	-0.6326708715802464	0.526956	0.526956	chr1	149636405	0.2782256461820749	chr1:149636405:G:GA
chr1:149636409	['A', 'G']	19959	2277.87430224297	274.1026668420826	-0.0196678261011107	0.0218734243867926	-0.8991653868786254	0.368575	0.368575	chr1	149636409	0.4334741257915521	chr1:149636409:A:G
chr1:149636580	['G', 'A']	19959	541.0542165656161	54.99103035759545	-0.0429314608496122	0.0435124589328005	-0.9866475465317732	0.323827	0.323827	chr1	149636580	0.4896869435315163	chr1:149636580:G:A
chr1:149636776	['G', 'A']	19959	4408.441749761989	669.9286634144679	0.0175014686796613	0.0161887417770211	1.0810888777349943	0.279671	0.279671	chr1	149636776	0.5533525647079762	chr1:149636776:G:A
chr1:149638701	['T', 'C']	19959	2299.335195814489	292.3356106620109	-0.0134009135504451	0.0217807211075928	-0.6152649163563969	0.538387	0.538387	chr1	149638701	0.2689054352187506	chr1:149638701:T:C
chr1:149638746	['T', 'C']	19959	508.331093953675	88.39926159837201	0.0324357399859442	0.0450486599966798	0.7200156450454855	0.471524	0.471524	chr1	149638746	0.3264961973014133	chr1:149638746:T:C
chr1:149641403	['A', 'G']	19959	2589.4271104872664	389.3900815625044	0.0155270958343997	0.0204898338180448	0.757795108163612	0.448583	0.448583	chr1	149641403	0.3481571889476295	chr1:149641403:A:G
chr1:149641930	['T', 'C']	19959	2326.954514309828	351.35832323413644	0.0197258548243131	0.022347953576131	0.8826694022392069	0.377426	0.377426	chr1	149641930	0.4231681856030096	chr1:149641930:T:C
chr1:149642508	['A', 'G']	19959	1126.451506190166	57.382921254023024	-0.0803621245398141	0.0306646173294032	-2.620679191152262	0.00878213	0.00878213	chr1	149642508	2.056400138415328	chr1:149642508:A:G
chr1:149643881	['T', 'A']	19959	15077.692984868896	1923.70194933832	-0.0139813915651446	0.0111858097775062	-1.2499221641744809	0.211343	0.211343	chr1	149643881	0.6750121320872381	chr1:149643881:T:A
chr1:149643963	['A', 'G']	19959	10510.071091250637	1281.9293256261935	-0.0183386938462579	0.0115854108062162	-1.582912695371861	0.113457	0.113457	chr1	149643963	0.945168704119376	chr1:149643963:A:G
chr1:149644058	['T', 'A']	19959	775.4188515927744	80.45664153483997	-0.0338908249690734	0.0366491353032946	-0.9247373693432486	0.355114	0.355114	chr1	149644058	0.4496322057527528	chr1:149644058:T:A
chr1:149644073	['A', 'G']	19959	6239.442357903199	710.2802047096789	-0.0238442499972351	0.0138641287328469	-1.7198520337410954	0.0854749	0.0854749	chr1	149644073	1.068161398626993	chr1:149644073:A:G
chr1:149644807	['T', 'C']	19959	13432.226478844104	1662.99332458906	-0.0168109857246083	0.0106590291863474	-1.577159179387617	0.114775	0.114775	chr1	149644807	0.9401526985619416	chr1:149644807:T:C
chr1:149645710	['T', 'C']	19959	38470.0	5257.593098836303	0.0280510589358875	0.0272500032508127	1.0293965353949404	0.303306	0.303306	chr1	149645710	0.5181189983899048	chr1:149645710:T:C
chr1:149647029	['C', 'T']	19959	5317.978713462404	692.0455613706766	-0.005877625655681	0.0151282054076765	-0.388521010740543	0.697635	0.697635	chr1	149647029	0.156371739191366	chr1:149647029:C:T
chr1:149652859	['T', 'C']	19959	1070.1498460140356	68.73930251447503	-0.0680660362834142	0.0314717240474261	-2.162767955795577	0.0305709	0.0305709	chr1	149652859	1.5146917755598068	chr1:149652859:T:C
chr1:149670981	['C', 'A']	19959	7005.290532038056	891.7032388138133	-0.0044774246616008	0.0134364962752132	-0.3332285865222583	0.738965	0.738965	chr1	149670981	0.1313761308431054	chr1:149670981:C:A
chr1:149671501	['T', 'C']	19959	7222.303136762865	928.9406983324916	-0.0019761267000551	0.0131638792037644	-0.150117352906888	0.880674	0.880674	chr1	149671501	0.0551848250752108	chr1:149671501:T:C
chr1:149674572	['AC', 'A']	19959	4603.981185770739	611.1396736676592	0.0049434499089224	0.0163141312686197	0.3030164357222703	0.76188	0.76188	chr1	149674572	0.118113426878023	chr1:149674572:AC:A
chr1:149674880	['T', 'TG']	19959	1056.2646085997794	83.33806237719611	-0.0489893851580349	0.0315277187150356	-1.553851250730418	0.120236	0.120236	chr1	149674880	0.9199654802490213	chr1:149674880:T:TG
chr1:149677451	['A', 'G']	19959	12567.33534469752	1577.4630424593508	-0.0147321606846688	0.0109951670162022	-1.339876025799319	0.180301	0.180301	chr1	149677451	0.7440018645517105	chr1:149677451:A:G
chr1:149744628	['A', 'T']	19959	1098.7434015383835	110.68344044820104	-0.0411981017456729	0.0311679898733064	-1.3218081086761622	0.186247	0.186247	chr1	149744628	0.729910713983368	chr1:149744628:A:T
chr1:149744692	['C', 'T']	19959	1067.331572592817	107.45402602517906	-0.0418850246440848	0.031586361040404	-1.3260478024203888	0.184839	0.184839	chr1	149744692	0.7332063897294887	chr1:149744692:C:T
chr1:149744819	['A', 'G']	19959	1119.0652958876635	116.73043286012016	-0.0376577360094328	0.0308617006123787	-1.220209361836924	0.2224	0.2224	chr1	149744819	0.6528652170899801	chr1:149744819:A:G
chr1:149745544	['C', 'A']	19959	1132.3403999398588	122.8947592552837	-0.0328096339354613	0.0306815530821534	-1.0693602715485009	0.28492	0.28492	chr1	149745544	0.5452770643274684	chr1:149745544:C:A
chr1:149745735	['G', 'A']	19959	1129.6225686785642	119.3476830320137	-0.0357089547102167	0.0307255333394492	-1.162191533527237	0.245172	0.245172	chr1	149745735	0.6105291301562756	chr1:149745735:G:A
chr1:149745924	['G', 'C']	19959	1135.1706253758268	122.01244269697916	-0.0333763285474528	0.0306474246791535	-1.089041865568416	0.276149	0.276149	chr1	149745924	0.558856525119168	chr1:149745924:G:C
chr1:149746229	['A', 'T']	19959	1213.7880624229356	139.39360725331878	-0.0274308280907873	0.0307221052585667	-0.892869413079639	0.371938	0.371938	chr1	149746229	0.4295294485642911	chr1:149746229:A:T
chr1:149746256	['T', 'G']	19959	21715.125246798045	2905.5412101548764	-0.0016912918201326	0.0102319719651449	-0.1652948059175741	0.868714	0.868714	chr1	149746256	0.0611231794381432	chr1:149746256:T:G
chr1:149746542	['C', 'T']	19959	13050.07658090283	1758.8924839557103	0.0014543611202281	0.0109327770295939	0.133027602803141	0.894173	0.894173	chr1	149746542	0.0485784480086323	chr1:149746542:C:T
chr1:149746988	['CAG', 'C']	19959	13294.1847473108	1817.7286506768453	0.0041095050859541	0.0107900408417929	0.3808609389166357	0.70331	0.70331	chr1	149746988	0.1528532075347754	chr1:149746988:CAG:C
chr1:149747933	['C', 'T']	19959	14187.232486999124	1930.587753103761	0.0034562005587431	0.0105916970739765	0.3263122552130825	0.744192	0.744192	chr1	149747933	0.1283150029177227	chr1:149747933:C:T
chr1:149750827	['A', 'T']	19959	1101.4433504998458	95.28960617102346	-0.0574337953197883	0.0313108945745241	-1.834307071076753	0.0666233	0.0666233	chr1	149750827	1.176373859541936	chr1:149750827:A:T
chr1:149751182	['T', 'C']	19959	15557.605133109751	2028.8209035803804	-0.0062403586315827	0.0104772533005877	-0.5956101711536083	0.551442	0.551442	chr1	149751182	0.2585001593880379	chr1:149751182:T:C
chr1:149751838	['T', 'C']	19959	3841.485715840327	552.1567921986023	0.0110644559909729	0.0170994188310463	0.6470662015064459	0.517597	0.517597	chr1	149751838	0.286008249509413	chr1:149751838:T:C
chr1:149754082	['T', 'C']	19959	2046.3045578025929	176.98895301385895	-0.0443219324689	0.0230013663499006	-1.9269260701589337	0.054003	0.054003	chr1	149754082	1.2675821133759972	chr1:149754082:T:C
chr1:149758691	['T', 'C']	19959	2032.8425208731487	277.65446565937583	0.0040411522171941	0.0231190075462219	0.1747978242195129	0.86124	0.86124	chr1	149758691	0.0648758077200591	chr1:149758691:T:C
chr1:149760073	['T', 'G']	19959	582.0874924834636	26.71791593798481	-0.0627293178316322	0.0421408832869468	-1.4885620076943804	0.136619	0.136619	chr1	149760073	0.8644888978628102	chr1:149760073:T:G
chr1:149761424	['C', 'T']	19959	555.9218702865755	26.15272956787742	-0.0597299478337726	0.04313024556395	-1.3848738177298323	0.166107	0.166107	chr1	149761424	0.7796120653371905	chr1:149761424:C:T
chr1:149762432	['C', 'T']	19959	574.3453150849753	22.361234885029496	-0.0689295558529437	0.0424114805125593	-1.6252570063554284	0.104124	0.104124	chr1	149762432	0.9824491565005689	chr1:149762432:C:T
chr1:149765513	['C', 'G']	19959	7149.796381791048	896.1783111967949	-0.0085056054651216	0.0138389155057011	-0.6146150297411401	0.538816	0.538816	chr1	149765513	0.2685595164966776	chr1:149765513:C:G
chr1:149767037	['G', 'A']	19959	2425.435893536129	327.59422443537665	-0.0078712371371266	0.0212860098485293	-0.3697845295167186	0.711547	0.711547	chr1	149767037	0.1477964080652902	chr1:149767037:G:A
chr1:149786508	['G', 'A']	19959	579.1160611375594	30.91775703388784	-0.0568259798643655	0.0423125349094675	-1.3430058016129514	0.179285	0.179285	chr1	149786508	0.7464560444575467	chr1:149786508:G:A
chr1:149789306	['T', 'C']	19959	592.2670676691728	29.71903002326467	-0.060357115934261	0.0417263320618198	-1.446499439366935	0.148053	0.148053	chr1	149789306	0.8295827880703899	chr1:149789306:T:C
chr1:149790028	['T', 'C']	19959	11844.358617890288	1692.068885937749	0.0104087989839767	0.0111034566833534	0.9374377079870916	0.348545	0.348545	chr1	149790028	0.4577411429891144	chr1:149790028:T:C
chr1:149796950	['T', 'C']	19959	409.0204930353743	44.55956641924739	-0.0211371105559632	0.0503937437648659	-0.4194391798828771	0.6749	0.6749	chr1	149796950	0.1707605718586109	chr1:149796950:T:C
chr1:149797787	['AG', 'A']	19959	541.162682303413	23.27883662068877	-0.0658496515973571	0.0436470377002137	-1.5086854702406232	0.131395	0.131395	chr1	149797787	0.8814211607558782	chr1:149797787:AG:A
chr1:149800313	['G', 'A']	19959	8913.126002405774	1175.8736402003242	-0.0041572672474894	0.0120676822994394	-0.3444959143217204	0.730477	0.730477	chr1	149800313	0.1363934538300769	chr1:149800313:G:A
chr1:149800334	['G', 'A']	19959	586.029361659485	105.10112394048336	0.0622151134467984	0.0421660950949079	1.4754772360770876	0.1401	0.1401	chr1	149800334	0.8535618647142253	chr1:149800334:G:A
chr1:149800398	['C', 'T']	19959	591.355542186795	31.967990751078023	-0.0560543485553031	0.0418600962956329	-1.339087902699141	0.180557	0.180557	chr1	149800398	0.7433856697824738	chr1:149800398:C:T
chr1:149800575	['A', 'G']	19959	1757.6732196589771	202.39261797950547	-0.0229804250332384	0.0250484917111062	-0.9174374768062078	0.358925	0.358925	chr1	149800575	0.4449962909453393	chr1:149800575:A:G
chr1:149800948	['T', 'C']	19959	772.0773663376259	66.62928908514246	-0.0363287104569797	0.0366910028748171	-0.9901258513136466	0.322125	0.322125	chr1	149800948	0.4919755684410388	chr1:149800948:T:C
chr1:149802563	['C', 'T']	19959	13345.378711878013	1852.2469275051485	0.0052192314410774	0.0106720602860583	0.4890556557196062	0.624808	0.624808	chr1	149802563	0.2042534184175479	chr1:149802563:C:T
chr1:149803577	['G', 'C']	19959	11154.485161618712	1619.7882264586106	0.0104235643661702	0.0112503269692289	0.9265121266857442	0.354191	0.354191	chr1	149803577	0.4507624784367293	chr1:149803577:G:C
chr1:149803816	['A', 'G']	19959	522.0784726398076	35.608781382586955	-0.0374828672240526	0.0444111268285478	-0.8439972119770286	0.398681	0.398681	chr1	149803816	0.399374461081465	chr1:149803816:A:G
chr1:149804985	['C', 'T']	19959	1866.676327769352	278.4219841659085	0.0151376774427097	0.0243653370849094	0.621279212758571	0.534423	0.534423	chr1	149804985	0.2721148593683323	chr1:149804985:C:T
chr1:149805414	['T', 'C']	19959	449.2025563909775	10.551352542902809	-0.0953294549728299	0.047844665762452	-1.992478230407942	0.0463322	0.0463322	chr1	149805414	1.334117077625984	chr1:149805414:T:C
chr1:149806291	['T', 'A']	19959	792.0793706468908	71.11010613771076	-0.0261506685706727	0.0361572078352253	-0.7232491150822802	0.469535	0.469535	chr1	149806291	0.3283320290840829	chr1:149806291:T:A
chr1:149806423	['C', 'T']	19959	791.1585567526936	69.95876270677567	-0.0286685471081726	0.0361777684177046	-0.7924354752114247	0.428116	0.428116	chr1	149806423	0.3684385409536804	chr1:149806423:C:T
chr1:149807173	['G', 'A']	19959	793.3179790486693	70.83620401938681	-0.0270621505262453	0.0360886485247648	-0.749879855092791	0.453336	0.453336	chr1	149807173	0.3435797916835356	chr1:149807173:G:A
chr1:149807329	['C', 'A']	19959	15754.513068439326	2324.5897570448424	0.0196283460385096	0.0103338665177068	1.899419351399304	0.0575238	0.0575238	chr1	149807329	1.2401524323518722	chr1:149807329:C:A
chr1:149808134	['GA', 'G']	19959	790.1583563016789	67.72858507147195	-0.030918160251866	0.036201258860818	-0.8540631244547655	0.39308	0.39308	chr1	149808134	0.4055190526200135	chr1:149808134:GA:G
chr1:149808980	['A', 'C']	19959	783.0400864017687	71.80903125304586	-0.0255306542063846	0.0363980930978482	-0.7014283450990441	0.483044	0.483044	chr1	149808980	0.3160133079920296	chr1:149808980:A:C
chr1:149809178	['C', 'CTA']	19959	3804.940321191561	561.7423744480299	0.0161264842418134	0.0172342346093393	0.9357238431159796	0.349427	0.349427	chr1	149809178	0.4566435404006798	chr1:149809178:C:CTA
chr1:149811112	['A', 'G']	19959	791.1585567526936	70.15265006769116	-0.028010696127375	0.0361754961712649	-0.7743002610044265	0.438762	0.438762	chr1	149811112	0.3577709925488767	chr1:149811112:A:G
chr1:149811169	['AG', 'A']	19959	790.1187612748047	70.34844462558831	-0.028290257579183	0.0362003932611702	-0.7814903383806089	0.434523	0.434523	chr1	149811169	0.3619872307027296	chr1:149811169:AG:A
chr1:149811508	['G', 'C']	19959	8857.846472604524	1262.2200113249378	0.0100602559725962	0.0122746818985258	0.8195940274268522	0.412457	0.412457	chr1	149811508	0.3846213213834756	chr1:149811508:G:C
chr1:149813017	['G', 'A']	19959	792.1190619362598	66.89461733645965	-0.0311700290842148	0.0361589418547035	-0.8620282421278942	0.388682	0.388682	chr1	149813017	0.4104055712331082	chr1:149813017:G:A
chr1:149817229	['A', 'C']	19959	1436.0227019921151	105.32798636347805	-0.0567373536733892	0.0272196086181476	-2.0844294445718705	0.0371338	0.0371338	chr1	149817229	1.4302306059963674	chr1:149817229:A:C
chr1:149817343	['A', 'AG']	19959	794.5924494201513	70.16589298210786	-0.0286077940123061	0.0361391483469109	-0.7916012225216544	0.428603	0.428603	chr1	149817343	0.3679447934461128	chr1:149817343:A:AG
chr1:149817350	['A', 'AG']	19959	792.5161937230521	69.79998790397555	-0.0285295265068519	0.0361593344143651	-0.7889947912182219	0.430124	0.430124	chr1	149817350	0.3664063240658388	chr1:149817350:A:AG
chr1:149817374	['A', 'C']	19959	794.1937377690799	70.46850777820356	-0.0283109242719426	0.0361378925040336	-0.7834138160874372	0.433393	0.433393	chr1	149817374	0.3631181075199483	chr1:149817374:A:C
chr1:149821316	['C', 'T']	19959	486.38385225884906	36.82538128192089	-0.0381841402646224	0.0454154250529276	-0.8407746975861669	0.400484	0.400484	chr1	149821316	0.3974148300179829	chr1:149821316:C:T
chr1:149843756	['A', 'G']	19959	33828.0	4613.590265367364	0.0065710205976693	0.0140489441000118	0.4677234495981698	0.639987	0.639987	chr1	149843756	0.1938288477123721	chr1:149843756:A:G
chr1:149843969	['T', 'C']	19959	14037.109891761876	1941.0029904997064	0.0075767731043384	0.0106430650252889	0.7118976616543559	0.476536	0.476536	chr1	149843969	0.3219042849295913	chr1:149843969:T:C
chr1:149844173	['T', 'C']	19959	1208.0605271069246	98.54730086221092	-0.0463030589002489	0.0293931294419844	-1.5753021124083098	0.115203	0.115203	chr1	149844173	0.9385362113079336	chr1:149844173:T:C
chr1:149844469	['T', 'G']	19959	12116.249398556536	1627.7374918423443	0.0017994465120409	0.011065133481044	0.1626231183856567	0.870817	0.870817	chr1	149844469	0.0600731012959332	chr1:149844469:T:G
chr1:149845471	['T', 'C']	19959	525.0	32.60123976838712	-0.0453943328093555	0.0442756191489228	-1.0252670359429614	0.30525	0.30525	chr1	149845471	0.5153443273830799	chr1:149845471:T:C
chr1:149845941	['T', 'C']	19959	525.0263052410061	32.60184038331255	-0.0453812055884259	0.0442756670772174	-1.024969437711246	0.30539	0.30539	chr1	149845941	0.5151451880259079	chr1:149845941:T:C
chr1:149846617	['T', 'TA']	19959	525.0263052410062	32.613638386612394	-0.0453913498390164	0.0442757020355035	-1.0251977439593911	0.305282	0.305282	chr1	149846617	0.5152988017646565	chr1:149846617:T:TA
chr1:149846994	['G', 'A']	19959	10215.047206213982	1406.5482300737324	0.0047196710061227	0.0116626605595628	0.4046821891127429	0.685715	0.685715	chr1	149846994	0.1638563502488199	chr1:149846994:G:A
chr1:149849089	['C', 'G']	19959	7275.822692192042	974.1966049863286	-0.0029123889663991	0.0130805026713097	-0.222651150309926	0.823809	0.823809	chr1	149849089	0.0841734677462116	chr1:149849089:C:G
chr1:149875751	['C', 'T']	19959	429.6834729626824	44.57071797440357	-0.0113129092143829	0.0467642506273863	-0.2419136212514835	0.80885	0.80885	chr1	149875751	0.092132010170615	chr1:149875751:C:T
chr1:149876917	['C', 'G']	19959	509.0765183403488	25.406756613195096	-0.055316513270086	0.0449829278421181	-1.2297223841061848	0.218816	0.218816	chr1	149876917	0.6599209252195182	chr1:149876917:C:G
chr1:149877335	['C', 'G']	19959	1780.089187293316	193.2091831933272	-0.0288972880863055	0.0243590998626932	-1.1863036092956225	0.235517	0.235517	chr1	149877335	0.6279777393218058	chr1:149877335:C:G
chr1:149879391	['G', 'T']	19959	509.0255035574707	25.42064467953845	-0.0552707675851829	0.0449829643794367	-1.228704429502852	0.219197	0.219197	chr1	149879391	0.6591653940396827	chr1:149879391:G:T
chr1:149881377	['C', 'A']	19959	401.0602826217679	67.06316183258325	0.0232830333545005	0.050961533761731	0.4568746589017422	0.647766	0.647766	chr1	149881377	0.1885818510154032	chr1:149881377:C:A
chr1:149881539	['G', 'C']	19959	510.6094576219976	24.7532015715815	-0.0574677542793915	0.0450250344756648	-1.2763511443939406	0.201846	0.201846	chr1	149881539	0.6949798526204759	chr1:149881539:G:C
chr1:149882598	['G', 'A']	19959	509.0	25.41715600751837	-0.0552569593571952	0.044982914925466	-1.2283988142776576	0.219312	0.219312	chr1	149882598	0.6589376045687078	chr1:149882598:G:A
chr1:149884800	['C', 'T']	19959	509.0	25.41715600751837	-0.0552569593571952	0.044982914925466	-1.2283988142776576	0.219312	0.219312	chr1	149884800	0.6589376045687078	chr1:149884800:C:T
chr1:149885170	['C', 'T']	19959	509.0	25.41715600751837	-0.0552569593571952	0.044982914925466	-1.2283988142776576	0.219312	0.219312	chr1	149885170	0.6589376045687078	chr1:149885170:C:T
chr1:149888822	['C', 'T']	19959	722.0361759695361	90.88211522920396	-0.0002413637952381	0.0383009637208995	-0.0063017682008459	0.994972	0.994972	chr1	149888822	0.002189140778491	chr1:149888822:C:T
chr1:149889648	['T', 'C']	19959	508.4840521564696	25.71481965196401	-0.0550115613711394	0.0450193061938427	-1.2219548905145794	0.221739	0.221739	chr1	149889648	0.654157915387074	chr1:149889648:T:C
chr1:149890210	['C', 'T']	19959	505.0253031365869	25.84622033632942	-0.054368237362921	0.0451434290961066	-1.2043444295553063	0.228471	0.228471	chr1	149890210	0.6411689174289612	chr1:149890210:C:T
chr1:149890279	['T', 'C']	19959	505.0253031365869	25.84622033632942	-0.054368237362921	0.0451434290961066	-1.2043444295553063	0.228471	0.228471	chr1	149890279	0.6411689174289612	chr1:149890279:T:C
chr1:149890981	['A', 'G']	19959	505.3798134777379	25.95241394909998	-0.0543173522829382	0.0451437844225977	-1.2032077721811112	0.22891	0.22891	chr1	149890981	0.640335234630148	chr1:149890981:A:G
chr1:149891133	['T', 'TG']	19959	3017.246574647334	349.3461031463676	-0.0169638519706407	0.0192094945917562	-0.8830972563911603	0.377194	0.377194	chr1	149891133	0.4234352241733524	chr1:149891133:T:TG
chr1:149892716	['G', 'A']	19959	512.207875365533	33.56563951195614	-0.0400420968774486	0.0449829102201569	-0.8901624346106825	0.373389	0.373389	chr1	149892716	0.4278384804674673	chr1:149892716:G:A
chr1:149892939	['C', 'T']	19959	536.3262955854243	30.59778512250179	-0.0533517750730179	0.0452211725304307	-1.1797963672241325	0.238095	0.238095	chr1	149892939	0.6232497246925995	chr1:149892939:C:T
chr1:149893929	['A', 'G']	19959	2989.0	343.3897993309905	-0.0170109641111251	0.0191656907499693	-0.8875737552612032	0.374781	0.374781	chr1	149893929	0.4262224343379285	chr1:149893929:A:G
chr1:149895122	['A', 'G']	19959	505.0759170174384	25.806352513767653	-0.0544937740115346	0.0451434766573371	-1.2071239976745969	0.227399	0.227399	chr1	149895122	0.643211449478701	chr1:149895122:A:G
chr1:149895297	['C', 'T']	19959	545.7581194271879	29.70624138569288	-0.0570173602215034	0.0451302073723903	-1.2633968142673622	0.206461	0.206461	chr1	149895297	0.6851619734720796	chr1:149895297:C:T
chr1:149895465	['T', 'C']	19959	2985.897609382048	343.6896415375737	-0.0171234982522641	0.019176520551324	-0.8929408338929299	0.3719	0.3719	chr1	149895465	0.4295738216410274	chr1:149895465:T:C
chr1:149895679	['C', 'CT']	19959	20766.20221509472	2816.286298056912	-0.0003180382575765	0.010217880424198	-0.0311256585879962	0.97517	0.97517	chr1	149895679	0.010919667761766	chr1:149895679:C:CT
chr1:149896781	['C', 'T']	19959	20376.062687913407	2785.0468072041613	0.0018352758425709	0.0101929199895721	0.1800539830047294	0.857112	0.857112	chr1	149896781	0.0669624245133913	chr1:149896781:C:T
chr1:149897345	['C', 'T']	19959	508.43305586199966	26.10692194554824	-0.0532651566049257	0.0450173746494601	-1.1832133041895283	0.236739	0.236739	chr1	149897345	0.6257301912065714	chr1:149897345:C:T
chr1:149897798	['A', 'G']	19959	16345.107589826432	2252.252095172505	0.0039312743794887	0.0104270799989869	0.3770254356800467	0.706159	0.706159	chr1	149897798	0.151097501429766	chr1:149897798:A:G
chr1:149897913	['G', 'A']	19959	525.3421738694476	28.857512147463947	-0.0486826599985681	0.044230226536107	-1.100664948184843	0.271056	0.271056	chr1	149897913	0.5669409748875336	chr1:149897913:G:A
chr1:149898394	['T', 'G']	19959	15075.042403889527	2057.3561516500904	0.0023104924042301	0.0104985512097166	0.2200772619075041	0.825813	0.825813	chr1	149898394	0.0831182847165527	chr1:149898394:T:G
chr1:149899449	['G', 'A']	19959	505.0	25.845231776592644	-0.0543579376418985	0.045143433474847	-1.2041161572742485	0.228559	0.228559	chr1	149899449	0.6410016727628352	chr1:149899449:G:A
chr1:149899450	['C', 'T']	19959	505.0	25.845231776592644	-0.0543579376418985	0.045143433474847	-1.2041161572742485	0.228559	0.228559	chr1	149899450	0.6410016727628352	chr1:149899450:C:T
chr1:149899512	['G', 'T']	19959	15488.776029662293	2117.7135008875	0.0025391888277966	0.0104585524015871	0.242785878035217	0.808174	0.808174	chr1	149899512	0.0924951254822857	chr1:149899512:G:T
chr1:149901603	['T', 'G']	19959	2526.671199197188	290.0123435304305	-0.0151676640260843	0.0207206249304328	-0.732008039188394	0.464172	0.464172	chr1	149901603	0.3333210608043879	chr1:149901603:T:G
chr1:149901624	['GCCTC', 'G']	19959	2529.2369055996787	294.22484216223233	-0.013516109974824	0.0207298072554949	-0.6520132969997237	0.5144	0.5144	chr1	149901624	0.2886990400838344	chr1:149901624:GCCTC:G
chr1:149903054	['G', 'A']	19959	2519.1359398496247	291.4488769995782	-0.0143452770256457	0.0207356236440512	-0.6918179685307521	0.48906	0.48906	chr1	149903054	0.3106378564788031	chr1:149903054:G:A
chr1:149904818	['A', 'T']	19959	788.0394829141196	142.59043751746069	0.0630947392371502	0.0366011035562792	1.7238480020181175	0.0847508	0.0847508	chr1	149904818	1.0718561936092963	chr1:149904818:A:T
chr1:149908723	['T', 'C']	19959	6443.291305437233	808.334816291663	-0.0115528764859245	0.0138461535177255	-0.8343744326635413	0.40408	0.40408	chr1	149908723	0.3935326444957069	chr1:149908723:T:C
chr1:149908803	['A', 'G']	19959	2078.81033959976	235.64653030936168	-0.0134056094344612	0.0228180226625935	-0.5875009255923642	0.556874	0.556874	chr1	149908803	0.2542430584976077	chr1:149908803:A:G
chr1:149908931	['A', 'G']	19959	18961.95004509469	2540.003490304807	-0.0049880404138798	0.0101648014475258	-0.4907169549380603	0.623632	0.623632	chr1	149908931	0.2050716082573134	chr1:149908931:A:G
chr1:149909098	['C', 'T']	19959	733.1101924233312	120.34807267634488	0.0552256537428201	0.0377365453809004	1.4634528196842154	0.143359	0.143359	chr1	149909098	0.8435750370904086	chr1:149909098:C:T
chr1:149909311	['A', 'G']	19959	16236.626998045798	2208.777431454023	-5.968475767589987e-05	0.0102963465172247	-0.0057966927954545	0.995375	0.995375	chr1	149909311	0.0020132712656887	chr1:149909311:A:G
chr1:149909621	['A', 'C']	19959	16830.74612801363	2257.427505851633	-0.0012886049981569	0.0102499460838973	-0.125718222087175	0.899956	0.899956	chr1	149909621	0.0457787232543715	chr1:149909621:A:C
chr1:149909631	['C', 'T']	19959	15433.0	2068.001058870969	-0.0021060858726424	0.0103520358795048	-0.2034465391307376	0.838788	0.838788	chr1	149909631	0.0763477913338536	chr1:149909631:C:T
chr1:149910348	['A', 'G']	19959	16800.68351956707	2306.3004079703164	0.0007763251382113	0.0102012507452132	0.0761009760078317	0.93934	0.93934	chr1	149910348	0.0271771836685337	chr1:149910348:A:G
chr1:149910407	['A', 'G']	19959	477.0478027759683	25.1634194096256	-0.0583357364814936	0.0463756424802658	-1.2578960282074183	0.208444	0.208444	chr1	149910407	0.681010601398294	chr1:149910407:A:G
chr1:149911259	['G', 'T']	19959	474.0	22.83747881267924	-0.0632345368021275	0.0465099785312752	-1.3595907544787624	0.173975	0.173975	chr1	149911259	0.7595131548329475	chr1:149911259:G:T
chr1:149914031	['G', 'A']	19959	707.0354243912216	121.69019397489032	0.0314977601454933	0.0386103959355356	0.8157844379032618	0.414633	0.414633	chr1	149914031	0.3823361360396302	chr1:149914031:G:A
chr1:149914248	['G', 'A']	19959	16601.486015037593	2282.9875436868947	0.00314538903203	0.0102911633530238	0.3056397925221805	0.759882	0.759882	chr1	149914248	0.1192538428871592	chr1:149914248:G:A
chr1:149914583	['C', 'A']	19959	945.0947036127676	140.85770763125376	0.0229827417062249	0.0334319125918984	0.6874492042012089	0.491808	0.491808	chr1	149914583	0.3082044110840904	chr1:149914583:C:A
chr1:149917787	['C', 'T']	19959	1160.1162499373654	139.7154309622239	-0.0196152572606987	0.0303438409557657	-0.6464329050924431	0.518006	0.518006	chr1	149917787	0.2856652098458863	chr1:149917787:C:T
chr1:149917937	['A', 'G']	19959	2024.6087376556188	228.58205014418084	-0.0195651497961311	0.023972140386748	-0.8161619897298311	0.414417	0.414417	chr1	149917937	0.3825624374936165	chr1:149917937:A:G
chr1:149919476	['G', 'C']	19959	1011.456090225564	118.64622076361428	-0.0087187018684286	0.0322090519261499	-0.2706910432638381	0.786631	0.786631	chr1	149919476	0.1042289426660963	chr1:149919476:G:C
chr1:149919827	['C', 'T']	19959	487.2714249684741	31.98473429322942	-0.0458805961942812	0.0460679013824967	-0.9959341497529844	0.319294	0.319294	chr1	149919827	0.4958092424106783	chr1:149919827:C:T
chr1:149922553	['A', 'C']	19959	10845.89067669173	1479.7196574136449	0.0033801623392843	0.0113997234041749	0.2965126625832334	0.766842	0.766842	chr1	149922553	0.115294108797734	chr1:149922553:A:C
chr1:149924521	['A', 'G']	19959	803.1609621648709	80.41814639704633	-0.0270399770383123	0.0358463982925317	-0.7543289793760366	0.450661	0.450661	chr1	149924521	0.3461500239517743	chr1:149924521:A:G
chr1:149924963	['G', 'A']	19959	1270.1272736383223	171.86215215418122	0.0126173747611932	0.0286522630682236	0.4403622405375135	0.65968	0.65968	chr1	149924963	0.1806666825427167	chr1:149924963:G:A
chr1:149925031	['C', 'T']	19959	1271.1910703547803	174.31416936073086	0.0143828756184725	0.028641947052476	0.5021612389730725	0.61556	0.61556	chr1	149925031	0.2107296090219849	chr1:149925031:C:T
chr1:149925636	['T', 'A']	19959	1362.068243310953	187.03129464265845	0.0141884880064586	0.0277521578431431	0.5112571096868509	0.609177	0.609177	chr1	149925636	0.2152565021870271	chr1:149925636:T:A
chr1:149926074	['T', 'G']	19959	476.0238500851789	25.075837508783973	-0.0592397290270083	0.0464204613398316	-1.2761555425597824	0.201915	0.201915	chr1	149926074	0.6948314166915821	chr1:149926074:T:G
chr1:149927993	['A', 'G']	19959	811.1625657729892	85.44465581224094	-0.0215199324434422	0.0356858000915788	-0.6030390908489252	0.54649	0.54649	chr1	149927993	0.2624177806210555	chr1:149927993:A:G
chr1:149928718	['T', 'C']	19959	896.1796041092458	100.8863752349164	-0.0147676976655627	0.0340631231138293	-0.4335391565891741	0.664628	0.664628	chr1	149928718	0.1774213663535141	chr1:149928718:T:C
chr1:149930696	['A', 'G']	19959	853.1282321106435	96.91372441728711	-0.0115550933660847	0.0348939607009267	-0.3311488043768537	0.740536	0.740536	chr1	149930696	0.1304538240822507	chr1:149930696:A:G
chr1:149931106	['G', 'T']	19959	768.0	81.00254422955472	-0.0195999860083283	0.0366522239960719	-0.5347557084238285	0.592825	0.592825	chr1	149931106	0.2270734900268529	chr1:149931106:G:T
chr1:149931717	['G', 'A']	19959	2029.3050210463016	250.1141519170256	-0.0046452743375053	0.0229753316452287	-0.2021853007057697	0.839774	0.839774	chr1	149931717	0.0758375755558149	chr1:149931717:G:A
chr1:149932582	['A', 'C']	19959	499.0500075161598	37.66861307876711	-0.0370441263001581	0.0454571917068699	-0.814923335762507	0.415126	0.415126	chr1	149932582	0.3818200652172047	chr1:149932582:A:C
chr1:149934274	['T', 'G']	19959	472.04730169865206	37.100089939252605	-0.0348580861886265	0.0467042343988866	-0.7463581544001808	0.45546	0.45546	chr1	149934274	0.3415497581906038	chr1:149934274:T:G
chr1:149934520	['T', 'C']	19959	2857.1431506162944	265.24534617903635	-0.0504814918891756	0.0200475767735708	-2.518084477707372	0.0118073	0.0118073	chr1	149934520	1.9278494020614048	chr1:149934520:T:C
chr1:149935279	['CA', 'C']	19959	3742.3753590324927	508.9365449426687	0.0061034523906491	0.0174307565299316	0.3501541875229841	0.726227	0.726227	chr1	149935279	0.1389276087238256	chr1:149935279:CA:C
chr1:149935365	['C', 'T']	19959	473.0711064341551	38.657647973501454	-0.0318944898745421	0.046654033098562	-0.6836384285826129	0.494211	0.494211	chr1	149935365	0.3060875924302256	chr1:149935365:C:T
chr1:149935383	['A', 'G']	19959	472.1182720256591	37.069312584422725	-0.0348767089085216	0.0467043212779566	-0.7467555025787866	0.45522	0.45522	chr1	149935383	0.3417786655522891	chr1:149935383:A:G
chr1:149936215	['A', 'G']	19959	25221.263653672715	3474.993435066794	0.0094671795583533	0.0105555940342437	0.8968874255338536	0.36979	0.36979	chr1	149936215	0.4320448373724657	chr1:149936215:A:G
chr1:149937602	['G', 'A']	19959	474.02374987473695	37.25520181806035	-0.033849721323102	0.0466144158477081	-0.7261642285444685	0.467747	0.467747	chr1	149937602	0.3299889892638132	chr1:149937602:G:A
chr1:149946232	['G', 'A']	19959	982.8864149240256	133.68130797192413	0.0098611226726439	0.0328647613018618	0.300051553153539	0.764141	0.764141	chr1	149946232	0.1168264976128134	chr1:149946232:G:A
chr1:149946438	['C', 'T']	19959	474.4023618090449	36.910506050437945	-0.0343873312343103	0.046660532881527	-0.7369682494115767	0.46115	0.46115	chr1	149946438	0.336157787026206	chr1:149946438:C:T
chr1:149949936	['C', 'T']	19959	479.0	36.83838601593778	-0.0353464443678593	0.0463824654503197	-0.7620648023921649	0.44603	0.44603	chr1	149949936	0.3506359296369898	chr1:149949936:C:T
chr1:149952387	['C', 'T']	19959	18645.947400090256	2436.2256084854653	-0.0082232528070877	0.0101263263692019	-0.8120667364719507	0.416763	0.416763	chr1	149952387	0.3801108444328682	chr1:149952387:C:T
chr1:149953068	['T', 'A']	19959	808.4194255981204	84.1921601918485	-0.0226168214502326	0.0361408697110293	-0.6257962697375413	0.531456	0.531456	chr1	149953068	0.2745326855117301	chr1:149953068:T:A
chr1:149953262	['C', 'A']	19959	480.07215874924833	35.75689352759416	-0.036788204469318	0.0463374867660266	-0.7939188557004376	0.427252	0.427252	chr1	149953262	0.3693158956360591	chr1:149953262:C:A
chr1:149955075	['C', 'T']	19959	1842.8309774436088	187.32623221753	-0.0224002600490975	0.0242395092844657	-0.9241218452987856	0.355434	0.355434	chr1	149955075	0.4492410309310527	chr1:149955075:C:T
chr1:149955122	['A', 'C']	19959	2820.1303694050425	256.88210800531425	-0.0511737330729413	0.0201732077624534	-2.5367176938605818	0.0111973	0.0111973	chr1	149955122	1.950886685942626	chr1:149955122:A:C
chr1:149956202	['T', 'C']	19959	795.2789194065758	80.98455819404074	-0.0237489027772255	0.0361072308585078	-0.6577325985005477	0.510718	0.510718	chr1	149956202	0.2918188353833199	chr1:149956202:T:C
chr1:149956767	['A', 'G']	19959	15701.50681635926	2094.102628435616	-0.0015003331852041	0.0103508335873046	-0.1449480539465286	0.884753	0.884753	chr1	149956767	0.0531779560922708	chr1:149956767:A:G
chr1:149957076	['C', 'G']	19959	479.0480032068948	36.84649147100997	-0.0353570790797882	0.046382480192219	-0.7622938431334607	0.445894	0.445894	chr1	149957076	0.3507683715266499	chr1:149957076:C:G
chr1:149957333	['G', 'A']	19959	495.3899412148925	36.36038147577566	-0.0361979171468913	0.0444483339313306	-0.8143818664342822	0.415436	0.415436	chr1	149957333	0.3814958719706034	chr1:149957333:G:A
chr1:149957430	['A', 'G']	19959	17007.734330224586	2261.855818298273	-0.0022443315483194	0.0100999118221666	-0.222212984413753	0.82415	0.82415	chr1	149957430	0.0839937370363546	chr1:149957430:A:G
chr1:149958452	['C', 'T']	19959	493.1580006190051	39.0094192322497	-0.0346722940790069	0.0463995539445549	-0.7472549007785405	0.454919	0.454919	chr1	149958452	0.3420659241882091	chr1:149958452:C:T
chr1:149959622	['G', 'A']	19959	1839.092143501353	189.78879514785183	-0.0219160570672665	0.0242418742752355	-0.9040578636139134	0.365976	0.365976	chr1	149959622	0.4365473938660279	chr1:149959622:G:A
chr1:149961082	['T', 'C']	19959	11248.335481858674	1509.964709756263	-0.0020339681787469	0.0116220956197631	-0.1750087286571811	0.861075	0.861075	chr1	149961082	0.0649590196641381	chr1:149961082:T:C
chr1:149966820	['A', 'G']	19959	18887.83899579074	2478.720642278706	-0.0080185296070543	0.0101205751902357	-0.7922997909042324	0.428195	0.428195	chr1	149966820	0.3683584082351525	chr1:149966820:A:G
chr1:149966973	['T', 'C']	19959	1918.0	192.73362981857773	-0.0255046207154622	0.0237598237699726	-1.0734347595496323	0.283089	0.283089	chr1	149966973	0.5480770057041815	chr1:149966973:T:C
chr1:149969301	['A', 'G']	19959	20719.49533741101	2685.6157232255923	-0.0120801943033378	0.010101679431929	-1.1958599938496626	0.231765	0.231765	chr1	149969301	0.6349521484179201	chr1:149969301:A:G
chr1:149971229	['G', 'A']	19959	796.0398837558873	80.38578008800027	-0.0244912351553419	0.0360854648268382	-0.6787008362748522	0.497335	0.497335	chr1	149971229	0.3033509761749889	chr1:149971229:G:A
chr1:149971856	['T', 'C']	19959	1835.367827612128	188.22266380172567	-0.0224943312223895	0.0242779961519146	-0.9265316248357476	0.354181	0.354181	chr1	149971856	0.4507747401998123	chr1:149971856:T:C
chr1:149975878	['G', 'A']	19959	482.3383304086237	38.57882726421644	-0.0311481299351803	0.0462389749127796	-0.6736336606495907	0.500552	0.500552	chr1	149975878	0.3005507990238611	chr1:149975878:G:A
chr1:149977058	['C', 'T']	19959	10850.80558340016	1448.1775641703443	-0.0025555138851484	0.0114535196780151	-0.22312039940471	0.823444	0.823444	chr1	149977058	0.0843659305779552	chr1:149977058:C:T
chr1:149979873	['A', 'G']	19959	10851.262065854757	1449.4655877982975	-0.0022932818783672	0.0114548832474962	-0.2002012442046096	0.841325	0.841325	chr1	149979873	0.0750362058178583	chr1:149979873:A:G
chr1:149981610	['CCAAA', 'C']	19959	7746.940713641375	1059.2431926479956	0.0052491838801591	0.0128296402510343	0.4091450560927403	0.682438	0.682438	chr1	149981610	0.1659367984717869	chr1:149981610:CCAAA:C
chr1:149983151	['G', 'A']	19959	688.0	109.82509831299626	0.0322315699580102	0.0389367165300351	0.827793733792301	0.407797	0.407797	chr1	149983151	0.3895559734775406	chr1:149983151:G:A
chr1:149984312	['G', 'T']	19959	478.0718580877931	36.66825422799688	-0.0354300836849681	0.0464292438136121	-0.7630984434551713	0.445414	0.445414	chr1	149984312	0.3512361365898294	chr1:149984312:G:T
chr1:149989663	['C', 'T']	19959	482.9849643092194	37.00319821825532	-0.0363154715589248	0.0464360682782199	-0.7820531088321702	0.434193	0.434193	chr1	149989663	0.362317182461237	chr1:149989663:C:T
chr1:149994213	['GTAT', 'G']	19959	10932.19092959158	1463.8061582022806	-0.0022772008025893	0.011428770980385	-0.1992515911376381	0.842068	0.842068	chr1	149994213	0.0746528362529287	chr1:149994213:GTAT:G
chr1:149995346	['G', 'A']	19959	479.0480032068948	36.80918903334135	-0.0354347878038789	0.0463824991381201	-0.7639689206560318	0.444895	0.444895	chr1	149995346	0.3517424750894732	chr1:149995346:G:A
chr1:149996770	['A', 'G']	19959	10691.535674917326	1422.978520801081	-0.0030763462016396	0.0115005234777735	-0.2674961889852321	0.78909	0.78909	chr1	149996770	0.1028734603212862	chr1:149996770:A:G
chr1:149998149	['C', 'G']	19959	10688.142019543977	1418.7635798565518	-0.0036965099403315	0.0114997322947512	-0.3214431297690951	0.747878	0.747878	chr1	149998149	0.1261692420394742	chr1:149998149:C:G
chr1:149999138	['A', 'G']	19959	10853.175093961414	1450.3284144145296	-0.0022716539701254	0.0114488472531966	-0.1984177026635779	0.84272	0.84272	chr1	149999138	0.0743166989865943	chr1:149999138:A:G
chr1:149999266	['C', 'T']	19959	479.0	36.83838601593778	-0.0353464443678593	0.0463824654503197	-0.7620648023921649	0.44603	0.44603	chr1	149999266	0.3506359296369898	chr1:149999266:C:T
chr1:150000020	['T', 'G']	19959	478.0239502956208	37.96242035510575	-0.0336428270129186	0.0464280787064195	-0.724622425701774	0.468692	0.468692	chr1	150000020	0.3291124592929039	chr1:150000020:T:G
chr1:150000411	['A', 'G']	19959	20735.700466375805	2711.5367052492666	-0.0098541955016731	0.0101001236087589	-0.975650980462008	0.329249	0.329249	chr1	150000411	0.4824755354098883	chr1:150000411:A:G
chr1:150003123	['G', 'A']	19959	479.0480032068948	36.84112504392112	-0.0353352324221298	0.0463826967927811	-0.7618192745452711	0.446177	0.446177	chr1	150003123	0.3504928209426679	chr1:150003123:G:A
chr1:150005521	['T', 'TCA']	19959	10855.71950486118	1449.658490556515	-0.0027877864617536	0.0114448340555822	-0.2435846992813216	0.807555	0.807555	chr1	150005521	0.0928278895750888	chr1:150005521:T:TCA
chr1:150006603	['G', 'A']	19959	20714.07566267475	2701.83321892275	-0.0106294459198235	0.0100963492902566	-1.0528009297460876	0.292445	0.292445	chr1	150006603	0.5339557994706794	chr1:150006603:G:A
chr1:150010529	['C', 'T']	19959	566.0567219521972	35.77992333875793	-0.0512001233456448	0.0428797704038085	-1.1940391206268524	0.232477	0.232477	chr1	150010529	0.633620007364069	chr1:150010529:C:T
chr1:150013128	['A', 'G']	19959	566.0	36.68781353411243	-0.0487810814490136	0.0428803134682689	-1.1376101876006834	0.255297	0.255297	chr1	150013128	0.5929542885686474	chr1:150013128:A:G
chr1:150013507	['A', 'G']	19959	604.0302635534623	43.20097819404695	-0.0459985445633956	0.0415435205490621	-1.1072375175587787	0.268205	0.268205	chr1	150013507	0.5715331300930381	chr1:150013507:A:G
chr1:150015469	['C', 'T']	19959	8239.559078821942	1123.3616942869146	0.0051181125948141	0.0125252058161553	0.4086250293957338	0.682819	0.682819	chr1	150015469	0.1656944027881895	chr1:150015469:C:T
chr1:150015739	['GC', 'G']	19959	821.0822768953249	118.34880950462984	0.0205579126620708	0.0357530737260655	0.5749970707297035	0.5653	0.5653	chr1	150015739	0.2477210145398813	chr1:150015739:GC:G
chr1:150017474	['T', 'C']	19959	1534.153730520619	153.6817758682204	-0.027742602691299	0.0264832003418882	-1.0475547642714012	0.294856	0.294856	chr1	150017474	0.5303900303742907	chr1:150017474:T:C
chr1:150019187	['C', 'T']	19959	1533.2304570054118	154.0814526763474	-0.0272321856523345	0.0264906511988048	-1.0279923074734811	0.303966	0.303966	chr1	150019187	0.5171749915168293	chr1:150019187:C:T
chr1:150020318	['T', 'C']	19959	565.0849368610944	36.4866023583644	-0.0487583031367564	0.0429185461316471	-1.136066049096738	0.255943	0.255943	chr1	150020318	0.5918567438357345	chr1:150020318:T:C
chr1:150020326	['A', 'G']	19959	564.1130543723378	36.841161339972366	-0.0480518454657964	0.0429517829970422	-1.1187392492904271	0.263265	0.263265	chr1	150020326	0.5796068747231418	chr1:150020326:A:G
chr1:150020634	['T', 'C']	19959	566.0283595550657	36.68565820631944	-0.04880190077805	0.042880312964996	-1.1380957228061253	0.255094	0.255094	chr1	150020634	0.5932997561982695	chr1:150020634:T:C
chr1:150020930	['C', 'T']	19959	564.1978748997594	37.27252060101344	-0.0471178951295916	0.0429522066580378	-1.0969842714885103	0.272662	0.272662	chr1	150020930	0.5643753840248402	chr1:150020930:C:T
chr1:150021432	['C', 'A']	19959	566.0283595550657	36.71366629011412	-0.0487477013967847	0.0428803556583973	-1.1368306220482196	0.255623	0.255623	chr1	150021432	0.5924000725649124	chr1:150021432:C:A
chr1:150021984	['C', 'T']	19959	7413.228537062097	968.7489013282866	-0.0035788993749674	0.0130394290206953	-0.2744674915816714	0.783728	0.783728	chr1	150021984	0.1058346370546272	chr1:150021984:C:T
chr1:150022161	['G', 'A']	19959	607.0304138691251	43.32979767330842	-0.0458915279029391	0.041443001410183	-1.1073408378106289	0.26816	0.26816	chr1	150022161	0.5716060030498176	chr1:150022161:G:A
chr1:150022996	['A', 'G']	19959	9544.95645638122	1239.1424825295676	-0.0021681683445927	0.0118717094747948	-0.1826332045267805	0.855088	0.855088	chr1	150022996	0.0679891882568887	chr1:150022996:A:G
chr1:150023307	['G', 'A']	19959	2757.276294032169	254.46203144946625	-0.0510218613502994	0.0203743363620989	-2.5042219998493884	0.01228	0.01228	chr1	150023307	1.9108016331948512	chr1:150023307:G:A
chr1:150023410	['C', 'T']	19959	1577.0	157.71109269538294	-0.0278978400386714	0.0261021125739019	-1.0687962500998822	0.285174	0.285174	chr1	150023410	0.5448900726885367	chr1:150023410:C:T
chr1:150023547	['C', 'T']	19959	20684.14532698572	2692.611994414012	-0.0110216121815268	0.0100991039800415	-1.091345549398084	0.275134	0.275134	chr1	150023547	0.5604557378546506	chr1:150023547:C:T
chr1:150024008	['C', 'T']	19959	607.0304138691251	43.31189173581341	-0.0459319615474967	0.0414430182036151	-1.1083160333986002	0.267739	0.267739	chr1	150024008	0.5722883630262114	chr1:150024008:C:T
chr1:150024021	['A', 'C']	19959	7422.231243422042	972.31837878125	-0.0031368470722602	0.0130330364792179	-0.2406842854512199	0.809802	0.809802	chr1	150024021	0.091621154972037	chr1:150024021:A:C
chr1:150024516	['CCTT', 'C']	19959	608.0	44.16687946715433	-0.0444909686175813	0.0414142353070758	-1.0742916846753872	0.282705	0.282705	chr1	150024516	0.548666510388419	chr1:150024516:CCTT:C
chr1:150024774	['G', 'A']	19959	1540.1543318133988	152.61558450656813	-0.0255111784130837	0.0263592460053232	-0.9678265610454806	0.333143	0.333143	chr1	150024774	0.4773693076946951	chr1:150024774:G:A
chr1:150025207	['A', 'C']	19959	1533.1536303051562	154.01194732305234	-0.0272077263879127	0.0264906576395283	-1.0270687409177195	0.304401	0.304401	chr1	150025207	0.516553925180806	chr1:150025207:A:C
chr1:150025216	['G', 'A']	19959	1542.2318099819604	152.73574446484506	-0.0258411447300707	0.0263453868968103	-0.9808603240971692	0.326674	0.326674	chr1	150025216	0.4858854296686376	chr1:150025216:G:A
chr1:150025630	['C', 'G']	19959	608.0	45.28770095382836	-0.0426612517095623	0.0414089626005704	-1.0302419821783857	0.302909	0.302909	chr1	150025630	0.5186878227639754	chr1:150025630:C:G
chr1:150026536	['T', 'C']	19959	19894.99679326586	2612.3731150204576	-0.0071608058228553	0.0100686850371098	-0.7111957317626889	0.476971	0.476971	chr1	150026536	0.321508025410292	chr1:150026536:T:C
chr1:150026539	['G', 'A']	19959	23583.544798556828	3050.1486516762457	-0.0151409461791117	0.0102395201490008	-1.4786773167870657	0.139242	0.139242	chr1	150026539	0.856229747361853	chr1:150026539:G:A
chr1:150026744	['A', 'C']	19959	20800.29505813953	2731.331298953148	-0.0121236968458637	0.0101674843980486	-1.1923988639894552	0.233119	0.233119	chr1	150026744	0.6324223285434287	chr1:150026744:A:C
chr1:150026821	['C', 'T']	19959	6684.004660252556	957.8222503154244	0.0104880510298895	0.0135176915707636	0.7758758938229717	0.437831	0.437831	chr1	150026821	0.3586934920775688	chr1:150026821:C:T
chr1:150026965	['G', 'T']	19959	11623.747143716171	1516.43181034257	-0.0074775740668973	0.011133886134544	-0.6716050421691855	0.501843	0.501843	chr1	150026965	0.2994321292656539	chr1:150026965:G:T
chr1:150027101	['C', 'T']	19959	19850.962109061744	2665.1050241669063	-0.0043043181715585	0.010147458796552	-0.4241769548274541	0.671441	0.671441	chr1	150027101	0.1729921430848733	chr1:150027101:C:T
chr1:150028207	['G', 'A']	19959	31903.992382479704	4322.340095355839	-0.0014747804692521	0.0127932156000412	-0.115278325274794	0.908226	0.908226	chr1	150028207	0.0418060696064863	chr1:150028207:G:A
chr1:150029006	['T', 'TTTTG']	19959	7466.12221888154	905.6690883907878	-0.019243963160136	0.012930725716531	-1.4882353536842805	0.136705	0.136705	chr1	150029006	0.8642156007745471	chr1:150029006:T:TTTTG
chr1:150029512	['C', 'G']	19959	21750.17948589468	2843.3488887166004	-0.0154954961521324	0.0102039881541117	-1.51857253439562	0.128886	0.128886	chr1	150029512	0.8897942545081614	chr1:150029512:C:G
chr1:150029520	['A', 'C']	19959	2176.218068848023	271.9850144050522	-0.0080708007667333	0.0222754906619011	-0.362317530474749	0.717119	0.717119	chr1	150029520	0.1444087707546723	chr1:150029520:A:C
chr1:150029674	['T', 'C']	19959	1049.157696933253	93.67512486183873	-0.0363952450593109	0.0318635364953832	-1.1422223978366106	0.253375	0.253375	chr1	150029674	0.5962362382989348	chr1:150029674:T:C
chr1:150029941	['A', 'G']	19959	7463.747908002205	903.0015283747288	-0.0196082545221957	0.0129310732025985	-1.516367142539675	0.129442	0.129442	chr1	150029941	0.8879247854239111	chr1:150029941:A:G
chr1:150030335	['T', 'C']	19959	6763.6943971133605	848.6305201159928	-0.0136719954837466	0.0134796737533292	-1.01426753599062	0.310467	0.310467	chr1	150030335	0.5079845548418154	chr1:150030335:T:C
chr1:150030478	['T', 'C']	19959	4120.825858180908	546.7005110192281	-0.0015533666662228	0.0165760656135407	-0.0937114211803016	0.925339	0.925339	chr1	150030478	0.0336991333606253	chr1:150030478:T:C
chr1:150031159	['T', 'C']	19959	6762.355249310949	847.3470368145704	-0.0139409737584934	0.0134798869593087	-1.0342055390061209	0.301053	0.301053	chr1	150031159	0.5213570406808689	chr1:150031159:T:C
chr1:150031555	['G', 'A']	19959	22587.526785266848	2924.026584371169	-0.0184769150994549	0.0102356467588133	-1.805153649284108	0.0710657	0.0710657	chr1	150031555	1.1483399617880323	chr1:150031555:G:A
chr1:150031869	['A', 'T']	19959	672.0	94.44968778608884	0.030871768419873	0.0395757100078331	0.7800685929263838	0.43536	0.43536	chr1	150031869	0.3611514755643175	chr1:150031869:A:T
chr1:150032175	['T', 'G']	19959	7467.23082710538	902.9841938289564	-0.0196348207028841	0.0129370897193766	-1.5177154312747747	0.129102	0.129102	chr1	150032175	0.8890670297534415	chr1:150032175:T:G
chr1:150036614	['A', 'G']	19959	6239.937913409501	826.9913279688041	-0.0065856585262396	0.0139367505300084	-0.4725390263720044	0.636547	0.636547	chr1	150036614	0.196169524316582	chr1:150036614:A:G
chr1:150036820	['T', 'C']	19959	7761.166566446182	960.061730584666	-0.0164667840613759	0.0127536915224201	-1.2911386505176492	0.196671	0.196671	chr1	150036820	0.7062596739824913	chr1:150036820:T:C
chr1:150037733	['G', 'T']	19959	7062.4769446672	905.1682544053232	-0.0104198725985251	0.0132594513528113	-0.7858449283661995	0.431968	0.431968	chr1	150037733	0.3645484243382492	chr1:150037733:G:T
chr1:150037869	['A', 'G']	19959	7765.668972777861	959.92286551543	-0.0164355292766654	0.0127548791808577	-1.288568009435289	0.197563	0.197563	chr1	150037869	0.7042943876858615	chr1:150037869:A:G
chr1:150038584	['G', 'A']	19959	1051.8458176337597	94.12265838362404	-0.0363223175011255	0.0318653436402245	-1.1398690034923948	0.254355	0.254355	chr1	150038584	0.5945597207766153	chr1:150038584:G:A
chr1:150039351	['A', 'C']	19959	7082.193483608615	904.1873758974428	-0.0109681475374511	0.0132569411921293	-0.8273513006124638	0.408048	0.408048	chr1	150039351	0.3892887464469232	chr1:150039351:A:C
chr1:150040941	['T', 'C']	19959	8572.449064553344	1133.435299687697	-0.0068633764377399	0.0122908396808333	-0.5584139583598091	0.576568	0.576568	chr1	150040941	0.2391494649812362	chr1:150040941:T:C
chr1:150041043	['C', 'A']	19959	22892.028668805127	2977.4933158231056	-0.0172939387082211	0.0102698174055422	-1.683957759452291	0.0922055	0.0922055	chr1	150041043	1.0352431727814118	chr1:150041043:C:A
chr1:150041153	['A', 'C']	19959	7066.416186419444	905.7421891500284	-0.0105535378907262	0.0132550761709165	-0.796188400175487	0.425932	0.425932	chr1	150041153	0.3706597304325776	chr1:150041153:A:C
chr1:150041477	['C', 'T']	19959	7066.708122463297	904.53270391829	-0.0106702161214826	0.0132522047476967	-0.8051653535867037	0.420734	0.420734	chr1	150041477	0.3759923907266704	chr1:150041477:C:T
chr1:150041494	['G', 'A']	19959	7075.280230807825	904.1315549105263	-0.0108828064453545	0.0132539962499717	-0.8210962369464782	0.411601	0.411601	chr1	150041494	0.3855235787736612	chr1:150041494:G:A
chr1:150043194	['T', 'G']	19959	7063.769570011024	902.6518599070208	-0.010872625707068	0.0132562149690215	-0.8201908110630557	0.412117	0.412117	chr1	150043194	0.3849794702754258	chr1:150043194:T:G
chr1:150043281	['A', 'G']	19959	7068.770822892654	903.7304286189004	-0.0108545079811242	0.0132523781805831	-0.8190611400622317	0.412761	0.412761	chr1	150043281	0.3843013440478602	chr1:150043281:A:G
chr1:150043510	['G', 'T']	19959	7764.112024459928	960.587787952814	-0.0164220209760915	0.0127543338503095	-1.2875639895291788	0.197913	0.197913	chr1	150043510	0.7035256780379879	chr1:150043510:G:T
chr1:150043833	['A', 'G']	19959	7068.12479326417	903.0969536120452	-0.0110044485018877	0.0132529342737116	-0.8303405324899241	0.406356	0.406356	chr1	150043833	0.3910933233415584	chr1:150043833:A:G
chr1:150045195	['G', 'A']	19959	464.1860558368003	29.6692121371318	-0.0636063457426962	0.0470087156624363	-1.353075591331733	0.176047	0.176047	chr1	150045195	0.7543713713012482	chr1:150045195:G:A
chr1:150045305	['G', 'A']	19959	7063.893122117505	903.7651535514398	-0.0107119573218684	0.0132575792152305	-0.8079874272644251	0.419107	0.419107	chr1	150045305	0.3776750854415425	chr1:150045305:G:A
chr1:150045847	['C', 'G']	19959	7066.416186419443	902.3919754102952	-0.0110685283853487	0.0132528431228489	-0.8351814235441821	0.403626	0.403626	chr1	150045847	0.394020865991025	chr1:150045847:C:G
chr1:150046397	['C', 'T']	19959	7108.877930721512	912.1654042061524	-0.0105531444948569	0.0132708944727051	-0.7952097363566621	0.426501	0.426501	chr1	150046397	0.3700799462221961	chr1:150046397:C:T
chr1:150046508	['G', 'T']	19959	1058.792578303464	90.54699384743692	-0.0418234307211717	0.0319557033650717	-1.3087939340082115	0.190619	0.190619	chr1	150046508	0.719833813121079	chr1:150046508:G:T
chr1:150046744	['T', 'C']	19959	7717.69884868429	1009.1450189945012	-0.0077872133324555	0.0135412220756865	-0.5750746342486798	0.565247	0.565247	chr1	150046744	0.2477617339572212	chr1:150046744:T:C
chr1:150046969	['G', 'T']	19959	4117.825256827862	547.670904386682	-0.0009355800653995	0.0165807682815591	-0.0564256160819841	0.955003	0.955003	chr1	150046969	0.019995264142537	chr1:150046969:G:T
chr1:150047061	['G', 'A']	19959	7076.217980233786	901.447522600961	-0.0113223451820978	0.013255251817613	-0.8541780524345174	0.393017	0.393017	chr1	150047061	0.4055886637555819	chr1:150047061:G:A
chr1:150048886	['T', 'G']	19959	8567.146186228325	1126.7685504094306	-0.0077809623608921	0.0122876422560417	-0.6332347735031334	0.526588	0.526588	chr1	150048886	0.2785290419127519	chr1:150048886:T:G
chr1:150051427	['C', 'T']	19959	7067.770572316327	902.309389352142	-0.0110088180057854	0.013252681987709	-0.8306860464919756	0.406161	0.406161	chr1	150051427	0.3913017803353125	chr1:150051427:C:T
chr1:150052320	['C', 'T']	19959	1049.1051260209451	93.73683609735234	-0.0363996906528883	0.0318634966002545	-1.1423633479257729	0.253317	0.253317	chr1	150052320	0.5963356639068402	chr1:150052320:C:T
chr1:150053395	['T', 'C']	19959	4117.825256827862	547.9833451943017	-0.0007321290426853	0.0165852242298293	-0.0441434515771295	0.96479	0.96479	chr1	150053395	0.0155672066211359	chr1:150053395:T:C
chr1:150053851	['T', 'C']	19959	22902.8849797023	2974.404886669361	-0.0177600517451227	0.0102685839275817	-1.729552182693732	0.0837258	0.0837258	chr1	150053851	1.0771406940845942	chr1:150053851:T:C
chr1:150054225	['T', 'C']	19959	7066.708122463297	898.9653300393301	-0.0115176839365938	0.013254594515927	-0.868957848748511	0.384881	0.384881	chr1	150054225	0.4146735277176371	chr1:150054225:T:C
chr1:150054650	['A', 'G']	19959	563.3951867635999	87.22900355252145	0.0449832613698088	0.0430802002941363	1.044174842797365	0.296417	0.296417	chr1	150054650	0.5280968924792325	chr1:150054650:A:G
chr1:150055018	['T', 'C']	19959	7135.4283473332825	923.0213959715496	-0.0092937834518757	0.0132834167101507	-0.699653082837771	0.484152	0.484152	chr1	150055018	0.3150182697651354	chr1:150055018:T:C
chr1:150057947	['G', 'A']	19959	8563.716261588575	1125.528058684117	-0.007812098006759	0.0122880472970158	-0.6357477162914399	0.524948	0.524948	chr1	150057947	0.2798837145588898	chr1:150057947:G:A
chr1:150059494	['C', 'T']	19959	1052.8968007220938	90.75122420541778	-0.0404566980307658	0.0318210056134602	-1.2713833912795232	0.203607	0.203607	chr1	150059494	0.6912072950527929	chr1:150059494:C:T
chr1:150060225	['T', 'C']	19959	1048.0525102715703	92.42128211555094	-0.0375865361829322	0.0318761519471325	-1.179142835222726	0.238355	0.238355	chr1	150060225	0.6227757333965417	chr1:150060225:T:C
chr1:150064515	['GTACCCGC', 'G']	19959	670.3022556390977	94.66199078488278	0.0318987223847199	0.0396300189687687	0.8049131243126176	0.420879	0.420879	chr1	150064515	0.3758427430845854	chr1:150064515:GTACCCGC:G
chr1:150065560	['C', 'T']	19959	22914.14806092795	2969.46857988432	-0.0187027191848952	0.0102657704834714	-1.8218524576414223	0.0684923	0.0684923	chr1	150065560	1.164358249755399	chr1:150065560:C:T
chr1:150066990	['G', 'A']	19959	1046.1048253745553	89.4666778001264	-0.0407269402626687	0.0318989298872805	-1.2767494209549737	0.201706	0.201706	chr1	150066990	0.6952811829566192	chr1:150066990:G:A
chr1:150067150	['C', 'A']	19959	680.0340715502556	97.33602885653814	0.0315315259296371	0.0393480739166043	0.8013486504184708	0.422939	0.422939	chr1	150067150	0.3737222658962503	chr1:150067150:C:A
chr1:150067621	['A', 'G']	19959	22929.14881250626	2970.947731653102	-0.0188238619976371	0.0102704926056362	-1.8328100433378456	0.0668457	0.0668457	chr1	150067621	1.1749265244728329	chr1:150067621:A:G
chr1:150069348	['G', 'C']	19959	38195.0	5192.818315350602	0.0141758689919519	0.0251579653174216	0.5634743832854927	0.573118	0.573118	chr1	150069348	0.2417559513783813	chr1:150069348:G:C
chr1:150071406	['G', 'A']	19959	7735.0	1043.9054519551005	-0.0049237700176566	0.0127783214563277	-0.3853221281437136	0.700003	0.700003	chr1	150071406	0.1549000987276662	chr1:150071406:G:A
chr1:150071479	['A', 'G']	19959	7736.162808177992	1041.5791446627454	-0.005160869007011	0.0127724926716873	-0.4040612227909983	0.686172	0.686172	chr1	150071479	0.1635670077802767	chr1:150071479:A:G
chr1:150072606	['G', 'A']	19959	598.8727225939244	92.4733426999316	0.0415751427857364	0.0423811582788954	0.9809817492987116	0.326614	0.326614	chr1	150072606	0.4859652035784215	chr1:150072606:G:A
chr1:150074061	['C', 'G']	19959	1059.868078011319	92.17623974213126	-0.0399272190455936	0.0318356369456307	-1.2541674323583292	0.209796	0.209796	chr1	150074061	0.6782027963831099	chr1:150074061:C:G
chr1:150074899	['A', 'T']	19959	19952.995487364617	2609.3401371267205	-0.0124840116175461	0.0100853610803313	-1.237834869580699	0.215792	0.215792	chr1	150074899	0.6659646598396529	chr1:150074899:A:T
chr1:150075047	['A', 'G']	19959	1191.727223515364	112.70552563769584	-0.0323792108823401	0.02952966457807	-1.0964977538683685	0.272874	0.272874	chr1	150075047	0.5640378428367308	chr1:150075047:A:G
chr1:150076793	['A', 'T']	19959	5492.100676522176	668.289780751226	-0.0188955878414921	0.0146949568954338	-1.2858552751089418	0.198509	0.198509	chr1	150076793	0.7022197984135583	chr1:150076793:A:T
chr1:150077856	['A', 'G']	19959	7731.549486344275	1040.8620530728535	-0.0050838249288739	0.0127757262553019	-0.3979284486284377	0.690687	0.690687	chr1	150077856	0.16071871813805	chr1:150077856:A:G
chr1:150077904	['C', 'T']	19959	1050.1052262364085	89.19131856134753	-0.0413159197301807	0.0318437903674406	-1.2974560896627765	0.194489	0.194489	chr1	150077904	0.7111049566744948	chr1:150077904:C:T
chr1:150077980	['G', 'A']	19959	1050.0	89.1588222839353	-0.0413422415042079	0.0318436785189059	-1.298287240265364	0.194204	0.194204	chr1	150077980	0.7117418292166996	chr1:150077980:G:A
chr1:150078190	['A', 'G']	19959	1050.0	89.1588222839353	-0.0413422415042079	0.0318436785189059	-1.298287240265364	0.194204	0.194204	chr1	150078190	0.7117418292166996	chr1:150078190:A:G
chr1:150082937	['G', 'A']	19959	2170.43497870208	274.1207743085747	-0.0068770985871483	0.0223018858686625	-0.3083639934150909	0.757809	0.757809	chr1	150082937	0.1204402411999451	chr1:150082937:G:A
chr1:150086641	['T', 'C']	19959	22925.188912836453	2968.780992310135	-0.0190320411151711	0.0102666634172454	-1.8537708252129983	0.0637867	0.0637867	chr1	150086641	1.195269865459857	chr1:150086641:T:C
chr1:150086719	['G', 'A']	19959	1051.0526605872333	90.36298954866128	-0.0403766579014513	0.0318285624239028	-1.268566810014926	0.20461	0.20461	chr1	150086719	0.6890731446283068	chr1:150086719:G:A
chr1:150090550	['C', 'A']	19959	7732.324462486845	1040.9830221285015	-0.0049481215507954	0.012778023633247	-0.3872368445086432	0.698585	0.698585	chr1	150090550	0.155780743758731	chr1:150090550:C:A
chr1:150091377	['G', 'T']	19959	15178.8024957402	1925.8395014533744	-0.0161949086032923	0.0104658916302068	-1.5473988433580068	0.121783	0.121783	chr1	150091377	0.914413331748092	chr1:150091377:G:T
chr1:150093282	['T', 'A']	19959	22919.59333500376	2964.689475842604	-0.0193005051657206	0.0102673358209622	-1.879796814117636	0.0601503	0.0601503	chr1	150093282	1.2207622022722715	chr1:150093282:T:A
chr1:150094433	['A', 'T']	19959	1050.1578472639808	90.37745719275088	-0.0401138606703543	0.0318431616059364	-1.2597323458885414	0.207781	0.207781	chr1	150094433	0.682394167906934	chr1:150094433:A:T
chr1:150100492	['C', 'T']	19959	1049.2102731145078	89.9696284786592	-0.04038471892027	0.0318574266248663	-1.2676704680455142	0.20493	0.20493	chr1	150100492	0.6883944599455323	chr1:150100492:C:T
chr1:150101152	['T', 'C']	19959	7764.613479089357	1052.054805901227	-0.0037218891805438	0.0127552195648254	-0.2917934232043767	0.770448	0.770448	chr1	150101152	0.113256667880217	chr1:150101152:T:C
chr1:150101194	['G', 'A']	19959	1053.4250451535215	88.47513951913484	-0.0421336150206265	0.031817083844184	-1.32424502594157	0.185437	0.185437	chr1	150101194	0.7318036073402758	chr1:150101194:G:A
chr1:150102034	['C', 'T']	19959	1054.9685376289967	91.4238127453129	-0.0399616636469524	0.0318485533515902	-1.2547403081640165	0.209588	0.209588	chr1	150102034	0.6786335865879944	chr1:150102034:C:T
chr1:150102413	['T', 'G']	19959	22936.98410150959	2970.8466340093587	-0.0191272523376873	0.0102767600933891	-1.861214250782356	0.0627286	0.0627286	chr1	150102413	1.2025344050987177	chr1:150102413:T:G
chr1:150102532	['A', 'G']	19959	1153.8521624006858	102.85276764008306	-0.0434165599789606	0.0319526830260385	-1.3587766618402626	0.174233	0.174233	chr1	150102532	0.7588695854902825	chr1:150102532:A:G
chr1:150102647	['G', 'A']	19959	1049.0525603767912	88.17267007327716	-0.0420880172082151	0.0318582022803425	-1.321104588320877	0.186482	0.186482	chr1	150102647	0.7293630816994808	chr1:150102647:G:A
chr1:150102833	['A', 'G']	19959	1050.263105141826	89.34498520384123	-0.0412082228587613	0.0318438006539381	-1.294073634821132	0.195655	0.195655	chr1	150102833	0.7085090491450384	chr1:150102833:A:G
chr1:150102876	['G', 'A']	19959	1049.1051260209451	91.11602214790348	-0.0396422151262151	0.0318584823322287	-1.2443221466991303	0.213396	0.213396	chr1	150102876	0.6708137254654795	chr1:150102876:G:A
chr1:150104499	['G', 'A']	19959	6929.694392944832	872.3266767041295	-0.0147428289520738	0.0133448259926479	-1.1047599241980477	0.269277	0.269277	chr1	150104499	0.5698007397918379	chr1:150104499:G:A
chr1:150104549	['A', 'G']	19959	6931.041791942273	870.088301834097	-0.0151195679077544	0.0133422532705189	-1.133209481277247	0.25714	0.25714	chr1	150104549	0.5898303604320027	chr1:150104549:A:G
chr1:150104955	['T', 'C']	19959	22945.29924337325	2968.880873650559	-0.0191123013897054	0.0102688629263629	-1.8611896494049909	0.0627321	0.0627321	chr1	150104955	1.2025101739141784	chr1:150104955:T:C
chr1:150105152	['A', 'G']	19959	1048.1050258054818	88.94081824468226	-0.0412360707428424	0.0318708311359549	-1.2938498706524832	0.195732	0.195732	chr1	150105152	0.708338166231002	chr1:150105152:A:G
chr1:150107999	['C', 'A']	19959	1050.0	89.1588222839353	-0.0413422415042079	0.0318436785189059	-1.298287240265364	0.194204	0.194204	chr1	150107999	0.7117418292166996	chr1:150107999:C:A
chr1:150108151	['T', 'C']	19959	19192.0	2449.3378409424167	-0.0174133193530164	0.0100920304333904	-1.725452520971669	0.0844614	0.0844614	chr1	150108151	1.0733417241515142	chr1:150108151:T:C
chr1:150108545	['A', 'C']	19959	6801.363066900527	874.1350142077074	-0.011553730121264	0.0134371057382949	-0.8598377021278184	0.389889	0.389889	chr1	150108545	0.4090590174580538	chr1:150108545:A:C
chr1:150109454	['A', 'G']	19959	1054.9154334038028	89.43888784241608	-0.0417564537684373	0.0318458331608111	-1.3112061963516783	0.189803	0.189803	chr1	150109454	0.721696927455886	chr1:150109454:A:G
chr1:150109783	['A', 'G']	19959	485.0486044996743	61.675351657880746	-0.0142148755172444	0.0465026732312834	-0.3056786745687943	0.759853	0.759853	chr1	150109783	0.1192704175399463	chr1:150109783:A:G
chr1:150113844	['G', 'A']	19959	1056.037072531018	88.93620622761564	-0.0423195432877063	0.0318635497920783	-1.3281490469159063	0.184144	0.184144	chr1	150113844	0.734842427280657	chr1:150113844:G:A
chr1:150115706	['G', 'T']	19959	22944.74797033176	2969.730483282254	-0.0190855068689736	0.010268089811577	-1.858720289674048	0.0630815	0.0630815	chr1	150115706	1.2000979882350569	chr1:150115706:G:T
chr1:150116837	['G', 'T']	19959	22946.14966429502	2970.503584195596	-0.0190423496167821	0.0102674051769824	-1.854640903767144	0.0636623	0.0636623	chr1	150116837	1.196117675183059	chr1:150116837:G:T
chr1:150117402	['G', 'C']	19959	682.615616067399	98.47010120033312	0.033046347692452	0.0392952778078377	0.8409750365948712	0.400372	0.400372	chr1	150117402	0.3975363024981548	chr1:150117402:G:C
chr1:150118620	['G', 'A']	19959	3293.495039085989	464.03225167168233	0.0055910552831393	0.0183171374337539	0.3052363014341086	0.760189	0.760189	chr1	150118620	0.119078418965833	chr1:150118620:G:A
chr1:150121510	['T', 'C']	19959	22142.765888131515	2802.483122603644	-0.0240823343637855	0.0101990040713467	-2.361243724908664	0.0182233	0.0182233	chr1	150121510	1.7393729752215186	chr1:150121510:T:C
chr1:150122414	['C', 'T']	19959	1050.2104735655223	89.12733809505697	-0.0413719917955359	0.0318438266659005	-1.299215456408649	0.193885	0.193885	chr1	150122414	0.7124557890090587	chr1:150122414:C:T
chr1:150123635	['G', 'A']	19959	22138.65523981356	2798.4102994624413	-0.0243262554739429	0.0101972270421591	-2.385575546505838	0.0170617	0.0170617	chr1	150123635	1.7679776986177058	chr1:150123635:G:A
chr1:150125477	['A', 'G']	19959	1050.8424008424008	88.89173709341391	-0.0416818046702162	0.0318442792001887	-1.3089259897573442	0.190575	0.190575	chr1	150125477	0.7199340715579307	chr1:150125477:A:G
chr1:150125986	['A', 'G']	19959	1050.0518072289167	88.06576657156403	-0.0418376949996732	0.0318722034564535	-1.3126703039793068	0.189309	0.189309	chr1	150125986	0.7228287386118797	chr1:150125986:A:G
chr1:150126215	['T', 'C']	19959	1855.3718366324229	291.6133724135567	0.0146815786683549	0.0238221112476084	0.6163004830157062	0.537703	0.537703	chr1	150126215	0.2694575404620455	chr1:150126215:T:C
chr1:150126312	['G', 'A']	19959	1261.17041170261	143.66315814422427	-0.0107177799299426	0.0292556427840589	-0.36634915216365	0.714108	0.714108	chr1	150126312	0.1462361015892924	chr1:150126312:G:A
chr1:150129018	['C', 'T']	19959	1103.2296272899732	94.6902618676711	-0.0440065689201255	0.0318779670504253	-1.380469741075861	0.167458	0.167458	chr1	150129018	0.7760941000031027	chr1:150129018:C:T
chr1:150131106	['C', 'T']	19959	582.0291612386011	91.21093920651482	0.0432239369114263	0.0424005416702506	1.0194194509961525	0.308016	0.308016	chr1	150131106	0.5114267233332224	chr1:150131106:C:T
chr1:150131878	['G', 'A']	19959	22700.098691794898	2931.546599470267	-0.0199921330071215	0.0102449800565554	-1.9514077037494328	0.0510225	0.0510225	chr1	150131878	1.2922382656477325	chr1:150131878:G:A
chr1:150134065	['G', 'T']	19959	22617.133179677323	2905.9820668606308	-0.0209438669111527	0.0102361497985293	-2.04606881721894	0.0407627	0.0407627	chr1	150134065	1.3897370573381904	chr1:150134065:G:T
chr1:150134975	['G', 'A']	19959	22082.638400240565	2852.2623512314817	-0.018869275692674	0.0102066783210011	-1.8487185643784705	0.0645133	0.0645133	chr1	150134975	1.1903507424008708	chr1:150134975:G:A
chr1:150135348	['T', 'C']	19959	22659.653371462988	2915.6529587383675	-0.0211830433536334	0.0102571726039295	-2.065193223473505	0.0389176	0.0389176	chr1	150135348	1.4098539499785776	chr1:150135348:T:C
chr1:150136324	['T', 'C']	19959	22756.68039314513	2922.56921708164	-0.021278396587574	0.0103111530183153	-2.063629212928743	0.0390658	0.0390658	chr1	150136324	1.4082032776636828	chr1:150136324:T:C
chr1:150136933	['C', 'A']	19959	1049.3154412870244	89.54615959525582	-0.040513618176505	0.0318585301385817	-1.2716725473609232	0.203504	0.203504	chr1	150136933	0.6914270500217841	chr1:150136933:C:A
chr1:150138272	['A', 'T']	19959	22655.29656002407	2908.5093304246293	-0.0214288445237304	0.0102460464633588	-2.0914256635828017	0.0365025	0.0365025	chr1	150138272	1.4376773903647937	chr1:150138272:A:T
chr1:150139439	['G', 'C']	19959	6237.625043844266	815.2836344660797	-0.008669202263204	0.0139400482061221	-0.6218918424827815	0.53402	0.53402	chr1	150139439	0.2724424775651046	chr1:150139439:G:C
chr1:150139567	['A', 'G']	19959	1054.1760737123022	89.96690679424837	-0.041038269438857	0.0318606461799055	-1.288055151396766	0.197742	0.197742	chr1	150139567	0.7039010776211069	chr1:150139567:A:G
chr1:150139816	['C', 'T']	19959	4763.716025255562	502.2587152005971	-0.0352325308879421	0.0156112027595907	-2.256874850100649	0.0240267	0.0240267	chr1	150139816	1.619305874231757	chr1:150139816:C:T
chr1:150140312	['C', 'T']	19959	1052.5841285786032	88.57421577921504	-0.0424158692317006	0.0318452686498507	-1.3319362979184513	0.182896	0.182896	chr1	150140312	0.7377957925931502	chr1:150140312:C:T
chr1:150141312	['T', 'A']	19959	1050.0526104820124	89.22373031879651	-0.0412699902273171	0.0318438073157936	-1.296013062070264	0.194986	0.194986	chr1	150141312	0.7099965698734713	chr1:150141312:T:A
chr1:150143220	['A', 'T']	19959	22282.465647707344	2903.2842951406733	-0.0170380878503487	0.0101916863049151	-1.6717633707124362	0.0945867	0.0945867	chr1	150143220	1.024169926205873	chr1:150143220:A:T
chr1:150143308	['T', 'G']	19959	1052.6877603251878	88.84682803909062	-0.0416515808678368	0.0318329517072564	-1.308442310058928	0.190738	0.190738	chr1	150143308	0.7195627755105256	chr1:150143308:T:G
chr1:150143798	['A', 'G']	19959	6804.34091592344	871.8372915101	-0.0120984414278823	0.0134352945291079	-0.9004969263361298	0.367867	0.367867	chr1	150143798	0.4343091693874283	chr1:150143798:A:G
chr1:150144348	['A', 'G']	19959	681.0341216554765	97.30303382035218	0.0311028130831167	0.0393208813305747	0.7909998970173692	0.428953	0.428953	chr1	150144348	0.3675902904699664	chr1:150144348:A:G
chr1:150146987	['C', 'T']	19959	1049.0525603767912	90.18083460105386	-0.0399654936244656	0.0318565984340966	-1.2545436609355622	0.209659	0.209659	chr1	150146987	0.6784864899671007	chr1:150146987:C:T
chr1:150147539	['T', 'C']	19959	1050.2104735655223	89.06827583190115	-0.0414029433062829	0.031843940239323	-1.3001827975784144	0.193553	0.193553	chr1	150147539	0.7132000928888207	chr1:150147539:T:C
chr1:150149739	['C', 'G']	19959	2121.425156602356	262.1626926370553	-0.0098904694163113	0.0225265734152237	-0.4390578732949801	0.660624	0.660624	chr1	150149739	0.180045652748401	chr1:150149739:C:G
chr1:150152425	['T', 'C']	19959	6482.795334838222	835.6992593894613	-0.0118356111183146	0.0137163599986839	-0.8628827997697799	0.388212	0.388212	chr1	150152425	0.4109310442870807	chr1:150152425:T:C
chr1:150153057	['G', 'A']	19959	38184.91316765207	5198.816864559322	0.0188411382340761	0.0250833410614345	0.7511414921931671	0.452576	0.452576	chr1	150153057	0.3443084803060079	chr1:150153057:G:A
chr1:150154910	['T', 'A']	19959	31897.794497895367	4308.005227624791	-0.0038036930453156	0.0127728233608009	-0.2977957917267491	0.765862	0.765862	chr1	150154910	0.1158494784584966	chr1:150154910:T:A
chr1:150156231	['T', 'C']	19959	22717.0	2924.309561740036	-0.020739479623334	0.0102478899686969	-2.0237804744864203	0.0430061	0.0430061	chr1	150156231	1.3664699395727562	chr1:150156231:T:C
chr1:150157141	['A', 'G']	19959	21863.38165873215	2756.474224059651	-0.0251397231626047	0.0101795288350167	-2.469635242460938	0.0135334	0.0135334	chr1	150157141	1.8685930817660528	chr1:150157141:A:G
chr1:150157804	['T', 'C']	19959	6428.6441849977455	822.5569420981312	-0.0130109630580943	0.0137519891977245	-0.9461149853322504	0.344101	0.344101	chr1	150157804	0.4633140652638393	chr1:150157804:T:C
chr1:150158787	['G', 'GC']	19959	6440.0	821.4868517186709	-0.0133570544627723	0.0137387801823531	-0.9722154576669716	0.330955	0.330955	chr1	150158787	0.480231053294598	chr1:150158787:G:GC
chr1:150158788	['G', 'T']	19959	6439.322627517788	821.8873481245413	-0.0132306518517368	0.0137393923347211	-0.9629721263800998	0.335573	0.335573	chr1	150158788	0.4742129895082068	chr1:150158788:G:T
chr1:150160094	['C', 'G']	19959	6629.0	828.1885238655608	-0.0161084540011554	0.0135862410347144	-1.1856446503485705	0.235777	0.235777	chr1	150160094	0.627498562516033	chr1:150160094:C:G
chr1:150160129	['G', 'A']	19959	1052.0527106924542	92.4388755268564	-0.0385100882247788	0.0318139390294441	-1.2104784694890292	0.22611	0.22611	chr1	150160129	0.6456802300085478	chr1:150160129:G:A
chr1:150160235	['A', 'G']	19959	1052.210874467552	92.56814817405	-0.0384373608026005	0.0318139961708415	-1.2081902756318794	0.226988	0.226988	chr1	150160235	0.6439971017123287	chr1:150160235:A:G
chr1:150160432	['T', 'C']	19959	1064.6419227258916	93.70285639333564	-0.0390591994528859	0.0318231214903096	-1.2273842924170637	0.219693	0.219693	chr1	150160432	0.6581837806298083	chr1:150160432:T:C
chr1:150162537	['G', 'A']	19959	23810.96496942969	3177.135119583986	-0.0086845290671559	0.0103480677221316	-0.8392416149907989	0.401344	0.401344	chr1	150162537	0.396483225240763	chr1:150162537:G:A
chr1:150163093	['C', 'T']	19959	1037.0	90.3381520090616	-0.0397062108395519	0.0320208618201377	-1.2400106862389604	0.214986	0.214986	chr1	150163093	0.6675898206458492	chr1:150163093:C:T
chr1:150165577	['A', 'G']	19959	19801.960659516888	2711.991902851905	-0.0021240597602984	0.0100761320856199	-0.2108011032655838	0.833045	0.833045	chr1	150165577	0.0793315379403604	chr1:150165577:A:G
chr1:150165955	['A', 'G']	19959	1060.7734814963794	96.24174507205127	-0.0371238820496039	0.0317622900631204	-1.168803696957259	0.242497	0.242497	chr1	150165955	0.6152936298101912	chr1:150165955:A:G
chr1:150166237	['A', 'G']	19959	24641.87699864668	3253.7389856649165	-0.0133485110790053	0.0104298531991591	-1.2798369089299853	0.200617	0.200617	chr1	150166237	0.6976322682579198	chr1:150166237:A:G
chr1:150166406	['TTTG', 'T']	19959	1086.674755301799	105.18259438246128	-0.0315288918784959	0.0316177359862752	-0.9971900547269448	0.318684	0.318684	chr1	150166406	0.4966397403735929	chr1:150166406:TTTG:T
chr1:150166501	['T', 'C']	19959	19842.95930232558	2720.3849486525783	-0.002041381224683	0.0100813428167615	-0.2024910036080701	0.839535	0.839535	chr1	150166501	0.0759611935223424	chr1:150166501:T:C
chr1:150166511	['C', 'T']	19959	1058.3181476469704	96.99204096673763	-0.0362715769192974	0.0317461382203749	-1.142550840908834	0.253239	0.253239	chr1	150166511	0.5964694101061003	chr1:150166511:C:T
chr1:150166512	['G', 'A']	19959	1794.089888766409	264.4526941687568	0.005965862212938	0.0241134405418356	0.2474081706667917	0.804595	0.804595	chr1	150166512	0.0944226705954268	chr1:150166512:G:A
chr1:150166585	['A', 'T']	19959	9537.982423542406	1279.8446843715972	-0.0050079999761009	0.0118615750880742	-0.4222036229519031	0.672881	0.672881	chr1	150166585	0.1720617346066495	chr1:150166585:A:T
chr1:150167382	['G', 'A']	19959	20047.03969924812	2734.6802451985704	-0.0005732367740021	0.0101111906612075	-0.0566933008395719	0.95479	0.95479	chr1	150167382	0.020092138227874	chr1:150167382:G:A
chr1:150168687	['A', 'G']	19959	20106.029466299176	2755.106194653295	0.0006465394256123	0.0100998458422761	0.0640147815827107	0.948959	0.948959	chr1	150168687	0.0227525509640775	chr1:150168687:A:G
chr1:150170954	['T', 'C']	19959	6555.985417919423	813.6966392974492	-0.0118610103231208	0.013613966898006	-0.8712383695348979	0.383635	0.383635	chr1	150170954	0.4160817779000598	chr1:150170954:T:C
chr1:150170994	['T', 'C']	19959	6555.985417919424	812.8621931429446	-0.0119446394978275	0.0136139794785861	-0.8773804541585826	0.380291	0.380291	chr1	150170994	0.4198839525179153	chr1:150170994:T:C
chr1:150171103	['A', 'G']	19959	1066.7482577086992	101.36382614616188	-0.0323759602483817	0.0316341930907259	-1.0234482717965492	0.306108	0.306108	chr1	150171103	0.5141253201561627	chr1:150171103:A:G
chr1:150172305	['C', 'CA']	19959	6554.656812146114	813.8528783196292	-0.0117828680700161	0.0136142441789337	-0.8654808827543032	0.386785	0.386785	chr1	150172305	0.4125303767388433	chr1:150172305:C:CA
chr1:150175253	['C', 'T']	19959	1063.1065290374304	96.1123634701854	-0.0361836756128454	0.0316464428471185	-1.1433725991779184	0.252898	0.252898	chr1	150175253	0.5970546051846515	chr1:150175253:C:T
chr1:150175740	['T', 'C']	19959	6994.041558861659	881.4983468527703	-0.011279659416179	0.0138551481121798	-0.8141132324860005	0.41559	0.41559	chr1	150175740	0.3813349110596844	chr1:150175740:T:C
chr1:150176645	['GGGTT', 'G']	19959	4072.61214672279	484.9604982068022	-0.0093812970170048	0.016618305786621	-0.5645158500186913	0.572409	0.572409	chr1	150176645	0.2422935464363544	chr1:150176645:GGGTT:G
chr1:150176790	['G', 'A']	19959	2247.337793144919	300.58797238899984	0.0041059223854538	0.0219408057499439	0.1871363537077171	0.851556	0.851556	chr1	150176790	0.0697867867016299	chr1:150176790:G:A
chr1:150177071	['C', 'T']	19959	1075.1339357835204	95.62134199015898	-0.0385279313535575	0.0315885377372377	-1.2196807485691024	0.2226	0.2226	chr1	150177071	0.6524748400013105	chr1:150177071:C:T
chr1:150180703	['G', 'A']	19959	1690.0846778234293	208.08211757126065	-0.0089047052547481	0.0251039350060869	-0.3547135240984719	0.722808	0.722808	chr1	150180703	0.1409770493365786	chr1:150180703:G:A
chr1:150182112	['T', 'C']	19959	20292.150225563902	2714.33543001448	-0.0039555880841939	0.0101223877082904	-0.3907761882064903	0.695967	0.695967	chr1	150182112	0.1574113524263259	chr1:150182112:T:C
chr1:150182989	['A', 'G']	19959	13558.113684210524	1820.0671146315656	-0.0032985890323499	0.0107354796124849	-0.3072605185253	0.758648	0.758648	chr1	150182989	0.1199596827568174	chr1:150182989:A:G
chr1:150183074	['T', 'C']	19959	10729.751792968553	1431.6294399089236	-0.0069561091670275	0.0114396361870852	-0.6080708383786361	0.543147	0.543147	chr1	150183074	0.2650826148883194	chr1:150183074:T:C
chr1:150185468	['A', 'G']	19959	25786.167827612124	3427.591890412194	-0.011884710983192	0.010661214363025	-1.114761468863282	0.264966	0.264966	chr1	150185468	0.5768098504394916	chr1:150185468:A:G
chr1:150186473	['T', 'A']	19959	1070.3754009623094	98.94135409535014	-0.0347229123149163	0.0315763142446628	-1.0996505813146114	0.271498	0.271498	chr1	150186473	0.5662333653096205	chr1:150186473:T:A
chr1:150186752	['G', 'A']	19959	10670.08820579681	1421.7043833123353	-0.0072153655337461	0.0114650685874898	-0.6293347029444951	0.529137	0.529137	chr1	150186752	0.2764318692863006	chr1:150186752:G:A
chr1:150188173	['G', 'A']	19959	27210.81667836023	3794.656136973087	0.0086128151637484	0.0108211163295482	0.7959266771978241	0.426084	0.426084	chr1	150188173	0.3705047738074682	chr1:150188173:G:A
chr1:150189898	['C', 'T']	19959	5230.262050305641	822.211140591128	0.0195446240936269	0.014995310966676	1.3033823798026465	0.192459	0.192459	chr1	150189898	0.7156617750918887	chr1:150189898:C:T
chr1:150191796	['A', 'G']	19959	8470.091560261453	1229.3399167677185	0.0089823391295153	0.01262866351257	0.711266011686403	0.476928	0.476928	chr1	150191796	0.3215471797919078	chr1:150191796:A:G
chr1:150192764	['C', 'T']	19959	7742.7155172413795	1101.7896471832291	0.0102748241702666	0.0127435619584731	0.8062756867937458	0.420094	0.420094	chr1	150192764	0.3766535212363469	chr1:150192764:C:T
chr1:150193594	['A', 'G']	19959	30226.288379557664	4336.963063225707	0.0261245917893645	0.0120372614529873	2.170310239700008	0.0299951	0.0299951	chr1	150193594	1.522949685839352	chr1:150193594:A:G
chr1:150194223	['A', 'G']	19959	34246.04294817116	4791.775362835217	0.0282472837998737	0.0147762244861507	1.9116712680122727	0.0559327	0.0559327	chr1	150194223	1.2523342157727932	chr1:150194223:A:G
chr1:150194411	['A', 'G']	19959	21815.48824148824	3065.317903143298	0.0099066676921869	0.0101374465028919	0.9772350156778432	0.328465	0.328465	chr1	150194411	0.4835109004319987	chr1:150194411:A:G
chr1:150194509	['G', 'A']	19959	8035.415576605023	1129.643611029573	0.0075699548198852	0.012545887261591	0.6033813840381371	0.546262	0.546262	chr1	150194509	0.262599009561036	chr1:150194509:G:A
chr1:150194971	['C', 'T']	19959	3773.532917881198	424.0586736231789	-0.0162985344378617	0.0172342240667167	-0.9457074699021688	0.344309	0.344309	chr1	150194971	0.4630516249884663	chr1:150194971:C:T
chr1:150195892	['G', 'A']	19959	7957.987167276555	1119.394759119205	0.0077731858771486	0.0126036352033579	0.6167415790547196	0.537412	0.537412	chr1	150195892	0.269692640330097	chr1:150195892:G:A
chr1:150195935	['T', 'A']	19959	1402.6163222311395	220.2622339824468	0.0225017864769289	0.0275521126118342	0.8166991328013056	0.41411	0.41411	chr1	150195935	0.3828842819526291	chr1:150195935:T:A
chr1:150196340	['C', 'T']	19959	11065.979840529568	1563.731452290083	0.0079858584391229	0.0112597341642827	0.7092404067988585	0.478184	0.478184	chr1	150196340	0.3204049594372261	chr1:150196340:C:T
chr1:150196726	['A', 'T']	19959	30543.060580247533	4296.112725895376	0.0211645736676001	0.0119694904556994	1.768210079278888	0.0770411	0.0770411	chr1	150196726	1.1132775249421982	chr1:150196726:A:T
chr1:150196947	['T', 'C']	19959	6658.340825849183	976.9502242900936	0.0124737809317301	0.0135147571621848	0.922974847571256	0.356031	0.356031	chr1	150196947	0.4485121858956712	chr1:150196947:T:C
chr1:150197644	['T', 'C']	19959	8087.296191677167	1138.8218064742682	0.0080114869023044	0.0125664445332599	0.6375301208786821	0.523787	0.523787	chr1	150197644	0.2808452846399328	chr1:150197644:T:C
chr1:150198337	['A', 'G']	19959	33975.40451971739	4758.081774282675	0.0264071142803159	0.014445439247911	1.8280589345273528	0.0675556	0.0675556	chr1	150198337	1.1703386444466302	chr1:150198337:A:G
chr1:150198578	['T', 'C']	19959	858.085984867465	62.928793174243005	-0.0480698247024588	0.0351974557736235	-1.3657187329568756	0.172043	0.172043	chr1	150198578	0.7643629930414163	chr1:150198578:T:C
chr1:150200317	['T', 'G']	19959	843.0422387012727	136.96533633621573	0.0301294588852531	0.0353509125044927	0.852296496771448	0.39406	0.39406	chr1	150200317	0.4044376469941488	chr1:150200317:T:G
chr1:150201526	['T', 'G']	19959	858.0429902795871	62.90483341872287	-0.0480856957087373	0.0351974082762995	-1.3661714899933777	0.171901	0.171901	chr1	150201526	0.7647215968835195	chr1:150201526:T:G
chr1:150202091	['G', 'A']	19959	11924.597454654777	1629.3379044258925	0.003083728179595	0.0109765887985426	0.2809368407792127	0.778762	0.778762	chr1	150202091	0.108595248206122	chr1:150202091:G:A
chr1:150203495	['A', 'G']	19959	27699.10240088217	3886.639632201274	0.0154386106963007	0.0109725327649891	1.407023430867464	0.159436	0.159436	chr1	150203495	0.7974136099405278	chr1:150203495:A:G
chr1:150204998	['A', 'G']	19959	16024.817320703653	2293.1412172437185	0.0091743929808325	0.0103046064647974	0.8903195878633557	0.373305	0.373305	chr1	150204998	0.4279361931493257	chr1:150204998:A:G
chr1:150206260	['C', 'T']	19959	11065.108783885353	1568.5524771163032	0.0083222634908818	0.011254268076992	0.739476208843446	0.459627	0.459627	chr1	150206260	0.3375944673497354	chr1:150206260:C:T
chr1:150206615	['C', 'T']	19959	6524.961509547436	960.1845628973148	0.0139145697500957	0.0136152756838306	1.0219822259361646	0.306802	0.306802	chr1	150206615	0.5131418136078914	chr1:150206615:C:T
chr1:150206839	['A', 'G']	19959	858.1289837642814	62.91513962218479	-0.0481005949636581	0.0351974976250003	-1.366591326353068	0.171769	0.171769	chr1	150206839	0.7650552127035228	chr1:150206839:A:G
chr1:150210766	['G', 'A']	19959	33897.095009019846	4749.016773388987	0.0255755929300743	0.0143563353472073	1.7814847808671077	0.0748485	0.0748485	chr1	150210766	1.125816898704368	chr1:150210766:G:A
chr1:150211028	['G', 'T']	19959	18934.79473816086	2642.948106998066	0.0061391349165574	0.0101419978497522	0.6053181047270166	0.544975	0.544975	chr1	150211028	0.2636234199455177	chr1:150211028:G:T
chr1:150212504	['C', 'T']	19959	858.0429902795871	62.8944496752904	-0.0480655369731367	0.0351974173821833	-1.3655984031790698	0.17208	0.17208	chr1	150212504	0.7642696026205938	chr1:150212504:C:T
chr1:150213142	['G', 'A']	19959	6717.009621166567	982.7214363871911	0.012138738220827	0.0134490593630317	0.90257153999882	0.366764	0.366764	chr1	150213142	0.4356132994159656	chr1:150213142:G:A
chr1:150213149	['G', 'A']	19959	858.085984867465	62.87506341592807	-0.0480974135172498	0.0351974421942398	-1.3665030899637671	0.171797	0.171797	chr1	150213149	0.7649844242930269	chr1:150213149:G:A
chr1:150213575	['C', 'T']	19959	11060.0	1567.7135368286338	0.008440909682856	0.0112548470432381	0.7499799553408698	0.453276	0.453276	chr1	150213575	0.3436372753015602	chr1:150213575:C:T
chr1:150214094	['AG', 'A']	19959	33876.69731436016	4750.929284523368	0.0259239538298484	0.0143189372315423	1.8104663363382991	0.0702385	0.0702385	chr1	150214094	1.1534247717129853	chr1:150214094:AG:A
chr1:150214807	['A', 'G']	19959	6489.785441383468	949.3046138277964	0.0134211772604132	0.013658451665801	0.9826280158839809	0.325802	0.325802	chr1	150214807	0.4870462540167734	chr1:150214807:A:G
chr1:150215040	['T', 'C']	19959	23619.55021046302	3236.5548620139143	0.0076822448350486	0.0102505497137157	0.7494471076774932	0.453597	0.453597	chr1	150215040	0.3433298264426503	chr1:150215040:T:C
chr1:150216310	['T', 'C']	19959	33821.7782510649	4755.422496520824	0.0282236510060908	0.0142788630051652	1.9766035289981567	0.0481002	0.0481002	chr1	150216310	1.3178531178316608	chr1:150216310:T:C
chr1:150216942	['CCT', 'C']	19959	12026.205090945532	1662.8836305912616	0.0054059622319062	0.0109493385061946	0.4937250071178126	0.621506	0.621506	chr1	150216942	0.2065546743363937	chr1:150216942:CCT:C
chr1:150216986	['A', 'G']	19959	12029.821813442932	1663.6518232588037	0.00532684970812	0.0109496227263006	0.4864870545105772	0.626627	0.626627	chr1	150216986	0.2029908962427195	chr1:150216986:A:G
chr1:150217327	['AAAG', 'A']	19959	862.3701524068198	61.52631480172204	-0.0504326114286787	0.0351331124997167	-1.4354723461829737	0.151168	0.151168	chr1	150217327	0.8205401327386168	chr1:150217327:AAAG:A
chr1:150217440	['G', 'A']	19959	12017.817001654052	1659.7520569185317	0.0050838278430516	0.010952913673407	0.4641530093855185	0.642543	0.642543	chr1	150217440	0.192097803346335	chr1:150217440:G:A
chr1:150220863	['G', 'A']	19959	12013.80577269994	1660.0632005109858	0.0049100733766143	0.0109529492345152	0.4482877872876105	0.65395	0.65395	chr1	150220863	0.1844554558870645	chr1:150220863:G:A
chr1:150222586	['T', 'A']	19959	855.5143630621149	61.296033478808816	-0.0498017357279859	0.0352541908130923	-1.4126472507061785	0.157775	0.157775	chr1	150222586	0.8019618111531868	chr1:150222586:T:A
chr1:150223869	['C', 'G']	19959	6354.865563909774	930.1757809787622	0.0136238632396427	0.0137416727929606	0.9914268404514645	0.321489	0.321489	chr1	150223869	0.4928338822141868	chr1:150223869:C:G
chr1:150227079	['A', 'C']	19959	7837.785388585458	1094.699856866022	0.0064044669186406	0.0126592062160127	0.505913783957445	0.612923	0.612923	chr1	150227079	0.2125940813960274	chr1:150227079:A:C
chr1:150229768	['G', 'A']	19959	4450.0	613.113378924635	0.0043116300790403	0.0160675117932935	0.2683446033529617	0.788437	0.788437	chr1	150229768	0.1032330032170722	chr1:150229768:G:A
chr1:150229793	['T', 'C']	19959	4728.184474290869	646.3528942063672	0.0014150730600693	0.0156829424651186	0.0902300740576371	0.928105	0.928105	chr1	150229793	0.0324028876378179	chr1:150229793:T:C
chr1:150231314	['A', 'G']	19959	33405.18964479226	4678.106381976594	0.0253604118896578	0.0138888442907985	1.8259555193126675	0.0678719	0.0678719	chr1	150231314	1.168309993036826	chr1:150231314:A:G
chr1:150231646	['AT', 'A']	19959	4733.711515333735	640.4529635610867	0.0001613850593177	0.0156769167323863	0.0102944387645009	0.991786	0.991786	chr1	150231646	0.0035820264801375	chr1:150231646:AT:A
chr1:150232067	['G', 'A']	19959	1200.1202585558951	187.26718958567776	0.0204664837547972	0.0298288375388125	0.6861307862958714	0.492639	0.492639	chr1	150232067	0.3074712100073814	chr1:150232067:G:A
chr1:150232389	['C', 'T']	19959	12512.314629861976	1823.552022648139	0.0156046478009806	0.0108888487008661	1.433085189230288	0.151849	0.151849	chr1	150232389	0.8185880637780631	chr1:150232389:C:T
chr1:150232628	['T', 'A']	19959	860.7952795531173	61.65607666722873	-0.0497713522134909	0.0352199541539323	-1.4131577797052268	0.157625	0.157625	chr1	150232628	0.8023749004188621	chr1:150232628:T:A
chr1:150233374	['T', 'C']	19959	34619.008394068835	4837.4637909390985	0.0284795605756031	0.0153828502895589	1.85138384886536	0.0641291	0.0641291	chr1	150233374	1.192944855011444	chr1:150233374:T:C
chr1:150233908	['G', 'A']	19959	12517.254296737983	1826.3492848386031	0.0157766133609793	0.0108825509492107	1.4497164713135136	0.147153	0.147153	chr1	150233908	0.8322308795367472	chr1:150233908:G:A
chr1:150234030	['C', 'T']	19959	29217.319334469285	4015.59403222996	0.0105276449161334	0.0114885297510002	0.9163613747195852	0.359488	0.359488	chr1	150234030	0.4443156021399705	chr1:150234030:C:T
chr1:150234352	['A', 'C']	19959	29192.313070061136	4022.681237005309	0.0113723379980054	0.0114810315688397	0.9905327696224382	0.321926	0.321926	chr1	150234352	0.4922439465808106	chr1:150234352:A:C
chr1:150236492	['C', 'G']	19959	33363.34318785388	4668.172134488168	0.0240287502255894	0.013806629220303	1.7403777447904898	0.0818081	0.0818081	chr1	150236492	1.087203693747432	chr1:150236492:C:G
chr1:150237407	['C', 'T']	19959	6003.503959105944	780.9415538134298	-0.0048090523339547	0.0141775727422777	-0.3392013866812381	0.734462	0.734462	chr1	150237407	0.1340306690598793	chr1:150237407:C:T
chr1:150237772	['C', 'T']	19959	4719.2364465377295	630.8347535212152	-0.0020566122023479	0.0156914884353675	-0.1310654633446077	0.895725	0.895725	chr1	150237772	0.0478253043045395	chr1:150237772:C:T
chr1:150237901	['T', 'C']	19959	864.4970467969135	60.53238159838708	-0.0512660740268541	0.0352036709114867	-1.4562706871040034	0.145334	0.145334	chr1	150237901	0.8376327732791231	chr1:150237901:T:C
chr1:150238755	['G', 'A']	19959	944.8177655172155	70.03631893101067	-0.0546394141711757	0.035273856125389	-1.5490059827013918	0.121396	0.121396	chr1	150238755	0.9157956230346272	chr1:150238755:G:A
chr1:150239384	['A', 'G']	19959	28107.56539509534	3900.259467613145	0.0137398687896567	0.0112355092814266	1.2228968394312196	0.221383	0.221383	chr1	150239384	0.6548557316490558	chr1:150239384:A:G
chr1:150239543	['C', 'T']	19959	860.1292844257366	61.868443193727565	-0.0491838635745276	0.0351606938484626	-1.3988308588704987	0.161879	0.161879	chr1	150239543	0.7908094871061647	chr1:150239543:C:T
chr1:150243993	['G', 'A']	19959	858.0859848674651	67.9208912025679	-0.0392740362255056	0.0350961162308395	-1.1190422315445523	0.263136	0.263136	chr1	150243993	0.5798197314209332	chr1:150243993:G:A
chr1:150245211	['A', 'G']	19959	13383.314254683575	1919.5370100013151	0.0108877987163163	0.0112902958270283	0.964350171432323	0.334882	0.334882	chr1	150245211	0.4751081952811589	chr1:150245211:A:G
chr1:150245877	['C', 'T']	19959	12374.600030106882	1777.5927084608206	0.0095546316724331	0.0108818741202938	0.8780318138963283	0.379937	0.379937	chr1	150245877	0.4202884108059698	chr1:150245877:C:T
chr1:150248681	['C', 'T']	19959	830.7908726178534	63.46480228891519	-0.0413857396774546	0.0356936734560966	-1.1594698911659875	0.246279	0.246279	chr1	150248681	0.6085726185017172	chr1:150248681:C:T
chr1:150249265	['C', 'T']	19959	828.8721035209147	61.18337052729448	-0.0431709592508906	0.0357360496981468	-1.208050683148935	0.227042	0.227042	chr1	150249265	0.6438937961944847	chr1:150249265:C:T
chr1:150249338	['T', 'C']	19959	834.9783266129045	62.94332177606466	-0.0428265663093945	0.0356973750990543	-1.1997119169282855	0.230265	0.230265	chr1	150249338	0.637772069252539	chr1:150249338:T:C
chr1:150249438	['A', 'G']	19959	12561.398243412794	1773.945271557153	0.0065635292632457	0.0108521382938568	0.6048143771777443	0.545309	0.545309	chr1	150249438	0.2633573344824763	chr1:150249438:A:G
chr1:150251737	['T', 'C']	19959	12201.501954887215	1731.2192360382137	0.007806161752535	0.0109275060271486	0.7143589519091718	0.475014	0.475014	chr1	150251737	0.3232935903053511	chr1:150251737:T:C
chr1:150252115	['A', 'G']	19959	15334.964608433733	2183.851971132992	0.0085157408831277	0.0104428859375928	0.8154585747673783	0.41482	0.41482	chr1	150252115	0.3821403128417108	chr1:150252115:A:G
chr1:150252706	['G', 'A']	19959	841.6689840657685	62.109935469415056	-0.0441446576653673	0.0356844498425957	-1.237083879955823	0.216071	0.216071	chr1	150252706	0.6654035181011473	chr1:150252706:G:A
chr1:150253111	['A', 'G']	19959	12636.763313609466	1780.8655652628795	0.0058764227063007	0.010820241469624	0.5430953387498602	0.58707	0.58707	chr1	150253111	0.2313101120381874	chr1:150253111:A:G
chr1:150259594	['T', 'A']	19959	851.2795423754322	80.61767392280326	-0.0418515366218464	0.0351705678594971	-1.1899590813841587	0.234077	0.234077	chr1	150259594	0.6306412572295075	chr1:150259594:T:A
chr1:150262258	['G', 'T']	19959	1058.0	138.20950294368623	0.0280914096988348	0.0319130258511014	0.880249019002544	0.378735	0.378735	chr1	150262258	0.4216645586116988	chr1:150262258:G:T
chr1:150265224	['G', 'A']	19959	32132.829825616354	4506.092568166867	0.0180315300306902	0.0128572878426987	1.4024365209284553	0.1608	0.1608	chr1	150265224	0.7937139555875675	chr1:150265224:G:A
chr1:150266299	['T', 'C']	19959	829.0830786190309	63.022878608578246	-0.0409694619329034	0.0357109560502398	-1.1472518930959377	0.251291	0.251291	chr1	150266299	0.5998230654079435	chr1:150266299:T:C
chr1:150269940	['G', 'A']	19959	830.0	62.29684152989936	-0.0423747378443402	0.0356939949581738	-1.187167138169738	0.235176	0.235176	chr1	150269940	0.6286070006205208	chr1:150269940:G:A
chr1:150273149	['A', 'G']	19959	2359.236408277797	295.42075110529004	-0.0108595790179454	0.0212944124029534	-0.5099731710107817	0.610076	0.610076	chr1	150273149	0.2146160595389703	chr1:150273149:A:G
chr1:150273667	['T', 'C']	19959	829.0830786190309	61.47372935756668	-0.045028577100967	0.0357632079841185	-1.2590754476210004	0.208018	0.208018	chr1	150273667	0.6818990834870212	chr1:150273667:T:C
chr1:150276693	['C', 'A']	19959	33512.07427454518	4588.167530869616	-0.0013029749166817	0.0139821513264803	-0.0931884433416264	0.925755	0.925755	chr1	150276693	0.0335039336489811	chr1:150276693:C:A
chr1:150276941	['G', 'GA']	19959	36128.81015131777	4995.955409550176	0.0169654814788586	0.0175724370713883	0.9654597942184132	0.334326	0.334326	chr1	150276941	0.4758298477046165	chr1:150276941:G:GA
chr1:150278123	['T', 'A']	19959	28782.88420103222	3857.138441160856	-0.0081307008752729	0.0113114956090502	-0.718799808291275	0.472273	0.472273	chr1	150278123	0.3258068824694428	chr1:150278123:T:A
chr1:150278225	['G', 'A']	19959	12878.581007266348	1764.5886738107397	-0.0013271586425447	0.0107946015864688	-0.1229465146919727	0.902151	0.902151	chr1	150278225	0.0447207651428994	chr1:150278225:G:A
chr1:150278580	['G', 'A']	19959	829.0415372281792	61.3558600595426	-0.0451627763133855	0.0357632475670846	-1.2628264876859765	0.206666	0.206666	chr1	150278580	0.6847309661736098	chr1:150278580:G:A
chr1:150279504	['G', 'A']	19959	828.0414871229582	61.24606452658757	-0.0450532254684519	0.0357845053190151	-1.259014902310572	0.20804	0.20804	chr1	150279504	0.6818531548972054	chr1:150279504:G:A
chr1:150283177	['T', 'C']	19959	32996.30640877887	4608.492942149121	0.0138063943061961	0.013436934999441	1.027495802187811	0.3042	0.3042	chr1	150283177	0.5168407902830203	chr1:150283177:T:C
chr1:150285304	['A', 'G']	19959	34254.14867708959	4704.153013728509	0.00148340285068	0.0146560243916734	0.1012145457074166	0.919381	0.919381	chr1	150285304	0.0365044756568638	chr1:150285304:A:G
chr1:150286426	['C', 'G']	19959	35980.0	4953.5811757121455	0.0092955469794146	0.0172916594677125	0.5375740250247006	0.590877	0.590877	chr1	150286426	0.2285029146869246	chr1:150286426:C:G
chr1:150286988	['A', 'C']	19959	15959.398827420322	2220.211568046223	0.000908065429521	0.0103565250566726	0.0876805129666502	0.930131	0.930131	chr1	150286988	0.0314558809400914	chr1:150286988:A:C
chr1:150287533	['T', 'A']	19959	22655.999093107635	3170.5838895964985	0.002012200479251	0.0102969824357827	0.1954165205000702	0.845069	0.845069	chr1	150287533	0.0731078293984248	chr1:150287533:T:A
chr1:150288580	['T', 'C']	19959	17363.0895649559	2395.7591908106992	-7.996766599278206e-05	0.0102611445442899	-0.0077932501240597	0.993782	0.993782	chr1	150288580	0.0027088737320333	chr1:150288580:T:C
chr1:150289240	['C', 'G']	19959	17350.954638865223	2391.5898544321826	-0.0003998499295445	0.0102607263236376	-0.038968969343174	0.968916	0.968916	chr1	150289240	0.0137138723999876	chr1:150289240:C:G
chr1:150289512	['C', 'T']	19959	17353.869475899388	2392.635980214818	-0.0002547437779399	0.0102602947423956	-0.0248281150138299	0.980192	0.980192	chr1	150289512	0.0086888463755555	chr1:150289512:C:T
chr1:150289680	['C', 'T']	19959	11372.675244544776	1442.8813651471944	-0.0093699185947029	0.011202448010993	-0.8364170568350974	0.40293	0.40293	chr1	150289680	0.39477039617723	chr1:150289680:C:T
chr1:150289855	['C', 'G']	19959	8658.938169028392	1284.9763985876732	0.0117951733193287	0.0123535175767368	0.9548028119165396	0.339689	0.339689	chr1	150289855	0.4689185164701243	chr1:150289855:C:G
chr1:150291412	['A', 'G']	19959	835.7686848860037	64.05506674067985	-0.0423764930875934	0.0357038562080275	-1.186888408935104	0.235286	0.235286	chr1	150291412	0.6284039134684026	chr1:150291412:A:G
chr1:150291891	['G', 'T']	19959	11340.0	1442.3516594486484	-0.00869990896362	0.0112020561402609	-0.7766350083135146	0.437383	0.437383	chr1	150291891	0.3591381009272572	chr1:150291891:G:T
chr1:150292294	['T', 'C']	19959	33883.0	4609.605820847632	-0.0085405299557714	0.0142829002093338	-0.5979548852543436	0.549877	0.549877	chr1	150292294	0.2597344454062892	chr1:150292294:T:C
chr1:150292510	['C', 'T']	19959	832.041687543842	62.4631156093428	-0.0436612586817192	0.0356941790541959	-1.2232038903437592	0.221267	0.221267	chr1	150292510	0.6550833523925507	chr1:150292510:C:T
chr1:150292753	['G', 'A']	19959	12937.02076629121	1763.5980582488944	-0.0026730701941373	0.0108158351284992	-0.2471441328736561	0.804799	0.804799	chr1	150292753	0.0943125719188035	chr1:150292753:G:A
chr1:150293137	['CTAAG', 'C']	19959	832.041687543842	63.62358611292039	-0.0421950182176429	0.0357011559928129	-1.1818950127591727	0.237261	0.237261	chr1	150293137	0.624773643479987	chr1:150293137:CTAAG:C
chr1:150293284	['T', 'C']	19959	33764.69170257541	4594.977494192663	-0.0085199080578073	0.0141485086614291	-0.6021771100889073	0.547063	0.547063	chr1	150293284	0.2619626572554665	chr1:150293284:T:C
chr1:150294139	['A', 'C']	19959	11793.772699939867	1455.732450155881	-0.0149987512656033	0.011067153785376	-1.355249195635325	0.175354	0.175354	chr1	150294139	0.7560843229782923	chr1:150294139:A:C
chr1:150296038	['G', 'A']	19959	17403.292745462757	2404.804630296393	0.000482425826748	0.0102844800512545	0.046908139676856	0.962587	0.962587	chr1	150296038	0.0165600078844953	chr1:150296038:G:A
chr1:150296199	['T', 'C']	19959	22559.39085989176	3176.2365816425854	0.0038419102014354	0.0102225709431636	0.3758262205071502	0.70705	0.70705	chr1	150296199	0.1505498733936466	chr1:150296199:T:C
chr1:150297029	['C', 'T']	19959	36325.8200220463	4954.524403664208	-0.0057181071976734	0.0178546019893185	-0.3202595723553105	0.748775	0.748775	chr1	150297029	0.1256486641942269	chr1:150297029:C:T
chr1:150297508	['C', 'T']	19959	22560.78213802435	3177.120808539609	0.0038382544588251	0.0102244029005661	0.3754013311244476	0.707366	0.707366	chr1	150297508	0.1503558186621322	chr1:150297508:C:T
chr1:150297602	['T', 'C']	19959	22578.67507902264	3178.344119645081	0.0034635034951478	0.010234692187262	0.3384081740590549	0.735059	0.735059	chr1	150297602	0.1336778005810212	chr1:150297602:T:C
chr1:150297785	['A', 'G']	19959	22556.65074671745	3171.3754069247475	0.003306915122539	0.010223821669179	0.3234519565719911	0.746356	0.746356	chr1	150297785	0.127053971512975	chr1:150297785:A:G
chr1:150298366	['C', 'T']	19959	37905.69753457607	5171.638817400496	0.0108022837145562	0.0231746368505031	0.4661252637631604	0.641131	0.641131	chr1	150298366	0.1930532235788343	chr1:150298366:C:T
chr1:150298655	['G', 'A']	19959	22558.91183841219	3175.5243182033146	0.0036402356847537	0.0102251530880799	0.3560079397732755	0.721838	0.721838	chr1	150298655	0.1415602589405283	chr1:150298655:G:A
chr1:150299315	['ACT', 'A']	19959	11773.129059743384	1458.243300980373	-0.014245296298031	0.0110720183448105	-1.286603386518765	0.198247	0.198247	chr1	150299315	0.7027933759816256	chr1:150299315:ACT:A
chr1:150299621	['G', 'A']	19959	1241.4063759065268	156.27743991731955	0.0167886528412801	0.0296268779052635	0.5666696603997354	0.570945	0.570945	chr1	150299621	0.2434057259870145	chr1:150299621:G:A
chr1:150300200	['G', 'A']	19959	826.4554842590735	65.6137698213816	-0.0412097447759773	0.0358150047879274	-1.1506279287129493	0.249899	0.249899	chr1	150300200	0.602235481750104	chr1:150300200:G:A
chr1:150300385	['T', 'C']	19959	827.4145571206576	63.65867977318573	-0.0431488839092245	0.0357953575019286	-1.2054324057777512	0.228051	0.228051	chr1	150300385	0.6419680190444867	chr1:150300385:T:C
chr1:150301153	['G', 'A']	19959	22560.04255425793	3179.9586237531385	0.0041869379317833	0.0102257573880083	0.4094501534618225	0.682214	0.682214	chr1	150301153	0.1660793724977217	chr1:150301153:G:A
chr1:150301549	['A', 'G']	19959	3333.835170893054	399.8692637810773	-0.0126401338360964	0.0182326819645387	-0.693267938347225	0.488149	0.488149	chr1	150301549	0.3114475960281306	chr1:150301549:A:G
chr1:150302181	['A', 'G']	19959	826.0413869125163	63.69787560235012	-0.0423912703699444	0.0358170044399554	-1.1835515290233232	0.236605	0.236605	chr1	150302181	0.6259760819842284	chr1:150302181:A:G
chr1:150302182	['G', 'A']	19959	21189.184906794944	3006.6987823761515	0.0049420419834441	0.0101398379316497	0.4873886561853591	0.625988	0.625988	chr1	150302182	0.2034339920032033	chr1:150302182:G:A
chr1:150303594	['A', 'G']	19959	30560.593505712568	4178.155610237888	-0.0068334674196381	0.0120053181380514	-0.569203359799288	0.569225	0.569225	chr1	150303594	0.2447160342314288	chr1:150303594:A:G
chr1:150304001	['G', 'A']	19959	22561.260760635367	3175.52485897486	0.003592955141839	0.0102230554654773	0.351456093921449	0.72525	0.72525	chr1	150304001	0.1395122625252983	chr1:150304001:G:A
chr1:150304033	['G', 'A']	19959	15968.600140301647	2222.995367131907	0.0012773123313583	0.0103571113649293	0.1233270828470111	0.901849	0.901849	chr1	150304033	0.0448661719441855	chr1:150304033:G:A
chr1:150304126	['C', 'G']	19959	8012.261749347255	1000.6667832194238	-0.0136268372558189	0.0125831046140598	-1.0829471480824282	0.278845	0.278845	chr1	150304126	0.5546371384841571	chr1:150304126:C:G
chr1:150304222	['A', 'C']	19959	22564.04415818756	3174.1703671922	0.0035054978326571	0.010226417063173	0.3427884674566075	0.731761	0.731761	chr1	150304222	0.1356307404303583	chr1:150304222:A:C
chr1:150304444	['A', 'G']	19959	36347.463319302464	4959.336496081383	-0.0060791096414845	0.0179043220326143	-0.3395330820352166	0.734212	0.734212	chr1	150304444	0.1341785216419015	chr1:150304444:A:G
chr1:150305867	['TA', 'T']	19959	16000.843826819842	2227.168173612533	0.0013001660377888	0.0103633085054484	0.1254585866188662	0.900162	0.900162	chr1	150305867	0.0456793245886589	chr1:150305867:TA:T
chr1:150305958	['C', 'T']	19959	1165.0	144.37789690619312	-0.0141300860534376	0.0302847631448686	-0.4665740981973565	0.64081	0.64081	chr1	150305958	0.1932707195971451	chr1:150305958:C:T
chr1:150306238	['T', 'G']	19959	3335.0	398.9284133823469	-0.0130417919368668	0.018228156402589	-0.7154750951672995	0.474324	0.474324	chr1	150306238	0.3239249002187455	chr1:150306238:T:G
chr1:150306392	['C', 'T']	19959	11777.720765876396	1456.3055780468303	-0.0143085879763142	0.0110713821153594	-1.2923940143357413	0.196236	0.196236	chr1	150306392	0.707221317205016	chr1:150306392:C:T
chr1:150306656	['C', 'T']	19959	825.4963152353739	64.05751344506479	-0.0417889327685926	0.0358380339620507	-1.1660498121309717	0.243608	0.243608	chr1	150306656	0.6133084537287916	chr1:150306656:C:T
chr1:150308116	['G', 'A']	19959	7999.400791662491	1002.1262577944078	-0.013053049196455	0.0125717119355848	-1.038287328196544	0.299149	0.299149	chr1	150308116	0.5241124445859587	chr1:150308116:G:A
chr1:150308367	['G', 'C']	19959	22558.130223469285	3175.150101576787	0.0036232038907765	0.0102221062261844	0.3544478809558381	0.723007	0.723007	chr1	150308367	0.1408574979383092	chr1:150308367:G:C
chr1:150308767	['A', 'C']	19959	36673.37435460424	5012.546252277472	-0.0010658151961684	0.0187681770751842	-0.0567884239315772	0.954714	0.954714	chr1	150308767	0.0201267088605012	chr1:150308767:A:C
chr1:150310350	['G', 'A']	19959	34353.442401162494	4633.171600069503	-0.0184792687162603	0.0147036451997892	-1.25678146236317	0.208847	0.208847	chr1	150310350	0.6801717588130489	chr1:150310350:G:A
chr1:150310476	['G', 'A']	19959	34348.2559923779	4631.149515227555	-0.0188657827550144	0.0147045169331244	-1.2829923513173005	0.19951	0.19951	chr1	150310476	0.7000353313758448	chr1:150310476:G:A
chr1:150312049	['TA', 'T']	19959	13025.305206193316	1791.0763922817955	-0.0005811315857597	0.0107790756073759	-0.0539129334394922	0.957005	0.957005	chr1	150312049	0.0190857931879036	chr1:150312049:TA:T
chr1:150312496	['C', 'T']	19959	22536.420493282538	3164.9106071016818	0.0029589910472435	0.0102255954889603	0.2893710249381649	0.7723	0.7723	chr1	150312496	0.1122139651616284	chr1:150312496:C:T
chr1:150313263	['C', 'T']	19959	5963.597584807336	863.5421496576707	0.0011737129065633	0.014218319358067	0.0825493419443743	0.934211	0.934211	chr1	150313263	0.029555023356119	chr1:150313263:C:T
chr1:150314058	['T', 'C']	19959	3333.501052315093	399.73247545007473	-0.0128750144803168	0.0182322612924053	-0.7061666281450201	0.480093	0.480093	chr1	150314058	0.3186746262189951	chr1:150314058:T:C
chr1:150315443	['C', 'G']	19959	22540.64673749624	3168.256051442179	0.0031285648464434	0.010222717472062	0.3060404295622546	0.759577	0.759577	chr1	150315443	0.119428194177664	chr1:150315443:C:G
chr1:150317002	['G', 'C']	19959	8019.643340857787	1009.325116328928	-0.0123666208044371	0.0125695570397801	-0.983854941371378	0.325199	0.325199	chr1	150317002	0.4878507985489093	chr1:150317002:G:C
chr1:150317053	['G', 'A']	19959	36585.33209721874	4990.508598064756	-0.005415721126104	0.0185281322359432	-0.2922971974259717	0.770062	0.770062	chr1	150317053	0.1134743070692167	chr1:150317053:G:A
chr1:150317248	['T', 'C']	19959	34478.19805717734	4658.147200440076	-0.0183839548580761	0.015024322889445	-1.22361287050023	0.221113	0.221113	chr1	150317248	0.6553857229921021	chr1:150317248:T:C
chr1:150318594	['G', 'C']	19959	36585.83304940375	4990.628919410537	-0.0053926065534768	0.0185280687544297	-0.2910506553570301	0.771016	0.771016	chr1	150318594	0.1129366094463054	chr1:150318594:G:C
chr1:150319674	['G', 'A']	19959	22535.3872519543	3166.712107411508	0.0031027158983062	0.0102236974095371	0.3034827591250765	0.761525	0.761525	chr1	150319674	0.1183158346997991	chr1:150319674:G:A
chr1:150319893	['G', 'A']	19959	22535.25815503332	3167.641831835801	0.0032270427984339	0.0102236574783965	0.3156446511684245	0.752276	0.752276	chr1	150319893	0.123622793336772	chr1:150319893:G:A
chr1:150320623	['G', 'A']	19959	1234.9079951787858	158.13952131426524	0.0187557197941533	0.0296580474400585	0.6323990084667646	0.527133	0.527133	chr1	150320623	0.2780797948848517	chr1:150320623:G:A
chr1:150320705	['G', 'A']	19959	36345.104941365134	4963.428210336176	-0.0043435039175253	0.0178954900426028	-0.242715002896539	0.808229	0.808229	chr1	150320705	0.092465570728287	chr1:150320705:G:A
chr1:150322682	['T', 'G']	19959	32335.86034275406	4372.340892758555	-0.0095030900377828	0.0129684824636172	-0.7327835052746936	0.463699	0.463699	chr1	150322682	0.333763840690243	chr1:150322682:T:G
chr1:150323592	['G', 'A']	19959	3427.334209712326	406.4484879757186	-0.0147625898363104	0.0182961506237343	-0.8068686217066848	0.419752	0.419752	chr1	150323592	0.3770072258941553	chr1:150323592:G:A
chr1:150323625	['ACT', 'A']	19959	20603.19476144992	2923.687761701328	0.0068449521760988	0.0101354864684746	0.67534520394155	0.499464	0.499464	chr1	150323625	0.3014958090691993	chr1:150323625:ACT:A
chr1:150323754	['C', 'T']	19959	3382.6920219802496	400.5183219328931	-0.0148458253992772	0.0182738554543217	-0.8124079473205084	0.416567	0.416567	chr1	150323754	0.3803151373780944	chr1:150323754:C:T
chr1:150323845	['T', 'C']	19959	32425.216481360323	4387.145260952856	-0.0094885246117195	0.0131262845630068	-0.7228644607066154	0.469772	0.469772	chr1	150323845	0.3281128722069484	chr1:150323845:T:C
chr1:150324779	['C', 'A']	19959	3337.0063167393605	392.3823944608568	-0.0153996832617379	0.018241090646625	-0.8442304004770259	0.398551	0.398551	chr1	150324779	0.3995160968490907	chr1:150324779:C:A
chr1:150325460	['G', 'C']	19959	3330.5006013229104	389.15393791658624	-0.0162109924323741	0.0182503065858726	-0.8882586358808295	0.374412	0.374412	chr1	150325460	0.4266502404620668	chr1:150325460:G:C
chr1:150325557	['C', 'T']	19959	7982.399639152007	983.748792508414	-0.0159127442963204	0.0125850087455273	-1.2644205989905095	0.206094	0.206094	chr1	150325557	0.685934651621184	chr1:150325557:C:T
chr1:150325734	['G', 'A']	19959	806.0807736633762	62.1961381104327	-0.0438056058817558	0.0362137368206351	-1.2096405874578149	0.226431	0.226431	chr1	150325734	0.6450641154373955	chr1:150325734:G:A
chr1:150326686	['A', 'AG']	19959	20590.569580261777	2931.8747943215544	0.0080600001506073	0.0101161369040441	0.7967468438851528	0.425608	0.425608	chr1	150326686	0.3709902173596203	chr1:150326686:A:AG
chr1:150328268	['C', 'T']	19959	14006.50882028666	1985.370728148972	0.0065468024714285	0.0105859357317061	0.6184434364002493	0.53629	0.53629	chr1	150328268	0.2706003010889725	chr1:150328268:C:T
chr1:150330968	['C', 'T']	19959	1228.1846061334936	155.6646663891365	0.0181382897079188	0.0296974957336672	0.6107683243929556	0.54136	0.54136	chr1	150330968	0.2665138365245874	chr1:150330968:C:T
chr1:150331196	['G', 'A']	19959	15458.45102975983	2155.0265522056206	0.003881936370442	0.0104269290090451	0.3722991081146283	0.709674	0.709674	chr1	150331196	0.1489411055268839	chr1:150331196:G:A
chr1:150331680	['A', 'T']	19959	20612.21092259812	2924.417037296286	0.0069804523194905	0.0101205470880739	0.6897307288571642	0.490372	0.490372	chr1	150331680	0.3094743357829911	chr1:150331680:A:T
chr1:150333392	['A', 'C']	19959	32337.2403667886	4372.13069798716	-0.0095036922022352	0.0129701513117837	-0.7327356461601848	0.463728	0.463728	chr1	150333392	0.3337366805148776	chr1:150333392:A:C
chr1:150333521	['C', 'T']	19959	11738.176228892118	1444.2033264164145	-0.0155867674385238	0.0110775187352453	-1.4070630626813048	0.159424	0.159424	chr1	150333521	0.7974462984796062	chr1:150333521:C:T
chr1:150333991	['T', 'C']	19959	806.040384808097	62.44609706738088	-0.042807348363462	0.0362141776159843	-1.18206048518875	0.237196	0.237196	chr1	150333991	0.6248926390538759	chr1:150333991:T:C
chr1:150335561	['G', 'A']	19959	806.0807736633762	62.36704967856692	-0.0429329225858719	0.0362142880737204	-1.1855244123113662	0.235824	0.235824	chr1	150335561	0.627411998489591	chr1:150335561:G:A
chr1:150335917	['C', 'T']	19959	1037.155892964522	139.02872872978617	-0.0055196923407565	0.0318119142589251	-0.1735102231142195	0.862252	0.862252	chr1	150335917	0.0643657896100857	chr1:150335917:C:T
chr1:150336447	['A', 'G']	19959	806.1615635179154	62.39938951839139	-0.0428907219173235	0.0362143255624552	-1.1843578818927392	0.236286	0.236286	chr1	150336447	0.6265620096535701	chr1:150336447:A:G
chr1:150336486	['G', 'T']	19959	806.323191819959	62.32802183915796	-0.0429917582550008	0.036214333866442	-1.1871475646508876	0.235184	0.235184	chr1	150336486	0.6285922274431436	chr1:150336486:G:T
chr1:150338351	['A', 'C']	19959	3557.6722931467684	418.0293894407374	-0.0169379624411988	0.0183467965753337	-0.9232108925201158	0.355908	0.355908	chr1	150338351	0.4486622499371287	chr1:150338351:A:C
chr1:150338566	['T', 'G']	19959	13808.659010691152	1891.8142433811888	-0.0005652853236263	0.0107837782795848	-0.0524199690470772	0.958195	0.958195	chr1	150338566	0.0185460996833368	chr1:150338566:T:G
chr1:150339186	['G', 'A']	19959	11732.405204833776	1439.149474036201	-0.0160926371536833	0.0110872636676163	-1.4514525527779012	0.14667	0.14667	chr1	150339186	0.833658708016502	chr1:150339186:G:A
chr1:150339472	['T', 'C']	19959	5588.960706579013	699.7413441760003	-0.0040534825078333	0.0146967320078112	-0.2758084250076068	0.782698	0.782698	chr1	150339472	0.1064057759157416	chr1:150339472:T:C
chr1:150342960	['T', 'C']	19959	19341.814463990377	2473.522514524262	-0.0080790704467007	0.0101096360973378	-0.7991455250133228	0.424216	0.424216	chr1	150342960	0.3724129553841251	chr1:150342960:T:C
chr1:150343815	['G', 'A']	19959	11757.0	1441.9265992219289	-0.0163943767664173	0.0110741754451208	-1.4804151196322677	0.138778	0.138778	chr1	150343815	0.857679375638233	chr1:150343815:G:A
chr1:150343909	['G', 'A']	19959	24533.687612748046	3252.1383377753723	-0.0046834677161287	0.0103962877939688	-0.4504942349562292	0.652359	0.652359	chr1	150343909	0.1855133416742077	chr1:150343909:G:A
chr1:150345082	['CAT', 'C']	19959	1226.1843054720384	154.91908402401293	0.017707321679117	0.0297205580571256	0.5957937144074477	0.55132	0.55132	chr1	150345082	0.2585962525196625	chr1:150345082:CAT:C
chr1:150345342	['A', 'T']	19959	3418.7937842966458	402.3986527036772	-0.0159261399234189	0.0182692075026989	-0.8717477165370257	0.383357	0.383357	chr1	150345342	0.4163966022300558	chr1:150345342:A:T
chr1:150346605	['T', 'A']	19959	11737.588084978455	1442.4489965713285	-0.0158255762878269	0.0110773449537936	-1.4286434478513816	0.153122	0.153122	chr1	150346605	0.8149624070013274	chr1:150346605:T:A
chr1:150346796	['T', 'G']	19959	11740.0	1443.185379915991	-0.0157295957221717	0.0110774494588315	-1.4199654695450863	0.155633	0.155633	chr1	150346796	0.8078983109558024	chr1:150346796:T:G
chr1:150347152	['A', 'G']	19959	11768.792968554088	1438.3013334112372	-0.0169839073820967	0.0110786999863388	-1.5330234958108468	0.125286	0.125286	chr1	150347152	0.9020974562400368	chr1:150347152:A:G
chr1:150347408	['G', 'A']	19959	26844.379904785765	3594.714245367008	-0.001188692173785	0.0107747192506685	-0.1103223338010638	0.912155	0.912155	chr1	150347408	0.0399313569292707	chr1:150347408:G:A
chr1:150347416	['T', 'C']	19959	806.3636090225566	62.60884189219785	-0.0426664813827604	0.0362147565200812	-1.1781518221474627	0.23875	0.23875	chr1	150347416	0.6220566197442161	chr1:150347416:T:C
chr1:150347425	['T', 'C']	19959	11740.352894011528	1442.751149719728	-0.0158339861643084	0.0110780348755692	-1.4293136230531007	0.15293	0.15293	chr1	150347425	0.8155073114715768	chr1:150347425:T:C
chr1:150347501	['C', 'T']	19959	3337.334419000852	393.29037672091545	-0.0151955481034808	0.0182362915359607	-0.8332586739752579	0.404709	0.404709	chr1	150347501	0.3928571375731575	chr1:150347501:C:T
chr1:150348094	['G', 'C']	19959	3363.16533293069	411.7465614099108	0.0038610084638353	0.0184839145283588	0.2088847823826277	0.83454	0.83454	chr1	150348094	0.0785528424922844	chr1:150348094:G:C
chr1:150348095	['C', 'T']	19959	3366.396543035681	413.6696338979003	0.0041901683711423	0.0184892182227657	0.2266276659541534	0.820716	0.820716	chr1	150348095	0.0858070998483793	chr1:150348095:C:T
chr1:150348253	['G', 'A']	19959	3384.1888826730337	396.6124468268785	-0.0159029758846429	0.0182672615398579	-0.8705725184885365	0.383998	0.383998	chr1	150348253	0.4156710375887863	chr1:150348253:G:A
chr1:150348272	['C', 'T']	19959	7992.209921749597	985.3527656329564	-0.0159106476684362	0.0125889594275776	-1.263857252060247	0.206296	0.206296	chr1	150348272	0.6855091927479784	chr1:150348272:C:T
chr1:150348590	['T', 'G']	19959	21192.10701918381	2707.6245515804007	-0.0139338776963949	0.0111626538947483	-1.2482585080372612	0.211951	0.211951	chr1	150348590	0.6737645300584524	chr1:150348590:T:G
chr1:150348602	['A', 'G']	19959	1845.0933010736449	241.7853747736617	-0.0088631284498557	0.0242127451539159	-0.366052192492608	0.71433	0.71433	chr1	150348602	0.1461011102550395	chr1:150348602:A:G
chr1:150349475	['C', 'T']	19959	3348.1742682437844	410.2135730834444	0.003879274435535	0.0184761045410297	0.2099617063174979	0.8337	0.8337	chr1	150349475	0.0789901985029656	chr1:150349475:C:T
chr1:150350056	['C', 'T']	19959	7588.1244544770525	1028.2923835029817	0.0086317748909324	0.0129716279709259	0.6654349716380532	0.50578	0.50578	chr1	150350056	0.2960383479085147	chr1:150350056:C:T
chr1:150352381	['G', 'A']	19959	7581.759733426868	1032.853747013253	0.0094704787975839	0.0129677403782099	0.7303106417443032	0.465209	0.465209	chr1	150352381	0.3323518919390143	chr1:150352381:G:A
chr1:150352392	['G', 'A']	19959	7581.519418692056	1033.447020820814	0.0095343931422036	0.0129683436849618	0.735205156018481	0.462223	0.462223	chr1	150352392	0.335148448029213	chr1:150352392:G:A
chr1:150352527	['TG', 'T']	19959	7583.279657194407	1032.0668921870922	0.0092662779506331	0.0129683123555714	0.7145322919872573	0.474906	0.474906	chr1	150352527	0.323392343472455	chr1:150352527:TG:T
chr1:150352755	['A', 'G']	19959	806.0403848080971	62.43658967963436	-0.042831540659796	0.0362142664991956	-1.182725616180775	0.236932	0.236932	chr1	150352755	0.6253762795689753	chr1:150352755:A:G
chr1:150354630	['G', 'A']	19959	8057.743168232528	1091.5709847969445	0.0081389643529515	0.0131786529787647	0.617586969325785	0.536855	0.536855	chr1	150354630	0.2701429977330469	chr1:150354630:G:A
chr1:150354979	['G', 'A']	19959	810.2029668236946	65.88060086699113	-0.0390775474019816	0.0361306154238161	-1.0815632931683472	0.27946	0.27946	chr1	150354979	0.5536803452818723	chr1:150354979:G:A
chr1:150357714	['T', 'C']	19959	24580.493523446134	3248.1322160694845	-0.0055755003411671	0.0104270058806007	-0.5347172913309924	0.592851	0.592851	chr1	150357714	0.2270544432442052	chr1:150357714:T:C
chr1:150357880	['G', 'T']	19959	7585.601183610009	1034.6536714479691	0.0097533401225323	0.0129736342719266	0.7517816456131641	0.452191	0.452191	chr1	150357880	0.3446780857085582	chr1:150357880:G:T
chr1:150358756	['A', 'G']	19959	806.0807736633762	62.44555124583402	-0.0428193263347134	0.0362142913462741	-1.18238752555678	0.237066	0.237066	chr1	150358756	0.6251307280597902	chr1:150358756:A:G
chr1:150359039	['G', 'A']	19959	11769.048481806774	1445.0546167167956	-0.0164971445374472	0.0110838558910607	-1.4883939938945216	0.136663	0.136663	chr1	150359039	0.8643490499594074	chr1:150359039:G:A
chr1:150359117	['G', 'A']	19959	24492.94587525149	3234.71079272149	-0.0061273600234262	0.0104232342203937	-0.5878559278115094	0.556636	0.556636	chr1	150359117	0.254428709436112	chr1:150359117:G:A
chr1:150359390	['C', 'T']	19959	24545.987666700094	3257.3015341687083	-0.0044448322802053	0.0104046982906949	-0.4271947303056746	0.669242	0.669242	chr1	150359390	0.1744168115891	chr1:150359390:C:T
chr1:150359880	['CAT', 'C']	19959	812.3083215512007	63.856795282140745	-0.041766224137896	0.0362209561373708	-1.1530955720631535	0.248885	0.248885	chr1	150359880	0.6040012770094568	chr1:150359880:CAT:C
chr1:150360479	['A', 'T']	19959	7585.040248609092	1035.6377142193082	0.0099620520869813	0.012968468035485	0.7681749347511694	0.442392	0.442392	chr1	150360479	0.3541927352008023	chr1:150360479:A:T
chr1:150362764	['T', 'A']	19959	25919.79191099082	3424.3033446404565	-0.006270964385429	0.0105910189819641	-0.5921020815946157	0.553789	0.553789	chr1	150362764	0.2566556749659339	chr1:150362764:T:A
chr1:150363058	['A', 'G']	19959	806.3636090225564	62.262759149877645	-0.0430605268323274	0.0362147952670275	-1.1890313479566383	0.234441	0.234441	chr1	150363058	0.6299664348183335	chr1:150363058:A:G
chr1:150363060	['A', 'G']	19959	806.1211665664463	62.44227156620302	-0.0428464269889396	0.0362144151567654	-1.1831318220511184	0.236771	0.236771	chr1	150363060	0.6256714916080747	chr1:150363060:A:G
chr1:150363264	['A', 'G']	19959	3338.334519216315	389.2728854827535	-0.0165426155183189	0.0182342149564522	-0.9072293793742549	0.364296	0.364296	chr1	150363264	0.4385455973209848	chr1:150363264:A:G
chr1:150363697	['G', 'A']	19959	3347.1677021745663	411.9822880025658	0.0047091412316815	0.0184837872318457	0.2547714476808198	0.798902	0.798902	chr1	150363697	0.0975064916116096	chr1:150363697:G:A
chr1:150364813	['G', 'T']	19959	805.0403347028761	62.43013285857124	-0.0430455154487692	0.0362359742925365	-1.187922121294673	0.234878	0.234878	chr1	150364813	0.6291576597913644	chr1:150364813:G:T
chr1:150365526	['C', 'G']	19959	749.0375288105021	88.07061196029399	-0.0128915198185869	0.0376203092374651	-0.3426744776927191	0.731847	0.731847	chr1	150365526	0.1355797030959263	chr1:150365526:C:G
chr1:150365846	['C', 'T']	19959	5581.559302500376	700.2989093408352	-0.0035655359440058	0.0146957518257988	-0.2426235817174337	0.8083	0.8083	chr1	150365846	0.092427421201449	chr1:150365846:C:T
chr1:150366512	['A', 'C']	19959	25770.038041299114	3405.7291976143915	-0.0059972916894112	0.0105690157538844	-0.5674408884485884	0.570421	0.570421	chr1	150366512	0.2438044943479186	chr1:150366512:A:C
chr1:150366814	['C', 'A']	19959	20568.18313035634	2627.323796344247	-0.0089759019448709	0.010100532837507	-0.8886562807399723	0.374199	0.374199	chr1	150366814	0.4268973774321131	chr1:150366814:C:A
chr1:150367784	['G', 'A']	19959	7583.319227876664	1035.5591524867916	0.0099829710556801	0.0129725126998751	0.76954798863109	0.441577	0.441577	chr1	150367784	0.3549935553721933	chr1:150367784:G:A
chr1:150370166	['T', 'C']	19959	20570.091852074565	2626.1317670437315	-0.009163603587348	0.0101015763019644	-0.9071459060865552	0.364341	0.364341	chr1	150370166	0.4384919540069327	chr1:150370166:T:C
chr1:150371133	['A', 'G']	19959	1837.0	239.78803503334333	-0.0095923806420117	0.0241891835267938	-0.3965566109904664	0.691699	0.691699	chr1	150371133	0.1600828521871508	chr1:150371133:A:G
chr1:150371704	['C', 'G']	19959	25912.894918821406	3418.428823460306	-0.0066095675053123	0.0105839636575362	-0.6244888700658041	0.532314	0.532314	chr1	150371704	0.2738321116164777	chr1:150371704:C:G
chr1:150372038	['C', 'T']	19959	7577.0	1034.0890865646318	0.0097368165757142	0.012972667050827	0.7505639771347978	0.452924	0.452924	chr1	150372038	0.3439746658672598	chr1:150372038:C:T
chr1:150372485	['A', 'G']	19959	13064.292461398692	1606.6494239261249	-0.0166760344187225	0.0108035958379213	-1.5435633347360618	0.12271	0.12271	chr1	150372485	0.9111200438919482	chr1:150372485:A:G
chr1:150373688	['CT', 'C']	19959	20569.06113143258	2626.590507789688	-0.0091043922242776	0.010101020162767	-0.901333932372195	0.367422	0.367422	chr1	150373688	0.4348348431511928	chr1:150373688:CT:C
chr1:150374898	['G', 'A']	19959	25776.331712696105	3403.4975900743048	-0.0063141806261763	0.0105652500405926	-0.5976366486279698	0.550089	0.550089	chr1	150374898	0.2595670394477349	chr1:150374898:G:A
chr1:150374978	['C', 'T']	19959	20570.18373176966	2624.529891082566	-0.0092297923805784	0.0101005886247385	-0.9137875745154806	0.36084	0.36084	chr1	150374978	0.4426853258518576	chr1:150374978:C:T
chr1:150375777	['T', 'G']	19959	7581.139506915213	1037.6003456293429	0.0102918215488066	0.0129659334131379	0.7937586304722356	0.427345	0.427345	chr1	150375777	0.369221372985087	chr1:150375777:T:G
chr1:150377292	['T', 'C']	19959	1046.9961802903022	142.26490937439215	-0.0059769981669251	0.0319299489968894	-0.1871909713199813	0.851513	0.851513	chr1	150377292	0.0698087173018884	chr1:150377292:T:C
chr1:150377386	['G', 'A']	19959	808.6077015643802	63.03182920016721	-0.042911006152597	0.0361713958825944	-1.186324306971127	0.235508	0.235508	chr1	150377386	0.6279943356822436	chr1:150377386:G:A
chr1:150378190	['GTTC', 'G']	19959	12989.6508167151	1588.7092299776746	-0.0173806607823283	0.0107703643971035	-1.6137486292480987	0.106598	0.106598	chr1	150378190	0.9722509434999907	chr1:150378190:GTTC:G
chr1:150378451	['C', 'T']	19959	807.1213168971738	61.56658427047623	-0.0446417001082125	0.0361914387587877	-1.2334878534601743	0.217408	0.217408	chr1	150378451	0.6627244791460849	chr1:150378451:C:T
chr1:150378625	['A', 'G']	19959	3349.3356215864105	414.1652465414645	0.0054095648321328	0.0184797867893564	0.2927287470247517	0.769733	0.769733	chr1	150378625	0.1136598939645119	chr1:150378625:A:G
chr1:150379885	['T', 'A']	19959	25772.16502129792	3403.230935871279	-0.0062616597425594	0.0105670522534466	-0.5925644723217076	0.553479	0.553479	chr1	150379885	0.2568988523952601	chr1:150379885:T:A
chr1:150380574	['C', 'T']	19959	808.0809740943027	63.057182275826456	-0.0427142721263526	0.0361710795308043	-1.180895695689037	0.237658	0.237658	chr1	150380574	0.6240475619819809	chr1:150380574:C:T
chr1:150381734	['A', 'G']	19959	8199.726164694017	1111.0646831208264	-0.0002498397158447	0.0126725583975187	-0.0197150179156915	0.984271	0.984271	chr1	150381734	0.0068853105109845	chr1:150381734:A:G
chr1:150381800	['G', 'A']	19959	5375.423909774436	688.2339375878578	-0.0015601081286725	0.0149747919452782	-0.1041822907706198	0.917026	0.917026	chr1	150381800	0.0376183508114898	chr1:150381800:G:A
chr1:150382102	['G', 'A']	19959	810.0	69.2031900886736	-0.0348727043796401	0.0361297564759776	-0.9652072911929714	0.334453	0.334453	chr1	150382102	0.4756649041287425	chr1:150382102:G:A
chr1:150382206	['T', 'C']	19959	7578.898616818684	1031.8774887001048	0.0093971330121263	0.0129715433665091	0.7244421690319842	0.468803	0.468803	chr1	150382206	0.3290096178106207	chr1:150382206:T:C
chr1:150383061	['T', 'C']	19959	26844.449796982302	3594.861974943396	-0.0011772154726389	0.0107728588050599	-0.1092760514122811	0.912985	0.912985	chr1	150383061	0.0395363577020022	chr1:150383061:T:C
chr1:150383149	['A', 'G']	19959	811.4149433962275	63.07763535457154	-0.0431879230478099	0.0361746651792414	-1.1938720879327729	0.232542	0.232542	chr1	150383149	0.6334985966625383	chr1:150383149:A:G
chr1:150383214	['C', 'T']	19959	12996.162572688992	1588.8332841780957	-0.0175558239218312	0.0107705344911216	-1.6299863239194696	0.10312	0.10312	chr1	150383214	0.9866570956546532	chr1:150383214:C:T
chr1:150384366	['A', 'G']	19959	12978.551824378508	1597.368046503385	-0.0159704238315392	0.0107740833483007	-1.4823000078292576	0.138276	0.138276	chr1	150384366	0.8592531920675366	chr1:150384366:A:G
chr1:150384535	['G', 'A']	19959	7594.54740015071	1036.8335980616675	0.0098386694355336	0.0129799841323507	0.7579877860568537	0.448467	0.448467	chr1	150384535	0.3482695085734733	chr1:150384535:G:A
chr1:150386609	['G', 'A']	19959	4571.458084882497	544.6247612781171	-0.0146421720868299	0.0158213647234896	-0.9254683361853758	0.354734	0.354734	chr1	150386609	0.4500971839421338	chr1:150386609:G:A
chr1:150386948	['C', 'T']	19959	808.0	62.94000097544576	-0.0428809636941831	0.0361709621214684	-1.185507964930028	0.235831	0.235831	chr1	150386948	0.6273991074511263	chr1:150386948:C:T
chr1:150388678	['G', 'A']	19959	9286.115229246616	1155.591610651048	-0.0147273769009611	0.0119739717881468	-1.2299491899204165	0.218731	0.218731	chr1	150388678	0.6600896615217949	chr1:150388678:G:A
chr1:150388873	['A', 'G']	19959	25781.66770295341	3407.927134497876	-0.0061470868760225	0.0105742709197826	-0.581324889692624	0.561028	0.561028	chr1	150388873	0.251015463267833	chr1:150388873:A:G
chr1:150389538	['A', 'G']	19959	808.0809740943027	62.98157421135564	-0.0428594467664323	0.0361711153876091	-1.1849080767112414	0.236068	0.236068	chr1	150389538	0.6269628793562799	chr1:150389538:A:G
chr1:150389678	['C', 'T']	19959	25770.873571858087	3400.028268330728	-0.006649735611157	0.0105659526459493	-0.6293550457758651	0.529124	0.529124	chr1	150389678	0.2764425392973186	chr1:150389678:C:T
chr1:150390492	['C', 'T']	19959	7581.519418692058	1036.439714258556	0.0100972539425894	0.0129744494084901	0.7782414208638495	0.436436	0.436436	chr1	150390492	0.3600794332520953	chr1:150390492:C:T
chr1:150390880	['A', 'G']	19959	809.0945213726669	63.26199892843413	-0.0426173147127756	0.036171942967046	-1.1781870482213663	0.238736	0.238736	chr1	150390880	0.622082086973615	chr1:150390880:A:G
chr1:150390996	['A', 'T']	19959	12995.115266984203	1590.9550489616836	-0.0171443676992241	0.010772981362925	-1.591422756770569	0.11153	0.11153	chr1	150390996	0.9526082977995566	chr1:150390996:A:T
chr1:150391454	['A', 'G']	19959	25773.874022850272	3403.461278837615	-0.0062770250132336	0.0105662472630663	-0.5940638011732501	0.552476	0.552476	chr1	150391454	0.2576865833332691	chr1:150391454:A:G
chr1:150391605	['A', 'T']	19959	12993.301999298492	1591.855611302848	-0.0170513427044221	0.010768695690952	-1.583417638846357	0.113342	0.113342	chr1	150391605	0.9456091281926672	chr1:150391605:A:T
chr1:150391971	['G', 'A']	19959	808.0809740943027	62.93757221441606	-0.0429143510179561	0.0361709156336981	-1.1864325319421998	0.235466	0.235466	chr1	150391971	0.6280717937512168	chr1:150391971:G:A
chr1:150392482	['G', 'T']	19959	9219.923886355664	1134.299017290393	-0.01617668637372	0.0119448125386905	-1.3542854960110933	0.175661	0.175661	chr1	150392482	0.7553246492324965	chr1:150392482:G:T
chr1:150392799	['C', 'T']	19959	13058.983504010524	1608.809550886439	-0.0159517079714355	0.0108085331895447	-1.4758439181059244	0.140002	0.140002	chr1	150392799	0.853865760159193	chr1:150392799:C:T
chr1:150393736	['A', 'T']	19959	12991.60365823102	1591.8220399913082	-0.0170711221542858	0.0107697933172538	-1.5850928287488029	0.112961	0.112961	chr1	150393736	0.9470714716343432	chr1:150393736:A:T
chr1:150394111	['C', 'T']	19959	3366.1805834001607	424.6989244005728	0.0075132862039289	0.0184316256951276	0.4076301422459462	0.68355	0.68355	chr1	150394111	0.1652297123618699	chr1:150394111:C:T
chr1:150395093	['G', 'A']	19959	9223.386349969933	1139.3661273978175	-0.0155473397127954	0.0119468509445612	-1.3013755495018753	0.193145	0.193145	chr1	150395093	0.7141165300794302	chr1:150395093:G:A
chr1:150395604	['C', 'T']	19959	12997.86105263158	1595.5956743165384	-0.0166211269863536	0.01077047100499	-1.5432126393221757	0.122795	0.122795	chr1	150395604	0.9108193165549344	chr1:150395604:C:T
chr1:150396025	['C', 'T']	19959	25770.038041299114	3402.463862524897	-0.0062649572544748	0.0105655306539195	-0.5929619116812317	0.553213	0.553213	chr1	150396025	0.2571076229193281	chr1:150396025:C:T
chr1:150396103	['G', 'A']	19959	7581.457476682378	1034.159572424256	0.0096186450126046	0.0129758486050444	0.7412729067188204	0.458537	0.458537	chr1	150396103	0.3386256147431379	chr1:150396103:G:A
chr1:150396201	['T', 'G']	19959	3546.80968528128	438.6011855246592	0.0048336522272104	0.0185444367276874	0.2606524155027931	0.794363	0.794363	chr1	150396201	0.0999809926975376	chr1:150396201:T:G
chr1:150396861	['G', 'A']	19959	26044.60981109385	3433.9589492218643	-0.0067484816378598	0.0106103037343901	-0.6360309569637193	0.524764	0.524764	chr1	150396861	0.2800359661964601	chr1:150396861:G:A
chr1:150397419	['A', 'G']	19959	3755.18814510472	456.42692002259577	-0.0091208293877736	0.0172743427452995	-0.5279986348687813	0.597506	0.597506	chr1	150397419	0.2236577292855851	chr1:150397419:A:G
chr1:150398918	['G', 'T']	19959	12518.254396953447	1557.610894874313	-0.0149040297788983	0.010885333244504	-1.3691845205036073	0.170957	0.170957	chr1	150398918	0.7671131118949774	chr1:150398918:G:T
chr1:150398972	['T', 'C']	19959	30598.26444789735	4013.182023711256	-0.0146754783132603	0.0118814619957896	-1.2351576193620617	0.216786	0.216786	chr1	150398972	0.663968767885814	chr1:150398972:T:C
chr1:150399363	['C', 'A']	19959	25810.172638436485	3409.878304505696	-0.0057874145763694	0.0105718058681323	-0.5474385973937497	0.584084	0.584084	chr1	150399363	0.2335246903651401	chr1:150399363:C:A
chr1:150399633	['T', 'A']	19959	3361.0207550007526	413.6783123468515	0.004314307350688	0.0184528560163086	0.2338016048504951	0.815141	0.815141	chr1	150399633	0.0887672621489819	chr1:150399633:T:A
chr1:150399652	['G', 'A']	19959	1225.4297814755414	156.36357680487092	0.0186614355009479	0.0297314422397088	0.6276666752487376	0.53023	0.53023	chr1	150399652	0.2755357038645823	chr1:150399652:G:A
chr1:150400886	['A', 'T']	19959	25734.44270937939	3416.3507214703177	-0.0040014756822417	0.0106009488962807	-0.3774639158618684	0.705833	0.705833	chr1	150400886	0.1512980408147145	chr1:150400886:A:T
chr1:150401800	['C', 'T']	19959	7582.877991270753	1031.6449978108806	0.009312480805165	0.0129779339564737	0.7175626595417972	0.473035	0.473035	chr1	150401800	0.3251067244957716	chr1:150401800:C:T
chr1:150402697	['T', 'C']	19959	808.2834803528468	62.891878286013856	-0.0429736492227433	0.0361712204297189	-1.188061909778289	0.234823	0.234823	chr1	150402697	0.62925936788487	chr1:150402697:T:C
chr1:150402949	['CAA', 'C']	19959	7583.358830315493	1032.0405867584632	0.0093429287934607	0.0129764605726157	0.7199905352602195	0.471539	0.471539	chr1	150402949	0.3264823818569963	chr1:150402949:CAA:C
chr1:150402978	['A', 'AC']	19959	595.8358837991068	37.498723999942015	-0.0780416956746655	0.0417035078713679	-1.8713460727423827	0.0613118	0.0613118	chr1	150402978	1.2124559336102922	chr1:150402978:A:AC
chr1:150403665	['G', 'T']	19959	18098.644481252824	2349.0866402547945	-0.0124832419579385	0.0102471563267581	-1.2182152355128346	0.223157	0.223157	chr1	150403665	0.6513894856386325	chr1:150403665:G:T
chr1:150404501	['C', 'T']	19959	3364.33712481836	416.0258913450492	0.0050624887959174	0.01844167340394	0.274513526241922	0.783693	0.783693	chr1	150404501	0.1058540323630595	chr1:150404501:C:T
chr1:150404625	['T', 'A']	19959	12102.308093471063	1478.0763934956374	-0.0166242559178934	0.0110155796569977	-1.5091585223418211	0.131274	0.131274	chr1	150404625	0.8818212813336958	chr1:150404625:T:A
chr1:150404696	['G', 'A']	19959	12991.60365823102	1592.9704367753848	-0.0169558926081033	0.0107698536240523	-1.574384685251037	0.115414	0.115414	chr1	150404696	0.9377415070038154	chr1:150404696:G:A
chr1:150405484	['G', 'A']	19959	7576.759232349552	1031.502517058699	0.0093423983651969	0.0129732046287073	0.7201303480964062	0.471453	0.471453	chr1	150405484	0.3265615963689905	chr1:150405484:G:A
chr1:150405489	['C', 'G']	19959	26843.72471684875	3590.383569811152	-0.0015016240138655	0.0107684896368305	-0.1394461121761801	0.889099	0.889099	chr1	150405489	0.0510498782200081	chr1:150405489:C:G
chr1:150405736	['A', 'G']	19959	4569.0	538.2415429371838	-0.0162487412054635	0.0158270175684876	-1.0266458058286134	0.3046	0.3046	chr1	150405736	0.5162701009999763	chr1:150405736:A:G
chr1:150406531	['T', 'C']	19959	20572.153603287563	2623.2701532061456	-0.0094494495444948	0.0100995537488139	-0.9356304030368184	0.349475	0.349475	chr1	150406531	0.456583886443003	chr1:150406531:T:C
chr1:150406683	['G', 'A']	19959	3364.0	416.1927799976414	0.005112900377668	0.0184414218132089	0.2772508773703031	0.78159	0.78159	chr1	150406683	0.1070210058048944	chr1:150406683:G:A
chr1:150406833	['A', 'G']	19959	25971.90378833434	3434.3579416684647	-0.0054775660451812	0.0105958653076334	-0.5169531591945689	0.605195	0.605195	chr1	150406833	0.218104668688143	chr1:150406833:A:G
chr1:150407041	['G', 'A']	19959	25956.600992133088	3426.046804361219	-0.0061880839141236	0.0105922826619549	-0.5842068335609822	0.559088	0.559088	chr1	150407041	0.2525198291323329	chr1:150407041:G:A
chr1:150407070	['A', 'G']	19959	1834.183795159593	241.1667348059792	-0.0089446913664742	0.0242064942227319	-0.3695161837220693	0.711747	0.711747	chr1	150407070	0.1476743547200891	chr1:150407070:A:G
chr1:150407382	['G', 'A']	19959	20571.21471531676	2622.878036336813	-0.0094848605268037	0.0100999822252328	-0.9390967543593988	0.347692	0.347692	chr1	150407382	0.4588053018270246	chr1:150407382:G:A
chr1:150408080	['TTTA', 'T']	19959	808.3645112781953	62.96689544516059	-0.0429569850173848	0.0361713484134086	-1.1875970043035706	0.235006	0.235006	chr1	150408080	0.6289210495000642	chr1:150408080:TTTA:T
chr1:150408303	['T', 'C']	19959	3392.2331328650093	417.5980812432382	0.0046035279366099	0.0184556686377249	0.2494370714480604	0.803025	0.803025	chr1	150408303	0.095270933932977	chr1:150408303:T:C
chr1:150408304	['G', 'A']	19959	20585.596489468408	2625.7508753860834	-0.00927544162476	0.0101076888839975	-0.91766196320554	0.358807	0.358807	chr1	150408304	0.4451390928528098	chr1:150408304:G:A
chr1:150409359	['A', 'G']	19959	12994.557437850845	1595.9335505395466	-0.0166637692836825	0.0107696725595535	-1.5472865299790786	0.12181	0.12181	chr1	150409359	0.914317056805385	chr1:150409359:A:G
chr1:150410545	['G', 'A']	19959	12994.255237045203	1593.4188501333838	-0.0169206831866309	0.010771529833883	-1.5708709391868485	0.116228	0.116228	chr1	150410545	0.9346892352792614	chr1:150410545:G:A
chr1:150412038	['A', 'G']	19959	13036.50628819641	1586.6842496548666	-0.0181761952017056	0.0108149323043608	-1.6806573254625523	0.0928452	0.0928452	chr1	150412038	1.0322405439155673	chr1:150412038:A:G
chr1:150412189	['G', 'C']	19959	3362.336924387433	417.2984260335472	0.0057417166336046	0.0184449872848273	0.311288728202471	0.755584	0.755584	chr1	150412189	0.1217172471309368	chr1:150412189:G:C
chr1:150412419	['G', 'A']	19959	12923.122318026872	1593.1785670707495	-0.0159326671105132	0.0107790588587682	-1.4781130077560385	0.139393	0.139393	chr1	150412419	0.8557590349733362	chr1:150412419:G:A
chr1:150412806	['G', 'C']	19959	12940.648361559275	1588.9386728843388	-0.0163151209382168	0.0107720408348806	-1.5145803091822008	0.129895	0.129895	chr1	150412806	0.8864075657414587	chr1:150412806:G:C
chr1:150413547	['A', 'G']	19959	25994.524112829884	3436.2226902089674	-0.0072057411401579	0.010736905628618	-0.6711189787262235	0.502153	0.502153	chr1	150413547	0.2991639383691395	chr1:150413547:A:G
chr1:150413955	['T', 'C']	19959	12940.28539156626	1598.940254490645	-0.0151923442361471	0.0107858958629617	-1.408538004554355	0.158987	0.158987	chr1	150413955	0.7986383854850934	chr1:150413955:T:C
chr1:150414667	['A', 'C']	19959	4568.373327319199	540.2621583955297	-0.015359738566212	0.015822039015132	-0.9707812344238428	0.331669	0.331669	chr1	150414667	0.4792951186466207	chr1:150414667:A:C
chr1:150415239	['G', 'A']	19959	12940.241705923623	1590.2277518016283	-0.0161706025813419	0.0107726217889985	-1.5010832922637354	0.13335	0.13335	chr1	150415239	0.8750069799741051	chr1:150415239:G:A
chr1:150415257	['G', 'A']	19959	12925.590428464042	1591.5376522562103	-0.0155947278126862	0.0107758433384367	-1.4471932565185688	0.147859	0.147859	chr1	150415257	0.8301522353490419	chr1:150415257:G:A
chr1:150415310	['C', 'T']	19959	12941.24195649995	1590.9999016892118	-0.0160944866650281	0.0107727937505617	-1.493993762220582	0.135193	0.135193	chr1	150415310	0.8690457946375474	chr1:150415310:C:T
chr1:150415453	['C', 'T']	19959	3361.8421870301686	415.6334794023436	0.0052679419907281	0.0184471163342071	0.2855699446617382	0.77521	0.77521	chr1	150415453	0.1105806336394279	chr1:150415453:C:T
chr1:150415535	['A', 'T']	19959	12943.78222289066	1590.883522969431	-0.0162943290142392	0.0107754888492217	-1.512166106080297	0.130507	0.130507	chr1	150415535	0.8843661934610103	chr1:150415535:A:T
chr1:150415842	['A', 'G']	19959	31331.13955003257	4130.410138876825	-0.0122211323139708	0.0122533367692448	-0.9973717807744554	0.318596	0.318596	chr1	150415842	0.4967596811049839	chr1:150415842:A:G
chr1:150415909	['A', 'G']	19959	7575.277251541122	1031.9774457785247	0.0093825293478141	0.01297444129768	0.7231547881365735	0.469593	0.469593	chr1	150415909	0.3282783855339334	chr1:150415909:A:G
chr1:150416472	['A', 'G']	19959	9167.377931449188	1132.2556506552023	-0.0151948403991482	0.0119584342518484	-1.2706379513521608	0.203872	0.203872	chr1	150416472	0.6906424165980526	chr1:150416472:A:G
chr1:150416553	['G', 'T']	19959	12941.59363568028	1589.5651635550794	-0.0162029262175158	0.0107726678762617	-1.504077393235151	0.132577	0.132577	chr1	150416553	0.8775318125789099	chr1:150416553:G:T
chr1:150416916	['A', 'T']	19959	7576.971860816953	1047.255740670166	0.0118478103864654	0.0130058134621606	0.9109626568869074	0.362326	0.362326	chr1	150416916	0.440900500491041	chr1:150416916:A:T
chr1:150418048	['G', 'A']	19959	25922.39025612752	3417.145316436927	-0.0068614215128052	0.0105892412524951	-0.6479615818733456	0.517017	0.517017	chr1	150418048	0.2864951766646436	chr1:150418048:G:A
chr1:150418496	['A', 'G']	19959	12921.942273000604	1590.11785585442	-0.0159611987815905	0.01077754766066	-1.480967589672717	0.138631	0.138631	chr1	150418496	0.8581396440131976	chr1:150418496:A:G
chr1:150418558	['C', 'G']	19959	12937.88933994888	1589.7250166340432	-0.0162612167737508	0.0107746431854654	-1.5092116271364329	0.131261	0.131261	chr1	150418558	0.881864291433449	chr1:150418558:C:G
chr1:150420354	['A', 'G']	19959	7577.138905592303	1034.5469609569989	0.0098703303456909	0.0129710104070062	0.760953081986544	0.446694	0.446694	chr1	150420354	0.3499898809384854	chr1:150420354:A:G
chr1:150420433	['G', 'C']	19959	20517.027958713297	2621.5412418057103	-0.0084981236207294	0.010098562503241	-0.8415181485485762	0.400068	0.400068	chr1	150420433	0.3978661848849582	chr1:150420433:G:C
chr1:150421758	['C', 'G']	19959	807.1213168971738	61.71486506080156	-0.0444702742291636	0.0361913512966908	-1.228754181202118	0.219178	0.219178	chr1	150421758	0.6592030403249923	chr1:150421758:C:G
chr1:150422778	['G', 'A']	19959	12936.944527961514	1590.514170134523	-0.0160766549533527	0.01077549730974	-1.4919640821422602	0.135724	0.135724	chr1	150422778	0.8673433494960572	chr1:150422778:G:A
chr1:150423187	['C', 'T']	19959	4513.904635429717	543.7961758329259	-0.0133414046970203	0.0159156767978738	-0.8382555681705397	0.401897	0.401897	chr1	150423187	0.3958852356300812	chr1:150423187:C:T
chr1:150423354	['T', 'G']	19959	808.0809740943027	62.9378248120248	-0.0428642377519776	0.0361710482968495	-1.1850427281011666	0.236015	0.236015	chr1	150423354	0.6270603944442521	chr1:150423354:T:G
chr1:150424580	['G', 'C']	19959	12938.241204770977	1590.8407427233076	-0.0160549558270191	0.0107733916944454	-1.4902415397461852	0.136177	0.136177	chr1	150424580	0.8658962376257104	chr1:150424580:G:C
chr1:150425091	['A', 'G']	19959	25769.74680499173	3399.347242156224	-0.0066866502042628	0.0105665489554775	-0.6328130624707511	0.526863	0.526863	chr1	150425091	0.2783022995483966	chr1:150425091:A:G
chr1:150425434	['A', 'G']	19959	2087.0	341.7510986308559	0.0364051017792802	0.0226599604827035	1.6065827567117092	0.108162	0.108162	chr1	150425434	0.9659252908834552	chr1:150425434:A:G
chr1:150425588	['T', 'A']	19959	26841.379303432725	3590.298482225602	-0.0015530659552197	0.010770072928612	-0.1442019906006236	0.885342	0.885342	chr1	150425588	0.0528889326677857	chr1:150425588:T:A
chr1:150425782	['A', 'G']	19959	7573.517815083938	1031.033118943861	0.0094115488749064	0.0129746832964907	0.7253779271400036	0.468229	0.468229	chr1	150425782	0.3295416915579281	chr1:150425782:A:G
chr1:150426034	['A', 'G']	19959	25914.29837659084	3418.374185914576	-0.0066039775706466	0.0105844940192133	-0.6239294536572925	0.532681	0.532681	chr1	150426034	0.2735327936268767	chr1:150426034:A:G
chr1:150426055	['G', 'A']	19959	7574.13845460012	1030.0808915936364	0.0092385105214547	0.0129742069015755	0.7120674574977596	0.476431	0.476431	chr1	150426055	0.3219999879723711	chr1:150426055:G:A
chr1:150426516	['A', 'C']	19959	12920.884227935649	1595.4689147078764	-0.0150974024396559	0.0107789647647591	-1.4006356611365414	0.161339	0.161339	chr1	150426516	0.7922606391981112	chr1:150426516:A:C
chr1:150427195	['G', 'A']	19959	12937.944678292242	1589.5757113694806	-0.01627502634524	0.0107744023956823	-1.5105270573300658	0.130925	0.130925	chr1	150427195	0.8829774174264764	chr1:150427195:G:A
chr1:150427667	['C', 'T']	19959	754.1889345494637	83.70153354306933	-0.0191550983701885	0.0375146483226681	-0.5106031704051481	0.609635	0.609635	chr1	150427667	0.2149301074976507	chr1:150427667:C:T
chr1:150429495	['C', 'T']	19959	808.0404850185389	62.975840817444144	-0.0428553788183444	0.0361709933341722	-1.1847996106277	0.236111	0.236111	chr1	150429495	0.6268837794269164	chr1:150429495:C:T
chr1:150429943	['T', 'C']	19959	12935.64811103317	1592.7700270997932	-0.0158902182142048	0.0107735046879196	-1.4749349143573154	0.140246	0.140246	chr1	150429943	0.8531095165438201	chr1:150429943:T:C
chr1:150430137	['C', 'G']	19959	12934.59223252318	1591.185821564455	-0.0160311111749318	0.0107748264025743	-1.487830112149332	0.136812	0.136812	chr1	150430137	0.863875808279498	chr1:150430137:C:G
chr1:150430903	['G', 'C']	19959	808.5266218790734	62.75597371731612	-0.0431589424576726	0.0361714042142944	-1.1931785175378071	0.232814	0.232814	chr1	150430903	0.6329909074416834	chr1:150430903:G:C
chr1:150431669	['CAG', 'C']	19959	12200.278869286289	1574.5935276276773	-0.0012652718018106	0.0110151036363923	-0.1148669902324286	0.908552	0.908552	chr1	150431669	0.0416502112653791	chr1:150431669:CAG:C
chr1:150431812	['G', 'A']	19959	12935.88873853556	1591.936638015909	-0.0159473736564441	0.0107768792877616	-1.4797765875093485	0.138949	0.138949	chr1	150431812	0.8571445744428863	chr1:150431812:G:A
chr1:150432232	['A', 'G']	19959	20515.1950681636	2625.620487114522	-0.0081635020042363	0.0100995111189288	-0.8083066505007435	0.418924	0.418924	chr1	150432232	0.377864758356868	chr1:150432232:A:G
chr1:150432497	['G', 'A']	19959	4572.061654135337	542.2036958245593	-0.0150900206567316	0.0158191885542005	-0.9539061125056716	0.340143	0.340143	chr1	150432497	0.4683384622093809	chr1:150432497:G:A
chr1:150432534	['C', 'G']	19959	9196.557936028976	1135.775533916514	-0.0151312598311013	0.0119716677099843	-1.263922470758343	0.206273	0.206273	chr1	150432534	0.6855576150632474	chr1:150432534:C:G
chr1:150432822	['T', 'C']	19959	20523.2827209384	2622.5619758544603	-0.0084340753543567	0.0101030244059553	-0.8348069860531294	0.403836	0.403836	chr1	150432822	0.3937949684422711	chr1:150432822:T:C
chr1:150432998	['A', 'G']	19959	13076.17212333918	1616.9900556136904	-0.0148094410932682	0.01074141278625	-1.3787237664141965	0.167995	0.167995	chr1	150432998	0.7747036438974927	chr1:150432998:A:G
chr1:150433973	['A', 'C']	19959	7634.912649092915	1041.5680785409363	0.010150896976985	0.0129374858283753	0.7846112538126554	0.432691	0.432691	chr1	150433973	0.3638221380598543	chr1:150433973:A:C
chr1:150434823	['T', 'C']	19959	817.77584281072	63.62599580568197	-0.043718214937045	0.0362007253220349	-1.2076612981683608	0.227192	0.227192	chr1	150434823	0.6436069652894734	chr1:150434823:T:C
chr1:150434832	['AAAAG', 'A']	19959	4573.14563496041	539.692273327006	-0.0159329910238967	0.0158128069486766	-1.0076004263892056	0.313659	0.313659	chr1	150434832	0.5035422464838604	chr1:150434832:AAAAG:A
chr1:150434964	['T', 'C']	19959	456.0	71.5208127205266	0.017884056566873	0.047375437502179	0.3774963886307219	0.705809	0.705809	chr1	150434964	0.1513128081106248	chr1:150434964:T:C
chr1:150434967	['G', 'A']	19959	5650.283094498447	714.7031198391737	-0.0021614880985419	0.0146311632583707	-0.1477318009766103	0.882556	0.882556	chr1	150434967	0.0542577281844711	chr1:150434967:G:A
chr1:150435120	['G', 'A']	19959	420.0	31.564212053358588	-0.0441038807757096	0.0497503150558398	-0.8865045523070022	0.375356	0.375356	chr1	150435120	0.4255566376207874	chr1:150435120:G:A
chr1:150435344	['C', 'T']	19959	7632.147173782321	1042.67748195953	0.0103449837880693	0.0129417261467236	0.7993511584765167	0.424096	0.424096	chr1	150435344	0.3725358237112877	chr1:150435344:C:T
chr1:150436146	['C', 'A']	19959	9366.880814400734	1166.1957421124232	-0.0145694088393283	0.0120508042575904	-1.2089988790707842	0.226678	0.226678	chr1	150436146	0.644590627832181	chr1:150436146:C:A
chr1:150436709	['C', 'A']	19959	12943.078766608176	1589.298299646179	-0.0164783510568118	0.0107755504905225	-1.5292351951118448	0.126222	0.126222	chr1	150436709	0.8988649426679589	chr1:150436709:C:A
chr1:150437119	['A', 'G']	19959	9166.755675838218	1135.0329193659768	-0.0148520657359944	0.0119605751394215	-1.2417518023061125	0.214343	0.214343	chr1	150437119	0.6688906950832009	chr1:150437119:A:G
chr1:150438502	['G', 'A']	19959	7635.973578662389	1043.783088714157	0.0103379199130572	0.0129433439863493	0.798705490942688	0.424471	0.424471	chr1	150438502	0.3721519755500567	chr1:150438502:G:A
chr1:150438583	['C', 'T']	19959	6071.391398081405	784.1204167711345	0.0003936821446374	0.0148210049115183	0.026562446135582	0.978809	0.978809	chr1	150438583	0.0093020460301305	chr1:150438583:C:T
chr1:150438836	['T', 'C']	19959	3421.771680794504	430.79895903712406	0.0080809547213081	0.018302346463362	0.4415256118926995	0.658837	0.658837	chr1	150438836	0.1812220190277676	chr1:150438836:T:C
chr1:150439023	['C', 'T']	19959	12923.237446126088	1593.0599161681384	-0.0153626586390757	0.0107780277126388	-1.4253682629764142	0.154066	0.154066	chr1	150439023	0.8122931928298023	chr1:150439023:C:T
chr1:150439311	['A', 'G']	19959	25971.60249536504	3431.927783467636	-0.0058068048151361	0.0106029291549699	-0.5476604370608551	0.583931	0.583931	chr1	150439311	0.2336384681096233	chr1:150439311:A:G
chr1:150439408	['AGGCTGC', 'A']	19959	20574.1849345963	2631.82443460442	-0.0081103755253683	0.01010671007444	-0.8024743428506474	0.422288	0.422288	chr1	150439408	0.3743912595834495	chr1:150439408:AGGCTGC:A
chr1:150439436	['T', 'C']	19959	25824.469379573016	3412.715577700569	-0.0059110519322974	0.0105824756513883	-0.558569858983991	0.576462	0.576462	chr1	150439436	0.2392293158354402	chr1:150439436:T:C
chr1:150439998	['C', 'T']	19959	25825.175645201707	3414.237446796483	-0.0056978113679751	0.0105822321826605	-0.5384318988305029	0.590285	0.590285	chr1	150439998	0.2289382526927444	chr1:150439998:C:T
chr1:150440047	['C', 'T']	19959	12938.1859054684	1591.5586228720606	-0.0161120224725604	0.0107738294586696	-1.4954777717959098	0.134806	0.134806	chr1	150440047	0.8702907776159712	chr1:150440047:C:T
chr1:150440123	['T', 'A']	19959	807.0	62.39737623406619	-0.0436101337700933	0.0361906312915922	-1.205011689868611	0.228213	0.228213	chr1	150440123	0.6416596199201868	chr1:150440123:T:A
chr1:150440343	['C', 'G']	19959	9164.918374505189	1134.6512095539033	-0.0147620489515384	0.0119600745596678	-1.2342773348018663	0.217114	0.217114	chr1	150440343	0.6633121713557484	chr1:150440343:C:G
chr1:150441464	['G', 'T']	19959	25969.806946323868	3429.832223562597	-0.005982850478574	0.0106014154819564	-0.5643444961436391	0.572526	0.572526	chr1	150441464	0.24220478601841	chr1:150441464:G:T
chr1:150441538	['TCTG', 'T']	19959	9160.671795899956	1133.3375585852716	-0.0149763271296415	0.0119596066208408	-1.2522424528197889	0.210496	0.210496	chr1	150441538	0.6767561525334582	chr1:150441538:TCTG:T
chr1:150443499	['A', 'G']	19959	12939.186306450809	1594.231330075032	-0.0157739131687197	0.0107740408284213	-1.4640665855942387	0.143192	0.143192	chr1	150443499	0.8440812449674641	chr1:150443499:A:G
chr1:150443514	['G', 'C']	19959	25979.413112124712	3434.016631484908	-0.0057738509516648	0.0106029272342309	-0.5445525395123255	0.586067	0.586067	chr1	150443514	0.2320527319904801	chr1:150443514:G:C
chr1:150444145	['G', 'C']	19959	4570.916061137559	541.2984253582764	-0.0152933047289383	0.0158187583374575	-0.9667828790787584	0.333664	0.333664	chr1	150444145	0.4766906481391837	chr1:150444145:G:C
chr1:150444437	['A', 'G']	19959	22401.244726161247	2983.3725424893632	-0.0077597449865643	0.0102306317291274	-0.7584815084753481	0.448172	0.448172	chr1	150444437	0.348555279941402	chr1:150444437:A:G
chr1:150445992	['C', 'T']	19959	12926.133761477093	1600.5507797470514	-0.0149599829596944	0.0107853674810239	-1.387062887381019	0.165438	0.165438	chr1	150445992	0.7813647287929577	chr1:150445992:C:T
chr1:150446025	['G', 'A']	19959	12958.410328544172	1596.7524401963074	-0.015941540884174	0.0107889977282244	-1.4775738475197098	0.139538	0.139538	chr1	150446025	0.8553075060608204	chr1:150446025:G:A
chr1:150446621	['G', 'A']	19959	12916.235692091812	1593.868248010629	-0.0152085792404925	0.0107803783077916	-1.4107648921281624	0.15833	0.15833	chr1	150446621	0.8004367882327641	chr1:150446621:G:A
chr1:150446910	['A', 'G']	19959	13050.933986695838	1602.8145947246294	-0.0169079919338021	0.0108564928225354	-1.5574082910740126	0.119389	0.119389	chr1	150446910	0.923035685429192	chr1:150446910:A:G
chr1:150447389	['T', 'C']	19959	25851.971854304647	3423.269285367163	-0.0052043827798233	0.0106021398727173	-0.4908804111532148	0.623516	0.623516	chr1	150447389	0.2051523976424482	chr1:150447389:T:C
chr1:150447403	['C', 'T']	19959	1641.910188679249	179.51965483542432	-0.0213246730132327	0.0253828996808914	-0.8401196585623464	0.400851	0.400851	chr1	150447403	0.3970170286340366	chr1:150447403:C:T
chr1:150447420	['C', 'T']	19959	7632.206336474834	1043.1450066751345	0.0103654194377003	0.0129458708236533	0.8006737884918274	0.42333	0.42333	chr1	150447420	0.3733209534187586	chr1:150447420:C:T
chr1:150447427	['T', 'C']	19959	13119.944678903768	1625.8654689600417	-0.015098221537159	0.0108495018899674	-1.3916050423587143	0.164058	0.164058	chr1	150447427	0.7850025871545356	chr1:150447427:T:C
chr1:150448149	['A', 'G']	19959	4573.374830852503	544.2780029945781	-0.0148327793861227	0.0158168318569038	-0.9377844767091204	0.348367	0.348367	chr1	150448149	0.4579629914275392	chr1:150448149:A:G
chr1:150448320	['C', 'T']	19959	4571.145133807759	542.1341115788456	-0.0152445047675169	0.015818655316946	-0.9637042126574398	0.335206	0.335206	chr1	150448320	0.4746882163437587	chr1:150448320:C:T
chr1:150448615	['A', 'G']	19959	807.0808738788395	62.33551088214218	-0.0436874831789707	0.0361906086217961	-1.2071497231649075	0.227389	0.227389	chr1	150448615	0.6432305482448062	chr1:150448615:A:G
chr1:150448810	['T', 'C']	19959	12937.944678292242	1591.8003930758282	-0.016021996157906	0.0107742955131314	-1.4870574264812817	0.137015	0.137015	chr1	150448810	0.8632318849558129	chr1:150448810:T:C
chr1:150448981	['T', 'C']	19959	12941.890542775523	1592.1335336467484	-0.0160462397670439	0.0107743161021222	-1.4893047145594045	0.136423	0.136423	chr1	150448981	0.8651124043788325	chr1:150448981:T:C
chr1:150450126	['A', 'G']	19959	12937.296387232547	1593.0124547244002	-0.0158975592864874	0.0107740654599726	-1.4755395115752197	0.140083	0.140083	chr1	150450126	0.8536145660287335	chr1:150450126:A:G
chr1:150450529	['C', 'T']	19959	811.2185701302623	61.4837548005711	-0.0453585455139088	0.0362349357712433	-1.251790421273663	0.210661	0.210661	chr1	150450529	0.6764158585662188	chr1:150450529:C:T
chr1:150451101	['G', 'A']	19959	5412.813589897775	636.1673305011793	-0.0181117189541563	0.0147050642294496	-1.2316654093821795	0.218089	0.218089	chr1	150451101	0.6613662388677757	chr1:150451101:G:A
chr1:150451241	['T', 'C']	19959	12912.234689786506	1598.9470985818634	-0.0145606474234573	0.0107836285678998	-1.350254910188649	0.17695	0.17695	chr1	150451241	0.7521494330264663	chr1:150451241:T:C
chr1:150451397	['G', 'A']	19959	12918.883626522327	1595.095063066924	-0.0151087798841582	0.0107797561303696	-1.4015882828362385	0.161054	0.161054	chr1	150451397	0.7930284844030926	chr1:150451397:G:A
chr1:150451417	['G', 'A']	19959	12934.77680854264	1600.3851171910865	-0.0152077702940715	0.0107786794290399	-1.4109121988634985	0.158286	0.158286	chr1	150451417	0.8005574956974958	chr1:150451417:G:A
chr1:150451509	['C', 'T']	19959	12955.420355314656	1600.628267832856	-0.0154464176731217	0.0107817627484594	-1.43264306899434	0.151976	0.151976	chr1	150451509	0.8182249902823726	chr1:150451509:C:T
chr1:150451824	['G', 'A']	19959	4581.559232662083	546.0112794520398	-0.0144172769306342	0.0158180764794366	-0.9114431169539844	0.362073	0.362073	chr1	150451824	0.4412038595746098	chr1:150451824:G:A
chr1:150453104	['T', 'C']	19959	25956.40388952935	3428.237316799393	-0.0060125073998524	0.0105991821133056	-0.5672614486267404	0.570543	0.570543	chr1	150453104	0.2437116186270472	chr1:150453104:T:C
chr1:150453168	['T', 'G']	19959	25962.50395910594	3434.767117577565	-0.0053093257424838	0.0105996101117606	-0.5008982110193831	0.616448	0.616448	chr1	150453168	0.2101035521023635	chr1:150453168:T:G
chr1:150453465	['T', 'C']	19959	753.1509396141319	86.27359708465802	-0.0156123218897013	0.037539053370059	-0.4158954605433291	0.677491	0.677491	chr1	150453465	0.1690964697174664	chr1:150453465:T:C
chr1:150453647	['C', 'T']	19959	1739.0	172.5429800319462	-0.0283445465015447	0.0248004108830893	-1.1429063266396151	0.253091	0.253091	chr1	150453647	0.5967232982231474	chr1:150453647:C:T
chr1:150453748	['T', 'C']	19959	3416.6847406665	429.29866276656367	0.007567821560763	0.0183107469207505	0.4132994461403893	0.679392	0.679392	chr1	150453748	0.1678795713551737	chr1:150453748:T:C
chr1:150454803	['G', 'A']	19959	9216.0054181508	1148.4408940234432	-0.0141870503459106	0.0119449910659439	-1.187698698775838	0.234966	0.234966	chr1	150454803	0.6289949763694015	chr1:150454803:G:A
chr1:150455314	['C', 'T']	19959	3421.171409960918	430.2590039190994	0.0078251028320944	0.0182940443933312	0.4277404527862036	0.668845	0.668845	chr1	150455314	0.174674515182924	chr1:150455314:C:T
chr1:150455458	['T', 'C']	19959	12945.134449568875	1590.729313206577	-0.0163081658981394	0.0107755974941744	-1.5134349540205096	0.130185	0.130185	chr1	150455458	0.8854390525766734	chr1:150455458:T:C
chr1:150455480	['C', 'T']	19959	12948.326178535604	1596.4086924817216	-0.0156814404828953	0.0107759088323606	-1.4552313616279908	0.145621	0.145621	chr1	150455480	0.8367759909125585	chr1:150455480:C:T
chr1:150456343	['G', 'A']	19959	12937.240954194647	1593.2234482871193	-0.0158826018163455	0.0107732296948965	-1.4742655885142233	0.140426	0.140426	chr1	150456343	0.8525524747479885	chr1:150456343:G:A
chr1:150456449	['A', 'G']	19959	12932.071045374778	1588.2798510571947	-0.0163917789568349	0.0107797596040557	-1.5206070969029482	0.128374	0.128374	chr1	150456449	0.8915229264223065	chr1:150456449:A:G
chr1:150456808	['C', 'T']	19959	12923.179890732295	1593.055156144793	-0.015405716602501	0.0107784075031269	-1.429312873727551	0.15293	0.15293	chr1	150456808	0.8155073114715768	chr1:150456808:C:T
chr1:150456847	['C', 'T']	19959	12939.648311454052	1592.721432182411	-0.0159205645998621	0.0107731501489643	-1.4778003072195682	0.139477	0.139477	chr1	150456847	0.8554974024020077	chr1:150456847:C:T
chr1:150457157	['G', 'A']	19959	12934.184301538771	1593.406667641733	-0.015783915999489	0.0107756490362724	-1.464776362552087	0.142998	0.142998	chr1	150457157	0.8446700366261124	chr1:150457157:G:A
chr1:150457161	['T', 'G']	19959	12937.240954194647	1595.661659966644	-0.0156098978261658	0.0107745557350774	-1.4487741499490778	0.147416	0.147416	chr1	150457161	0.8314553771648725	chr1:150457161:T:G
chr1:150457468	['A', 'G']	19959	807.7284489243265	62.63299365489187	-0.0434202690835047	0.0361909792802888	-1.1997539151186551	0.230249	0.230249	chr1	150457468	0.6378022473218844	chr1:150457468:A:G
chr1:150457849	['T', 'G']	19959	3420.171359855697	429.3092458093488	0.0075918806190817	0.0182956410231818	0.414955704993465	0.678179	0.678179	chr1	150457849	0.168655662398279	chr1:150457849:T:G
chr1:150457996	['G', 'A']	19959	5389.540061131433	758.0957647287555	0.0216465763551119	0.014924702582285	1.4503857772553193	0.146967	0.146967	chr1	150457996	0.8327801708763533	chr1:150457996:G:A
chr1:150458485	['A', 'G']	19959	12943.430512383433	1597.2059883522088	-0.0155463357065033	0.0107755508658625	-1.4427416194335707	0.149109	0.149109	chr1	150458485	0.8264961423795034	chr1:150458485:A:G
chr1:150458496	['C', 'T']	19959	1224.122663727013	151.99491425723497	0.015576692360601	0.0297434538493454	0.5237015324279114	0.600492	0.600492	chr1	150458496	0.2214927740712308	chr1:150458496:C:T
chr1:150459240	['A', 'G']	19959	12939.241455347295	1594.3967184324088	-0.015760114418093	0.0107748823328557	-1.4626716033859537	0.143573	0.143573	chr1	150459240	0.8429272248118217	chr1:150459240:A:G
chr1:150460326	['G', 'A']	19959	2054.1029161238603	241.2517792198132	-0.0086643434397736	0.0229525833103135	-0.3774888134652956	0.705814	0.705814	chr1	150460326	0.1513097315492348	chr1:150460326:G:A
chr1:150460913	['C', 'T']	19959	3544.3055194973504	445.8192058134033	0.0078315647905167	0.0183578938117737	0.4266047549253156	0.669672	0.669672	chr1	150460913	0.1741378591938919	chr1:150460913:C:T
chr1:150461343	['A', 'G']	19959	5403.353613310615	756.6461518488287	0.0206737424975907	0.0149096692011974	1.386599676935177	0.165579	0.165579	chr1	150461343	0.7809947446190215	chr1:150461343:A:G
chr1:150462155	['A', 'G']	19959	5475.720164609058	766.2950238268154	0.0206911799928285	0.0149454438147493	1.3844473439061615	0.166237	0.166237	chr1	150462155	0.779272307221943	chr1:150462155:A:G
chr1:150462367	['C', 'T']	19959	9196.163983093504	1134.9355630346893	-0.0154758904123099	0.0119758943112498	-1.292253422591771	0.196284	0.196284	chr1	150462367	0.7071151002721959	chr1:150462367:C:T
chr1:150462701	['G', 'A']	19959	5400.68236533253	755.3803804757215	0.0205913770874312	0.0149227395206346	1.3798657450904508	0.167643	0.167643	chr1	150462701	0.7756145759950295	chr1:150462701:G:A
chr1:150463101	['C', 'A']	19959	4570.457984667034	542.4581903972115	-0.015025667372403	0.0158185848071372	-0.9498743127529056	0.342188	0.342188	chr1	150463101	0.4657352245586881	chr1:150463101:C:A
chr1:150464739	['A', 'G']	19959	12941.24195649995	1591.365544373226	-0.0160437335410861	0.0107739897250432	-1.489117211964097	0.136472	0.136472	chr1	150464739	0.8649564438090752	chr1:150464739:A:G
chr1:150465337	['C', 'T']	19959	12928.011383010728	1599.5045319559551	-0.0148147364195509	0.0107805741121272	-1.37420662994984	0.169393	0.169393	chr1	150465337	0.7711045404290795	chr1:150465337:C:T
chr1:150465580	['G', 'A']	19959	12940.890242068865	1594.3748829942072	-0.0158040303363203	0.0107729028082394	-1.467016886500908	0.142387	0.142387	chr1	150465580	0.8465296601794312	chr1:150465580:G:A
chr1:150465758	['A', 'AT']	19959	12953.523178807944	1594.1357144868969	-0.0161520320700646	0.0107780307094896	-1.4986069816857497	0.133991	0.133991	chr1	150465758	0.87292437164716	chr1:150465758:A:AT
chr1:150465790	['T', 'C']	19959	25831.05944266239	3413.2393964787952	-0.0057401601580261	0.0105846537172353	-0.5423096788399683	0.587611	0.587611	chr1	150465790	0.2309100828705728	chr1:150465790:T:C
chr1:150465876	['A', 'T']	19959	12967.083044461198	1583.5494446568446	-0.0173610007131676	0.0107865321807366	-1.6095071541317176	0.107521	0.107521	chr1	150465876	0.968506705111843	chr1:150465876:A:T
chr1:150466528	['G', 'GACAGA']	19959	13155.11910100914	1631.8495843505457	-0.0156505183029606	0.0108623690579559	-1.4408015617456624	0.149656	0.149656	chr1	150466528	0.8249058667646144	chr1:150466528:G:GACAGA
chr1:150467298	['C', 'T']	19959	12904.939717378233	1589.9143614375896	-0.0154282756632964	0.0107817784194238	-1.4309583320226469	0.152458	0.152458	chr1	150467298	0.8168497817630289	chr1:150467298:C:T
chr1:150467401	['A', 'G']	19959	26181.42936635252	3506.734290877991	-0.0005518068400515	0.0106353709560559	-0.0518841178489756	0.958622	0.958622	chr1	150467401	0.0183526083413462	chr1:150467401:A:G
chr1:150467803	['T', 'C']	19959	12938.185905468396	1594.7571678841678	-0.0156700419172061	0.0107738747488563	-1.4544481240483655	0.145838	0.145838	chr1	150467803	0.8361293001602635	chr1:150467803:T:C
chr1:150467965	['C', 'A']	19959	12939.372762372772	1588.855984470371	-0.0163646336850461	0.0107764442517855	-1.5185559636087391	0.12889	0.12889	chr1	150467965	0.8897807763105965	chr1:150467965:C:A
chr1:150468087	['G', 'A']	19959	16324.907532701847	2276.2670996435386	0.0018725368028941	0.0103277109059981	0.1813118918546214	0.856125	0.856125	chr1	150468087	0.0674628207820458	chr1:150468087:G:A
chr1:150468949	['GCC', 'G']	19959	36496.48571858088	4975.305062859569	-0.0077357459302185	0.0182942336975278	-0.4228515967446004	0.672408	0.672408	chr1	150468949	0.1723671281665538	chr1:150468949:GCC:G
chr1:150469474	['T', 'A']	19959	37864.79425765396	5165.275589504968	0.0088078524833593	0.0229569592301898	0.3836680805607949	0.701229	0.701229	chr1	150469474	0.1541401315406757	chr1:150469474:T:A
chr1:150469624	['G', 'T']	19959	11719.523079236204	1460.9885470501863	-0.0138796132828318	0.0110696369205685	-1.2538453955108553	0.209913	0.209913	chr1	150469624	0.6779606645455801	chr1:150469624:G:T
chr1:150469990	['G', 'A']	19959	13020.394784353062	1803.7638117929648	0.0008027233191443	0.010791563262405	0.0743843407693147	0.940705	0.940705	chr1	150469990	0.0265465476231586	chr1:150469990:G:A
chr1:150470136	['A', 'G']	19959	13586.126315789472	1876.1185531410656	0.0001008120509451	0.010653773832707	0.00946256721122	0.99245	0.99245	chr1	150470136	0.0032913639311786	chr1:150470136:A:G
chr1:150473343	['A', 'G']	19959	3425.514882742033	434.5077830549634	0.0096734841249098	0.0182701386174094	0.5294696623534128	0.596486	0.596486	chr1	150473343	0.2243997451103179	chr1:150473343:A:G
chr1:150474197	['A', 'G']	19959	697.4892454249186	82.76113823151114	-0.0286907502380201	0.0388011301122912	-0.7394307886133359	0.459654	0.459654	chr1	150474197	0.3375689562143704	chr1:150474197:A:G
chr1:150474398	['CT', 'C']	19959	2079.0	336.65486021230487	0.0344303571273524	0.0226731669860308	1.518550855668522	0.128891	0.128891	chr1	150474398	0.8897774068265623	chr1:150474398:CT:C
chr1:150474793	['G', 'A']	19959	26904.08780634492	3613.587898641048	0.0004236341207782	0.0107883427767859	0.0392677661011881	0.968677	0.968677	chr1	150474793	0.0138210119093699	chr1:150474793:G:A
chr1:150474922	['A', 'G']	19959	3423.3430375306907	433.9264508811645	0.008950774354443	0.0182799272184652	0.4896504371965705	0.624387	0.624387	chr1	150474922	0.2045461477092975	chr1:150474922:A:G
chr1:150475894	['AGTGT', 'A']	19959	12998.907683055182	1624.2506022263888	-0.0131477792575163	0.010761994161022	-1.221686154145592	0.221841	0.221841	chr1	150475894	0.6539581857422077	chr1:150475894:AGTGT:A
chr1:150476231	['T', 'C']	19959	13021.609671761464	1619.3134317644278	-0.0138152011988079	0.0107607254445854	-1.283854073775241	0.199208	0.199208	chr1	150476231	0.7006932247170846	chr1:150476231:T:C
chr1:150476290	['G', 'C']	19959	12998.861503759395	1625.8572236111129	-0.01301232243666	0.0107645834598922	-1.2088087277266797	0.226751	0.226751	chr1	150476290	0.644450788971178	chr1:150476290:G:C
chr1:150476719	['G', 'A']	19959	18275.831337375355	2356.040941912472	-0.0025671495621082	0.0101664147622661	-0.2525127709363657	0.800647	0.800647	chr1	150476719	0.0965589193002061	chr1:150476719:G:A
chr1:150477081	['A', 'G']	19959	9204.150375939847	1153.394611410482	-0.0131249471854561	0.0119594469859569	-1.0974543556125718	0.272456	0.272456	chr1	150477081	0.5647036236629768	chr1:150477081:A:G
chr1:150477290	['A', 'G']	19959	4530.13486017841	535.9136497272025	-0.0151858410785594	0.0158738540123331	-0.9566574737780064	0.338752	0.338752	chr1	150477290	0.470118132024845	chr1:150477290:A:G
chr1:150477728	['T', 'C']	19959	12965.29919326552	1615.2187180225078	-0.0137210658165845	0.0107707875782005	-1.2739148104967934	0.202708	0.202708	chr1	150477728	0.6931291112611329	chr1:150477728:T:C
chr1:150479387	['T', 'C']	19959	3291.4947384245343	403.5504406834351	0.0063406544578358	0.0186279842134798	0.3403832849099999	0.733571	0.733571	chr1	150479387	0.1345578458071188	chr1:150479387:T:C
chr1:150479422	['A', 'T']	19959	7500.751615974344	1008.3849325986909	0.0082148941016988	0.0130154929053738	0.6311627351667233	0.527941	0.527941	chr1	150479422	0.2774146092960134	chr1:150479422:A:T
chr1:150480436	['T', 'A']	19959	7504.127931449189	1005.8801549541448	0.0078514287706665	0.0130150502369927	0.6032576615302188	0.546344	0.546344	chr1	150480436	0.262533822023016	chr1:150480436:T:A
chr1:150480820	['C', 'T']	19959	7502.879573017941	1004.1846239026186	0.0076066552271111	0.0130159115693363	0.5844120242051548	0.55895	0.55895	chr1	150480820	0.2526270395112414	chr1:150480820:C:T
chr1:150481667	['A', 'G']	19959	18643.50647282445	2452.669550694108	-0.0099576317568511	0.0104443471962143	-0.9533991516923574	0.340399	0.340399	chr1	150481667	0.468011724425052	chr1:150481667:A:G
chr1:150482248	['G', 'T']	19959	23523.2504523522	3098.187994842642	-0.0037093456542903	0.0103527676082774	-0.3582950757365197	0.720126	0.720126	chr1	150482248	0.1425915086837569	chr1:150482248:G:T
chr1:150482409	['A', 'G']	19959	31422.89246503233	4149.471631295808	-0.0113558944076475	0.0123154099700589	-0.922088215922644	0.356494	0.356494	chr1	150482409	0.4479477751776685	chr1:150482409:A:G
chr1:150483337	['T', 'C']	19959	12938.0	1581.522238731508	-0.0166074028554573	0.0107772536427805	-1.5409679873853934	0.12334	0.12334	chr1	150483337	0.908896055909714	chr1:150483337:T:C
chr1:150483693	['C', 'T']	19959	18211.824923585707	2302.839355902149	-0.0066019824776378	0.0101702107424615	-0.6491490338616106	0.51625	0.51625	chr1	150483693	0.2871399353355426	chr1:150483693:C:T
chr1:150483874	['A', 'T']	19959	12938.482530452651	1580.4330347200685	-0.0166735479227841	0.0107811222754311	-1.5465503030961014	0.121988	0.121988	chr1	150483874	0.913682888916273	chr1:150483874:A:T
chr1:150483913	['A', 'G']	19959	29342.761214976694	3863.954471463717	-0.0097887088785086	0.0114390551228587	-0.8557270485520971	0.392159	0.392159	chr1	150483913	0.4065378135354786	chr1:150483913:A:G
chr1:150484095	['T', 'C']	19959	12963.887673706911	1586.0752761080148	-0.016529968410718	0.0107822422200384	-1.5330733694701932	0.125274	0.125274	chr1	150484095	0.9021390553283736	chr1:150484095:T:C
chr1:150486091	['G', 'A']	19959	462.33834704679487	47.299706404754495	-0.0456700491944244	0.0482763435536932	-0.9460130124318532	0.344153	0.344153	chr1	150486091	0.4632484403256568	chr1:150486091:G:A
chr1:150486611	['G', 'C']	19959	23458.35065390589	3087.6672064119007	-0.0038483362349387	0.0103174134686707	-0.3729942825907298	0.709157	0.709157	chr1	150486611	0.1492576058811634	chr1:150486611:G:C
chr1:150487239	['T', 'C']	19959	9177.379434756464	1112.5910248947496	-0.0176657096119457	0.0119711217971905	-1.4756937496109683	0.140042	0.140042	chr1	150487239	0.8537416955165349	chr1:150487239:T:C
chr1:150487692	['A', 'G']	19959	26756.68116450368	3559.7141932463783	-0.0031662394330983	0.0107574063088447	-0.2943311186912304	0.768508	0.768508	chr1	150487692	0.1143516072302458	chr1:150487692:A:G
chr1:150488374	['C', 'T']	19959	12927.943174984968	1576.994714654598	-0.0168826785607027	0.0107784024783737	-1.566343305009898	0.117284	0.117284	chr1	150488374	0.930761230729006	chr1:150488374:C:T
chr1:150488379	['T', 'G']	19959	3292.319633101098	402.8710051134967	0.0059705809507125	0.0186386579873321	0.3203331996740557	0.748719	0.748719	chr1	150488379	0.1256811457814625	chr1:150488379:T:G
chr1:150489325	['A', 'G']	19959	806.0807736633762	63.2478912738594	-0.042200189547575	0.0362135700298018	-1.165314259622749	0.243906	0.243906	chr1	150489325	0.6127775160665864	chr1:150489325:A:G
chr1:150489397	['G', 'T']	19959	805.080673447913	62.136552335098266	-0.0435145391165736	0.0362353465724613	-1.2008865164172176	0.229809	0.229809	chr1	150489397	0.63863296705853	chr1:150489397:G:T
chr1:150490335	['C', 'T']	19959	23437.09114152504	3093.966662905921	-0.0029366482579298	0.0103171642288917	-0.2846371534637559	0.775925	0.775925	chr1	150490335	0.1101802551081541	chr1:150490335:C:T
chr1:150491061	['AAAAC', 'A']	19959	5266.902747142572	726.0390865285057	0.0190742867438362	0.0150720945559774	1.265536563149514	0.205694	0.205694	chr1	150491061	0.6867783762921286	chr1:150491061:AAAAC:A
chr1:150491296	['C', 'G']	19959	12899.292579044946	1572.5847279883558	-0.0170646194037857	0.0107838586717478	-1.5824223891669311	0.113569	0.113569	chr1	150491296	0.9447401982573228	chr1:150491296:C:G
chr1:150491855	['C', 'G']	19959	805.3631578947368	62.06895675829168	-0.0433118220593538	0.0362351726091164	-1.1952977988148716	0.231985	0.231985	chr1	150491855	0.634540095401484	chr1:150491855:C:G
chr1:150492127	['A', 'G']	19959	31394.572953201725	4158.106311679388	-0.0098372890746349	0.0122919363895592	-0.8003042614986738	0.423544	0.423544	chr1	150492127	0.3731014661724729	chr1:150492127:A:G
chr1:150493446	['A', 'G']	19959	12912.881822282365	1576.9823003340898	-0.0166787986028522	0.0107844140253456	-1.5465651229314483	0.121984	0.121984	chr1	150493446	0.9136971297138052	chr1:150493446:A:G
chr1:150493477	['T', 'G']	19959	3296.284889847944	403.6718982509118	0.0060720741117317	0.0186514775739011	0.3255545887811244	0.744765	0.744765	chr1	150493477	0.127980741081531	chr1:150493477:T:G
chr1:150494082	['C', 'T']	19959	12951.828834263322	1583.25533194335	-0.016753350945224	0.010801550953759	-1.551013462505932	0.120914	0.120914	chr1	150494082	0.9175234115400532	chr1:150494082:C:T
chr1:150494261	['A', 'G']	19959	23418.493169261703	3095.7221304193185	-0.0034052266695049	0.0103479817749587	-0.3290715758453816	0.742105	0.742105	chr1	150494261	0.1295346423026118	chr1:150494261:A:G
chr1:150494587	['A', 'G']	19959	5274.11397924916	725.4628051839395	0.018468385185505	0.0150643493575719	1.2259663359587545	0.220226	0.220226	chr1	150494587	0.6571314092972655	chr1:150494587:A:G
chr1:150494620	['T', 'A']	19959	471.75636071661575	37.53688614459084	-0.0396367031598934	0.0468776286989849	-0.8455355840290556	0.397822	0.397822	chr1	150494620	0.4003112035785758	chr1:150494620:T:A
chr1:150494917	['C', 'A']	19959	5277.552813722538	725.5724453034821	0.0183941571637801	0.0150664598595175	1.2208678969904452	0.22215	0.22215	chr1	150494917	0.6533536824231103	chr1:150494917:C:A
chr1:150495277	['G', 'A']	19959	3335.134982440049	405.5739910612576	0.0049626789052243	0.0186845936054002	0.265602721152577	0.790548	0.790548	chr1	150495277	0.1020717557099413	chr1:150495277:G:A
chr1:150495338	['C', 'T']	19959	13432.998849432426	1632.72103563818	-0.0204262396448656	0.0110204096786224	-1.853491861059275	0.0638266	0.0638266	chr1	150495338	1.1949982895286242	chr1:150495338:C:T
chr1:150495634	['TCCAC', 'T']	19959	3292.3196331010986	402.977318909608	0.0057033454459546	0.0186374695667239	0.3060150105429355	0.759596	0.759596	chr1	150495634	0.1194173309051379	chr1:150495634:TCCAC:T
chr1:150496366	['A', 'G']	19959	12909.587221247806	1575.8256371460036	-0.0168876883602873	0.0107834648893587	-1.566072550294333	0.117347	0.117347	chr1	150496366	0.9305280087505168	chr1:150496366:A:G
chr1:150497004	['C', 'T']	19959	1946.097504759996	256.5278055020986	-0.0070230500267906	0.0235162685607529	-0.2986464459124106	0.765213	0.765213	chr1	150497004	0.1162176604687005	chr1:150497004:C:T
chr1:150497820	['G', 'A']	19959	12866.0	1572.442856868366	-0.0167854408116767	0.0107987265059764	-1.554390770280837	0.120107	0.120107	chr1	150497820	0.9204316805839204	chr1:150497820:G:A
chr1:150497846	['C', 'A']	19959	5286.05938361313	728.9274019362339	0.0188482824140146	0.0150372937743492	1.2534358041315998	0.210062	0.210062	chr1	150497846	0.6776525039145016	chr1:150497846:C:A
chr1:150498002	['C', 'A']	19959	5294.630374654267	727.7224055216751	0.0181208944748938	0.0150685744749819	1.2025619613175504	0.22916	0.22916	chr1	150498002	0.6398611864224251	chr1:150498002:C:A
chr1:150498003	['T', 'G']	19959	5286.681435022581	726.2258942346285	0.018135528213521	0.015060602599779	1.2041701580909625	0.228538	0.228538	chr1	150498003	0.6410415775713392	chr1:150498003:T:G
chr1:150498047	['C', 'T']	19959	17014.32812578491	2250.9522380458657	-0.0099727151652774	0.0103574284803252	-0.9628562904606413	0.335631	0.335631	chr1	150498047	0.4741379331020677	chr1:150498047:C:T
chr1:150500190	['C', 'T']	19959	26779.15074469686	3562.9041519482	-0.0031284440691143	0.010780155638861	-0.290203979786403	0.771663	0.771663	chr1	150500190	0.112572322972883	chr1:150500190:C:T
chr1:150500305	['A', 'G']	19959	5318.263350549067	721.3189672162296	0.0158545095260504	0.0150304757055213	1.0548242009550224	0.291519	0.291519	chr1	150500305	0.5353331344684391	chr1:150500305:A:G
chr1:150500393	['C', 'A']	19959	3330.8344191640776	401.1535566562384	0.0029139832986203	0.018561490185409	0.1569908056687699	0.875254	0.875254	chr1	150500393	0.0578658957883418	chr1:150500393:C:A
chr1:150500423	['CT', 'C']	19959	806.2019645183924	63.3930846130576	-0.0419985207356268	0.036213777615062	-1.1597387376167798	0.246169	0.246169	chr1	150500423	0.6087666385558301	chr1:150500423:CT:C
chr1:150501861	['G', 'A']	19959	23456.876265410443	3088.9161048515302	-0.003943651305945	0.0103226413114355	-0.382038975003059	0.702437	0.702437	chr1	150501861	0.1533926205748775	chr1:150501861:G:A
chr1:150502037	['C', 'T']	19959	696.1744011225819	80.14115501865504	-0.0324948156799148	0.0388811159316204	-0.8357480206345652	0.403307	0.403307	chr1	150502037	0.3943642400925778	chr1:150502037:C:T
chr1:150503296	['A', 'G']	19959	5300.327803949082	720.8953588064019	0.0162669392727959	0.0150452405425115	1.0812016748308155	0.27962	0.27962	chr1	150503296	0.5534317686237856	chr1:150503296:A:G
chr1:150503668	['T', 'C']	19959	1986.0551137507523	229.39727028318416	-0.0154485232812806	0.023173176719646	-0.6666553950794137	0.505	0.505	chr1	150503668	0.2967086218813386	chr1:150503668:T:C
chr1:150504040	['G', 'A']	19959	3319.16629922838	402.5125572876816	0.0041027151483147	0.0185896071404336	0.2206994003327305	0.825329	0.825329	chr1	150504040	0.0833728945989997	chr1:150504040:G:A
chr1:150504585	['C', 'T']	19959	3326.5	402.5554359154319	0.0037436983756181	0.0185596507656156	0.2017116821267905	0.840144	0.840144	chr1	150504585	0.075646269836247	chr1:150504585:C:T
chr1:150505364	['G', 'C']	19959	594.0297625012527	35.158926678334154	-0.0800364329969732	0.0416640394133514	-1.9209955185316288	0.0547465	0.0547465	chr1	150505364	1.2616436404928522	chr1:150505364:G:C
chr1:150506147	['T', 'C']	19959	23446.69897268855	3103.2378412786934	-0.0029213460733683	0.0103220047334747	-0.283021191018673	0.777164	0.777164	chr1	150506147	0.1094873251122165	chr1:150506147:T:C
chr1:150507501	['A', 'G']	19959	23114.47429344558	3018.4264552582026	-0.0061791405807581	0.0103117138370234	-0.5992350717271003	0.549023	0.549023	chr1	150507501	0.2604094614445291	chr1:150507501:A:G
chr1:150507897	['G', 'T']	19959	26586.0	3521.9923518145606	-0.0055706948947133	0.0107291065300664	-0.5192133081261233	0.603618	0.603618	chr1	150507897	0.2192378179618613	chr1:150507897:G:T
chr1:150508095	['G', 'A']	19959	4427.6655141310885	503.4217372705013	-0.0189846736893496	0.0160424033946952	-1.1834058290559653	0.236662	0.236662	chr1	150508095	0.625871469638182	chr1:150508095:G:A
chr1:150509420	['C', 'T']	19959	2346.1175468483816	358.57635271896845	0.0243563498188162	0.0215003070722947	1.1328373002728769	0.257296	0.257296	chr1	150509420	0.5895669654081177	chr1:150509420:C:T
chr1:150509779	['A', 'G']	19959	963.7261729433816	62.33319835026653	-0.0632271189857351	0.0339985007982463	-1.8597031487046145	0.0629422	0.0629422	chr1	150509779	1.201058081391622	chr1:150509779:A:G
chr1:150510879	['C', 'T']	19959	3320.499098015634	401.1707959907724	0.0032671653375048	0.0185613491543582	0.1760198200214172	0.86028	0.86028	chr1	150510879	0.065360173566339	chr1:150510879:C:T
chr1:150511528	['G', 'A']	19959	9197.460817717209	1114.5620486333892	-0.0172552037854841	0.0119664306493763	-1.4419674747693838	0.149327	0.149327	chr1	150511528	0.8258616598512933	chr1:150511528:G:A
chr1:150512511	['G', 'A']	19959	7938.193174984967	1062.8600184172972	0.0072968758545998	0.0126964561881732	0.5747175232563624	0.565489	0.565489	chr1	150512511	0.2475758386355454	chr1:150512511:G:A
chr1:150514512	['G', 'A']	19959	418.04189006363686	30.197767978714605	-0.0462653746576906	0.0498596396994948	-0.9279123342353268	0.353464	0.353464	chr1	150514512	0.4516548121287699	chr1:150514512:G:A
chr1:150515485	['C', 'G']	19959	3376.338327403919	418.15779771708753	0.006297615186861	0.0184239658489774	0.3418164817761282	0.732493	0.732493	chr1	150515485	0.1351965212481182	chr1:150515485:C:G
chr1:150516002	['T', 'C']	19959	4436.333634039995	488.238482248214	-0.0225833404604252	0.0160170737091645	-1.4099542070224458	0.158569	0.158569	chr1	150516002	0.7997817126354638	chr1:150516002:T:C
chr1:150517082	['C', 'T']	19959	21861.57194406856	2847.482442401831	-0.0079169588155351	0.0101781638560136	-0.777837626465156	0.436674	0.436674	chr1	150517082	0.3598426656300246	chr1:150517082:C:T
chr1:150518089	['G', 'A']	19959	3380.0	417.0024139648732	0.0057311075185091	0.0184165587058604	0.3111931827244885	0.755657	0.755657	chr1	150518089	0.1216752902263748	chr1:150518089:G:A
chr1:150518385	['TC', 'T']	19959	3550.5611275338542	441.98469510746656	0.0061716233422725	0.0185254517651621	0.3331429333280051	0.73903	0.73903	chr1	150518385	0.1313379316051622	chr1:150518385:TC:T
chr1:150519928	['G', 'A']	19959	1010.0052278956418	138.61033489422354	-0.0024886006179628	0.0323984404492686	-0.0768123583559427	0.938774	0.938774	chr1	150519928	0.0274389469951463	chr1:150519928:G:A
chr1:150520528	['T', 'C']	19959	3380.508117859291	416.7128682703351	0.0056498068336969	0.0184174868988397	0.306763179185583	0.759027	0.759027	chr1	150520528	0.1197427751684827	chr1:150520528:T:C
chr1:150521449	['C', 'G']	19959	10921.094352858649	1491.68705189082	0.0087518477649624	0.0113493502197049	0.7711320556279333	0.440638	0.440638	chr1	150521449	0.3559180526262727	chr1:150521449:C:G
chr1:150525526	['T', 'C']	19959	753.0377292313859	89.26781827181625	-0.0146474712976693	0.0375451825626053	-0.390129180308159	0.696445	0.696445	chr1	150525526	0.157113175205066	chr1:150525526:T:C
chr1:150525662	['C', 'T']	19959	801.0401342819922	60.27323481547011	-0.0440732752612653	0.0363139643912519	-1.2136729217006852	0.224887	0.224887	chr1	150525662	0.6480356490172147	chr1:150525662:C:T
chr1:150526080	['T', 'G']	19959	804.3627067669175	58.758665666898914	-0.0469641791886821	0.036247614757786	-1.2956488172396003	0.195111	0.195111	chr1	150526080	0.7097182451896316	chr1:150526080:T:G
chr1:150526202	['C', 'T']	19959	26672.718383311603	3530.415194027133	-0.0057122833390501	0.0107570488432598	-0.5310269965567181	0.595406	0.595406	chr1	150526202	0.2251867932133753	chr1:150526202:C:T
chr1:150526251	['A', 'G']	19959	6040.368886654947	846.4420086526474	0.0003771376820809	0.0141608303146559	0.0266324554211115	0.978753	0.978753	chr1	150526251	0.0093268937652145	chr1:150526251:A:G
chr1:150526282	['G', 'A']	19959	844.0865660731904	65.97932643705691	-0.0443787472160837	0.0361514522005855	-1.2275785484314496	0.21962	0.21962	chr1	150526282	0.6583281127914823	chr1:150526282:G:A
chr1:150526339	['A', 'G']	19959	19655.50984341172	2530.540955921265	-0.0071548723761083	0.0101779967924967	-0.7029745166930008	0.48208	0.48208	chr1	150526339	0.3168808856707181	chr1:150526339:A:G
chr1:150526549	['T', 'A']	19959	26733.39415509549	3530.41190993316	-0.006010175521528	0.0107628352609112	-0.5584193547360154	0.576564	0.576564	chr1	150526549	0.2391524779544737	chr1:150526549:T:A
chr1:150526787	['C', 'A']	19959	9210.845301373984	1102.845683289211	-0.0190256806812815	0.0119790717452874	-1.5882433201692991	0.112247	0.112247	chr1	150526787	0.9498252574592182	chr1:150526787:C:A
chr1:150526819	['A', 'G']	19959	6062.933481152985	852.541168450654	0.0007291599502223	0.0141575808321073	0.0515031458318564	0.958925	0.958925	chr1	150526819	0.0182153587937608	chr1:150526819:A:G
chr1:150527352	['G', 'A']	19959	4450.643771417062	486.7464280042225	-0.0235753875256654	0.0160514087805824	-1.468742578793759	0.141918	0.141918	chr1	150527352	0.8479625178272032	chr1:150527352:G:A
chr1:150527416	['G', 'A']	19959	510.0890954088606	52.13093798620227	-0.0436484332803248	0.0451399981590122	-0.9669569131697098	0.333577	0.333577	chr1	150527416	0.4768039014318912	chr1:150527416:G:A
chr1:150527511	['A', 'G']	19959	22586.369489995486	2922.9154851395524	-0.0071720651958977	0.010245921902205	-0.6999921787764316	0.48394	0.48394	chr1	150527511	0.3152084798518529	chr1:150527511:A:G
chr1:150527609	['A', 'G']	19959	6066.562292107638	852.2722248394396	0.0006412453931567	0.0141563304145443	0.0452974305048683	0.963871	0.963871	chr1	150527609	0.0159810861562905	chr1:150527609:A:G
chr1:150527631	['G', 'A']	19959	803.7315726049412	62.0672136382287	-0.0430803491300496	0.0362975725227931	-1.186865846276559	0.235295	0.235295	chr1	150527631	0.628387301449058	chr1:150527631:G:A
chr1:150531579	['A', 'G']	19959	6040.302635534623	854.8506727420739	0.0018106133748004	0.0141367586726398	0.1280783959554125	0.898088	0.898088	chr1	150531579	0.0466811064931219	chr1:150531579:A:G
chr1:150531586	['C', 'T']	19959	24000.810022550737	3046.0414475024613	-0.015380842700264	0.0103231568541259	-1.4899359679996211	0.136257	0.136257	chr1	150531586	0.8656411772474104	chr1:150531586:C:T
chr1:150531587	['T', 'G']	19959	10201.044399899774	1162.089884324086	-0.0243870730276701	0.011542707671602	-2.112768833925206	0.0346329	0.0346329	chr1	150531587	1.4605111411024132	chr1:150531587:T:G
chr1:150533100	['C', 'T']	19959	10234.512776831349	1171.0974416519505	-0.0237352722479243	0.0115324512070912	-2.058128998051145	0.0395907	0.0395907	chr1	150533100	1.402406819453914	chr1:150533100:C:T
chr1:150533787	['C', 'T']	19959	1247.062481210542	148.24442972612326	0.0092311522655155	0.0295144847723325	0.3127668443722599	0.754461	0.754461	chr1	150533787	0.1223632050899253	chr1:150533787:C:T
chr1:150534145	['A', 'G']	19959	803.160962164871	60.50349785552427	-0.0443687214570609	0.0362804295434816	-1.2229381519280411	0.221368	0.221368	chr1	150534145	0.654885158650829	chr1:150534145:A:G
chr1:150534757	['G', 'A']	19959	474.261379586926	40.60128497764566	-0.034615351805751	0.0467147763727877	-0.7409936318546768	0.458706	0.458706	chr1	150534757	0.3384655791402012	chr1:150534757:G:A
chr1:150535215	['A', 'AGGG']	19959	14349.156794948887	1798.619591265866	-0.0080345681292129	0.0105808880088543	-0.759347242168084	0.447654	0.447654	chr1	150535215	0.3490575305273391	chr1:150535215:A:AGGG
chr1:150536693	['T', 'C']	19959	11532.15558450669	1589.0260432456996	0.0001569503598297	0.011172660001419	0.0140477164623124	0.988792	0.988792	chr1	150536693	0.004895055978874	chr1:150536693:T:C
chr1:150537068	['A', 'G']	19959	407.0407876935411	34.7646909788891	-0.0300303607958202	0.050513950688954	-0.5944963794405219	0.552187	0.552187	chr1	150537068	0.2579138220624264	chr1:150537068:A:G
chr1:150537483	['G', 'A']	19959	10160.509069044994	1372.0986615241377	-0.0040676024557291	0.0115757109811065	-0.3513911553569502	0.725299	0.725299	chr1	150537483	0.1394829213177674	chr1:150537483:G:A
chr1:150537646	['C', 'T']	19959	10397.562838244135	1362.1177020636733	-0.0033345898546569	0.0115759393511271	-0.2880621393660134	0.773302	0.773302	chr1	150537646	0.1116508665996044	chr1:150537646:C:T
chr1:150537927	['A', 'G']	19959	10708.577081828564	1415.499096584504	-0.0071456399471992	0.0116115614300507	-0.6153900997936679	0.538304	0.538304	chr1	150537927	0.2689723930405756	chr1:150537927:A:G
chr1:150538157	['C', 'A']	19959	3208.482260974143	401.6416751578682	0.0083298867608209	0.0188476264851815	0.4419594566652778	0.658523	0.658523	chr1	150538157	0.1814290519874752	chr1:150538157:C:A
chr1:150538184	['C', 'T']	19959	32996.2660118272	4299.256828282721	-0.0225925903058622	0.0132710855147194	-1.7023920372454795	0.0886975	0.0886975	chr1	150538184	1.0520886208842344	chr1:150538184:C:T
chr1:150538480	['G', 'A']	19959	3209.8040994286857	393.6802519745419	0.0053612034376178	0.0188444252842068	0.2844981131958915	0.776032	0.776032	chr1	150538480	0.11012037006026	chr1:150538480:G:A
chr1:150538668	['G', 'A']	19959	5517.276430504058	641.1804684666465	-0.0213573849755051	0.0146408431356071	-1.458753760127596	0.144649	0.144649	chr1	150538668	0.8396845644078621	chr1:150538668:G:A
chr1:150539777	['G', 'C']	19959	804.8394671022464	65.18457182847578	-0.0389064677024479	0.0365599894797726	-1.0641815891105078	0.287259	0.287259	chr1	150539777	0.5417263557150253	chr1:150539777:G:C
chr1:150542545	['A', 'G']	19959	21948.59810554804	2860.151096524887	-0.0059820475437786	0.0101870644992825	-0.5872199537167945	0.557063	0.557063	chr1	150542545	0.2540956863250929	chr1:150542545:A:G
chr1:150542627	['CTTG', 'C']	19959	12365.478175895769	1601.3984468768704	-0.0113264924767285	0.010910061499125	-1.038169443649507	0.299204	0.299204	chr1	150542627	0.5240326047704252	chr1:150542627:CTTG:C
chr1:150543268	['T', 'C']	19959	11644.09106027012	1406.1177495546913	-0.016745832465893	0.0111783584613347	-1.4980582814387189	0.134134	0.134134	chr1	150543268	0.8724611241558737	chr1:150543268:T:C
chr1:150546135	['AT', 'A']	19959	1621.8125720587502	172.9910915098882	-0.0091072962571722	0.0259754056895583	-0.3506122817105117	0.725883	0.725883	chr1	150546135	0.1391333745467584	chr1:150546135:AT:A
chr1:150547347	['G', 'A']	19959	806.2827786688053	111.70276344398242	-0.0051008422777516	0.0360523480380059	-0.1414843291863932	0.887489	0.887489	chr1	150547347	0.0518370211110729	chr1:150547347:G:A
chr1:150548550	['C', 'G']	19959	22043.31328923632	2793.346507489633	-0.0126867445302371	0.0102020271792488	-1.2435513361542794	0.213679	0.213679	chr1	150548550	0.6702381574440878	chr1:150548550:C:G
chr1:150549766	['T', 'C']	19959	6862.438267582334	702.6161159213732	-0.0327198903410286	0.0136782959261669	-2.392102826086289	0.0167613	0.0167613	chr1	150549766	1.7756923006859635	chr1:150549766:T:C
chr1:150554816	['G', 'A']	19959	25874.7783791911	3269.113719551097	-0.022680160640724	0.0105587997811893	-2.1479866188133574	0.0317268	0.0317268	chr1	150554816	1.4985737291105934	chr1:150554816:G:A
chr1:150554878	['G', 'A']	19959	18442.368415411685	2371.9031415191016	-0.0126543788528007	0.0108021771749745	-1.1714655895588533	0.241426	0.241426	chr1	150554878	0.6172159610469177	chr1:150554878:G:A
chr1:150555153	['C', 'T']	19959	6420.3216755185895	914.7820161152788	0.0094509054503975	0.013732970755234	0.6881908961173261	0.491341	0.491341	chr1	150555153	0.3086169946056167	chr1:150555153:C:T
chr1:150556846	['T', 'TAA']	19959	35238.0	4613.487883897378	-0.0338454825382323	0.0156460989860334	-2.1631898512494843	0.0305384	0.0305384	chr1	150556846	1.515153720697212	chr1:150556846:T:TAA
chr1:150558574	['G', 'A']	19959	33373.67211143401	4483.507845752327	-0.002883845202557	0.0136263714193783	-0.2116370612396366	0.832392	0.832392	chr1	150558574	0.0796721023822642	chr1:150558574:G:A
chr1:150561892	['T', 'C']	19959	7522.376891472091	857.4038425975082	-0.0266949118145874	0.0130560497973844	-2.044639246086151	0.0409035	0.0409035	chr1	150561892	1.3882395290182723	chr1:150561892:T:C
chr1:150562720	['C', 'T']	19959	518.0519116099614	48.086935342349285	-0.0113200456131123	0.0449321077590594	-0.2519366701828032	0.801093	0.801093	chr1	150562720	0.0963170631388631	chr1:150562720:C:T
chr1:150563873	['A', 'G']	19959	473.04740191411537	-1.1751493398659445	-0.1248714613875269	0.0470674691858994	-2.6530311390725085	0.00798357	0.00798357	chr1	150563873	2.097802862459196	chr1:150563873:A:G
chr1:150564740	['G', 'C']	19959	4646.492027677495	489.5297910133991	-0.0239760063102679	0.0157875040881837	-1.5186698401689056	0.128861	0.128861	chr1	150564740	0.8898785027211891	chr1:150564740:G:C
chr1:150564881	['C', 'T']	19959	7301.365818218258	848.4609740265823	-0.0248348973286417	0.013220704281152	-1.8784852002209471	0.0603294	0.0603294	chr1	150564881	1.2194709938943515	chr1:150564881:C:T
chr1:150567391	['C', 'G']	19959	9155.458713297923	1165.6621003749826	-0.0120971246411072	0.0121054048475991	-0.999315990948168	0.317654	0.317654	chr1	150567391	0.4980456715203138	chr1:150567391:C:G
chr1:150567705	['C', 'T']	19959	437.0	24.43684455391752	-0.0592477576712087	0.0485883879212293	-1.219381012748564	0.222714	0.222714	chr1	150567705	0.6522524819707141	chr1:150567705:C:T
chr1:150569336	['C', 'T']	19959	19969.00752105896	2490.299757586659	-0.020005859480957	0.0100924783927908	-1.9822543781958792	0.0474645	0.0474645	chr1	150569336	1.323631089706478	chr1:150569336:C:T
chr1:150569652	['A', 'G']	19959	28648.74151841644	3592.751083512694	-0.0326929768347768	0.0111700742415199	-2.926836127306557	0.00342816	0.00342816	chr1	150569652	2.464938916767649	chr1:150569652:A:G
chr1:150569994	['GA', 'G']	19959	7233.087191822007	830.5306852321012	-0.0264870010664157	0.0132635649260364	-1.9969745098033	0.0458415	0.0458415	chr1	150569994	1.338741180066306	chr1:150569994:GA:G
chr1:150571210	['G', 'A']	19959	7260.363763904199	847.0185496856241	-0.023614844054358	0.0132507046212777	-1.7821576081650654	0.0747387	0.0747387	chr1	150571210	1.1264544605101516	chr1:150571210:G:A
chr1:150571617	['T', 'C']	19959	1654.3315459784517	180.23935893480885	-0.0274769613868874	0.025433335709476	-1.0803522471749551	0.279998	0.279998	chr1	150571617	0.5528450707723018	chr1:150571617:T:C
chr1:150572004	['TA', 'T']	19959	1155.8876637499395	133.52609253093974	-0.0100564366484391	0.030260132884942	-0.3323328647192878	0.739641	0.739641	chr1	150572004	0.1309790229046532	chr1:150572004:TA:T
chr1:150572465	['C', 'G']	19959	486.5654003826331	5.620743047587093	-0.1285366501324347	0.0484612045351265	-2.6523618503800583	0.00799941	0.00799941	chr1	150572465	2.0969420434072323	chr1:150572465:C:G
chr1:150572544	['G', 'A']	19959	10193.30279534786	1180.1906945109952	-0.0233409666268781	0.0117928487126745	-1.9792475249675825	0.0478019	0.0478019	chr1	150572544	1.3205548409795875	chr1:150572544:G:A
chr1:150573610	['T', 'C']	19959	445.08920070157865	-2.2389235592057646	-0.1328620947584371	0.0484669191944668	-2.741294412078191	0.00612522	0.00612522	chr1	150573610	2.212878308094833	chr1:150573610:T:C
chr1:150573840	['G', 'A']	19959	8070.617439238285	927.2769059788776	-0.0251478794133506	0.0127098451569268	-1.978614145400904	0.0478732	0.0478732	chr1	150573840	1.3199075418956656	chr1:150573840:G:A
chr1:150574122	['G', 'A']	19959	8070.617439238285	929.9779345102156	-0.0247696243278638	0.0127099136043609	-1.9488428559707165	0.0513282	0.0513282	chr1	150574122	1.289643965503007	chr1:150574122:G:A
chr1:150574389	['A', 'T']	19959	28712.31569452796	3602.4327731173016	-0.0320802404289777	0.0111929864168036	-2.866101970857108	0.00415995	0.00415995	chr1	150574389	2.380911889290227	chr1:150574389:A:T
chr1:150575271	['G', 'A']	19959	12057.624718087503	1521.1120359270433	-0.0102781871358293	0.0110670096116388	-0.928723069420674	0.353044	0.353044	chr1	150575271	0.4521711649623865	chr1:150575271:G:A
chr1:150575462	['G', 'A']	19959	476.0	25.498756208117143	-0.088786520826942	0.0467624791178966	-1.8986700983729965	0.0576223	0.0576223	chr1	150575462	1.2394094108009552	chr1:150575462:G:A
chr1:150579916	['C', 'G']	19959	7277.729267926041	853.8505396491782	-0.0232118435821079	0.0132518786118928	-1.7515889076494144	0.0798599	0.0798599	chr1	150579916	1.0976712379618088	chr1:150579916:C:G
chr1:150580146	['T', 'G']	19959	8104.624254572789	937.2147908635412	-0.0240610488454893	0.0126948773051077	-1.8953352810907809	0.0580624	0.0580624	chr1	150580146	1.2361050166405063	chr1:150580146:T:G
chr1:150580872	['G', 'A']	19959	8004.604209471312	932.4153364145166	-0.02344635772416	0.0127449395613087	-1.8396601734651403	0.065833	0.065833	chr1	150580872	1.1815563537221525	chr1:150580872:G:A
chr1:150583511	['C', 'T']	19959	8008.20986416721	931.3452622291064	-0.0236638499792592	0.0127432165422032	-1.8569762116879045	0.0633293	0.0633293	chr1	150583511	1.1983953123487665	chr1:150583511:C:T
chr1:150583560	['C', 'T']	19959	14000.820706944094	1757.4455128885772	-0.0151590604194947	0.0105952937436983	-1.430735266637677	0.152522	0.152522	chr1	150583560	0.8166675085172437	chr1:150583560:C:T
chr1:150584886	['G', 'A']	19959	1940.109292369684	242.08197648803767	-0.0004287721394534	0.0235671875981165	-0.018193606584085	0.985485	0.985485	chr1	150584886	0.0063499817009317	chr1:150584886:G:A
chr1:150585817	['T', 'A']	19959	1223.287089978935	104.3306478416254	-0.0341377172519696	0.029628419003376	-1.1521950343715526	0.249255	0.249255	chr1	150585817	0.6033561210779727	chr1:150585817:T:A
chr1:150586521	['C', 'T']	19959	14304.169414988002	1777.5333878449842	-0.0170971567554632	0.0106324599887865	-1.608015151102821	0.107848	0.107848	chr1	150586521	0.9671879043121788	chr1:150586521:C:T
chr1:150586692	['T', 'A']	19959	821.0185007813665	136.58977324190775	0.0179232266422035	0.0359961812475613	0.497920224340958	0.618546	0.618546	chr1	150586692	0.2086279972421288	chr1:150586692:T:A
chr1:150587820	['A', 'G']	19959	2750.5512402906543	321.2487113291663	-0.0088001035479379	0.019991801883267	-0.4401856120484813	0.659807	0.659807	chr1	150587820	0.1805830812652929	chr1:150587820:A:G
chr1:150590090	['C', 'T']	19959	1935.0969536025648	235.02190547313583	-0.0030513675245208	0.0235353269649559	-0.1296505261670816	0.896844	0.896844	chr1	150590090	0.0472830929995635	chr1:150590090:C:T
chr1:150591007	['T', 'C']	19959	28554.76678037525	3591.0590040909524	-0.0310437472127078	0.0111901625031511	-2.7741998567014545	0.00553891	0.00553891	chr1	150591007	2.256575691509919	chr1:150591007:T:C
chr1:150592000	['T', 'C']	19959	7187.8810585935535	843.0618786412767	-0.0232047335583228	0.0133134049096321	-1.7429601004273807	0.081356	0.081356	chr1	150592000	1.0896104123546395	chr1:150592000:T:C
chr1:150594385	['C', 'T']	19959	539.2701889819037	-7.11867370303128	-0.1374538274022133	0.0439936772449379	-3.124399595808494	0.00178424	0.00178424	chr1	150594385	2.74854672862287	chr1:150594385:C:T
chr1:150597492	['T', 'C']	19959	542.0814792543597	-10.002588374431236	-0.1432630487156667	0.0438726277674574	-3.26543122684646	0.00109482	0.00109482	chr1	150597492	2.9606572775659865	chr1:150597492:T:C
chr1:150597690	['A', 'G']	19959	9957.490075187969	1170.791032671509	-0.0205739901985715	0.0117408343060218	-1.7523448216979889	0.0797299	0.0797299	chr1	150597690	1.098378780613471	chr1:150597690:A:G
chr1:150598509	['T', 'G']	19959	12137.86511954288	1577.2475517076955	-0.0056817068575157	0.0110343159423273	-0.5149124682682705	0.60662	0.60662	chr1	150598509	0.2170832752873871	chr1:150598509:T:G
chr1:150599064	['G', 'A']	19959	1957.5134427550115	240.07974563900456	-0.0011997900323441	0.0234615039957132	-0.0511386666670367	0.959216	0.959216	chr1	150599064	0.0180835856913628	chr1:150599064:G:A
chr1:150599254	['A', 'G']	19959	7198.360657380499	850.185998108125	-0.0222990526515014	0.013310345185505	-1.6753173821355942	0.0938877	0.0938877	chr1	150599254	1.0273912998746957	chr1:150599254:A:G
chr1:150599561	['T', 'A']	19959	7376.173928302832	879.4139237089864	-0.0200582480710109	0.0131858304345769	-1.5211971798463813	0.128226	0.128226	chr1	150599561	0.8920239053034377	chr1:150599561:T:A
chr1:150601780	['C', 'T']	19959	9162.561811320746	1082.9218484100077	-0.0200477434102981	0.0121344767058632	-1.652130857905996	0.0985236	0.0985236	chr1	150601780	1.0064597276533718	chr1:150601780:C:T
chr1:150601826	['T', 'C']	19959	8186.586466542846	941.3990954375276	-0.0249581219296308	0.0126379416723633	-1.9748565531212392	0.0482982	0.0482982	chr1	150601826	1.3160690544376017	chr1:150601826:T:C
chr1:150603449	['G', 'A']	19959	1849.185298391542	234.37566315984927	0.0014824504006512	0.0240639491472763	0.0616046182435959	0.950878	0.950878	chr1	150603449	0.0218752005448482	chr1:150603449:G:A
chr1:150603735	['T', 'TTTG']	19959	1021.1534876728804	137.0760090157259	0.0146530132936261	0.0323427062358159	0.4530546450500681	0.650514	0.650514	chr1	150603735	0.1867433523578604	chr1:150603735:T:TTTG
chr1:150605471	['T', 'TG']	19959	988.6024740378656	60.79565756903793	-0.0845477573645989	0.0327213977505805	-2.583867535521122	0.00977697	0.00977697	chr1	150605471	2.0097957174176733	chr1:150605471:T:TG
chr1:150605765	['A', 'G']	19959	7842.932182119375	882.2953264843027	-0.0269478164417857	0.0128613759452436	-2.095251437833245	0.0361612	0.0361612	chr1	150605765	1.4417571660083166	chr1:150605765:A:G
chr1:150607202	['A', 'T']	19959	6933.905927188846	787.9172850877733	-0.0262348524145267	0.0135121546284628	-1.9415743185223813	0.0522027	0.0522027	chr1	150607202	1.282307034070986	chr1:150607202:A:T
chr1:150611498	['GA', 'G']	19959	6935.389927336506	790.398406621021	-0.0259105829426905	0.0135059703690461	-1.918454004761776	0.0550677	0.0550677	chr1	150611498	1.2591030622179735	chr1:150611498:GA:G
chr1:150612358	['T', 'C']	19959	14389.116415662644	1796.367861361726	-0.0160334763287336	0.0105534773688106	-1.519260028558781	0.128713	0.128713	chr1	150612358	0.8903775871815411	chr1:150612358:T:C
chr1:150613840	['A', 'G']	19959	542.0814792543596	-8.524662737980567	-0.1410643336836129	0.043877556535229	-3.2149541775498145	0.00130673	0.00130673	chr1	150613840	2.8838141382216853	chr1:150613840:A:G
chr1:150614495	['G', 'A']	19959	28314.02331177621	3539.351388590522	-0.03196197427457	0.0110792201892651	-2.8848577542974256	0.0039201	0.0039201	chr1	150614495	2.4067028541799886	chr1:150614495:G:A
chr1:150614599	['C', 'A']	19959	896.0448942779838	94.57131697527944	-0.0202544020603067	0.0342291939138488	-0.591728864877299	0.554039	0.554039	chr1	150614599	0.2564596632704021	chr1:150614599:C:A
chr1:150614664	['T', 'G']	19959	6935.69499423761	790.6948348423612	-0.0257300245515197	0.013505622193279	-1.9051343346716696	0.056777	0.056777	chr1	150614664	1.2458275585848388	chr1:150614664:T:G
chr1:150619256	['A', 'G']	19959	7336.051232626529	843.165172730626	-0.0240293001321241	0.0132886482548021	-1.808257670108811	0.0705815	0.0705815	chr1	150619256	1.151309116239572	chr1:150619256:A:G
chr1:150620915	['T', 'G']	19959	743.2234250488648	135.26422302165113	0.0417949083337797	0.0376900543944975	1.108910799021862	0.267482	0.267482	chr1	150620915	0.5727054381799417	chr1:150620915:T:G
chr1:150624785	['G', 'A']	19959	7176.43823603107	816.0149397065484	-0.0244202247297894	0.0133123625620976	-1.8344020166125568	0.0666092	0.0666092	chr1	150624785	1.1764657823418188	chr1:150624785:G:A
chr1:150625414	['G', 'A']	19959	7185.159975943467	820.7143089397669	-0.0239794359028086	0.0133087414736143	-1.8017808784061025	0.071595	0.071595	chr1	150625414	1.1451173065780746	chr1:150625414:G:A
chr1:150627705	['C', 'T']	19959	28234.24383644017	3531.75457597263	-0.0320358740710055	0.0110542030625494	-2.8980717913116574	0.00375873	0.00375873	chr1	150627705	2.4249588697428384	chr1:150627705:C:T
chr1:150628204	['C', 'A']	19959	468.0	26.57095761069177	-0.0862328122692192	0.0471533666502407	-1.828773179842057	0.0674485	0.0674485	chr1	150628204	1.171027704242137	chr1:150628204:C:A
chr1:150631213	['G', 'C']	19959	487.53739278728017	30.240184493895683	-0.0806476007192218	0.0462600871556028	-1.7433516812873988	0.0812876	0.0812876	chr1	150631213	1.0899756987146745	chr1:150631213:G:C
chr1:150631339	['C', 'T']	19959	1401.3510574320935	177.96636990728229	-0.0022303371856324	0.0275940853385392	-0.0808266394145517	0.935581	0.935581	chr1	150631339	0.0289186065282792	chr1:150631339:C:T
chr1:150632183	['A', 'C']	19959	2664.6020454203644	287.779907646946	-0.0288787462523195	0.0203194617074793	-1.421235791974236	0.155264	0.155264	chr1	150632183	0.8089292294855586	chr1:150632183:A:C
chr1:150635824	['A', 'G']	19959	7237.362611484116	832.2046743224837	-0.0229062991604176	0.0132728965663765	-1.7257950475139583	0.0843998	0.0843998	chr1	150635824	1.0736585825094076	chr1:150635824:A:G
chr1:150636412	['G', 'A']	19959	544.0	-9.594061279324691	-0.1426995006344276	0.043794048472283	-3.258422219739316	0.00112221	0.00112221	chr1	150636412	2.9499258656223413	chr1:150636412:G:A
chr1:150636418	['A', 'G']	19959	7234.17471056984	831.6256066262781	-0.0229360241856764	0.0132751460649445	-1.7277417569244844	0.08405	0.08405	chr1	150636418	1.07546228222451	chr1:150636418:A:G
chr1:150638869	['C', 'G']	19959	546.0273574506464	-9.422345600843515	-0.1426415701027039	0.0437159736019002	-3.2629164662251404	0.00110457	0.00110457	chr1	150638869	2.956806756342639	chr1:150638869:C:G
chr1:150639884	['G', 'T']	19959	20997.364174017646	2491.741002410036	-0.0339157552682981	0.0101586313868025	-3.3386146201110782	0.000843514	0.000843514	chr1	150639884	3.073907704927506	chr1:150639884:G:T
chr1:150639885	['C', 'T']	19959	20998.312434220417	2492.862283148446	-0.0338424517476878	0.0101582415369442	-3.33152658603431	0.000865279	0.000865279	chr1	150639885	3.0628438363228625	chr1:150639885:C:T
chr1:150642059	['G', 'A']	19959	9275.182406015036	1464.1314612845763	0.0270728081084519	0.011938394407644	2.26770930696656	0.0233576	0.0233576	chr1	150642059	1.631571783147968	chr1:150642059:G:A
chr1:150642391	['TCC', 'T']	19959	11547.83582388928	1883.0870149490536	0.0360216119967024	0.0111167963169692	3.240287126761259	0.00119605	0.00119605	chr1	150642391	2.9222506646032897	chr1:150642391:TCC:T
chr1:150642490	['G', 'A']	19959	1340.067140996092	128.81017361541493	-0.0223006110391254	0.0283228181440899	-0.7873726027428833	0.431073	0.431073	chr1	150642490	0.3654491780698597	chr1:150642490:G:A
chr1:150642618	['A', 'C']	19959	9906.978198767103	1529.3575926337417	0.0237409320654374	0.0116771344176546	2.0331128525456994	0.0420543	0.0420543	chr1	150642618	1.3761895915237177	chr1:150642618:A:C
chr1:150643641	['C', 'T']	19959	1575.1578393546124	108.92406507989412	-0.0679060339833362	0.0260145726537364	-2.6103074952331737	0.00905285	0.00905285	chr1	150643641	2.0432146755548315	chr1:150643641:C:T
chr1:150644223	['A', 'G']	19959	13426.036084799278	2159.7092183779005	0.0361449399598901	0.0106756511414319	3.385736334115725	0.000711244	0.000711244	chr1	150644223	3.147981384256461	chr1:150644223:A:G
chr1:150644412	['G', 'A']	19959	458.9352416705809	7.099684363287139	-0.1009828777266192	0.0482727775349848	-2.0919218425629973	0.0364581	0.0364581	chr1	150644412	1.4382059681828714	chr1:150644412:G:A
chr1:150646485	['T', 'G']	19959	7284.094858689115	873.2676683976479	-0.0165471537255751	0.0133308033972867	-1.2412720548367708	0.21452	0.21452	chr1	150646485	0.6685322117089696	chr1:150646485:T:G
chr1:150648093	['C', 'G']	19959	12129.430869456275	1993.0192488876824	0.0382585220424411	0.0109680992297981	3.4881633764308315	0.000487399	0.000487399	chr1	150648093	3.3121153661954623	chr1:150648093:C:G
chr1:150650144	['T', 'A']	19959	12065.813589897776	1983.138618787636	0.0379243054042755	0.0109767983699282	3.454951446331745	0.000551536	0.000551536	chr1	150650144	3.2584261349172	chr1:150650144:T:A
chr1:150650300	['AG', 'A']	19959	12149.608728329493	1992.130550332109	0.037808079802364	0.0109580653015651	3.450251368456805	0.000561223	0.000561223	chr1	150650300	3.250864539054224	chr1:150650300:AG:A
chr1:150650745	['C', 'T']	19959	12149.260976343225	1993.920615994551	0.0380458266830376	0.0109588860125927	3.471687417801364	0.000518293	0.000518293	chr1	150650745	3.2854246566474505	chr1:150650745:C:T
chr1:150650809	['T', 'G']	19959	12148.47804511278	1992.9498642697963	0.0378851350768897	0.0109591019406316	3.4569561705077203	0.000547452	0.000547452	chr1	150650809	3.2616539532896485	chr1:150650809:T:G
chr1:150651428	['T', 'A']	19959	972.2435601884332	118.9817096223778	0.0043933009071819	0.0330158561903592	0.1330663933672199	0.894142	0.894142	chr1	150651428	0.0485935047843573	chr1:150651428:T:A
chr1:150651625	['A', 'G']	19959	12593.339191929635	2048.999258899162	0.039171348709633	0.0111389852602255	3.516599384461326	0.000438084	0.000438084	chr1	150651625	3.358442608128836	chr1:150651625:A:G
chr1:150653553	['C', 'T']	19959	12145.911059861624	1992.466977480167	0.0380083671954305	0.0109631529067367	3.466919372443914	0.000527569	0.000527569	chr1	150653553	3.277720731557209	chr1:150653553:C:T
chr1:150653816	['G', 'A']	19959	449.4954607012089	80.39521894370516	0.0366334946138099	0.0481287970458961	0.761155417594914	0.446573	0.446573	chr1	150653816	0.3501075381062341	chr1:150653816:G:A
chr1:150653964	['T', 'C']	19959	12080.2363663754	1985.4766283378308	0.0380778229383274	0.0109851692470423	3.466293698531719	0.000528797	0.000528797	chr1	150653964	3.276711017378584	chr1:150653964:T:C
chr1:150655997	['C', 'T']	19959	12064.813439567048	1986.3690255200368	0.0384607263702794	0.0109764941681289	3.503917168922024	0.000459473	0.000459473	chr1	150655997	3.337740003963464	chr1:150655997:C:T
chr1:150656676	['C', 'T']	19959	12146.25992381716	1992.6217314225344	0.0378707323077923	0.0109598345429449	3.4554109516343554	0.000550598	0.000550598	chr1	150656676	3.2591653704772714	chr1:150656676:C:T
chr1:150657925	['T', 'G']	19959	540.0270568193206	-9.753038793365349	-0.1440166683151734	0.044038213918942	-3.2702658781814886	0.00107629	0.00107629	chr1	150657925	2.9680706948121904	chr1:150657925:T:G
chr1:150658519	['G', 'A']	19959	12148.608678224273	1993.747783073756	0.0379722705893695	0.0109578717981385	3.465296116698517	0.000530762	0.000530762	chr1	150658519	3.2751001780854327	chr1:150658519:G:A
chr1:150658581	['A', 'G']	19959	12063.417639689302	1982.640964272332	0.0379292151174316	0.0109778981470276	3.455052561924278	0.00055133	0.00055133	chr1	150658581	3.2585883752334537	chr1:150658581:A:G
chr1:150658834	['T', 'C']	19959	545.0	-11.242931513512238	-0.146990400615292	0.0437577077710551	-3.3591887715956497	0.000783181	0.000783181	chr1	150658834	3.106137857077298	chr1:150658834:T:C
chr1:150659846	['T', 'C']	19959	12152.43547982962	1994.081609729105	0.0380098840271817	0.0109588770251916	3.4684104894878165	0.000524651	0.000524651	chr1	150659846	3.280129495022796	chr1:150659846:T:C
chr1:150660531	['CA', 'C']	19959	6435.934746654639	703.0525096544341	-0.0282695163480245	0.0139289517278871	-2.029550887984361	0.0424155	0.0424155	chr1	150660531	1.3724754091064746	chr1:150660531:CA:C
chr1:150660603	['A', 'G']	19959	6435.644886505988	700.3942635131727	-0.0287359317367815	0.013928108393598	-2.0631611217205776	0.0391102	0.0391102	chr1	150660603	1.4077099631663992	chr1:150660603:A:G
chr1:150660871	['C', 'T']	19959	12065.813589897776	1984.7771828587304	0.0381129374071006	0.010976703925012	3.4721659313643976	0.000517371	0.000517371	chr1	150660871	3.286197918280757	chr1:150660871:C:T
chr1:150661996	['A', 'G']	19959	539.1620808900917	-9.951385561658848	-0.1444033951086226	0.0439939106094608	-3.2823496049375738	0.00103123	0.00103123	chr1	150661996	2.986644461204555	chr1:150661996:A:G
chr1:150662898	['G', 'C']	19959	12151.21761787844	1995.2046064583	0.0380531347096501	0.0109583804822335	3.47251446245589	0.0005167	0.0005167	chr1	150662898	3.2867615384543383	chr1:150662898:G:C
chr1:150663298	['T', 'C']	19959	25290.86998797113	3546.880606550361	0.0141268100767767	0.0104967216357566	1.3458306857118474	0.178372	0.178372	chr1	150663298	0.7486733181206161	chr1:150663298:T:C
chr1:150663335	['C', 'T']	19959	12151.652984513606	1995.6433200728336	0.0381212897693221	0.0109576589363735	3.478962978376691	0.000504432	0.000504432	chr1	150663335	3.297197370587058	chr1:150663335:C:T
chr1:150663393	['G', 'A']	19959	12150.870332314167	1993.002180641416	0.0378479377938064	0.0109592132438019	3.453526904881747	0.000554456	0.000554456	chr1	150663393	3.2561329124821774	chr1:150663393:G:A
chr1:150664515	['G', 'A']	19959	428.1287024507593	7.053119088853766	-0.0957579900051854	0.0489443340875899	-1.9564673172142573	0.0504241	0.0504241	chr1	150664515	1.2973618445980306	chr1:150664515:G:A
chr1:150664976	['T', 'A']	19959	540.1353112157963	-8.117679048740667	-0.1401593286210746	0.0439535852739329	-3.1888030918878707	0.00143084	0.00143084	chr1	150664976	2.844408927387721	chr1:150664976:T:A
chr1:150666096	['T', 'G']	19959	12062.626221620809	1984.59618379714	0.0381144694698778	0.0109794319890497	3.4714427401974186	0.000518765	0.000518765	chr1	150666096	3.2850293325486777	chr1:150666096:T:G
chr1:150666427	['C', 'T']	19959	565.0	57.89356340685963	-0.0410383366292777	0.0427922439541657	-0.9590134294717844	0.337564	0.337564	chr1	150666427	0.4716438755386995	chr1:150666427:C:T
chr1:150667602	['T', 'A']	19959	541.0542165656161	-9.113414092123843	-0.1424491480245756	0.0439137496486758	-3.2438393251365407	0.00118124	0.00118124	chr1	150667602	2.9276618550652853	chr1:150667602:T:A
chr1:150667999	['G', 'A']	19959	12147.82591701744	1993.5122280730109	0.0379826389513084	0.0109581406297281	3.466157282948727	0.000529065	0.000529065	chr1	150667999	3.2764909680268914	chr1:150667999:G:A
chr1:150669683	['C', 'T']	19959	540.0811785929044	-10.900439123961227	-0.1465455435033445	0.043949400378535	-3.334415082825964	0.000856347	0.000856347	chr1	150669683	3.067350219378317	chr1:150669683:C:T
chr1:150670522	['A', 'G']	19959	524.1942281264346	44.952497569873046	-0.0182974042639837	0.0450160595397755	-0.4064639253423866	0.684406	0.684406	chr1	150670522	0.1646861917734426	chr1:150670522:A:G
chr1:150670553	['T', 'C']	19959	12236.34805653707	2001.597429257712	0.0377778851592457	0.0109949787965606	3.435921601873672	0.000591745	0.000591745	chr1	150670553	3.227865402991754	chr1:150670553:T:C
chr1:150671863	['A', 'T']	19959	12175.55154742765	1992.2357918305795	0.0375138847358049	0.0109716292324333	3.41917175116617	0.000629377	0.000629377	chr1	150671863	3.2010891320227297	chr1:150671863:A:T
chr1:150673577	['AC', 'A']	19959	12223.679328087135	1993.03300944415	0.0371532242442751	0.010992972503272	3.379725022801308	0.000726974	0.000726974	chr1	150673577	3.1384811212708774	chr1:150673577:AC:A
chr1:150673880	['G', 'A']	19959	12568.86303087292	2002.117350530024	0.0328564447485978	0.011182471827788	2.938209481283985	0.00330492	0.00330492	chr1	150673880	2.480839048728736	chr1:150673880:G:A
chr1:150674207	['AT', 'A']	19959	12152.871134278985	1991.6875348402448	0.0376659640332043	0.0109596384332685	3.4367889289912466	0.000589854	0.000589854	chr1	150674207	3.229255471139084	chr1:150674207:AT:A
chr1:150674482	['C', 'T']	19959	12148.47804511278	1995.862616766423	0.0382505302921741	0.0109602396280477	3.4899355844638045	0.00048418	0.00048418	chr1	150674482	3.314993153905086	chr1:150674482:C:T
chr1:150674870	['C', 'T']	19959	528.7082983634032	44.33355804070987	-0.0185420921517483	0.0454992633053922	-0.4075251071054343	0.683627	0.683627	chr1	150674870	0.1651807930556764	chr1:150674870:C:T
chr1:150675322	['T', 'C']	19959	12150.478947368423	1993.0749254359628	0.0377584531939134	0.0109606866219699	3.4448985265420395	0.000572449	0.000572449	chr1	150675322	3.2422631989534643	chr1:150675322:T:C
chr1:150675511	['C', 'T']	19959	6439.322627517788	701.7394815806138	-0.0286304014216427	0.0139264397118943	-2.055830636827439	0.0398118	0.0398118	chr1	150675511	1.3999881863346388	chr1:150675511:C:T
chr1:150676704	['C', 'G']	19959	12318.149915519003	1999.618398930539	0.0368541731023903	0.0110809890954926	3.325892010613153	0.000882951	0.000882951	chr1	150676704	3.054063397237934	chr1:150676704:C:G
chr1:150676773	['G', 'A']	19959	12674.983049960698	2056.551683194999	0.0390974183460534	0.0111742798939623	3.498875875409072	0.000468242	0.000468242	chr1	150676773	3.3295296338898	chr1:150676773:G:A
chr1:150677038	['C', 'T']	19959	12158.620316027094	1990.5062854217504	0.0374894176557492	0.010964228951465	3.419247976460739	0.000629201	0.000629201	chr1	150677038	3.2012105958164927	chr1:150677038:C:T
chr1:150677529	['A', 'G']	19959	12259.014614412174	2003.313346571355	0.0372523354565539	0.010999328662628	3.3867826482105823	0.000708539	0.000708539	chr1	150677529	3.149636239956193	chr1:150677529:A:G
chr1:150677718	['C', 'T']	19959	2661.466813715661	333.3455069527246	-0.0079091923247647	0.020297093821889	-0.3896711713592831	0.696784	0.696784	chr1	150677718	0.1569018304336455	chr1:150677718:C:T
chr1:150677789	['T', 'C']	19959	12154.050624655065	2000.1571232838887	0.0386522440299509	0.0109639604768959	3.525390675331387	0.000423807	0.000423807	chr1	150677789	3.3728318743447456	chr1:150677789:T:C
chr1:150677949	['G', 'T']	19959	12210.519373205036	1993.21217181565	0.0370270462351075	0.0109853431824257	3.370586209299604	0.000751507	0.000751507	chr1	150677949	3.124066969771398	chr1:150677949:G:T
chr1:150678479	['T', 'C']	19959	12148.043249473789	1993.2897909225385	0.0379405256190102	0.0109584360769376	3.4622208271905754	0.00053686	0.00053686	chr1	150678479	3.2701389529494507	chr1:150678479:T:C
chr1:150678699	['C', 'T']	19959	6432.933844534655	703.9930350072682	-0.0281790760328628	0.0139306666108928	-2.022808873397973	0.0431062	0.0431062	chr1	150678699	1.3654602604161308	chr1:150678699:C:T
chr1:150679726	['A', 'G']	19959	12151.044001202768	1994.3522327354945	0.0380119955232267	0.0109587405609255	3.4686463569328483	0.000524191	0.000524191	chr1	150679726	3.280510439863839	chr1:150679726:A:G
chr1:150680915	['G', 'A']	19959	9890.97338746053	1574.5232560816278	0.0286187596701613	0.0116926157711185	2.4475925858139904	0.01439	0.01439	chr1	150680915	1.8419392060633948	chr1:150680915:G:A
chr1:150681174	['T', 'C']	19959	12149.260976343225	1992.1593515079253	0.0377428006944831	0.0109600942524185	3.4436565804308312	0.000575083	0.000575083	chr1	150681174	3.2402694703701336	chr1:150681174:T:C
chr1:150681319	['C', 'T']	19959	12152.435479829615	1991.381545136176	0.0377109539014461	0.0109576642212356	3.441513915745224	0.000579654	0.000579654	chr1	150681319	3.236831162866821	chr1:150681319:C:T
chr1:150682945	['T', 'C']	19959	12150.087523184124	1992.855078075415	0.0377781121795397	0.0109581683150677	3.447484204782094	0.000567001	0.000567001	chr1	150682945	3.246416175156302	chr1:150682945:T:C
chr1:150683210	['C', 'T']	19959	12152.306361858924	1993.400297015288	0.0378159526146841	0.0109588140655896	3.450734029097635	0.000560221	0.000560221	chr1	150683210	3.2516406155888844	chr1:150683210:C:T
chr1:150683831	['A', 'G']	19959	12373.13332652739	2023.098653382105	0.0387887907092684	0.011047867506808	3.5109753701667423	0.000447451	0.000447451	chr1	150683831	3.3492545169844314	chr1:150683831:A:G
chr1:150684805	['T', 'C']	19959	12153.48030075188	1992.604050378864	0.0377146966372205	0.0109586308241794	3.441551891136411	0.000579573	0.000579573	chr1	150684805	3.2368918547815047	chr1:150684805:T:C
chr1:150685811	['A', 'G']	19959	2795.560260586319	353.37022197076215	-0.0070615549828624	0.019874033940331	-0.3553156346649957	0.722357	0.722357	chr1	150685811	0.1412481143259701	chr1:150685811:A:G
chr1:150686129	['TC', 'T']	19959	12149.043500050117	1994.4982007310805	0.0380385458382606	0.0109572057135408	3.471555324662094	0.000518548	0.000518548	chr1	150686129	3.2852110364393026	chr1:150686129:TC:T
chr1:150686245	['T', 'C']	19959	12066.627424447452	1985.0231695413445	0.0381441893824029	0.0109759867154025	3.475240119312053	0.000511481	0.000511481	chr1	150686245	3.291170494402291	chr1:150686245:T:C
chr1:150686495	['C', 'T']	19959	12149.608728329493	1992.9738862104605	0.0378213206903071	0.0109567136410093	3.451885476749849	0.000557838	0.000557838	chr1	150686495	3.253491904863444	chr1:150686495:C:T
chr1:150687069	['G', 'A']	19959	12067.0	1984.833179917087	0.0381098052496524	0.0109750722439809	3.472396755342809	0.000516926	0.000516926	chr1	150687069	3.286571623428064	chr1:150687069:G:A
chr1:150687219	['C', 'G']	19959	25330.076421949387	3554.0076637870084	0.013885933298747	0.0104973287167688	1.3228063704021336	0.185915	0.185915	chr1	150687219	0.7306855690531511	chr1:150687219:C:G
chr1:150687353	['G', 'A']	19959	12063.417639689302	1981.1946492790607	0.0378927330808024	0.0109779168939805	3.4517234414099005	0.000558172	0.000558172	chr1	150687353	3.253231953140276	chr1:150687353:G:A
chr1:150687936	['C', 'T']	19959	12147.43447757454	1990.35625399844	0.0375600386308848	0.01095820228865	3.427573030823446	0.000610232	0.000610232	chr1	150687936	3.2145050220967084	chr1:150687936:C:T
chr1:150688226	['C', 'T']	19959	25330.15287454264	3555.0582742232823	0.0139843895974446	0.010497258433374	1.3321944664126637	0.182812	0.182812	chr1	150688226	0.7379953000533175	chr1:150688226:C:T
chr1:150688401	['CT', 'C']	19959	541.0271069245416	-9.194928901394622	-0.1425652318434813	0.0439137664283456	-3.246481535035392	0.00117034	0.00117034	chr1	150688401	2.9316879513537417	chr1:150688401:CT:C
chr1:150688516	['C', 'T']	19959	12146.04274832114	1989.7319527717293	0.0375243351612751	0.0109592465450088	3.4239885933002228	0.000618333	0.000618333	chr1	150688516	3.2087775748896754	chr1:150688516:C:T
chr1:150689311	['T', 'C']	19959	12485.876728803369	2001.1439925244672	0.0340044391558315	0.0108698778772229	3.128318417181597	0.00176063	0.00176063	chr1	150689311	2.7543319023187416	chr1:150689311:T:C
chr1:150689703	['A', 'T']	19959	1550.6215227306902	150.69404244844665	-0.0382434033521671	0.0263590074015503	-1.450866596361965	0.146833	0.146833	chr1	150689703	0.8331763278852731	chr1:150689703:A:T
chr1:150690055	['C', 'T']	19959	12147.869129366947	1991.4760776213952	0.0376637795283034	0.0109589474584869	3.436806287371637	0.000589817	0.000589817	chr1	150690055	3.229282714151476	chr1:150690055:C:T
chr1:150691601	['C', 'T']	19959	12147.042998897465	1990.362804283429	0.0375594545953023	0.0109582785201576	3.42749589054633	0.000610405	0.000610405	chr1	150691601	3.2143819176096704	chr1:150691601:C:T
chr1:150692574	['G', 'A']	19959	12149.260976343225	1991.5623880880048	0.0376822145062052	0.0109588596218587	3.438516032365589	0.000586107	0.000586107	chr1	150692574	3.2320230917164547	chr1:150692574:G:A
chr1:150694321	['G', 'A']	19959	12141.90845282262	1992.6197606454152	0.0378521667951954	0.0109587179886027	3.45406888237862	0.000553343	0.000553343	chr1	150694321	3.257005579673605	chr1:150694321:G:A
chr1:150694384	['A', 'G']	19959	1478.2962665998498	160.8736706340506	-0.0090050029571771	0.0271114324305563	-0.3321478118222902	0.739781	0.739781	chr1	150694384	0.1308968269826675	chr1:150694384:A:G
chr1:150697476	['C', 'T']	19959	12147.217217016583	1991.6753004914856	0.0376679087579293	0.0109577809355906	3.4375489872757536	0.000588202	0.000588202	chr1	150697476	3.23047350314162	chr1:150697476:C:T
chr1:150698008	['T', 'G']	19959	12065.022451638768	1983.377148421271	0.0379486507767853	0.01097691489438	3.4571326408127807	0.000547094	0.000547094	chr1	150698008	3.2619380481199536	chr1:150698008:T:G
chr1:150698767	['AC', 'A']	19959	12141.25816960706	1987.9254781550355	0.0374976126021335	0.0109603680293365	3.42120013687198	0.000624704	0.000624704	chr1	150698767	3.204325713243404	chr1:150698767:AC:A
chr1:150699154	['T', 'C']	19959	12144.259222133118	1989.837176177293	0.0376512532252646	0.0109606317405733	3.4351353203382926	0.000593463	0.000593463	chr1	150699154	3.226606352356795	chr1:150699154:T:C
chr1:150699747	['G', 'T']	19959	12136.905194023862	1986.881990709888	0.0375104648634505	0.010964674841057	3.4210284761927565	0.000625098	0.000625098	chr1	150699747	3.2040518906194384	chr1:150699747:G:T
chr1:150701208	['T', 'C']	19959	6438.290303182159	704.2014572568937	-0.0283096277954404	0.0139271555103722	-2.032692732866872	0.0420968	0.0420968	chr1	150701208	1.3757509159258894	chr1:150701208:T:C
chr1:150701577	['T', 'G']	19959	12145.825616355984	1990.225323808631	0.0375356256584208	0.0109591801163554	3.42503957959434	0.000615947	0.000615947	chr1	150701577	3.210456655689151	chr1:150701577:T:G
chr1:150701857	['C', 'T']	19959	12149.434878476572	1992.8988375633387	0.0378099912385962	0.0109584709342501	3.4502980813156325	0.000561126	0.000561126	chr1	150701857	3.2509396076199724	chr1:150701857:C:T
chr1:150702462	['T', 'C']	19959	12148.434678025558	1988.7817734650164	0.0373634473092035	0.0109583485464976	3.409587416449264	0.0006519	0.0006519	chr1	150702462	3.185819018959813	chr1:150702462:T:C
chr1:150702531	['C', 'A']	19959	4722.70986169573	526.2867220414075	-0.0230144639794918	0.0156891413498603	-1.4669039857746415	0.142418	0.142418	chr1	150702531	0.8464351173940717	chr1:150702531:C:A
chr1:150702671	['A', 'G']	19959	12235.743483055943	1986.5450131607363	0.0355223800887531	0.0109383351772243	3.247512488254829	0.00116611	0.00116611	chr1	150702671	2.933260480331948	chr1:150702671:A:G
chr1:150702777	['T', 'C']	19959	12147.608628119053	1990.1883952739504	0.0375070750803457	0.0109577826349074	3.422870879082953	0.000620879	0.000620879	chr1	150702777	3.2069930290545714	chr1:150702777:T:C
chr1:150703007	['C', 'T']	19959	12062.626221620809	1975.710217340268	0.037145747910059	0.0109780995820061	3.3836227875855056	0.000716738	0.000716738	chr1	150703007	3.144639569504477	chr1:150703007:C:T
chr1:150704009	['T', 'C']	19959	6440.290704084189	705.9812183912077	-0.0277395696898919	0.013924130427247	-1.9921940429120493	0.0463634	0.0463634	chr1	150704009	1.3338247231162323	chr1:150704009:T:C
chr1:150704787	['G', 'A']	19959	12148.260625501203	1991.861512712634	0.0377164863738167	0.0109586707028118	3.441702684262528	0.00057925	0.00057925	chr1	150704787	3.2371339575379867	chr1:150704787:G:A
chr1:150704872	['G', 'A']	19959	9888.927393070247	1572.595825061789	0.0286456101899962	0.0116960813894869	2.4491630347019004	0.0143274	0.0143274	chr1	150704872	1.8438326140759187	chr1:150704872:G:A
chr1:150704986	['G', 'A']	19959	12173.055541605994	1997.3400870848968	0.0379695989852436	0.0109683698783576	3.461735828234937	0.000537828	0.000537828	chr1	150704986	3.269356591608908	chr1:150704986:G:A
chr1:150705243	['C', 'T']	19959	9965.901892505655	1572.842718925291	0.0270978592146965	0.0117175493519086	2.312587589851516	0.0207555	0.0207555	chr1	150705243	1.6828668000052691	chr1:150705243:C:T
chr1:150705595	['G', 'T']	19959	12147.60862811905	1989.776018931621	0.0374561984761261	0.0109578066663047	3.4182204173490103	0.00063158	0.00063158	chr1	150705595	3.19957163108167	chr1:150705595:G:T
chr1:150706434	['T', 'C']	19959	12065.813589897776	1979.9409348005788	0.0375104229810156	0.0109767326543633	3.417266700588248	0.000633795	0.000633795	chr1	150706434	3.1980511912753724	chr1:150706434:T:C
chr1:150706557	['G', 'A']	19959	9889.99103071604	1572.470746087886	0.0284231649022565	0.011691860151574	2.4310216281906176	0.0150651	0.0150651	chr1	150706557	1.8220279811957985	chr1:150706557:G:A
chr1:150707639	['C', 'T']	19959	12140.43307441744	1992.119822540525	0.0379236520556236	0.0109582810244547	3.4607300151358147	0.00053984	0.00053984	chr1	150707639	3.267734939090969	chr1:150707639:C:T
chr1:150707654	['A', 'G']	19959	12146.82576668671	1991.3298885189129	0.0377034768617263	0.0109591674472897	3.440359593287399	0.000582131	0.000582131	chr1	150707654	3.234979272780986	chr1:150707654:A:G
chr1:150708512	['A', 'T']	19959	9888.98185918316	1572.335533880748	0.0284111806594457	0.0116922353260195	2.42991864833752	0.015111	0.015111	chr1	150708512	1.8207067944226265	chr1:150708512:A:T
chr1:150709618	['C', 'T']	19959	12136.55341023069	1987.9253655635005	0.0374611530612214	0.0109604215369557	3.417856962427208	0.000632423	0.000632423	chr1	150709618	3.198992344003197	chr1:150709618:C:T
chr1:150709634	['A', 'G']	19959	12128.344832780956	1986.7018172745625	0.0374828377090615	0.0109643316729392	3.4186158196556446	0.000630663	0.000630663	chr1	150709634	3.2002026476291467	chr1:150709634:A:G
chr1:150709639	['A', 'G']	19959	12139.369689665557	1990.305063335633	0.0377352610868924	0.0109632303330548	3.441983789496625	0.000578649	0.000578649	chr1	150709639	3.2375847930721107	chr1:150709639:A:G
chr1:150710539	['C', 'T']	19959	12148.217317232047	1989.141601312571	0.037424896614718	0.0109580532924146	3.415286968956819	0.000638418	0.000638418	chr1	150710539	3.1948948766847862	chr1:150710539:C:T
chr1:150710680	['T', 'C']	19959	540.0541163501529	-8.506077682068796	-0.1417133021630228	0.0439530978876587	-3.224193719524227	0.00126531	0.00126531	chr1	150710680	2.8978030596298545	chr1:150710680:T:C
chr1:150710775	['G', 'A']	19959	12146.477142857144	1989.897193371775	0.0374257181541966	0.0109602551058387	3.4146758257715524	0.000639851	0.000639851	chr1	150710775	3.193921146971749	chr1:150710775:G:A
chr1:150711036	['C', 'A']	19959	6435.289701829115	700.1560032245786	-0.0287215355560792	0.0139295717163959	-2.0619108857648665	0.0392291	0.0392291	chr1	150711036	1.406391655406465	chr1:150711036:C:A
chr1:150712679	['A', 'G']	19959	12149.260976343228	1989.176729617268	0.0373941422975033	0.0109601772266358	3.411819127032596	0.00064659	0.00064659	chr1	150712679	3.1893710163628826	chr1:150712679:A:G
chr1:150713240	['T', 'C']	19959	556.0	6.185979899145986	-0.1021381799700948	0.0430914930381244	-2.3702631950981563	0.0177849	0.0177849	chr1	150713240	1.749948572399499	chr1:150713240:T:C
chr1:150713285	['T', 'A']	19959	12164.21892067946	1991.8123608140445	0.0372699311893465	0.0109564328510986	3.401648300670177	0.000671122	0.000671122	chr1	150713285	3.173198524375486	chr1:150713285:T:A
chr1:150713623	['A', 'G']	19959	12145.042497744813	1990.074083737192	0.0374996424260568	0.0109594451534434	3.421673442498544	0.000623618	0.000623618	chr1	150713623	3.205081357902929	chr1:150713623:A:G
chr1:150714157	['A', 'T']	19959	4723.626661983844	531.8533537364349	-0.0219699316555505	0.0157043751949569	-1.3989688467584254	0.161838	0.161838	chr1	150714157	0.7909194972313867	chr1:150714157:A:T
chr1:150714820	['C', 'T']	19959	6437.645086936915	706.7254574774486	-0.0276110344201049	0.0139251147679639	-1.982822754439824	0.0474009	0.0474009	chr1	150714820	1.324213412306442	chr1:150714820:C:T
chr1:150716574	['C', 'T']	19959	12151.652984513606	1986.928115348692	0.037120853365814	0.0109580678869564	3.3875363566600454	0.000706596	0.000706596	chr1	150716574	3.150828825410718	chr1:150716574:C:T
chr1:150716739	['A', 'G']	19959	12208.34216891759	1992.313827804695	0.0371096961969254	0.0109856230519912	3.378023806323753	0.000731484	0.000731484	chr1	150716739	3.135795168906689	chr1:150716739:A:G
chr1:150717748	['G', 'A']	19959	6440.0	705.9220359519488	-0.0278139724819599	0.013923618926802	-1.9976108674175053	0.0457724	0.0457724	chr1	150717748	1.339396315463671	chr1:150717748:G:A
chr1:150718472	['T', 'C']	19959	536.0284719067095	85.2034857900501	0.0181945796810894	0.0441344899934001	0.4122530855983667	0.680158	0.680158	chr1	150718472	0.1673901894150622	chr1:150718472:T:C
chr1:150718809	['A', 'T']	19959	12165.409439735162	1989.8466496424244	0.0371413197243138	0.0109608587373919	3.388541045384479	0.000704014	0.000704014	chr1	150718809	3.1524187044057688	chr1:150718809:A:T
chr1:150719933	['G', 'A']	19959	541.1626823034129	-9.150088952348842	-0.1425216863964746	0.0439138128208492	-3.245486493689489	0.00117443	0.00117443	chr1	150719933	2.930172863534911	chr1:150719933:G:A
chr1:150722004	['A', 'G']	19959	567.2842247731716	55.05648770703633	-0.0469332896428202	0.0427229577295691	-1.0985496355355804	0.271978	0.271978	chr1	150722004	0.5654662241460111	chr1:150722004:A:G
chr1:150722147	['T', 'A']	19959	13375.55986729668	2166.5931457492634	0.0356000437877679	0.0106995459890505	3.327248074282722	0.000878668	0.000878668	chr1	150722147	3.0561751897777323	chr1:150722147:T:A
chr1:150722301	['A', 'G']	19959	12211.39828196062	2004.6466985417817	0.0387217554793188	0.0110155183591429	3.515200485066539	0.000440397	0.000440397	chr1	150722301	3.3561556481196395	chr1:150722301:A:G
chr1:150723181	['T', 'C']	19959	12134.82396271798	1996.3108097737925	0.0381009529619528	0.010965610319425	3.474585714071825	0.000512729	0.000512729	chr1	150723181	3.2901121181285604	chr1:150723181:T:C
chr1:150723213	['A', 'T']	19959	12135.296134757104	1999.035123549571	0.038445311312425	0.0109684334908072	3.505086787885108	0.00045746	0.00045746	chr1	150723213	3.339646874359812	chr1:150723213:A:T
chr1:150723416	['C', 'T']	19959	12133.82381238725	1996.885215830364	0.0382154836813561	0.0109654484224939	3.4850817047265474	0.000493043	0.000493043	chr1	150723416	3.307115202734217	chr1:150723416:C:T
chr1:150723453	['A', 'G']	19959	12132.039240252583	1996.776949575664	0.038154752293997	0.0109667905057309	3.479117456840126	0.000504142	0.000504142	chr1	150723453	3.29744712004168	chr1:150723453:A:G
chr1:150723489	['G', 'A']	19959	12134.215914215563	1995.955771762597	0.0381039897859091	0.0109653627609083	3.4749411047074967	0.000512051	0.000512051	chr1	150723489	3.2906867813766585	chr1:150723489:G:A
chr1:150723524	['A', 'C']	19959	542.0543167810793	-9.57715950106832	-0.1434146511720311	0.0438760902611845	-3.268628775223951	0.00108253	0.00108253	chr1	150723524	2.9655600592665854	chr1:150723524:A:C
chr1:150723615	['C', 'T']	19959	542.0271570297625	-9.511073199256526	-0.1433413147732725	0.043876138570461	-3.2669537348433613	0.00108895	0.00108895	chr1	150723615	2.9629920607608566	chr1:150723615:C:T
chr1:150727110	['T', 'C']	19959	12163.862682069304	1998.252067555743	0.037988467447695	0.0109765297381333	3.460881385463746	0.000539537	0.000539537	chr1	150727110	3.2679787672093616	chr1:150727110:T:C
chr1:150730558	['CAGA', 'C']	19959	12051.622913847545	1987.074863156609	0.0383319009171561	0.0109858981243971	3.4891913690724925	0.000485529	0.000485529	chr1	150730558	3.313784825150744	chr1:150730558:CAGA:C
chr1:150733279	['G', 'A']	19959	12174.659900766805	2001.1710351648308	0.0377112030740757	0.0109610402767276	3.440476644734518	0.000581879	0.000581879	chr1	150733279	3.2351673162018315	chr1:150733279:G:A
chr1:150734318	['C', 'T']	19959	537.4038808664261	-4.989298365323357	-0.1328615959083194	0.0440790396758286	-3.0141672070314165	0.00258009	0.00258009	chr1	150734318	2.5883651444934963	chr1:150734318:C:T
chr1:150735120	['G', 'A']	19959	12077.42044600351	1992.595870845575	0.0382573343182361	0.0109798167073805	3.48433269314232	0.000494425	0.000494425	chr1	150735120	3.3058995777907043	chr1:150735120:G:A
chr1:150735516	['C', 'T']	19959	9897.487672880336	1579.6958928254655	0.0287162521909826	0.0116946845138135	2.455496097997637	0.0140775	0.0140775	chr1	150735516	1.8514744639869536	chr1:150735516:C:T
chr1:150736653	['T', 'A']	19959	12082.632235754025	1988.360034477187	0.0379652054547815	0.0109795893509132	3.457798305691996	0.000545745	0.000545745	chr1	150736653	3.263010234514576	chr1:150736653:T:A
chr1:150737247	['C', 'T']	19959	6543.294857658381	714.9321427232926	-0.0288217280093018	0.0138248704634716	-2.084773820156596	0.0371025	0.0371025	chr1	150737247	1.4305968262441189	chr1:150737247:C:T
chr1:150737309	['C', 'G']	19959	12081.21060279601	1992.6519989619053	0.0384163218950521	0.0109787914116989	3.4991394275071106	0.00046778	0.00046778	chr1	150737309	3.3299583504518737	chr1:150737309:C:G
chr1:150739420	['A', 'T']	19959	12207.425382139969	2003.204018118606	0.0378282358729276	0.0109744108734599	3.446949117278788	0.000568124	0.000568124	chr1	150739420	3.245556863869361	chr1:150739420:A:T
chr1:150740450	['G', 'A']	19959	12083.421648709598	1992.510654243956	0.0383928771730632	0.010978138335196	3.49721200451401	0.000471171	0.000471171	chr1	150740450	3.326821447693698	chr1:150740450:G:A
chr1:150740618	['T', 'G']	19959	531.0	83.8029987815534	0.0166869033806162	0.0441685987205321	0.3778001535932643	0.705583	0.705583	chr1	150740618	0.1514518914464366	chr1:150740618:T:G
chr1:150742175	['TGAACCTTAAAGGCA', 'T']	19959	6539.638268016438	718.1097942185047	-0.0280292619337928	0.0138286621517249	-2.0268961397901064	0.0426863	0.0426863	chr1	150742175	1.369711487717082	chr1:150742175:TGAACCTTAAAGGCA:T
chr1:150743306	['G', 'A']	19959	19690.838772747786	2942.169165482828	0.0275250258114426	0.0101663766487427	2.707456821880238	0.00678586	0.00678586	chr1	150743306	2.1683951045869607	chr1:150743306:G:A
chr1:150745367	['A', 'G']	19959	531.1064394888499	83.86404364299018	0.0167813872580094	0.0441687824497985	0.3799377371808436	0.703996	0.703996	chr1	150745367	0.1524298084471815	chr1:150745367:A:G
chr1:150746126	['T', 'G']	19959	998.2503762415976	67.75256446268756	-0.0507791287930197	0.0326029820218295	-1.557499518265546	0.119368	0.119368	chr1	150746126	0.923112082637596	chr1:150746126:T:G
chr1:150750368	['A', 'G']	19959	12070.419042846404	1987.836154130346	0.0381092096061472	0.010982962052776	3.4698480631201667	0.000521853	0.000521853	chr1	150750368	3.282451815541176	chr1:150750368:A:G
chr1:150751271	['T', 'C']	19959	11217.372124492558	1774.5317818954015	0.0298303908725965	0.0112409831131283	2.653717256968173	0.00796736	0.00796736	chr1	150751271	2.098685559076276	chr1:150751271:T:C
chr1:150752859	['G', 'T']	19959	10911.546698065938	1768.668079275	0.0337333305785029	0.0113366436390013	2.975601214317999	0.00292765	0.00292765	chr1	150752859	2.533480844333001	chr1:150752859:G:T
chr1:150752925	['C', 'A']	19959	2653.265871623992	334.5629892853193	-0.0079215819333356	0.0203173509155543	-0.3898924602060747	0.69662	0.69662	chr1	150752925	0.1570040610794037	chr1:150752925:C:A
chr1:150753573	['C', 'T']	19959	796.0398837558873	90.18337167144136	-0.0303731351992784	0.0361917323884436	-0.8392285528994705	0.401351	0.401351	chr1	150753573	0.3964756506043858	chr1:150753573:C:T
chr1:150753762	['C', 'T']	19959	10861.986364547824	1763.9197438474562	0.0335671215763542	0.0113593944811852	2.9550097614755817	0.00313025	0.00313025	chr1	150753762	2.5044209757811235	chr1:150753762:C:T
chr1:150754853	['C', 'T']	19959	10840.172488098222	1762.9333931047254	0.0341100448352698	0.0113596127326719	3.002747156790329	0.00267886	0.00267886	chr1	150754853	2.572049982478468	chr1:150754853:C:T
chr1:150754918	['G', 'A']	19959	541.0	-6.193415866335929	-0.1358021435916826	0.0439170684600902	-3.0922406333904813	0.00198926	0.00198926	chr1	150754918	2.7013084500652225	chr1:150754918:G:A
chr1:150755063	['G', 'A']	19959	10866.63334335538	1771.3964624293967	0.0345947321534296	0.011352465809916	3.04733198343678	0.00231184	0.00231184	chr1	150755063	2.636042226272968	chr1:150755063:G:A
chr1:150756200	['T', 'C']	19959	10939.836808340018	1772.9121356182668	0.0335516509673252	0.0113334999614006	2.9603962660779746	0.00307605	0.00307605	chr1	150756200	2.512006609524829	chr1:150756200:T:C
chr1:150757317	['G', 'A']	19959	6761.693895960709	766.5186122967118	-0.0248964978660764	0.013649084580983	-1.82404158450041	0.0681607	0.0681607	chr1	150757317	1.1664659580803194	chr1:150757317:G:A
chr1:150757507	['G', 'A']	19959	10906.092849626695	1751.7089572316097	0.0320469331134078	0.0113423160562072	2.82543115132731	0.00472639	0.00472639	chr1	150757507	2.3254704452386195	chr1:150757507:G:A
chr1:150757803	['A', 'G']	19959	10882.27138776124	1758.396035604251	0.0334412261546345	0.011351677933137	2.945928025055676	0.00322359	0.00322359	chr1	150757803	2.4916602001363763	chr1:150757803:A:G
chr1:150759037	['TA', 'T']	19959	11317.000404755923	1806.3247897672147	0.0334746100438381	0.0112760035838555	2.9686590461682263	0.00299458	0.00299458	chr1	150759037	2.5236640802773973	chr1:150759037:TA:T
chr1:150759142	['T', 'C']	19959	10865.810846030474	1766.1057016991133	0.0347032468774077	0.0113531545946211	3.056705216878614	0.0022408	0.0022408	chr1	150759142	2.649596904184488	chr1:150759142:T:C
chr1:150761603	['T', 'C']	19959	540.5416520387181	-6.382132171253682	-0.1356123544192778	0.0439570817822011	-3.085108221951832	0.00203756	0.00203756	chr1	150761603	2.690889593736329	chr1:150761603:T:C
chr1:150761960	['A', 'G']	19959	10905.278304014437	1760.0509990229068	0.0331004124507517	0.0113444894299012	2.9177525048863995	0.00352958	0.00352958	chr1	150761960	2.452276970117693	chr1:150761960:A:G
chr1:150764744	['A', 'G']	19959	531.0	13.181379170687404	-0.0886653881355358	0.044125498684659	-2.0093911860164835	0.0445091	0.0445091	chr1	150764744	1.351551187316791	chr1:150764744:A:G
chr1:150765721	['C', 'T']	19959	6359.0	694.8435696110809	-0.030378538292045	0.0140179162179644	-2.167122261232656	0.0302373	0.0302373	chr1	150765721	1.5194569911950455	chr1:150765721:C:T
chr1:150765724	['A', 'G']	19959	10863.177098471562	1762.6128943028118	0.0343616924060709	0.0113572762595911	3.0255222837476423	0.0024852	0.0024852	chr1	150765724	2.6046386550589227	chr1:150765724:A:G
chr1:150766081	['T', 'A']	19959	556.2787107123163	-4.662780958504827	-0.1314145496886235	0.0433310743057798	-3.0328015585594272	0.00242606	0.00242606	chr1	150766081	2.615098462601066	chr1:150766081:T:A
chr1:150766120	['G', 'A']	19959	500.0751653638004	43.05365672762502	-0.0137415584445164	0.0456899939920308	-0.3007564073419067	0.763603	0.763603	chr1	150766120	0.1171323740435798	chr1:150766120:G:A
chr1:150766559	['C', 'T']	19959	866.0650121802684	99.36368866072188	-0.0300805351297174	0.0349936448646654	-0.8595999429625292	0.39002	0.39002	chr1	150766559	0.4089131220326532	chr1:150766559:C:T
chr1:150766597	['C', 'T']	19959	6839.111896525795	748.0357452441765	-0.0288767037241769	0.0135848483601268	-2.125655212238761	0.0335442	0.0335442	chr1	150766597	1.4743825612103358	chr1:150766597:C:T
chr1:150770298	['G', 'A']	19959	542.6645184029005	-5.042915170854727	-0.135002072868472	0.0439577611731521	-3.071177177033448	0.00213503	0.00213503	chr1	150770298	2.670596018183257	chr1:150770298:G:A
chr1:150771016	['T', 'C']	19959	10989.202355299423	1776.0485440361408	0.0338364567895836	0.0113187213821024	2.989423950578654	0.00279845	0.00279845	chr1	150771016	2.5530824482420047	chr1:150771016:T:C
chr1:150773124	['T', 'A']	19959	11158.804367469886	1797.012457653094	0.0328035510195074	0.0112739014167269	2.909689361913094	0.00362188	0.00362188	chr1	150773124	2.441065942813004	chr1:150773124:T:A
chr1:150774833	['A', 'G']	19959	10906.196450060168	1767.7906589666443	0.0341201662765803	0.0113478296936079	3.006756992114505	0.0026438	0.0026438	chr1	150774833	2.577771401751329	chr1:150774833:A:G
chr1:150776310	['A', 'G']	19959	10904.91729323308	1764.639486870989	0.0337843066589133	0.0113481243761086	2.977082867547694	0.00291355	0.00291355	chr1	150776310	2.535577524497542	chr1:150776310:A:G
chr1:150776327	['T', 'C']	19959	10993.363554307494	1769.547159810469	0.0329984397775302	0.0113226724849082	2.914368478070263	0.00356805	0.00356805	chr1	150776327	2.447569068373284	chr1:150776327:T:C
chr1:150776487	['TGAA', 'T']	19959	425.0212947189097	9.696277441557204	-0.0919445103178928	0.0491026296916967	-1.8724966645409755	0.0611525	0.0611525	chr1	150776487	1.213585783697013	chr1:150776487:TGAA:T
chr1:150785571	['A', 'G']	19959	26879.386920571284	3743.137393199306	0.0134556312044363	0.0108135288527758	1.24433303758951	0.213392	0.213392	chr1	150785571	0.6708218661720019	chr1:150785571:A:G
chr1:150786128	['G', 'A']	19959	541.7328416616497	-5.871728298949888	-0.1353431004886405	0.0439176796369575	-3.081745247186212	0.00206071	0.00206071	chr1	150786128	2.685983121399521	chr1:150786128:G:A
chr1:150786251	['C', 'T']	19959	540.189454691259	-7.127276245240522	-0.1370274960602211	0.0439568973600421	-3.117315012883108	0.00182766	0.00182766	chr1	150786251	2.738104592988193	chr1:150786251:C:T
chr1:150787698	['A', 'G']	19959	6392.960914010824	683.2697801183506	-0.0331239526490368	0.0139825384581139	-2.368951299384072	0.0178481	0.0178481	chr1	150787698	1.7484080094360896	chr1:150787698:A:G
chr1:150789695	['C', 'T']	19959	10969.549604168757	1769.321721652669	0.0333687652982773	0.0113322615658765	2.944581282765004	0.00323765	0.00323765	chr1	150789695	2.489770101624761	chr1:150789695:C:T
chr1:150790663	['G', 'A']	19959	10940.288828747556	1758.380437289789	0.0329939555262407	0.0113366713056364	2.910374186277828	0.00361395	0.00361395	chr1	150790663	2.442017860318061	chr1:150790663:G:A
chr1:150790844	['G', 'A']	19959	461.0924079178151	30.94418237523924	-0.0762870795220676	0.0473940101921003	-1.6096354626429832	0.107493	0.107493	chr1	150790844	0.9686198163098304	chr1:150790844:G:A
chr1:150793612	['T', 'A']	19959	10795.490600090236	1727.0845657374668	0.0313659525839487	0.0113925375785245	2.7532015907566456	0.00590689	0.00590689	chr1	150793612	2.228641116638042	chr1:150793612:T:A
chr1:150794346	['G', 'A']	19959	20158.08977443609	3065.204528772124	0.0346631539566183	0.010180633540327	3.404813052086809	0.000663397	0.000663397	chr1	150794346	3.178226496769493	chr1:150794346:G:A
chr1:150794488	['T', 'C']	19959	10864.08864057724	1772.793545338508	0.0354993585225425	0.0113536550060945	3.126689907654116	0.0017704	0.0017704	chr1	150794488	2.7519285990807982	chr1:150794488:T:C
chr1:150801063	['T', 'TA']	19959	10891.0	1766.1401350812307	0.0342648589044433	0.0113454186623081	3.020149359342596	0.0025297	0.0025297	chr1	150801063	2.596930979247023	chr1:150801063:T:TA
chr1:150801625	['A', 'G']	19959	11050.649389171	1770.50898488985	0.0320897796878549	0.0113222401180057	2.8342253258542427	0.00459831	0.00459831	chr1	150801625	2.3374017536515304	chr1:150801625:A:G
chr1:150801989	['A', 'G']	19959	11518.385200911414	1850.8445977493927	0.0355618829852873	0.0114160147036548	3.1150873495198224	0.00184151	0.00184151	chr1	150801989	2.734825918441961	chr1:150801989:A:G
chr1:150803304	['A', 'T']	19959	11149.675886951294	1809.8303855163583	0.0347584336587212	0.0112715502802128	3.0837314117951826	0.00204701	0.00204701	chr1	150803304	2.688880035728207	chr1:150803304:A:T
chr1:150803647	['G', 'A']	19959	439.0	7.891462761177692	-0.0984735594100551	0.0483474563595704	-2.036788836990433	0.0416844	0.0416844	chr1	150803647	1.380026445301995	chr1:150803647:G:A
chr1:150805038	['T', 'C']	19959	26605.32798475656	3747.545759193988	0.01796582266503	0.0107785318551229	1.6668153795445786	0.0955668	0.0955668	chr1	150805038	1.0196929558517562	chr1:150805038:T:C
chr1:150805089	['T', 'C']	19959	11157.061982849402	1809.8313059670409	0.0346632040202494	0.0112691931926532	3.075925971599067	0.00210134	0.00210134	chr1	150805089	2.677503672402526	chr1:150805089:T:C
chr1:150806925	['G', 'A']	19959	1590.4781235904377	95.86713880429096	-0.075904416900582	0.025921816009747	-2.9282059895819303	0.0034131	0.0034131	chr1	150806925	2.4668509871939754	chr1:150806925:G:A
chr1:150808106	['T', 'C']	19959	541.0271069245416	-7.154176424537078	-0.137407214997985	0.0439166097570749	-3.1288210942979027	0.00175762	0.00175762	chr1	150808106	2.755075014212137	chr1:150808106:T:C
chr1:150809646	['A', 'C']	19959	9528.2735474171	1538.144484725888	0.0334084503168976	0.012423369779338	2.689161709769032	0.00716913	0.00716913	chr1	150809646	2.144533544349526	chr1:150809646:A:C
chr1:150809648	['A', 'C']	19959	7799.961879570481	1190.4515038316515	0.0169523578962998	0.0129929776880118	1.3047323179767525	0.191999	0.191999	chr1	150809648	0.7167010332527675	chr1:150809648:A:C
chr1:150810321	['C', 'T']	19959	2146.4301678777247	237.505631667898	-0.0249799519195264	0.022513099122075	-1.1095741099026466	0.267196	0.267196	chr1	150810321	0.5731700476595555	chr1:150810321:C:T
chr1:150810982	['C', 'T']	19959	5436.0	793.1748900025527	0.0142357851692874	0.0148299338889177	0.959935848394154	0.337099	0.337099	chr1	150810982	0.472242535806308	chr1:150810982:C:T
chr1:150817485	['A', 'T']	19959	29635.81801774704	4204.107381185948	0.0233687863725313	0.0116430256002555	2.007105985579766	0.0447518	0.0447518	chr1	150817485	1.3491894918710658	chr1:150817485:A:T
chr1:150822889	['G', 'A']	19959	425.0212947189097	10.902098300068136	-0.0911787950568644	0.0491015124671128	-1.85694473501064	0.0633337	0.0633337	chr1	150822889	1.1983651394376376	chr1:150822889:G:A
chr1:150824494	['C', 'T']	19959	546.5723413966218	-7.074489770882422	-0.1389059382147778	0.043962169960608	-3.159669741945026	0.00158184	0.00158184	chr1	150824494	2.800837446648221	chr1:150824494:C:T
chr1:150825272	['T', 'C']	19959	10717.536977653072	1715.2878014431626	0.0305516995689486	0.0113978701304367	2.6804744412171964	0.00735783	0.00735783	chr1	150825272	2.1332502506058466	chr1:150825272:T:C
chr1:150827279	['C', 'T']	19959	20039.03207859255	3026.870396622363	0.0318943130975693	0.0101656078757872	3.13747229750384	0.00170659	0.00170659	chr1	150827279	2.767870803504472	chr1:150827279:C:T
chr1:150827641	['T', 'C']	19959	6560.643530119274	715.1279239845919	-0.029504784399657	0.0138076370748203	-2.136845300885129	0.0326227	0.0326227	chr1	150827641	1.4864800976619232	chr1:150827641:T:C
chr1:150828179	['A', 'G']	19959	10726.687180515186	1720.8756510486128	0.0312585967142303	0.0113946612549539	2.743266869880877	0.00608855	0.00608855	chr1	150828179	2.2154861231270853	chr1:150828179:A:G
chr1:150828519	['G', 'A']	19959	20061.040900205506	3017.287462310941	0.0306455901280687	0.0101646930713842	3.0149056063820043	0.00257383	0.00257383	chr1	150828519	2.5894201413866	chr1:150828519:G:A
chr1:150828990	['T', 'C']	19959	27491.887090307704	3849.53453056669	0.0166992354285259	0.0109641685560415	1.5230735776425277	0.127756	0.127756	chr1	150828990	0.8936186942797377	chr1:150828990:T:C
chr1:150829796	['AT', 'A']	19959	719.0	168.63356902696236	0.1043869281564979	0.0381563388959051	2.735768975144007	0.00622897	0.00622897	chr1	150829796	2.205583760772324	chr1:150829796:AT:A
chr1:150830520	['T', 'C']	19959	10703.681417259697	1727.0460941610927	0.0322343535317236	0.0113958091557637	2.828614720651077	0.00467966	0.00467966	chr1	150830520	2.3297856993805404	chr1:150830520:T:C
chr1:150834955	['A', 'T']	19959	435.0653938665063	4.269734512395214	-0.1051419022839293	0.048555406106692	-2.1654005334215194	0.0303688	0.0303688	chr1	150834955	1.5175723685583444	chr1:150834955:A:T
chr1:150835814	['GTACAGA', 'G']	19959	10708.901995187489	1723.9684734871526	0.031923419928781	0.0114007615897216	2.800112929083745	0.00511338	0.00511338	chr1	150835814	2.2912919315506364	chr1:150835814:GTACAGA:G
chr1:150836413	['C', 'G']	19959	20022.02210304731	3027.652685863752	0.0323895052422433	0.0101698266511566	3.1848630614131035	0.00145045	0.00145045	chr1	150836413	2.8384972376288915	chr1:150836413:C:G
chr1:150837443	['T', 'C']	19959	10900.823125501203	1759.3054632638184	0.0326111645809934	0.0113365015831834	2.8766515261964805	0.00402345	0.00402345	chr1	150837443	2.395401391344364	chr1:150837443:T:C
chr1:150839236	['T', 'C']	19959	11050.107280653405	1772.5932206751909	0.0322288956967114	0.0112733427254017	2.85885885684034	0.00425609	0.00425609	chr1	150839236	2.370989196951236	chr1:150839236:T:C
chr1:150839318	['T', 'C']	19959	20072.00566188997	3021.798125820425	0.0309656430890238	0.0101631010489425	3.046869546991825	0.0023154	0.0023154	chr1	150839318	2.6353739710449595	chr1:150839318:T:C
chr1:150840382	['A', 'T']	19959	541.0542165656161	-7.094911686678805	-0.1373140659625772	0.0439166492239822	-3.126697240999707	0.00177036	0.00177036	chr1	150840382	2.7519384115387324	chr1:150840382:A:T
chr1:150841202	['G', 'A']	19959	460.16138732959104	30.48059523646309	-0.077082132976459	0.0474405420626045	-1.62481560338704	0.104218	0.104218	chr1	150841202	0.9820572654361748	chr1:150841202:G:A
chr1:150841698	['A', 'G']	19959	10990.753332665132	1774.8995531354988	0.0329910569471734	0.0113082461917071	2.917433560242713	0.00353319	0.00353319	chr1	150841698	2.451833007418581	chr1:150841698:A:G
chr1:150844410	['G', 'A']	19959	26594.32713512429	3739.354698098981	0.0176730826489455	0.0107786583274131	1.639636595957216	0.101097	0.101097	chr1	150844410	0.99526173167682	chr1:150844410:G:A
chr1:150845758	['T', 'C']	19959	20085.06948064969	3019.99692312273	0.0305949357096104	0.0101689923308498	3.008649698436096	0.00262739	0.00262739	chr1	150845758	2.5804754573712825	chr1:150845758:T:C
chr1:150846994	['A', 'G']	19959	10721.685927633556	1725.8637322771297	0.0318055430652449	0.0113929003851576	2.7916985131091128	0.00524821	0.00524821	chr1	150846994	2.2799887955804685	chr1:150846994:A:G
chr1:150847004	['A', 'T']	19959	26922.395539964928	3793.608312598385	0.0188681183225193	0.0108355272869202	1.7413198105546135	0.081643	0.081643	chr1	150847004	1.088081045363268	chr1:150847004:A:T
chr1:150849215	['A', 'C']	19959	9275.6473507444	1460.1410082500852	0.0260192869369276	0.011942338998104	2.1787429532069336	0.0293624	0.0293624	chr1	150849215	1.5322084492955517	chr1:150849215:A:C
chr1:150849692	['G', 'A']	19959	438.0	5.822529940702628	-0.1016005055983923	0.0483997954809023	-2.099192870318677	0.0358124	0.0358124	chr1	150849692	1.4459665733798808	chr1:150849692:G:A
chr1:150850765	['C', 'T']	19959	1771.5566052033346	169.25192735493852	-0.0415743394913937	0.0248534798719045	-1.6727774020245465	0.0943868	0.0943868	chr1	150850765	1.025088737566346	chr1:150850765:C:T
chr1:150853035	['C', 'T']	19959	10717.75892141139	1725.1270037896963	0.0318931131522023	0.0113961511673784	2.7985863546191494	0.00513761	0.00513761	chr1	150853035	2.2892388664527923	chr1:150853035:C:T
chr1:150853154	['G', 'A']	19959	9273.78785145091	1458.978070635114	0.0258569637396543	0.0119437647486181	2.164892249962127	0.0304078	0.0304078	chr1	150853154	1.517014999863188	chr1:150853154:G:A
chr1:150853934	['G', 'A']	19959	10687.141819092962	1731.2047470159005	0.0330131906246002	0.0114036934100342	2.894955996936177	0.00379623	0.00379623	chr1	150853934	2.4206474830980493	chr1:150853934:G:A
chr1:150854355	['T', 'C']	19959	10852.674613238683	1730.5329341291372	0.0303824075490503	0.0114437410926246	2.654936642059418	0.00793863	0.00793863	chr1	150854355	2.1002544389805293	chr1:150854355:T:C
chr1:150859632	['C', 'T']	19959	8239.779694158937	1363.104889106991	0.0328635418510753	0.0124560075718905	2.638368808095335	0.00833706	0.00833706	chr1	150859632	2.078987072969183	chr1:150859632:C:T
chr1:150860534	['T', 'C']	19959	9292.261888006433	1459.356973430921	0.0256152909116468	0.0119563144131138	2.142406934661375	0.0321728	0.0321728	chr1	150860534	1.4925111407880376	chr1:150860534:T:C
chr1:150863190	['C', 'T']	19959	10714.36818888165	1722.7032920123522	0.0317149399595878	0.0113972597195999	2.782681165460092	0.00539624	0.00539624	chr1	150863190	2.2679087431443565	chr1:150863190:C:T
chr1:150863963	['T', 'C']	19959	1213.1215613569177	248.13472677232085	0.0759043999770557	0.0296774268969329	2.55764761010666	0.0105456	0.0105456	chr1	150863963	1.9769287057039024	chr1:150863963:T:C
chr1:150866275	['GGTCA', 'G']	19959	27154.44204460035	3809.832593665945	0.0171269626843892	0.0109030553823897	1.570840657386021	0.116236	0.116236	chr1	150866275	0.9346593437187908	chr1:150866275:GGTCA:G
chr1:150868590	['G', 'A']	19959	10702.826165413531	1723.8320479712202	0.0322210013214903	0.0114003579631174	2.826314877632095	0.00471338	0.00471338	chr1	150868590	2.326667545334703	chr1:150868590:G:A
chr1:150869191	['T', 'C']	19959	6639.455618892548	734.548168110145	-0.0279944444168182	0.0138730512705331	-2.0179010277486285	0.0436149	0.0436149	chr1	150869191	1.360365118934982	chr1:150869191:T:C
chr1:150869260	['A', 'G']	19959	20095.22523336344	3025.399366102084	0.0313313037388455	0.010181486850863	3.0772817563664363	0.00209181	0.00209181	chr1	150869260	2.6794777651675394	chr1:150869260:A:G
chr1:150870220	['C', 'T']	19959	2645.397624774504	352.0258183529672	-0.0009580081276337	0.0203616963573286	-0.0470495243039463	0.962474	0.962474	chr1	150870220	0.0166109935691166	chr1:150870220:C:T
chr1:150875171	['C', 'T']	19959	6520.633507066253	720.6029250251264	-0.0276748704626745	0.0138414734466558	-1.9994165049936217	0.0455768	0.0455768	chr1	150875171	1.3412561704046266	chr1:150875171:C:T
chr1:150876205	['G', 'C']	19959	539.0	-8.355641007962145	-0.1389933534679766	0.0439939567776784	-3.159373778775426	0.00158345	0.00158345	chr1	150876205	2.800395645627674	chr1:150876205:G:C
chr1:150877889	['T', 'C']	19959	874.2190037085296	103.17344088065076	-0.0273109951049049	0.0346508925983358	-0.7881758031888798	0.430603	0.430603	chr1	150877889	0.3659229487835322	chr1:150877889:T:C
chr1:150878428	['CA', 'C']	19959	21726.974383396828	3261.870795361768	0.0310122195420518	0.0102133909679252	3.036427337350017	0.00239709	0.00239709	chr1	150878428	2.6203156598463626	chr1:150878428:CA:C
chr1:150880585	['A', 'AT']	19959	1708.2252546029194	170.0643349989332	-0.0376455513775992	0.025199716309891	-1.4938879039214914	0.135221	0.135221	chr1	150880585	0.8689558566495975	chr1:150880585:A:AT
chr1:150882291	['T', 'C']	19959	552.0553189357117	-6.216407899668107	-0.1367927647074429	0.0434980808003699	-3.144800004745949	0.00166444	0.00166444	chr1	150882291	2.778731855742264	chr1:150882291:T:C
chr1:150884323	['A', 'G']	19959	2064.20684471614	237.5977873149828	-0.0204516377823726	0.0229318239133087	-0.8918452304399287	0.372487	0.372487	chr1	150884323	0.4288888797661174	chr1:150884323:A:G
chr1:150884330	['G', 'A']	19959	21943.29825616356	3253.76877409394	0.0267357530657558	0.0101943494686848	2.622605115498854	0.00873267	0.00873267	chr1	150884330	2.058852951141986	chr1:150884330:G:A
chr1:150887579	['A', 'G']	19959	11143.466543030429	1800.8659409170182	0.032802020204081	0.0112485620866254	2.916107850183158	0.00354823	0.00354823	chr1	150887579	2.4499882365028385	chr1:150887579:A:G
chr1:150887710	['G', 'A']	19959	11142.233024304687	1799.3394858860768	0.0325524249792047	0.011246616161342	2.8944194869117306	0.00380272	0.00380272	chr1	150887710	2.419905651167884	chr1:150887710:G:A
chr1:150887995	['C', 'T']	19959	6556.642527813972	722.1351791500472	-0.0277128561904226	0.013768810897183	-2.012726908471984	0.0441568	0.0441568	chr1	150887995	1.355002407033783	chr1:150887995:C:T
chr1:150888217	['TTA', 'T']	19959	11067.34137253916	1780.351547011739	0.0315906346082706	0.0112796385871419	2.8006779086239413	0.00510445	0.00510445	chr1	150888217	2.2920510459048216	chr1:150888217:TTA:T
chr1:150888753	['C', 'T']	19959	9437.572204344317	1496.382217021152	0.0272868178961529	0.0118597550656492	2.3007910150848554	0.0214137	0.0214137	chr1	150888753	1.6693082859633586	chr1:150888753:C:T
chr1:150891637	['T', 'G']	19959	11156.558973845074	1802.000707153601	0.0328455187602744	0.0112401489810548	2.922160446061265	0.00348002	0.00348002	chr1	150891637	2.458418260115293	chr1:150891637:T:G
chr1:150893284	['A', 'G']	19959	9390.76402185354	1489.2587811341723	0.0272662432295861	0.0118924827863504	2.2927292575845453	0.021874	0.021874	chr1	150893284	1.6600717922214865	chr1:150893284:A:G
chr1:150895806	['A', 'T']	19959	3020.453998797354	293.05321569815493	-0.0331888450012342	0.0190720109084478	-1.7401859279837908	0.0818418	0.0818418	chr1	150895806	1.0870248274695178	chr1:150895806:A:T
chr1:150897353	['G', 'A']	19959	11322.134539259408	1423.083981903257	-0.0141362136080075	0.0112826116312312	-1.252920340613101	0.210249	0.210249	chr1	150897353	0.6772660611448645	chr1:150897353:G:A
chr1:150897392	['T', 'C']	19959	1797.180087187453	190.7246878048005	-0.033181378331147	0.0245787799746118	-1.3500010320048883	0.177031	0.177031	chr1	150897392	0.7519506774229274	chr1:150897392:T:C
chr1:150897974	['T', 'C']	19959	11122.671828021646	1803.1455903011008	0.0333891455446914	0.0112511733035912	2.9676145450567324	0.00300477	0.00300477	chr1	150897974	2.522188765442836	chr1:150897974:T:C
chr1:150898628	['C', 'T']	19959	545.437246151532	-7.1538314897858895	-0.137459035055469	0.0437621601923328	-3.141047755671622	0.00168591	0.00168591	chr1	150898628	2.7731656133095224	chr1:150898628:C:T
chr1:150898821	['C', 'T']	19959	22113.32714336176	3257.6247126959283	0.024967043716132	0.0102759483509015	2.4296583501163225	0.0151218	0.0151218	chr1	150898821	1.8203965101880155	chr1:150898821:C:T
chr1:150898930	['A', 'AT']	19959	820.3478397981759	122.25219813000568	0.0140400844101808	0.0363019831247769	0.3867580556666091	0.698939	0.698939	chr1	150898930	0.1555607257126982	chr1:150898930:A:AT
chr1:150902144	['G', 'A']	19959	9421.065821256048	1500.389509211611	0.0282397268077778	0.0119099773682993	2.3710982762186616	0.0177448	0.0177448	chr1	150902144	1.750928891181751	chr1:150902144:G:A
chr1:150903491	['A', 'T']	19959	6487.950383400992	707.0824266547611	-0.029466018589346	0.0138423062330857	-2.128692870478232	0.0332919	0.0332919	chr1	150903491	1.4776614185420751	chr1:150903491:A:T
chr1:150905623	['TC', 'T']	19959	2645.2650699002857	337.9190394546044	-0.0026345647153064	0.0203471297252954	-0.1294809022636337	0.896978	0.896978	chr1	150905623	0.0472182086791757	chr1:150905623:TC:T
chr1:150906625	['A', 'G']	19959	11076.0	1806.9370836577828	0.0346283963280906	0.0112623703183093	3.0746987844818947	0.00211	0.00211	chr1	150906625	2.6757175447023074	chr1:150906625:A:G
chr1:150909187	['G', 'A']	19959	6555.419077483295	718.7580876102792	-0.0288795493246673	0.01385881573291	-2.0838396210210166	0.0371875	0.0371875	chr1	150909187	1.4296030169273752	chr1:150909187:G:A
chr1:150910334	['TG', 'T']	19959	8323.170133841297	1415.9942253792572	0.0383967564603907	0.0124144265388859	3.092914226856938	0.00198475	0.00198475	chr1	150910334	2.702294189383576	chr1:150910334:TG:T
chr1:150910561	['C', 'T']	19959	21920.88466165413	3245.278448031853	0.0262426808980309	0.0101911788922151	2.575038783597184	0.01003	0.01003	chr1	150910561	1.9986990669795817	chr1:150910561:C:T
chr1:150911795	['A', 'G']	19959	33287.0	4672.867023358624	0.0260596784070989	0.0136021369390859	1.915851790332737	0.0553982	0.0553982	chr1	150911795	1.256504346151846	chr1:150911795:A:G
chr1:150912300	['G', 'A']	19959	2059.103166649965	238.6804099374502	-0.0202276310524213	0.0229540464408345	-0.8812228861067852	0.378208	0.378208	chr1	150912300	0.4222692890311443	chr1:150912300:G:A
chr1:150914276	['C', 'T']	19959	9368.408147925436	1486.9136219223649	0.0273627429672271	0.0119045129784942	2.2985184708235087	0.0215426	0.0215426	chr1	150914276	1.6667018823978288	chr1:150914276:C:T
chr1:150914901	['T', 'C']	19959	21918.19632209249	3247.9056793468744	0.0264387962377194	0.0101880318128661	2.595083792762684	0.00946371	0.00946371	chr1	150914901	2.023938576424233	chr1:150914901:T:C
chr1:150914966	['A', 'G']	19959	21921.0	3246.1343153605617	0.0261945014442801	0.0101878659835567	2.5711470377170293	0.0101434	0.0101434	chr1	150914966	1.9938164479871627	chr1:150914966:A:G
chr1:150916621	['A', 'G']	19959	11084.4411292749	1802.184831976898	0.0340439105889115	0.0112701019179751	3.020727836951813	0.00252487	0.00252487	chr1	150916621	2.597760977836836	chr1:150916621:A:G
chr1:150917013	['C', 'T']	19959	11092.11660812846	1808.550588329379	0.0345962070275311	0.0112726869577455	3.0690293412042005	0.00215044	0.00215044	chr1	150917013	2.667472670307021	chr1:150917013:C:T
chr1:150917167	['T', 'C']	19959	11082.665814792545	1801.0818450329043	0.0337479364089419	0.0112649121097658	2.995845513937486	0.00274021	0.00274021	chr1	150917167	2.562216153111577	chr1:150917167:T:C
chr1:150917401	['T', 'C']	19959	6547.984215273602	720.0127917424322	-0.0281374476461415	0.0137953614343319	-2.039631058604745	0.0414002	0.0414002	chr1	150917401	1.3829975608431937	chr1:150917401:T:C
chr1:150918733	['G', 'C']	19959	21918.079707238827	3246.087681683546	0.0263113111166819	0.0101905141651224	2.5819414693258187	0.00983169	0.00983169	chr1	150918733	2.007371823511744	chr1:150918733:G:C
chr1:150919533	['C', 'T']	19959	11087.333032626671	1801.6964800340936	0.0336914369766122	0.0112616519447528	2.991695813535612	0.00277772	0.00277772	chr1	150919533	2.556311534186458	chr1:150919533:C:T
chr1:150919768	['A', 'G']	19959	9373.469636236096	1484.6416340254752	0.0269034041205566	0.0118989705631021	2.260985854018508	0.0237709	0.0237709	chr1	150919768	1.623954374955275	chr1:150919768:A:G
chr1:150921087	['A', 'G']	19959	33290.00375826819	4668.789216259106	0.0253371029604801	0.0136092058862817	1.8617620434429765	0.0626513	0.0626513	chr1	150921087	1.2030699130661768	chr1:150921087:A:G
chr1:150921112	['G', 'A']	19959	832.0	195.4570912166933	0.1101905620625828	0.0354283123881125	3.1102402184857003	0.00187199	0.00187199	chr1	150921112	2.7276964755532656	chr1:150921112:G:A
chr1:150921184	['C', 'A']	19959	11088.889083801125	1799.0606884833	0.0334723754778506	0.0112604469422179	2.972561892934736	0.00295678	0.00295678	chr1	150921184	2.529180988067879	chr1:150921184:C:A
chr1:150924549	['C', 'T']	19959	21934.48465703971	3253.40062983412	0.0268770592984738	0.0101975812764193	2.635630800082351	0.0084046	0.0084046	chr1	150924549	2.0754829511033406	chr1:150924549:C:T
chr1:150925001	['C', 'T']	19959	22111.20298234941	3262.853765310332	0.0258030777784648	0.0103058435916583	2.5037327171693207	0.012297	0.012297	chr1	150925001	1.910200826963836	chr1:150925001:C:T
chr1:150925201	['A', 'T']	19959	11180.675335188496	1808.675979865296	0.0334021795458588	0.0113085405798355	2.953712666108201	0.00314343	0.00314343	chr1	150925201	2.502596206365876	chr1:150925201:A:T
chr1:150930730	['G', 'T']	19959	21914.273538554105	3238.754296789504	0.0255810026709897	0.0101924860531981	2.509790304099853	0.0120881	0.0120881	chr1	150930730	1.917641955910216	chr1:150930730:G:T
chr1:150930758	['G', 'C']	19959	11081.99714285714	1798.100345043595	0.0333116345153492	0.0112672933848148	2.956489493762897	0.00311527	0.00311527	chr1	150930758	2.5065043071336928	chr1:150930758:G:C
chr1:150931883	['T', 'C']	19959	564.0	164.9514146253691	0.17460743331784	0.042853878544719	4.074483786470645	4.62949e-05	4.62949e-05	chr1	150931883	4.334466849670032	chr1:150931883:T:C
chr1:150933616	['ATC', 'A']	19959	9369.408298256163	1483.3348807387872	0.0268880233979326	0.0119045896652068	2.25862664351358	0.0239174	0.0239174	chr1	150933616	1.621286033171298	chr1:150933616:ATC:A
chr1:150935225	['G', 'T']	19959	21885.28953698136	3230.008133173058	0.0251199842637863	0.0101915120708325	2.4647946339266227	0.0137175	0.0137175	chr1	150935225	1.862725031131883	chr1:150935225:G:T
chr1:150937187	['AAAAAAAAAAAG', 'A']	19959	11158.83136542534	1814.5337803905056	0.0342726690968296	0.0112947786270156	3.0343816579860965	0.0024134	0.0024134	chr1	150937187	2.6173706916030826	chr1:150937187:AAAAAAAAAAAG:A
chr1:150938435	['C', 'T']	19959	21921.49163075073	3243.425760772745	0.0260370238416461	0.0101899636918796	2.555163553957988	0.0106211	0.0106211	chr1	150938435	1.973830502163126	chr1:150938435:C:T
chr1:150938876	['C', 'T']	19959	1125.9900030141666	82.38651135461906	-0.0709814061970861	0.0307299441437539	-2.3098449468387168	0.0209069	0.0209069	chr1	150938876	1.6797103580337	chr1:150938876:C:T
chr1:150939018	['A', 'G']	19959	1467.5882411909174	300.27797551714383	0.0729652763729322	0.0271288428387715	2.689583068712865	0.00716009	0.00716009	chr1	150939018	2.145081518717603	chr1:150939018:A:G
chr1:150940666	['A', 'G']	19959	21925.182132651524	3241.834997828597	0.0257783882003982	0.0101918777886046	2.5293070359635426	0.0114364	0.0114364	chr1	150940666	1.9417106631466168	chr1:150940666:A:G
chr1:150940781	['C', 'T']	19959	537.3731163351422	87.05626156045078	0.0201755547113378	0.0439641271430068	0.4589094796698819	0.646304	0.646304	chr1	150940781	0.1895631562039683	chr1:150940781:C:T
chr1:150942362	['G', 'A']	19959	3305.975319789315	330.6218148108091	-0.0304555399700797	0.0183170864917884	-1.6626847279305548	0.0963913	0.0963913	chr1	150942362	1.0159621624923916	chr1:150942362:G:A
chr1:150943399	['G', 'A']	19959	11080.886277064956	1796.220836493924	0.0331880149812018	0.0112654450173156	2.946001239204488	0.00322283	0.00322283	chr1	150943399	2.4917626023403208	chr1:150943399:G:A
chr1:150944181	['C', 'T']	19959	21917.196221877035	3238.105676292196	0.0255787682604376	0.0101895057640349	2.5103050974975534	0.0120705	0.0120705	chr1	150944181	1.918274739617364	chr1:150944181:C:T
chr1:150945608	['C', 'T']	19959	11058.662206855082	1798.5396859167772	0.0339777252085438	0.0112716382921263	3.0144442474062147	0.00257774	0.00257774	chr1	150945608	2.588760889255574	chr1:150945608:C:T
chr1:150947366	['C', 'T']	19959	682.5648762824376	25.55488734875989	-0.0859862597721892	0.0393474735354253	-2.185305740018456	0.028878	0.028878	chr1	150947366	1.5394328879389978	chr1:150947366:C:T
chr1:150947434	['C', 'T']	19959	538.4856326162179	-5.317378409788525	-0.1337959736670977	0.0440348503120503	-3.0384110021712485	0.00238137	0.00238137	chr1	150947434	2.6231731218255634	chr1:150947434:C:T
chr1:150948588	['T', 'C']	19959	3009.2061550799453	296.0661489962484	-0.0319834486422465	0.0190935714451769	-1.6750898978789883	0.0939323	0.0939323	chr1	150948588	1.027185043520133	chr1:150948588:T:C
chr1:150948939	['A', 'G']	19959	858.883169113212	96.27340593347846	-0.0318385127049113	0.0349709652727485	-0.9104270487415396	0.362608	0.362608	chr1	150948939	0.4405626185595155	chr1:150948939:A:G
chr1:150950036	['C', 'T']	19959	11080.220596341767	1793.6146314007308	0.0328965080139075	0.0112664946012781	2.91985299581785	0.00350588	0.00350588	chr1	150950036	2.455202953110942	chr1:150950036:C:T
chr1:150950623	['T', 'C']	19959	463.0463997594829	82.83945223174251	0.0380514849261039	0.0474337767653834	0.8022023022605568	0.422446	0.422446	chr1	150950623	0.3742287977222224	chr1:150950623:T:C
chr1:150951298	['T', 'A']	19959	11114.670625375828	1805.6919441803968	0.0337354707072272	0.0112555682411214	2.997225016501348	0.00272785	0.00272785	chr1	150951298	2.5641795145006534	chr1:150951298:T:A
chr1:150951691	['G', 'A']	19959	446.0	83.52719814322901	0.0426622608876567	0.0482796710289471	0.8836485414757197	0.376897	0.376897	chr1	150951691	0.4237773194053459	chr1:150951691:G:A
chr1:150954676	['G', 'A']	19959	21919.49112959807	3241.681805930191	0.0259221696681954	0.0101896362042529	2.5439740093347085	0.0109674	0.0109674	chr1	150954676	1.9598963167722248	chr1:150954676:G:A
chr1:150954893	['G', 'T']	19959	21920.688001202885	3241.895105257705	0.0258898829575217	0.0101892672699311	2.54089742389265	0.0110643	0.0110643	chr1	150954893	1.9560760571776483	chr1:150954893:G:T
chr1:150956282	['A', 'G']	19959	538.0217260108635	-6.070922258854439	-0.1347355477741915	0.0441131659436931	-3.054315982357068	0.00225872	0.00225872	chr1	150956282	2.646137602630671	chr1:150956282:A:G
chr1:150957087	['G', 'A']	19959	21924.378591125587	3239.3683435864345	0.0255193458878843	0.010194355234032	2.5032819930281085	0.0123127	0.0123127	chr1	150957087	1.909646702021972	chr1:150957087:G:A
chr1:150958986	['G', 'A']	19959	11080.22059634177	1792.4656538842544	0.0329056743857198	0.0112704859995658	2.91963224895426	0.00350837	0.00350837	chr1	150958986	2.4548946112909715	chr1:150958986:G:A
chr1:150959797	['C', 'T']	19959	535.0	-4.74216857559752	-0.1333735361196881	0.0441509486441572	-3.0208532368044207	0.00252383	0.00252383	chr1	150959797	2.597939901626156	chr1:150959797:C:T
chr1:150960025	['A', 'G']	19959	9361.752393363742	1481.0151459298745	0.0265673070122927	0.0119160950124689	2.229531317473788	0.0257897	0.0257897	chr1	150960025	1.58855370978538	chr1:150960025:A:G
chr1:150960220	['T', 'A']	19959	739.1481332999248	50.93998864881844	-0.0583502254819218	0.0377141643436488	-1.547170048638456	0.121838	0.121838	chr1	150960220	0.9142172386616134	chr1:150960220:T:A
chr1:150963396	['A', 'G']	19959	22258.57607497244	3277.30950162052	0.0248647271974945	0.0102029916086565	2.4370035918091286	0.0148182	0.0148182	chr1	150963396	1.8292045478779293	chr1:150963396:A:G
chr1:150965185	['A', 'G']	19959	11422.144560805733	1831.613677324736	0.0314475025750361	0.0111830580543852	2.812066468948053	0.00492724	0.00492724	chr1	150965185	2.307396283242213	chr1:150965185:A:G
chr1:150965192	['A', 'G']	19959	530.026555767111	-7.84067847839013	-0.1384767041101779	0.044347788904026	-3.1225165342483754	0.00179568	0.00179568	chr1	150965192	2.745771054426208	chr1:150965192:A:G
chr1:150965488	['AAGG', 'A']	19959	9354.092650155422	1479.5936626070618	0.026613966178419	0.0119189416198265	2.2329135444499584	0.0255657	0.0255657	chr1	150965488	1.5923423116025963	chr1:150965488:AAGG:A
chr1:150967268	['C', 'A']	19959	9363.4073962718	1481.2891934120369	0.0267460215371266	0.0119115470270533	2.245386050727189	0.0247543	0.0247543	chr1	150967268	1.606349350101458	chr1:150967268:C:A
chr1:150967881	['G', 'T']	19959	9362.345394407135	1481.9527087387885	0.0269525342058324	0.0119118219273513	2.262671014578002	0.0236667	0.0236667	chr1	150967881	1.6258622943186491	chr1:150967881:G:T
chr1:150967882	['C', 'T']	19959	9361.345143830811	1483.8329042055573	0.0271797495543886	0.0119119341713624	2.2817242912348887	0.0225161	0.0225161	chr1	150967882	1.647506831190031	chr1:150967882:C:T
chr1:150968905	['C', 'T']	19959	21915.29404690319	3237.746892677709	0.0255154739132584	0.0101883425507911	2.504379273278089	0.0122746	0.0122746	chr1	150968905	1.9109926515979272	chr1:150968905:C:T
chr1:150969468	['A', 'G']	19959	21935.782759139453	3236.7043140288097	0.0252324666585784	0.0101962519824354	2.4746805690998186	0.0133438	0.0133438	chr1	150969468	1.8747204759649776	chr1:150969468:A:G
chr1:150971693	['G', 'C']	19959	3008.0	291.4232245950752	-0.0335168178044228	0.0190865488347269	-1.756043907919107	0.0790963	0.0790963	chr1	150971693	1.1018438316371697	chr1:150971693:G:C
chr1:150973131	['T', 'A']	19959	33358.34268677657	4671.203463515889	0.0239815225419229	0.0136637905861083	1.7551149068622585	0.079255	0.079255	chr1	150973131	1.1009733296917668	chr1:150973131:T:A
chr1:150973318	['A', 'C']	19959	21983.20283609761	3230.072704856661	0.0235168627818743	0.010184547084755	2.3090730089584484	0.0209497	0.0209497	chr1	150973318	1.6788221917562745	chr1:150973318:A:C
chr1:150974014	['G', 'A']	19959	9372.408749248349	1493.2551646953157	0.0272044488398109	0.0118957471332617	2.2869054406632845	0.0222118	0.0222118	chr1	150974014	1.65341624566622	chr1:150974014:G:A
chr1:150977206	['T', 'C']	19959	4508.0	708.6325672309007	0.0233666603776009	0.0161235242700972	1.449227847843224	0.14729	0.14729	chr1	150977206	0.831826737829766	chr1:150977206:T:C
chr1:150977586	['G', 'A']	19959	4507.225824230885	708.3982086970578	0.0233803501488814	0.0161286623969907	1.4496149509114782	0.147182	0.147182	chr1	150977586	0.8321452999079846	chr1:150977586:G:A
chr1:150978085	['G', 'A']	19959	4510.129848651899	711.1865935217145	0.0237654587458972	0.0161265536906343	1.473684905144939	0.140582	0.140582	chr1	150978085	0.8520702824535573	chr1:150978085:G:A
chr1:150978109	['C', 'T']	19959	4507.3549842129005	708.9123602815984	0.0234814848206664	0.0161301382781412	1.4557522332271209	0.145477	0.145477	chr1	150978109	0.8372056634660989	chr1:150978109:C:T
chr1:150978324	['G', 'A']	19959	2082.669558240988	246.8537149844811	-0.0191127056459712	0.0228455323337991	-0.836605834642542	0.402824	0.402824	chr1	150978324	0.3948846623561067	chr1:150978324:G:A
chr1:150979001	['T', 'C']	19959	1440.072151518188	160.22072483760405	-0.0016901923284769	0.0275156197697187	-0.0614266493948639	0.95102	0.95102	chr1	150979001	0.021810349731035	chr1:150979001:T:C
chr1:150979381	['G', 'A']	19959	26407.292307692307	3656.696161218718	0.0087173062642378	0.0107345843391497	0.8120767408240741	0.416757	0.416757	chr1	150979381	0.3801170968728612	chr1:150979381:G:A
chr1:150980198	['C', 'T']	19959	26435.271351242984	3673.0358740407846	0.0098429797478601	0.0107470411473648	0.9158781112765756	0.359742	0.359742	chr1	150980198	0.4440088551939606	chr1:150980198:C:T
chr1:150982195	['G', 'A']	19959	2638.0	322.2114244120018	-0.0078889234002219	0.020422535526872	-0.3862852087999416	0.69929	0.69929	chr1	150982195	0.1553426822214674	chr1:150982195:G:A
chr1:150983652	['G', 'A']	19959	4485.224721916024	704.320605188143	0.0231880042529021	0.0161577111334316	1.4351045182955526	0.151273	0.151273	chr1	150983652	0.8202385802213857	chr1:150983652:G:A
chr1:150984471	['C', 'T']	19959	533.0	-6.893296971995812	-0.1358380303512924	0.0441419505676	-3.0773001329713945	0.00209168	0.00209168	chr1	150984471	2.6795047561643703	chr1:150984471:C:T
chr1:150985196	['A', 'T']	19959	2756.117126284716	341.55664406205705	-0.0006898330178178	0.0201070185398952	-0.0343080709081319	0.972632	0.972632	chr1	150985196	0.0120514460625125	chr1:150985196:A:T
chr1:150985254	['A', 'G']	19959	10708.657589890176	1365.344980015998	-0.0095402330554894	0.0114543552244463	-0.8328913211219642	0.404916	0.404916	chr1	150985254	0.3926350620203698	chr1:150985254:A:G
chr1:150985657	['T', 'C']	19959	27093.072309079973	3721.7674163269344	0.0072075540658044	0.0108994846203295	0.661274759024933	0.508444	0.508444	chr1	150985657	0.2937568732825666	chr1:150985657:T:C
chr1:150986360	['A', 'G']	19959	2267.1135885359254	305.9462870723751	0.0022429064681567	0.0218926124014236	0.102450380385436	0.9184	0.9184	chr1	150986360	0.0369681249461017	chr1:150986360:A:G
chr1:150987282	['G', 'A']	19959	5322.533648051427	785.6000267693183	0.0111723551947169	0.0148599236023051	0.7518447263742167	0.452153	0.452153	chr1	150987282	0.3447145833031064	chr1:150987282:G:A
chr1:150987874	['A', 'C']	19959	18389.52819124944	2313.2586905572293	-0.016734076759178	0.0102025922318723	-1.6401789250090464	0.100984	0.100984	chr1	150987874	0.9957474307932148	chr1:150987874:A:C
chr1:150989066	['G', 'A']	19959	7195.106199135935	1138.6913408789528	0.0249971941464525	0.0131591964647131	1.8995988253145493	0.0575002	0.0575002	chr1	150989066	1.2403306447234943	chr1:150989066:G:A
chr1:150989351	['T', 'G']	19959	5374.504227904161	780.9253834489293	0.0089854810782255	0.0148190354126269	0.6063472303041576	0.544291	0.544291	chr1	150989351	0.2641688468011556	chr1:150989351:T:G
chr1:150989393	['A', 'G']	19959	5769.766695140956	714.8076172033416	-0.0092499787757593	0.0145770705196987	-0.6345567693631843	0.525725	0.525725	chr1	150989393	0.2792413703205678	chr1:150989393:A:G
chr1:150989647	['C', 'T']	19959	28480.842706766914	3824.683908804193	-0.00467628450839	0.0112684733288101	-0.4149882927294353	0.678155	0.678155	chr1	150989647	0.1686710318685817	chr1:150989647:C:T
chr1:150990447	['G', 'A']	19959	28484.98044622713	3824.72913309337	-0.0047970368396355	0.0112700344090956	-0.4256452700591596	0.670371	0.670371	chr1	150990447	0.1736847813890997	chr1:150990447:G:A
chr1:150990473	['T', 'C']	19959	5334.207098811853	782.9342138113802	0.0105062262169107	0.0148302543989196	0.7084319617387075	0.478685	0.478685	chr1	150990473	0.3199501812903407	chr1:150990473:T:C
chr1:150990802	['C', 'T']	19959	6859.374693059384	879.2156140990404	-0.0066146735649541	0.0136378278342909	-0.4850239822152784	0.627665	0.627665	chr1	150990802	0.2022720879028343	chr1:150990802:C:T
chr1:150991034	['G', 'T']	19959	27317.008935294383	3485.4781571853505	-0.0213499318034217	0.010946065488188	-1.9504662955342669	0.0511346	0.0511346	chr1	150991034	1.291285136967255	chr1:150991034:G:T
chr1:150992334	['G', 'A']	19959	5352.827440950808	785.957002653092	0.0106859493641634	0.0148117153751828	0.7214525187317506	0.47064	0.47064	chr1	150992334	0.3273111646206099	chr1:150992334:G:A
chr1:150992764	['C', 'T']	19959	10367.597223614312	1327.4904380737928	-0.0088609200368629	0.0116088761169094	-0.7632883620797916	0.4453	0.4453	chr1	150992764	0.3513473048687771	chr1:150992764:C:T
chr1:150993855	['G', 'A']	19959	10414.04429617739	1343.967781155977	-0.0075674747268614	0.0116018562277837	-0.6522641358663942	0.514238	0.514238	chr1	150993855	0.2888358339931591	chr1:150993855:G:A
chr1:150996382	['T', 'C']	19959	27698.28649468892	3544.141227602537	-0.0218929706294475	0.0111605601768537	-1.96163725498762	0.0498186	0.0498186	chr1	150996382	1.3026084811515346	chr1:150996382:T:C
chr1:150996466	['C', 'T']	19959	6859.687377862404	875.7841832812005	-0.0076788674634139	0.0136410193116473	-0.562924755693101	0.573492	0.573492	chr1	150996466	0.2414726359668776	chr1:150996466:C:T
chr1:150997116	['C', 'T']	19959	5225.0	756.0973507310484	0.0073202388090893	0.014951562488678	0.4895969110006081	0.624425	0.624425	chr1	150997116	0.204519717485505	chr1:150997116:C:T
chr1:150998335	['G', 'C']	19959	10428.044946635266	1341.8446435398153	-0.0076464387367094	0.0115860893945489	-0.6599671792888967	0.509283	0.509283	chr1	150998335	0.2930408204454874	chr1:150998335:G:C
chr1:150998360	['T', 'A']	19959	6868.032321106434	877.3214312072354	-0.0075539024625011	0.0136348920352322	-0.5540126348622387	0.579576	0.579576	chr1	150998360	0.2368896067815568	chr1:150998360:T:A
chr1:150998719	['G', 'T']	19959	443.0	10.62285494039173	-0.0930915534521601	0.0481346760628794	-1.9339810935998103	0.0531296	0.0531296	chr1	150998719	1.2746634537768184	chr1:150998719:G:T
chr1:151000063	['T', 'G']	19959	5273.899737479804	761.6031137206794	0.0069289157905109	0.0149582071432633	0.4632183338650646	0.643213	0.643213	chr1	151000063	0.1916451866302358	chr1:151000063:T:G
chr1:151000931	['G', 'A']	19959	404.1619968923864	-3.456661951460984	-0.1357674781269725	0.0505358479325766	-2.6865578333247555	0.00722523	0.00722523	chr1	151000931	2.141148323500001	chr1:151000931:G:A
chr1:151001686	['G', 'A']	19959	29676.46061334937	3911.742479870644	-0.0137935045705852	0.0115402103986267	-1.195255900380006	0.232001	0.232001	chr1	151001686	0.634510143154161	chr1:151001686:G:A
chr1:151002495	['T', 'A']	19959	5227.047557003258	756.3244814637249	0.0068636091838474	0.0149511064014752	0.4590703189143414	0.646189	0.646189	chr1	151002495	0.1896404391997766	chr1:151002495:T:A
chr1:151002632	['T', 'C']	19959	16835.530517137704	2208.028118770897	-0.0079937006044606	0.0103523995019666	-0.7721592083982177	0.440029	0.440029	chr1	151002632	0.3565187005025714	chr1:151002632:T:C
chr1:151007805	['T', 'C']	19959	3844.5778713168975	550.6826549616002	0.0068835594817778	0.0172028265427418	0.4001411898605799	0.689057	0.689057	chr1	151007805	0.1617448510073804	chr1:151007805:T:C
chr1:151008761	['G', 'A']	19959	2742.1373885158832	285.30656132706457	-0.035184216872885	0.0200011225647815	-1.7591121077793002	0.0785738	0.0785738	chr1	151008761	1.1047222429207273	chr1:151008761:G:A
chr1:151008984	['A', 'G']	19959	1999.3005111244736	310.9453848343708	0.0262566948981885	0.0233343406516012	1.12523834678769	0.260502	0.260502	chr1	151008984	0.584188938062616	chr1:151008984:A:G
chr1:151010748	['C', 'T']	19959	3476.089938336592	436.9621930282901	-0.0168337178313276	0.017897132229437	-0.9405818549879006	0.346931	0.346931	chr1	151010748	0.4597568920650531	chr1:151010748:C:T
chr1:151010803	['G', 'A']	19959	3502.738410596026	447.7162263782408	-0.014721720489199	0.0178584078919591	-0.8243579482708319	0.409746	0.409746	chr1	151010803	0.3874852773826174	chr1:151010803:G:A
chr1:151012175	['CCTCATG', 'C']	19959	1718.0	272.5467862638669	0.0293681676804601	0.0248667461088901	1.181021736895469	0.237608	0.237608	chr1	151012175	0.6241389412271837	chr1:151012175:CCTCATG:C
chr1:151014186	['A', 'G']	19959	6233.24921072413	875.8015592192986	0.0031306322443343	0.0138806159235542	0.2255398652030965	0.821562	0.821562	chr1	151014186	0.0853596565236925	chr1:151014186:A:G
chr1:151015410	['C', 'T']	19959	6283.762875645046	880.7267734307721	0.0031006148393201	0.0139122469022798	0.2228694517211334	0.823639	0.823639	chr1	151015410	0.0842630973578116	chr1:151015410:C:T
chr1:151016159	['C', 'A']	19959	508.4840521564696	15.57786515700312	-0.0887209959097088	0.0450347653035215	-1.970055696121754	0.0488458	0.0488458	chr1	151016159	1.311172773096519	chr1:151016159:C:A
chr1:151016485	['C', 'T']	19959	23735.08111088832	3138.442239959649	-0.004409128672943	0.010290717508533	-0.4284568757510845	0.668323	0.668323	chr1	151016485	0.1750135925928973	chr1:151016485:C:T
chr1:151016542	['C', 'T']	19959	3518.057585325515	447.8810507311173	-0.0148275180870308	0.01783215608428	-0.8315045032665536	0.405699	0.405699	chr1	151016542	0.3917960627788317	chr1:151016542:C:T
chr1:151017449	['A', 'G']	19959	5103.973192771085	737.4807596603573	0.0109794484905093	0.0151075811162655	0.7267509210119929	0.467387	0.467387	chr1	151017449	0.3303233713335676	chr1:151017449:A:G
chr1:151017990	['C', 'CAT']	19959	7067.832940704728	879.9146952551633	-0.0066146790053997	0.0133667872969909	-0.4948593000270745	0.620705	0.620705	chr1	151017990	0.2071147562036742	chr1:151017990:C:CAT
chr1:151018349	['A', 'G']	19959	28399.537362802585	3786.826629434287	-0.0054190067141837	0.0111768129636961	-0.484843642976351	0.627793	0.627793	chr1	151018349	0.2021835310671994	chr1:151018349:A:G
chr1:151018437	['G', 'C']	19959	6261.941220685509	872.6613623547114	0.001825173013375	0.0138475510930247	0.1318047502488994	0.89514	0.89514	chr1	151018437	0.0481090356644689	chr1:151018437:G:C
chr1:151018745	['A', 'G']	19959	3586.8985667034176	475.2770818972731	-0.010730273682274	0.0176820719921696	-0.6068448136070179	0.543961	0.543961	chr1	151018745	0.2644322365002711	chr1:151018745:A:G
chr1:151018854	['A', 'C']	19959	28403.26924233313	3790.778467549496	-0.0049969727453353	0.0111772439492751	-0.4470666264432204	0.654832	0.654832	chr1	151018854	0.1838701058577607	chr1:151018854:A:C
chr1:151019224	['A', 'C']	19959	7065.832138739912	882.3222462542453	-0.0065270956770581	0.013370785575836	-0.4881609715478534	0.625441	0.625441	chr1	151019224	0.2038136525300573	chr1:151019224:A:C
chr1:151019534	['G', 'A']	19959	6533.871076469475	924.885702689709	0.0044345565842635	0.0140232091751631	0.3162297965374238	0.751831	0.751831	chr1	151019534	0.1238797711316838	chr1:151019534:G:A
chr1:151019543	['G', 'A']	19959	6255.129447388334	881.2857229162607	0.0038121129359114	0.0139144836824516	0.2739672576366683	0.784113	0.784113	chr1	151019543	0.1056213458103065	chr1:151019543:G:A
chr1:151019684	['A', 'G']	19959	7086.077058409566	889.1015884238532	-0.005994567473375	0.0133785251784489	-0.4480738641529388	0.654105	0.654105	chr1	151019684	0.1843525310941314	chr1:151019684:A:G
chr1:151019961	['A', 'G']	19959	3539.0783005617964	470.1609055741548	-0.0098657812167555	0.017775152607509	-0.5550321527246864	0.578879	0.578879	chr1	151019961	0.2374122050532422	chr1:151019961:A:G
chr1:151021390	['G', 'A']	19959	7023.407567025809	873.4180564910838	-0.006634529754272	0.0134013378099851	-0.4950647352034319	0.62056	0.62056	chr1	151021390	0.2072162215638711	chr1:151021390:G:A
chr1:151022760	['G', 'A']	19959	27474.376540735542	3611.257432559549	-0.0103097172080308	0.0109471921757087	-0.9417681760358204	0.346323	0.346323	chr1	151022760	0.4605186651314826	chr1:151022760:G:A
chr1:151023485	['C', 'T']	19959	16978.63309134904	2288.804655918781	0.0011890511693377	0.010345337892676	0.1149359432889581	0.908497	0.908497	chr1	151023485	0.0416765024622725	chr1:151023485:C:T
chr1:151023905	['G', 'C']	19959	2146.537736794628	214.57768044461	-0.0471805046378091	0.0224859776811094	-2.0982189570278584	0.0358984	0.0358984	chr1	151023905	1.4449249075959456	chr1:151023905:G:C
chr1:151025247	['G', 'A']	19959	2329.2334018139	219.14068061884103	-0.052456359692793	0.0216636869329022	-2.421395760346019	0.0154699	0.0154699	chr1	151025247	1.8105124936431376	chr1:151025247:G:A
chr1:151025366	['T', 'A']	19959	15830.379434756464	2074.498785500039	-0.0086205054377137	0.0103293561771847	-0.834563673654167	0.403973	0.403973	chr1	151025366	0.393647660490537	chr1:151025366:T:A
chr1:151025464	['T', 'C']	19959	20310.175948669104	2647.779799322804	-0.0085410451570138	0.0101066196163427	-0.8450941542514073	0.398068	0.398068	chr1	151025464	0.400042733197115	chr1:151025464:T:C
chr1:151026440	['G', 'A']	19959	24962.25609022556	3346.814494372124	-0.0029390169831632	0.0104728061407069	-0.2806331888202811	0.778995	0.778995	chr1	151026440	0.1084653298491022	chr1:151026440:G:A
chr1:151026603	['A', 'T']	19959	26982.759546958	3593.716368948136	-0.0021979280537543	0.0107888335271571	-0.2037224921694994	0.838572	0.838572	chr1	151026603	0.0764596428250178	chr1:151026603:A:T
chr1:151026938	['C', 'T']	19959	436.26229508196735	46.7906505710996	0.0095317419361065	0.048697970018149	0.1957318124873425	0.844822	0.844822	chr1	151026938	0.0732347852053899	chr1:151026938:C:T
chr1:151027261	['A', 'G']	19959	9942.49443776308	1359.9678853861544	-0.0033227139628559	0.0116342702565842	-0.2855971100529965	0.77519	0.77519	chr1	151027261	0.1105918383474239	chr1:151027261:A:G
chr1:151028118	['CCTT', 'C']	19959	6486.649997494613	863.465587398916	-0.0051577445154757	0.013649700148481	-0.3778650416763725	0.705535	0.705535	chr1	151028118	0.1514814370055456	chr1:151028118:CCTT:C
chr1:151029107	['G', 'A']	19959	10668.46759119686	1430.428283214811	4.111350106586318e-05	0.0116402238835644	0.0035320197856257	0.997182	0.997182	chr1	151029107	0.0012255694895922	chr1:151029107:G:A
chr1:151029583	['A', 'G']	19959	1025.0086180828553	106.14214664230938	-0.0393898289858701	0.0319205533815727	-1.2339958056181206	0.217219	0.217219	chr1	151029583	0.663102189975157	chr1:151029583:A:G
chr1:151029609	['C', 'T']	19959	9616.900481782592	1355.6977195472873	0.0072362166805766	0.0119633152648863	0.6048671727155557	0.545274	0.545274	chr1	151029609	0.2633852100442114	chr1:151029609:C:T
chr1:151029658	['C', 'T']	19959	3504.6426308643872	410.0586097317368	-0.0115408480873564	0.0179029831581551	-0.6446326841400933	0.519173	0.519173	chr1	151029658	0.2846879014463519	chr1:151029658:C:T
chr1:151030282	['G', 'A']	19959	6500.061334815367	852.8974112185844	-0.0076260846570827	0.0136931598908019	-0.5569265763270181	0.577584	0.577584	chr1	151030282	0.2383848459231035	chr1:151030282:G:A
chr1:151030478	['A', 'T']	19959	9622.303138159214	1349.635993956602	0.0060558712552702	0.0119494592953459	0.5067903999328982	0.612307	0.612307	chr1	151030478	0.2130307756059198	chr1:151030478:A:T
chr1:151030532	['C', 'T']	19959	9622.482112436115	1345.7999974130885	0.0056032134252128	0.0119457539697727	0.4690548155764069	0.639036	0.639036	chr1	151030532	0.1944746752360383	chr1:151030532:C:T
chr1:151031124	['T', 'A']	19959	15307.970620675827	2042.976637274922	-0.0018441498620014	0.0105245661731663	-0.1752233613869381	0.860906	0.860906	chr1	151031124	0.0650442653987628	chr1:151031124:T:A
chr1:151031527	['T', 'C']	19959	15314.836574120478	2045.612333718114	-0.0017117411812298	0.0105236610911956	-0.1626564335734731	0.870791	0.870791	chr1	151031527	0.0600860682282513	chr1:151031527:T:C
chr1:151031608	['G', 'A']	19959	6446.645988876084	846.3648326661245	-0.0070808729471556	0.0136735411582426	-0.5178521690328282	0.604567	0.604567	chr1	151031608	0.218555562267432	chr1:151031608:G:A
chr1:151035098	['G', 'C']	19959	2333.0	279.9699653378024	-0.0127813373090204	0.0215163350909843	-0.5940294782997706	0.552499	0.552499	chr1	151035098	0.257668503696924	chr1:151035098:G:C
chr1:151035790	['G', 'C']	19959	10588.65260098226	1431.4863335334878	0.0003844103388563	0.0116012983911237	0.033135113493027	0.973567	0.973567	chr1	151035790	0.0116341553622085	chr1:151035790:G:C
chr1:151036376	['A', 'G']	19959	33603.05081178593	4488.279736755455	-0.0104201632364904	0.0138588156745874	-0.7518797768266454	0.452132	0.452132	chr1	151036376	0.344734754342373	chr1:151036376:A:G
chr1:151036435	['C', 'T']	19959	1360.1362930300147	128.4015549156242	-0.0266160661270662	0.0281483872649641	-0.945562737805404	0.344383	0.344383	chr1	151036435	0.4629582950476959	chr1:151036435:C:T
chr1:151036438	['T', 'A']	19959	2316.696436626071	282.0932868871789	-0.0114543570482671	0.0216105697513613	-0.5300349403118163	0.596094	0.596094	chr1	151036438	0.2246852495511725	chr1:151036438:T:A
chr1:151036452	['G', 'A']	19959	33598.0	4490.820278050884	-0.0099106220328682	0.0138529327598976	-0.7154168871416269	0.47436	0.47436	chr1	151036452	0.3238919396094045	chr1:151036452:G:A
chr1:151037158	['T', 'C']	19959	31612.751653638006	4186.992343002366	-0.0153777868553307	0.012425840661481	-1.2375651092163449	0.215892	0.215892	chr1	151037158	0.6657634503949333	chr1:151037158:T:C
chr1:151037213	['A', 'G']	19959	11372.41873402496	1574.231217055825	0.0063719481366617	0.0113660469777477	0.5606125110283896	0.575068	0.575068	chr1	151037213	0.2402807983039945	chr1:151037213:A:G
chr1:151037243	['A', 'G']	19959	9797.472639807576	1315.935877716908	0.000735030548791	0.0118894651842578	0.0618220027057423	0.950705	0.950705	chr1	151037243	0.0219542220186166	chr1:151037243:A:G
chr1:151037427	['G', 'A']	19959	9566.437913409502	1275.8789266415056	-0.0007039602593243	0.011999899543904	-0.058663846038774	0.95322	0.95322	chr1	151037427	0.0208068540736764	chr1:151037427:G:A
chr1:151038255	['G', 'T']	19959	9666.413699182896	1297.990617125801	0.0007369674147219	0.0120143909134926	0.0613403892072722	0.951089	0.951089	chr1	151038255	0.021778841211529	chr1:151038255:G:T
chr1:151038494	['T', 'TC']	19959	7376.739189256903	1027.690755673581	0.0072836936543705	0.0131323342922924	0.5546381543641867	0.579148	0.579148	chr1	151038494	0.2372104390879698	chr1:151038494:T:TC
chr1:151038849	['C', 'T']	19959	939.0	105.15097209351072	-0.0351358376493359	0.0334505562635353	-1.0503812663838343	0.293556	0.293556	chr1	151038849	0.532309038637496	chr1:151038849:C:T
chr1:151039067	['G', 'A']	19959	6214.934155141311	840.7657883307966	-0.0031439287313688	0.0138728310619458	-0.2266248840867728	0.820718	0.820718	chr1	151039067	0.0858060415189383	chr1:151039067:G:A
chr1:151039584	['A', 'G']	19959	12502.50563768479	1709.2418837978782	0.0022775451543258	0.010990477123798	0.2072289609151029	0.835833	0.835833	chr1	151039584	0.0778804862254393	chr1:151039584:A:G
chr1:151039592	['G', 'A']	19959	3217.644850914557	377.3311977041714	-0.0224583125707422	0.0185043179320721	-1.2136795667467948	0.224884	0.224884	chr1	151039592	0.6480414425585757	chr1:151039592:G:A
chr1:151040623	['C', 'T']	19959	3228.3815386161514	377.4102559602429	-0.0229829631666633	0.0185043425862689	-1.2420307859906212	0.21424	0.21424	chr1	151040623	0.6690994403320663	chr1:151040623:C:T
chr1:151041077	['T', 'C']	19959	31325.55596210717	4187.960495602972	-0.0092393915188696	0.0122329167597501	-0.7552893312631676	0.450084	0.450084	chr1	151041077	0.3467064254868012	chr1:151041077:T:C
chr1:151041658	['C', 'G']	19959	31095.55797174065	4179.588621435174	-0.0063808756283424	0.0121690456779083	-0.5243530016430336	0.600039	0.600039	chr1	151041658	0.22182052139244	chr1:151041658:C:G
chr1:151041924	['A', 'G']	19959	3227.5873740159445	379.44875657886297	-0.0226084329808677	0.0184884053629775	-1.2228438600843548	0.221403	0.221403	chr1	151041924	0.654816498748088	chr1:151041924:A:G
chr1:151042698	['C', 'T']	19959	3222.645853169632	379.2982154004869	-0.0224386042192393	0.0184876136694544	-1.2137101423918664	0.224873	0.224873	chr1	151042698	0.6480626862048197	chr1:151042698:C:T
chr1:151043392	['G', 'A']	19959	6486.975045099218	850.6217601531342	-0.0077268964446832	0.0136416843729704	-0.5664180634462771	0.571116	0.571116	chr1	151043392	0.2432756727640073	chr1:151043392:G:A
chr1:151043920	['T', 'C']	19959	11574.579917827436	1544.5997906519813	-0.0034104140976521	0.0111568658568208	-0.3056785069766834	0.759853	0.759853	chr1	151043920	0.1192704175399463	chr1:151043920:T:C
chr1:151044281	['G', 'A']	19959	6189.0	842.7387825361043	-0.0016892816405567	0.013914284817005	-0.1214062858978023	0.90337	0.90337	chr1	151044281	0.0441343360137123	chr1:151044281:G:A
chr1:151044523	['G', 'A']	19959	32732.84002405654	4371.946222676514	-0.0127140911794741	0.0131056637893908	-0.9701218788907324	0.331998	0.331998	chr1	151044523	0.4788645325356626	chr1:151044523:G:A
chr1:151045584	['G', 'C']	19959	6467.202678059731	846.1479531729735	-0.0077584246141378	0.0139619332870514	-0.5556841201449595	0.578433	0.578433	chr1	151045584	0.2377469382082043	chr1:151045584:G:C
chr1:151046704	['A', 'G']	19959	28801.77218742169	3810.094609454692	-0.0154168789198205	0.0112598688345663	-1.3691881447582002	0.170956	0.170956	chr1	151046704	0.7671156522750268	chr1:151046704:A:G
chr1:151046853	['G', 'C']	19959	4157.208287403548	516.446272159805	-0.0169572143814383	0.0165951778175467	-1.0218157688861165	0.30688	0.30688	chr1	151046853	0.5130314145094305	chr1:151046853:G:C
chr1:151049033	['A', 'G']	19959	6496.650999649246	844.9654464170807	-0.008329931712686	0.013643888436595	-0.6105247599609369	0.541521	0.541521	chr1	151049033	0.2663846969199556	chr1:151049033:A:G
chr1:151053301	['A', 'G']	19959	887.0	147.4504903774883	0.0088643151063638	0.0341984463822414	0.2592022750766505	0.795482	0.795482	chr1	151053301	0.0993696430307468	chr1:151053301:A:G
chr1:151055359	['CAAAG', 'C']	19959	2079.312537582682	223.2696040903933	-0.0227198602197465	0.0227053140791704	-1.0006406491680917	0.317013	0.317013	chr1	151055359	0.4989229279636311	chr1:151055359:CAAAG:C
chr1:151056453	['C', 'T']	19959	5599.402726270422	743.8372433761119	-0.0052709064725298	0.0147971425804627	-0.3562111025063211	0.721686	0.721686	chr1	151056453	0.14165171950716	chr1:151056453:C:T
chr1:151056629	['TCAG', 'T']	19959	27955.205052378325	3732.590446600729	-0.0110013721797114	0.0110047716947418	-0.9996910871824768	0.317472	0.317472	chr1	151056629	0.4982945720467288	chr1:151056629:TCAG:T
chr1:151059000	['T', 'A']	19959	28716.877586811643	3823.0636738010194	-0.0133065181579412	0.0112014563365869	-1.187927512110954	0.234876	0.234876	chr1	151059000	0.6291613578501944	chr1:151059000:T:A
chr1:151059191	['T', 'C']	19959	32733.6400440926	4379.866212177425	-0.0108820233724679	0.0130599315754252	-0.8332373955882361	0.404721	0.404721	chr1	151059191	0.3928442605268823	chr1:151059191:T:C
chr1:151061503	['C', 'T']	19959	17553.156224939856	2330.256473534844	-0.0058530630201275	0.010236294378507	-0.5717951051131411	0.567467	0.567467	chr1	151061503	0.2460593889975922	chr1:151061503:C:T
chr1:151062695	['G', 'C']	19959	33221.664495440426	4452.838426197015	-0.0134036732014103	0.0133981613212136	-1.0004113907919572	0.317124	0.317124	chr1	151062695	0.4987708892464971	chr1:151062695:G:C
chr1:151063152	['A', 'C']	19959	1782.2678893565842	191.51040561166303	-0.026115631280378	0.0245394016749257	-1.064232601362194	0.287236	0.287236	chr1	151063152	0.5417611298143268	chr1:151063152:A:C
chr1:151064340	['A', 'G']	19959	28463.852232299443	3818.4618843425446	-0.0110199617939094	0.0111233251865887	-0.9907075095849958	0.32184	0.32184	chr1	151064340	0.4923599804367951	chr1:151064340:A:G
chr1:151065231	['T', 'C']	19959	1067.0534622707687	115.9319067807202	-0.0371381392695505	0.0314881350174251	-1.1794328006088266	0.23824	0.23824	chr1	151065231	0.6229853195918991	chr1:151065231:T:C
chr1:151065256	['T', 'A']	19959	4188.209840665397	581.5773687165148	-0.0042840702296939	0.0165492493196079	-0.2588679490505993	0.79574	0.79574	chr1	151065256	0.099228810416174	chr1:151065256:T:A
chr1:151065659	['T', 'C']	19959	6244.251415685292	840.676542844552	-0.0031403809822426	0.0138720277305109	-0.2263822595549935	0.820906	0.820906	chr1	151065659	0.085706570065116	chr1:151065659:T:C
chr1:151066444	['C', 'T']	19959	36487.65626096107	4849.674997112412	-0.030992376719421	0.0179734294348795	-1.7243440842334037	0.0846612	0.0846612	chr1	151066444	1.0723155800660622	chr1:151066444:C:T
chr1:151067133	['A', 'G']	19959	33223.3228926531	4454.419389599098	-0.0131365992673224	0.0133999023656137	-0.9803503718827864	0.326925	0.326925	chr1	151067133	0.4855518675906159	chr1:151067133:A:G
chr1:151069375	['A', 'G']	19959	6260.627348799921	845.145880517585	-0.0028230240313751	0.0138583755816392	-0.203705262189265	0.838586	0.838586	chr1	151069375	0.0764523923182119	chr1:151069375:A:G
chr1:151069753	['G', 'A']	19959	6317.321193218983	833.975402564159	-0.0085749709885873	0.0139126991450254	-0.6163412936053752	0.537676	0.537676	chr1	151069753	0.269479348496262	chr1:151069753:G:A
chr1:151071113	['G', 'A']	19959	717.1077871316896	23.443993688912467	-0.0781955149462631	0.0380923810821703	-2.0527862193120723	0.0401063	0.0401063	chr1	151071113	1.3967874019351427	chr1:151071113:G:A
chr1:151071561	['C', 'T']	19959	19760.522675907807	2581.2138493235307	-0.0098532335309885	0.0101525445842039	-0.9705186172064572	0.3318	0.3318	chr1	151071561	0.4791236183116582	chr1:151071561:C:T
chr1:151072356	['G', 'A']	19959	410.0205431405952	67.44548954447652	0.0153537550140701	0.0501058420963276	0.3064264439374711	0.759283	0.759283	chr1	151072356	0.119596323668564	chr1:151072356:G:A
chr1:151072398	['T', 'A']	19959	897.7196510053654	148.98376497282425	0.0094555620909531	0.0339440188185982	0.2785634235440727	0.780583	0.780583	chr1	151072398	0.1075809112748412	chr1:151072398:T:A
chr1:151072636	['A', 'G']	19959	522.1569688768607	7.44107007351791	-0.1073187950198777	0.0445385195378664	-2.409572570741511	0.0159802	0.0159802	chr1	151072636	1.7964177895806734	chr1:151072636:A:G
chr1:151072943	['A', 'G']	19959	8997.352375225497	1189.1731144323894	-0.0040409955681617	0.012295543678944	-0.3286552976979681	0.74242	0.74242	chr1	151072943	0.1293503372031993	chr1:151072943:A:G
chr1:151073048	['G', 'C']	19959	35226.0	4686.033614884989	-0.0227607475755137	0.0156680348106482	-1.4526868143058442	0.146326	0.146326	chr1	151073048	0.8346784992110625	chr1:151073048:G:C
chr1:151074166	['G', 'A']	19959	19735.484859137232	2573.192980145158	-0.0104657789970393	0.0101452966898912	-1.0315892493777277	0.302277	0.302277	chr1	151074166	0.5195948966630455	chr1:151074166:G:A
chr1:151076488	['G', 'A']	19959	1849.0926445535624	188.53547604622324	-0.0219006006014784	0.0239285998795675	-0.9152478921334312	0.360073	0.360073	chr1	151076488	0.4436094428904042	chr1:151076488:G:A
chr1:151076591	['G', 'A']	19959	6536.895291108774	861.4251795013613	-0.0064161471059974	0.0136216168890993	-0.4710268361116477	0.637627	0.637627	chr1	151076591	0.1954333012375038	chr1:151076591:G:A
chr1:151077023	['G', 'A']	19959	4185.677710390457	578.2323547808709	-0.0051813506266631	0.0165443832817435	-0.3131788316570659	0.754148	0.754148	chr1	151077023	0.1225434163637361	chr1:151077023:G:A
chr1:151077442	['T', 'C']	19959	28945.4870709442	3885.4578747273536	-0.0115657835865772	0.0116187261264792	-0.9954433438463364	0.319533	0.319533	chr1	151077442	0.495484283114914	chr1:151077442:T:C
chr1:151077611	['A', 'C']	19959	6741.173949057709	892.3313838962623	-0.0058686321732104	0.0137138078682328	-0.427936006512443	0.668702	0.668702	chr1	151077611	0.1747673778803078	chr1:151077611:A:C
chr1:151077777	['C', 'T']	19959	4223.533707865175	582.1130977609791	-0.0053808934206282	0.0165668534864455	-0.3247987570500791	0.745337	0.745337	chr1	151077777	0.1276473189992167	chr1:151077777:C:T
chr1:151078027	['T', 'G']	19959	9003.886931647097	1187.2333049340675	-0.0044315295826346	0.012299774138477	-0.3602935739097542	0.718631	0.718631	chr1	151078027	0.143494052315684	chr1:151078027:T:G
chr1:151078153	['C', 'T']	19959	4186.678111372864	577.4330318834715	-0.0055141382842453	0.0165434519226716	-0.3333124374537955	0.738902	0.738902	chr1	151078153	0.1314131579265662	chr1:151078153:C:T
chr1:151080013	['A', 'G']	19959	28460.24089860596	3811.430405462946	-0.0118106069840863	0.0111296808367872	-1.0611811027903368	0.28862	0.28862	chr1	151080013	0.5396735776476335	chr1:151080013:A:G
chr1:151080477	['C', 'G']	19959	19711.72744144054	2580.86833680921	-0.0096942635608718	0.0101346865222273	-0.956543010936788	0.33881	0.33881	chr1	151080477	0.4700437799212384	chr1:151080477:C:G
chr1:151081060	['T', 'A']	19959	28496.387413862853	3814.8399825071415	-0.0120413473973825	0.0112038936901372	-1.0747466666862937	0.282501	0.282501	chr1	151081060	0.5489800105216639	chr1:151081060:T:A
chr1:151081065	['G', 'A']	19959	434.9199495586382	46.98303934807416	0.0143521598369807	0.0489191348836563	0.2933853975773338	0.769231	0.769231	chr1	151081065	0.1139432220185117	chr1:151081065:G:A
chr1:151081393	['G', 'A']	19959	4192.87349337083	578.3282310531081	-0.0052692329160907	0.0165493584305187	-0.3183949962902324	0.750189	0.750189	chr1	151081393	0.1248293081862624	chr1:151081393:G:A
chr1:151081704	['G', 'A']	19959	17586.573620093244	2336.507189288674	-0.0056842971607607	0.0102295204295034	-0.5556758207712629	0.578439	0.578439	chr1	151081704	0.2377424333591086	chr1:151081704:G:A
chr1:151083194	['G', 'A']	19959	33216.32845618079	4454.406689257444	-0.0131450007142697	0.0133915407189717	-0.9815898700623192	0.326314	0.326314	chr1	151083194	0.4863642930760061	chr1:151083194:G:A
chr1:151083565	['A', 'G']	19959	35101.79347499248	4659.975822478552	-0.0239871651560793	0.0154828129611743	-1.5492769444564771	0.121331	0.121331	chr1	151083565	0.9160282229678732	chr1:151083565:A:G
chr1:151083829	['C', 'T']	19959	10430.316219603908	1447.5438804243367	0.0039952862773757	0.0116413017409509	0.3431992715489408	0.731452	0.731452	chr1	151083829	0.1358141682660911	chr1:151083829:C:T
chr1:151085311	['C', 'T']	19959	4191.971661139579	577.8093982004009	-0.0053698661248578	0.0165637475582005	-0.3241939123975177	0.745795	0.745795	chr1	151085311	0.1273805325859861	chr1:151085311:C:T
chr1:151086816	['T', 'C']	19959	35098.75854294017	4657.733728015217	-0.0241301234410669	0.0154679700278709	-1.5600058312492282	0.118774	0.118774	chr1	151086816	0.9252786173710608	chr1:151086816:T:C
chr1:151087191	['T', 'C']	19959	799.1249054510604	135.1164017348372	0.0127003660750545	0.0361028098030528	0.3517833139397543	0.725004	0.725004	chr1	151087191	0.1396595973281298	chr1:151087191:T:C
chr1:151089033	['A', 'G']	19959	4184.419301498221	575.3647368454176	-0.0057572869196499	0.0165481313765416	-0.3479116033494519	0.72791	0.72791	chr1	151089033	0.1379223142578856	chr1:151089033:A:G
chr1:151089602	['A', 'G']	19959	4183.047910193445	575.6036865507916	-0.0058182493441622	0.0165554290204037	-0.3514405659310617	0.725262	0.725262	chr1	151089602	0.1395050767401645	chr1:151089602:A:G
chr1:151090481	['G', 'A']	19959	6240.938063740228	845.0233244572539	-0.0021490804661585	0.0138688069716908	-0.1549578468101317	0.876856	0.876856	chr1	151090481	0.0570717219592023	chr1:151090481:G:A
chr1:151091640	['A', 'G']	19959	1807.858527718866	182.53182090048804	-0.033749169821864	0.0244485293766275	-1.380417173645127	0.167474	0.167474	chr1	151091640	0.7760526067345244	chr1:151091640:A:G
chr1:151092039	['C', 'T']	19959	1801.3102927859952	181.950378321853	-0.0339067569291587	0.0244440546736966	-1.387116719455079	0.165422	0.165422	chr1	151092039	0.7814067327324843	chr1:151092039:C:T
chr1:151093618	['T', 'A']	19959	1857.651513632719	186.16765607481804	-0.0230992739417637	0.023900369566978	-0.9664818728861386	0.333815	0.333815	chr1	151093618	0.476494152165869	chr1:151093618:T:A
chr1:151094877	['A', 'G']	19959	28484.241268566828	3815.041598228381	-0.0123559800229997	0.01113910335757	-1.1092436820422114	0.267338	0.267338	chr1	151094877	0.5729393053012359	chr1:151094877:A:G
chr1:151096070	['A', 'G']	19959	10274.721871239466	1412.913003470262	0.0022250974625863	0.0117136121942313	0.1899582661343458	0.849344	0.849344	chr1	151096070	0.0709163768427885	chr1:151096070:A:G
chr1:151096161	['T', 'A']	19959	10446.898104503058	1448.929512797091	0.0038194861363695	0.01163690463613	0.3282218300999844	0.742747	0.742747	chr1	151096161	0.1291590936624025	chr1:151096161:T:A
chr1:151096364	['G', 'A']	19959	19706.936854765965	2572.338962381681	-0.010025913242278	0.0101287150275885	-0.9898504612845266	0.322259	0.322259	chr1	151096364	0.491794944895408	chr1:151096364:G:A
chr1:151096888	['G', 'A']	19959	35100.51726211354	4654.364779105232	-0.0249924570632783	0.0154730955135818	-1.6152202409233904	0.106279	0.106279	chr1	151096888	0.9735525406046758	chr1:151096888:G:A
chr1:151096989	['G', 'A']	19959	4185.0	576.8488810393935	-0.0054554760554113	0.0165511916779604	-0.3296122817957458	0.741696	0.741696	chr1	151096989	0.12977406315163	chr1:151096989:G:A
chr1:151097614	['C', 'T']	19959	6264.101605619669	849.9890246627882	-0.0017299006487925	0.0138619188538595	-0.1247951792987796	0.900687	0.900687	chr1	151097614	0.0454261055686761	chr1:151097614:C:T
chr1:151100388	['T', 'C']	19959	28492.681939077644	3803.371747678351	-0.0134137752990805	0.0111552443131527	-1.2024636056840872	0.229198	0.229198	chr1	151100388	0.6397891763763469	chr1:151100388:T:C
chr1:151101164	['A', 'G']	19959	28456.98040296712	3801.095630534443	-0.0130095011752564	0.0111203075289217	-1.169886816656942	0.24206	0.24206	chr1	151101164	0.6160769710478394	chr1:151101164:A:G
chr1:151101699	['G', 'A']	19959	1848.0925944483413	186.46730166774577	-0.0226913710259524	0.0239468246490345	-0.947573273639322	0.343358	0.343358	chr1	151101699	0.4642528293957992	chr1:151101699:G:A
chr1:151102377	['A', 'G']	19959	33221.328957258105	4451.647101614543	-0.0138417698309446	0.0133982407010166	-1.0331035349957856	0.301568	0.301568	chr1	151102377	0.5206147442370677	chr1:151102377:A:G
chr1:151106580	['C', 'T']	19959	4224.020049617755	581.965783133143	-0.0058018292053335	0.0165836061625865	-0.3498532917661047	0.726452	0.726452	chr1	151106580	0.1387930762370069	chr1:151106580:C:T
chr1:151106841	['C', 'T']	19959	10438.569001803968	1446.133946705665	0.0036060754169459	0.0116365631686829	0.309891792333564	0.756646	0.756646	chr1	151106841	0.1211072594761432	chr1:151106841:C:T
chr1:151109427	['C', 'T']	19959	4218.154787799091	576.4626268522082	-0.0067201286420729	0.0165836111987601	-0.4052270980988399	0.685315	0.685315	chr1	151109427	0.1641097623516771	chr1:151109427:C:T
chr1:151111614	['T', 'C']	19959	28482.34142297256	3809.174181284369	-0.0127738502621491	0.0111587303594713	-1.1447404723160908	0.25233	0.25233	chr1	151111614	0.5980311123048003	chr1:151111614:T:C
chr1:151111899	['C', 'G']	19959	10895.568531907988	1507.9619766139938	0.0033304793132449	0.0118198578977032	0.2817698268514825	0.778123	0.778123	chr1	151111899	0.1089517474845135	chr1:151111899:C:G
chr1:151113078	['T', 'C']	19959	34834.23586891161	4621.558029997621	-0.0236519961536627	0.0151041499679389	-1.5659269938306992	0.117382	0.117382	chr1	151113078	0.9303984950817392	chr1:151113078:T:C
chr1:151113338	['G', 'A']	19959	4181.256953841527	573.8669095858914	-0.0062879912703798	0.0165580719620494	-0.3797538315325406	0.704132	0.704132	chr1	151113338	0.1523459182756595	chr1:151113338:G:A
chr1:151114443	['T', 'G']	19959	1853.0928449744465	187.4610304930788	-0.0229030187220426	0.0239193168164137	-0.957511407948168	0.338321	0.338321	chr1	151114443	0.4706710441834543	chr1:151114443:T:G
chr1:151115351	['T', 'C']	19959	6320.19826668698	858.9153657794714	-0.001818595921241	0.0138935766914534	-0.1308947265076621	0.89586	0.89586	chr1	151115351	0.0477598541526708	chr1:151115351:T:C
chr1:151116221	['G', 'A']	19959	19701.92271838821	2581.042980677441	-0.0092596443575854	0.010129899070982	-0.9140904852754655	0.36068	0.36068	chr1	151116221	0.4428779389970054	chr1:151116221:G:A
chr1:151117047	['T', 'C']	19959	6237.250012528188	846.7711251098721	-0.0016877386276616	0.013875703361915	-0.1216326541178484	0.903191	0.903191	chr1	151117047	0.0442203986625961	chr1:151117047:T:C
chr1:151117126	['A', 'T']	19959	10271.602445870089	1409.9021600792348	0.0018483585859763	0.0117128422235965	0.1578061541930975	0.874611	0.874611	chr1	151117126	0.0581850648264475	chr1:151117126:A:T
chr1:151117409	['G', 'C']	19959	6869.0	953.5480920592724	0.0056516323738759	0.0134731389335915	0.4194740662686349	0.674874	0.674874	chr1	151117409	0.1707773030395803	chr1:151117409:G:C
chr1:151117412	['A', 'C']	19959	16330.272763718363	2289.2849549377665	0.0059996928571735	0.0103507992940127	0.579635706069965	0.562167	0.562167	chr1	151117412	0.2501346516822256	chr1:151117412:A:C
chr1:151118705	['A', 'G']	19959	28465.114152504128	3807.810755599328	-0.0124588356420156	0.01112700437749	-1.119693604796267	0.262858	0.262858	chr1	151118705	0.580278800829371	chr1:151118705:A:G
chr1:151119610	['C', 'T']	19959	10440.046149220823	1449.9902771285497	0.003834605601711	0.0116360131321172	0.3295463453136611	0.741746	0.741746	chr1	151119610	0.1297447870166636	chr1:151119610:C:T
chr1:151120833	['C', 'T']	19959	4184.709288904502	565.8725488160026	-0.0074126743034825	0.0165671776499134	-0.4474313283844875	0.654569	0.654569	chr1	151120833	0.1840445664703256	chr1:151120833:C:T
chr1:151121050	['G', 'A']	19959	6581.742947654238	879.7880563043201	-0.0041407244843239	0.0136108194206418	-0.3042230123224054	0.760961	0.760961	chr1	151121050	0.1186376006785969	chr1:151121050:G:A
chr1:151121469	['A', 'G']	19959	33235.651962504395	4462.299844839759	-0.0124212723706275	0.0134226304443943	-0.925397776693984	0.35477	0.35477	chr1	151121469	0.4500531120232667	chr1:151121469:A:G
chr1:151125023	['TTTAG', 'T']	19959	1337.2009921828023	136.8494092031125	-0.0172869058213368	0.0282549403609832	-0.6118188748757007	0.540665	0.540665	chr1	151125023	0.2670717436088634	chr1:151125023:TTTAG:T
chr1:151125844	['C', 'A']	19959	549.0	23.953778702550565	-0.0638531778745692	0.0434550395832531	-1.4694078865636848	0.141738	0.141738	chr1	151125844	0.8485136996617881	chr1:151125844:C:A
chr1:151126711	['TAGAA', 'T']	19959	17553.035637311412	2337.068061636796	-0.0049212140774821	0.0102333975105788	-0.4808973825549911	0.630595	0.630595	chr1	151126711	0.2002494771038425	chr1:151126711:TAGAA:T
chr1:151127081	['A', 'G']	19959	10416.087496867953	1451.073607648084	0.0048897250750754	0.011648620039907	0.4197686127905071	0.674659	0.674659	chr1	151127081	0.1709156817445089	chr1:151127081:A:G
chr1:151128494	['G', 'C']	19959	1862.196128837137	188.2178995701355	-0.0231229465514524	0.023936781141417	-0.9660006671257718	0.334056	0.334056	chr1	151128494	0.4761807234507981	chr1:151128494:G:C
chr1:151128920	['T', 'C']	19959	4215.055928635862	579.4145579503843	-0.0061144386555794	0.0165011459895619	-0.3705463038413956	0.710979	0.710979	chr1	151128920	0.1481432267228481	chr1:151128920:T:C
chr1:151129407	['G', 'C']	19959	4214.844700576297	580.844394600692	-0.0059243711043453	0.0165012089153894	-0.3590264891937811	0.719579	0.719579	chr1	151129407	0.1429215194749009	chr1:151129407:G:C
chr1:151130677	['G', 'A']	19959	10103.518641010223	1402.5232656825683	0.0040172994956519	0.0117656669408637	0.3414425646963784	0.732774	0.732774	chr1	151130677	0.1350299485335059	chr1:151130677:G:A
chr1:151131061	['C', 'T']	19959	35101.0	4661.026116379943	-0.0236021371668319	0.0154692978807468	-1.5257406864087442	0.12709	0.12709	chr1	151131061	0.8958886203010314	chr1:151131061:C:T
chr1:151131314	['T', 'G']	19959	23327.33752568021	3142.918079548276	-0.0059566845564631	0.0102413875662959	-0.5816286629036892	0.560823	0.560823	chr1	151131314	0.2511741837570622	chr1:151131314:T:G
chr1:151131516	['G', 'C']	19959	553.0	160.59329706187904	0.1749573250083644	0.043179239318615	4.051885298797711	5.0999e-05	5.0999e-05	chr1	151131516	4.292438339563628	chr1:151131516:G:C
chr1:151131602	['C', 'T']	19959	2972.0	380.3813273635083	-0.0063926624271231	0.0195455913422898	-0.3270641606678672	0.743623	0.743623	chr1	151131602	0.1286471861155672	chr1:151131602:C:T
chr1:151131818	['G', 'A']	19959	4190.20994087584	578.8450818814019	-0.0057917362241886	0.0165358653867824	-0.3502529857807204	0.726153	0.726153	chr1	151131818	0.1389718640725478	chr1:151131818:G:A
chr1:151132122	['A', 'G']	19959	26349.280681533448	3578.895514835689	-0.0052471472706575	0.0106592361453147	-0.4922629726112155	0.622539	0.622539	chr1	151132122	0.2058334362736002	chr1:151132122:A:G
chr1:151132474	['G', 'A']	19959	10402.084690553747	1445.1380681433525	0.0045390234436404	0.0116430145908496	0.3898495023108284	0.696652	0.696652	chr1	151132474	0.1569841117465766	chr1:151132474:G:A
chr1:151133637	['C', 'T']	19959	6230.312155526606	839.8938614453073	-0.0028241738542444	0.0138864891552102	-0.2033756569193593	0.838843	0.838843	chr1	151133637	0.0763193152309284	chr1:151133637:C:T
chr1:151134347	['A', 'G']	19959	4225.423410332214	577.7320196058189	-0.0071328518440431	0.0164826223448213	-0.4327498194657265	0.665201	0.665201	chr1	151134347	0.1770471065749544	chr1:151134347:A:G
chr1:151134466	['G', 'A']	19959	4225.211694558573	578.3176328546198	-0.0069391533493907	0.0164823975763974	-0.4210038810935821	0.673757	0.673757	chr1	151134466	0.1714967096781831	chr1:151134466:G:A
chr1:151135020	['G', 'A']	19959	6241.625444706118	851.9083468444231	-0.001003770891734	0.0138729303135232	-0.0723546409481734	0.94232	0.94232	chr1	151135020	0.0258015912256067	chr1:151135020:G:A
chr1:151137261	['T', 'C']	19959	23407.036535859268	3139.874613936198	-0.007429398822435	0.0102449454953373	-0.7251769983370109	0.468352	0.468352	chr1	151137261	0.3294276208655241	chr1:151137261:T:C
chr1:151138356	['G', 'A']	19959	551.0	23.55603657318609	-0.0659697108046901	0.0433820416024512	-1.5206686538459857	0.128359	0.128359	chr1	151138356	0.8915736749995128	chr1:151138356:G:A
chr1:151139051	['C', 'T']	19959	10141.1133617448	1396.4461155725603	0.002987344089676	0.0117715033077975	0.2537776196942692	0.79967	0.79967	chr1	151139051	0.0970891964409658	chr1:151139051:C:T
chr1:151140007	['T', 'C']	19959	4071.203978354544	565.9419373734929	-0.0059360621370531	0.0167583228044508	-0.3542157652838981	0.723181	0.723181	chr1	151140007	0.140752992521011	chr1:151140007:T:C
chr1:151141606	['C', 'T']	19959	5541.331628816361	742.8448462964931	-0.0027786398867983	0.0145924646697134	-0.1904160777284896	0.848985	0.848985	chr1	151141606	0.0710999828712146	chr1:151141606:C:T
chr1:151142218	['T', 'G']	19959	5535.21863565736	744.2683595556265	-0.0027187627960016	0.0145992162478173	-0.1862266268169076	0.852269	0.852269	chr1	151142218	0.0694233080771559	chr1:151142218:T:G
chr1:151142406	['C', 'CT']	19959	25996.907546602524	3553.5724644364886	-0.0026583336692953	0.0105545075812795	-0.2518671429077789	0.801146	0.801146	chr1	151142406	0.0962883313359932	chr1:151142406:C:CT
chr1:151142710	['C', 'T']	19959	10462.096717614631	1466.5750780701612	0.0062946267182208	0.0116126010897901	0.5420514034323539	0.587789	0.587789	chr1	151142710	0.230778545660483	chr1:151142710:C:T
chr1:151143169	['C', 'T']	19959	9720.97409430275	1114.28087076596	-0.0201764725534076	0.0117498119790974	-1.717174078130007	0.0859629	0.0859629	chr1	151143169	1.0656889417991011	chr1:151143169:C:T
chr1:151143276	['C', 'T']	19959	6890.345224972442	841.1161120193791	-0.0086784369303741	0.0133729614838825	-0.648954006248626	0.516376	0.516376	chr1	151143276	0.2870339509714236	chr1:151143276:C:T
chr1:151143521	['A', 'C']	19959	12818.284461592424	1631.425210667241	-0.0093274369944883	0.0108118435528862	-0.862705508904478	0.38831	0.38831	chr1	151143521	0.4108214250890349	chr1:151143521:A:C
chr1:151143803	['G', 'A']	19959	10434.09110498622	1440.105873852533	0.0041171179090811	0.011625586222895	0.3541428217162114	0.723236	0.723236	chr1	151143803	0.1407199644295046	chr1:151143803:G:A
chr1:151144020	['T', 'C']	19959	36209.0	4842.244309213029	-0.0220359315564986	0.0173464002800471	-1.27034607761506	0.203976	0.203976	chr1	151144020	0.6904209290482943	chr1:151144020:T:C
chr1:151144138	['C', 'T']	19959	3390.169856699068	434.46892315703263	-0.0080758429200686	0.0180524445003498	-0.4473545352770463	0.654624	0.654624	chr1	151144138	0.1840080765157983	chr1:151144138:C:T
chr1:151144534	['G', 'A']	19959	7807.391171460066	1165.7016315383876	0.01477299614096	0.0126647553191933	1.1664651837822513	0.24344	0.24344	chr1	151144534	0.6136080606498894	chr1:151144534:G:A
chr1:151146024	['T', 'C']	19959	26108.54054324948	3418.413545493081	-0.0139852527661989	0.0107123840673614	-1.305521971417113	0.19173	0.19173	chr1	151146024	0.7173099277317818	chr1:151146024:T:C
chr1:151147056	['C', 'T']	19959	1696.084978454755	175.44170362556932	-0.0349879577483189	0.0251626273103888	-1.3904731535674542	0.164401	0.164401	chr1	151147056	0.784095545110074	chr1:151147056:C:T
chr1:151147269	['G', 'C']	19959	564.0282593446237	95.13811380906512	0.0594144240113759	0.0431851464252413	1.3758069366333956	0.168897	0.168897	chr1	151147269	0.7723780644314588	chr1:151147269:G:C
chr1:151147293	['T', 'A']	19959	5553.278234292013	746.5356082823749	-0.0023176665709542	0.0145793403194982	-0.1589692345582083	0.873695	0.873695	chr1	151147293	0.0586401496706618	chr1:151147293:T:A
chr1:151149569	['A', 'G']	19959	26084.455215277427	3416.696942693027	-0.0139965972525096	0.0107085871193164	-1.30704425304269	0.191213	0.191213	chr1	151149569	0.718482584673209	chr1:151149569:A:G
chr1:151150013	['C', 'T']	19959	4640.394978198767	563.7235908810138	-0.0167511869775074	0.0163823726354371	-1.022512877119671	0.306551	0.306551	chr1	151150013	0.513497262822431	chr1:151150013:C:T
chr1:151151494	['C', 'T']	19959	2906.082410423402	279.5003722311406	-0.0407647441911592	0.0203195704812336	-2.006181391915145	0.0448504	0.0448504	chr1	151151494	1.3482336793307452	chr1:151151494:C:T
chr1:151151695	['T', 'C']	19959	21124.57676098736	2872.3893235719665	-0.0003168286492396	0.0102000369939718	-0.0310615196226105	0.975221	0.975221	chr1	151151695	0.0108969553737555	chr1:151151695:T:C
chr1:151151837	['G', 'T']	19959	20990.84035779268	2813.527937134545	-0.0047162832207688	0.0102691902148397	-0.459265348299172	0.646049	0.646049	chr1	151151837	0.1897345414126884	chr1:151151837:G:T
chr1:151156778	['A', 'G']	19959	25776.74890993836	3356.168876335848	-0.0157037521592255	0.0106629925596948	-1.4727340445293338	0.140839	0.140839	chr1	151156778	0.8512770672146318	chr1:151156778:A:G
chr1:151158615	['A', 'G']	19959	26700.35103983964	3584.3690090097803	-0.00408293292373	0.0108488698885654	-0.3763463812975959	0.706663	0.706663	chr1	151158615	0.1507876472115217	chr1:151158615:A:G
chr1:151162485	['G', 'C']	19959	513.1028313705838	8.045058865709919	-0.1034734589731469	0.0449151524571926	-2.303753929629082	0.0212467	0.0212467	chr1	151162485	1.6727085142293578	chr1:151162485:G:C
chr1:151163379	['A', 'C']	19959	23820.35425020048	3322.695337065821	0.0065750771053393	0.0104359612402645	0.6300403914850806	0.528675	0.528675	chr1	151163379	0.2768112260404251	chr1:151163379:A:C
chr1:151164668	['A', 'G']	19959	26696.337558873634	3665.679777024857	0.0023738702302388	0.0107491157977825	0.2208433023606038	0.825217	0.825217	chr1	151164668	0.0834318338615805	chr1:151164668:A:G
chr1:151164748	['A', 'C']	19959	13342.336974495163	1920.204106466693	0.0101501244726087	0.0108033678157739	0.9395333608644342	0.347468	0.347468	chr1	151164748	0.4590851855007495	chr1:151164748:A:C
chr1:151169445	['T', 'C']	19959	34341.04405573376	4498.1453762677575	-0.0354365572089125	0.0145962643721063	-2.4277826370857003	0.0152002	0.0152002	chr1	151169445	1.818150697691744	chr1:151169445:T:C
chr1:151170690	['C', 'T']	19959	6027.30198416675	755.139015923691	-0.0102845701989264	0.0140431865203067	-0.7323530299946354	0.463962	0.463962	chr1	151170690	0.3335175881221157	chr1:151170690:C:T
chr1:151171581	['C', 'T']	19959	1168.1170516610714	109.32323881097604	-0.0487485834168909	0.0302080570889808	-1.6137609669267097	0.106595	0.106595	chr1	151171581	0.972263166072456	chr1:151171581:C:T
chr1:151172415	['C', 'T']	19959	451.0	115.3344597038969	0.1438100921345093	0.0481378482468476	2.987464071868372	0.00281644	0.00281644	chr1	151172415	2.550299496318022	chr1:151172415:C:T
chr1:151173710	['C', 'G']	19959	34370.72206633931	4509.26159103579	-0.0345234397854663	0.0146263787246281	-2.360354564546813	0.018267	0.018267	chr1	151173710	1.738332771225815	chr1:151173710:C:G
chr1:151178381	['T', 'C']	19959	20192.08174619086	2609.585990834135	-0.010990441584771	0.0101020866387033	-1.0879377674968904	0.276636	0.276636	chr1	151178381	0.5580913036771757	chr1:151178381:T:C
chr1:151181330	['C', 'T']	19959	23295.83592262203	3078.432628314991	-0.0083870920392705	0.0102254758404013	-0.8202153298463359	0.412103	0.412103	chr1	151181330	0.3849942239158306	chr1:151181330:C:T
chr1:151185289	['T', 'C']	19959	33553.40558284053	4373.990994361429	-0.0348911316943128	0.0138108834140734	-2.5263504620391264	0.0115331	0.0115331	chr1	151185289	1.938053942320313	chr1:151185289:T:C
chr1:151190841	['G', 'A']	19959	26572.66272485845	3468.829182268644	-0.0153951581139291	0.0106822051899392	-1.4411966293653198	0.149545	0.149545	chr1	151190841	0.825228102918256	chr1:151190841:G:A
chr1:151191005	['AG', 'A']	19959	26361.20767958293	3449.9511528665685	-0.013959036226297	0.0106278501511379	-1.3134393153635413	0.18905	0.18905	chr1	151191005	0.7234233183014456	chr1:151191005:AG:A
chr1:151196393	['C', 'G']	19959	685.0	28.71578915222238	-0.0664830065077824	0.0391338643559505	-1.6988612702050518	0.0893609	0.0893609	chr1	151196393	1.0488524658653056	chr1:151196393:C:G
chr1:151196681	['C', 'G']	19959	26722.63189720334	3416.1396744259105	-0.0219939691402791	0.0107903440694472	-2.0383010030750435	0.041533	0.041533	chr1	151196681	1.381606697919984	chr1:151196681:C:G
chr1:151197276	['G', 'T']	19959	5654.68198732777	782.9448951281715	-0.000933707298804	0.0144542418053841	-0.0645974594431007	0.948495	0.948495	chr1	151197276	0.0229649541565869	chr1:151197276:G:T
chr1:151199335	['C', 'G']	19959	26610.332999248312	3430.385027667185	-0.0187761172837029	0.0106921296508047	-1.7560689869010169	0.079092	0.079092	chr1	151199335	1.1018674423122023	chr1:151199335:C:G
chr1:151199433	['A', 'T']	19959	33386.03638550594	4355.4008655129655	-0.0323050895297291	0.0136588440828726	-2.3651408079427307	0.0180327	0.0180327	chr1	151199433	1.7439392423673596	chr1:151199433:A:T
chr1:151200637	['A', 'G']	19959	26640.33901277876	3431.695995578768	-0.0191231300684115	0.0107052209905172	-1.7863367870080369	0.0740599	0.0740599	chr1	151200637	1.1304168786959403	chr1:151200637:A:G
chr1:151201025	['G', 'A']	19959	1169.292923724567	109.84865283253146	-0.0336305524092797	0.029871111066728	-1.1258554237957066	0.26024	0.26024	chr1	151201025	0.5846259497262027	chr1:151201025:G:A
chr1:151201819	['A', 'G']	19959	26669.111596385537	3429.191167947361	-0.0198848409786831	0.0107320007136107	-1.8528549810348405	0.0639179	0.0639179	chr1	151201819	1.1943775020512906	chr1:151201819:A:G
chr1:151202296	['A', 'G']	19959	22288.583592262203	2934.677204369272	-0.0074544754552759	0.0101582624898888	-0.7338337105086497	0.463059	0.463059	chr1	151202296	0.3343636704464525	chr1:151202296:A:G
chr1:151203899	['C', 'G']	19959	5713.144976196442	794.1089706417521	-0.0005765888446906	0.01437088280406	-0.0401220198196687	0.967996	0.967996	chr1	151203899	0.0141264373006113	chr1:151203899:C:G
chr1:151204286	['C', 'T']	19959	20137.035680280635	2575.885014678568	-0.0130289874739937	0.0101092326111811	-1.2888206231977717	0.197475	0.197475	chr1	151204286	0.7044878775022317	chr1:151204286:C:T
chr1:151206015	['G', 'A']	19959	22651.944466720124	3027.4572922781645	-0.0049007869949482	0.010180304454619	-0.4813988635403384	0.630238	0.630238	chr1	151206015	0.2004954147247373	chr1:151206015:G:A
chr1:151207467	['C', 'T']	19959	23098.629215735404	3035.1078820543767	-0.0093297040330773	0.0102169800483949	-0.9131567242849824	0.361171	0.361171	chr1	151207467	0.4422871283629532	chr1:151207467:C:T
chr1:151210477	['C', 'T']	19959	23092.470986169574	3034.4813042440824	-0.0092242876262845	0.0102150585840277	-0.9030087835920632	0.366532	0.366532	chr1	151210477	0.4358881033782491	chr1:151210477:C:T
chr1:151212573	['C', 'T']	19959	5719.292416420229	795.8916304645833	-0.000418593447001	0.0143709317944827	-0.0291277874662078	0.976763	0.976763	chr1	151212573	0.0102107999233021	chr1:151212573:C:T
chr1:151213026	['A', 'G']	19959	32801.59035479499	4351.564367079465	-0.0181404103064196	0.013249415284376	-1.3691479900861114	0.170968	0.170968	chr1	151213026	0.7670851686951378	chr1:151213026:A:G
chr1:151213611	['G', 'A']	19959	28087.036183221408	3662.535405127639	-0.0169815863349006	0.0111029461614862	-1.5294666918052868	0.126165	0.126165	chr1	151213611	0.8990611079687816	chr1:151213611:G:A
chr1:151214275	['T', 'A']	19959	21035.26962012629	2679.151594160692	-0.0152846516554704	0.0101288232703822	-1.509025406748326	0.131308	0.131308	chr1	151214275	0.8817088135143689	chr1:151214275:T:A
chr1:151217624	['C', 'T']	19959	23064.4667769092	3027.770369407923	-0.0094939042538103	0.0102102744501925	-0.9298383016169866	0.352466	0.352466	chr1	151217624	0.4528827700897463	chr1:151217624:C:T
chr1:151219900	['G', 'A']	19959	26741.64305135947	3428.1178646208105	-0.0211737283659625	0.0107944016346026	-1.9615472059227328	0.0498291	0.0498291	chr1	151219900	1.3025169568699533	chr1:151219900:G:A
chr1:151219990	['G', 'T']	19959	459.5155011181128	117.44248399767632	0.1441061217269487	0.0480526333733263	2.99892246502646	0.0027127	0.0027127	chr1	151219990	2.5665982326109287	chr1:151219990:G:T
chr1:151221421	['A', 'G']	19959	23078.93790407457	3033.320634910573	-0.0093621076232219	0.0102147471604605	-0.9165285715011172	0.359401	0.359401	chr1	151221421	0.4444207188411859	chr1:151221421:A:G
chr1:151222856	['T', 'A']	19959	32944.0	4305.288873019457	-0.0289719842532338	0.0133394804025687	-2.171897508665696	0.0298751	0.0298751	chr1	151222856	1.52469063234086	chr1:151222856:T:A
chr1:151223288	['T', 'C']	19959	33607.66957831326	4373.902476355734	-0.0356406930769789	0.0139112388190217	-2.5620071325527816	0.0104142	0.0104142	chr1	151223288	1.982374086151172	chr1:151223288:T:C
chr1:151226123	['T', 'C']	19959	5821.332911584572	829.1886274790036	0.0033537609193511	0.0143480930488085	0.2337426240506352	0.815187	0.815187	chr1	151226123	0.0887427547539389	chr1:151226123:T:C
chr1:151227038	['A', 'G']	19959	1402.0	122.26846209366344	-0.0582831233425958	0.0277035999439087	-2.1038104600341176	0.0354075	0.0354075	chr1	151227038	1.450904736177045	chr1:151227038:A:G
chr1:151229592	['C', 'T']	19959	1371.824785682058	140.48311092908526	-0.0305223845571094	0.0282415393020333	-1.0807620728701517	0.279816	0.279816	chr1	151229592	0.5531274559877168	chr1:151229592:C:T
chr1:151229691	['G', 'C']	19959	21889.84350188032	2843.5709921068137	-0.0111460964557217	0.0106289245755257	-1.0486570279543497	0.294349	0.294349	chr1	151229691	0.5311374352899627	chr1:151229691:G:C
chr1:151230837	['C', 'T']	19959	21004.05235995591	2669.521392049581	-0.0156868337239895	0.0101210577794327	-1.5499203804435413	0.121176	0.121176	chr1	151230837	0.9165833875929076	chr1:151230837:C:T
chr1:151232156	['C', 'G']	19959	1169.058573003307	107.42645283314876	-0.0354020645548235	0.0298716807574584	-1.1851380189239693	0.235977	0.235977	chr1	151232156	0.6271303244021665	chr1:151232156:C:G
chr1:151232827	['A', 'G']	19959	26622.335404660484	3431.042060272792	-0.0186793510236104	0.0106992314143532	-1.74585914634501	0.0808508	0.0808508	chr1	151232827	1.0923156784926868	chr1:151232827:A:G
chr1:151232873	['A', 'G']	19959	32946.90437528191	4307.1857162876295	-0.0287528886913616	0.0133440869378793	-2.154728819230183	0.031195	0.031195	chr1	151232873	1.5059150100336178	chr1:151232873:A:G
chr1:151233495	['A', 'G']	19959	33467.38403327654	4364.566115035099	-0.0326059779527486	0.0137275347376003	-2.375224581544085	0.0175477	0.0175477	chr1	151233495	1.7557797990139743	chr1:151233495:A:G
chr1:151234858	['C', 'T']	19959	21003.209270859435	2666.7379389953862	-0.0161635543001518	0.0101192645694494	-1.597305237867824	0.110214	0.110214	chr1	151234858	0.957763235460961	chr1:151234858:C:T
chr1:151236587	['C', 'T']	19959	26597.995790106743	3436.1693615597183	-0.0173399207669997	0.0106961525849847	-1.6211362571006598	0.105004	0.105004	chr1	151236587	0.9787941566934968	chr1:151236587:C:T
chr1:151237650	['G', 'A']	19959	33550.04284425736	4360.091099492712	-0.0360216560716984	0.0137871334320833	-2.612700910536944	0.00898972	0.00898972	chr1	151237650	2.04625383489065	chr1:151237650:G:A
chr1:151237859	['TAGG', 'T']	19959	5798.871617558629	790.3010777159003	-0.0034342555674818	0.0142941745276064	-0.2402556062855684	0.810135	0.810135	chr1	151237859	0.0914426047388973	chr1:151237859:TAGG:T
chr1:151238313	['C', 'T']	19959	20976.254836123084	2672.445548323644	-0.0149432836941755	0.0101149920479386	-1.4773401326816455	0.1396	0.1396	chr1	151238313	0.8551145817128577	chr1:151238313:C:T
chr1:151240931	['A', 'G']	19959	20114.1399127426	2574.16142448964	-0.0125245380851598	0.0101072409818083	-1.2391648826521793	0.215299	0.215299	chr1	151240931	0.6669579873408904	chr1:151240931:A:G
chr1:151245262	['C', 'T']	19959	26633.672095820388	3429.8083179016617	-0.018869750948963	0.0106934137743675	-1.764614308126233	0.0776439	0.0776439	chr1	151245262	1.109892658420965	chr1:151245262:C:T
chr1:151248417	['AAG', 'A']	19959	23065.933994887982	3036.603600873304	-0.0086560761427444	0.0102022833629436	-0.8484449838145767	0.3962	0.3962	chr1	151248417	0.4020855287974717	chr1:151248417:AAG:A
chr1:151248537	['T', 'C']	19959	462.1620890136328	23.860093360275265	-0.0710607105422325	0.046897435051311	-1.515236610797245	0.129728	0.129728	chr1	151248537	0.8869662773231041	chr1:151248537:T:C
chr1:151249815	['T', 'TA']	19959	5776.157604610373	806.8253945151959	-0.0003342395517725	0.0143087000926199	-0.0233591835463074	0.981364	0.981364	chr1	151249815	0.0081698775636951	chr1:151249815:T:TA
chr1:151250585	['AAG', 'A']	19959	545.0273073454255	124.24239837512457	0.110483331506455	0.0436912522149403	2.5287288851994703	0.0114553	0.0114553	chr1	151250585	1.9409935326955776	chr1:151250585:AAG:A
chr1:151251017	['C', 'T']	19959	455.0912052117264	22.01771734083534	-0.0754654454472988	0.0473319732499596	-1.5943862101156572	0.110865	0.110865	chr1	151251017	0.955205538665782	chr1:151251017:C:T
chr1:151253385	['C', 'T']	19959	432.36826797713377	88.36605857594952	0.0827157610238133	0.0483517085915276	1.7107101989423188	0.0871502	0.0871502	chr1	151253385	1.0597316118953912	chr1:151253385:C:T
chr1:151256476	['T', 'G']	19959	715.7536124881273	36.203334424739225	-0.0640182521919627	0.0393565609507112	-1.6266221093895117	0.103833	0.103833	chr1	151256476	0.9836645979305062	chr1:151256476:T:G
chr1:151257954	['G', 'A']	19959	1255.4403067361668	101.70259718315933	-0.0621940605724222	0.0291765270195542	-2.1316471467196725	0.0330481	0.0330481	chr1	151257954	1.480853503901039	chr1:151257954:G:A
chr1:151258970	['T', 'G']	19959	775.6606659312006	107.18953511584272	0.0082458397389843	0.036553173465197	0.225584783954131	0.821527	0.821527	chr1	151258970	0.0853781586338873	chr1:151258970:T:G
chr1:151259070	['T', 'C']	19959	26642.35766935768	3420.1799412308424	-0.0200610028469607	0.0107086341598534	-1.873348416567379	0.0610349	0.0610349	chr1	151259070	1.214421762641517	chr1:151259070:T:C
chr1:151259161	['T', 'A']	19959	23103.945421741097	3026.95733935426	-0.0101574861599905	0.0102183374882067	-0.9940448895638412	0.320213	0.320213	chr1	151259161	0.494561040581433	chr1:151259161:T:A
chr1:151261706	['C', 'A']	19959	23103.10269647153	3022.220367491706	-0.0105684784952843	0.0102175154588656	-1.0343491563904752	0.300986	0.300986	chr1	151261706	0.5214537046192771	chr1:151261706:C:A
chr1:151261825	['T', 'C']	19959	26635.686841841336	3426.5997666038343	-0.0189818854440424	0.0107041974103405	-1.7733123480799613	0.0761922	0.0761922	chr1	151261825	1.1180894862764954	chr1:151261825:T:C
chr1:151263450	['G', 'A']	19959	1275.383400992332	122.31064397443004	-0.0280304483073223	0.0285865012615222	-0.9805484081765424	0.326827	0.326827	chr1	151263450	0.4856820724987319	chr1:151263450:G:A
chr1:151265113	['TC', 'T']	19959	26673.33640645356	3425.6600070465142	-0.0194115924117262	0.0107035087786527	-1.8135728024478417	0.0697585	0.0697585	chr1	151265113	1.1564028665033377	chr1:151265113:TC:T
chr1:151265746	['G', 'A']	19959	22309.471059884738	2933.6225613427428	-0.0078096486083173	0.0101605144775946	-0.7686272801971492	0.442124	0.442124	chr1	151265746	0.3544559094672074	chr1:151265746:G:A
chr1:151266575	['T', 'C']	19959	25459.377919214192	3286.7336029416074	-0.0164228663197803	0.0104648116792868	-1.5693417925796314	0.116584	0.116584	chr1	151266575	0.9333610481062464	chr1:151266575:T:C
chr1:151267094	['C', 'T']	19959	23136.477600721584	3038.0187406051086	-0.0092240326542868	0.0102179739316998	-0.9027261877886136	0.366682	0.366682	chr1	151267094	0.4357104085355584	chr1:151267094:C:T
chr1:151268066	['G', 'C']	19959	22333.47587070909	2939.403129782017	-0.0074825370891239	0.0101614774127755	-0.7363631079587424	0.461518	0.461518	chr1	151268066	0.3358113560720276	chr1:151268066:G:C
chr1:151269433	['G', 'C']	19959	5403.839229758438	720.8477223013115	-0.0092936788489315	0.0147819792722211	-0.6287168096897933	0.529542	0.529542	chr1	151269433	0.2760995886351286	chr1:151269433:G:C
chr1:151272510	['C', 'G']	19959	25563.68485941964	3280.76876723986	-0.0176600834739104	0.0104784868376134	-1.6853658116473462	0.0919337	0.0919337	chr1	151272510	1.0365252607443078	chr1:151272510:C:G
chr1:151273123	['T', 'C']	19959	510.0477457576064	98.10210940495244	0.069043271474353	0.0449513788813117	1.5359544733133266	0.124565	0.124565	chr1	151273123	0.9046039676458784	chr1:151273123:T:C
chr1:151273195	['A', 'G']	19959	2573.668463204556	309.105006685494	-0.0109353253856616	0.0206277293468673	-0.5301274416479775	0.596029	0.596029	chr1	151273195	0.224732608995377	chr1:151273195:A:G
chr1:151273765	['C', 'G']	19959	26644.33981458281	3400.352844258902	-0.0215427852222972	0.0106895683435024	-2.0153091808792967	0.0438857	0.0438857	chr1	151273765	1.357676970026707	chr1:151273765:C:G
chr1:151275522	['C', 'T']	19959	23570.523678137863	3139.2974570930137	-0.0046082755714907	0.0102304719677884	-0.4504460386578781	0.652394	0.652394	chr1	151275522	0.1854900417747321	chr1:151275522:C:T
chr1:151277698	['CCA', 'C']	19959	5621.845009019844	751.2709710700607	-0.0095479189231846	0.0144665091860666	-0.6600015802278492	0.50926	0.50926	chr1	151277698	0.2930604342921006	chr1:151277698:CCA:C
chr1:151277945	['A', 'G']	19959	23706.75108995239	3159.9400910269765	-0.0042371103298761	0.0102375152366798	-0.41388073491652	0.678966	0.678966	chr1	151277945	0.1681519729685278	chr1:151277945:A:G
chr1:151278361	['A', 'T']	19959	25371.214993143487	3334.282994722816	-0.0103287568384338	0.0106475145285146	-0.9700627137697596	0.332027	0.332027	chr1	151278361	0.4788265986025029	chr1:151278361:A:T
chr1:151281547	['A', 'C']	19959	5616.376748383214	749.2586607136299	-0.0101162372682041	0.0144728109262916	-0.6989822032309396	0.484571	0.484571	chr1	151281547	0.3146425805345399	chr1:151281547:A:C
chr1:151281565	['T', 'C']	19959	32672.63698767412	4257.492497003251	-0.0316999863492573	0.0131159765933932	-2.4168986673264783	0.0156623	0.0156623	chr1	151281565	1.805144461692986	chr1:151281565:T:C
chr1:151283612	['C', 'G']	19959	23647.55441972339	3141.9172136998045	-0.0049494511588468	0.0102349062626157	-0.4835853921716218	0.628685	0.628685	chr1	151283612	0.2015669014995703	chr1:151283612:C:G
chr1:151285263	['C', 'T']	19959	23140.318785388587	3090.004464026177	-0.0032105844054462	0.0102069690216252	-0.3145482658607122	0.753108	0.753108	chr1	151285263	0.1231427390174299	chr1:151285263:C:T
chr1:151286567	['C', 'T']	19959	4431.222016234092	609.7168009308316	-0.0038679105823531	0.0160265077778977	-0.24134456713567	0.809291	0.809291	chr1	151286567	0.0918952893023332	chr1:151286567:C:T
chr1:151287067	['G', 'A']	19959	5333.534449065491	715.5660298938409	-0.0100501906528896	0.0147855867551876	-0.6797289021596261	0.496684	0.496684	chr1	151287067	0.3039198299859139	chr1:151287067:G:A
chr1:151296939	['T', 'C']	19959	7181.748454230126	930.014596534556	-0.0072706602914016	0.0131615586682689	-0.5524163569570548	0.580669	0.580669	chr1	151296939	0.2360713588957417	chr1:151296939:T:C
chr1:151297394	['TAC', 'T']	19959	19244.212118172232	2495.7968483677355	-0.0098313844169733	0.010094571742191	-0.973927836470987	0.330104	0.330104	chr1	151297394	0.4813492131207562	chr1:151297394:TAC:T
chr1:151299306	['A', 'C']	19959	22983.454600120265	3069.4438090961385	-0.0031884514761298	0.010190670202271	-0.3128794684592296	0.754376	0.754376	chr1	151299306	0.122412136857904	chr1:151299306:A:C
chr1:151299975	['T', 'C']	19959	13549.036530366806	1591.7520805510655	-0.0272988665791181	0.0107262613493095	-2.5450495461660134	0.0109337	0.0109337	chr1	151299975	1.9612328464982376	chr1:151299975:T:C
chr1:151301250	['C', 'G']	19959	25008.759019843656	3268.947333191581	-0.0149512816205338	0.0104798134819855	-1.4266744008597618	0.153689	0.153689	chr1	151301250	0.8133572151954911	chr1:151301250:C:G
chr1:151302889	['C', 'T']	19959	2936.9311619896744	274.09649353446594	-0.0453100130508555	0.020056083828028	-2.2591655200171963	0.0238838	0.0238838	chr1	151302889	1.6218965742035407	chr1:151302889:C:T
chr1:151307379	['G', 'A']	19959	5611.843505712567	740.0633801783599	-0.0116744034165402	0.0144700556753825	-0.8067974082782218	0.419793	0.419793	chr1	151307379	0.3769648075037839	chr1:151307379:G:A
chr1:151308519	['T', 'C']	19959	13529.389295379377	1582.5697977215382	-0.0279789885814431	0.0107307744172102	-2.6073596828733856	0.00913114	0.00913114	chr1	151308519	2.0394749985004927	chr1:151308519:T:C
chr1:151310365	['A', 'C']	19959	5642.0	746.5903493029268	-0.0113948125696872	0.0144434210655214	-0.7889275344113816	0.430164	0.430164	chr1	151310365	0.3663659381037223	chr1:151310365:A:C
chr1:151310543	['T', 'C']	19959	23044.46377029465	3076.500409957745	-0.0034379599688148	0.0101898204449361	-0.3373916142480551	0.735825	0.735825	chr1	151310543	0.1332254608952105	chr1:151310543:T:C
chr1:151315154	['T', 'A']	19959	13397.740209597358	1555.867681851525	-0.0287654783833415	0.0107578546521621	-2.6739047248198413	0.00750348	0.00750348	chr1	151315154	2.1247372707051726	chr1:151315154:T:A
chr1:151315696	['G', 'A']	19959	13391.709609504233	1551.277975384725	-0.029204250568718	0.0107544735151703	-2.715544422283659	0.00662239	0.00662239	chr1	151315696	2.17898524674002	chr1:151315696:G:A
chr1:151317948	['T', 'A']	19959	26561.954866857217	3440.110980435676	-0.0155959596933004	0.0106512623535894	-1.464235803753777	0.143145	0.143145	chr1	151317948	0.844223817117293	chr1:151317948:T:A
chr1:151318767	['G', 'A']	19959	23038.617188674514	3079.4785504895963	-0.0029641570780631	0.0101929371211773	-0.2908049998566816	0.771203	0.771203	chr1	151318767	0.1128312896849564	chr1:151318767:G:A
chr1:151319225	['T', 'C']	19959	23018.532908917736	3079.157259795268	-0.0028222973537487	0.010189062901328	-0.2769928285927974	0.781788	0.781788	chr1	151319225	0.1069110000252601	chr1:151319225:T:C
chr1:151320079	['G', 'A']	19959	1399.0700972041286	143.1887979854446	-0.022767107846267	0.0273901962352952	-0.8312137543917683	0.405863	0.405863	chr1	151320079	0.391620538799144	chr1:151320079:G:A
chr1:151322585	['A', 'G']	19959	25035.03458473259	3306.587710322903	-0.0066801634083931	0.0104016515386637	-0.642221418739361	0.520737	0.520737	chr1	151322585	0.2833815632404894	chr1:151322585:A:G
chr1:151322999	['G', 'A']	19959	5616.844257366206	741.4062098303983	-0.0117653030430077	0.0144639358569273	-0.8134233419856349	0.415985	0.415985	chr1	151322999	0.380922329312389	chr1:151322999:G:A
chr1:151323376	['G', 'A']	19959	430.2371165029076	85.11662178203501	0.0704500517672235	0.0489077555521019	1.4404678965930562	0.149751	0.149751	chr1	151323376	0.8246302688182381	chr1:151323376:G:A
chr1:151324175	['G', 'A']	19959	5618.533533834587	739.2867207811158	-0.0122508169301573	0.0144645904884275	-0.8469522134040796	0.397032	0.397032	chr1	151324175	0.4011744885432997	chr1:151324175:G:A
chr1:151329383	['G', 'C']	19959	4528.453775617578	591.6576994624614	-0.0116166798746535	0.015840268559264	-0.7333638208968178	0.463345	0.463345	chr1	151329383	0.3340955191306759	chr1:151329383:G:C
chr1:151330706	['C', 'T']	19959	4525.721010678298	583.7048454893458	-0.0135175323664243	0.0158465667922815	-0.8530259294403368	0.393655	0.393655	chr1	151330706	0.4048842280054774	chr1:151330706:C:T
chr1:151331495	['TA', 'T']	19959	21207.258057987223	2839.4147027258687	-0.0012151702174377	0.0101810181435935	-0.1193564533820588	0.904994	0.904994	chr1	151331495	0.0433543001047738	chr1:151331495:TA:T
chr1:151333747	['T', 'C']	19959	938.5975103734374	115.85830860794816	-0.0144626995382506	0.0335987128255929	-0.4304539764164434	0.66687	0.66687	chr1	151333747	0.1759588194347164	chr1:151333747:T:C
chr1:151336187	['G', 'A']	19959	4792.240104218859	616.6668389733596	-0.0131399188017323	0.0154206695164149	-0.8520978150621308	0.39417	0.39417	chr1	151336187	0.4043164326447344	chr1:151336187:G:A
chr1:151338378	['A', 'G']	19959	27281.20117275598	3563.319407016721	-0.0132193076545133	0.0107846966255138	-1.225746825667756	0.220308	0.220308	chr1	151338378	0.6569697321149034	chr1:151338378:A:G
chr1:151338494	['ACT', 'A']	19959	4794.681585805934	619.5814943863772	-0.0126862624840662	0.0154204262505704	-0.8226920759467947	0.410693	0.410693	chr1	151338494	0.3864826993554567	chr1:151338494:ACT:A
chr1:151341298	['A', 'G']	19959	24905.982858002106	3359.113595708693	-0.0010597852864368	0.0104007873747966	-0.1018947170293032	0.918841	0.918841	chr1	151341298	0.0367596342035179	chr1:151341298:A:G
chr1:151341903	['T', 'C']	19959	33602.10133814464	4404.433277220593	-0.0298382394038432	0.013851187309178	-2.154200844867065	0.0312364	0.0312364	chr1	151341903	1.5053390244178455	chr1:151341903:T:C
chr1:151348851	['G', 'A']	19959	24698.849751842383	3347.179452792024	8.211761466031891e-06	0.010372873260972	0.0007916573604469	0.999368	0.999368	chr1	151348851	0.0002745608829435	chr1:151348851:G:A
chr1:151349861	['A', 'G']	19959	781.4698450894871	94.5175052523106	-0.005959162314803	0.0366841219377433	-0.1624452760493031	0.870957	0.870957	chr1	151349861	0.0600032860069262	chr1:151349861:A:G
chr1:151350739	['A', 'G']	19959	33298.67341518417	4372.755740334109	-0.0271175584856542	0.0135734741592357	-1.9978347597326536	0.0457481	0.0457481	chr1	151350739	1.3396269382456325	chr1:151350739:A:G
chr1:151350751	['T', 'C']	19959	11750.476037698012	1382.9000369955618	-0.0245153879035545	0.0111574060894562	-2.197230046750886	0.0280155	0.0280155	chr1	151350751	1.5526016221593542	chr1:151350751:T:C
chr1:151350995	['C', 'T']	19959	2023.8532202198671	249.65561055694155	-0.0167558028198442	0.0231144716661605	-0.724905291448849	0.468519	0.468519	chr1	151350995	0.3292727923368451	chr1:151350995:C:T
chr1:151351577	['T', 'A']	19959	33802.69722557294	4465.566441427517	-0.0245160573117594	0.0141219596844752	-1.736023743128993	0.0825751	0.0825751	chr1	151351577	1.0831508916974395	chr1:151351577:T:A
chr1:151351581	['TG', 'T']	19959	5146.2653537712085	620.3539960587212	-0.0217863024369543	0.0151188198520684	-1.4410054918389503	0.149599	0.149599	chr1	151351581	0.8250713095192408	chr1:151351581:TG:T
chr1:151351740	['G', 'A']	19959	1927.062061359535	239.0601969815662	-0.0179310752261953	0.0236503124811801	-0.7581749814284339	0.448355	0.448355	chr1	151351740	0.3483779826792067	chr1:151351740:G:A
chr1:151351939	['A', 'G']	19959	31976.61268982108	4242.83580324334	-0.0147871654497683	0.0127128759894231	-1.16316445327328	0.244777	0.244777	chr1	151351939	0.6112293922550589	chr1:151351939:A:G
chr1:151353471	['G', 'T']	19959	31966.40641443248	4238.374658835495	-0.0151861046077786	0.0126983132455062	-1.1959151041696647	0.231744	0.231744	chr1	151353471	0.6349915011991012	chr1:151353471:G:T
chr1:151354900	['C', 'T']	19959	31966.60161338812	4238.715843960404	-0.0152183655438041	0.0126977003967704	-1.198513515697279	0.230731	0.230731	chr1	151354900	0.6368940516667039	chr1:151354900:C:T
chr1:151356318	['T', 'A']	19959	18882.784314708097	2417.35097930651	-0.0107951628546233	0.0101289581197774	-1.065772286445247	0.286539	0.286539	chr1	151356318	0.5428162590994333	chr1:151356318:T:A
chr1:151357813	['A', 'G']	19959	26632.678062963707	3451.13855938473	-0.0158361173552903	0.0107528144162241	-1.472741623011404	0.140836	0.140836	chr1	151357813	0.8512863181843363	chr1:151357813:A:G
chr1:151358828	['A', 'T']	19959	31028.882417802728	4124.15347450627	-0.0133981148159172	0.0121623351129962	-1.1016071084573542	0.270646	0.270646	chr1	151358828	0.567598387160634	chr1:151358828:A:T
chr1:151359750	['T', 'G']	19959	31986.42345864662	4228.5351563130425	-0.0173972308144283	0.0127114801184264	-1.368623531826905	0.171132	0.171132	chr1	151359750	0.7666687740708272	chr1:151359750:T:G
chr1:151360133	['G', 'A']	19959	31974.40801804059	4228.445602936603	-0.017198467633263	0.0126978264357931	-1.3544418582367184	0.175611	0.175611	chr1	151360133	0.7554482840467819	chr1:151360133:G:A
chr1:151360465	['C', 'T']	19959	31993.04407340553	4227.908216213161	-0.017797515852012	0.012732845437418	-1.3977642263457022	0.162199	0.162199	chr1	151360465	0.7899518276576659	chr1:151360465:C:T
chr1:151360691	['G', 'A']	19959	31966.20318685173	4229.424748877324	-0.0168167408378231	0.0126856417668502	-1.3256515631529306	0.18497	0.18497	chr1	151360691	0.732898703440031	chr1:151360691:G:A
chr1:151361402	['A', 'G']	19959	33816.0828322309	4456.94167835102	-0.0276961348720834	0.014072642295248	-1.968083483613858	0.0490723	0.0490723	chr1	151361402	1.3091635863251878	chr1:151361402:A:G
chr1:151361589	['G', 'A']	19959	1926.2895369813589	248.51264198533104	-0.0127122735590645	0.0236632691519963	-0.5372154404114567	0.591125	0.591125	chr1	151361589	0.2283206729765173	chr1:151361589:G:A
chr1:151361931	['G', 'A']	19959	30979.46033816669	4119.64426543121	-0.0132601097916253	0.0121602388089109	-1.0904481400405015	0.275529	0.275529	chr1	151361931	0.5598326840094695	chr1:151361931:G:A
chr1:151362774	['G', 'A']	19959	1914.0	238.2980258778812	-0.0174502714804774	0.0237132803964053	-0.7358860178249612	0.461809	0.461809	chr1	151362774	0.3355376075551571	chr1:151362774:G:A
chr1:151362903	['T', 'A']	19959	4711.236045695961	567.8151324522098	-0.0197204216666672	0.0155776106392732	-1.2659464999689622	0.205547	0.205547	chr1	151362903	0.6870888574530967	chr1:151362903:T:A
chr1:151362964	['C', 'T']	19959	22454.125012526303	2977.0341103296	-0.0050166031325889	0.0102269048057101	-0.4905299528932644	0.623764	0.623764	chr1	151362964	0.2049796937861668	chr1:151362964:C:T
chr1:151365227	['C', 'T']	19959	602.0	71.93778135532307	-0.0125851564285681	0.0412986696727407	-0.3047351531731053	0.760571	0.760571	chr1	151365227	0.1188602379305924	chr1:151365227:C:T
chr1:151365312	['A', 'G']	19959	11993.201783835246	1443.8544225364033	-0.0217702912032795	0.0111068558430676	-1.960076867016107	0.0500007	0.0500007	chr1	151365312	1.301023915583795	chr1:151365312:A:G
chr1:151366094	['G', 'A']	19959	33926.0	4483.983570251755	-0.0264268441785058	0.0141974972886169	-1.861373426687952	0.0627062	0.0627062	chr1	151366094	1.2026895167024838	chr1:151366094:G:A
chr1:151367477	['CCT', 'C']	19959	20247.172648703665	2769.9770777497843	0.0035217512149376	0.0102216420499713	0.344538695223385	0.730445	0.730445	chr1	151367477	0.1364124793816439	chr1:151367477:CCT:C
chr1:151369227	['G', 'A']	19959	5269.457466633084	650.3462425516764	-0.0140657836534963	0.0150829092541973	-0.9325643625139516	0.351056	0.351056	chr1	151369227	0.4546235999128176	chr1:151369227:G:A
chr1:151371069	['T', 'C']	19959	5283.529438292328	655.7217586927393	-0.0123259526605698	0.0149849211574258	-0.822557057930308	0.41077	0.41077	chr1	151371069	0.3864012819934952	chr1:151371069:T:C
chr1:151371674	['C', 'A']	19959	11081.665664461816	1602.8736446684954	0.0100651295273083	0.0112475123079474	0.8948760625224121	0.370864	0.370864	chr1	151371674	0.4307853218618838	chr1:151371674:C:A
chr1:151372265	['T', 'G']	19959	12727.826191550144	1794.5521670386668	0.0062422397271234	0.0108359163141018	0.5760693923964533	0.564575	0.564575	chr1	151372265	0.2482783567991454	chr1:151372265:T:G
chr1:151373857	['A', 'G']	19959	10539.224349656655	1353.7681911089046	-0.0118843818903365	0.011481445996119	-1.0350945250584072	0.300637	0.300637	chr1	151373857	0.5219575709647654	chr1:151373857:A:G
chr1:151374000	['T', 'C']	19959	867.2172496742509	148.09736667086105	0.0347556504821799	0.0346009550744494	1.004470842131311	0.315164	0.315164	chr1	151374000	0.5014633961769475	chr1:151374000:T:C
chr1:151374284	['G', 'C']	19959	6717.134693225522	826.491330606822	-0.019999360077343	0.014091878971504	-1.4192117401650213	0.155853	0.155853	chr1	151374284	0.8072848336123188	chr1:151374284:G:C
chr1:151374835	['A', 'T']	19959	9120.198626704092	1244.5538639996398	0.0003158727548177	0.012063593492711	0.0261839687327499	0.979111	0.979111	chr1	151374835	0.0091680702450373	chr1:151374835:A:T
chr1:151375270	['C', 'T']	19959	25538.0	3468.56848605403	-0.001430747504706	0.0104782809335988	-0.1365441062110056	0.891393	0.891393	chr1	151375270	0.0499307806978006	chr1:151375270:C:T
chr1:151375344	['C', 'T']	19959	15182.042645953394	2020.150498222927	-0.0056737698714204	0.0104588734728067	-0.5424838426597576	0.587491	0.587491	chr1	151375344	0.2309987821290364	chr1:151375344:C:T
chr1:151375854	['A', 'G']	19959	971.4867411900344	161.34312139190365	0.0340819646679664	0.0328177242797539	1.0385230973798023	0.299039	0.299039	chr1	151375854	0.5242721682632905	chr1:151375854:A:G
chr1:151375860	['A', 'C']	19959	970.9729675510308	159.8381704490988	0.0321830030814552	0.0328341168085586	0.9801695982596458	0.327014	0.327014	chr1	151375860	0.4854336540901884	chr1:151375860:A:C
chr1:151376698	['G', 'T']	19959	5987.199899774492	730.8750832640159	-0.0191414391028584	0.0142264302568776	-1.3454843384625363	0.178484	0.178484	chr1	151376698	0.7484007096535018	chr1:151376698:G:T
chr1:151377440	['G', 'C']	19959	5987.199899774492	731.6751325949822	-0.0191123860939121	0.0142265846176453	-1.3434275764407289	0.179149	0.179149	chr1	151377440	0.7467856116993443	chr1:151377440:G:C
chr1:151378584	['G', 'A']	19959	855.0856842210753	83.89853405773266	-0.0242345050706764	0.0350647553866081	-0.6911357231350327	0.489488	0.489488	chr1	151378584	0.3102579506385017	chr1:151378584:G:A
chr1:151379091	['T', 'A']	19959	404.8316095993573	52.8746348668782	-0.007810398669214	0.0505479932695104	-0.1545145150979739	0.877206	0.877206	chr1	151379091	0.056898406454182	chr1:151379091:T:A
chr1:151379550	['C', 'T']	19959	485.118063576558	16.491489776493392	-0.0878036850188949	0.0464695159392153	-1.8894899859457728	0.0588407	0.0588407	chr1	151379550	1.2303221693175697	chr1:151379550:C:T
chr1:151383070	['A', 'G']	19959	5381.836316353089	651.8176876656141	-0.0174786811201255	0.0148766200361508	-1.174909426849083	0.240045	0.240045	chr1	151383070	0.6197073357061657	chr1:151383070:A:G
chr1:151383382	['G', 'A']	19959	992.0	108.27820155188968	-0.0163574416988394	0.0326643292375237	-0.5007738435372064	0.616536	0.616536	chr1	151383382	0.2100415595469493	chr1:151383382:G:A
chr1:151384857	['T', 'C']	19959	25786.875977149728	3446.9001726034207	-0.0062140731617355	0.0105662695213934	-0.5881047373582444	0.556469	0.556469	chr1	151384857	0.2545590245079552	chr1:151384857:T:C
chr1:151387002	['G', 'A']	19959	5952.385845321036	812.4892377759816	-0.0066621249644648	0.0141851310591149	-0.4696555101747859	0.638606	0.638606	chr1	151387002	0.1947670053790196	chr1:151387002:G:A
chr1:151388183	['G', 'A']	19959	11780.541422342503	1447.381605494106	-0.0130108020431984	0.011081838315234	-1.1740653195880548	0.240383	0.240383	chr1	151388183	0.6190962490954671	chr1:151388183:G:A
chr1:151390035	['A', 'G']	19959	8093.405501553261	1084.0029743897976	-0.0098459633148112	0.0125110617582604	-0.7869806340225681	0.431303	0.431303	chr1	151390035	0.3652175210357907	chr1:151390035:A:G
chr1:151401549	['T', 'C']	19959	3359.3366237410432	486.4855127038044	0.0067821786710476	0.0182423943018515	0.3717811685694812	0.71006	0.71006	chr1	151401549	0.1487049518894487	chr1:151401549:T:C
chr1:151402069	['C', 'T']	19959	32999.653372081375	4368.523174749473	-0.0189952369855073	0.013345916792958	-1.4232995215083477	0.154665	0.154665	chr1	151402069	0.810607954087431	chr1:151402069:C:T
chr1:151403108	['T', 'C']	19959	1592.3989175102738	173.08893609311437	-0.0388508913981114	0.0259202327596242	-1.4988635232716423	0.133925	0.133925	chr1	151403108	0.8731383449551031	chr1:151403108:T:C
chr1:151408251	['A', 'G']	19959	1568.8697584146344	284.44403155907537	0.0509158109704711	0.0262535831911678	1.9393852107623943	0.0524685	0.0524685	chr1	151408251	1.280101351487475	chr1:151408251:A:G
chr1:151412257	['G', 'A']	19959	33101.9754960914	4377.830917157013	-0.019678388808956	0.0134239077154165	-1.465921043717895	0.142686	0.142686	chr1	151412257	0.8456186367032945	chr1:151412257:G:A
chr1:151416455	['T', 'C']	19959	3355.5305446885345	486.3006219447937	0.0069950290568661	0.0182581882618495	0.383117369398707	0.701637	0.701637	chr1	151416455	0.1538875170306478	chr1:151416455:T:C
chr1:151418401	['G', 'A']	19959	32990.61167627161	4370.082273693933	-0.0186466953002019	0.0133364096770605	-1.3981795514482016	0.162075	0.162075	chr1	151418401	0.7902839697250587	chr1:151418401:G:A
chr1:151431472	['C', 'T']	19959	30534.64934349003	3981.672510634097	-0.0210807216074325	0.0119440998351002	-1.764948543504509	0.0775877	0.0775877	chr1	151431472	1.1102071221119834	chr1:151431472:C:T
chr1:151432732	['C', 'T']	19959	1539.385636965019	276.8644532219785	0.0490906408722664	0.0262343957099995	1.871232004538032	0.0613276	0.0613276	chr1	151432732	1.2123440307005906	chr1:151432732:C:T
chr1:151433316	['T', 'C']	19959	3353.007968726507	487.5755830449679	0.0075387382846808	0.0182569768025185	0.4129236930202422	0.679667	0.679667	chr1	151433316	0.167703815947714	chr1:151433316:T:C
chr1:151440704	['A', 'G']	19959	1540.0771620402847	274.3667874268434	0.0472316241926718	0.0262277414142901	1.800826973493713	0.0717453	0.0717453	chr1	151440704	1.144206544084172	chr1:151440704:A:G
chr1:151441137	['A', 'G']	19959	575.0288105020543	87.8880194650319	0.0249143145015886	0.0424202420818588	0.5873213654347188	0.556995	0.556995	chr1	151441137	0.2541487033579692	chr1:151441137:A:G
chr1:151442448	['A', 'G']	19959	33733.38026757529	4485.099028696188	-0.0173392774433245	0.013991939937669	-1.2392332671929085	0.215274	0.215274	chr1	151442448	0.6670084194955298	chr1:151442448:A:G
chr1:151442685	['TG', 'T']	19959	28647.64936632468	3806.5745664529886	-0.0089187420443864	0.0112367647899463	-0.7937108421425842	0.427373	0.427373	chr1	151442685	0.3691929185814178	chr1:151442685:TG:T
chr1:151451091	['A', 'C']	19959	732.9292262744298	118.36480744273528	0.0303848324342181	0.0380164364476865	0.7992551452325093	0.424152	0.424152	chr1	151451091	0.3724784808327382	chr1:151451091:A:C
chr1:151451335	['A', 'T']	19959	32990.46355421687	4362.658342820848	-0.0214153893124946	0.0133713408676247	-1.6015887654428578	0.109262	0.109262	chr1	151451335	0.961530854150796	chr1:151451335:A:T
chr1:151451894	['C', 'T']	19959	1141.6053572327664	88.12832349701512	-0.0556406037766985	0.0305615501205888	-1.820608037130102	0.0686814	0.0686814	chr1	151451894	1.1631608607726562	chr1:151451894:C:T
chr1:151455190	['T', 'C']	19959	3347.8386789616115	492.161277131091	0.0088897286618855	0.0182669177402294	0.4866572887831844	0.626507	0.626507	chr1	151455190	0.2030740722446278	chr1:151455190:T:C
chr1:151456129	['G', 'A']	19959	33011.96196632592	4363.367748545636	-0.0202771692405096	0.0133483211690239	-1.5190801138022323	0.128758	0.128758	chr1	151456129	0.8902257778369185	chr1:151456129:G:A
chr1:151457142	['T', 'C']	19959	1539.0771119350636	271.6774144127855	0.0455648791901477	0.0262348138820302	1.736809698556995	0.0824362	0.0824362	chr1	151457142	1.0838820357801051	chr1:151457142:T:C
chr1:151457556	['A', 'T']	19959	473.40321933607447	39.567256475938535	-0.0215340761769053	0.0468062455726149	-0.4600684356000635	0.645472	0.645472	chr1	151457556	0.1901225922964605	chr1:151457556:A:T
chr1:151458028	['G', 'C']	19959	25386.27192103417	3365.548679338848	-0.0073541581958818	0.0104612833639274	-0.7029881459133781	0.482071	0.482071	chr1	151458028	0.3168889936337596	chr1:151458028:G:C
chr1:151458228	['A', 'G']	19959	34127.12958508719	4468.150186592308	-0.0340870938602733	0.0142604611755799	-2.3903219847227075	0.0168428	0.0168428	chr1	151458228	1.773585708355024	chr1:151458228:A:G
chr1:151458279	['T', 'C']	19959	2215.6660652533456	389.41232247342913	0.0411264149504261	0.022069946231048	1.8634578679928733	0.0624126	0.0624126	chr1	151458279	1.2047277250920367	chr1:151458279:T:C
chr1:151459156	['T', 'C']	19959	33127.4417446424	4374.667592572295	-0.0221765466618098	0.0135883374650787	-1.6320279591820797	0.102689	0.102689	chr1	151459156	0.9884760753429328	chr1:151459156:T:C
chr1:151463465	['C', 'T']	19959	2218.222277897479	395.7504820159514	0.0438661605272623	0.0220456326629956	1.9897891431754249	0.0466278	0.0466278	chr1	151463465	1.331355075010871	chr1:151463465:C:T
chr1:151464532	['A', 'G']	19959	34384.7227678124	4511.923985401175	-0.0329218764536405	0.0145428945207963	-2.263777434853992	0.0235985	0.0235985	chr1	151464532	1.627115601369992	chr1:151464532:A:G
chr1:151465114	['C', 'A']	19959	34127.12958508719	4463.020002561364	-0.0351246814314641	0.014266077676558	-2.462112027413165	0.0138205	0.0138205	chr1	151465114	1.859476244710524	chr1:151465114:C:A
chr1:151466001	['C', 'G']	19959	1540.2315093205052	274.9179623451466	0.0476451494825697	0.0262272875398834	1.81662512412374	0.0692895	0.0692895	chr1	151466001	1.159332572567939	chr1:151466001:C:G
chr1:151467702	['G', 'A']	19959	2220.343391671693	394.8904086760529	0.0438834566791472	0.0220825778961477	1.9872433773596068	0.0469091	0.0469091	chr1	151467702	1.3287428993654244	chr1:151467702:G:A
chr1:151468428	['C', 'T']	19959	729.0365267060828	117.49861722699538	0.0299303119891417	0.0380132010594912	0.7873662610602123	0.431077	0.431077	chr1	151468428	0.3654451481958758	chr1:151468428:C:T
chr1:151468604	['A', 'G']	19959	34356.44270180889	4509.623956856666	-0.0325718151273463	0.0145154969615909	-2.2439338600348093	0.0248476	0.0248476	chr1	151468604	1.604715552890107	chr1:151468604:A:G
chr1:151470383	['C', 'T']	19959	33479.70969681784	4373.89581875399	-0.0310329144098601	0.0136380235139252	-2.2754700765967795	0.0228883	0.0228883	chr1	151470383	1.6403864628098055	chr1:151470383:C:T
chr1:151471857	['G', 'A']	19959	33450.70388373841	4379.797545714865	-0.0294971193923174	0.0136153744632391	-2.166456712002914	0.0302881	0.0302881	chr1	151471857	1.5187279694996494	chr1:151471857:G:A
chr1:151475031	['T', 'C']	19959	1682.4214693795732	222.4822687603035	-0.0169664615092257	0.0251040377688687	-0.675845920303136	0.499146	0.499146	chr1	151475031	0.3017724048371438	chr1:151475031:T:C
chr1:151476948	['T', 'C']	19959	1685.0	222.32467895451208	-0.0176623652407261	0.0250848265938812	-0.7041055346595249	0.481375	0.481375	chr1	151476948	0.3175164683692125	chr1:151476948:T:C
chr1:151481737	['A', 'C']	19959	6700.492760908899	865.5661875587302	-0.0068512154810471	0.0135771576790807	-0.504613383963516	0.613836	0.613836	chr1	151481737	0.2119476448340206	chr1:151481737:A:C
chr1:151484520	['C', 'A']	19959	909.534760491724	79.08294749718387	-0.0340162035732277	0.0350255196176969	-0.9711834098255828	0.331469	0.331469	chr1	151484520	0.4795570819152441	chr1:151484520:C:A
chr1:151485749	['C', 'T']	19959	795.0	117.56613398136444	0.0172383686591795	0.0364372098696402	0.4730979326038543	0.636148	0.636148	chr1	151485749	0.1964418338706488	chr1:151485749:C:T
chr1:151487785	['C', 'T']	19959	24180.865118378824	3189.135444562396	-0.0090723761221012	0.0103700579806207	-0.8748626226637769	0.381659	0.381659	chr1	151487785	0.418324491950663	chr1:151487785:C:T
chr1:151490107	['T', 'C']	19959	7252.230171151612	935.4398521635196	-0.0064911040582131	0.0131976168579783	-0.4918391045947882	0.622839	0.622839	chr1	151490107	0.2056242012508342	chr1:151490107:T:C
chr1:151500534	['C', 'A']	19959	3920.392844615924	534.5142961943064	0.0002960394838117	0.0169682690311081	0.0174466519400996	0.98608	0.98608	chr1	151500534	0.0060878496133998	chr1:151500534:C:A
chr1:151501606	['G', 'A']	19959	476.0238500851789	40.23280556168124	-0.0126228818531222	0.0467749761838378	-0.2698639931640173	0.787268	0.787268	chr1	151501606	0.1038774009215783	chr1:151501606:G:A
chr1:151504048	['C', 'A']	19959	609.122074668003	38.58846007129922	-0.0642391847119063	0.041011892491762	-1.566355045059428	0.117281	0.117281	chr1	151504048	0.9307723396621016	chr1:151504048:C:A
chr1:151509833	['G', 'C']	19959	478.0958155850664	40.42595191420219	-0.0126913058519706	0.0466807251513685	-0.2718746508503742	0.785721	0.785721	chr1	151509833	0.1047316392921155	chr1:151509833:G:C
chr1:151509999	['A', 'T']	19959	423.127198917456	85.57656913760165	0.083212407012999	0.0495535069245679	1.679243552624195	0.0931203	0.0931203	chr1	151509999	1.0309556335518468	chr1:151509999:A:T
chr1:151511501	['C', 'T']	19959	495.35979651611024	71.67238999361513	0.0221561100704667	0.0465327888123137	0.4761397422327643	0.63398	0.63398	chr1	151511501	0.1979244424757474	chr1:151511501:C:T
chr1:151528961	['G', 'A']	19959	2670.133780939974	359.1992187298138	0.0060494955038903	0.0202702611130395	0.2984419130150649	0.765369	0.765369	chr1	151528961	0.1161291321318829	chr1:151528961:G:A
chr1:151529951	['C', 'T']	19959	430.0215452450145	31.53098458362815	-0.0318344030595194	0.0492965561823913	-0.6457733668399878	0.518434	0.518434	chr1	151529951	0.2853065242513116	chr1:151529951:C:T
chr1:151532213	['T', 'C']	19959	2025.101463072452	282.4682224245261	0.0171355202853374	0.0232347225441187	0.7374962301701714	0.460829	0.460829	chr1	151532213	0.3364601985438737	chr1:151532213:T:C
chr1:151532214	['G', 'A']	19959	10622.128789777	1393.4348542243397	-0.0053225340520317	0.0114110767376208	-0.4664357426047357	0.640909	0.640909	chr1	151532214	0.1932036297688849	chr1:151532214:G:A
chr1:151532302	['C', 'T']	19959	7308.732374605402	833.3139107826005	-0.0255114468380425	0.0131140456365506	-1.945352909779314	0.0517465	0.0517465	chr1	151532302	1.28611901943802	chr1:151532302:C:T
chr1:151533232	['C', 'T']	19959	7395.11154539988	866.1432262099985	-0.0218353417706913	0.0130500438000068	-1.673200650152601	0.0943035	0.0943035	chr1	151533232	1.0254721884665003	chr1:151533232:C:T
chr1:151537550	['A', 'G']	19959	25407.09185667752	3468.578545914798	0.004785330618835	0.010635415408429	0.4499429909472562	0.652756	0.652756	chr1	151537550	0.1852491275403829	chr1:151537550:A:G
chr1:151538349	['C', 'T']	19959	1035.0518589036978	129.8562165428853	-0.0093726747485832	0.0321109643927483	-0.2918839382693821	0.770378	0.770378	chr1	151538349	0.1132961280317905	chr1:151538349:C:T
chr1:151538633	['T', 'C']	19959	3828.19180278585	467.38168337230127	-0.0138935107890118	0.0170686952383719	-0.813976147267427	0.415668	0.415668	chr1	151538633	0.3812534081576062	chr1:151538633:T:C
chr1:151538792	['T', 'G']	19959	1433.0718007816413	126.03586114614964	-0.0516901061824066	0.0273907729097132	-1.8871357282538208	0.0591566	0.0591566	chr1	151538792	1.2279967948453812	chr1:151538792:T:G
chr1:151539219	['T', 'C']	19959	30589.13039338512	4118.673225853915	-0.0018856362121284	0.0119919266315217	-0.1572421404890759	0.875056	0.875056	chr1	151539219	0.0579641530202421	chr1:151539219:T:C
chr1:151539950	['T', 'C']	19959	10666.859683496605	1432.0450699960445	-0.0020039955155192	0.011417015536381	-0.1755270901693518	0.860667	0.860667	chr1	151539950	0.0651648485884872	chr1:151539950:T:C
chr1:151539954	['GAAGGAAGCTTTTGCAGGTTCCAACTCCTCATCCACT', 'G']	19959	2020.0	279.9294562000788	0.0162377113130873	0.0232701327489349	0.6977919502341702	0.485315	0.485315	chr1	151539954	0.313976285407248	chr1:151539954:GAAGGAAGCTTTTGCAGGTTCCAACTCCTCATCCACT:G
chr1:151541037	['C', 'A']	19959	4687.234843170659	514.2304995828982	-0.0316410149521621	0.0157931185165055	-2.003468467554002	0.0451405	0.0451405	chr1	151541037	1.345433634756743	chr1:151541037:C:A
chr1:151542127	['G', 'A']	19959	10840.086235406125	1382.4291864081897	-0.0111931791324337	0.0113332236980353	-0.9876430070266922	0.323339	0.323339	chr1	151542127	0.4903419091735241	chr1:151542127:G:A
chr1:151542712	['C', 'T']	19959	4299.0	553.9591557806433	-0.006595193955825	0.0163274499735804	-0.4039328839774012	0.686266	0.686266	chr1	151542712	0.1635075170326251	chr1:151542712:C:T
chr1:151542982	['C', 'G']	19959	3320.4990980156344	513.015767617615	0.0323642653601111	0.0184544980914743	1.7537331657403774	0.0794916	0.0794916	chr1	151542982	1.0996787614868	chr1:151542982:C:G
chr1:151543178	['T', 'G']	19959	14446.342805593144	1885.9329786959736	-0.0065792020991106	0.0104889641282997	-0.627249937995277	0.530503	0.530503	chr1	151543178	0.27531215581587	chr1:151543178:T:G
chr1:151543397	['G', 'A']	19959	14296.893636226878	1828.892452012538	-0.0109227960295372	0.0105163359578251	-1.038650350591892	0.29898	0.29898	chr1	151543397	0.5243578624452994	chr1:151543397:G:A
chr1:151543604	['G', 'A']	19959	14296.865246805311	1831.872933417504	-0.0105686402840886	0.0105088348558688	-1.0056909666047626	0.314576	0.314576	chr1	151543604	0.5022744141512571	chr1:151543604:G:A
chr1:151543892	['A', 'G']	19959	14848.439470650155	2102.1447084475067	0.012617929571759	0.0105035181249667	1.2013050695620109	0.229647	0.229647	chr1	151543892	0.6389392236270975	chr1:151543892:A:G
chr1:151544311	['G', 'T']	19959	7295.0205033086	851.5908176992089	-0.0217220606765375	0.0131342995858733	-1.653842333541775	0.0981753	0.0981753	chr1	151544311	1.007997762956495	chr1:151544311:G:T
chr1:151545049	['G', 'A']	19959	14645.539155720442	2043.976695037476	0.0089841158400309	0.0105468439420197	0.8518297880788117	0.394319	0.394319	chr1	151545049	0.4041522962304691	chr1:151545049:G:A
chr1:151548255	['A', 'G']	19959	7954.985663441779	940.481183415048	-0.0222550201918656	0.0126889575053522	-1.7538887794744726	0.0794649	0.0794649	chr1	151548255	1.0998246587955085	chr1:151548255:A:G
chr1:151549457	['A', 'G']	19959	3331.3338177080723	520.5025351035555	0.0337844393887217	0.0184242697436227	1.8336921820424223	0.0667146	0.0667146	chr1	151549457	1.1757791135260682	chr1:151549457:A:G
chr1:151551890	['T', 'A']	19959	2008.0	287.51376797560727	0.0210228598155749	0.0233444534036222	0.9005505270178205	0.367838	0.367838	chr1	151551890	0.434343407403975	chr1:151551890:T:A
chr1:151552059	['A', 'G']	19959	14554.916963167125	1874.4570125672767	-0.008307197458448	0.0104649434688984	-0.7938119764465883	0.427314	0.427314	chr1	151552059	0.3692528782496308	chr1:151552059:A:G
chr1:151552082	['T', 'C']	19959	14800.707777889147	2113.4776058185944	0.0139940016246885	0.0105147062314429	1.3308980124277043	0.183238	0.183238	chr1	151552082	0.7369844570929853	chr1:151552082:T:C
chr1:151554028	['CCTTT', 'C']	19959	7072.3543441226575	827.1906408855649	-0.0213597736048098	0.0133056279990299	-1.605318712229669	0.10844	0.10844	chr1	151554028	0.964810491091552	chr1:151554028:CCTTT:C
chr1:151554560	['C', 'T']	19959	14515.72818825907	1842.9071263788555	-0.0105823727168009	0.0105558904898198	-1.0025087629515148	0.31611	0.31611	chr1	151554560	0.5001617652293076	chr1:151554560:C:T
chr1:151555651	['C', 'T']	19959	14686.62255639098	2084.345228917026	0.0124548507223579	0.0105359083962953	1.1821335431064792	0.237167	0.237167	chr1	151555651	0.6249457399069817	chr1:151555651:C:T
chr1:151557373	['TAATCATCA', 'T']	19959	10759.539082072351	1326.6742608961283	-0.0154203878992972	0.0113498839899546	-1.358638371365311	0.174277	0.174277	chr1	151557373	0.75875992460649	chr1:151557373:TAATCATCA:T
chr1:151558861	['T', 'C']	19959	11245.10023211653	1424.9409703798322	-0.0116917085309326	0.0115914953421692	-1.008645406464409	0.313157	0.313157	chr1	151558861	0.5042378760674289	chr1:151558861:T:C
chr1:151558870	['C', 'T']	19959	7125.927311008622	818.879980728104	-0.0224681812868804	0.0132555351400724	-1.6950037135021052	0.0900903	0.0900903	chr1	151558870	1.0453219668816935	chr1:151558870:C:T
chr1:151563416	['T', 'G']	19959	7134.144639903775	810.0383208213581	-0.0237844429155236	0.0132445893191848	-1.7957856104357894	0.0725438	0.0725438	chr1	151563416	1.1393996988823163	chr1:151563416:T:G
chr1:151564209	['C', 'T']	19959	1981.0	291.79104558882074	0.0254468079817876	0.0234941223949076	1.083113791358436	0.278771	0.278771	chr1	151564209	0.5547524070268443	chr1:151564209:C:T
chr1:151564957	['A', 'G']	19959	10726.687180515186	1329.7617626703432	-0.0145257613540407	0.0113485309924709	-1.279968426193462	0.200571	0.200571	chr1	151564957	0.697731860201124	chr1:151564957:A:G
chr1:151565312	['G', 'A']	19959	651.0	88.24900534906574	0.0063554729728076	0.0400704283777928	0.1586075624869017	0.87398	0.87398	chr1	151565312	0.0584985055681375	chr1:151565312:G:A
chr1:151566817	['T', 'C']	19959	8006.209062202397	857.6609129654865	-0.0303104911668749	0.0128239557595212	-2.36358357243791	0.0181087	0.0181087	chr1	151566817	1.7421127260024143	chr1:151566817:T:C
chr1:151567576	['C', 'T']	19959	3575.3582702811045	540.9104582285111	0.0104098599730512	0.0176454222284308	0.589946777033112	0.555233	0.555233	chr1	151567576	0.255524729707389	chr1:151567576:C:T
chr1:151567620	['G', 'A']	19959	19644.889835605456	2458.5118860398657	-0.0161018976298213	0.0100584625827208	-1.600830892136773	0.10943	0.10943	chr1	151567620	0.9608636007779048	chr1:151567620:G:A
chr1:151567897	['C', 'T']	19959	16351.276973189675	2040.226287878764	-0.014686909151756	0.0102754489383504	-1.4293204355228697	0.152928	0.152928	chr1	151567897	0.8155129911593001	chr1:151567897:C:T
chr1:151569239	['G', 'T']	19959	14174.39157894737	1689.9024907561425	-0.0198539236836757	0.0105850382581631	-1.8756591331509296	0.0607167	0.0607167	chr1	151569239	1.2166918407149572	chr1:151569239:G:T
chr1:151570150	['T', 'C']	19959	20070.038943464315	2473.397184176012	-0.0204466649987679	0.0100542446455757	-2.0336351182547734	0.0420016	0.0420016	chr1	151570150	1.3767341653655345	chr1:151570150:T:C
chr1:151572020	['G', 'A']	19959	35261.366830392944	4749.090392316626	-0.0067634346635433	0.0157739102374392	-0.4287734976131939	0.668093	0.668093	chr1	151572020	0.1751630785790332	chr1:151572020:G:A
chr1:151573960	['G', 'A']	19959	526.0	28.409776757017543	-0.0448467520842612	0.0444270625918828	-1.0094467081074832	0.312773	0.312773	chr1	151573960	0.5047707442858334	chr1:151573960:G:A
chr1:151573968	['G', 'A']	19959	11292.565788155123	1300.9845049627838	-0.0234708843909139	0.0113130445930546	-2.0746744342653125	0.0380295	0.0380295	chr1	151573968	1.4198793845192206	chr1:151573968:G:A
chr1:151574455	['A', 'G']	19959	33944.50355818382	4637.3597600991925	0.0079069151348145	0.0142426108924705	0.5551591063261176	0.578792	0.578792	chr1	151574455	0.2374774802825547	chr1:151574455:A:G
chr1:151574777	['C', 'T']	19959	5593.280238500852	867.724869365683	0.020209890578403	0.0145815583629193	1.3859897601751838	0.165766	0.165766	chr1	151574777	0.7805045421005692	chr1:151574777:C:T
chr1:151576579	['T', 'A']	19959	33883.09290438966	4632.685079721866	0.0091493586915993	0.0141822307053333	0.6451283216087191	0.518851	0.518851	chr1	151576579	0.2849573418979377	chr1:151576579:T:A
chr1:151576837	['T', 'C']	19959	33888.09365604329	4633.87909026674	0.0092250717278976	0.0141878009194686	0.6502115289226318	0.515563	0.515563	chr1	151576837	0.2877182578671576	chr1:151576837:T:C
chr1:151577045	['A', 'T']	19959	2264.226887808789	334.0775351060184	0.010088511467469	0.0219244786582949	0.4601482947304701	0.645415	0.645415	chr1	151577045	0.190160945437339	chr1:151577045:A:T
chr1:151577066	['C', 'A']	19959	13087.934445947976	1630.0090651785988	-0.0131104814226749	0.0107904919310029	-1.2150031255763525	0.224379	0.224379	chr1	151577066	0.6490177918494465	chr1:151577066:C:A
chr1:151577753	['C', 'T']	19959	13107.910676691728	1629.2167394222722	-0.0133258329065803	0.0107866346783559	-1.2354022643706846	0.216695	0.216695	chr1	151577753	0.6641511094345036	chr1:151577753:C:T
chr1:151577912	['G', 'T']	19959	13113.570254148077	1634.2416152148858	-0.0126938725355255	0.0107892213280792	-1.1765327774386585	0.239396	0.239396	chr1	151577912	0.6208831103725511	chr1:151577912:G:T
chr1:151578197	['G', 'A']	19959	13119.629315960912	1627.8613846321573	-0.0135983532613865	0.0107806176363387	-1.2613705188420714	0.20719	0.20719	chr1	151578197	0.6836312095910092	chr1:151578197:G:A
chr1:151578602	['A', 'G']	19959	26504.32793867121	3644.761580803818	0.0061508982255016	0.0107399101908422	0.5727141210870105	0.566845	0.566845	chr1	151578602	0.2465356798149667	chr1:151578602:A:G
chr1:151578844	['G', 'A']	19959	13123.315027308714	1633.8373463337784	-0.0129979743811418	0.0107824663559277	-1.2054732147618616	0.228035	0.228035	chr1	151578844	0.6419984901035121	chr1:151578844:G:A
chr1:151579825	['TG', 'T']	19959	13117.314426015935	1628.5272254602662	-0.013408174344426	0.0107801839913078	-1.2437797309616552	0.213595	0.213595	chr1	151579825	0.6704089178318009	chr1:151579825:TG:T
chr1:151579896	['T', 'A']	19959	6358.31856899489	989.5400306208334	0.0214697730824246	0.0138170763312669	1.5538578906045644	0.120234	0.120234	chr1	151579896	0.919972704343202	chr1:151579896:T:A
chr1:151581199	['G', 'T']	19959	1638.0	251.8480168446244	0.0156853780212216	0.0254554099048013	0.6161903532444423	0.537776	0.537776	chr1	151581199	0.2693985834815231	chr1:151581199:G:T
chr1:151582027	['T', 'C']	19959	13171.979855682504	1660.4184800544106	-0.010828188106502	0.0107696890323853	-1.0054318257417465	0.314701	0.314701	chr1	151582027	0.5021018770620199	chr1:151582027:T:C
chr1:151583225	['C', 'T']	19959	13094.936550894605	1653.5086808845276	-0.0110568621830126	0.0107928822126734	-1.0244587094658737	0.305631	0.305631	chr1	151583225	0.514802597589356	chr1:151583225:C:T
chr1:151583265	['A', 'G']	19959	26691.36116680032	3544.263016975214	-0.0072971386164368	0.0107069004759015	-0.6815360461097836	0.49554	0.49554	chr1	151583265	0.3049212835033636	chr1:151583265:A:G
chr1:151584030	['A', 'G']	19959	2309.115692955206	324.3343529235329	0.0037815519067286	0.0217195947247008	0.1741078484502325	0.861782	0.861782	chr1	151584030	0.0646025812412846	chr1:151584030:A:G
chr1:151584176	['T', 'C']	19959	2300.0	323.1533134811502	0.0041006886360362	0.0217639709491883	0.188416380705983	0.850552	0.850552	chr1	151584176	0.0702991298789142	chr1:151584176:T:C
chr1:151584504	['C', 'T']	19959	2300.0	324.39419884118064	0.0045636918191418	0.0217643564550374	0.209686504104538	0.833915	0.833915	chr1	151584504	0.0788782142450565	chr1:151584504:C:T
chr1:151584782	['A', 'G']	19959	13877.953230738382	1782.0347019691883	-0.0083295038345977	0.0106218483161214	-0.7841859144190125	0.43294	0.43294	chr1	151584782	0.3635722871904272	chr1:151584782:A:G
chr1:151584845	['GC', 'G']	19959	13100.281798135711	1656.098304079523	-0.0103871594675565	0.0107823925802895	-0.9633445814748494	0.335386	0.335386	chr1	151584845	0.4744550700830815	chr1:151584845:GC:G
chr1:151585021	['C', 'T']	19959	12790.126560072178	1588.293618131754	-0.0134047169367123	0.010868079830347	-1.2334025095474703	0.21744	0.21744	chr1	151585021	0.662660560611581	chr1:151585021:C:T
chr1:151585541	['A', 'G']	19959	17608.940300751878	2348.547273928913	-0.0033840856399253	0.0101755354484865	-0.3325707680993553	0.739462	0.739462	chr1	151585541	0.1310841389278648	chr1:151585541:A:G
chr1:151585787	['A', 'G']	19959	15437.187559520826	2023.9075663649649	-0.005378887428456	0.0104033144186119	-0.517035937973091	0.605137	0.605137	chr1	151585787	0.2181462921104266	chr1:151585787:A:G
chr1:151586733	['A', 'G']	19959	2412.362597714973	331.3289819172982	0.000995110323028	0.0212339968613398	0.0468640138512874	0.962622	0.962622	chr1	151586733	0.0165442170723099	chr1:151586733:A:G
chr1:151586971	['G', 'C']	19959	10687.386676030905	1268.0666535659454	-0.0177393333594625	0.0115107275656023	-1.5411131275900614	0.123305	0.123305	chr1	151586971	0.909019312468482	chr1:151586971:G:C
chr1:151587122	['C', 'T']	19959	11612.86581836067	1379.09698885863	-0.0207584666390721	0.0118805030825103	-1.7472716849534229	0.0806056	0.0806056	chr1	151587122	1.0936347849366648	chr1:151587122:C:T
chr1:151588206	['T', 'C']	19959	23533.7313193155	3124.349555216741	-0.0059215535792287	0.0103242935237302	-0.5735553300202235	0.566275	0.566275	chr1	151588206	0.2469726112530582	chr1:151588206:T:C
chr1:151589778	['A', 'G']	19959	2413.2418199128124	331.02102711132625	0.0014717272993263	0.0212305553678685	0.0693211870262113	0.944735	0.944735	chr1	151589778	0.0246899948530696	chr1:151589778:A:G
chr1:151590593	['C', 'T']	19959	21761.173819312145	2862.671474883101	-0.00827278833115	0.0101392487096088	-0.8159172901351198	0.414557	0.414557	chr1	151590593	0.3824157471799407	chr1:151590593:C:T
chr1:151592241	['C', 'T']	19959	661.0	62.05408826175999	-0.0361433360131092	0.0401509413766547	-0.9001865155302258	0.368032	0.368032	chr1	151592241	0.4341144182307754	chr1:151592241:C:T
chr1:151595383	['C', 'T']	19959	33628.47902360783	4581.3295323120565	0.0036115760406167	0.0139217316227599	0.2594200303870533	0.795314	0.795314	chr1	151595383	0.099461372546324	chr1:151595383:C:T
chr1:151595670	['G', 'A']	19959	31533.319619143072	4243.101506006463	-0.0023906965393692	0.0124045804620438	-0.1927269162132829	0.847175	0.847175	chr1	151595670	0.0720268686728158	chr1:151595670:G:A
chr1:151596128	['G', 'A']	19959	7855.755162389734	863.4130343719099	-0.0257967377684552	0.0129297775023341	-1.995141661470838	0.046041	0.046041	chr1	151596128	1.3368552521628914	chr1:151596128:G:A
chr1:151596602	['C', 'T']	19959	9884.485718580878	1438.6677510675768	0.0127744986677735	0.0118543995208819	1.0776166810702466	0.281218	0.281218	chr1	151596602	0.5509568847529005	chr1:151596602:C:T
chr1:151597765	['A', 'G']	19959	33848.39179235356	4612.37576276973	0.0050286010123904	0.0141198733901122	0.3561364095454203	0.721742	0.721742	chr1	151597765	0.14161802126797	chr1:151597765:A:G
chr1:151598306	['T', 'C']	19959	33646.371548829986	4586.541288995782	0.0045186156626111	0.0139257819959946	0.324478414491253	0.745579	0.745579	chr1	151598306	0.1275063328329356	chr1:151598306:T:C
chr1:151598571	['T', 'C']	19959	9893.957140708808	1440.9994522444083	0.0127987906591063	0.0118508643251197	1.0799879492314584	0.280161	0.280161	chr1	151598571	0.5525923210974837	chr1:151598571:T:C
chr1:151603280	['G', 'A']	19959	14353.438292328508	1818.7531598324235	-0.010636974774567	0.0106016883585729	-1.0033283770283183	0.315715	0.315715	chr1	151603280	0.5007047837635564	chr1:151603280:G:A
chr1:151603749	['T', 'A']	19959	1621.4933721630844	252.9008806378648	0.0183433725532539	0.0256399397167993	0.715421828438828	0.474357	0.474357	chr1	151603749	0.323894686231307	chr1:151603749:T:A
chr1:151603813	['T', 'C']	19959	6285.779214919537	817.4023637379084	-0.0049943265776082	0.0139188731684339	-0.35881687527225	0.719736	0.719736	chr1	151603813	0.1428267740801412	chr1:151603813:T:C
chr1:151604000	['A', 'G']	19959	2332.7400511868327	332.48374899138287	0.0066772806335331	0.0215936799442468	0.3092238400667861	0.757154	0.757154	chr1	151604000	0.1208157789568032	chr1:151604000:A:G
chr1:151604807	['C', 'T']	19959	14386.318884982426	1826.6326985369988	-0.0101173650526419	0.0106163194316741	-0.9530011900787756	0.340601	0.340601	chr1	151604807	0.4677540812887308	chr1:151604807:C:T
chr1:151607186	['C', 'A']	19959	26262.0	3413.6066036612733	-0.0137115007089712	0.0107993541389016	-1.2696593270869212	0.204221	0.204221	chr1	151607186	0.6898996015478811	chr1:151607186:C:A
chr1:151608244	['C', 'T']	19959	14086.7057821425	1778.7750319738448	-0.0098303484705782	0.0106648767663501	-0.9217498416479633	0.35667	0.35667	chr1	151608244	0.4477334182264855	chr1:151608244:C:T
chr1:151609136	['T', 'C']	19959	30049.550075187966	3973.5952184123257	-0.0123846176237739	0.0118635469884588	-1.043921993634963	0.296534	0.296534	chr1	151609136	0.5279255041012986	chr1:151609136:T:C
chr1:151616259	['G', 'A']	19959	4009.803608118266	409.4495179228554	-0.0276235506630105	0.0173416748292583	-1.5928998170583248	0.111199	0.111199	chr1	151616259	0.9538991182974388	chr1:151616259:G:A
chr1:151616339	['A', 'G']	19959	14775.961262841394	2013.107923568508	0.008594622220632	0.0105773512584828	0.812549570360472	0.416486	0.416486	chr1	151616339	0.3803995926363913	chr1:151616339:A:G
chr1:151620758	['C', 'T']	19959	455.0716151064679	57.57075025430361	-0.0058175494698599	0.0477815319591974	-0.1217530964647124	0.903096	0.903096	chr1	151620758	0.0442660812986543	chr1:151620758:C:T
chr1:151620983	['C', 'T']	19959	3131.1568794468385	401.3988402338532	-0.0097114231600155	0.0187798304780947	-0.5171198521383467	0.605078	0.605078	chr1	151620983	0.2181886372713321	chr1:151620983:C:T
chr1:151623155	['T', 'A']	19959	3713.46531226486	554.7230712848627	0.0105863191539189	0.0173903371488283	0.6087472061823803	0.542699	0.542699	chr1	151623155	0.2654409786690626	chr1:151623155:T:A
chr1:151623430	['G', 'A']	19959	3396.594822396149	439.7472397141353	-0.0106065839347715	0.0181315911822356	-0.5849781096522492	0.558569	0.558569	chr1	151623430	0.2529231708593727	chr1:151623430:G:A
chr1:151625185	['T', 'C']	19959	10252.054622901527	1275.4550654595805	-0.0067837910604127	0.0116878110538056	-0.5804158733558495	0.561641	0.561641	chr1	151625185	0.2505411960637618	chr1:151625185:T:C
chr1:151625287	['C', 'G']	19959	14784.222188815394	2014.3574103941023	0.0083400824732336	0.0105738387152994	0.7887468967316725	0.430269	0.430269	chr1	151625287	0.3662599428180319	chr1:151625287:C:G
chr1:151626607	['C', 'T']	19959	4227.482658380112	506.00456792514143	-0.0170792211649288	0.0164041063458834	-1.041155233013639	0.297816	0.297816	chr1	151626607	0.5260519737260546	chr1:151626607:C:T
chr1:151626791	['G', 'T']	19959	7723.934950385888	939.7270886841756	-0.0087493334735154	0.0129542076613118	-0.6754047566834676	0.499426	0.499426	chr1	151626791	0.3015288521276348	chr1:151626791:G:T
chr1:151627741	['TGTTCTATAAA', 'T']	19959	7707.861847711665	937.7322639912692	-0.0086653672644215	0.0129665421787521	-0.6682866677147926	0.503958	0.503958	chr1	151627741	0.2976056562693506	chr1:151627741:TGTTCTATAAA:T
chr1:151629496	['C', 'T']	19959	11890.2122018579	1593.9082282378922	-0.0061498501080844	0.0110447161606215	-0.5568137758044839	0.577661	0.577661	chr1	151629496	0.2383269522725687	chr1:151629496:C:T
chr1:151630761	['C', 'T']	19959	4205.842896517163	502.14840849107264	-0.0175208995850281	0.0164435191300064	-1.0655200657781143	0.286654	0.286654	chr1	151630761	0.5426419936562441	chr1:151630761:C:T
chr1:151630860	['C', 'T']	19959	3307.497143716176	306.06814127192206	-0.0325274372163102	0.0188103045318521	-1.7292350137782422	0.0837825	0.0837825	chr1	151630860	1.0768466847959275	chr1:151630860:C:T
chr1:151631343	['G', 'T']	19959	3131.4706855081176	398.6564624186743	-0.010872692627812	0.0187735305215324	-0.5791501292386906	0.562494	0.562494	chr1	151631343	0.2498821057157801	chr1:151631343:G:T
chr1:151632024	['A', 'G']	19959	4227.847306439489	504.7467559606536	-0.0173064341407646	0.0164027442401458	-1.0550938237765757	0.291395	0.291395	chr1	151632024	0.5355179044913525	chr1:151632024:A:G
chr1:151633557	['CCA', 'C']	19959	10243.026406774568	1281.262325051682	-0.0060484568209081	0.0116925079137513	-0.5172933698676156	0.604957	0.604957	chr1	151633557	0.2182754936556275	chr1:151633557:CCA:C
chr1:151633644	['CA', 'C']	19959	819.0	104.4461114909225	-0.0025212261447438	0.0357713011231555	-0.0704818126705438	0.943811	0.943811	chr1	151633644	0.0251149653153181	chr1:151633644:CA:C
chr1:151637149	['TC', 'T']	19959	4612.03105315524	573.1733328936248	-0.0139999682097909	0.0166582139171245	-0.8404243263678506	0.400681	0.400681	chr1	151637149	0.3972012510057713	chr1:151637149:TC:T
chr1:151639472	['G', 'C']	19959	4204.6319903788335	505.201405048023	-0.0168313075137001	0.016444419120155	-1.0235270331361792	0.306071	0.306071	chr1	151639472	0.5141778175330738	chr1:151639472:G:C
chr1:151642831	['G', 'A']	19959	4204.263870094723	500.1792575097557	-0.0179885212465266	0.0164459401774064	-1.0937970740790757	0.274057	0.274057	chr1	151642831	0.5621591006432382	chr1:151642831:G:A
chr1:151642919	['C', 'T']	19959	7713.937970868906	928.9163409919088	-0.0102753492107764	0.0129809572143921	-0.7915709944243617	0.42862	0.42862	chr1	151642919	0.367927568042237	chr1:151642919:C:T
chr1:151644645	['T', 'C']	19959	8036.013130199457	962.146892925798	-0.0116003550930103	0.0127500982860885	-0.9098247584230252	0.362926	0.362926	chr1	151644645	0.4401819178505513	chr1:151644645:T:C
chr1:151647598	['T', 'G']	19959	2484.193270538463	334.15839812559346	0.0013986410620866	0.0209868702871402	0.0666436225578443	0.946866	0.946866	chr1	151647598	0.0237114777847698	chr1:151647598:T:G
chr1:151647758	['G', 'T']	19959	3118.9715324046056	398.16371322102015	-0.011302120693877	0.0188763998510153	-0.5987434459473532	0.549351	0.549351	chr1	151647758	0.2601500805882842	chr1:151647758:G:T
chr1:151649196	['G', 'A']	19959	10251.78648811315	1277.5766740232768	-0.006642517285188	0.0116943554995501	-0.5680105488022522	0.570034	0.570034	chr1	151649196	0.2440992398152061	chr1:151649196:G:A
chr1:151649644	['G', 'A']	19959	2282.11434011424	296.85879086159105	-0.0010551241026834	0.0218396580059173	-0.0483122996888307	0.961468	0.961468	chr1	151649644	0.0170651655645428	chr1:151649644:G:A
chr1:151650053	['A', 'C']	19959	14922.72902255639	2021.3302554613683	0.0076948658199439	0.0105499702637088	0.7293732235827883	0.465782	0.465782	chr1	151650053	0.3318172986517479	chr1:151650053:A:C
chr1:151650905	['C', 'T']	19959	11853.375544976196	1590.3096384187331	-0.0062191222737865	0.0110361450855995	-0.5635230622241041	0.573085	0.573085	chr1	151650905	0.241780958672738	chr1:151650905:C:T
chr1:151651571	['G', 'A']	19959	4243.093925985518	507.404990080649	-0.0166186238376881	0.0164152720937318	-1.012387960601273	0.311365	0.311365	chr1	151651571	0.506730207314317	chr1:151651571:G:A
chr1:151653106	['T', 'C']	19959	14801.12364620938	2010.231138737304	0.0079381789985083	0.010578025530294	0.7504405217944006	0.452998	0.452998	chr1	151653106	0.3439037154063319	chr1:151653106:T:C
chr1:151653266	['TTTG', 'T']	19959	3134.099188051323	402.8745279451282	-0.0095970320224233	0.0187694819200296	-0.5113104380458142	0.609139	0.609139	chr1	151653266	0.2152835939929587	chr1:151653266:TTTG:T
chr1:151654637	['A', 'G']	19959	3132.3138748308866	401.7944907318401	-0.0098103337277497	0.0187712686939283	-0.5226249694525398	0.601241	0.601241	chr1	151654637	0.220951411540509	chr1:151654637:A:G
chr1:151657482	['A', 'G']	19959	1276.3197353914004	106.41959899491876	-0.0507189423097274	0.0289198270288743	-1.7537775125379638	0.079484	0.079484	chr1	151657482	1.0997202853189476	chr1:151657482:A:G
chr1:151658725	['C', 'T']	19959	11851.15642542101	1587.2346963070645	-0.006493720163733	0.0110364031494318	-0.5883909889670332	0.556277	0.556277	chr1	151658725	0.2547088961612399	chr1:151658725:C:T
chr1:151658945	['A', 'G']	19959	7743.163860493085	942.1711824874112	-0.008376703464226	0.0129324945359215	-0.6477252660698043	0.51717	0.51717	chr1	151658945	0.28636667561751	chr1:151658945:A:G
chr1:151660611	['T', 'C']	19959	477.02390019039984	74.92633100888774	0.0221769857979292	0.046721210599969	0.4746663349075109	0.63503	0.63503	chr1	151660611	0.1972057573431439	chr1:151660611:T:C
chr1:151663400	['T', 'C']	19959	4224.058183822793	507.26705716793134	-0.0163803137140149	0.0164116556594287	-0.9980902630384072	0.318248	0.318248	chr1	151663400	0.4972343169490693	chr1:151663400:T:C
chr1:151664589	['C', 'T']	19959	3396.5105231509324	443.3214901905416	-0.0063016058933536	0.0180358999790138	-0.3493923730274649	0.726798	0.726798	chr1	151664589	0.1385862764522791	chr1:151664589:C:T
chr1:151670869	['T', 'C']	19959	735.0368273374086	70.17763689489485	-0.0268085615859833	0.0379000175323262	-0.7073495827044765	0.479358	0.479358	chr1	151670869	0.319340020296736	chr1:151670869:T:C
chr1:151674472	['T', 'C']	19959	14736.69174100431	2008.6992018963977	0.008555597304982	0.0105893309629426	0.8079450283424247	0.419132	0.419132	chr1	151674472	0.3776491802711775	chr1:151674472:T:C
chr1:151674531	['T', 'C']	19959	7735.650924951121	941.5658681771822	-0.0083154801097777	0.0129380358036062	-0.6427158060159327	0.520416	0.520416	chr1	151674531	0.2836493596798373	chr1:151674531:T:C
chr1:151675422	['C', 'T']	19959	14914.48353631033	2021.155010035396	0.0079075908534045	0.0105484569259474	0.7496443232330239	0.453478	0.453478	chr1	151675422	0.3434437774249681	chr1:151675422:C:T
chr1:151680053	['T', 'C']	19959	24911.2406033878	3370.4932109796528	-0.007615501415255	0.0105316014182119	-0.7231095360374903	0.469621	0.469621	chr1	151680053	0.3282524910189519	chr1:151680053:T:C
chr1:151680435	['C', 'T']	19959	7735.937957301793	942.1534090283972	-0.0083990471002687	0.0129380971319126	-0.6491717456311191	0.516235	0.516235	chr1	151680435	0.2871525542447354	chr1:151680435:C:T
chr1:151680836	['A', 'C']	19959	13468.723736968725	1741.3032609417803	-0.0128054836245278	0.0106801543840852	-1.198997988606753	0.230543	0.230543	chr1	151680836	0.6372480597708616	chr1:151680836:A:C
chr1:151683051	['C', 'A']	19959	25185.18954018953	3402.2172739415632	-0.0080423211790812	0.0105864039607062	-0.7596839501810123	0.447453	0.447453	chr1	151683051	0.3492525757952898	chr1:151683051:C:A
chr1:151683151	['A', 'G']	19959	2524.8855252606254	336.9982494980501	0.0009650409282321	0.0208040064500918	0.0463872634603931	0.963002	0.963002	chr1	151683151	0.0163728109148612	chr1:151683151:A:G
chr1:151683850	['A', 'G']	19959	3131.4706855081176	400.9066042692164	-0.0100593255190066	0.0187735317906079	-0.535824885333464	0.592086	0.592086	chr1	151683850	0.2276152077824297	chr1:151683850:A:G
chr1:151686595	['A', 'G']	19959	13513.677071850889	1742.8070558846468	-0.0131987594998598	0.0106743457899504	-1.2364935294007555	0.21629	0.21629	chr1	151686595	0.664963559364486	chr1:151686595:A:G
chr1:151688139	['A', 'G']	19959	576.0288606072753	49.42850497005411	-0.0463842479716138	0.0426133356131688	-1.0884913678824908	0.276391	0.276391	chr1	151688139	0.5584761028100471	chr1:151688139:A:G
chr1:151695819	['A', 'C']	19959	21723.53044654939	2991.426925515289	-0.003255843898819	0.0101520612939412	-0.3207076675908357	0.748435	0.748435	chr1	151695819	0.12584591124225	chr1:151695819:A:C
chr1:151699390	['A', 'T']	19959	21682.518117576303	2986.0392358274594	-0.0031605546722284	0.0101474733321012	-0.3114622299356151	0.755453	0.755453	chr1	151699390	0.1217925498234213	chr1:151699390:A:T
chr1:151700182	['C', 'T']	19959	3158.474744437763	285.4685290932516	-0.0344728380024801	0.0191844694448451	-1.7969138058046676	0.0723644	0.0723644	chr1	151700182	1.1404750344376422	chr1:151700182:C:T
chr1:151700601	['A', 'G']	19959	1276.5116535512009	108.00068779091558	-0.0494659856901955	0.0289206503122211	-1.7104036443223585	0.0872068	0.0872068	chr1	151700601	1.059449649386984	chr1:151700601:A:G
chr1:151700874	['T', 'C']	19959	21685.086481611383	2982.5572002729327	-0.0036222218654358	0.0101470558984865	-0.3569726925399189	0.721116	0.721116	chr1	151700874	0.1419948682795676	chr1:151700874:T:C
chr1:151700959	['C', 'T']	19959	21684.69169465189	2984.302015067242	-0.0034276414850467	0.0101474249470497	-0.3377843643025208	0.735529	0.735529	chr1	151700959	0.1334001994943207	chr1:151700959:C:T
chr1:151700969	['G', 'A']	19959	3126.6266098722126	401.6436014581519	-0.0093272261948523	0.0187910765139101	-0.4963646541456995	0.619643	0.619643	chr1	151700969	0.2078584520898092	chr1:151700969:G:A
chr1:151701920	['T', 'C']	19959	21692.434248772177	2986.8938603665324	-0.0033132483151314	0.0101472090160166	-0.3265181893761789	0.744036	0.744036	chr1	151701920	0.1284060507133897	chr1:151701920:T:C
chr1:151703708	['T', 'G']	19959	4218.113389142313	506.50506233790657	-0.0169450527907138	0.0164221262632688	-1.031842802756585	0.302158	0.302158	chr1	151703708	0.5197659027894751	chr1:151703708:T:G
chr1:151704323	['G', 'A']	19959	21639.75789473684	2996.146310732499	-0.0016730595531677	0.0101513799572605	-0.1648110464007546	0.869094	0.869094	chr1	151704323	0.0609332483229066	chr1:151704323:G:A
chr1:151704538	['C', 'T']	19959	21283.199037883343	2941.291322977604	-0.0013984085619673	0.0101316598427457	-0.1380236391343695	0.890223	0.890223	chr1	151704538	0.0505011893794381	chr1:151704538:C:T
chr1:151707424	['C', 'T']	19959	18492.0	2527.576037142242	-0.0032009203874646	0.0101380389043627	-0.3157336855441736	0.752208	0.752208	chr1	151707424	0.1236620520125566	chr1:151707424:C:T
chr1:151707487	['C', 'T']	19959	4180.0	506.07585745427866	-0.0155308041442706	0.0164653808698423	-0.94323989630368	0.34557	0.34557	chr1	151707487	0.4614639670032642	chr1:151707487:C:T
chr1:151709091	['G', 'A']	19959	7048.706318584958	1021.1143477599456	0.0134524885695166	0.0132389948877339	1.0161261246486657	0.309582	0.309582	chr1	151709091	0.5092242984023562	chr1:151709091:G:A
chr1:151709159	['T', 'C']	19959	10095.0	1346.3321604786022	-0.0077304173370879	0.0115872769048191	-0.6671470269147423	0.504686	0.504686	chr1	151709159	0.2969787424370635	chr1:151709159:T:C
chr1:151710027	['G', 'A']	19959	4333.0	553.4117152876361	-0.0099639348577306	0.0162829284298167	-0.6119252381828937	0.540594	0.540594	chr1	151710027	0.2671287788025763	chr1:151710027:G:A
chr1:151712786	['A', 'C']	19959	3887.973990177408	487.9277895348742	-0.015116607316842	0.0170299133496436	-0.88765027786582	0.37474	0.37474	chr1	151712786	0.4262699475464331	chr1:151712786:A:C
chr1:151712816	['A', 'T']	19959	11519.885887541344	1495.8022038831648	-0.0099583579023554	0.0111236493044085	-0.8952419866750696	0.370669	0.370669	chr1	151712816	0.431013733614087	chr1:151712816:A:T
chr1:151713605	['C', 'T']	19959	3565.178625112737	364.8962701422404	-0.0253732765297341	0.018219820489369	-1.392619457724022	0.16375	0.16375	chr1	151713605	0.7858186913361793	chr1:151713605:C:T
chr1:151714507	['T', 'A']	19959	31346.14105326452	4338.778669495468	0.0081666015975978	0.0124119532747162	0.6579626443030231	0.51057	0.51057	chr1	151714507	0.2919447069959729	chr1:151714507:T:A
chr1:151715696	['C', 'T']	19959	412.0	28.923206830583645	-0.0495432922691248	0.0498688033888151	-0.993472650282936	0.320492	0.320492	chr1	151715696	0.4941828067043452	chr1:151715696:C:T
chr1:151717266	['G', 'A']	19959	428.0	28.53142233787874	-0.0381143561495514	0.0493606166822296	-0.7721612636025468	0.440028	0.440028	chr1	151717266	0.3565196874715562	chr1:151717266:G:A
chr1:151718328	['CA', 'C']	19959	4404.2206633931255	523.9594020183882	-0.011722001143472	0.0164148852224521	-0.7141080174863983	0.475169	0.475169	chr1	151718328	0.323151900451308	chr1:151718328:CA:C
chr1:151718672	['C', 'T']	19959	2278.0	238.31124251337363	-0.0296016568507637	0.0217478698773485	-1.3611290217252612	0.173488	0.173488	chr1	151718672	0.7607305595706124	chr1:151718672:C:T
chr1:151720007	['A', 'G']	19959	7632.912147940262	1055.3483505430004	0.0074252193455673	0.0129739545000531	0.572317356711626	0.567113	0.567113	chr1	151720007	0.2463303972148754	chr1:151720007:A:G
chr1:151720435	['A', 'G']	19959	2283.2287919025903	235.38522906224404	-0.0313692558728836	0.0217119407855912	-1.4447928069931604	0.148532	0.148532	chr1	151720435	0.8281799710856881	chr1:151720435:A:G
chr1:151721185	['C', 'A']	19959	2225.0	222.0139960783806	-0.0347643953893026	0.0219961603877203	-1.5804756274058764	0.114014	0.114014	chr1	151721185	0.9430418175281208	chr1:151721185:C:A
chr1:151721765	['C', 'T']	19959	2559.76950834461	336.04401460187285	0.0036582594772619	0.0206549504151032	0.1771129634175728	0.859421	0.859421	chr1	151721765	0.0657940385126078	chr1:151721765:C:T
chr1:151721822	['A', 'G']	19959	496.0	35.196206904876824	-0.031658858868709	0.0456933029317032	-0.6928555573237695	0.488408	0.488408	chr1	151721822	0.3112172310346888	chr1:151721822:A:G
chr1:151722519	['C', 'T']	19959	487.0732110643416	71.87062505116216	0.0263556417227084	0.0462009033224472	0.5704572817281522	0.568374	0.568374	chr1	151722519	0.2453657968860021	chr1:151722519:C:T
chr1:151722795	['T', 'C']	19959	7631.382352941177	1058.867201978731	0.0079799898147437	0.0129802867641576	0.6147776208441567	0.538709	0.538709	chr1	151722795	0.2686457688058423	chr1:151722795:T:C
chr1:151723428	['G', 'A']	19959	7510.386616541355	1047.2958394437564	0.0082427941484188	0.0130713748556762	0.6305988650336486	0.52831	0.52831	chr1	151723428	0.277111168787381	chr1:151723428:G:A
chr1:151726317	['C', 'G']	19959	6324.316865417377	782.6365682204699	-0.0171309896158678	0.0139238660975659	-1.230332832550189	0.218587	0.218587	chr1	151726317	0.6603756703650363	chr1:151726317:C:G
chr1:151726940	['C', 'T']	19959	6276.943475646423	779.9627914787171	-0.015793873472111	0.0139635627529935	-1.131077630508381	0.258036	0.258036	chr1	151726940	0.5883196990341968	chr1:151726940:C:T
chr1:151726997	['T', 'C']	19959	5654.5666182291925	650.5934136744729	-0.0207775769487362	0.0147143564120945	-1.4120615517820418	0.157947	0.157947	chr1	151726997	0.8014886185452769	chr1:151726997:T:C
chr1:151727738	['T', 'C']	19959	1478.9640042170804	138.69063292511763	-0.0431120038763118	0.0270793175722238	-1.5920638975235202	0.111386	0.111386	chr1	151727738	0.9531693917909528	chr1:151727738:T:C
chr1:151727751	['G', 'A']	19959	7987.40019039984	1003.1796769915916	-0.0141233860230086	0.0126499053405356	-1.1164815579885266	0.26423	0.26423	chr1	151727751	0.5780178752347437	chr1:151727751:G:A
chr1:151728047	['G', 'C']	19959	6280.888137122236	783.2661711536514	-0.0151043646024104	0.0139622033935995	-1.0818037939007854	0.279353	0.279353	chr1	151728047	0.5538466603465954	chr1:151728047:G:C
chr1:151728734	['A', 'G']	19959	2671.0	317.2572119505422	-0.0167377971907818	0.0202306330985845	-0.8273491545824577	0.408049	0.408049	chr1	151728734	0.3892876821261822	chr1:151728734:A:G
chr1:151728869	['A', 'G']	19959	7990.200992182802	1014.524796541164	-0.0124731393162954	0.0126438821092173	-0.9864960151125214	0.323902	0.323902	chr1	151728869	0.4895863703402949	chr1:151728869:A:G
chr1:151729587	['A', 'G']	19959	429.0	24.08096270354332	-0.0615616894112575	0.0488126044414329	-1.2611842804888926	0.207257	0.207257	chr1	151729587	0.6834907924542414	chr1:151729587:A:G
chr1:151730998	['A', 'G']	19959	6353.273264845902	789.221997106378	-0.0157173197854352	0.0138764982945295	-1.132657494119495	0.257372	0.257372	chr1	151730998	0.5894387026023302	chr1:151730998:A:G
chr1:151731612	['G', 'A']	19959	6542.655609560556	816.7521558361859	-0.0091370657394576	0.0136061284939401	-0.6715404564588018	0.501884	0.501884	chr1	151731612	0.2993966493517572	chr1:151731612:G:A
chr1:151731735	['C', 'G']	19959	2313.11589337609	230.2227125643317	-0.0351142571692349	0.0216057395528995	-1.6252281984266772	0.10413	0.10413	chr1	151731735	0.9824241316089256	chr1:151731735:C:G
chr1:151733950	['G', 'A']	19959	8817.301248308017	1092.2511084898697	-0.0106621084319227	0.0122475411867364	-0.8705509350292623	0.38401	0.38401	chr1	151733950	0.4156574660275961	chr1:151733950:G:A
chr1:151734126	['G', 'A']	19959	2287.0939193257072	229.9688514137267	-0.0312383178819691	0.0217689238302657	-1.4349959660632372	0.151304	0.151304	chr1	151734126	0.8201495904502789	chr1:151734126:G:A
chr1:151734728	['C', 'T']	19959	5733.148985216736	657.8110000455612	-0.0175912138548937	0.0146118568514518	-1.2038999583510064	0.228643	0.228643	chr1	151734728	0.6408420901849359	chr1:151734728:C:T
chr1:151737562	['T', 'C']	19959	30198.539085989178	4012.957071162482	-0.0129317617137477	0.0117479572311159	-1.1007668362544152	0.271011	0.271011	chr1	151737562	0.5670130812940499	chr1:151737562:T:C
chr1:151737764	['C', 'G']	19959	5757.576940421907	654.8710243469203	-0.019142609881045	0.0145920019001974	-1.3118563177260805	0.189584	0.189584	chr1	151737764	0.7221983178677919	chr1:151737764:C:G
chr1:151738451	['A', 'G']	19959	10833.97092440345	1503.770923060392	0.0017389937753679	0.0113521007677695	0.153186957281528	0.878252	0.878252	chr1	151738451	0.0563808525373887	chr1:151738451:A:G
chr1:151740865	['T', 'TCTTA']	19959	5467.643662607127	840.9857322575812	0.0242518200058801	0.0146743154345446	1.6526713027300228	0.0984135	0.0984135	chr1	151740865	1.0069453225711316	chr1:151740865:T:TCTTA
chr1:151741204	['T', 'G']	19959	11029.868384121894	1518.901826159483	0.0002462070291044	0.011282670197862	0.0218216986570303	0.98259	0.98259	chr1	151741204	0.0076276600739005	chr1:151741204:T:G
chr1:151742803	['C', 'T']	19959	19903.991731809983	2831.1654711919577	0.0115670445634301	0.0101385872709146	1.1408931298163616	0.253928	0.253928	chr1	151742803	0.5952894079288424	chr1:151742803:C:T
chr1:151742896	['C', 'CA']	19959	5442.090653971436	762.5751857559512	0.0024012633339333	0.0147387562725148	0.1629217072007134	0.870582	0.870582	chr1	151742896	0.060190316481961	chr1:151742896:C:CA
chr1:151743554	['G', 'C']	19959	2864.4305472038486	276.3192313968814	-0.0406172212972174	0.0196341755293227	-2.0687001212023177	0.0385871	0.0385871	chr1	151743554	1.4135578594520095	chr1:151743554:G:C
chr1:151744235	['A', 'T']	19959	5518.575614940798	848.732254000829	0.0237625957037997	0.0146989037059714	1.616623673379542	0.105975	0.105975	chr1	151744235	0.9747965747597414	chr1:151744235:A:T
chr1:151747262	['C', 'T']	19959	2333.2606206688747	242.40252089219547	-0.0288134332424302	0.0215535852671133	-1.3368278588154	0.181294	0.181294	chr1	151747262	0.7416165688223645	chr1:151747262:C:T
chr1:151747582	['T', 'C']	19959	2860.57328990228	275.3355619670597	-0.040732688222496	0.0196445194781286	-2.0734886525397567	0.0381396	0.0381396	chr1	151747582	1.418623866054138	chr1:151747582:T:C
chr1:151750554	['G', 'A']	19959	5335.802014431751	754.8585515151997	0.003476037151324	0.014867577672175	0.2337998312818319	0.815143	0.815143	chr1	151750554	0.0887661965813093	chr1:151750554:G:A
chr1:151751670	['C', 'T']	19959	25649.570225985863	3539.0913227656115	0.0067095625675954	0.0105677540175435	0.6349090408857845	0.525495	0.525495	chr1	151751670	0.2794314118578894	chr1:151751670:C:T
chr1:151751764	['T', 'C']	19959	25653.141167627164	3542.336357675148	0.0069523257526196	0.010569379553005	0.6577799309556414	0.510687	0.510687	chr1	151751764	0.2918451973630304	chr1:151751764:T:C
chr1:151751803	['A', 'G']	19959	5584.715425131681	646.8194533663927	-0.0166944619329263	0.0147636532750754	-1.130781224800949	0.258161	0.258161	chr1	151751803	0.5881093653387317	chr1:151751803:A:G
chr1:151752193	['T', 'G']	19959	919.5664742785442	110.61462060071048	-0.0099201517186342	0.0338105725558729	-0.2934038369874064	0.769217	0.769217	chr1	151752193	0.1139511262476398	chr1:151752193:T:G
chr1:151752883	['A', 'G']	19959	22846.31459660031	3269.413233147563	0.0173753729986729	0.0102446423562716	1.696044858807196	0.089893	0.089893	chr1	151752883	1.046274125616444	chr1:151752883:A:G
chr1:151753278	['C', 'T']	19959	25690.4358023454	3536.487923861975	0.0059963012956965	0.0105764322649181	0.5669493403353234	0.570755	0.570755	chr1	151753278	0.2435502752597191	chr1:151753278:C:T
chr1:151753342	['G', 'A']	19959	435.02179577111934	51.443262733694425	-0.0125345940477988	0.0489988839581386	-0.2558138683017266	0.798097	0.798097	chr1	151753342	0.0979443216760522	chr1:151753342:G:A
chr1:151755029	['G', 'C']	19959	2851.0	273.77636305733483	-0.0406603005398044	0.0196690184548805	-2.0672257048859097	0.0387258	0.0387258	chr1	151755029	1.4119996017934997	chr1:151755029:G:C
chr1:151755878	['T', 'C']	19959	25689.72274845888	3538.7073221170567	0.0060505295466201	0.0105788957502457	0.5719433946099315	0.567367	0.567367	chr1	151755878	0.2461359278540289	chr1:151755878:T:C
chr1:151756280	['C', 'T']	19959	25606.26354568693	3530.7516450147814	0.0063955398131498	0.010572075403369	0.6049464810960121	0.545221	0.545221	chr1	151756280	0.2634274250155024	chr1:151756280:C:T
chr1:151756725	['A', 'G']	19959	5658.850571256765	650.2138796165345	-0.0175571454177521	0.0146779812214173	-1.196155326328775	0.23165	0.23165	chr1	151756725	0.635167695460826	chr1:151756725:A:G
chr1:151757013	['T', 'A']	19959	25611.13274868454	3531.7030794863026	0.00645592754635	0.0105702771100494	0.6107623744520553	0.541364	0.541364	chr1	151757013	0.2665106276219906	chr1:151757013:T:A
chr1:151757586	['A', 'G']	19959	25610.69899263269	3532.694617040396	0.00658957047228	0.0105717634195866	0.6233180038886762	0.533083	0.533083	chr1	151757586	0.2732051668914927	chr1:151757586:A:G
chr1:151757893	['G', 'A']	19959	22710.654384117923	3260.942836808794	0.0180756135716306	0.0102351114777154	1.7660397359604831	0.0774045	0.0774045	chr1	151757893	1.1112337903719007	chr1:151757893:G:A
chr1:151759584	['A', 'G']	19959	25689.435551769067	3539.419040600132	0.0062091684161441	0.0105788781094008	0.5869401605664047	0.557251	0.557251	chr1	151759584	0.2539491434953833	chr1:151759584:A:G
chr1:151760224	['A', 'G']	19959	25753.580648394047	3555.952879389554	0.0071358085583071	0.0105881666612342	0.6739418434385807	0.500356	0.500356	chr1	151760224	0.3007208880221328	chr1:151760224:A:G
chr1:151760439	['C', 'T']	19959	25604.697188392725	3527.5466253529603	0.0062175879865968	0.010571348492238	0.5881546702544259	0.556435	0.556435	chr1	151760439	0.2545855605117603	chr1:151760439:C:T
chr1:151760549	['T', 'C']	19959	26580.843271932943	3660.48751708818	0.0076516506626551	0.0113748104661857	0.6726837941960833	0.501156	0.501156	chr1	151760549	0.3000270657625521	chr1:151760549:T:C
chr1:151760859	['T', 'G']	19959	25705.182187452992	3542.0968240463167	0.0061461887175351	0.0105871068548594	0.5805352493173374	0.56156	0.56156	chr1	151760859	0.2506038346352999	chr1:151760859:T:G
chr1:151761398	['C', 'G']	19959	6485.324932357951	773.4519012219286	-0.0233151766385369	0.0137186866081679	-1.699519589918716	0.0892369	0.0892369	chr1	151761398	1.0494555250789035	chr1:151761398:C:G
chr1:151762214	['G', 'C']	19959	6142.615523375257	722.603286762515	-0.0244014999244532	0.0140219307871763	-1.7402382235953926	0.0818326	0.0818326	chr1	151762214	1.0870736501227576	chr1:151762214:G:C
chr1:151762965	['G', 'A']	19959	2256.113037378495	237.58386981657608	-0.0288405907362106	0.0218969118322104	-1.3171076797133612	0.187818	0.187818	chr1	151762965	0.7262627883954288	chr1:151762965:G:A
chr1:151763100	['T', 'C']	19959	5430.816295850872	842.2804076529736	0.0249502208320356	0.0147244299502672	1.6944778790287136	0.0901901	0.0901901	chr1	151763100	1.0448411315416184	chr1:151763100:T:C
chr1:151763792	['CTG', 'C']	19959	25902.59558049807	3559.1493314880468	0.0049452675645979	0.0106409484494338	0.4647393592871947	0.642123	0.642123	chr1	151763792	0.1923817739486521	chr1:151763792:CTG:C
chr1:151763980	['A', 'G']	19959	5451.092458030569	845.8536883399164	0.0250122082958863	0.0147031391211895	1.701147495764351	0.0889309	0.0889309	chr1	151763980	1.0509473125077269	chr1:151763980:A:G
chr1:151764873	['T', 'A']	19959	24230.069960910096	3130.456067503407	-0.0147093694048926	0.0103935961718705	-1.4152338768656727	0.157016	0.157016	chr1	151764873	0.8040560905356069	chr1:151764873:T:A
chr1:151765927	['G', 'A']	19959	7214.445853169633	986.278830142899	0.0042418439248209	0.0132016038485664	0.3213127718024606	0.747977	0.747977	chr1	151765927	0.1261117563155622	chr1:151765927:G:A
chr1:151768977	['G', 'A']	19959	10433.65928227747	1364.7868810942114	-0.0100945360088164	0.0114961106005717	-0.8780827150631615	0.379909	0.379909	chr1	151768977	0.4203204179376749	chr1:151768977:G:A
chr1:151769219	['C', 'G']	19959	12649.587799774536	1660.5639645230856	0.0007476876295191	0.0114729107600551	0.0651698287519445	0.948039	0.948039	chr1	151769219	0.0231737964842901	chr1:151769219:C:G
chr1:151769525	['T', 'C']	19959	11945.273970521224	1587.9803478226572	0.0038714097558578	0.0111809346046895	0.3462509971424078	0.729158	0.729158	chr1	151769525	0.137178354956116	chr1:151769525:T:C
chr1:151769857	['G', 'A']	19959	7330.734579345593	1014.9234210658702	0.0066506676648636	0.0131200974918236	0.5069068784746718	0.612226	0.612226	chr1	151769857	0.2130882307387508	chr1:151769857:G:A
chr1:151769908	['A', 'G']	19959	1763.148400681841	322.0622702062591	0.0469797091548743	0.024631614673161	1.9072931181431665	0.056497	0.056497	chr1	151769908	1.2479746126767872	chr1:151769908:A:G
chr1:151769933	['A', 'G']	19959	12183.610431907004	1670.1551105976127	-0.0016716595662334	0.0109359231846771	-0.1528594831916589	0.878511	0.878511	chr1	151769933	0.0562527962524739	chr1:151769933:A:G
chr1:151770018	['A', 'G']	19959	11821.776909200242	1557.2957755784212	0.002267589759219	0.0111292337782851	0.2037507526927383	0.83855	0.83855	chr1	151770018	0.076471036723139	chr1:151770018:A:G
chr1:151770089	['GGGAGACCATGGGGAGACGGAGAC', 'G']	19959	11601.643542248205	1516.6371135098077	0.0006388120495791	0.011304195381042	0.0565110587747387	0.954935	0.954935	chr1	151770089	0.020026188732531	chr1:151770089:GGGAGACCATGGGGAGACGGAGAC:G
chr1:151770667	['C', 'T']	19959	10970.198546730142	1433.508630946435	0.0002556646832773	0.0113604198089321	0.0225048622830238	0.982045	0.982045	chr1	151770667	0.0078686111907325	chr1:151770667:C:T
chr1:151771394	['TA', 'T']	19959	10971.099363631807	1433.525565078016	0.0001952776589505	0.0113601833605426	0.0171896573103601	0.986285	0.986285	chr1	151771394	0.0059975718310312	chr1:151771394:TA:T
chr1:151771692	['T', 'C']	19959	8259.482934897009	1145.951926093839	0.0079300559437015	0.0125075841520757	0.6340197952924057	0.526075	0.526075	chr1	151771692	0.2789523361424415	chr1:151771692:T:C
chr1:151772382	['G', 'A']	19959	18686.55372894948	2511.3938823733624	-0.002501742869791	0.0102146217903367	-0.2449178169433313	0.806523	0.806523	chr1	151772382	0.0933832431161168	chr1:151772382:G:A
chr1:151772452	['T', 'C']	19959	10977.249849578824	1432.888693938426	-1.6396276280817164e-05	0.0113613184288345	-0.0014431666873453	0.998849	0.998849	chr1	151772452	0.0005001608464874	chr1:151772452:T:C
chr1:151773603	['A', 'T']	19959	8244.304496015237	1148.3159844504785	0.0085458947214468	0.0125183935967751	0.6826670415322634	0.494825	0.494825	chr1	151773603	0.3055483666666635	chr1:151773603:A:T
chr1:151773726	['T', 'A']	19959	8248.239777510524	1147.4615306799988	0.0083941308616843	0.0125146830886028	0.6707425831125483	0.502392	0.502392	chr1	151773726	0.2989572848431485	chr1:151773726:T:A
chr1:151773759	['C', 'T']	19959	10970.64897775105	1432.7208319022664	-8.126077390347175e-05	0.0113614297749898	-0.007152336942869	0.994293	0.994293	chr1	151773759	0.0024856180850987	chr1:151773759:C:T
chr1:151774567	['C', 'T']	19959	10899.638304269392	1422.4363875626502	9.69977260713294e-05	0.0113858820241175	0.0085191227052826	0.993203	0.993203	chr1	151774567	0.0029619773157435	chr1:151774567:C:T
chr1:151775257	['C', 'T']	19959	10889.72802445625	1417.1312714728892	-0.0002559250274529	0.0113909699319661	-0.0224673604602115	0.982075	0.982075	chr1	151775257	0.0078553443491361	chr1:151775257:C:T
chr1:151775323	['G', 'A']	19959	29133.378983764283	4027.8378135374537	0.0140001555324522	0.0113584339691172	1.232577974262792	0.217748	0.217748	chr1	151775323	0.6620458252661212	chr1:151775323:G:A
chr1:151775494	['A', 'G']	19959	4220.480202485966	648.9695100236544	0.0190092486376959	0.0165032678573808	1.1518475493442586	0.249398	0.249398	chr1	151775494	0.6031070335858103	chr1:151775494:A:G
