## Supplementary material for "Characterization of shared and ancestry-specific signals driving complex traits using multi-ancestry fine-mapping": EUR_schizophrenia_gwas_1_149615398_150615398.tsv

Unnamed: 0	chrom	ID	pos	A1	A2	FCAS	FCON	IMPINFO	BETA	SE	P	NCAS	NCON	NEFF
1701874	chr1	rs56360357	149641145	G	A	0.388	0.389	0.212	-0.0058973552660839	0.0194	0.7629	52893	76810	58303.2
1698092	chr1	rs61808245	149652811	C	T	0.603	0.603	0.26	0.0048979852621919	0.0176	0.7795	52535	76131	57834.39
1700643	chr1	rs56342883	149660950	G	A	0.0146	0.0148	0.354	-0.0741956683066094	0.0771	0.3359	31440	45618	34079.68
1699600	chr1	rs61809779	149662945	C	T	0.864	0.866	0.202	-0.0278029446620889	0.0284	0.3271	52624	76216	57926.86
1701132	chr1	rs55803744	149674792	T	C	0.275	0.277	0.343	-0.0209989425960583	0.0167	0.209	53028	76579	58280.32
1697709	chr1	rs12132746	149698251	G	A	0.537	0.537	0.237	-0.0088994831870327	0.0181	0.6243	52535	76131	57834.39
1697774	chr1	rs56130070	149715562	T	C	0.847	0.845	0.388	-0.003596459514405	0.0194	0.8546	53150	77025	58514.64
1700365	chr1	rs7525470	149715583	C	T	0.847	0.845	0.388	-0.0029042131473898	0.0194	0.8793	53150	77025	58514.64
1701331	chr1	rs187688631	149716688	T	A	0.981	0.982	0.372	-0.158105155134988	0.0529	0.002827	52980	76800	58386.7
1699181	chr1	rs11588923	149717036	T	C	0.847	0.845	0.389	-0.003596459514405	0.0194	0.8524	53150	77025	58514.64
1698801	chr1	rs4559549	149717647	A	C	0.75	0.747	0.442	0.0184978548821194	0.015	0.2173	53386	77258	58749.13
1700510	chr1	rs141921062	149717981	C	T	0.982	0.982	0.379	-0.0243029385231735	0.0536	0.6499	52638	76560	58050.77
1700589	chr1	rs79330123	149718092	C	T	0.904	0.902	0.554	0.0320992618599997	0.0196	0.1018	53386	77258	58749.13
1700284	chr1	rs114969164	149718722	G	A	0.986	0.986	0.394	0.0055048206344449	0.0687	0.9367	41092	55327	44393.14
1700551	chr1	rs6657036	149719899	G	T	0.904	0.903	0.559	0.0312951579807101	0.0196	0.1104	53386	77258	58749.13
1699893	chr1	rs74885624	149721759	T	C	0.77	0.767	0.38	0.023003381764963	0.0167	0.1676	53386	77258	58749.13
1699991	chr1	rs55827602	149725133	C	G	0.841	0.84	0.36	-0.0018016219466282	0.0198	0.9282	53150	77025	58514.64
1699067	chr1	rs2664745	149726118	A	G	0.498	0.499	0.204	-0.0247026126403718	0.0192	0.1995	52805	76810	58249.73
1700426	chr1	rs201018977	149731444	C	A	0.989	0.989	0.222	0.0020977980821461	0.1071	0.9844	36373	53662	40456.47
1700586	chr1	rs602034	149733247	G	C	0.498	0.499	0.205	-0.0247026126403718	0.0192	0.1976	52805	76810	58249.73
1700173	chr1	rs386467332	149733983	C	T	0.946	0.943	0.599	0.0518046636160167	0.0244	0.03405	53386	77258	58749.13
1699952	chr1	rs2791018	149736391	C	T	0.102	0.0993	0.412	0.0503033045092425	0.0224	0.02443	53386	77258	58749.13
1697938	chr1	rs56135477	149748810	G	A	0.504	0.503	0.208	0.0250047589895661	0.019	0.189	52805	76810	58249.73
1701500	chr1	rs115385213	149753498	T	A	0.975	0.976	0.404	-0.0428031223253094	0.0438	0.3294	53386	77258	58749.13
1700079	chr1	rs143192984	149758064	G	A	0.926	0.923	0.757	0.0366983037826737	0.0187	0.05009	53386	77258	58749.13
1699894	chr1	rs111328914	149760974	A	G	0.894	0.892	0.429	0.0105046326450854	0.0215	0.6238	53150	77025	58514.64
1700965	chr1	rs112869437	149768506	T	C	0.954	0.955	0.539	-0.0177974390305806	0.0284	0.5313	53386	77258	58749.13
1699308	chr1	rs55649985	149771869	G	A	0.87	0.868	0.716	0.0208021276292633	0.0152	0.1699	53386	77258	58749.13
1698579	chr1	rs7517103	149771890	A	G	0.0835	0.0829	0.535	0.0069954745123864	0.0211	0.7401	53150	77025	58514.64
1699916	chr1	rs5011221	149772497	T	C	0.103	0.106	0.743	-0.0282040203730758	0.0163	0.08407	53386	77258	58749.13
1700781	chr1	rs147149224	149775372	A	G	0.926	0.923	0.883	0.021898468701116	0.0174	0.2063	53386	77258	58749.13
1698625	chr1	rs139336677	149776970	T	C	0.956	0.956	0.766	0.0025966258472659	0.0241	0.914	53150	77025	58514.64
1700602	chr1	rs2474478	149777847	T	A	0.926	0.922	0.907	0.0236969951765786	0.0171	0.1647	53386	77258	58749.13
1699861	chr1	rs146802096	149777979	C	T	0.926	0.922	0.908	0.024097313483794	0.0171	0.1578	53386	77258	58749.13
1698079	chr1	rs141105726	149778037	G	A	0.926	0.922	0.908	0.0235993322503244	0.0171	0.1674	53386	77258	58749.13
1698525	chr1	rs3106121	149778729	G	A	0.926	0.922	0.911	0.0242046886968174	0.017	0.1558	53386	77258	58749.13
1701126	chr1	rs148590893	149782667	A	G	0.926	0.922	0.915	0.0239020562806236	0.017	0.1595	53386	77258	58749.13
1698378	chr1	rs112586427	149783063	G	C	0.958	0.959	0.819	0.0048979852621919	0.0239	0.8381	53386	77258	58749.13
1699472	chr1	rs139776319	149783886	C	T	0.926	0.922	0.919	0.0235993322503244	0.017	0.1645	53386	77258	58749.13
1699451	chr1	rs114362847	149784163	T	A	0.926	0.922	0.92	0.0235993322503244	0.017	0.1644	53386	77258	58749.13
1700360	chr1	rs143742768	149784572	G	A	0.926	0.922	0.921	0.0234039777790161	0.0169	0.1668	53386	77258	58749.13
1702035	chr1	rs186269612	149785242	C	G	0.988	0.988	0.385	0.0115035793834154	0.0728	0.8747	42988	61569	47725.53
1700873	chr1	rs116310582	149785255	G	A	0.984	0.984	0.422	-0.0615031325940498	0.054	0.2543	51460	74010	56431.29
1701535	chr1	rs138724866	149787080	T	C	0.926	0.922	0.926	0.0235993322503244	0.0169	0.1622	53386	77258	58749.13
1699766	chr1	rs587746306	149787174	C	T	0.984	0.984	0.427	-0.0797035985108817	0.0546	0.1442	50192	72577	55153.08
1700201	chr1	rs192504603	149787813	T	C	0.983	0.983	0.783	-0.0049019951702315	0.0385	0.8989	50865	72498	55701.62
1698667	chr1	rs148340528	149788612	G	A	0.981	0.981	0.354	-0.0319035490130083	0.0538	0.5529	53086	76766	58412.0
1701556	chr1	rs142146636	149788783	A	C	0.96	0.961	0.844	0.0020977980821461	0.024	0.9301	53386	77258	58749.13
1698958	chr1	rs3738319	149815323	G	A	0.833	0.837	0.807	-0.0110002818588653	0.013	0.3962	53386	77258	58749.13
1697831	chr1	rs7531664	149815536	T	C	0.883	0.88	0.957	0.0171029078996623	0.0136	0.2102	53386	77258	58749.13
1699990	chr1	rs142109788	149815561	A	G	0.976	0.975	0.494	-0.0451019739124202	0.04	0.259	52078	75379	57269.52
1701166	chr1	rs72708144	149815740	T	C	0.96	0.961	0.867	-0.002002002670673	0.0237	0.9341	53386	77258	58749.13
1699681	chr1	rs11205037	149816036	T	G	0.884	0.881	0.956	0.0173977771764203	0.0137	0.2044	53386	77258	58749.13
1701728	chr1	rs72708145	149817038	T	C	0.926	0.922	0.949	0.0243022925229648	0.0167	0.1468	53386	77258	58749.13
1697931	chr1	rs1046332	149817508	T	C	0.926	0.922	0.949	0.0243022925229648	0.0167	0.1462	53386	77258	58749.13
1699213	chr1	rs140623721	149818310	T	C	0.971	0.971	0.582	-0.0206007457079636	0.0339	0.5436	53386	77258	58749.13
1701971	chr1	rs67567469	149818561	G	A	0.958	0.959	0.865	-0.0012007205765188	0.0232	0.9599	53386	77258	58749.13
1698529	chr1	rs144949291	149819233	G	A	0.973	0.974	0.476	-0.0209989425960583	0.039	0.5911	53386	77258	58749.13
1697790	chr1	rs12119601	149820656	G	C	0.295	0.293	0.64	0.0281014301108748	0.0119	0.0183	53386	77258	58749.13
1699733	chr1	rs72708146	149821019	C	T	0.984	0.983	0.561	0.0382972099323441	0.0472	0.4172	48877	69270	53527.73
1697785	chr1	rs141494464	149847301	C	T	0.939	0.935	0.918	0.0439977464776452	0.0185	0.0173	53386	77258	58749.13
1699863	chr1	rs143998996	149848467	C	G	0.93	0.926	0.946	0.0349037160078804	0.0172	0.04211	53386	77258	58749.13
1702002	chr1	rs1260246	149848885	C	G	0.962	0.962	0.863	-0.0001000050003333	0.0242	0.9967	53386	77258	58749.13
1701864	chr1	rs79191594	149849171	G	A	0.965	0.965	0.573	-0.0451019739124202	0.0309	0.1451	53150	77025	58514.64
1698656	chr1	rs79985335	149850114	T	C	0.984	0.982	0.458	0.0520040417467951	0.0508	0.3061	50496	72557	55503.83
1699961	chr1	rs72708148	149850941	G	T	0.93	0.926	0.947	0.0350002811846215	0.0172	0.04145	53386	77258	58749.13
1699810	chr1	rs114205852	149851993	G	A	0.982	0.982	0.444	0.0255995183002125	0.0502	0.6106	51551	74055	56482.47
1700086	chr1	rs532941	149852927	A	C	0.0625	0.0611	0.622	0.0182033098538737	0.0226	0.4194	53386	77258	58749.13
1699788	chr1	rs72708149	149853089	G	C	0.93	0.926	0.948	0.0350968370374295	0.0172	0.04083	53386	77258	58749.13
1700170	chr1	rs72708150	149854148	G	A	0.93	0.926	0.948	0.0352030377085245	0.0172	0.04002	53386	77258	58749.13
1699649	chr1	rs17581380	149854324	T	C	0.956	0.959	0.649	-0.0618009384055913	0.027	0.02229	53386	77258	58749.13
1698789	chr1	rs146356417	149854890	C	A	0.889	0.889	0.806	-0.007004474152883	0.0154	0.6502	53386	77258	58749.13
1699158	chr1	rs137923984	149856334	T	C	0.987	0.988	0.466	-0.13480076937097	0.0618	0.02927	47257	68181	51954.71
1698157	chr1	rs15931	149856350	C	T	0.93	0.926	0.95	0.0352995739869328	0.0171	0.03951	53386	77258	58749.13
1698794	chr1	rs55885412	149856720	C	T	0.93	0.926	0.95	0.0352995739869328	0.0171	0.03952	53386	77258	58749.13
1698777	chr1	rs144823175	149858520	C	G	0.977	0.976	0.441	0.0493043176841434	0.0443	0.265	52257	75431	57369.94
1701786	chr1	rs114354411	149860079	G	T	0.981	0.98	0.586	0.0258041896815329	0.0407	0.5256	52309	76298	57734.79
1699218	chr1	rs17581597	149860372	C	T	0.896	0.896	0.839	-0.0036968248442897	0.0155	0.81	53386	77258	58749.13
1699622	chr1	rs72708151	149861198	T	C	0.93	0.926	0.95	0.0353961009469877	0.0171	0.03874	53386	77258	58749.13
1701169	chr1	rs56229803	149861760	C	T	0.93	0.926	0.951	0.0352995739869328	0.0171	0.03968	53386	77258	58749.13
1699889	chr1	rs142304197	149861795	T	C	0.977	0.976	0.444	0.0487044462100383	0.0441	0.27	52257	75431	57369.94
1699151	chr1	rs56139516	149861829	T	C	0.93	0.926	0.951	0.0352995739869328	0.0171	0.03948	53386	77258	58749.13
1700338	chr1	rs6696191	149862367	A	G	0.106	0.104	0.783	0.022299507494767	0.0159	0.1595	53386	77258	58749.13
1700577	chr1	rs72708152	149862531	A	G	0.93	0.926	0.951	0.0352995739869328	0.0171	0.03934	53386	77258	58749.13
1697749	chr1	rs143065789	149864270	G	A	0.93	0.926	0.95	0.0361969153118182	0.0171	0.03438	53386	77258	58749.13
1701697	chr1	rs72708153	149865483	A	G	0.929	0.924	0.948	0.0352030377085245	0.017	0.0387	53386	77258	58749.13
1699723	chr1	rs1451641	149865880	A	G	0.93	0.926	0.952	0.0355022698424966	0.0171	0.03818	53386	77258	58749.13
1700352	chr1	rs55664407	149866676	A	G	0.93	0.926	0.952	0.0353961009469877	0.0171	0.03852	53386	77258	58749.13
1698097	chr1	rs56119131	149866851	C	T	0.93	0.926	0.952	0.0355987772398635	0.0171	0.03785	53386	77258	58749.13
1700387	chr1	rs55633017	149867019	T	C	0.929	0.924	0.949	0.0352030377085245	0.017	0.03841	53386	77258	58749.13
1698321	chr1	rs12062387	149868334	C	T	0.925	0.921	0.941	0.0347008987793103	0.0167	0.03809	53386	77258	58749.13
1699856	chr1	rs114067741	149868479	G	T	0.972	0.972	0.59	-0.0177974390305806	0.0341	0.6016	53386	77258	58749.13
1701895	chr1	rs150149679	149868807	G	A	0.985	0.985	0.422	0.0360040066341877	0.0575	0.531	51404	74180	56429.73
1699024	chr1	rs112327375	149868898	C	T	0.93	0.926	0.953	0.0355987772398635	0.0171	0.03763	53386	77258	58749.13
1699852	chr1	rs6587680	149869351	A	G	0.926	0.921	0.945	0.0338988850054592	0.0167	0.04318	53386	77258	58749.13
1699583	chr1	rs112198975	149869466	G	A	0.93	0.926	0.953	0.0355987772398635	0.0171	0.03753	53386	77258	58749.13
1699186	chr1	rs143441849	149869573	G	A	0.982	0.982	0.565	-0.0451961304529691	0.044	0.3043	52280	75370	57360.47
1700161	chr1	rs61355654	149869947	T	G	0.926	0.922	0.945	0.0338988850054592	0.0167	0.04289	53386	77258	58749.13
1699718	chr1	rs143419891	149870368	C	T	0.984	0.984	0.397	-0.0648052233661156	0.0551	0.2397	51411	75269	56767.54
1702023	chr1	rs1376675	149871002	G	A	0.931	0.927	0.945	0.0350002811846215	0.0173	0.04271	53386	77258	58749.13
1699492	chr1	rs1349532	149871003	C	T	0.931	0.927	0.945	0.0350002811846215	0.0173	0.0427	53386	77258	58749.13
1699923	chr1	rs1376676	149871065	G	T	0.926	0.922	0.946	0.0332026408277183	0.0167	0.04716	53386	77258	58749.13
1699912	chr1	rs1355237	149871278	C	T	0.982	0.981	0.47	0.0179970767016546	0.0482	0.709	51944	74745	56983.25
1700267	chr1	rs1044808	149871905	G	C	0.93	0.926	0.954	0.0361004656247227	0.0171	0.03497	53386	77258	58749.13
1699435	chr1	rs185775380	149872979	A	G	0.984	0.985	0.64	-0.0087985943563496	0.0454	0.846	50650	71806	55403.54
1699651	chr1	rs7524797	149873156	T	G	0.929	0.925	0.951	0.0355987772398635	0.017	0.03618	53386	77258	58749.13
1699313	chr1	rs115983556	149873582	A	C	0.93	0.926	0.954	0.0358978909969844	0.0171	0.03572	53386	77258	58749.13
1698664	chr1	rs72708157	149874606	G	A	0.929	0.925	0.951	0.0355022698424966	0.017	0.03654	53386	77258	58749.13
1699004	chr1	rs7534365	149876124	T	C	0.834	0.834	0.816	-0.0049019951702315	0.013	0.7044	53386	77258	58749.13
1700167	chr1	rs28642307	149876370	A	T	0.878	0.877	0.609	-0.0084959889212643	0.0169	0.6178	53386	77258	58749.13
1698273	chr1	rs13067	149876665	G	A	0.974	0.975	0.537	0.0055048206344449	0.0377	0.884	53386	77258	58749.13
1698522	chr1	rs149735232	149878407	G	A	0.981	0.982	0.568	-0.0788051404425305	0.0432	0.06828	53200	76329	58439.19
1699302	chr1	rs117128666	149880168	G	C	0.987	0.986	0.459	0.0562007331879655	0.0643	0.3825	41135	61707	45644.43
1700403	chr1	rs112841211	149880275	T	C	0.931	0.927	0.949	0.0389995348490096	0.0173	0.02385	53386	77258	58749.13
1698858	chr1	rs148204376	149880331	A	G	0.987	0.986	0.461	0.0575044650684261	0.0643	0.371	41135	61707	45644.43
1698528	chr1	rs72708158	149880355	A	G	0.933	0.928	0.958	0.0402970567645369	0.0173	0.01979	53386	77258	58749.13
1699290	chr1	rs16835135	149880483	A	G	0.927	0.923	0.951	0.0366983037826737	0.0168	0.02902	53386	77258	58749.13
1701339	chr1	rs35002905	149880650	C	T	0.89	0.889	0.641	-0.0008003201707691	0.0173	0.9651	53386	77258	58749.13
1699752	chr1	rs68002561	149880863	A	G	0.918	0.914	0.882	0.0349037160078804	0.0166	0.03504	53386	77258	58749.13
1698091	chr1	rs55909843	149881173	A	C	0.892	0.889	0.928	0.027799974857679	0.0143	0.05221	53386	77258	58749.13
1701488	chr1	rs56351279	149881183	C	T	0.894	0.89	0.926	0.0280041964095973	0.0144	0.05203	53386	77258	58749.13
1700557	chr1	rs138866201	149881221	G	A	0.978	0.977	0.565	0.0020977980821461	0.0389	0.956	53200	76329	58439.19
1701705	chr1	rs41264618	149881538	G	A	0.988	0.987	0.437	-0.0716034188596929	0.063	0.2555	47601	67722	52210.57
1699481	chr1	rs626785	149881900	G	A	0.18	0.181	0.907	-0.0003000450090019	0.0118	0.9764	53386	77258	58749.13
1699508	chr1	rs56265028	149881959	A	G	0.932	0.927	0.966	0.0347974835421732	0.0171	0.04218	53386	77258	58749.13
1701247	chr1	rs12760301	149882291	C	A	0.967	0.965	0.492	0.0267003518299564	0.0345	0.4385	53150	77025	58514.64
1698433	chr1	rs72708162	149882811	G	T	0.932	0.928	0.966	0.0352995739869328	0.0172	0.04004	53386	77258	58749.13
1699836	chr1	rs115021769	149883679	A	G	0.983	0.983	0.488	0.0136957831289865	0.0487	0.7785	52842	75770	57952.41
1699294	chr1	rs577935	149885583	A	G	0.108	0.105	0.882	0.0304031059110447	0.0149	0.04105	53386	77258	58749.13
1699404	chr1	rs41264630	149885800	G	A	0.928	0.924	0.959	0.0329027196757078	0.0169	0.05129	53386	77258	58749.13
1699647	chr1	rs4926386	149886135	C	A	0.888	0.889	0.885	-0.000200020002667	0.0146	0.9909	53386	77258	58749.13
1699999	chr1	rs72692803	149888384	C	T	0.933	0.928	0.952	0.0352995739869328	0.0174	0.04217	53386	77258	58749.13
1699101	chr1	rs12131104	149889339	C	T	0.843	0.843	0.696	-0.0110002818588653	0.0143	0.4417	53386	77258	58749.13
1701134	chr1	rs112851681	149889489	A	G	0.931	0.927	0.964	0.0332993704009261	0.0171	0.05187	53386	77258	58749.13
1701616	chr1	rs72692804	149891028	G	C	0.932	0.927	0.968	0.0339955472579582	0.0171	0.04716	53386	77258	58749.13
1699241	chr1	rs139108488	149891585	G	C	0.958	0.956	0.659	0.0347008987793103	0.0261	0.184	53150	77025	58514.64
1699295	chr1	rs11205277	149892872	A	G	0.577	0.576	0.869	-0.001300845733048	0.0094	0.8918	53386	77258	58749.13
1698159	chr1	rs147211319	149894235	C	T	0.947	0.948	0.688	-0.0222047099881925	0.0233	0.3414	53386	77258	58749.13
1699068	chr1	rs72692805	149894355	G	A	0.932	0.927	0.97	0.0335991726304121	0.0171	0.04933	53386	77258	58749.13
1701513	chr1	rs68144650	149894445	A	C	0.929	0.925	0.965	0.0335024720540013	0.0168	0.0468	53386	77258	58749.13
1700339	chr1	rs72692807	149894673	C	A	0.932	0.927	0.97	0.0336958638567256	0.0171	0.0487	53386	77258	58749.13
1701150	chr1	rs72692808	149896413	A	G	0.932	0.928	0.969	0.0336958638567256	0.0171	0.04909	53386	77258	58749.13
1700121	chr1	rs72692810	149896855	G	A	0.932	0.928	0.969	0.0338988850054592	0.0171	0.04776	53386	77258	58749.13
1700891	chr1	rs72692811	149896923	C	T	0.932	0.928	0.97	0.0339955472579582	0.0171	0.04717	53386	77258	58749.13
1702050	chr1	rs143185028	149897287	G	A	0.987	0.986	0.553	0.0058031292269501	0.0522	0.9109	50183	71560	55099.94
1697744	chr1	rs55705001	149897528	T	A	0.932	0.928	0.97	0.0338988850054592	0.0171	0.04766	53386	77258	58749.13
1700628	chr1	rs72692812	149897966	T	G	0.932	0.928	0.971	0.0335991726304121	0.0171	0.0501	53386	77258	58749.13
1699596	chr1	rs115070660	149898292	A	G	0.975	0.975	0.517	-0.0166986496230515	0.0397	0.6745	52196	75188	57272.42
1699315	chr1	rs16836630	149898951	G	C	0.929	0.925	0.969	0.0326994961630157	0.0169	0.05262	53386	77258	58749.13
1701744	chr1	rs45548131	149899389	G	A	0.932	0.927	0.971	0.0339955472579582	0.0171	0.0465	53386	77258	58749.13
1699935	chr1	rs72692813	149899885	A	G	0.931	0.926	0.971	0.0317021347305135	0.017	0.06134	53386	77258	58749.13
1700995	chr1	rs17643644	149899948	G	A	0.931	0.926	0.971	0.0317021347305135	0.017	0.06153	53386	77258	58749.13
1700274	chr1	rs72692814	149900264	G	C	0.931	0.926	0.972	0.031498667059371	0.017	0.06309	53386	77258	58749.13
1700659	chr1	rs1804775	149900610	T	C	0.931	0.926	0.972	0.031498667059371	0.017	0.06312	53386	77258	58749.13
1699222	chr1	rs72692816	149902588	A	G	0.931	0.926	0.973	0.0315955615897506	0.017	0.06206	53386	77258	58749.13
1700494	chr1	rs72692818	149902998	G	T	0.931	0.926	0.973	0.0315955615897506	0.017	0.06231	53386	77258	58749.13
1698719	chr1	rs72692819	149903122	G	C	0.929	0.925	0.969	0.0311013012983478	0.0169	0.06479	53386	77258	58749.13
1700740	chr1	rs12078573	149903609	G	A	0.932	0.927	0.971	0.0353961009469877	0.0171	0.03822	53386	77258	58749.13
1699394	chr1	rs74676173	149904474	A	C	0.932	0.928	0.973	0.0320992618599997	0.0171	0.06019	53386	77258	58749.13
1700506	chr1	rs72692821	149905279	G	A	0.845	0.847	0.935	9.99950003332973e-05	0.0123	0.9931	53386	77258	58749.13
1698223	chr1	rs41302101	149906167	T	G	0.932	0.928	0.973	0.0321960982163169	0.0171	0.05969	53386	77258	58749.13
1699489	chr1	rs11205303	149906413	T	C	0.604	0.604	0.896	-0.0018016219466282	0.0094	0.8465	53386	77258	58749.13
1700332	chr1	rs78420505	149907258	C	T	0.932	0.928	0.973	0.0317021347305135	0.0171	0.06423	53386	77258	58749.13
1698186	chr1	rs113759410	149907259	G	A	0.946	0.944	0.612	-0.0009004052431641	0.0243	0.9692	53150	77025	58514.64
1701370	chr1	rs78964926	149907276	A	G	0.932	0.928	0.973	0.0315955615897506	0.0171	0.06497	53386	77258	58749.13
1699452	chr1	rs1868992	149908108	A	G	0.736	0.735	0.932	0.0117012723076411	0.0101	0.2499	53386	77258	58749.13
1698929	chr1	rs61807549	149908174	A	G	0.965	0.966	0.768	-0.0169020380753563	0.0275	0.5379	53150	77025	58514.64
1698750	chr1	rs10494363	149909495	G	A	0.932	0.928	0.974	0.0326994961630157	0.0171	0.05606	53386	77258	58749.13
1699471	chr1	rs72692823	149910775	T	C	0.844	0.845	0.938	-0.0001000050003333	0.0123	0.9951	53386	77258	58749.13
1700058	chr1	rs138896615	149911689	C	A	0.975	0.975	0.522	-0.0151034855773182	0.0396	0.7026	52196	75188	57272.42
1700303	chr1	rs148400992	149911697	C	T	0.979	0.979	0.72	-0.0309026047398165	0.0361	0.3916	53150	77025	58514.64
1699140	chr1	rs41265172	149913562	C	T	0.963	0.964	0.89	0.0109992854583691	0.0243	0.6497	53386	77258	58749.13
1699147	chr1	rs7551741	149918132	G	A	0.885	0.887	0.933	-0.0032954239497972	0.0141	0.812	53386	77258	58749.13
1698214	chr1	rs116055399	149918338	C	T	0.932	0.928	0.977	0.0330962274891896	0.0171	0.05299	53386	77258	58749.13
1698527	chr1	rs6660842	149918619	C	G	0.773	0.772	0.961	0.012096540947233	0.0105	0.2475	53386	77258	58749.13
1701516	chr1	rs61807552	149919726	T	C	0.976	0.976	0.721	-0.0271040176920589	0.0335	0.4193	53386	77258	58749.13
1697955	chr1	rs72692825	149920593	C	A	0.957	0.955	0.72	0.0353961009469877	0.0247	0.1516	53150	77025	58514.64
1701014	chr1	rs41265185	149921839	C	T	0.932	0.928	0.979	0.0333960906184285	0.0171	0.04996	53386	77258	58749.13
1699871	chr1	rs112058376	149922148	G	A	0.945	0.943	0.611	-0.0058973552660839	0.0242	0.808	53150	77025	58514.64
1699303	chr1	rs6587723	149922960	T	C	0.567	0.564	0.792	0.0047984689115734	0.0098	0.6244	53386	77258	58749.13
1701067	chr1	rs146927901	149927940	C	T	0.985	0.986	0.512	-0.0476997588774203	0.0543	0.3799	44829	64966	49431.56
1698646	chr1	rs142825819	149928988	C	G	0.932	0.928	0.984	0.0335991726304121	0.017	0.04847	53386	77258	58749.13
1701154	chr1	rs112852625	149930367	C	T	0.932	0.928	0.985	0.0335991726304121	0.017	0.04835	53386	77258	58749.13
1698370	chr1	rs4926400	149931541	G	A	0.848	0.85	0.973	-0.0014009809156281	0.0122	0.911	53386	77258	58749.13
1698248	chr1	rs35230744	149932039	C	A	0.93	0.926	0.987	0.0341985075799122	0.0168	0.04207	53386	77258	58749.13
1700763	chr1	rs73008195	149933006	T	C	0.931	0.927	0.988	0.0341018649449722	0.0168	0.04312	53386	77258	58749.13
1699567	chr1	rs71622669	149933579	C	T	0.964	0.962	0.525	0.0172012073197748	0.032	0.5916	53150	77025	58514.64
1701811	chr1	rs3767628	149938745	A	G	0.777	0.775	0.979	0.0126990249774084	0.0104	0.2223	53386	77258	58749.13
1698898	chr1	rs3767627	149938898	T	C	0.848	0.85	0.978	-0.0016012813669738	0.0122	0.8979	53386	77258	58749.13
1698813	chr1	rs71622670	149939247	C	T	0.964	0.962	0.527	0.0183015011699126	0.0319	0.5675	53150	77025	58514.64
1698985	chr1	rs146629709	149940697	C	T	0.986	0.986	0.472	-0.0350988198393953	0.0575	0.5409	44753	67146	50050.64
1700406	chr1	rs12023748	149941228	A	G	0.776	0.775	0.98	0.012096540947233	0.0104	0.2468	53386	77258	58749.13
1701533	chr1	rs114515861	149942910	G	A	0.989	0.988	0.43	0.0023971245997214	0.0845	0.9773	29472	41625	32396.0
1698718	chr1	rs77015846	149943157	G	A	0.932	0.928	0.991	0.0332026408277183	0.017	0.05048	53386	77258	58749.13
1698836	chr1	rs10494260	149943784	T	C	0.848	0.85	0.98	-0.0019018072895963	0.0122	0.8776	53386	77258	58749.13
1700919	chr1	rs116709921	149945483	G	A	0.956	0.955	0.694	0.0212036062510236	0.0253	0.4019	52493	75664	57604.43
1699980	chr1	rs12026500	149945558	C	A	0.848	0.85	0.98	-0.0017014466397575	0.0122	0.8899	53386	77258	58749.13
1702076	chr1	rs145952127	149946276	T	C	0.986	0.986	0.806	-0.020498669477346	0.0458	0.6541	41684	61076	46376.55
1700775	chr1	rs150044209	149947809	G	A	0.932	0.928	0.993	0.0330962274891896	0.017	0.05084	53386	77258	58749.13
1699780	chr1	rs148282038	149948717	C	T	0.983	0.983	0.418	0.0065981840282271	0.053	0.9009	51455	74526	56583.22
1698093	chr1	rs2198194	149948993	C	T	0.931	0.927	0.995	0.0336958638567256	0.0168	0.04485	53386	77258	58749.13
1698116	chr1	rs72692826	149949971	G	A	0.957	0.955	0.725	0.0361004656247227	0.0246	0.1424	53150	77025	58514.64
1700894	chr1	rs144830380	149950326	T	C	0.988	0.987	0.567	0.0118989261570991	0.0552	0.8293	49272	69231	53893.23
1701591	chr1	rs78077162	149950414	A	T	0.972	0.972	0.529	0.0023971245997214	0.0367	0.9479	53386	77258	58749.13
1700348	chr1	rs11580366	149951246	T	C	0.983	0.982	0.633	0.0295976364389436	0.0415	0.4758	52228	75975	57605.27
1701004	chr1	rs35786175	149951467	G	T	0.921	0.919	0.621	0.0053954185169075	0.0203	0.7898	53150	77025	58514.64
1699773	chr1	rs2044891	149951811	A	G	0.931	0.927	0.996	0.0336958638567256	0.0168	0.04493	53386	77258	58749.13
1699397	chr1	rs115390301	149953410	G	A	0.986	0.986	0.521	-0.013399371963117	0.0535	0.8016	51077	72160	55814.29
1701462	chr1	rs186339560	149954038	C	T	0.987	0.988	0.57	-0.138400369736026	0.0655	0.03465	32414	47646	35773.57
1700980	chr1	rs72692829	149954445	G	A	0.988	0.987	0.57	0.0183015011699126	0.0552	0.7395	49272	69231	53893.23
1700186	chr1	rs11205307	149954498	G	A	0.931	0.927	0.997	0.0332993704009261	0.0168	0.04695	53386	77258	58749.13
1700797	chr1	rs61807555	149955086	G	A	0.896	0.894	0.638	0.0025966258472659	0.0178	0.8851	53150	77025	58514.64
1701162	chr1	rs11205308	149955163	G	A	0.931	0.927	0.998	0.0335024720540013	0.0168	0.04598	53386	77258	58749.13
1700272	chr1	rs61807556	149955256	G	A	0.978	0.979	0.701	-0.0356997191343252	0.036	0.3215	53150	77025	58514.64
1699640	chr1	rs79731933	149955618	C	T	0.972	0.972	0.531	0.0026963615477425	0.0367	0.9404	53386	77258	58749.13
1701379	chr1	rs72692830	149956134	C	T	0.948	0.951	0.612	-0.0691035919019447	0.0253	0.006368	53386	77258	58749.13
1701904	chr1	rs79941589	149956248	G	T	0.932	0.928	0.996	0.0329994782631079	0.0169	0.05144	53386	77258	58749.13
1700898	chr1	rs11205309	149956342	A	T	0.777	0.775	0.985	0.0118989261570991	0.0104	0.2531	53386	77258	58749.13
1701948	chr1	rs79319620	149961601	C	T	0.932	0.928	0.995	0.0332026408277183	0.0169	0.05015	53386	77258	58749.13
1698835	chr1	rs79117401	149962417	T	C	0.974	0.974	0.564	0.0109992854583691	0.0364	0.7617	53386	77258	58749.13
1698295	chr1	rs76739629	149962585	T	A	0.972	0.973	0.531	0.0032048589489113	0.0368	0.9307	53386	77258	58749.13
1699550	chr1	rs111233095	149962986	G	A	0.967	0.968	0.616	-0.0781994075954536	0.0308	0.01109	53386	77258	58749.13
1699661	chr1	rs148708969	149964846	A	G	0.986	0.986	0.472	-0.0007002451143934	0.0556	0.9901	51983	75211	57205.05
1700765	chr1	rs11205310	149965170	G	T	0.848	0.851	0.987	-0.0016012813669738	0.0121	0.8956	53386	77258	58749.13
1700262	chr1	rs112689254	149966402	G	C	0.932	0.928	0.995	0.0332993704009261	0.017	0.04949	53386	77258	58749.13
1697946	chr1	rs113562634	149967291	G	A	0.932	0.928	0.994	0.0335024720540013	0.017	0.04801	53386	77258	58749.13
1698900	chr1	rs751931	149967911	A	G	0.964	0.963	0.53	0.0173977771764203	0.032	0.5874	53150	77025	58514.64
1700839	chr1	rs10494261	149968717	A	G	0.931	0.927	0.997	0.0335024720540013	0.0168	0.04598	53386	77258	58749.13
1700700	chr1	rs12077623	149970096	C	G	0.931	0.927	0.996	0.0332993704009261	0.0168	0.04746	53386	77258	58749.13
1700276	chr1	rs12081082	149971085	A	G	0.931	0.927	0.996	0.0338022134084658	0.0168	0.04395	53386	77258	58749.13
1700859	chr1	rs74774309	149971213	C	T	0.932	0.928	0.994	0.0335024720540013	0.017	0.04811	53386	77258	58749.13
1701899	chr1	rs56244698	149971706	G	A	0.965	0.966	0.74	-0.0248051189189711	0.0278	0.3719	53150	77025	58514.64
1699319	chr1	rs75480592	149971967	T	G	0.932	0.928	0.994	0.0335024720540013	0.017	0.04784	53386	77258	58749.13
1699164	chr1	rs12082689	149972358	A	G	0.777	0.775	0.989	0.0119977384336167	0.0104	0.2479	53386	77258	58749.13
1698094	chr1	rs116653440	149972740	A	G	0.961	0.962	0.923	0.0063001125484799	0.0232	0.7872	53386	77258	58749.13
1700702	chr1	rs113321828	149975071	G	A	0.932	0.928	0.993	0.0335024720540013	0.017	0.04819	53386	77258	58749.13
1698023	chr1	rs143367816	149975090	C	G	0.963	0.959	0.846	0.07040254409814	0.0242	0.003677	53386	77258	58749.13
1700550	chr1	rs78871912	149977961	C	T	0.949	0.948	0.734	0.0194986595340326	0.0227	0.3916	53386	77258	58749.13
1700905	chr1	rs3936952	149978552	G	A	0.777	0.775	0.991	0.0121953336998771	0.0104	0.2402	53386	77258	58749.13
1700095	chr1	rs72692832	149978645	T	C	0.988	0.988	0.556	0.0209979909956055	0.0602	0.7278	43936	62801	48481.07
1699271	chr1	rs67450539	149981884	C	T	0.916	0.912	0.996	0.0320024161254944	0.0154	0.03803	53386	77258	58749.13
1700999	chr1	rs115650695	149982478	C	T	0.918	0.914	0.994	0.0317021347305135	0.0155	0.04142	53386	77258	58749.13
1699279	chr1	rs3738320	149982626	A	G	0.777	0.775	0.992	0.0124027667170427	0.0104	0.2306	53386	77258	58749.13
1699626	chr1	rs12087578	149984928	G	C	0.917	0.912	0.996	0.0332026408277183	0.0154	0.03158	53386	77258	58749.13
1700147	chr1	rs72692834	149985077	A	G	0.918	0.914	0.994	0.0330962274891896	0.0156	0.03308	53386	77258	58749.13
1701465	chr1	rs61808061	149985281	C	T	0.965	0.967	0.743	-0.0264979913062283	0.0279	0.3408	53150	77025	58514.64
1698603	chr1	rs72692835	149985456	A	G	0.918	0.914	0.995	0.0330962274891896	0.0156	0.03315	53386	77258	58749.13
1699331	chr1	rs112894754	149987430	C	T	0.917	0.913	0.997	0.0343048036919902	0.0155	0.02689	53386	77258	58749.13
1698887	chr1	rs61808063	149987727	T	C	0.967	0.968	0.744	-0.0201006717070029	0.0284	0.4803	53150	77025	58514.64
1702026	chr1	rs115352901	149989198	A	T	0.978	0.977	0.564	-0.0196008476550609	0.0387	0.6125	52501	76376	57865.64
1698354	chr1	rs12023231	149989434	T	C	0.863	0.865	0.989	-0.0032954239497972	0.0126	0.7919	53386	77258	58749.13
1697667	chr1	rs12409885	149991147	C	T	0.863	0.865	0.987	-0.0033957590691798	0.0126	0.7854	53386	77258	58749.13
1701257	chr1	rs16833149	149991181	G	C	0.917	0.913	0.996	0.0347008987793103	0.0155	0.02508	53386	77258	58749.13
1699726	chr1	rs192434510	149992277	T	C	0.92	0.916	0.973	0.0352995739869328	0.0159	0.02656	53386	77258	58749.13
1701303	chr1	rs181999680	149992278	T	C	0.92	0.916	0.974	0.0349037160078804	0.0159	0.0281	53386	77258	58749.13
1699749	chr1	rs147047668	149992286	A	G	0.92	0.916	0.974	0.0349037160078804	0.0159	0.02804	53386	77258	58749.13
1699482	chr1	rs72692840	149992594	T	C	0.918	0.914	0.995	0.0338988850054592	0.0155	0.02934	53386	77258	58749.13
1699153	chr1	rs72692842	149992890	C	T	0.918	0.914	0.995	0.0338988850054592	0.0155	0.02911	53386	77258	58749.13
1698455	chr1	rs72692843	149993392	C	A	0.918	0.914	0.995	0.0339955472579582	0.0155	0.02874	53386	77258	58749.13
1699719	chr1	rs61808064	149993912	T	C	0.966	0.967	0.743	-0.0212951405401588	0.0281	0.4482	53150	77025	58514.64
1699475	chr1	rs59054339	149993944	C	T	0.917	0.913	0.998	0.0346043046869299	0.0155	0.02526	53386	77258	58749.13
1701659	chr1	rs76406395	149993982	G	A	0.966	0.968	0.533	-0.0623010261973793	0.0331	0.05972	53386	77258	58749.13
1698498	chr1	rs111637156	149994121	G	A	0.918	0.914	0.995	0.0341018649449722	0.0155	0.02821	53386	77258	58749.13
1701708	chr1	rs12022928	149994954	A	G	0.78	0.778	0.981	0.0147014028528927	0.0105	0.1613	53386	77258	58749.13
1701776	chr1	rs67807996	149995265	G	A	0.614	0.614	0.763	-0.0059979518036359	0.0102	0.5552	53386	77258	58749.13
1699103	chr1	rs77644650	149995368	C	T	0.863	0.865	0.978	-0.0036968248442897	0.0127	0.773	53386	77258	58749.13
1699092	chr1	rs58700306	149995505	C	T	0.777	0.775	0.98	0.0133011462391285	0.0104	0.2037	53386	77258	58749.13
1698113	chr1	rs72692849	149995966	C	T	0.918	0.914	0.996	0.0341018649449722	0.0156	0.02816	53386	77258	58749.13
1697880	chr1	rs12060830	149995979	A	C	0.917	0.913	0.999	0.0344014267173323	0.0155	0.0263	53386	77258	58749.13
1699414	chr1	rs74874700	149996293	G	A	0.976	0.976	0.881	-0.0025031302181184	0.03	0.9323	53200	76329	58439.19
1701664	chr1	rs11205312	149996732	G	A	0.863	0.865	0.97	-0.0036968248442897	0.0128	0.7732	53386	77258	58749.13
1699320	chr1	rs183618206	149996806	G	A	0.976	0.977	0.54	-0.0052035148315978	0.0394	0.8959	53150	77025	58514.64
1699953	chr1	rs61584789	149997165	A	C	0.864	0.866	0.963	-0.0031048149534787	0.0128	0.8101	53386	77258	58749.13
1698497	chr1	rs57252299	149997174	G	A	0.864	0.866	0.96	-0.003596459514405	0.0129	0.7774	53386	77258	58749.13
1701027	chr1	rs72692851	149997588	C	G	0.919	0.915	0.98	0.0346043046869299	0.0157	0.02802	53386	77258	58749.13
1698523	chr1	rs12027024	149998494	T	C	0.355	0.353	0.726	0.0045994064948955	0.0106	0.6664	53386	77258	58749.13
1697873	chr1	rs7521171	149998497	G	A	0.295	0.288	0.697	0.025696986087186	0.0114	0.02378	53386	77258	58749.13
1698509	chr1	rs28496715	149998702	A	C	0.903	0.905	0.488	-0.0206007457079636	0.0211	0.3293	53386	77258	58749.13
1701748	chr1	rs28536536	149998779	C	T	0.835	0.841	0.685	-0.0394999521368577	0.0141	0.00528	53386	77258	58749.13
1700014	chr1	rs72692854	149998923	G	T	0.86	0.851	0.902	0.0624958112255439	0.0129	1.3e-06	53386	77258	58749.13
1699884	chr1	rs7532876	149999059	C	T	0.868	0.859	0.918	0.0693021569865934	0.0131	1.306e-07	53386	77258	58749.13
1701692	chr1	rs56972081	149999228	T	C	0.93	0.932	0.864	-0.0271040176920589	0.0183	0.1393	53386	77258	58749.13
1697960	chr1	rs6687454	149999764	T	A	0.844	0.833	0.983	0.064204090221786	0.0118	5.288e-08	53386	77258	58749.13
5102990	chr1	rs12022725	150000165	A	G	0.338	0.343	0.956	-0.023002541565316	0.0093	0.01333	53386	77258	58749.13
5106466	chr1	rs1339495	150001233	C	T	0.161	0.171	0.987	-0.0620030714417325	0.0117	1.084e-07	53386	77258	58749.13
5098325	chr1	rs1339494	150001470	G	C	0.16	0.171	0.988	-0.0620988329318545	0.0117	1.027e-07	53386	77258	58749.13
5112868	chr1	rs1339493	150001478	A	C	0.931	0.933	0.887	-0.0285023604727122	0.0182	0.1173	53386	77258	58749.13
5095054	chr1	rs72692857	150001632	T	C	0.847	0.835	0.988	0.0680043830932363	0.0118	9.387e-09	53386	77258	58749.13
5106825	chr1	rs11578204	150001721	T	G	0.338	0.343	0.96	-0.022398994943479	0.0093	0.01566	53386	77258	58749.13
5099598	chr1	rs12061856	150001899	A	G	0.843	0.832	0.989	0.0632001258860912	0.0117	7.102e-08	53386	77258	58749.13
5101181	chr1	rs12063281	150002293	T	C	0.845	0.834	0.99	0.0667984655384157	0.0118	1.422e-08	53386	77258	58749.13
5112132	chr1	rs12063329	150002436	T	C	0.846	0.834	0.991	0.0670977435324941	0.0118	1.259e-08	53386	77258	58749.13
5108594	chr1	rs55840906	150003117	T	C	0.845	0.834	0.99	0.0666955680382664	0.0118	1.515e-08	53386	77258	58749.13
5103363	chr1	rs16833244	150003189	C	G	0.931	0.933	0.889	-0.028399474521698	0.0182	0.1174	53386	77258	58749.13
5091116	chr1	rs7550350	150003513	A	G	0.161	0.171	0.991	-0.0618966805401821	0.0116	1.061e-07	53386	77258	58749.13
5097355	chr1	rs12026620	150003827	A	T	0.892	0.895	0.934	-0.026600681797179	0.0145	0.06602	53386	77258	58749.13
5105448	chr1	rs28443768	150004133	T	G	0.843	0.832	0.99	0.0630968574396732	0.0117	7.567e-08	53386	77258	58749.13
5106801	chr1	rs28366567	150004348	C	T	0.847	0.835	0.99	0.0679016096105729	0.0118	9.414e-09	53386	77258	58749.13
5096210	chr1	rs72692861	150005225	C	A	0.843	0.832	0.99	0.0628996789690455	0.0117	8.215e-08	53386	77258	58749.13
5113269	chr1	rs11205316	150007105	G	A	0.161	0.171	0.99	-0.0615988462189574	0.0116	1.237e-07	53386	77258	58749.13
5094136	chr1	rs77391665	150008584	A	G	0.845	0.834	0.99	0.0666955680382664	0.0118	1.491e-08	53386	77258	58749.13
5096014	chr1	rs12073359	150008790	T	C	0.843	0.832	0.991	0.0630029677787336	0.0117	7.808e-08	53386	77258	58749.13
5097140	chr1	rs61808080	150008818	T	C	0.959	0.96	0.829	-0.0260975991218731	0.024	0.2774	53386	77258	58749.13
5094210	chr1	rs12093499	150009705	G	T	0.845	0.834	0.991	0.0666955680382664	0.0118	1.484e-08	53386	77258	58749.13
5096825	chr1	rs12058502	150009841	A	G	0.843	0.832	0.991	0.0632001258860912	0.0117	7.115e-08	53386	77258	58749.13
5106461	chr1	rs11589585	150010556	G	A	0.847	0.835	0.99	0.0676960309526514	0.0118	1.058e-08	53386	77258	58749.13
5106046	chr1	rs115033554	150011092	T	C	0.952	0.95	0.574	-0.0024028846163103	0.0265	0.9269	53150	77025	58514.64
5101602	chr1	rs12058090	150011145	C	A	0.845	0.834	0.991	0.0664990979502052	0.0118	1.599e-08	53386	77258	58749.13
5105122	chr1	rs12060211	150011323	A	C	0.845	0.834	0.991	0.0666020156675811	0.0118	1.539e-08	53386	77258	58749.13
5104565	chr1	rs12061565	150011362	T	G	0.846	0.834	0.991	0.0666955680382664	0.0118	1.57e-08	53386	77258	58749.13
5112312	chr1	rs55918911	150012168	T	A	0.843	0.832	0.991	0.0628996789690455	0.0117	8.116e-08	53386	77258	58749.13
5093554	chr1	rs55633125	150012882	C	T	0.845	0.834	0.991	0.0666020156675811	0.0118	1.576e-08	53386	77258	58749.13
5110904	chr1	rs56125600	150012917	T	C	0.843	0.832	0.991	0.0627024616114006	0.0117	8.789e-08	53386	77258	58749.13
5098961	chr1	rs146471276	150012978	G	A	0.971	0.971	0.569	0.0008995952428359	0.0339	0.9778	53386	77258	58749.13
5108108	chr1	rs7519918	150013019	A	C	0.161	0.171	0.992	-0.0615031325940498	0.0116	1.246e-07	53386	77258	58749.13
5095977	chr1	rs12063059	150013129	A	C	0.845	0.834	0.991	0.0664990979502052	0.0118	1.596e-08	53386	77258	58749.13
5094927	chr1	rs12061167	150013403	C	G	0.845	0.834	0.991	0.0664990979502052	0.0118	1.638e-08	53386	77258	58749.13
5094695	chr1	rs12061196	150013453	C	T	0.845	0.834	0.991	0.0663961696396827	0.0118	1.666e-08	53386	77258	58749.13
5102696	chr1	rs12098106	150013470	G	A	0.845	0.834	0.991	0.0664990979502052	0.0118	1.637e-08	53386	77258	58749.13
5110331	chr1	rs12065681	150013656	T	C	0.845	0.834	0.991	0.0664990979502052	0.0118	1.644e-08	53386	77258	58749.13
5110164	chr1	rs188482279	150013818	T	C	0.986	0.985	0.703	-0.0442027026797326	0.0465	0.3413	46794	68801	51775.71
5108907	chr1	rs2319280	150014017	A	C	0.153	0.165	0.989	-0.0676045499371671	0.0118	1.073e-08	53386	77258	58749.13
5093362	chr1	rs11205317	150014296	C	A	0.845	0.834	0.991	0.0663961696396827	0.0118	1.667e-08	53386	77258	58749.13
5099398	chr1	rs74767708	150014455	C	A	0.986	0.986	0.702	-0.0454995840713661	0.0466	0.3284	46794	68801	51775.71
5102086	chr1	rs6664145	150014600	C	T	0.985	0.985	0.512	-0.106895025749778	0.0507	0.03485	51848	74224	56849.65
5095422	chr1	rs72692865	150015166	T	G	0.845	0.834	0.991	0.0663961696396827	0.0118	1.705e-08	53386	77258	58749.13
5108037	chr1	rs12066132	150015253	A	G	0.845	0.834	0.991	0.0663961696396827	0.0118	1.71e-08	53386	77258	58749.13
5102161	chr1	rs12060027	150015482	G	T	0.843	0.832	0.991	0.0627963794896769	0.0117	8.412e-08	53386	77258	58749.13
5109240	chr1	rs12066293	150015625	A	G	0.845	0.834	0.991	0.0663961696396827	0.0118	1.733e-08	53386	77258	58749.13
5099090	chr1	rs12067422	150015805	A	G	0.845	0.834	0.991	0.0663961696396827	0.0118	1.681e-08	53386	77258	58749.13
5112626	chr1	rs112111167	150017171	G	A	0.924	0.921	0.899	0.0341018649449722	0.017	0.04426	53150	77025	58514.64
5112912	chr1	rs72692866	150017234	A	C	0.845	0.834	0.991	0.0663025892540632	0.0118	1.777e-08	53386	77258	58749.13
5099693	chr1	rs12062861	150017281	G	A	0.845	0.834	0.991	0.0663025892540632	0.0118	1.779e-08	53386	77258	58749.13
5108136	chr1	rs11205319	150017823	C	G	0.845	0.834	0.991	0.0663961696396827	0.0118	1.697e-08	53386	77258	58749.13
5100719	chr1	rs28753817	150018373	C	T	0.845	0.834	0.991	0.0663025892540632	0.0118	1.77e-08	53386	77258	58749.13
5092700	chr1	rs28560140	150018482	G	T	0.847	0.835	0.991	0.0672005996602386	0.0118	1.314e-08	53386	77258	58749.13
5102806	chr1	rs9662055	150018719	T	C	0.845	0.834	0.992	0.0661996407142037	0.0118	1.869e-08	53386	77258	58749.13
5091885	chr1	rs112541899	150018944	G	T	0.845	0.834	0.991	0.0660966815748511	0.0118	2.067e-08	53386	77258	58749.13
5110362	chr1	rs72692869	150019036	G	A	0.845	0.833	0.992	0.0660966815748511	0.0118	1.972e-08	53386	77258	58749.13
5106256	chr1	rs72692870	150019056	C	A	0.846	0.834	0.99	0.0667984655384157	0.0118	1.502e-08	53386	77258	58749.13
5106515	chr1	rs28660389	150019327	T	C	0.843	0.832	0.991	0.06259914175652	0.0117	9.352e-08	53386	77258	58749.13
5111808	chr1	rs139378819	150019439	C	T	0.955	0.956	0.629	-0.020498669477346	0.0261	0.431	53150	77025	58514.64
5112363	chr1	rs7554367	150019580	G	A	0.153	0.163	0.986	-0.0598030843707537	0.0119	5.235e-07	53386	77258	58749.13
5109327	chr1	rs10888568	150020862	T	G	0.843	0.832	0.993	0.0621011782291044	0.0117	1.119e-07	53386	77258	58749.13
5109277	chr1	rs72692873	150022827	G	A	0.934	0.926	0.907	0.0996009612214811	0.0178	2.326e-08	53386	77258	58749.13
5108637	chr1	rs12402898	150023189	G	A	0.931	0.934	0.9	-0.0290993078252748	0.0181	0.108	53386	77258	58749.13
5106678	chr1	rs7530922	150023407	C	T	0.845	0.833	0.992	0.0657034673241941	0.0118	2.314e-08	53386	77258	58749.13
5099614	chr1	rs111312323	150024300	C	T	0.847	0.835	0.991	0.0666020156675811	0.0118	1.725e-08	53386	77258	58749.13
5092074	chr1	rs12072796	150024854	A	G	0.843	0.832	0.993	0.0622045495436565	0.0117	1.084e-07	53386	77258	58749.13
5108308	chr1	rs12074281	150025377	T	C	0.845	0.834	0.992	0.0656004570839489	0.0118	2.549e-08	53386	77258	58749.13
5100521	chr1	rs10888569	150025672	C	A	0.161	0.171	0.993	-0.061099109367851	0.0116	1.49e-07	53386	77258	58749.13
5101151	chr1	rs1964542	150025833	C	T	0.161	0.171	0.994	-0.0613011005766046	0.0116	1.34e-07	53386	77258	58749.13
5108983	chr1	rs11205321	150026207	T	C	0.845	0.834	0.992	0.0656004570839489	0.0118	2.501e-08	53386	77258	58749.13
5100259	chr1	rs113607766	150026544	C	T	0.846	0.834	0.992	0.0654974362315006	0.0118	2.791e-08	53386	77258	58749.13
5109257	chr1	rs140441527	150026632	A	G	0.909	0.911	0.905	-0.0243029385231735	0.0158	0.125	53386	77258	58749.13
5109275	chr1	rs7550323	150027004	T	C	0.845	0.834	0.991	0.0657034673241941	0.0118	2.333e-08	53386	77258	58749.13
5097206	chr1	rs2169895	150027486	C	T	0.161	0.171	0.993	-0.0608015124606624	0.0116	1.695e-07	53386	77258	58749.13
5109163	chr1	rs77597410	150028811	G	C	0.975	0.976	0.53	-0.113101511113015	0.0383	0.003143	53386	77258	58749.13
5102399	chr1	rs55647342	150029936	G	A	0.843	0.832	0.993	0.0618004009054468	0.0117	1.345e-07	53386	77258	58749.13
5102997	chr1	rs143618256	150031103	T	C	0.979	0.979	0.537	-0.0104039337153929	0.042	0.8035	50850	70735	55322.45
5094939	chr1	rs140505938	150031490	C	T	0.847	0.835	0.991	0.0661996407142037	0.0118	2.162e-08	53386	77258	58749.13
5103229	chr1	rs72692886	150032221	T	C	0.847	0.835	0.991	0.0661996407142037	0.0118	2.173e-08	53386	77258	58749.13
5100139	chr1	rs7520930	150037560	T	C	0.16	0.171	0.994	-0.0611947843281922	0.0116	1.43e-07	53386	77258	58749.13
5107549	chr1	rs72692889	150038477	G	A	0.987	0.987	0.659	0.023198814502523	0.051	0.6488	46987	67053	51778.25
5098381	chr1	rs11584354	150039047	G	A	0.847	0.835	0.991	0.0660030731575139	0.0118	2.404e-08	53386	77258	58749.13
5094746	chr1	rs3754047	150039207	C	A	0.892	0.895	0.943	-0.0256973671872587	0.0144	0.07317	53386	77258	58749.13
5094661	chr1	rs2027349	150039678	G	A	0.162	0.172	0.991	-0.0596969272581274	0.0116	2.75e-07	53386	77258	58749.13
5105065	chr1	rs7554419	150041405	C	G	0.738	0.743	0.661	-0.027998320426861	0.0121	0.02088	53386	77258	58749.13
5092060	chr1	rs6702453	150041765	C	T	0.987	0.987	0.662	0.0228958774769045	0.0508	0.6517	46987	67053	51778.25
5112298	chr1	rs75472288	150041892	C	T	0.909	0.91	0.91	-0.0236986067778773	0.0157	0.1309	53386	77258	58749.13
5105705	chr1	rs55676120	150042713	A	T	0.941	0.943	0.878	-0.0169020380753563	0.0198	0.3917	53386	77258	58749.13
5099542	chr1	rs11583720	150043471	G	A	0.843	0.832	0.992	0.061302039376164	0.0117	1.643e-07	53386	77258	58749.13
5110047	chr1	rs11585955	150043544	A	G	0.843	0.832	0.992	0.061302039376164	0.0117	1.621e-07	53386	77258	58749.13
5092656	chr1	rs139780328	150044673	G	A	0.909	0.91	0.908	-0.0235962138551867	0.0157	0.1333	53386	77258	58749.13
5110612	chr1	rs112287706	150046132	C	G	0.847	0.835	0.991	0.0657971037900478	0.0118	2.562e-08	53386	77258	58749.13
5102402	chr1	rs72692893	150047119	A	G	0.847	0.835	0.991	0.0657971037900478	0.0118	2.573e-08	53386	77258	58749.13
5096462	chr1	rs72692895	150047856	C	G	0.843	0.832	0.992	0.0614995330875717	0.0117	1.51e-07	53386	77258	58749.13
5104147	chr1	rs72692896	150048871	A	T	0.844	0.833	0.991	0.0622985141942241	0.0117	1.151e-07	53386	77258	58749.13
5097651	chr1	rs72692897	150049934	A	G	0.843	0.832	0.992	0.0616029666104685	0.0117	1.477e-07	53386	77258	58749.13
5099443	chr1	rs72692898	150049982	C	T	0.847	0.835	0.99	0.0659000937767033	0.0118	2.51e-08	53386	77258	58749.13
5111118	chr1	rs72692899	150050058	G	A	0.847	0.835	0.99	0.0659000937767033	0.0118	2.513e-08	53386	77258	58749.13
5096322	chr1	rs72692900	150050268	A	G	0.847	0.835	0.99	0.0659000937767033	0.0118	2.505e-08	53386	77258	58749.13
5107389	chr1	rs111465664	150050772	G	C	0.847	0.835	0.99	0.0659000937767033	0.0118	2.602e-08	53386	77258	58749.13
5091657	chr1	rs144850201	150051013	C	T	0.938	0.939	0.55	-0.0646025231856585	0.0242	0.007709	53386	77258	58749.13
5109278	chr1	rs115802109	150053389	T	C	0.952	0.951	0.609	-0.0040983869261633	0.026	0.8761	53150	77025	58514.64
5111705	chr1	rs3736082	150055021	G	A	0.931	0.934	0.927	-0.029202265808213	0.0178	0.1017	53386	77258	58749.13
5097754	chr1	rs116819476	150055361	C	T	0.968	0.967	0.603	0.0262036654966364	0.0313	0.4029	53386	77258	58749.13
5103689	chr1	rs72692901	150056510	T	A	0.843	0.832	0.991	0.0616969878029145	0.0117	1.42e-07	53386	77258	58749.13
5097238	chr1	rs34334719	150058019	G	A	0.972	0.972	0.59	-0.0225012653465135	0.0341	0.509	53150	77025	58514.64
5097376	chr1	rs72692902	150058577	G	T	0.847	0.835	0.99	0.0660030731575139	0.0118	2.41e-08	53386	77258	58749.13
5109892	chr1	rs4058847	150058727	C	T	0.161	0.171	0.994	-0.0605040040910452	0.0116	1.956e-07	53386	77258	58749.13
5093443	chr1	rs56212907	150058805	G	A	0.847	0.835	0.99	0.0659000937767033	0.0118	2.495e-08	53386	77258	58749.13
5095863	chr1	rs1824847	150059069	A	G	0.157	0.166	0.905	-0.061099109367851	0.0123	6.936e-07	53386	77258	58749.13
5100272	chr1	rs72694905	150062644	C	A	0.843	0.832	0.991	0.0619977962278187	0.0117	1.252e-07	53386	77258	58749.13
5099685	chr1	rs75215871	150062783	C	A	0.984	0.984	0.538	-0.048203336386541	0.0478	0.3131	52434	75421	57509.48
5110531	chr1	rs7553622	150064762	A	C	0.16	0.171	0.993	-0.061003443560332	0.0116	1.561e-07	53386	77258	58749.13
5111080	chr1	rs72694906	150065287	T	C	0.843	0.832	0.99	0.0619038033148151	0.0117	1.283e-07	53386	77258	58749.13
5098406	chr1	rs3850838	150065378	A	T	0.161	0.171	0.992	-0.0605996221289296	0.0116	1.923e-07	53386	77258	58749.13
5103032	chr1	rs11577346	150066530	A	T	0.846	0.834	0.985	0.0664990979502052	0.0118	1.885e-08	53386	77258	58749.13
5101761	chr1	rs72694908	150068071	A	C	0.843	0.832	0.99	0.0616969878029145	0.0117	1.413e-07	53386	77258	58749.13
5091562	chr1	rs112238813	150072596	C	T	0.847	0.835	0.989	0.0664990979502052	0.0118	1.952e-08	53386	77258	58749.13
5108403	chr1	rs56188926	150073256	T	C	0.843	0.832	0.99	0.0616969878029145	0.0117	1.425e-07	53386	77258	58749.13
5100260	chr1	rs112521467	150073298	G	A	0.847	0.835	0.988	0.0663025892540632	0.0118	2.128e-08	53386	77258	58749.13
5105205	chr1	rs147743266	150073320	C	T	0.976	0.976	0.582	-0.0039979812872983	0.0374	0.9142	51828	71889	56381.18
5091375	chr1	rs111397987	150074141	C	T	0.847	0.835	0.988	0.0661996407142037	0.0118	2.212e-08	53386	77258	58749.13
5109419	chr1	rs7555080	150074523	G	T	0.161	0.171	0.991	-0.061003443560332	0.0117	1.615e-07	53386	77258	58749.13
5091909	chr1	rs112245786	150074642	A	G	0.847	0.835	0.988	0.0664990979502052	0.0118	1.921e-08	53386	77258	58749.13
5111961	chr1	rs112814713	150074759	G	A	0.847	0.835	0.988	0.0663025892540632	0.0118	2.182e-08	53386	77258	58749.13
5101041	chr1	rs72694914	150074945	A	G	0.847	0.835	0.988	0.0663025892540632	0.0118	2.179e-08	53386	77258	58749.13
5108194	chr1	rs72694915	150074988	G	A	0.847	0.835	0.988	0.0663025892540632	0.0118	2.153e-08	53386	77258	58749.13
5105096	chr1	rs115226233	150076076	G	A	0.967	0.97	0.665	-0.0899028259293165	0.0301	0.002794	53386	77258	58749.13
5100701	chr1	rs114293536	150076497	A	C	0.987	0.987	0.686	0.0255020410123433	0.0501	0.6105	46801	66124	51468.31
5095122	chr1	rs11205326	150076542	G	A	0.16	0.171	0.991	-0.061099109367851	0.0117	1.604e-07	53386	77258	58749.13
5099622	chr1	rs72694917	150076613	G	A	0.843	0.832	0.989	0.0614995330875717	0.0117	1.587e-07	53386	77258	58749.13
5108153	chr1	rs72694918	150076663	A	G	0.843	0.832	0.989	0.0616969878029145	0.0117	1.454e-07	53386	77258	58749.13
5106639	chr1	rs72694919	150076808	C	T	0.843	0.832	0.989	0.0616969878029145	0.0117	1.453e-07	53386	77258	58749.13
5098181	chr1	rs10749674	150077069	C	T	0.161	0.171	0.991	-0.061099109367851	0.0117	1.554e-07	53386	77258	58749.13
5091764	chr1	rs72694923	150077266	A	G	0.847	0.835	0.988	0.0663961696396827	0.0118	2.05e-08	53386	77258	58749.13
5105020	chr1	rs11580393	150077330	A	G	0.987	0.987	0.687	0.026398473854531	0.0501	0.5988	46801	66124	51468.31
5109971	chr1	rs11578703	150078488	G	A	0.978	0.978	0.768	0.03649585023784	0.0335	0.2761	53386	77258	58749.13
5090881	chr1	rs6694729	150079777	C	G	0.161	0.171	0.99	-0.0611947843281922	0.0117	1.55e-07	53386	77258	58749.13
5103623	chr1	rs72694926	150080113	C	A	0.847	0.835	0.988	0.0666020156675811	0.0118	1.865e-08	53386	77258	58749.13
5112688	chr1	rs3925724	150080265	C	T	0.16	0.17	0.989	-0.0615988462189574	0.0117	1.329e-07	53386	77258	58749.13
5098739	chr1	rs72694927	150080659	A	C	0.844	0.833	0.988	0.0624018651129649	0.0118	1.135e-07	53386	77258	58749.13
5093334	chr1	rs72694928	150081568	A	G	0.847	0.835	0.987	0.0666020156675811	0.0118	1.874e-08	53386	77258	58749.13
5102173	chr1	rs12124389	150081897	A	G	0.931	0.932	0.597	0.0035038543266769	0.0222	0.8731	53386	77258	58749.13
5110328	chr1	rs79190103	150084724	C	T	0.968	0.966	0.616	0.0284999894699013	0.0309	0.3558	53386	77258	58749.13
5109126	chr1	rs186004551	150085494	T	C	0.987	0.988	0.523	-0.0196008476550609	0.0651	0.7627	36549	52792	40308.73
5101607	chr1	rs113897387	150085959	G	A	0.847	0.835	0.986	0.0666955680382664	0.0119	1.821e-08	53386	77258	58749.13
5093243	chr1	rs4926407	150087824	T	G	0.161	0.171	0.989	-0.0613967948653235	0.0117	1.403e-07	53386	77258	58749.13
5107306	chr1	rs6666959	150088955	T	G	0.161	0.171	0.989	-0.0613967948653235	0.0117	1.395e-07	53386	77258	58749.13
5104635	chr1	rs34447451	150089073	C	T	0.964	0.963	0.587	0.0152038337422728	0.0301	0.6127	53150	77025	58514.64
5094083	chr1	rs116203299	150089307	C	A	0.844	0.833	0.987	0.0627024616114006	0.0118	1.028e-07	53386	77258	58749.13
5112186	chr1	rs12032146	150089520	G	C	0.891	0.894	0.91	-0.0257999754904126	0.0146	0.07682	53386	77258	58749.13
5107704	chr1	rs113082139	150089914	C	T	0.847	0.835	0.986	0.0667984655384157	0.0119	1.791e-08	53386	77258	58749.13
5111146	chr1	rs111315913	150090074	T	C	0.987	0.986	0.54	0.0610010215573989	0.054	0.2592	47236	69116	52291.36
5110311	chr1	rs111443519	150090738	G	A	0.846	0.834	0.986	0.0660030731575139	0.0118	2.432e-08	53386	77258	58749.13
5113477	chr1	rs10494264	150093628	C	T	0.16	0.171	0.988	-0.0615988462189574	0.0117	1.299e-07	53386	77258	58749.13
5095055	chr1	rs72694933	150094532	C	T	0.846	0.834	0.981	0.0654974362315006	0.0119	3.323e-08	53386	77258	58749.13
5106754	chr1	rs2039800	150095754	A	G	0.16	0.171	0.987	-0.0617052054366793	0.0117	1.297e-07	53386	77258	58749.13
5094297	chr1	rs55840680	150097602	A	G	0.847	0.835	0.984	0.0670977435324941	0.0119	1.57e-08	53386	77258	58749.13
5109511	chr1	rs72694936	150098110	A	G	0.847	0.835	0.984	0.0670977435324941	0.0119	1.551e-08	53386	77258	58749.13
5104773	chr1	rs7536239	150098339	T	C	0.858	0.857	0.641	-0.0191012733024012	0.0155	0.2166	53386	77258	58749.13
5105002	chr1	rs12723224	150098436	G	A	0.812	0.811	0.644	0.0038027603329278	0.0137	0.7817	53386	77258	58749.13
5110679	chr1	rs79011663	150098679	G	A	0.969	0.969	0.624	-0.0018016219466282	0.0317	0.956	53386	77258	58749.13
5112002	chr1	rs11806879	150103261	C	T	0.908	0.91	0.884	-0.022398994943479	0.0159	0.158	53386	77258	58749.13
5101503	chr1	rs10888572	150103589	C	T	0.16	0.171	0.983	-0.0620030714417325	0.0117	1.139e-07	53386	77258	58749.13
5103015	chr1	rs11205331	150104039	A	G	0.16	0.171	0.983	-0.0620988329318545	0.0117	1.085e-07	53386	77258	58749.13
5106991	chr1	rs1975957	150104269	C	G	0.16	0.171	0.983	-0.0620030714417325	0.0117	1.137e-07	53386	77258	58749.13
5111745	chr1	rs143419015	150105118	C	G	0.959	0.96	0.682	-0.0253998626327317	0.0268	0.3433	52493	75664	57604.43
5093120	chr1	rs4926408	150106226	T	G	0.16	0.171	0.981	-0.0620030714417325	0.0117	1.214e-07	53386	77258	58749.13
5113502	chr1	rs11587963	150106554	T	G	0.847	0.835	0.979	0.0673034452096881	0.0119	1.552e-08	53386	77258	58749.13
5112750	chr1	rs61807307	150106651	T	A	0.95	0.951	0.866	-0.0216016445577609	0.0214	0.3127	53386	77258	58749.13
5104755	chr1	rs56369603	150106834	T	G	0.847	0.835	0.979	0.0673034452096881	0.0119	1.542e-08	53386	77258	58749.13
5102169	chr1	rs11205333	150107136	A	G	0.159	0.17	0.98	-0.0649972930239685	0.0117	3.081e-08	53386	77258	58749.13
5093221	chr1	rs6657062	150107509	C	T	0.161	0.172	0.976	-0.0618009384055913	0.0117	1.293e-07	53386	77258	58749.13
5096858	chr1	rs113961006	150109095	C	A	0.847	0.835	0.977	0.0673034452096881	0.0119	1.559e-08	53386	77258	58749.13
5093406	chr1	rs56397877	150110056	G	A	0.934	0.926	0.9	0.0983963218561933	0.0179	4.001e-08	53386	77258	58749.13
5103697	chr1	rs72694942	150110480	G	A	0.847	0.835	0.976	0.0673969319860517	0.0119	1.489e-08	53386	77258	58749.13
5107575	chr1	rs55909733	150111602	G	C	0.845	0.834	0.976	0.0661996407142037	0.0119	2.475e-08	53386	77258	58749.13
5094518	chr1	rs72694943	150111980	C	T	0.844	0.833	0.975	0.0630968574396732	0.0118	1.002e-07	53386	77258	58749.13
5095469	chr1	rs72694944	150112476	C	T	0.847	0.835	0.975	0.0673969319860517	0.0119	1.57e-08	53386	77258	58749.13
5096791	chr1	rs72694945	150113490	T	A	0.847	0.835	0.975	0.0673969319860517	0.0119	1.591e-08	53386	77258	58749.13
5101610	chr1	rs12138231	150115398	T	A	0.171	0.183	0.946	-0.0669948688242784	0.0116	7.99e-09	53386	77258	58749.13
5094157	chr1	rs72694946	150115486	T	G	0.847	0.835	0.974	0.0673034452096881	0.0119	1.679e-08	53386	77258	58749.13
5112151	chr1	rs115611531	150115623	C	G	0.965	0.968	0.715	-0.0901982679181488	0.0284	0.001493	53386	77258	58749.13
5094272	chr1	rs2318763	150115974	A	G	0.843	0.832	0.972	0.0636975426142417	0.0118	7.454e-08	53386	77258	58749.13
5103174	chr1	rs11808823	150116525	A	G	0.891	0.894	0.898	-0.0253998626327317	0.0147	0.08368	53386	77258	58749.13
5103030	chr1	rs76690929	150117615	G	C	0.943	0.943	0.598	-0.0662039071233048	0.0242	0.006182	53386	77258	58749.13
5099785	chr1	rs6663477	150118636	A	G	0.974	0.976	0.591	-0.094101910056301	0.0358	0.00852	53386	77258	58749.13
5094193	chr1	rs72694950	150119151	A	G	0.844	0.833	0.973	0.0630968574396732	0.0119	1.009e-07	53386	77258	58749.13
5106350	chr1	rs72694951	150119177	C	T	0.847	0.835	0.972	0.0673969319860517	0.0119	1.674e-08	53386	77258	58749.13
5101785	chr1	rs72694953	150119729	T	C	0.847	0.835	0.972	0.0673969319860517	0.0119	1.632e-08	53386	77258	58749.13
5111184	chr1	rs11586396	150121079	C	T	0.987	0.987	0.732	0.0448012667045393	0.0491	0.3621	46176	64337	50543.24
5104554	chr1	rs76413654	150121929	C	G	0.93	0.933	0.901	-0.0278954863187535	0.018	0.121	53386	77258	58749.13
5095995	chr1	rs181487975	150123014	G	A	0.978	0.979	0.529	-0.0319964709431669	0.0411	0.436	52605	75016	57665.82
5100841	chr1	rs72694954	150123762	G	T	0.846	0.835	0.97	0.0666020156675811	0.0119	2.346e-08	53386	77258	58749.13
5099547	chr1	rs58426216	150124615	T	C	0.844	0.833	0.97	0.0632001258860912	0.0119	1.012e-07	53386	77258	58749.13
5095758	chr1	rs140930419	150124798	G	A	0.986	0.986	0.669	-0.031397792147416	0.0581	0.5883	33022	44501	35591.25
5112039	chr1	rs12142278	150125249	A	G	0.735	0.739	0.695	-0.0255024404124231	0.0118	0.03027	53386	77258	58749.13
5113456	chr1	rs114052060	150125362	A	G	0.948	0.946	0.658	0.0012991557316201	0.0239	0.9581	53150	77025	58514.64
5093963	chr1	rs76570916	150126260	G	T	0.975	0.975	0.61	0.005703702916678	0.0361	0.8752	51991	72540	56641.9
5107880	chr1	rs41264959	150126502	C	A	0.975	0.975	0.611	0.0059025456526138	0.0361	0.8701	51991	72540	56641.9
5110329	chr1	rs6693817	150127104	A	T	0.34	0.345	0.927	-0.0229002198863326	0.0094	0.01496	53386	77258	58749.13
5111173	chr1	rs41264963	150127734	G	A	0.979	0.978	0.766	0.0382009626151637	0.0339	0.26	53305	76935	58619.61
5107649	chr1	rs1545762	150128425	C	T	0.16	0.171	0.969	-0.0625990697565225	0.0118	1.062e-07	53386	77258	58749.13
5103401	chr1	rs3208509	150129335	G	A	0.16	0.17	0.968	-0.0625990697565225	0.0118	1.098e-07	53386	77258	58749.13
5107054	chr1	rs56349882	150129998	T	C	0.844	0.833	0.967	0.0635004825618992	0.0119	9.39e-08	53386	77258	58749.13
5103944	chr1	rs59607464	150130081	C	T	0.844	0.833	0.967	0.0635004825618992	0.0119	9.454e-08	53386	77258	58749.13
5098817	chr1	rs78681982	150130096	G	A	0.958	0.952	0.825	0.113998104053412	0.0232	8.783e-07	53386	77258	58749.13
5108340	chr1	rs10888573	150130835	G	A	0.241	0.249	0.925	-0.0413950753663857	0.0104	7.193e-05	53386	77258	58749.13
5103908	chr1	rs41264971	150131324	G	A	0.987	0.987	0.684	0.0188021269625962	0.0636	0.767	27903	43915	31625.34
5104193	chr1	rs41264977	150132289	C	G	0.917	0.92	0.871	-0.0286978729475453	0.0169	0.08976	53386	77258	58749.13
5105027	chr1	rs1382573	150132324	G	A	0.847	0.835	0.966	0.0676025721352111	0.012	1.677e-08	53386	77258	58749.13
5092503	chr1	rs1824850	150132430	A	G	0.847	0.835	0.966	0.0674997573466154	0.012	1.754e-08	53386	77258	58749.13
5091525	chr1	rs1824849	150132627	T	C	0.847	0.835	0.966	0.0676025721352111	0.012	1.682e-08	53386	77258	58749.13
5091802	chr1	rs11589922	150133323	C	A	0.844	0.833	0.965	0.0628996789690455	0.0119	1.253e-07	53386	77258	58749.13
5101297	chr1	rs72694955	150133507	C	A	0.935	0.927	0.901	0.0979974748812365	0.0179	4.798e-08	53386	77258	58749.13
5099940	chr1	rs11591200	150133563	T	A	0.847	0.835	0.965	0.0676025721352111	0.012	1.711e-08	53386	77258	58749.13
5108476	chr1	rs147013734	150133846	C	T	0.985	0.984	0.501	0.0377003271828256	0.0513	0.4628	48755	70890	53908.62
5109559	chr1	rs72694956	150134221	G	C	0.847	0.835	0.964	0.0676025721352111	0.012	1.753e-08	53386	77258	58749.13
5098804	chr1	rs150113111	150134225	T	G	0.988	0.988	0.621	-0.0789025245960416	0.0671	0.2394	30284	43989	33226.87
5091621	chr1	rs973374	150134735	A	G	0.227	0.234	0.911	-0.0453949344903922	0.0107	2.248e-05	53386	77258	58749.13
5101588	chr1	rs114039643	150135092	C	T	0.955	0.953	0.633	-0.0033957590691798	0.0261	0.8963	53150	77025	58514.64
5093692	chr1	rs72694957	150135291	C	T	0.847	0.836	0.956	0.0676960309526514	0.012	1.941e-08	53386	77258	58749.13
5096156	chr1	rs137895377	150135473	T	G	0.971	0.97	0.537	0.026398473854531	0.0351	0.4527	53150	77025	58514.64
5109229	chr1	rs150849498	150137023	T	C	0.987	0.987	0.696	0.0147014028528927	0.0629	0.8157	27903	43915	31625.34
5108437	chr1	rs4926411	150137773	G	A	0.164	0.175	0.958	-0.0628013642021005	0.0117	8.528e-08	53386	77258	58749.13
5113636	chr1	rs72694959	150138151	A	G	0.844	0.832	0.958	0.0679016096105729	0.0119	1.275e-08	53386	77258	58749.13
5096350	chr1	rs4926412	150138433	G	A	0.165	0.176	0.958	-0.0625032603532887	0.0117	9.422e-08	53386	77258	58749.13
5094758	chr1	rs7544145	150138699	C	T	0.162	0.173	0.956	-0.0623010261973793	0.0118	1.275e-07	53386	77258	58749.13
5101597	chr1	rs55802315	150138709	C	T	0.844	0.833	0.956	0.0676960309526514	0.012	1.534e-08	53386	77258	58749.13
5102128	chr1	rs12022137	150138710	G	A	0.867	0.866	0.646	-0.0201006717070029	0.0158	0.2042	53386	77258	58749.13
5109045	chr1	rs1824848	150139579	A	G	0.163	0.174	0.957	-0.0654989822326957	0.0118	2.667e-08	53386	77258	58749.13
5101786	chr1	rs11589801	150140833	G	A	0.842	0.83	0.957	0.0679016096105729	0.0119	1.156e-08	53386	77258	58749.13
5094380	chr1	rs4926391	150140885	G	A	0.163	0.174	0.957	-0.0654028946007014	0.0118	2.809e-08	53386	77258	58749.13
5094854	chr1	rs79803873	150142430	T	C	0.987	0.987	0.569	0.0281014301108748	0.0544	0.605	47156	68502	51953.75
5095172	chr1	rs7521768	150143153	T	C	0.841	0.829	0.957	0.0666955680382664	0.0119	1.868e-08	53386	77258	58749.13
5090852	chr1	rs7521783	150143193	T	C	0.841	0.829	0.957	0.0666955680382664	0.0119	1.796e-08	53386	77258	58749.13
5110703	chr1	rs78676616	150143302	A	G	0.842	0.83	0.957	0.0673969319860517	0.0119	1.378e-08	53386	77258	58749.13
5091523	chr1	rs35379391	150143837	A	G	0.966	0.967	0.63	-0.0220002402796674	0.0305	0.4699	53150	77025	58514.64
5097920	chr1	rs72694960	150146907	T	A	0.843	0.832	0.955	0.0676960309526514	0.0119	1.42e-08	53386	77258	58749.13
5096084	chr1	rs7518179	150147150	G	A	0.163	0.174	0.955	-0.0648052233661156	0.0118	3.763e-08	53386	77258	58749.13
5111733	chr1	rs72694961	150147475	C	T	0.843	0.832	0.955	0.0673034452096881	0.0119	1.771e-08	53386	77258	58749.13
5105126	chr1	rs72694962	150147962	T	C	0.842	0.831	0.954	0.0664990979502052	0.0119	2.47e-08	53386	77258	58749.13
5098896	chr1	rs6700343	150149016	G	A	0.929	0.932	0.898	-0.0303973537275885	0.0179	0.08993	53386	77258	58749.13
5097271	chr1	rs72694964	150149299	C	T	0.843	0.832	0.954	0.0673034452096881	0.0119	1.731e-08	53386	77258	58749.13
5095099	chr1	rs1105209	150152860	A	G	0.161	0.172	0.951	-0.0641972460452074	0.0119	6.148e-08	53386	77258	58749.13
5109675	chr1	rs1105210	150152938	G	A	0.94	0.942	0.892	-0.0123965203365513	0.0194	0.5248	53386	77258	58749.13
5109070	chr1	rs12124898	150154352	C	T	0.163	0.174	0.951	-0.0648052233661156	0.0118	3.884e-08	53386	77258	58749.13
5093379	chr1	rs138799859	150155766	T	C	0.985	0.985	0.593	-0.0404991299799539	0.0467	0.3859	51285	74203	56405.88
5093173	chr1	rs11205337	150157712	G	A	0.167	0.177	0.948	-0.0605040040910452	0.0117	2.56e-07	53386	77258	58749.13
5111190	chr1	rs72694965	150158723	T	A	0.841	0.829	0.946	0.0672005996602386	0.0119	1.757e-08	53386	77258	58749.13
5094087	chr1	rs35987520	150158857	G	A	0.952	0.952	0.62	0.0026963615477425	0.0258	0.916	53150	77025	58514.64
5102419	chr1	rs3118119	150159616	T	C	0.163	0.174	0.943	-0.0643998640842381	0.0119	5.672e-08	53386	77258	58749.13
5103983	chr1	rs112236384	150161141	C	T	0.941	0.939	0.862	0.0274011363479391	0.0195	0.1586	53386	77258	58749.13
5095590	chr1	rs113833990	150162158	C	T	0.873	0.864	0.964	0.0592024345167419	0.013	5.157e-06	53386	77258	58749.13
5103804	chr1	rs112850955	150164069	C	T	0.874	0.864	0.968	0.0585990423029356	0.013	6.379e-06	53386	77258	58749.13
5098105	chr1	rs7550600	150165030	C	T	0.725	0.735	0.956	-0.0370997639570267	0.0099	0.0001847	53386	77258	58749.13
5108339	chr1	rs7551023	150165499	C	T	0.724	0.734	0.962	-0.0363009797263316	0.0099	0.0002418	53386	77258	58749.13
5113820	chr1	rs76198696	150165642	A	G	0.977	0.977	0.653	-0.0025031302181184	0.0363	0.946	51828	71889	56381.18
5106806	chr1	rs12133235	150165849	A	C	0.584	0.586	0.972	9.99950003332973e-05	0.0089	0.9927	53386	77258	58749.13
5092414	chr1	rs12133238	150165860	A	G	0.712	0.723	0.972	-0.0332982854015147	0.0097	0.0005927	53386	77258	58749.13
5097169	chr1	rs3121000	150166486	A	G	0.583	0.584	0.976	-0.0010005003335835	0.0088	0.9064	53386	77258	58749.13
5098614	chr1	rs3118124	150166675	A	G	0.709	0.72	0.976	-0.0364046818937998	0.0097	0.0001652	53386	77258	58749.13
5097149	chr1	rs6692738	150166773	G	A	0.716	0.726	0.977	-0.0335981494309355	0.0097	0.0005299	53386	77258	58749.13
5092537	chr1	rs11584606	150167235	C	T	0.872	0.863	0.97	0.0575988723793984	0.0129	8.074e-06	53386	77258	58749.13
5100686	chr1	rs12131063	150168156	G	A	0.716	0.726	0.978	-0.0338050046123612	0.0097	0.0004967	53386	77258	58749.13
5102937	chr1	rs3121001	150168990	A	T	0.584	0.585	0.977	-0.0009004052431641	0.0088	0.9157	53386	77258	58749.13
5111583	chr1	rs10888575	150169211	T	C	0.716	0.726	0.979	-0.033701571673015	0.0097	0.0005118	53386	77258	58749.13
5102061	chr1	rs149486978	150169498	G	A	0.977	0.977	0.656	0.0007996801705642	0.0362	0.9835	51828	71889	56381.18
5107162	chr1	rs11205339	150169917	T	C	0.716	0.726	0.978	-0.0338050046123612	0.0097	0.0005017	53386	77258	58749.13
5101388	chr1	rs144581493	150170113	G	T	0.95	0.949	0.677	-0.001300845733048	0.024	0.9578	53386	77258	58749.13
5102994	chr1	rs192569608	150170365	A	G	0.974	0.974	0.747	0.0002999550089979	0.0313	0.9929	53386	77258	58749.13
5094803	chr1	rs11205340	150170612	A	G	0.583	0.584	0.978	-0.001300845733048	0.0088	0.8835	53386	77258	58749.13
5106841	chr1	rs72694969	150170853	T	C	0.874	0.864	0.972	0.0582972096102774	0.013	6.909e-06	53386	77258	58749.13
5109533	chr1	rs6660127	150171399	T	C	0.716	0.726	0.979	-0.0338050046123612	0.0097	0.0004952	53386	77258	58749.13
5108456	chr1	rs4264032	150172214	G	T	0.582	0.584	0.977	-0.0018016219466282	0.0088	0.843	53386	77258	58749.13
5101478	chr1	rs114162038	150172592	T	G	0.884	0.884	0.915	-0.0088994831870327	0.0141	0.5266	53386	77258	58749.13
5105240	chr1	rs12083178	150172630	T	G	0.716	0.726	0.98	-0.0338050046123612	0.0097	0.0004824	53386	77258	58749.13
5093720	chr1	rs72694971	150173801	T	G	0.874	0.864	0.974	0.0579009158948382	0.0129	7.601e-06	53386	77258	58749.13
5096254	chr1	rs66773125	150174366	G	A	0.871	0.862	0.973	0.0551981604647623	0.0129	1.74e-05	53386	77258	58749.13
5095381	chr1	rs111666531	150175613	G	A	0.874	0.864	0.974	0.0577970987262168	0.0129	7.868e-06	53386	77258	58749.13
5095407	chr1	rs10443210	150175773	A	G	0.585	0.587	0.981	-0.0017014466397575	0.0088	0.8439	53386	77258	58749.13
5095596	chr1	rs66649150	150177282	A	G	0.871	0.862	0.974	0.0551981604647623	0.0128	1.719e-05	53386	77258	58749.13
5103151	chr1	rs59507173	150178903	C	T	0.716	0.726	0.983	-0.0340015566760147	0.0097	0.0004433	53386	77258	58749.13
5104478	chr1	rs11588837	150179127	A	G	0.874	0.865	0.976	0.0577970987262168	0.0129	7.899e-06	53386	77258	58749.13
5111768	chr1	rs4408187	150181086	T	C	0.583	0.585	0.984	-0.002002002670673	0.0088	0.8222	53386	77258	58749.13
5109640	chr1	rs72694972	150181911	T	G	0.874	0.865	0.977	0.0577970987262168	0.0129	7.676e-06	53386	77258	58749.13
5113439	chr1	rs6703332	150182134	C	G	0.716	0.726	0.984	-0.034198147379977	0.0097	0.0004092	53386	77258	58749.13
5095984	chr1	rs11205341	150183060	G	A	0.583	0.585	0.985	-0.0019018072895963	0.0088	0.8289	53386	77258	58749.13
5099581	chr1	rs56892994	150183322	G	T	0.87	0.861	0.977	0.054402954379292	0.0128	2.04e-05	53386	77258	58749.13
5103667	chr1	rs67880399	150184102	G	A	0.871	0.862	0.978	0.0549994182186046	0.0128	1.772e-05	53386	77258	58749.13
5113664	chr1	rs56305459	150184794	C	T	0.874	0.865	0.979	0.0577027101282892	0.0129	7.89e-06	53386	77258	58749.13
5097873	chr1	rs1535873	150185432	G	A	0.716	0.726	0.985	-0.0343016316970211	0.0097	0.0003917	53386	77258	58749.13
5113742	chr1	rs72694974	150185439	G	A	0.874	0.865	0.979	0.0577027101282892	0.0129	7.912e-06	53386	77258	58749.13
5103814	chr1	rs113079215	150185494	C	T	0.97	0.97	0.663	0.0001999800026662	0.0314	0.9951	52493	75664	57604.43
5102562	chr1	rs6670541	150185892	A	G	0.987	0.987	0.723	0.0876994735302296	0.0507	0.08357	43985	60212	47678.71
5091843	chr1	rs956796	150186091	G	A	0.889	0.893	0.94	-0.0296966117368367	0.0143	0.03727	53386	77258	58749.13
5108767	chr1	rs6680040	150187336	T	C	0.586	0.587	0.987	-0.002002002670673	0.0088	0.8221	53386	77258	58749.13
5101906	chr1	rs6665499	150188606	T	C	0.583	0.585	0.988	-0.0022024235552	0.0088	0.8019	53386	77258	58749.13
5108094	chr1	rs16835254	150189284	A	G	0.871	0.863	0.979	0.0548006364661149	0.0128	1.892e-05	53386	77258	58749.13
5093740	chr1	rs12086155	150189738	G	A	0.871	0.863	0.979	0.0548952993715794	0.0128	1.867e-05	53386	77258	58749.13
5100257	chr1	rs6679147	150192450	T	C	0.972	0.972	0.764	-0.0331949048576409	0.03	0.2683	53150	77025	58514.64
5091927	chr1	rs58395667	150193165	G	A	0.871	0.863	0.979	0.0548952993715794	0.0128	1.888e-05	53386	77258	58749.13
5112254	chr1	rs7532164	150194485	C	T	0.716	0.726	0.988	-0.0346017967900747	0.0097	0.0003405	53386	77258	58749.13
5095058	chr1	rs11576997	150194912	T	A	0.874	0.865	0.981	0.0575044650684261	0.0129	8.553e-06	53386	77258	58749.13
5099497	chr1	rs78417158	150196196	C	G	0.716	0.726	0.989	-0.0346017967900747	0.0097	0.0003408	53386	77258	58749.13
5096463	chr1	rs4926392	150196856	A	G	0.023	0.0224	0.68	0.0461963268897065	0.0347	0.184	53386	77258	58749.13
5102641	chr1	rs79986466	150198272	C	T	0.963	0.963	0.701	-0.0123965203365513	0.0276	0.6527	52493	75664	57604.43
5106250	chr1	rs7522034	150199123	G	T	0.584	0.585	0.992	-0.0024028846163103	0.0088	0.782	53386	77258	58749.13
5102714	chr1	rs7535712	150199411	A	C	0.716	0.726	0.989	-0.0346949697968869	0.0097	0.0003254	53386	77258	58749.13
5108250	chr1	rs11811787	150200487	C	T	0.716	0.726	0.989	-0.0346949697968869	0.0096	0.0003171	53386	77258	58749.13
5101629	chr1	rs10888576	150200792	G	C	0.716	0.726	0.989	-0.0346949697968869	0.0096	0.000321	53386	77258	58749.13
5109406	chr1	rs55647200	150202103	G	A	0.716	0.726	0.989	-0.0346949697968869	0.0097	0.0003239	53386	77258	58749.13
5098427	chr1	rs55956539	150202128	T	C	0.716	0.726	0.989	-0.0344982814075965	0.0097	0.0003531	53386	77258	58749.13
5099183	chr1	rs587611841	150203226	G	A	0.988	0.989	0.565	-0.116196794402512	0.071	0.1015	30275	41133	32739.59
5094740	chr1	rs7548543	150203652	A	G	0.583	0.585	0.99	-0.0024028846163103	0.0088	0.7872	53386	77258	58749.13
5110917	chr1	rs79427717	150203716	G	A	0.958	0.953	0.847	0.0942004733987753	0.0228	3.665e-05	53386	77258	58749.13
5111258	chr1	rs12401456	150204405	G	A	0.828	0.834	0.956	-0.0306963490025976	0.0118	0.008945	53386	77258	58749.13
5113429	chr1	rs113613310	150204973	T	A	0.874	0.865	0.979	0.0575988723793984	0.0129	8.334e-06	53386	77258	58749.13
5105261	chr1	rs149426664	150205554	G	A	0.988	0.989	0.569	-0.118794797314637	0.072	0.09898	29521	39929	31971.43
5106594	chr1	rs6587753	150205719	T	C	0.583	0.585	0.99	-0.0026033858701149	0.0088	0.7667	53386	77258	58749.13
5104545	chr1	rs2038752	150206375	C	T	0.584	0.586	0.989	-0.0025031302181184	0.0088	0.7779	53386	77258	58749.13
5112803	chr1	rs2038753	150206698	A	C	0.584	0.586	0.989	-0.0024028846163103	0.0088	0.7808	53386	77258	58749.13
5099091	chr1	rs1924549	150208840	C	G	0.584	0.585	0.989	-0.0027036515743148	0.0088	0.7626	53386	77258	58749.13
5104054	chr1	rs12569047	150209755	C	T	0.716	0.726	0.988	-0.0347985055426955	0.0097	0.0003071	53386	77258	58749.13
5103407	chr1	rs61161619	150209835	C	A	0.716	0.726	0.988	-0.0346949697968869	0.0097	0.0003206	53386	77258	58749.13
5093665	chr1	rs11205347	150210120	C	T	0.716	0.726	0.989	-0.0346017967900747	0.0097	0.00034	53386	77258	58749.13
5104906	chr1	rs112768027	150210249	T	C	0.874	0.865	0.977	0.0572967376061087	0.0129	9.549e-06	53386	77258	58749.13
5103077	chr1	rs6655935	150210538	T	C	0.584	0.585	0.987	-0.0028039273327342	0.0088	0.7506	53386	77258	58749.13
5091567	chr1	rs10788872	150211737	A	G	0.584	0.586	0.985	-0.0030045090202987	0.0088	0.7318	53386	77258	58749.13
5101564	chr1	rs112595055	150211896	C	T	0.874	0.865	0.975	0.0572023017657484	0.013	1.008e-05	53386	77258	58749.13
5101950	chr1	rs149273021	150212663	C	T	0.988	0.989	0.57	-0.116803515542883	0.0708	0.09902	30275	41133	32739.59
5109900	chr1	rs7555995	150212707	C	G	0.715	0.725	0.983	-0.0356997191343252	0.0097	0.0002194	53386	77258	58749.13
5109517	chr1	rs143046899	150213246	G	A	0.98	0.978	0.67	0.0379988130912113	0.0373	0.3084	52041	75193	57143.47
5111903	chr1	rs35938158	150213828	T	C	0.589	0.592	0.969	-0.0018016219466282	0.0089	0.8359	53386	77258	58749.13
5095192	chr1	rs138963552	150214166	G	A	0.88	0.872	0.969	0.0567016428693038	0.0133	1.968e-05	53386	77258	58749.13
5105456	chr1	rs12121923	150214238	T	C	0.587	0.59	0.973	-0.0023026490626755	0.0089	0.7912	53386	77258	58749.13
5107806	chr1	rs12057558	150214530	G	A	0.588	0.59	0.973	-0.0016012813669738	0.0089	0.8543	53386	77258	58749.13
5094109	chr1	rs113186789	150216357	G	A	0.881	0.873	0.971	0.0595982128860241	0.0133	7.63e-06	53386	77258	58749.13
5097333	chr1	rs144607816	150216577	G	A	0.963	0.963	0.721	-0.0142003494011414	0.0271	0.6016	52493	75664	57604.43
5111828	chr1	rs7512697	150218242	C	T	0.713	0.723	0.977	-0.0326988269632397	0.0097	0.0007289	53386	77258	58749.13
5103101	chr1	rs188969308	150218782	G	A	0.985	0.985	0.534	-0.0867023338392929	0.0513	0.09079	47474	70429	52717.05
5107772	chr1	rs6668679	150219501	T	C	0.713	0.722	0.977	-0.0325955083699338	0.0097	0.0007378	53386	77258	58749.13
5106286	chr1	rs113541041	150221068	C	T	0.88	0.872	0.972	0.0584009748744768	0.0133	1.106e-05	53386	77258	58749.13
5099053	chr1	rs11579087	150221653	C	T	0.88	0.872	0.972	0.0582028682075395	0.0133	1.176e-05	53386	77258	58749.13
5113590	chr1	rs11580307	150221726	T	C	0.88	0.872	0.972	0.0580990823836463	0.0133	1.203e-05	53386	77258	58749.13
5094686	chr1	rs13374483	150221826	A	G	0.712	0.722	0.978	-0.0322959448008212	0.0097	0.0008223	53386	77258	58749.13
5096198	chr1	rs13374013	150221842	G	T	0.712	0.722	0.979	-0.0322959448008212	0.0097	0.0008388	53386	77258	58749.13
5092103	chr1	rs72694990	150223780	G	A	0.882	0.874	0.964	0.0584009748744768	0.0134	1.363e-05	53386	77258	58749.13
5101655	chr1	rs10888577	150224127	T	C	0.713	0.723	0.981	-0.0328021562323804	0.0097	0.0006685	53386	77258	58749.13
5113347	chr1	rs11205353	150224505	A	G	0.71	0.72	0.982	-0.0316041926269978	0.0096	0.001012	53386	77258	58749.13
5113741	chr1	rs143299593	150225097	G	A	0.88	0.872	0.973	0.0584009748744768	0.0133	1.076e-05	53386	77258	58749.13
5091564	chr1	rs34908293	150225502	A	G	0.712	0.722	0.983	-0.0316041926269978	0.0096	0.001054	53386	77258	58749.13
5113006	chr1	rs111320111	150226321	G	T	0.88	0.872	0.973	0.0582972096102774	0.0133	1.07e-05	53386	77258	58749.13
5103665	chr1	rs17646887	150229450	G	A	0.952	0.957	0.944	-0.0901982679181488	0.0213	2.33e-05	53386	77258	58749.13
5100533	chr1	rs77154154	150230795	C	T	0.952	0.952	0.805	-0.0050024916227914	0.0223	0.8226	53386	77258	58749.13
5096496	chr1	rs115624500	150231727	C	T	0.958	0.958	0.825	-0.0364980230402006	0.0236	0.1228	53386	77258	58749.13
5110690	chr1	rs12129776	150231989	T	A	0.883	0.887	0.958	-0.0249999098013234	0.0138	0.0692	53386	77258	58749.13
5095496	chr1	rs3850839	150234282	T	G	0.711	0.721	0.986	-0.0313049258284153	0.0096	0.001128	53386	77258	58749.13
5111169	chr1	rs34714364	150234657	G	T	0.836	0.835	0.845	0.0062007356416035	0.0126	0.6252	53386	77258	58749.13
5108309	chr1	rs41304255	150236107	G	A	0.954	0.959	0.943	-0.091194660184927	0.0217	2.664e-05	53386	77258	58749.13
5100593	chr1	rs2298161	150237624	G	A	0.588	0.591	0.985	-0.0004000800213396	0.0088	0.9636	53386	77258	58749.13
5092913	chr1	rs11548267	150238699	T	C	0.881	0.873	0.98	0.0589007839201085	0.0133	8.823e-06	53386	77258	58749.13
5098393	chr1	rs2275780	150241230	G	T	0.883	0.886	0.961	-0.0248051189189711	0.0137	0.07111	53386	77258	58749.13
5098495	chr1	rs3754048	150242189	G	C	0.71	0.72	0.984	-0.0303973537275885	0.0096	0.001562	53386	77258	58749.13
5101703	chr1	rs34755378	150242340	G	A	0.881	0.873	0.98	0.0589007839201085	0.0133	9.004e-06	53386	77258	58749.13
5113416	chr1	rs72694993	150242604	A	C	0.881	0.873	0.98	0.0589007839201085	0.0133	9.107e-06	53386	77258	58749.13
5101537	chr1	rs116242598	150242768	C	G	0.988	0.989	0.594	-0.110105086688583	0.0707	0.1192	29531	40073	31987.39
5095439	chr1	rs139708128	150245082	G	A	0.985	0.984	0.645	0.0127977582298607	0.0466	0.7844	45849	67808	50985.71
5100180	chr1	rs10494266	150245552	A	G	0.873	0.877	0.967	-0.0235040691879941	0.0132	0.07608	53386	77258	58749.13
5104347	chr1	rs12138787	150246070	T	C	0.883	0.876	0.992	0.053000336561653	0.0133	6.42e-05	53386	77258	58749.13
5092621	chr1	rs12044791	150248436	T	C	0.987	0.987	0.65	-0.0032954239497972	0.0569	0.9543	39105	52701	42190.92
5105814	chr1	rs116349314	150248767	A	T	0.947	0.945	0.767	-0.0030045090202987	0.0219	0.8896	53386	77258	58749.13
5097046	chr1	rs11205354	150249101	C	A	0.555	0.558	0.976	0.0017983819413794	0.0088	0.8367	53386	77258	58749.13
5104121	chr1	rs10788873	150250534	T	A	0.482	0.484	0.994	-0.004198802647333	0.0086	0.6295	53386	77258	58749.13
5094036	chr1	rs10157197	150250636	G	A	0.602	0.611	0.995	-0.027998320426861	0.0088	0.001481	53386	77258	58749.13
5108772	chr1	rs11584761	150250991	G	A	0.883	0.876	0.994	0.0524975689577541	0.0133	7.352e-05	53386	77258	58749.13
5091306	chr1	rs56133109	150251915	G	A	0.883	0.876	0.995	0.0524975689577541	0.0133	7.471e-05	53386	77258	58749.13
5094185	chr1	rs11205355	150252329	G	A	0.601	0.61	0.994	-0.0281011651109099	0.0088	0.001479	53386	77258	58749.13
5091807	chr1	rs2274127	150252984	T	G	0.48	0.483	0.996	-0.005304041591906	0.0086	0.5385	53386	77258	58749.13
5106865	chr1	rs2147324	150255587	T	C	0.48	0.484	0.996	-0.0054950702819798	0.0086	0.5238	53386	77258	58749.13
5097559	chr1	rs942453	150257262	A	G	0.881	0.874	0.996	0.0520989697439806	0.0132	7.541e-05	53386	77258	58749.13
5102066	chr1	rs942452	150257329	A	G	0.0124	0.012	0.76	0.0487044462100383	0.0548	0.374	37459	49618	40233.16
5102676	chr1	rs2318761	150257714	A	G	0.536	0.539	0.963	-0.0069037763167944	0.0088	0.4331	53386	77258	58749.13
5103189	chr1	rs151254127	150257775	G	A	0.972	0.973	0.742	-0.0435966737180782	0.0309	0.1582	53386	77258	58749.13
5103160	chr1	rs1815302	150257933	T	C	0.193	0.193	0.942	-0.0005001250416822	0.0112	0.9623	53386	77258	58749.13
5095604	chr1	rs1122967	150258838	C	G	0.494	0.496	0.999	0.0012991557316201	0.0086	0.8824	53386	77258	58749.13
5108797	chr1	rs9126	150259400	A	C	0.615	0.623	1.0	-0.0221024699079472	0.0089	0.01251	53386	77258	58749.13
5107072	chr1	rs6685252	150259945	T	A	0.613	0.622	1.0	-0.0232993336544035	0.0088	0.008422	53386	77258	58749.13
5101198	chr1	rs10888578	150260993	T	C	0.615	0.623	1.0	-0.0222967349986103	0.0088	0.01156	53386	77258	58749.13
5103709	chr1	rs12739706	150261653	C	G	0.615	0.623	1.0	-0.0222047099881925	0.0088	0.01216	53386	77258	58749.13
5094101	chr1	rs10888579	150261925	C	T	0.615	0.623	1.0	-0.0221024699079472	0.0088	0.01235	53386	77258	58749.13
5095522	chr1	rs12142178	150262094	C	T	0.881	0.874	0.996	0.0528011569911275	0.0132	6.03e-05	53386	77258	58749.13
5098523	chr1	rs12740679	150262270	C	G	0.744	0.747	0.979	-0.017502275136142	0.01	0.07981	53386	77258	58749.13
5104305	chr1	rs7544900	150262333	A	C	0.615	0.623	1.0	-0.0221024699079472	0.0088	0.01257	53386	77258	58749.13
5092004	chr1	rs12139286	150262455	G	A	0.881	0.874	0.996	0.053000336561653	0.0132	5.744e-05	53386	77258	58749.13
5103796	chr1	rs140764386	150263350	T	A	0.986	0.987	0.811	-0.0486966685402845	0.047	0.2998	40818	60110	45422.99
5107889	chr1	rs12145630	150263832	A	G	0.883	0.876	0.996	0.0542040540135122	0.0133	4.402e-05	53386	77258	58749.13
5098331	chr1	rs6693697	150264106	C	T	0.615	0.623	1.0	-0.0217038334437866	0.0088	0.01436	53386	77258	58749.13
5104297	chr1	rs16835780	150264311	G	T	0.881	0.875	0.996	0.052696808999969	0.0132	6.243e-05	53386	77258	58749.13
5095239	chr1	rs4926419	150264714	T	C	0.495	0.497	1.0	0.0014988761237359	0.0086	0.8656	53386	77258	58749.13
5100948	chr1	rs111528930	150264930	C	T	0.886	0.879	0.977	0.0528011569911275	0.0135	9.222e-05	53386	77258	58749.13
5097075	chr1	rs113299325	150264936	T	G	0.884	0.877	0.977	0.0518996105407571	0.0134	0.0001106	53386	77258	58749.13
5109683	chr1	rs12093148	150265173	G	A	0.617	0.624	1.0	-0.0217038334437866	0.0089	0.01429	53386	77258	58749.13
5104317	chr1	rs7554686	150265619	A	T	0.61	0.619	1.0	-0.0216016445577609	0.0088	0.01434	53386	77258	58749.13
5103558	chr1	rs7512552	150265704	T	C	0.492	0.494	0.999	0.0020977980821461	0.0086	0.8038	53386	77258	58749.13
5105488	chr1	rs3818978	150266338	T	A	0.614	0.621	1.0	-0.0198966317144566	0.0088	0.0242	53386	77258	58749.13
5100954	chr1	rs1050818	150266559	A	C	0.792	0.78	0.983	0.0473987203698754	0.0106	7.33e-06	53386	77258	58749.13
5112510	chr1	rs11205357	150267798	T	C	0.402	0.399	0.991	0.0126990249774084	0.0088	0.1497	53386	77258	58749.13
5095484	chr1	rs142112360	150267801	C	T	0.978	0.978	0.734	0.0086028888072678	0.0355	0.8079	50948	71128	55479.33
5111515	chr1	rs11811885	150268461	G	A	0.612	0.62	1.0	-0.0196008476550609	0.0088	0.02664	53386	77258	58749.13
5096456	chr1	rs12747669	150268622	T	C	0.611	0.619	1.0	-0.0208049294331883	0.0088	0.01873	53386	77258	58749.13
5091307	chr1	rs1776275	150269437	G	T	0.613	0.62	1.0	-0.019294956182969	0.0088	0.02905	53386	77258	58749.13
5111405	chr1	rs1776274	150269452	C	T	0.402	0.399	0.992	0.0127977582298607	0.0088	0.1472	53386	77258	58749.13
5099350	chr1	rs500812	150269545	T	G	0.402	0.399	0.992	0.0126990249774084	0.0088	0.148	53386	77258	58749.13
5102670	chr1	rs494952	150269932	C	T	0.611	0.619	1.0	-0.0206007457079636	0.0088	0.01985	53386	77258	58749.13
5100591	chr1	rs497128	150269952	A	G	0.611	0.619	1.0	-0.0206007457079636	0.0088	0.01972	53386	77258	58749.13
5096579	chr1	rs496203	150270025	A	G	0.612	0.621	0.998	-0.0208968257129853	0.0089	0.01855	53386	77258	58749.13
5100296	chr1	rs494041	150270026	T	C	0.611	0.619	1.0	-0.0206007457079636	0.0088	0.01955	53386	77258	58749.13
5113152	chr1	rs1776273	150270209	A	G	0.611	0.619	1.0	-0.020498669477346	0.0088	0.02031	53386	77258	58749.13
5105473	chr1	rs7511649	150270791	T	C	0.787	0.791	0.953	-0.0193969096107316	0.0108	0.07226	53386	77258	58749.13
5101671	chr1	rs573351	150271080	G	A	0.611	0.619	1.0	-0.020498669477346	0.0088	0.02038	53386	77258	58749.13
5099664	chr1	rs1614039	150272007	T	C	0.402	0.399	0.993	0.0127977582298607	0.0088	0.146	53386	77258	58749.13
5100551	chr1	rs1694347	150272047	A	G	0.19	0.19	0.957	0.0007996801705642	0.0112	0.9418	53386	77258	58749.13
5099503	chr1	rs12144315	150272626	G	A	0.883	0.876	0.996	0.0518996105407571	0.0133	9.005e-05	53386	77258	58749.13
5099796	chr1	rs140621199	150272717	C	T	0.978	0.979	0.779	-0.0442027026797326	0.0339	0.1921	52501	76376	57865.64
5112043	chr1	rs12120683	150272811	T	C	0.883	0.876	0.996	0.0520040417467951	0.0133	8.764e-05	53386	77258	58749.13
5097565	chr1	rs138496123	150273454	T	A	0.974	0.973	0.779	0.0227003855207759	0.0305	0.4568	53321	77000	58645.29
5098974	chr1	rs2762860	150273579	G	A	0.611	0.619	1.0	-0.0203047533403643	0.0088	0.02154	53386	77258	58749.13
5109401	chr1	rs12745672	150273976	A	G	0.91	0.905	0.973	0.0269047980491434	0.015	0.07395	53386	77258	58749.13
5106340	chr1	rs1694370	150274305	G	C	0.402	0.399	0.994	0.0127977582298607	0.0088	0.145	53386	77258	58749.13
5095196	chr1	rs72696807	150274489	C	A	0.883	0.876	0.996	0.0522033801338585	0.0133	8.216e-05	53386	77258	58749.13
5092105	chr1	rs72696808	150274609	A	G	0.883	0.876	0.996	0.0522982892110339	0.0133	8.092e-05	53386	77258	58749.13
5106920	chr1	rs543179	150274610	G	A	0.611	0.619	1.0	-0.0201006717070029	0.0088	0.02259	53386	77258	58749.13
5102069	chr1	rs509345	150276022	A	G	0.519	0.523	0.994	-0.0102018624845967	0.0086	0.2359	53386	77258	58749.13
5109096	chr1	rs471738	150276429	G	A	0.611	0.619	1.0	-0.0203047533403643	0.0088	0.02135	53386	77258	58749.13
5103504	chr1	rs471657	150276461	G	A	0.613	0.62	1.0	-0.0188974371044634	0.0088	0.03199	53386	77258	58749.13
5102985	chr1	rs12749958	150276554	C	G	0.909	0.904	0.976	0.0255995183002125	0.015	0.08725	53386	77258	58749.13
5108497	chr1	rs580159	150276650	A	C	0.611	0.619	1.0	-0.0203047533403643	0.0088	0.02133	53386	77258	58749.13
5102867	chr1	rs4581308	150276872	A	G	0.402	0.399	0.995	0.0127977582298607	0.0088	0.1443	53386	77258	58749.13
5104163	chr1	rs149000906	150277163	A	G	0.883	0.876	0.997	0.0520989697439806	0.0133	8.542e-05	53386	77258	58749.13
5096741	chr1	rs11205359	150277387	T	C	0.611	0.619	1.0	-0.0203047533403643	0.0088	0.02147	53386	77258	58749.13
5106209	chr1	rs12403795	150278389	C	T	0.855	0.858	0.97	-0.0152050125429676	0.0125	0.2229	53386	77258	58749.13
5110230	chr1	rs71622688	150278669	T	G	0.91	0.905	0.976	0.0267003518299564	0.015	0.07486	53386	77258	58749.13
5112384	chr1	rs76638507	150278800	G	A	0.985	0.986	0.762	-0.0652961413926661	0.0504	0.1947	36685	49236	39741.43
5091604	chr1	rs7542510	150278823	C	T	0.792	0.78	0.989	0.0461963268897065	0.0105	1.2e-05	53386	77258	58749.13
5094869	chr1	rs1694375	150278908	C	G	0.402	0.399	0.995	0.0127977582298607	0.0088	0.1452	53386	77258	58749.13
5102609	chr1	rs11205360	150279087	C	T	0.883	0.876	0.997	0.0522033801338585	0.0133	8.399e-05	53386	77258	58749.13
5106788	chr1	rs71622689	150279603	G	C	0.909	0.904	0.977	0.0255020410123433	0.015	0.08872	53386	77258	58749.13
5105433	chr1	rs1260398	150279876	T	C	0.611	0.619	1.0	-0.0203047533403643	0.0088	0.02146	53386	77258	58749.13
5090946	chr1	rs113218645	150279923	A	T	0.985	0.984	0.867	0.0736035592446318	0.0467	0.1151	37248	45886	39474.38
5091362	chr1	rs10480	150280546	C	T	0.964	0.966	0.818	-0.0519988063604998	0.026	0.0455	53386	77258	58749.13
5091758	chr1	rs4845	150280550	G	A	0.909	0.904	0.978	0.0254045542217263	0.015	0.08906	53386	77258	58749.13
5109478	chr1	rs144788909	150280621	T	G	0.983	0.983	0.712	0.0059025456526138	0.0439	0.8936	42839	55516	45820.11
5111883	chr1	rs8006	150280801	G	C	0.611	0.619	1.0	-0.0203047533403643	0.0088	0.02113	53386	77258	58749.13
5099623	chr1	rs580060	150281202	A	C	0.402	0.399	0.996	0.0126990249774084	0.0088	0.1475	53386	77258	58749.13
5101506	chr1	rs1260396	150281501	A	C	0.402	0.399	0.996	0.0126990249774084	0.0088	0.1483	53386	77258	58749.13
5105059	chr1	rs34391279	150281795	G	C	0.792	0.781	0.989	0.0459957873421583	0.0105	1.281e-05	53386	77258	58749.13
5098247	chr1	rs7517003	150282557	T	G	0.909	0.904	0.978	0.025696986087186	0.0149	0.08606	53386	77258	58749.13
5113422	chr1	rs486275	150282784	G	A	0.402	0.399	0.996	0.0125015292229252	0.0088	0.1535	53386	77258	58749.13
5112494	chr1	rs522435	150282910	G	A	0.402	0.399	0.996	0.0126002819757385	0.0088	0.151	53386	77258	58749.13
5094047	chr1	rs521607	150282977	T	C	0.402	0.399	0.996	0.0126002819757385	0.0088	0.1507	53386	77258	58749.13
5093937	chr1	rs1260394	150283148	T	C	0.402	0.399	0.996	0.0126002819757385	0.0088	0.1514	53386	77258	58749.13
5105749	chr1	rs11580234	150284311	C	T	0.883	0.876	0.997	0.0518046636160167	0.0133	9.26e-05	53386	77258	58749.13
5091007	chr1	rs75079909	150284370	G	A	0.981	0.981	0.716	-0.0544033888793865	0.0388	0.1608	50181	72690	55228.65
5094664	chr1	rs488271	150284534	A	G	0.611	0.619	1.0	-0.0203047533403643	0.0088	0.02135	53386	77258	58749.13
5109061	chr1	rs1747927	150284940	C	T	0.611	0.619	1.0	-0.0203047533403643	0.0088	0.02131	53386	77258	58749.13
5101512	chr1	rs522068	150285707	C	T	0.922	0.923	0.904	-0.029202265808213	0.017	0.08523	53386	77258	58749.13
5101502	chr1	rs114327352	150285715	C	T	0.883	0.876	0.994	0.0513012943555507	0.0133	0.0001077	53386	77258	58749.13
5097038	chr1	rs34347495	150286494	T	C	0.91	0.905	0.979	0.0263010744193707	0.015	0.07924	53386	77258	58749.13
5110080	chr1	rs11205361	150287518	C	T	0.883	0.876	0.997	0.0517002115855168	0.0133	9.585e-05	53386	77258	58749.13
5096216	chr1	rs578353	150287884	C	G	0.611	0.619	1.0	-0.0203966036652218	0.0088	0.02072	53386	77258	58749.13
5098619	chr1	rs519126	150288859	T	G	0.611	0.619	1.0	-0.0203966036652218	0.0088	0.02112	53386	77258	58749.13
5102157	chr1	rs58427317	150289445	G	C	0.909	0.904	0.98	0.0248974696545107	0.0149	0.0949	53386	77258	58749.13
5098421	chr1	rs9435997	150289496	G	A	0.402	0.399	0.997	0.0124027667170427	0.0088	0.1584	53386	77258	58749.13
5103020	chr1	rs12126958	150289614	G	A	0.792	0.781	0.991	0.0456041418050158	0.0105	1.484e-05	53386	77258	58749.13
5102138	chr1	rs56214461	150289692	T	C	0.403	0.399	0.997	0.0124027667170427	0.0088	0.1587	53386	77258	58749.13
5094110	chr1	rs2454285	150290609	G	A	0.611	0.619	1.0	-0.0203047533403643	0.0088	0.02113	53386	77258	58749.13
5106985	chr1	rs2477121	150290762	A	T	0.402	0.399	0.997	0.0124027667170427	0.0088	0.159	53386	77258	58749.13
5100867	chr1	rs4333886	150291041	C	G	0.598	0.601	0.997	-0.0122952780941516	0.0088	0.1606	53386	77258	58749.13
5096232	chr1	rs185981316	150291059	C	A	0.972	0.972	0.804	-0.0460020545617973	0.0293	0.1163	52957	76417	58221.65
5108817	chr1	rs1694381	150292122	A	G	0.389	0.381	1.0	0.0203025023378308	0.0088	0.02158	53386	77258	58749.13
5101864	chr1	rs111776337	150292276	C	T	0.945	0.947	0.836	-0.0206007457079636	0.0207	0.3187	53386	77258	58749.13
5096690	chr1	rs1694380	150292341	A	G	0.389	0.381	1.0	0.0203025023378308	0.0088	0.0216	53386	77258	58749.13
5112480	chr1	rs1694379	150292417	C	A	0.386	0.379	1.0	0.0192044091837133	0.0088	0.0295	53386	77258	58749.13
5093176	chr1	rs11581793	150292561	C	T	0.987	0.986	0.829	0.0656004570839489	0.045	0.145	46123	63206	50157.3
5101528	chr1	rs1694378	150293071	G	A	0.811	0.811	0.966	0.0	0.0111	0.9996	53386	77258	58749.13
5112675	chr1	rs1776276	150293078	A	C	0.389	0.381	1.0	0.0204004877576787	0.0088	0.02102	53386	77258	58749.13
5094841	chr1	rs1694377	150293153	A	G	0.598	0.601	0.997	-0.0122041688389067	0.0088	0.1656	53386	77258	58749.13
5103342	chr1	rs140379824	150293719	C	A	0.98	0.982	0.847	-0.105705019436884	0.036	0.003311	50035	68902	54408.58
5097912	chr1	rs11584070	150294925	A	G	0.886	0.879	0.991	0.0535028515173065	0.0134	7.035e-05	53386	77258	58749.13
5106636	chr1	rs1498308	150295131	G	T	0.592	0.596	0.998	-0.0129028853555234	0.0088	0.1415	53386	77258	58749.13
5091240	chr1	rs138704499	150295317	T	G	0.977	0.979	0.858	-0.0994005339083771	0.0326	0.00226	50995	72414	55895.53
5091976	chr1	rs6670974	150295673	G	A	0.796	0.785	0.993	0.0461963268897065	0.0106	1.331e-05	53386	77258	58749.13
5104811	chr1	rs113007736	150295738	T	G	0.887	0.88	0.999	0.0533037720223111	0.0134	7.454e-05	53386	77258	58749.13
5102439	chr1	rs144675472	150296045	G	A	0.91	0.905	0.982	0.0258041896815329	0.015	0.08481	53386	77258	58749.13
5092015	chr1	rs11584613	150296058	A	C	0.796	0.785	0.993	0.0461963268897065	0.0106	1.35e-05	53386	77258	58749.13
5101386	chr1	rs71622694	150296205	C	T	0.91	0.905	0.982	0.0259016375226531	0.015	0.0847	53386	77258	58749.13
5103369	chr1	rs1260400	150296298	C	T	0.592	0.596	0.998	-0.0128015918372089	0.0088	0.1428	53386	77258	58749.13
5110150	chr1	rs35437473	150297233	C	A	0.91	0.905	0.983	0.0259016375226531	0.015	0.0847	53386	77258	58749.13
5091215	chr1	rs35762205	150297918	G	C	0.91	0.905	0.983	0.025696986087186	0.015	0.08665	53386	77258	58749.13
5108706	chr1	rs34964511	150298015	C	T	0.909	0.905	0.984	0.0246048038572487	0.0149	0.09928	53386	77258	58749.13
5104820	chr1	rs11205362	150298192	G	A	0.887	0.88	0.999	0.053000336561653	0.0134	7.956e-05	53386	77258	58749.13
5101378	chr1	rs698914	150298750	A	G	0.386	0.379	1.0	0.0188021269625962	0.0088	0.03302	53386	77258	58749.13
5095770	chr1	rs77216090	150299315	G	A	0.939	0.941	0.84	-0.0313049258284153	0.0198	0.113	53386	77258	58749.13
5107631	chr1	rs834225	150300727	T	C	0.386	0.379	1.0	0.0184978548821194	0.0088	0.03649	53386	77258	58749.13
5093407	chr1	rs111291031	150303248	G	C	0.91	0.905	0.985	0.0259016375226531	0.015	0.08397	53386	77258	58749.13
5094396	chr1	rs1260401	150303269	G	C	0.395	0.387	0.994	0.0184978548821194	0.0088	0.03648	53386	77258	58749.13
5106574	chr1	rs1260402	150303438	C	T	0.81	0.81	0.971	0.0	0.0111	0.9981	53386	77258	58749.13
5091634	chr1	rs1260403	150303666	A	G	0.386	0.379	1.0	0.0188021269625962	0.0088	0.03341	53386	77258	58749.13
5110332	chr1	rs1260404	150304150	T	A	0.388	0.38	1.0	0.0199006617063362	0.0088	0.02411	53386	77258	58749.13
5099757	chr1	rs71515775	150304395	T	A	0.911	0.906	0.98	0.0274011363479391	0.015	0.06821	53386	77258	58749.13
5093730	chr1	rs112301153	150304423	G	A	0.91	0.905	0.985	0.0259016375226531	0.015	0.08344	53386	77258	58749.13
5094345	chr1	rs1260405	150304781	A	G	0.592	0.596	0.999	-0.0127003085782322	0.0088	0.1476	53386	77258	58749.13
5098511	chr1	rs181568511	150305000	C	A	0.98	0.98	0.731	0.0315955615897506	0.0368	0.3913	51159	74044	56255.51
5113187	chr1	rs1260406	150305863	C	A	0.592	0.595	0.999	-0.0127003085782322	0.0088	0.1475	53386	77258	58749.13
5104860	chr1	rs12136332	150305992	C	T	0.796	0.785	0.995	0.0461008368826632	0.0106	1.385e-05	53386	77258	58749.13
5092597	chr1	rs1260407	150306125	T	C	0.388	0.38	1.0	0.0199986865066891	0.0088	0.02373	53386	77258	58749.13
5101520	chr1	rs11587606	150306462	T	C	0.887	0.88	0.999	0.0531046528867784	0.0134	7.776e-05	53386	77258	58749.13
5111445	chr1	rs1260408	150307270	T	G	0.386	0.378	1.0	0.0190964956909883	0.0088	0.03043	53386	77258	58749.13
5104761	chr1	rs112385890	150308032	G	A	0.887	0.88	0.999	0.0531994764675775	0.0134	7.662e-05	53386	77258	58749.13
5101581	chr1	rs1260409	150308136	A	G	0.388	0.38	1.0	0.0199986865066891	0.0088	0.02341	53386	77258	58749.13
5101713	chr1	rs142893220	150308309	C	T	0.887	0.88	0.999	0.0531994764675775	0.0134	7.665e-05	53386	77258	58749.13
5108752	chr1	rs59325647	150308389	C	T	0.875	0.879	0.982	-0.0187038311937836	0.0132	0.1566	53386	77258	58749.13
5101757	chr1	rs75083568	150308755	A	C	0.964	0.966	0.835	-0.0501991563328521	0.0257	0.05128	53386	77258	58749.13
5101947	chr1	rs72696824	150308919	A	G	0.887	0.88	0.999	0.0531046528867784	0.0134	7.799e-05	53386	77258	58749.13
5098673	chr1	rs116780502	150308958	G	T	0.887	0.88	0.999	0.0531994764675775	0.0134	7.677e-05	53386	77258	58749.13
5095256	chr1	rs2794615	150309638	C	T	0.592	0.595	0.999	-0.0125990355765152	0.0088	0.1499	53386	77258	58749.13
5103789	chr1	rs11806171	150310827	A	C	0.91	0.905	0.987	0.0259016375226531	0.015	0.08387	53386	77258	58749.13
5113543	chr1	rs1776272	150311042	G	T	0.386	0.378	1.0	0.0189983824093147	0.0088	0.03187	53386	77258	58749.13
5094958	chr1	rs67733549	150311662	G	A	0.796	0.785	0.996	0.0461963268897065	0.0106	1.303e-05	53386	77258	58749.13
5095623	chr1	rs28560019	150311890	T	G	0.887	0.88	0.999	0.0533037720223111	0.0134	7.262e-05	53386	77258	58749.13
5112595	chr1	rs2794614	150311948	T	C	0.592	0.596	0.999	-0.0124977728299804	0.0088	0.1528	53386	77258	58749.13
5091189	chr1	rs12733783	150312176	A	G	0.909	0.905	0.989	0.0246048038572487	0.0149	0.0988	53386	77258	58749.13
5113172	chr1	rs2794685	150312268	C	T	0.593	0.596	0.999	-0.0122041688389067	0.0088	0.1625	53386	77258	58749.13
5112455	chr1	rs115709258	150312332	C	T	0.98	0.98	0.786	-0.0256050287153947	0.035	0.4654	53263	76761	58551.94
5105556	chr1	rs72696828	150313918	G	A	0.887	0.88	0.999	0.0533037720223111	0.0134	7.375e-05	53386	77258	58749.13
5093683	chr1	rs3125808	150314272	T	C	0.389	0.381	0.999	0.0204004877576787	0.0088	0.02133	53386	77258	58749.13
5095048	chr1	rs146199089	150314457	G	A	0.982	0.981	0.813	-0.0252972953741621	0.0363	0.4854	51614	73339	56359.08
5110545	chr1	rs61817477	150314850	C	T	0.963	0.963	0.82	-0.0393959285025942	0.0257	0.1248	52493	75664	57604.43
5113593	chr1	rs4926422	150315436	T	C	0.388	0.38	1.0	0.0202045073158995	0.0088	0.02222	53386	77258	58749.13
5113101	chr1	rs3850841	150316291	G	A	0.796	0.785	0.996	0.0461963268897065	0.0106	1.289e-05	53386	77258	58749.13
5110109	chr1	rs1260385	150316385	G	A	0.386	0.379	1.0	0.0190964956909883	0.0088	0.03096	53386	77258	58749.13
5112806	chr1	rs17648533	150316576	A	G	0.893	0.893	0.958	0.0011992805754821	0.0142	0.9347	53386	77258	58749.13
5103518	chr1	rs35519844	150317455	T	C	0.966	0.964	0.819	0.0133011462391285	0.0261	0.6104	52493	75664	57604.43
5111565	chr1	rs11809332	150317818	A	T	0.91	0.905	0.988	0.0264958638039652	0.0149	0.07586	53386	77258	58749.13
5105518	chr1	rs16836143	150319081	T	A	0.796	0.785	0.996	0.0461963268897065	0.0106	1.267e-05	53386	77258	58749.13
5093440	chr1	rs36023386	150319272	T	G	0.796	0.785	0.997	0.0461963268897065	0.0106	1.263e-05	53386	77258	58749.13
5101715	chr1	rs7519691	150319628	A	G	0.796	0.785	0.997	0.0461963268897065	0.0106	1.294e-05	53386	77258	58749.13
5096224	chr1	rs698918	150319762	A	G	0.388	0.38	1.0	0.0203025023378308	0.0088	0.02161	53386	77258	58749.13
5093511	chr1	rs698917	150319884	G	A	0.386	0.378	1.0	0.0193025022544974	0.0088	0.0295	53386	77258	58749.13
5103950	chr1	rs55973252	150319892	T	C	0.887	0.88	0.999	0.0531994764675775	0.0134	7.657e-05	53386	77258	58749.13
5094126	chr1	rs7522820	150319901	T	C	0.796	0.785	0.997	0.0461963268897065	0.0106	1.284e-05	53386	77258	58749.13
5093084	chr1	rs35347210	150319977	C	T	0.91	0.905	0.99	0.0260965047212743	0.0149	0.08127	53386	77258	58749.13
5108760	chr1	rs137959026	150320183	G	A	0.978	0.977	0.762	0.0209979909956055	0.0342	0.5401	51458	74314	56453.2
5099192	chr1	rs1097066	150320717	G	A	0.386	0.378	1.0	0.0189983824093147	0.0088	0.03178	53386	77258	58749.13
5099476	chr1	rs12730265	150320729	G	A	0.91	0.905	0.991	0.0260965047212743	0.0149	0.08087	53386	77258	58749.13
5100586	chr1	rs28495360	150320748	C	T	0.909	0.905	0.991	0.0247999239054771	0.0149	0.09598	53386	77258	58749.13
5111525	chr1	rs2794682	150320847	C	T	0.591	0.595	1.0	-0.0124977728299804	0.0087	0.1515	53386	77258	58749.13
5097456	chr1	rs1694364	150321066	T	G	0.388	0.38	1.0	0.0203025023378308	0.0088	0.02133	53386	77258	58749.13
5103992	chr1	rs12137280	150321078	A	G	0.875	0.879	0.985	-0.017502275136142	0.0132	0.1861	53386	77258	58749.13
5096410	chr1	rs1625468	150321486	G	A	0.593	0.596	1.0	-0.0121029460677457	0.0088	0.1674	53386	77258	58749.13
5106604	chr1	rs16836186	150321568	C	G	0.971	0.973	0.847	-0.0856014622957261	0.0283	0.002457	53165	76368	58395.06
5107629	chr1	rs2794681	150321951	C	T	0.593	0.596	1.0	-0.0121029460677457	0.0087	0.1671	53386	77258	58749.13
5106338	chr1	rs16836230	150322333	G	C	0.796	0.785	0.998	0.0459957873421583	0.0106	1.384e-05	53386	77258	58749.13
5110205	chr1	rs1776265	150323522	T	C	0.386	0.379	1.0	0.0193025022544974	0.0088	0.0288	53386	77258	58749.13
5096512	chr1	rs11587682	150324284	C	T	0.887	0.88	1.0	0.052696808999969	0.0134	8.681e-05	53386	77258	58749.13
5092370	chr1	rs2794679	150324857	G	A	0.592	0.595	1.0	-0.0122952780941516	0.0087	0.1584	53386	77258	58749.13
5104837	chr1	rs2794678	150324868	G	A	0.592	0.595	1.0	-0.0122952780941516	0.0087	0.158	53386	77258	58749.13
5098008	chr1	rs41300865	150325231	A	G	0.887	0.88	1.0	0.0528011569911275	0.0134	8.449e-05	53386	77258	58749.13
5096558	chr1	rs41300863	150325683	A	G	0.945	0.944	0.828	-0.001100605444033	0.0208	0.9569	53386	77258	58749.13
5104411	chr1	rs11590406	150327105	T	C	0.386	0.379	1.0	0.0193025022544974	0.0088	0.0288	53386	77258	58749.13
5106453	chr1	rs11587758	150327106	G	A	0.592	0.595	1.0	-0.0122952780941516	0.0087	0.1583	53386	77258	58749.13
5100078	chr1	rs11587837	150327455	G	A	0.887	0.88	1.0	0.0528011569911275	0.0134	8.525e-05	53386	77258	58749.13
5106307	chr1	rs71622695	150327477	C	T	0.91	0.905	0.992	0.0260965047212743	0.0149	0.08104	53386	77258	58749.13
5105197	chr1	rs34307322	150329636	A	G	0.909	0.905	0.993	0.0250047589895661	0.0149	0.09277	53386	77258	58749.13
5099248	chr1	rs1097069	150330190	T	C	0.386	0.379	1.0	0.0193025022544974	0.0088	0.02943	53386	77258	58749.13
5097465	chr1	rs1097068	150330345	C	T	0.592	0.595	1.0	-0.0123965203365513	0.0087	0.1558	53386	77258	58749.13
5098169	chr1	rs1097067	150330356	G	T	0.592	0.595	1.0	-0.0123965203365513	0.0087	0.1558	53386	77258	58749.13
5105001	chr1	rs12142331	150331232	A	G	0.887	0.88	0.999	0.0528960093534967	0.0134	8.415e-05	53386	77258	58749.13
5096545	chr1	rs12137967	150331515	G	A	0.796	0.785	0.998	0.0461008368826632	0.0106	1.298e-05	53386	77258	58749.13
5097675	chr1	rs144405125	150331578	A	G	0.965	0.967	0.831	-0.0536961790038609	0.0262	0.0403	53386	77258	58749.13
5108360	chr1	rs1260373	150331866	C	T	0.386	0.379	1.0	0.0193025022544974	0.0088	0.02942	53386	77258	58749.13
5109193	chr1	rs1103115	150332304	G	A	0.592	0.595	1.0	-0.0123965203365513	0.0087	0.1545	53386	77258	58749.13
5101038	chr1	rs1097071	150332870	T	C	0.386	0.378	1.0	0.0193025022544974	0.0088	0.0293	53386	77258	58749.13
5102643	chr1	rs1097070	150332955	A	T	0.592	0.595	1.0	-0.0123965203365513	0.0087	0.1557	53386	77258	58749.13
5099805	chr1	rs186477250	150334477	C	G	0.98	0.978	0.71	0.0664990979502052	0.0359	0.064	52175	75095	57222.02
5101784	chr1	rs828784	150335240	T	A	0.386	0.378	1.0	0.0189983824093147	0.0088	0.03122	53386	77258	58749.13
5112876	chr1	rs144806132	150335489	A	G	0.985	0.984	0.691	0.0131037693769772	0.0455	0.7741	45827	67807	50959.06
5103843	chr1	rs11576289	150335534	A	G	0.889	0.882	0.988	0.054402954379292	0.0136	6.466e-05	53386	77258	58749.13
5110627	chr1	rs11576293	150335536	A	G	0.889	0.882	0.988	0.054402954379292	0.0136	6.458e-05	53386	77258	58749.13
5091500	chr1	rs11799813	150335740	A	G	0.91	0.905	0.992	0.0264958638039652	0.0149	0.07631	53386	77258	58749.13
5111727	chr1	rs696616	150336173	G	A	0.593	0.596	1.0	-0.0122041688389067	0.0087	0.1644	53386	77258	58749.13
5112934	chr1	rs12046899	150336468	G	T	0.783	0.786	0.981	-0.0187955345843259	0.0106	0.07517	53386	77258	58749.13
5104620	chr1	rs72696841	150337289	G	T	0.887	0.88	0.999	0.0528011569911275	0.0134	8.544e-05	53386	77258	58749.13
5103638	chr1	rs17648797	150338002	C	G	0.894	0.894	0.948	0.0024968801985871	0.0144	0.8619	53386	77258	58749.13
5108070	chr1	rs142072893	150338310	A	T	0.938	0.94	0.867	-0.0303045802648556	0.0193	0.1163	53386	77258	58749.13
5100131	chr1	rs1145583	150338322	C	T	0.592	0.596	1.0	-0.0123965203365513	0.0087	0.1558	53386	77258	58749.13
5106144	chr1	rs696615	150338988	A	C	0.386	0.379	1.0	0.0192044091837133	0.0088	0.02994	53386	77258	58749.13
5103109	chr1	rs834243	150339290	C	A	0.388	0.38	1.0	0.0203025023378308	0.0088	0.02161	53386	77258	58749.13
5091600	chr1	rs12121966	150339516	T	C	0.796	0.784	0.998	0.0461963268897065	0.0106	1.283e-05	53386	77258	58749.13
5111223	chr1	rs143453062	150340182	A	G	0.945	0.943	0.837	-0.0019018072895963	0.0206	0.9247	53386	77258	58749.13
5100125	chr1	rs1260368	150340260	G	A	0.592	0.595	1.0	-0.0124977728299804	0.0087	0.1541	53386	77258	58749.13
5096961	chr1	rs12743761	150341127	G	A	0.909	0.904	0.992	0.0251998010217421	0.0149	0.08958	53386	77258	58749.13
5092093	chr1	rs1313570	150342642	T	C	0.388	0.38	1.0	0.0204004877576787	0.0088	0.02121	53386	77258	58749.13
5109514	chr1	rs11205363	150343609	A	G	0.874	0.878	0.992	-0.0178992398878318	0.0131	0.1715	53386	77258	58749.13
5097135	chr1	rs1313569	150344171	G	A	0.386	0.378	1.0	0.0190964956909883	0.0088	0.03065	53386	77258	58749.13
5092338	chr1	rs1313568	150344180	C	G	0.386	0.378	1.0	0.0190964956909883	0.0088	0.03054	53386	77258	58749.13
5096209	chr1	rs1260367	150344514	C	T	0.592	0.595	1.0	-0.0122952780941516	0.0087	0.1608	53386	77258	58749.13
5109064	chr1	rs77207799	150345324	G	T	0.964	0.964	0.732	0.0004998750416509	0.0271	0.9844	53386	77258	58749.13
5106180	chr1	rs143773357	150345558	C	T	0.941	0.934	0.949	0.082298622721118	0.0183	6.754e-06	53386	77258	58749.13
5095236	chr1	rs76109198	150345592	C	A	0.909	0.904	0.992	0.025297307774162	0.0149	0.08897	53386	77258	58749.13
5112538	chr1	rs11579341	150346087	A	C	0.887	0.88	0.999	0.0528011569911275	0.0134	8.566e-05	53386	77258	58749.13
5100644	chr1	rs115584674	150346106	A	G	0.944	0.942	0.839	0.0032048589489113	0.0204	0.8761	53386	77258	58749.13
5102588	chr1	rs1260457	150347374	G	A	0.386	0.379	1.0	0.0192044091837133	0.0088	0.02983	53386	77258	58749.13
5104648	chr1	rs1260458	150347454	C	T	0.388	0.38	1.0	0.0204004877576787	0.0088	0.02124	53386	77258	58749.13
5107740	chr1	rs1260459	150348253	T	G	0.592	0.595	1.0	-0.0124977728299804	0.0087	0.1543	53386	77258	58749.13
5092242	chr1	rs142586608	150349508	G	A	0.972	0.974	0.764	-0.046201018900714	0.0306	0.1307	53386	77258	58749.13
5112474	chr1	rs12027008	150349768	T	C	0.874	0.878	0.993	-0.0180010511095525	0.0131	0.1698	53386	77258	58749.13
5091272	chr1	rs140754090	150349862	G	A	0.887	0.88	0.999	0.0528011569911275	0.0134	8.649e-05	53386	77258	58749.13
5106684	chr1	rs1617829	150349902	G	A	0.592	0.595	1.0	-0.0124977728299804	0.0087	0.1542	53386	77258	58749.13
5104596	chr1	rs187104477	150349942	C	T	0.962	0.962	0.912	-0.0014009809156281	0.0235	0.9513	53386	77258	58749.13
5103752	chr1	rs12120867	150350927	C	T	0.887	0.88	0.999	0.0528011569911275	0.0134	8.616e-05	53386	77258	58749.13
5112372	chr1	rs1694369	150351101	A	G	0.593	0.596	1.0	-0.0122041688389067	0.0087	0.1627	53386	77258	58749.13
5103462	chr1	rs146467430	150351743	A	G	0.96	0.96	0.859	-0.0188974371044634	0.0237	0.4258	53386	77258	58749.13
5096046	chr1	rs182573964	150352050	G	T	0.986	0.986	0.661	-0.0358966439977618	0.0568	0.528	35901	47158	38402.43
5099009	chr1	rs863862	150352361	T	A	0.386	0.379	1.0	0.0190964956909883	0.0088	0.03051	53386	77258	58749.13
5095037	chr1	rs834234	150352494	C	G	0.388	0.38	1.0	0.0202045073158995	0.0088	0.02222	53386	77258	58749.13
5097808	chr1	rs12123044	150353050	C	T	0.887	0.88	0.999	0.0528960093534967	0.0134	8.238e-05	53386	77258	58749.13
5108427	chr1	rs150768346	150353196	T	A	0.987	0.987	0.784	-0.0433982268254708	0.0462	0.3483	46676	63092	50625.25
5105338	chr1	rs149932571	150353670	G	A	0.944	0.942	0.84	0.0030952049073025	0.0203	0.8792	53386	77258	58749.13
5103568	chr1	rs7535275	150354210	A	G	0.88	0.876	0.951	0.0117012723076411	0.0135	0.3858	53386	77258	58749.13
5105346	chr1	rs834233	150354276	G	A	0.621	0.624	0.984	-0.0093031403261444	0.009	0.3002	53386	77258	58749.13
5100082	chr1	rs11578585	150354578	G	A	0.887	0.88	0.996	0.0531046528867784	0.0134	7.763e-05	53386	77258	58749.13
5107599	chr1	rs834232	150354682	T	C	0.592	0.595	1.0	-0.0124977728299804	0.0087	0.1536	53386	77258	58749.13
5100413	chr1	rs2133129	150355537	T	C	0.386	0.378	1.0	0.0194005857039748	0.0088	0.02797	53386	77258	58749.13
5097788	chr1	rs2454286	150355538	G	A	0.592	0.595	1.0	-0.0124977728299804	0.0087	0.1519	53386	77258	58749.13
5095150	chr1	rs2133128	150355625	A	G	0.887	0.88	0.999	0.053000336561653	0.0134	8.174e-05	53386	77258	58749.13
5102170	chr1	rs2173376	150355690	C	T	0.796	0.784	0.997	0.0461008368826632	0.0106	1.326e-05	53386	77258	58749.13
5098226	chr1	rs71622696	150355878	C	T	0.909	0.905	0.992	0.0254045542217263	0.0149	0.08792	53386	77258	58749.13
5094587	chr1	rs80133099	150356283	C	G	0.938	0.94	0.875	-0.0309954337025195	0.0192	0.1069	53386	77258	58749.13
5090938	chr1	rs12128653	150356842	A	G	0.796	0.784	0.997	0.0463968262292078	0.0106	1.177e-05	53386	77258	58749.13
5092115	chr1	rs34353365	150357010	C	G	0.796	0.784	0.998	0.0463013553668425	0.0106	1.189e-05	53386	77258	58749.13
5109669	chr1	rs1260422	150357011	G	A	0.592	0.595	1.0	-0.0124977728299804	0.0087	0.1544	53386	77258	58749.13
5107847	chr1	rs72696848	150357777	C	A	0.887	0.88	0.999	0.0531994764675775	0.0134	7.623e-05	53386	77258	58749.13
5099687	chr1	rs1260421	150357780	G	A	0.593	0.596	1.0	-0.0122041688389067	0.0087	0.1638	53386	77258	58749.13
5102149	chr1	rs1627235	150358858	C	T	0.593	0.596	1.0	-0.0122041688389067	0.0088	0.1639	53386	77258	58749.13
5110409	chr1	rs12735903	150359085	G	A	0.91	0.905	0.992	0.0264958638039652	0.0149	0.07582	53386	77258	58749.13
5112375	chr1	rs11582835	150359424	C	T	0.887	0.88	0.999	0.053000336561653	0.0134	8.065e-05	53386	77258	58749.13
5111389	chr1	rs9436108	150360930	A	G	0.592	0.595	1.0	-0.0123965203365513	0.0087	0.1548	53386	77258	58749.13
5109635	chr1	rs12756583	150361154	G	A	0.909	0.905	0.992	0.025297307774162	0.0149	0.08843	53386	77258	58749.13
5104161	chr1	rs1260424	150361349	A	G	0.386	0.379	1.0	0.0193025022544974	0.0088	0.02879	53386	77258	58749.13
5099172	chr1	rs12128385	150362014	A	G	0.887	0.88	0.999	0.0531994764675775	0.0134	7.487e-05	53386	77258	58749.13
5105969	chr1	rs834235	150362154	C	T	0.386	0.379	1.0	0.0193025022544974	0.0088	0.02902	53386	77258	58749.13
5091870	chr1	rs80205599	150362330	T	A	0.874	0.878	0.991	-0.0176956485356892	0.0131	0.177	53386	77258	58749.13
5097267	chr1	rs834236	150362968	C	T	0.592	0.595	1.0	-0.0124977728299804	0.0087	0.154	53386	77258	58749.13
5106737	chr1	rs6694075	150363261	A	G	0.965	0.965	0.864	-0.0267033828345498	0.0253	0.2907	53386	77258	58749.13
5107434	chr1	rs72696852	150363356	A	G	0.887	0.88	0.999	0.053000336561653	0.0134	8.045e-05	53386	77258	58749.13
5113529	chr1	rs72696853	150363472	A	T	0.796	0.784	0.998	0.0463968262292078	0.0106	1.17e-05	53386	77258	58749.13
5110372	chr1	rs834237	150363930	A	G	0.386	0.379	1.0	0.0193025022544974	0.0088	0.02867	53386	77258	58749.13
5111182	chr1	rs12130583	150364081	A	T	0.796	0.784	0.998	0.0465018336514199	0.0106	1.107e-05	53386	77258	58749.13
5101612	chr1	rs12126312	150364447	G	A	0.887	0.88	0.999	0.0531994764675775	0.0134	7.472e-05	53386	77258	58749.13
5097700	chr1	rs72696855	150364873	G	A	0.895	0.888	0.984	0.0517002115855168	0.014	0.0002204	53386	77258	58749.13
5094889	chr1	rs74922169	150364958	G	T	0.909	0.905	0.992	0.025297307774162	0.0149	0.08925	53386	77258	58749.13
5094703	chr1	rs11205366	150365275	C	T	0.796	0.784	0.998	0.0465018336514199	0.0106	1.121e-05	53386	77258	58749.13
5101723	chr1	rs11584488	150366212	A	T	0.796	0.784	0.998	0.0465018336514199	0.0106	1.11e-05	53386	77258	58749.13
5111709	chr1	rs834238	150366469	C	A	0.386	0.379	1.0	0.0194005857039748	0.0088	0.02821	53386	77258	58749.13
5091580	chr1	rs844309	150366587	C	T	0.593	0.596	0.999	-0.0121029460677457	0.0088	0.1687	53386	77258	58749.13
5102974	chr1	rs1694362	150366963	T	A	0.593	0.596	0.999	-0.0120017335415971	0.0088	0.1703	53386	77258	58749.13
5108947	chr1	rs184369697	150367217	C	T	0.985	0.986	0.712	-0.0282040203730758	0.0459	0.5387	46589	65829	50911.29
5107572	chr1	rs7546610	150367569	G	A	0.909	0.905	0.992	0.0251998010217421	0.0149	0.08955	53386	77258	58749.13
5101025	chr1	rs68097764	150368080	C	T	0.796	0.784	0.998	0.0463013553668425	0.0106	1.207e-05	53386	77258	58749.13
5108597	chr1	rs138692352	150368195	C	G	0.887	0.88	0.999	0.053000336561653	0.0134	8.061e-05	53386	77258	58749.13
5108873	chr1	rs2264417	150368501	C	T	0.386	0.378	1.0	0.0194986595340326	0.0088	0.02743	53386	77258	58749.13
5109626	chr1	rs2264418	150368579	G	A	0.592	0.595	1.0	-0.0123965203365513	0.0088	0.1578	53386	77258	58749.13
5096028	chr1	rs12039882	150369213	A	G	0.967	0.969	0.839	-0.0826970606869833	0.0271	0.002295	52955	75528	58059.06
5108343	chr1	rs1776270	150369337	G	A	0.367	0.359	0.976	0.0166997792224134	0.009	0.06448	53386	77258	58749.13
5112837	chr1	rs1260386	150369622	G	T	0.592	0.595	0.999	-0.0122952780941516	0.0088	0.1591	53386	77258	58749.13
5111532	chr1	rs116779810	150369716	C	T	0.887	0.88	0.999	0.053000336561653	0.0134	8.081e-05	53386	77258	58749.13
5093935	chr1	rs72696859	150369895	A	G	0.887	0.88	0.999	0.0528960093534967	0.0134	8.191e-05	53386	77258	58749.13
5112819	chr1	rs12032387	150370742	G	A	0.874	0.878	0.988	-0.0180010511095525	0.0132	0.171	53386	77258	58749.13
5098953	chr1	rs11582094	150371394	G	T	0.861	0.856	0.975	0.0219962978718961	0.0125	0.07717	53386	77258	58749.13
5094676	chr1	rs1260387	150371448	T	C	0.259	0.256	0.992	0.014504302202808	0.0099	0.1418	53386	77258	58749.13
5107809	chr1	rs1262432	150371839	C	A	0.386	0.378	1.0	0.0195967237465575	0.0088	0.02703	53386	77258	58749.13
5091650	chr1	rs1260388	150372016	T	G	0.592	0.595	1.0	-0.0122952780941516	0.0088	0.1598	53386	77258	58749.13
5097502	chr1	rs1260389	150372109	T	A	0.593	0.596	0.999	-0.0120017335415971	0.0088	0.1703	53386	77258	58749.13
5109315	chr1	rs1260390	150372128	G	A	0.81	0.81	0.982	0.0011992805754821	0.011	0.917	53386	77258	58749.13
5099463	chr1	rs1260391	150373077	T	C	0.386	0.378	1.0	0.0194986595340326	0.0088	0.0278	53386	77258	58749.13
5094278	chr1	rs113304911	150374175	A	C	0.91	0.905	0.992	0.0263010744193707	0.0149	0.07798	53386	77258	58749.13
5093470	chr1	rs35057759	150374276	C	T	0.592	0.595	1.0	-0.0122952780941516	0.0088	0.1597	53386	77258	58749.13
5103680	chr1	rs187080438	150374354	C	T	0.973	0.973	0.705	-0.0052035148315978	0.0318	0.8705	53386	77258	58749.13
5106284	chr1	rs61817510	150374398	C	T	0.94	0.942	0.871	-0.0239956055562207	0.0197	0.2223	53386	77258	58749.13
5095777	chr1	rs147791176	150375015	G	T	0.984	0.983	0.845	0.0572967376061087	0.0382	0.133	50128	72208	55067.17
5113154	chr1	rs11586880	150375173	T	C	0.887	0.88	0.999	0.0528960093534967	0.0134	8.29e-05	53386	77258	58749.13
5101620	chr1	rs1260378	150375272	G	A	0.592	0.595	1.0	-0.0122041688389067	0.0088	0.1627	53386	77258	58749.13
5103393	chr1	rs696617	150376311	G	T	0.386	0.378	1.0	0.0197045832743354	0.0088	0.02558	53386	77258	58749.13
5105587	chr1	rs828783	150376977	C	T	0.593	0.596	0.999	-0.0119005312583873	0.0088	0.1739	53386	77258	58749.13
5111453	chr1	rs12134306	150377172	G	A	0.796	0.784	0.998	0.0463013553668425	0.0106	1.195e-05	53386	77258	58749.13
5095141	chr1	rs1694385	150377960	G	A	0.592	0.595	1.0	-0.0122041688389067	0.0088	0.1637	53386	77258	58749.13
5107465	chr1	rs1694386	150377965	C	G	0.386	0.378	1.0	0.0198026272961797	0.0088	0.02521	53386	77258	58749.13
5106297	chr1	rs58853199	150378212	A	G	0.91	0.905	0.992	0.0262036654966364	0.0149	0.07876	53386	77258	58749.13
5104160	chr1	rs834241	150379007	T	C	0.388	0.38	1.0	0.0207041815582916	0.0088	0.01926	53386	77258	58749.13
5109407	chr1	rs698923	150379159	G	A	0.593	0.596	0.999	-0.0119005312583873	0.0088	0.1747	53386	77258	58749.13
5093777	chr1	rs139642547	150379242	G	A	0.987	0.987	0.638	-0.052198967543594	0.064	0.4146	29409	46786	33193.84
5091436	chr1	rs698922	150379309	A	G	0.386	0.378	1.0	0.0195967237465575	0.0088	0.02693	53386	77258	58749.13
5098032	chr1	rs698921	150379517	G	A	0.386	0.378	1.0	0.0194986595340326	0.0088	0.02708	53386	77258	58749.13
5108003	chr1	rs34247601	150379542	C	G	0.796	0.784	0.998	0.0461008368826632	0.0106	1.293e-05	53386	77258	58749.13
5094990	chr1	rs59844700	150379546	A	G	0.874	0.878	0.988	-0.0176956485356892	0.0132	0.1785	53386	77258	58749.13
5109721	chr1	rs77902650	150379667	C	G	0.986	0.986	0.722	-0.0798010702035548	0.0502	0.1122	39469	58992	43604.94
5113231	chr1	rs834242	150379858	G	A	0.388	0.38	1.0	0.0207041815582916	0.0088	0.01934	53386	77258	58749.13
5100976	chr1	rs34696422	150380392	T	G	0.91	0.905	0.992	0.0262036654966364	0.0149	0.07878	53386	77258	58749.13
5106535	chr1	rs1631973	150380779	T	C	0.593	0.596	0.999	-0.0119005312583873	0.0088	0.1745	53386	77258	58749.13
5095591	chr1	rs1694390	150380780	G	A	0.388	0.38	1.0	0.0207041815582916	0.0088	0.01944	53386	77258	58749.13
5091441	chr1	rs36029278	150381835	A	G	0.796	0.784	0.998	0.0461008368826632	0.0106	1.294e-05	53386	77258	58749.13
5110982	chr1	rs1260411	150382088	G	A	0.592	0.596	1.0	-0.0123965203365513	0.0088	0.1576	53386	77258	58749.13
5096884	chr1	rs115815732	150382759	T	C	0.945	0.943	0.84	0.0049974917102918	0.0204	0.8076	53386	77258	58749.13
5105530	chr1	rs12741448	150383021	G	A	0.796	0.784	0.998	0.0461008368826632	0.0106	1.323e-05	53386	77258	58749.13
5104261	chr1	rs9651184	150383281	C	T	0.796	0.784	0.998	0.0461008368826632	0.0106	1.311e-05	53386	77258	58749.13
5095662	chr1	rs834227	150383768	T	C	0.386	0.379	1.0	0.0194005857039748	0.0088	0.0286	53386	77258	58749.13
5107970	chr1	rs11205367	150384458	G	T	0.887	0.88	0.999	0.0528960093534967	0.0134	8.243e-05	53386	77258	58749.13
5110736	chr1	rs11205368	150384514	A	G	0.796	0.784	0.998	0.0461008368826632	0.0106	1.313e-05	53386	77258	58749.13
5106545	chr1	rs834229	150384665	G	C	0.593	0.597	0.999	-0.0121029460677457	0.0088	0.1673	53386	77258	58749.13
5096479	chr1	rs139783923	150384868	G	A	0.98	0.981	0.809	-0.0156010662286512	0.0349	0.6545	53386	77258	58749.13
5108785	chr1	rs36122812	150384895	G	A	0.797	0.785	0.997	0.0459002781827573	0.0106	1.466e-05	53386	77258	58749.13
5100496	chr1	rs11808242	150385282	G	C	0.796	0.784	0.998	0.0461008368826632	0.0106	1.326e-05	53386	77258	58749.13
5104847	chr1	rs698920	150386023	A	G	0.386	0.379	1.0	0.0194005857039748	0.0088	0.02853	53386	77258	58749.13
5092522	chr1	rs192152100	150386389	G	A	0.976	0.975	0.839	0.0096037361426946	0.0307	0.754	53386	77258	58749.13
5112409	chr1	rs11589873	150386431	T	C	0.796	0.784	0.999	0.0459957873421583	0.0106	1.347e-05	53386	77258	58749.13
5098928	chr1	rs698919	150387000	A	G	0.592	0.596	1.0	-0.0123965203365513	0.0088	0.1575	53386	77258	58749.13
5095682	chr1	rs11588184	150387715	G	A	0.796	0.784	0.999	0.0459957873421583	0.0106	1.35e-05	53386	77258	58749.13
5104908	chr1	rs11588185	150387733	G	A	0.796	0.784	0.999	0.0459957873421583	0.0106	1.351e-05	53386	77258	58749.13
5099055	chr1	rs11589632	150387786	C	T	0.796	0.784	0.999	0.0459957873421583	0.0106	1.352e-05	53386	77258	58749.13
5113479	chr1	rs11588221	150387870	G	C	0.887	0.88	0.999	0.053000336561653	0.0134	7.947e-05	53386	77258	58749.13
5113493	chr1	rs834230	150387929	C	T	0.593	0.597	0.999	-0.0121029460677457	0.0088	0.1674	53386	77258	58749.13
5110691	chr1	rs698915	150388318	A	G	0.259	0.256	0.993	0.014504302202808	0.0099	0.1423	53386	77258	58749.13
5094698	chr1	rs698916	150388385	A	G	0.592	0.596	1.0	-0.0122041688389067	0.0088	0.1642	53386	77258	58749.13
5094917	chr1	rs12757823	150388647	A	T	0.796	0.784	0.999	0.0459957873421583	0.0106	1.365e-05	53386	77258	58749.13
5103586	chr1	rs77444832	150388945	A	T	0.963	0.961	0.846	0.0231011029079872	0.0246	0.3477	52493	75664	57604.43
5103042	chr1	rs74124663	150388948	A	G	0.909	0.905	0.993	0.0250047589895661	0.0149	0.09262	53386	77258	58749.13
5094761	chr1	rs56321241	150389029	G	T	0.796	0.784	0.999	0.0459957873421583	0.0106	1.374e-05	53386	77258	58749.13
5107710	chr1	rs143771029	150389280	G	A	0.983	0.981	0.694	0.0773961316557046	0.0405	0.05616	49950	72469	54867.6
5095382	chr1	rs834231	150389392	A	T	0.592	0.596	1.0	-0.0122952780941516	0.0088	0.1585	53386	77258	58749.13
5106571	chr1	rs1260418	150390413	C	T	0.111	0.112	0.954	0.0089993837968006	0.014	0.5204	53386	77258	58749.13
5096242	chr1	rs1260419	150390524	G	A	0.386	0.379	1.0	0.0193025022544974	0.0088	0.02938	53386	77258	58749.13
5094729	chr1	rs12142196	150390972	A	G	0.796	0.784	0.999	0.0459002781827573	0.0106	1.388e-05	53386	77258	58749.13
5101880	chr1	rs12140697	150391034	C	G	0.796	0.784	0.999	0.0459002781827573	0.0106	1.388e-05	53386	77258	58749.13
5102706	chr1	rs1260420	150391345	A	G	0.386	0.378	1.0	0.0195967237465575	0.0088	0.02673	53386	77258	58749.13
5096264	chr1	rs832622	150392830	A	G	0.592	0.596	1.0	-0.0122952780941516	0.0088	0.159	53386	77258	58749.13
5096633	chr1	rs832621	150392909	G	C	0.388	0.38	1.0	0.0204004877576787	0.0088	0.02072	53386	77258	58749.13
5108647	chr1	rs114537627	150394234	C	G	0.887	0.88	0.999	0.0528011569911275	0.0134	8.617e-05	53386	77258	58749.13
5113298	chr1	rs11205369	150395254	G	A	0.796	0.784	0.999	0.0459002781827573	0.0106	1.39e-05	53386	77258	58749.13
5102765	chr1	rs12759551	150395663	C	T	0.91	0.905	0.993	0.0259016375226531	0.0149	0.08231	53386	77258	58749.13
5097942	chr1	rs72696873	150395830	T	G	0.887	0.88	1.0	0.0528011569911275	0.0134	8.551e-05	53386	77258	58749.13
5111432	chr1	rs55742549	150396459	G	A	0.592	0.596	1.0	-0.0122952780941516	0.0088	0.1602	53386	77258	58749.13
5094752	chr1	rs183262904	150396460	G	T	0.986	0.987	0.647	-0.0414993071780289	0.0602	0.4899	32003	46539	34910.92
5094456	chr1	rs12144091	150397056	G	C	0.796	0.784	0.999	0.0459002781827573	0.0106	1.418e-05	53386	77258	58749.13
5094352	chr1	rs11205370	150397567	A	G	0.386	0.379	1.0	0.0193025022544974	0.0088	0.02862	53386	77258	58749.13
5092585	chr1	rs142428595	150397885	C	T	0.985	0.985	0.813	0.0551035262260241	0.0401	0.1698	50449	72345	55259.21
5110315	chr1	rs183837295	150397891	A	G	0.985	0.985	0.811	0.055500929860874	0.0402	0.1676	50449	72345	55259.21
5098502	chr1	rs146467568	150397910	A	G	0.986	0.986	0.768	0.0404987422798789	0.0452	0.3702	47135	63787	51116.2
5102478	chr1	rs587691497	150397917	T	C	0.987	0.986	0.765	0.0416984103556758	0.0465	0.3704	46018	60650	49543.14
5096912	chr1	rs6678973	150398064	T	A	0.386	0.379	1.0	0.0195967237465575	0.0088	0.02672	53386	77258	58749.13
5105276	chr1	rs11577843	150398258	A	G	0.592	0.596	1.0	-0.0122952780941516	0.0088	0.1596	53386	77258	58749.13
5099787	chr1	rs11205371	150398510	A	G	0.386	0.379	1.0	0.0193025022544974	0.0088	0.02937	53386	77258	58749.13
5099193	chr1	rs11590787	150398531	G	A	0.592	0.596	1.0	-0.0122952780941516	0.0088	0.1592	53386	77258	58749.13
5112539	chr1	rs12745446	150398992	A	C	0.796	0.784	0.999	0.0459002781827573	0.0106	1.393e-05	53386	77258	58749.13
5108152	chr1	rs7536190	150399105	T	A	0.112	0.112	0.952	0.0089993837968006	0.014	0.5205	53386	77258	58749.13
5096160	chr1	rs35839589	150399671	G	A	0.796	0.784	0.999	0.0458047599004855	0.0106	1.475e-05	53386	77258	58749.13
5101560	chr1	rs12045304	150399818	G	A	0.592	0.596	1.0	-0.0122952780941516	0.0088	0.1596	53386	77258	58749.13
5101702	chr1	rs114472804	150400143	C	T	0.893	0.893	0.958	0.0005998200719675	0.0142	0.9683	53386	77258	58749.13
5093498	chr1	rs4265470	150401971	C	T	0.887	0.88	1.0	0.0524975689577541	0.0134	9.24e-05	53386	77258	58749.13
5112344	chr1	rs12738490	150402419	T	C	0.796	0.785	0.999	0.0456996792509903	0.0106	1.503e-05	53386	77258	58749.13
5098278	chr1	rs12726415	150402613	C	G	0.796	0.785	0.999	0.0456996792509903	0.0106	1.508e-05	53386	77258	58749.13
5105079	chr1	rs11205372	150403235	G	A	0.874	0.878	0.987	-0.0180010511095525	0.0132	0.1722	53386	77258	58749.13
5091324	chr1	rs12120428	150403238	T	A	0.895	0.888	0.985	0.0507976715868588	0.014	0.000271	53386	77258	58749.13
5109352	chr1	rs12144958	150403379	G	C	0.887	0.88	1.0	0.052601937740197	0.0134	9.095e-05	53386	77258	58749.13
5110001	chr1	rs191802974	150404106	G	A	0.987	0.987	0.642	-0.0458031298018141	0.0643	0.4758	29088	46552	32923.16
5107502	chr1	rs12145967	150404288	G	A	0.796	0.785	0.999	0.0459002781827573	0.0106	1.391e-05	53386	77258	58749.13
5103760	chr1	rs11205373	150404708	A	G	0.388	0.38	1.0	0.0204004877576787	0.0088	0.02094	53386	77258	58749.13
5102159	chr1	rs71622698	150404973	G	A	0.91	0.905	0.993	0.0260965047212743	0.0149	0.08076	53386	77258	58749.13
5093014	chr1	rs57323357	150405010	C	G	0.909	0.905	0.993	0.0250047589895661	0.0149	0.09277	53386	77258	58749.13
5099083	chr1	rs4926394	150405177	C	G	0.351	0.343	0.962	0.0222017079836866	0.0092	0.01587	53386	77258	58749.13
5104098	chr1	rs4926395	150405298	T	C	0.388	0.38	1.0	0.0203025023378308	0.0088	0.02127	53386	77258	58749.13
5098829	chr1	rs36038795	150405474	A	G	0.796	0.784	0.999	0.0459002781827573	0.0106	1.414e-05	53386	77258	58749.13
5093795	chr1	rs141292640	150406172	G	A	0.854	0.858	0.963	-0.0159972768350078	0.0125	0.2022	53386	77258	58749.13
5106068	chr1	rs9436112	150406449	A	C	0.592	0.596	1.0	-0.0122952780941516	0.0088	0.1616	53386	77258	58749.13
5109131	chr1	rs11205374	150407299	T	C	0.887	0.88	1.0	0.0522982892110339	0.0134	9.961e-05	53386	77258	58749.13
5106357	chr1	rs78372713	150407440	T	C	0.968	0.97	0.837	-0.079898551397885	0.0271	0.003199	53227	76622	58494.73
5094938	chr1	rs11577600	150407443	G	A	0.592	0.596	1.0	-0.0122041688389067	0.0088	0.1625	53386	77258	58749.13
5100447	chr1	rs72696880	150407596	G	A	0.941	0.934	0.946	0.0823999272472146	0.0183	6.733e-06	53386	77258	58749.13
5092982	chr1	rs11580810	150407723	T	C	0.796	0.785	0.999	0.0458047599004855	0.0106	1.47e-05	53386	77258	58749.13
5100071	chr1	rs12028001	150407820	C	T	0.592	0.596	1.0	-0.0122041688389067	0.0088	0.1619	53386	77258	58749.13
5102067	chr1	rs67566205	150409100	T	A	0.796	0.785	0.999	0.0456996792509903	0.0106	1.502e-05	53386	77258	58749.13
5099205	chr1	rs67654647	150409116	C	A	0.796	0.784	0.999	0.0458047599004855	0.0106	1.497e-05	53386	77258	58749.13
5092793	chr1	rs34456572	150409185	C	A	0.796	0.785	0.999	0.0458047599004855	0.0106	1.46e-05	53386	77258	58749.13
5093743	chr1	rs11803448	150409595	A	G	0.909	0.905	0.993	0.0251022847608284	0.0149	0.09098	53386	77258	58749.13
5109156	chr1	rs116140174	150409850	C	G	0.977	0.977	0.884	0.025696986087186	0.0308	0.4044	53386	77258	58749.13
5098676	chr1	rs7538981	150410978	G	A	0.592	0.596	1.0	-0.0122041688389067	0.0088	0.1629	53386	77258	58749.13
5110090	chr1	rs72696885	150411059	C	T	0.592	0.596	1.0	-0.0122041688389067	0.0088	0.1629	53386	77258	58749.13
5102872	chr1	rs3896342	150411312	T	C	0.593	0.596	1.0	-0.0116981574124923	0.0088	0.1809	53386	77258	58749.13
5092384	chr1	rs12145566	150411499	C	T	0.796	0.785	1.0	0.0459002781827573	0.0106	1.424e-05	53386	77258	58749.13
5097504	chr1	rs184940043	150411577	G	A	0.987	0.988	0.803	-0.0626948883400778	0.0519	0.2272	37965	53636	41202.98
5106312	chr1	rs12731296	150411787	A	G	0.386	0.379	1.0	0.0192044091837133	0.0088	0.02975	53386	77258	58749.13
5096772	chr1	rs12736375	150411912	T	C	0.386	0.379	1.0	0.0193025022544974	0.0088	0.02916	53386	77258	58749.13
5104980	chr1	rs11205375	150412474	C	T	0.386	0.379	1.0	0.0193025022544974	0.0088	0.02941	53386	77258	58749.13
5098720	chr1	rs34906632	150412523	C	T	0.796	0.784	1.0	0.0458047599004855	0.0106	1.484e-05	53386	77258	58749.13
5095257	chr1	rs12119320	150412599	T	A	0.887	0.88	1.0	0.0524026787930484	0.0134	9.689e-05	53386	77258	58749.13
5098855	chr1	rs35322831	150412744	C	A	0.796	0.784	1.0	0.0458047599004855	0.0106	1.483e-05	53386	77258	58749.13
5104763	chr1	rs35935423	150412819	C	G	0.909	0.905	0.993	0.0251022847608284	0.0149	0.09105	53386	77258	58749.13
5090933	chr1	rs3850844	150413940	G	T	0.386	0.379	1.0	0.0192044091837133	0.0088	0.02983	53386	77258	58749.13
5096075	chr1	rs3862206	150415631	T	G	0.796	0.784	0.999	0.0452983606272869	0.0106	1.814e-05	53386	77258	58749.13
5098596	chr1	rs1011546	150415975	A	G	0.796	0.785	1.0	0.0458047599004855	0.0106	1.488e-05	53386	77258	58749.13
5103071	chr1	rs1566225	150415990	G	C	0.386	0.379	1.0	0.0192044091837133	0.0088	0.02992	53386	77258	58749.13
5092701	chr1	rs1962480	150416220	G	T	0.796	0.785	1.0	0.0458047599004855	0.0106	1.485e-05	53386	77258	58749.13
5103609	chr1	rs74124686	150416621	G	C	0.91	0.905	0.993	0.0263010744193707	0.0149	0.0785	53386	77258	58749.13
5101557	chr1	rs16836940	150416913	A	G	0.793	0.782	0.999	0.043097802902723	0.0105	4.262e-05	53386	77258	58749.13
5098608	chr1	rs151214538	150417307	T	C	0.987	0.987	0.646	-0.0453949344903922	0.064	0.4784	29088	46552	32923.16
5112034	chr1	rs11580764	150418217	T	G	0.887	0.88	1.0	0.0522982892110339	0.0134	9.899e-05	53386	77258	58749.13
5091775	chr1	rs6703798	150418468	C	T	0.796	0.785	1.0	0.0458047599004855	0.0106	1.478e-05	53386	77258	58749.13
5103434	chr1	rs6694168	150418501	G	A	0.796	0.785	1.0	0.0458047599004855	0.0106	1.452e-05	53386	77258	58749.13
5100115	chr1	rs12121133	150419097	G	A	0.796	0.785	1.0	0.0458047599004855	0.0106	1.451e-05	53386	77258	58749.13
5110730	chr1	rs79532772	150419345	C	G	0.81	0.81	0.986	0.0008995952428359	0.011	0.9324	53386	77258	58749.13
5092475	chr1	rs71622700	150419386	A	G	0.796	0.785	1.0	0.0458047599004855	0.0106	1.435e-05	53386	77258	58749.13
5112944	chr1	rs4926435	150419865	T	C	0.386	0.379	1.0	0.0193025022544974	0.0088	0.02919	53386	77258	58749.13
5096757	chr1	rs11800656	150419879	C	T	0.911	0.906	0.99	0.0282958691548473	0.015	0.05889	53386	77258	58749.13
5100541	chr1	rs4926436	150419896	C	T	0.592	0.596	1.0	-0.0122952780941516	0.0088	0.1614	53386	77258	58749.13
5105845	chr1	rs11205376	150419903	T	C	0.796	0.785	1.0	0.0458047599004855	0.0106	1.449e-05	53386	77258	58749.13
5104168	chr1	rs11577751	150420439	C	G	0.887	0.88	1.0	0.0522033801338585	0.0134	0.0001018	53386	77258	58749.13
5103207	chr1	rs6662108	150420541	C	A	0.593	0.596	1.0	-0.0119005312583873	0.0088	0.1732	53386	77258	58749.13
5093253	chr1	rs56214117	150420625	A	G	0.91	0.905	0.993	0.0263010744193707	0.0149	0.07821	53386	77258	58749.13
5093573	chr1	rs75260244	150420796	C	T	0.91	0.905	0.993	0.0263010744193707	0.0149	0.07827	53386	77258	58749.13
5108461	chr1	rs11205377	150421091	A	G	0.887	0.88	1.0	0.0522033801338585	0.0134	0.0001022	53386	77258	58749.13
5100234	chr1	rs12123103	150421286	T	C	0.796	0.785	0.999	0.0458047599004855	0.0106	1.464e-05	53386	77258	58749.13
5092502	chr1	rs11205378	150421457	T	C	0.796	0.785	1.0	0.0458047599004855	0.0106	1.499e-05	53386	77258	58749.13
5100836	chr1	rs34933405	150422602	A	G	0.796	0.785	1.0	0.0458047599004855	0.0106	1.495e-05	53386	77258	58749.13
5098447	chr1	rs5011187	150422761	T	C	0.386	0.379	1.0	0.0192044091837133	0.0088	0.03013	53386	77258	58749.13
5112282	chr1	rs113970757	150423005	C	T	0.887	0.88	1.0	0.0522982892110339	0.0134	0.0001001	53386	77258	58749.13
5101787	chr1	rs61817552	150423577	G	A	0.786	0.785	0.984	0.0016985566355815	0.0106	0.8732	53386	77258	58749.13
5113759	chr1	rs12126130	150423717	T	C	0.796	0.785	1.0	0.0458047599004855	0.0106	1.491e-05	53386	77258	58749.13
5106661	chr1	rs12120775	150423873	G	A	0.796	0.785	1.0	0.0458047599004855	0.0106	1.49e-05	53386	77258	58749.13
5094744	chr1	rs12120779	150423893	G	A	0.796	0.785	1.0	0.0456996792509903	0.0106	1.509e-05	53386	77258	58749.13
5093634	chr1	rs6672808	150423967	C	T	0.593	0.596	1.0	-0.0119005312583873	0.0088	0.1738	53386	77258	58749.13
5104905	chr1	rs12123805	150423985	C	T	0.796	0.785	1.0	0.0456996792509903	0.0106	1.509e-05	53386	77258	58749.13
5107283	chr1	rs12126240	150424003	T	C	0.796	0.785	1.0	0.0458047599004855	0.0106	1.492e-05	53386	77258	58749.13
5095008	chr1	rs11801255	150424300	G	A	0.91	0.905	0.992	0.0251998010217421	0.0149	0.0906	53386	77258	58749.13
5100181	chr1	rs72696900	150425256	C	T	0.592	0.596	1.0	-0.0122041688389067	0.0088	0.1621	53386	77258	58749.13
5112448	chr1	rs187799739	150425376	C	A	0.987	0.987	0.815	0.0829983354991691	0.0478	0.08284	43129	59498	46894.28
5103976	chr1	rs11581786	150425580	T	C	0.386	0.379	1.0	0.0192044091837133	0.0088	0.03007	53386	77258	58749.13
5110371	chr1	rs17649760	150425941	T	C	0.893	0.893	0.958	0.0001999800026662	0.0142	0.9896	53386	77258	58749.13
5113110	chr1	rs72696901	150426123	C	T	0.886	0.879	0.999	0.0528011569911275	0.0134	8.281e-05	53386	77258	58749.13
5097272	chr1	rs2873669	150426224	T	C	0.593	0.596	1.0	-0.0119005312583873	0.0088	0.1742	53386	77258	58749.13
5109418	chr1	rs11581051	150426409	C	G	0.796	0.785	0.999	0.0456041418050158	0.0106	1.603e-05	53386	77258	58749.13
5111921	chr1	rs55977161	150427144	C	T	0.986	0.986	0.733	-0.066503116358279	0.0498	0.1825	39316	58751	43417.76
5106002	chr1	rs11802612	150427279	G	A	0.909	0.905	0.993	0.025297307774162	0.0149	0.08893	53386	77258	58749.13
5097107	chr1	rs4926437	150427790	C	T	0.593	0.597	1.0	-0.0117993392160431	0.0088	0.1769	53386	77258	58749.13
5095942	chr1	rs6694394	150427934	T	C	0.796	0.785	1.0	0.0458047599004855	0.0106	1.475e-05	53386	77258	58749.13
5107111	chr1	rs6686690	150427956	C	T	0.796	0.785	1.0	0.0458047599004855	0.0106	1.485e-05	53386	77258	58749.13
5093754	chr1	rs11582170	150428582	C	T	0.796	0.784	0.998	0.0459002781827573	0.0106	1.406e-05	53386	77258	58749.13
5107305	chr1	rs10888582	150428819	G	A	0.796	0.785	1.0	0.0454990400712183	0.0106	1.67e-05	53386	77258	58749.13
5091150	chr1	rs10788874	150428925	A	G	0.796	0.785	1.0	0.0456041418050158	0.0106	1.63e-05	53386	77258	58749.13
5093162	chr1	rs11205380	150429284	C	T	0.796	0.785	1.0	0.0456041418050158	0.0106	1.628e-05	53386	77258	58749.13
5108232	chr1	rs11205381	150429323	C	T	0.796	0.785	1.0	0.0456041418050158	0.0106	1.626e-05	53386	77258	58749.13
5099683	chr1	rs12126327	150429507	G	C	0.796	0.785	1.0	0.0456041418050158	0.0106	1.632e-05	53386	77258	58749.13
5097940	chr1	rs12126357	150429633	G	A	0.796	0.785	1.0	0.0456041418050158	0.0106	1.635e-05	53386	77258	58749.13
5112075	chr1	rs12131672	150429637	T	G	0.796	0.785	1.0	0.0456041418050158	0.0106	1.631e-05	53386	77258	58749.13
5092142	chr1	rs41273537	150429944	A	G	0.887	0.88	1.0	0.0518996105407571	0.0134	0.0001114	53386	77258	58749.13
5101565	chr1	rs7539458	150430325	T	G	0.593	0.596	1.0	-0.0116981574124923	0.0088	0.1817	53386	77258	58749.13
5110522	chr1	rs7523428	150430472	G	A	0.593	0.596	1.0	-0.0117993392160431	0.0088	0.1783	53386	77258	58749.13
5090975	chr1	rs1972031	150430688	T	C	0.593	0.596	1.0	-0.0117993392160431	0.0088	0.1783	53386	77258	58749.13
5095262	chr1	rs12739019	150430961	A	G	0.796	0.785	0.999	0.0456041418050158	0.0106	1.612e-05	53386	77258	58749.13
5092608	chr1	rs1546211	150430972	C	T	0.81	0.81	0.987	0.0011992805754821	0.011	0.9164	53386	77258	58749.13
5094810	chr1	rs6686809	150431716	A	G	0.796	0.785	0.999	0.0456041418050158	0.0106	1.602e-05	53386	77258	58749.13
5113170	chr1	rs12029359	150432802	G	A	0.783	0.786	0.982	-0.0188974371044634	0.0106	0.0731	53386	77258	58749.13
5103898	chr1	rs9436007	150433389	C	T	0.593	0.596	1.0	-0.0119005312583873	0.0088	0.1754	53386	77258	58749.13
5092049	chr1	rs17596326	150433819	A	G	0.593	0.596	1.0	-0.0116981574124923	0.0088	0.1797	53386	77258	58749.13
5110544	chr1	rs12131083	150433823	T	G	0.796	0.785	0.999	0.0456041418050158	0.0106	1.589e-05	53386	77258	58749.13
5094462	chr1	rs9436008	150434631	A	G	0.593	0.596	1.0	-0.0116981574124923	0.0088	0.1807	53386	77258	58749.13
5107098	chr1	rs79696733	150434843	C	T	0.909	0.905	0.993	0.0251998010217421	0.0149	0.08969	53386	77258	58749.13
5109073	chr1	rs142325129	150435146	C	G	0.81	0.81	0.987	0.0011992805754821	0.011	0.9124	53386	77258	58749.13
5097265	chr1	rs9436115	150435177	G	A	0.593	0.596	1.0	-0.0117993392160431	0.0088	0.178	53386	77258	58749.13
5111009	chr1	rs34448981	150435577	C	A	0.91	0.905	0.992	0.026398473854531	0.0149	0.07726	53386	77258	58749.13
5111420	chr1	rs75323812	150436922	A	G	0.952	0.951	0.889	-0.003596459514405	0.0212	0.8644	53386	77258	58749.13
5102302	chr1	rs66513313	150437215	A	G	0.796	0.785	0.999	0.0456996792509903	0.0106	1.55e-05	53386	77258	58749.13
5110804	chr1	rs72698822	150437395	G	A	0.887	0.88	1.0	0.0520040417467951	0.0134	0.0001079	53386	77258	58749.13
5108144	chr1	rs12132890	150437813	C	T	0.796	0.785	0.999	0.0456996792509903	0.0106	1.526e-05	53386	77258	58749.13
5091009	chr1	rs12130082	150438056	G	A	0.796	0.785	0.999	0.0456996792509903	0.0106	1.552e-05	53386	77258	58749.13
5109867	chr1	rs67903303	150438199	G	A	0.796	0.785	0.999	0.0456996792509903	0.0106	1.549e-05	53386	77258	58749.13
5093990	chr1	rs2012751	150438266	T	C	0.386	0.379	1.0	0.0193025022544974	0.0088	0.02862	53386	77258	58749.13
5106154	chr1	rs74335909	150438362	A	C	0.796	0.785	0.999	0.0456996792509903	0.0106	1.542e-05	53386	77258	58749.13
5098326	chr1	rs12129491	150439774	C	T	0.796	0.785	0.999	0.0456996792509903	0.0106	1.536e-05	53386	77258	58749.13
5097074	chr1	rs10888583	150439877	A	G	0.386	0.379	1.0	0.0194986595340326	0.0088	0.02735	53386	77258	58749.13
5099725	chr1	rs11581351	150440200	G	C	0.593	0.596	1.0	-0.0116981574124923	0.0088	0.1799	53386	77258	58749.13
5092538	chr1	rs55816515	150440279	T	C	0.796	0.785	0.999	0.0456996792509903	0.0106	1.528e-05	53386	77258	58749.13
5101974	chr1	rs72698829	150440441	C	A	0.796	0.785	0.999	0.0456996792509903	0.0106	1.53e-05	53386	77258	58749.13
5109320	chr1	rs6699093	150440451	A	G	0.613	0.62	1.0	-0.0197028322758684	0.0088	0.02563	53386	77258	58749.13
5094313	chr1	rs6684939	150440563	G	A	0.613	0.62	1.0	-0.0197028322758684	0.0088	0.02562	53386	77258	58749.13
5113483	chr1	rs7417465	150440598	C	T	0.796	0.785	0.999	0.0456996792509903	0.0106	1.53e-05	53386	77258	58749.13
5109017	chr1	rs6685125	150440734	G	A	0.874	0.878	0.983	-0.0182963622831166	0.0132	0.1649	53386	77258	58749.13
5096087	chr1	rs6657461	150441950	T	A	0.217	0.214	0.982	0.0189983824093147	0.0106	0.07243	53386	77258	58749.13
5101940	chr1	rs35699789	150442100	G	T	0.796	0.785	0.999	0.0458047599004855	0.0106	1.493e-05	53386	77258	58749.13
5099990	chr1	rs11205382	150442466	G	A	0.614	0.621	1.0	-0.0196008476550609	0.0088	0.0262	53386	77258	58749.13
5107392	chr1	rs7513182	150442612	A	G	0.614	0.621	1.0	-0.0194988734340555	0.0088	0.02727	53386	77258	58749.13
5105028	chr1	rs7002	150445819	A	G	0.592	0.595	0.996	-0.0116981574124923	0.0088	0.1834	53386	77258	58749.13
5098877	chr1	rs12758270	150446673	A	G	0.889	0.888	0.945	-0.0078003437327339	0.0141	0.5799	53386	77258	58749.13
5098195	chr1	rs7411534	150447269	G	A	0.386	0.379	1.0	0.0195967237465575	0.0088	0.02634	53386	77258	58749.13
5105955	chr1	rs12042229	150447398	A	G	0.593	0.596	0.999	-0.0117993392160431	0.0088	0.1769	53386	77258	58749.13
5103438	chr1	rs141156871	150447458	T	G	0.976	0.979	0.861	-0.0972049737931963	0.0319	0.002315	50866	71896	55688.97
5101036	chr1	rs12040949	150447462	C	T	0.603	0.606	0.99	-0.013399371963117	0.0088	0.1287	53386	77258	58749.13
5108266	chr1	rs1127211	150448327	T	C	0.987	0.988	0.807	-0.0499047851286405	0.0501	0.3192	40490	57296	44140.41
5106546	chr1	rs36020363	150448666	C	G	0.796	0.785	0.999	0.0461008368826632	0.0106	1.301e-05	53386	77258	58749.13
5091926	chr1	rs12141218	150448707	T	C	0.796	0.785	0.999	0.0461008368826632	0.0106	1.322e-05	53386	77258	58749.13
5097395	chr1	rs1043293	150448766	G	C	0.796	0.785	0.999	0.0461008368826632	0.0106	1.283e-05	53386	77258	58749.13
5112150	chr1	rs1932934	150449195	G	A	0.389	0.381	1.0	0.0209000641077417	0.0088	0.01813	53386	77258	58749.13
5104866	chr1	rs35094010	150449557	A	G	0.91	0.905	0.992	0.026398473854531	0.0149	0.07635	53386	77258	58749.13
5092789	chr1	rs114082023	150449575	C	T	0.979	0.979	0.763	0.0082954970241069	0.0361	0.817	49178	68550	53380.4
5098035	chr1	rs78778914	150449701	T	C	0.952	0.952	0.833	-0.032502530761974	0.0222	0.1435	53386	77258	58749.13
5102592	chr1	rs34233130	150449766	A	G	0.911	0.906	0.992	0.0275957115907991	0.015	0.06533	53386	77258	58749.13
5103481	chr1	rs12136802	150450204	T	C	0.797	0.785	0.999	0.0467022717525102	0.0106	1.023e-05	53386	77258	58749.13
5096266	chr1	rs72698842	150450457	C	G	0.887	0.88	0.999	0.052601937740197	0.0134	9.037e-05	53386	77258	58749.13
5101127	chr1	rs12729727	150451499	G	C	0.797	0.785	0.999	0.0467022717525102	0.0106	1.026e-05	53386	77258	58749.13
5092162	chr1	rs35705743	150451832	G	A	0.387	0.379	1.0	0.0197045832743354	0.0088	0.02588	53386	77258	58749.13
5098023	chr1	rs11587575	150451863	T	C	0.593	0.597	1.0	-0.0117993392160431	0.0088	0.1774	53386	77258	58749.13
5101372	chr1	rs11587116	150451898	A	T	0.592	0.596	1.0	-0.0121029460677457	0.0088	0.1657	53386	77258	58749.13
5093632	chr1	rs2867894	150452912	T	A	0.592	0.595	1.0	-0.0123965203365513	0.0087	0.1575	53386	77258	58749.13
5107956	chr1	rs12134682	150453018	G	C	0.887	0.88	0.999	0.052696808999969	0.0134	8.839e-05	53386	77258	58749.13
5112291	chr1	rs4970946	150453242	A	G	0.795	0.784	0.999	0.0448012667045393	0.0106	2.179e-05	53386	77258	58749.13
5098216	chr1	rs2867893	150453296	C	T	0.592	0.595	1.0	-0.0123965203365513	0.0087	0.1566	53386	77258	58749.13
5105336	chr1	rs12729719	150454143	A	G	0.795	0.784	0.999	0.0446960805488528	0.0106	2.241e-05	53386	77258	58749.13
5092552	chr1	rs114723232	150454297	G	A	0.987	0.988	0.811	-0.0497050825796673	0.05	0.3204	40490	57296	44140.41
5092792	chr1	rs12042579	150454503	C	T	0.593	0.596	1.0	-0.0120017335415971	0.0088	0.1689	53386	77258	58749.13
5109311	chr1	rs9436117	150454885	A	G	0.247	0.244	0.975	0.0150954876453349	0.0101	0.1356	53386	77258	58749.13
5101524	chr1	rs11205383	150455813	T	C	0.797	0.785	0.999	0.0467022717525102	0.0106	1.022e-05	53386	77258	58749.13
5111945	chr1	rs4451552	150455854	G	C	0.39	0.381	1.0	0.0212036062510236	0.0088	0.01656	53386	77258	58749.13
5101401	chr1	rs4446975	150456169	C	T	0.39	0.381	1.0	0.0207041815582916	0.0088	0.01885	53386	77258	58749.13
5092874	chr1	rs35591746	150456350	A	T	0.797	0.785	0.999	0.0467022717525102	0.0106	1.012e-05	53386	77258	58749.13
5108243	chr1	rs35989785	150456367	A	T	0.797	0.785	0.999	0.0465018336514199	0.0106	1.096e-05	53386	77258	58749.13
5105047	chr1	rs4970963	150456389	A	G	0.385	0.378	1.0	0.0189983824093147	0.0088	0.03191	53386	77258	58749.13
5110079	chr1	rs34029237	150456571	T	C	0.797	0.785	0.999	0.0465018336514199	0.0106	1.098e-05	53386	77258	58749.13
5092510	chr1	rs12737757	150456678	C	T	0.797	0.785	0.999	0.0465018336514199	0.0106	1.112e-05	53386	77258	58749.13
5109570	chr1	rs114529840	150457517	T	G	0.945	0.943	0.856	0.0044003044444822	0.0203	0.8282	53386	77258	58749.13
5091940	chr1	rs3820544	150457876	A	T	0.593	0.596	1.0	-0.0120017335415971	0.0088	0.1687	53386	77258	58749.13
5097373	chr1	rs4970964	150458029	A	G	0.386	0.379	1.0	0.0194986595340326	0.0088	0.02724	53386	77258	58749.13
5099124	chr1	rs4970922	150458094	C	A	0.387	0.379	1.0	0.0195967237465575	0.0088	0.02641	53386	77258	58749.13
5091859	chr1	rs183915452	150458567	G	A	0.929	0.929	0.887	-0.02960390325858	0.0178	0.09749	53386	77258	58749.13
5095012	chr1	rs34629240	150458833	A	T	0.911	0.906	0.985	0.0277027118389473	0.015	0.06495	53386	77258	58749.13
5092935	chr1	rs6664703	150459087	G	C	0.388	0.38	1.0	0.0197045832743354	0.0088	0.02586	53386	77258	58749.13
5092713	chr1	rs9436009	150459426	T	A	0.387	0.379	1.0	0.0194005857039748	0.0088	0.02777	53386	77258	58749.13
5109429	chr1	rs34001546	150459715	T	C	0.91	0.905	0.992	0.0270994698817177	0.0149	0.06932	53386	77258	58749.13
5096632	chr1	rs2275246	150460168	A	G	0.386	0.379	1.0	0.0195967237465575	0.0088	0.02629	53386	77258	58749.13
5100045	chr1	rs41264059	150460842	A	C	0.797	0.785	1.0	0.0465018336514199	0.0106	1.109e-05	53386	77258	58749.13
5099925	chr1	rs41264139	150460850	C	T	0.797	0.785	1.0	0.0467022717525102	0.0106	1.032e-05	53386	77258	58749.13
5104723	chr1	rs12046446	150460855	T	G	0.593	0.596	1.0	-0.0121029460677457	0.0088	0.1684	53386	77258	58749.13
5103859	chr1	rs12142874	150461801	A	G	0.887	0.88	0.999	0.0528011569911275	0.0135	8.566e-05	53386	77258	58749.13
5098244	chr1	rs12138453	150461873	G	T	0.887	0.88	0.999	0.0528011569911275	0.0135	8.554e-05	53386	77258	58749.13
5093678	chr1	rs9436118	150462811	C	T	0.388	0.38	1.0	0.0197045832743354	0.0088	0.02598	53386	77258	58749.13
5111072	chr1	rs7542068	150463772	C	G	0.797	0.785	1.0	0.0467022717525102	0.0106	1.007e-05	53386	77258	58749.13
5104327	chr1	rs112103825	150464331	C	G	0.887	0.88	0.999	0.0528011569911275	0.0134	8.613e-05	53386	77258	58749.13
5095620	chr1	rs7549396	150464603	A	G	0.247	0.244	0.974	0.0153023200084426	0.0101	0.1317	53386	77258	58749.13
5108831	chr1	rs76031049	150465660	C	G	0.951	0.951	0.906	0.0002999550089979	0.0209	0.9897	53386	77258	58749.13
5091406	chr1	rs7552883	150465922	A	G	0.797	0.785	1.0	0.0467977043485401	0.0106	9.909e-06	53386	77258	58749.13
5105246	chr1	rs6703652	150465953	T	G	0.593	0.596	1.0	-0.0121029460677457	0.0087	0.1663	53386	77258	58749.13
5112383	chr1	rs114187507	150466173	G	A	0.978	0.978	0.771	0.0092966519050945	0.0354	0.794	49178	68550	53380.4
5092204	chr1	rs11811950	150466558	C	T	0.797	0.785	1.0	0.0465972853767823	0.0106	1.06e-05	53386	77258	58749.13
5106047	chr1	rs142968010	150466617	C	T	0.887	0.88	0.999	0.0522982892110339	0.0135	9.99e-05	53386	77258	58749.13
5107065	chr1	rs12023277	150466737	A	G	0.388	0.38	1.0	0.0197045832743354	0.0088	0.026	53386	77258	58749.13
5103254	chr1	rs12116970	150466925	C	T	0.795	0.784	1.0	0.0443995872966845	0.0106	2.532e-05	53386	77258	58749.13
5108048	chr1	rs12023378	150467063	A	G	0.593	0.596	1.0	-0.0120017335415971	0.0087	0.1689	53386	77258	58749.13
5102689	chr1	rs141935877	150467096	T	A	0.936	0.929	0.969	0.0772017529034669	0.0175	1.011e-05	53386	77258	58749.13
5107698	chr1	rs55823828	150467296	G	C	0.593	0.596	1.0	-0.0120017335415971	0.0087	0.1692	53386	77258	58749.13
5111433	chr1	rs55928222	150467370	A	C	0.593	0.596	1.0	-0.0120017335415971	0.0087	0.1706	53386	77258	58749.13
5101045	chr1	rs55996928	150467393	C	A	0.593	0.596	1.0	-0.0120017335415971	0.0087	0.1693	53386	77258	58749.13
5099506	chr1	rs11811159	150467613	G	A	0.797	0.785	0.999	0.0463968262292078	0.0106	1.178e-05	53386	77258	58749.13
5111893	chr1	rs9436119	150467753	G	A	0.593	0.596	1.0	-0.0120017335415971	0.0087	0.1717	53386	77258	58749.13
5103823	chr1	rs72698870	150467817	A	G	0.797	0.785	0.999	0.0463968262292078	0.0106	1.188e-05	53386	77258	58749.13
5100439	chr1	rs4970971	150468359	T	C	0.389	0.381	1.0	0.0208021276292633	0.0088	0.0183	53386	77258	58749.13
5096561	chr1	rs4970972	150468547	G	T	0.937	0.94	0.93	-0.0259949602770859	0.0187	0.1644	53386	77258	58749.13
5113480	chr1	rs12731738	150468574	C	T	0.797	0.785	0.999	0.0463013553668425	0.0106	1.196e-05	53386	77258	58749.13
5092804	chr1	rs1343965	150468842	A	G	0.797	0.785	0.999	0.0463968262292078	0.0106	1.184e-05	53386	77258	58749.13
5113287	chr1	rs12119249	150469480	C	T	0.874	0.878	0.979	-0.0193969096107316	0.0132	0.1418	53386	77258	58749.13
5110989	chr1	rs115720584	150470061	C	T	0.983	0.983	0.805	-0.0145960053074092	0.0379	0.7	51494	74064	56410.31
5113252	chr1	rs11588874	150470296	G	A	0.797	0.785	0.999	0.0465018336514199	0.0106	1.103e-05	53386	77258	58749.13
5094565	chr1	rs11590324	150470322	C	A	0.593	0.596	1.0	-0.0120017335415971	0.0088	0.169	53386	77258	58749.13
5111481	chr1	rs12718416	150470523	C	T	0.908	0.903	0.993	0.0223972974420383	0.0148	0.1298	53386	77258	58749.13
5110888	chr1	rs116476409	150471056	C	T	0.987	0.986	0.83	0.0411035548784171	0.0534	0.4418	31613	45810	35034.22
5098906	chr1	rs34542152	150471156	C	T	0.936	0.932	0.889	0.025696986087186	0.0184	0.1616	53386	77258	58749.13
5110831	chr1	rs12023021	150471157	T	A	0.967	0.97	0.793	-0.0964998872256298	0.0278	0.0005267	53386	77258	58749.13
5104381	chr1	rs151171909	150471965	G	T	0.986	0.987	0.856	-0.107295720292337	0.0452	0.01767	43705	57021	47013.88
5097518	chr1	rs7553647	150472666	C	T	0.384	0.376	1.0	0.0210959082947329	0.0088	0.01702	53386	77258	58749.13
5113207	chr1	rs7513205	150472781	A	G	0.589	0.593	1.0	-0.0106970095483354	0.0087	0.2202	53386	77258	58749.13
5091259	chr1	rs7553846	150472831	C	T	0.987	0.986	0.861	0.0669013524517588	0.0427	0.1167	47736	65816	52004.42
5106667	chr1	rs7553867	150472869	C	A	0.59	0.593	1.0	-0.0107980900995126	0.0087	0.2173	53386	77258	58749.13
5091915	chr1	rs9436120	150473084	T	C	0.383	0.376	1.0	0.0209979909956055	0.0088	0.01757	53386	77258	58749.13
5092561	chr1	rs12049177	150474337	G	A	0.385	0.377	1.0	0.0212036062510236	0.0088	0.01651	53386	77258	58749.13
5112203	chr1	rs12735569	150474513	C	T	0.889	0.888	0.94	-0.0067024110596754	0.0141	0.6371	53386	77258	58749.13
5098130	chr1	rs17597088	150475772	A	G	0.59	0.593	1.0	-0.0105049846451474	0.0087	0.2296	53386	77258	58749.13
5107783	chr1	rs10888584	150476406	C	G	0.384	0.376	1.0	0.0210959082947329	0.0088	0.01722	53386	77258	58749.13
5107845	chr1	rs11205385	150476516	G	A	0.59	0.593	1.0	-0.0104039337153929	0.0087	0.2336	53386	77258	58749.13
5113565	chr1	rs75108820	150476707	G	A	0.984	0.983	0.861	0.0579952857871378	0.0374	0.1205	50639	72534	55448.71
5099588	chr1	rs3738487	150477061	C	T	0.59	0.593	1.0	-0.0104039337153929	0.0087	0.2338	53386	77258	58749.13
5109010	chr1	rs34609268	150477840	G	C	0.911	0.906	0.991	0.0277027118389473	0.015	0.06504	53386	77258	58749.13
5112450	chr1	rs3754214	150478623	T	C	0.385	0.377	1.0	0.0209979909956055	0.0088	0.01764	53386	77258	58749.13
5107849	chr1	rs114293104	150479605	C	T	0.978	0.977	0.608	0.0205964297986501	0.0378	0.5863	52321	75263	57378.48
5094828	chr1	rs1815544	150479901	C	T	0.59	0.593	1.0	-0.0104039337153929	0.0087	0.2357	53386	77258	58749.13
5103233	chr1	rs1815545	150479977	A	G	0.385	0.377	1.0	0.0213015034199157	0.0088	0.01611	53386	77258	58749.13
5106356	chr1	rs3754217	150480373	G	T	0.384	0.376	1.0	0.0213015034199157	0.0088	0.01618	53386	77258	58749.13
5092451	chr1	rs141248191	150480473	G	A	0.963	0.96	0.855	0.0204004877576787	0.0244	0.4025	52493	75664	57604.43
5111163	chr1	rs12724450	150480571	G	A	0.911	0.906	0.992	0.0273038345273452	0.015	0.06771	53386	77258	58749.13
5100909	chr1	rs11205386	150481738	C	T	0.888	0.881	0.992	0.0509972505709038	0.0135	0.0001622	53386	77258	58749.13
5097305	chr1	rs116804526	150481896	C	T	0.975	0.978	0.869	-0.100395086055156	0.0312	0.001267	50931	72155	55792.89
5107406	chr1	rs75772057	150481982	C	T	0.978	0.978	0.773	0.0078987227933553	0.0346	0.8197	50948	71128	55479.33
5093650	chr1	rs145971597	150482145	G	A	0.985	0.987	0.852	-0.125699286653357	0.0499	0.0118	34205	47001	37042.28
5113689	chr1	rs41264469	150482255	A	G	0.868	0.861	0.963	0.0448968808822823	0.0128	0.000457	53386	77258	58749.13
5105534	chr1	rs11205387	150482738	G	A	0.719	0.723	0.966	-0.0144032303107437	0.0098	0.1414	53386	77258	58749.13
5094622	chr1	rs9661040	150483236	A	C	0.383	0.376	1.0	0.0207041815582916	0.0088	0.0195	53386	77258	58749.13
5099326	chr1	rs3737240	150483355	C	T	0.593	0.596	0.999	-0.009696862978864	0.0088	0.2667	53386	77258	58749.13
5107102	chr1	rs4970979	150483840	C	T	0.385	0.377	1.0	0.0209979909956055	0.0088	0.01767	53386	77258	58749.13
5111005	chr1	rs11801190	150484004	G	A	0.909	0.905	0.988	0.0254045542217263	0.0149	0.08787	53386	77258	58749.13
5110221	chr1	rs875514	150484555	C	G	0.385	0.377	1.0	0.0210959082947329	0.0088	0.0168	53386	77258	58749.13
5103029	chr1	rs151102225	150484844	A	T	0.987	0.987	0.841	-0.040197189751413	0.0525	0.4442	33789	47281	37280.88
5109730	chr1	rs13294	150484987	G	A	0.588	0.592	1.0	-0.0111013930711739	0.0087	0.2044	53386	77258	58749.13
5101809	chr1	rs6704384	150486381	G	C	0.807	0.807	0.986	0.0011992805754821	0.0109	0.9121	53386	77258	58749.13
5101836	chr1	rs72698892	150486988	G	A	0.94	0.933	0.959	0.0809991731914479	0.0181	7.683e-06	53386	77258	58749.13
5105717	chr1	rs116293136	150487689	G	A	0.976	0.976	0.818	0.0089002747867194	0.0316	0.7794	53386	77258	58749.13
5101795	chr1	rs9436125	150487961	C	G	0.589	0.593	0.998	-0.0108991808690006	0.0088	0.2129	53386	77258	58749.13
5095844	chr1	rs34514406	150488478	T	C	0.91	0.905	0.982	0.0263010744193707	0.015	0.0793	53386	77258	58749.13
5099899	chr1	rs7513247	150489558	C	T	0.385	0.377	0.998	0.0212036062510236	0.0089	0.01685	53386	77258	58749.13
5108803	chr1	rs9436127	150490565	G	A	0.589	0.593	0.996	-0.0107980900995126	0.0088	0.2179	53386	77258	58749.13
5105242	chr1	rs72698899	150490849	G	A	0.978	0.977	0.885	0.014504302202808	0.031	0.6411	53386	77258	58749.13
5099860	chr1	rs77058047	150491963	G	A	0.807	0.807	0.982	0.0014988761237359	0.011	0.8917	53386	77258	58749.13
5092136	chr1	rs182867124	150492066	C	T	0.985	0.987	0.853	-0.123705539108153	0.0497	0.01275	34328	47948	37326.17
5112937	chr1	rs12129037	150492114	T	C	0.886	0.879	0.99	0.0495993604912842	0.0134	0.000225	53386	77258	58749.13
5113791	chr1	rs61819393	150492404	G	A	0.878	0.882	0.976	-0.0218980211012161	0.0134	0.1019	53386	77258	58749.13
5093423	chr1	rs59898460	150493004	T	C	0.589	0.593	0.994	-0.0108991808690006	0.0088	0.2155	53386	77258	58749.13
5110297	chr1	rs11582423	150493925	C	G	0.588	0.592	0.993	-0.0108991808690006	0.0088	0.214	53386	77258	58749.13
5101687	chr1	rs113588371	150494961	T	G	0.948	0.95	0.831	-0.0267033828345498	0.0213	0.2108	53386	77258	58749.13
5113442	chr1	rs35839143	150495145	C	A	0.911	0.906	0.982	0.0274984287018097	0.015	0.06714	53386	77258	58749.13
5102895	chr1	rs66464034	150496388	C	G	0.886	0.879	0.988	0.0495041949030891	0.0135	0.0002343	53386	77258	58749.13
5105629	chr1	rs141155234	150496685	G	A	0.988	0.987	0.826	-0.0256050287153947	0.0535	0.6331	33673	47338	37171.8
5097023	chr1	rs79614966	150498002	T	C	0.893	0.893	0.945	0.0004998750416509	0.0143	0.9718	53386	77258	58749.13
5111425	chr1	rs12132918	150498138	C	T	0.888	0.881	0.988	0.0533037720223111	0.0135	8.282e-05	53386	77258	58749.13
5095693	chr1	rs72700804	150498556	T	G	0.888	0.881	0.987	0.0531046528867784	0.0135	8.844e-05	53386	77258	58749.13
5099304	chr1	rs9436010	150498678	C	T	0.383	0.376	0.994	0.0208021276292633	0.0089	0.01911	53386	77258	58749.13
5111853	chr1	rs147537877	150498727	A	G	0.886	0.879	0.986	0.0497991787524836	0.0135	0.0002214	53386	77258	58749.13
5103070	chr1	rs140044826	150498758	G	A	0.888	0.881	0.985	0.0528011569911275	0.0136	9.979e-05	53386	77258	58749.13
5099586	chr1	rs186263931	150498879	C	T	0.978	0.978	0.775	0.0111970780932162	0.0348	0.7484	50948	71128	55479.33
5096850	chr1	rs74493334	150498947	G	A	0.911	0.906	0.979	0.0287040681283552	0.0151	0.05754	53386	77258	58749.13
5103792	chr1	rs12736584	150499263	C	A	0.91	0.905	0.979	0.0267003518299564	0.015	0.07512	53386	77258	58749.13
5108139	chr1	rs149768933	150499295	A	G	0.886	0.879	0.986	0.0495993604912842	0.0135	0.0002317	53386	77258	58749.13
5093495	chr1	rs11803617	150499828	G	A	0.911	0.906	0.978	0.0285971749776749	0.0151	0.05795	53386	77258	58749.13
5103436	chr1	rs12735920	150499892	G	A	0.921	0.921	0.921	-0.0239956055562207	0.0166	0.1489	53386	77258	58749.13
5106929	chr1	rs7366347	150499987	A	G	0.384	0.377	0.993	0.0209979909956055	0.0089	0.01786	53386	77258	58749.13
5097691	chr1	rs66866430	150500085	A	G	0.886	0.879	0.986	0.0495993604912842	0.0135	0.0002303	53386	77258	58749.13
5091722	chr1	rs114673162	150500107	G	A	0.888	0.881	0.986	0.0528011569911275	0.0136	9.818e-05	53386	77258	58749.13
5111756	chr1	rs116570384	150500485	C	A	0.983	0.982	0.66	-0.0062998021485279	0.0417	0.8805	50273	73129	55357.99
5096415	chr1	rs72700806	150504055	A	G	0.886	0.879	0.984	0.0495993604912842	0.0135	0.000234	53386	77258	58749.13
5104145	chr1	rs4970935	150504062	C	T	0.261	0.258	0.978	0.0150954876453349	0.0099	0.1291	53386	77258	58749.13
5091592	chr1	rs116171044	150504821	G	A	0.978	0.978	0.774	0.0124027667170427	0.0348	0.7226	50948	71128	55479.33
5113196	chr1	rs10888585	150504947	G	T	0.787	0.787	0.976	0.0003999200213268	0.0106	0.9687	53386	77258	58749.13
5098719	chr1	rs6694485	150505576	C	T	0.788	0.787	0.975	0.0005998200719675	0.0106	0.9582	53386	77258	58749.13
5098288	chr1	rs11586047	150506263	C	T	0.809	0.809	0.977	0.001998002662673	0.011	0.8557	53386	77258	58749.13
5095575	chr1	rs16837432	150506478	G	C	0.88	0.884	0.966	-0.0256973671872587	0.0136	0.0584	53386	77258	58749.13
5092763	chr1	rs4970996	150506589	G	C	0.248	0.245	0.957	0.0141001243787816	0.0102	0.1677	53386	77258	58749.13
5096017	chr1	rs72700810	150506621	A	G	0.888	0.881	0.977	0.052696808999969	0.0136	0.0001065	53386	77258	58749.13
5105316	chr1	rs142094124	150507233	G	A	0.938	0.931	0.949	0.0775997260223964	0.0179	1.539e-05	53386	77258	58749.13
5111534	chr1	rs147802733	150507296	A	C	0.985	0.985	0.565	-0.0671018035407359	0.0497	0.1776	47302	69922	52461.32
5102275	chr1	rs146939323	150507806	G	A	0.965	0.968	0.897	-0.0773022993580922	0.0255	0.002414	52772	74973	57789.91
5101218	chr1	rs1980062	150509169	T	C	0.888	0.882	0.975	0.0497991787524836	0.0137	0.0002712	53386	77258	58749.13
5096789	chr1	rs72700813	150509544	A	G	0.943	0.937	0.956	0.0773961316557046	0.0186	3.144e-05	53386	77258	58749.13
5112162	chr1	rs12134634	150509959	G	A	0.889	0.882	0.976	0.0503983940836932	0.0137	0.0002328	53386	77258	58749.13
5096519	chr1	rs11810419	150510122	C	T	0.909	0.905	0.969	0.0258041896815329	0.015	0.08662	53386	77258	58749.13
5098828	chr1	rs12131376	150510403	A	G	0.888	0.882	0.975	0.0505980527630914	0.0137	0.0002201	53386	77258	58749.13
5109678	chr1	rs11589361	150510633	C	A	0.594	0.598	0.98	-0.0105959392134034	0.0089	0.2317	53386	77258	58749.13
5111444	chr1	rs6693567	150510660	C	T	0.266	0.262	0.976	0.0128964817350202	0.0099	0.1921	53386	77258	58749.13
5092684	chr1	rs11585977	150510956	G	A	0.594	0.598	0.98	-0.0102018624845967	0.0089	0.2473	53386	77258	58749.13
5105865	chr1	rs60162170	150511144	G	A	0.874	0.879	0.968	-0.026600681797179	0.0133	0.04563	53386	77258	58749.13
5093471	chr1	rs61819435	150511628	C	G	0.593	0.597	0.981	-0.0095050300143049	0.0088	0.2844	53386	77258	58749.13
5094948	chr1	rs34848955	150512253	G	C	0.891	0.884	0.975	0.052696808999969	0.0138	0.0001327	53386	77258	58749.13
5097012	chr1	rs145832453	150512775	A	G	0.966	0.967	0.878	-0.02960390325858	0.0256	0.248	52493	75664	57604.43
5100051	chr1	rs138309741	150512792	C	A	0.965	0.965	0.854	-0.0295009039176847	0.0253	0.2447	53386	77258	58749.13
5100094	chr1	rs11204662	150514741	T	G	0.392	0.384	0.988	0.0223972974420383	0.0089	0.0117	53386	77258	58749.13
5108483	chr1	rs71622702	150514747	C	T	0.911	0.906	0.965	0.0277027118389473	0.0152	0.06796	53386	77258	58749.13
5102372	chr1	rs4971010	150515021	A	G	0.392	0.384	0.989	0.0223972974420383	0.0089	0.01164	53386	77258	58749.13
5094355	chr1	rs139627889	150515664	C	T	0.988	0.988	0.601	0.0577970987262168	0.0615	0.3472	37660	49757	40704.14
5097851	chr1	rs12758483	150515744	T	C	0.783	0.782	0.957	-0.0005001250416822	0.0107	0.9652	53386	77258	58749.13
5097797	chr1	rs75802472	150517968	G	T	0.963	0.96	0.87	0.0251998010217421	0.0241	0.2954	52493	75664	57604.43
5096767	chr1	rs12139770	150518641	A	C	0.96	0.96	0.943	0.0188021269625962	0.0227	0.4059	53386	77258	58749.13
5093422	chr1	rs61819440	150519823	G	A	0.889	0.892	0.943	-0.0246001168682327	0.0142	0.08348	53386	77258	58749.13
5106899	chr1	rs6663989	150521026	C	G	0.14	0.14	0.924	0.0085037404912207	0.0129	0.5119	53386	77258	58749.13
5110873	chr1	rs6668850	150521099	A	T	0.986	0.985	0.927	0.0556995724703668	0.0411	0.1751	46682	64795	50980.61
5106647	chr1	rs1040008	150521304	A	G	0.892	0.893	0.935	-0.001300845733048	0.0144	0.9278	53386	77258	58749.13
5095954	chr1	rs4971020	150522242	T	C	0.364	0.354	0.935	0.0251022847608284	0.0093	0.006917	53386	77258	58749.13
5097006	chr1	rs142407416	150522712	C	T	0.987	0.988	0.576	-0.0277001306422786	0.0698	0.6911	30032	41332	32763.91
5110517	chr1	rs72700822	150524878	G	A	0.961	0.96	0.933	0.0160997014894237	0.0229	0.4833	53386	77258	58749.13
5109652	chr1	rs41317513	150525425	G	A	0.955	0.958	0.93	-0.0471964348309747	0.0219	0.03101	53325	77015	58651.61
5092691	chr1	rs41317515	150526044	G	C	0.483	0.472	0.95	0.0260965047212743	0.0088	0.003185	53386	77258	58749.13
5095478	chr1	rs41317517	150526270	C	T	0.988	0.988	0.712	0.0004998750416509	0.063	0.9934	29594	40968	32259.31
5110841	chr1	rs41317523	150526787	C	A	0.945	0.945	0.952	0.0025966258472659	0.0194	0.8924	53386	77258	58749.13
5095613	chr1	rs9659061	150527292	G	A	0.538	0.528	0.978	0.0255995183002125	0.0087	0.003333	53386	77258	58749.13
5093208	chr1	rs12124948	150527294	C	T	0.598	0.586	0.969	0.0267003518299564	0.0089	0.002715	53386	77258	58749.13
5091903	chr1	rs9659073	150527354	G	A	0.54	0.529	0.979	0.0263010744193707	0.0087	0.002536	53386	77258	58749.13
5113622	chr1	rs111428433	150527629	C	T	0.944	0.944	0.954	0.004201162744548	0.0192	0.8265	53386	77258	58749.13
5096630	chr1	rs112312596	150527715	C	T	0.945	0.945	0.954	0.0030952049073025	0.0194	0.8733	53386	77258	58749.13
5113244	chr1	rs111465316	150527722	C	T	0.945	0.945	0.955	0.0028958031120254	0.0193	0.8823	53386	77258	58749.13
5109134	chr1	rs113869234	150527744	A	G	0.945	0.945	0.955	0.0030952049073025	0.0193	0.874	53386	77258	58749.13
5109128	chr1	rs61819442	150528309	A	T	0.961	0.961	0.812	-0.0352023974087295	0.0251	0.1609	52493	75664	57604.43
5104045	chr1	rs12119250	150528885	G	A	0.945	0.946	0.956	0.0038027603329278	0.0194	0.8447	53386	77258	58749.13
5094005	chr1	rs41317525	150530043	G	A	0.986	0.986	0.729	-0.0723986646217843	0.0491	0.1406	40866	60416	44984.39
5099438	chr1	rs56228576	150530548	C	G	0.971	0.969	0.749	0.0116024307308398	0.0298	0.6957	52391	75333	57448.48
5110207	chr1	rs10888382	150531008	T	C	0.0478	0.0458	0.719	0.0459957873421583	0.0242	0.05732	53386	77258	58749.13
5112783	chr1	rs10749657	150531050	G	A	0.135	0.133	0.523	0.0332026408277183	0.0176	0.05916	53386	77258	58749.13
5096008	chr1	rs12097596	150531360	G	A	0.985	0.984	0.93	0.0587027762537362	0.0433	0.1756	39637	48694	42046.62
5106252	chr1	rs11204664	150531380	T	C	0.425	0.42	0.918	0.0089993837968006	0.0091	0.3194	53386	77258	58749.13
5098493	chr1	rs150225445	150531905	C	A	0.984	0.984	0.817	-0.0411032840784537	0.0414	0.3216	43707	62609	48220.45
5091780	chr1	rs56411234	150532376	G	A	0.97	0.971	0.837	-0.0460962958929736	0.0277	0.09572	53386	77258	58749.13
5102383	chr1	rs35531650	150533308	C	A	0.966	0.964	0.852	0.0223972974420383	0.0256	0.3812	52493	75664	57604.43
5106159	chr1	rs12116492	150534368	T	C	0.458	0.447	0.98	0.0205964297986501	0.0087	0.01877	53386	77258	58749.13
5113647	chr1	rs72700826	150535196	C	T	0.928	0.929	0.902	-0.0201006717070029	0.0176	0.2552	53386	77258	58749.13
5098967	chr1	rs11204665	150536349	A	G	0.914	0.917	0.983	-0.0174005146801673	0.0157	0.2676	53386	77258	58749.13
5092238	chr1	rs28744536	150537216	G	C	0.913	0.916	0.982	-0.0172987645783295	0.0156	0.2674	53386	77258	58749.13
5110826	chr1	rs4971041	150537357	C	T	0.45	0.439	0.988	0.0243998868235351	0.0087	0.005177	53386	77258	58749.13
5102857	chr1	rs112883142	150537925	C	T	0.987	0.986	0.958	0.109401340517326	0.0481	0.02303	35970	44238	38135.92
5091599	chr1	rs148514863	150538901	T	C	0.985	0.986	0.886	-0.117399359269583	0.0521	0.02422	29763	38864	31940.22
5110377	chr1	rs11803990	150539706	C	G	0.921	0.915	0.939	0.0221038989069263	0.0162	0.1721	53386	77258	58749.13
5109202	chr1	rs932054	150539867	C	G	0.46	0.449	0.986	0.0212036062510236	0.0087	0.01513	53386	77258	58749.13
5106509	chr1	rs7543465	150539875	C	T	0.912	0.916	0.982	-0.0176956485356892	0.0156	0.2556	53386	77258	58749.13
5103450	chr1	rs4971044	150539971	A	G	0.986	0.985	0.957	0.0797996012024758	0.0454	0.07914	37321	45729	39491.85
5100792	chr1	rs72700829	150540181	C	T	0.942	0.936	0.96	0.0641009254065236	0.0184	0.0005015	53386	77258	58749.13
5109051	chr1	rs7549723	150541812	C	T	0.36	0.353	0.991	0.0204004877576787	0.009	0.02363	53386	77258	58749.13
5094550	chr1	rs6655975	150542128	A	G	0.358	0.351	0.992	0.0190964956909883	0.009	0.03416	53386	77258	58749.13
5092448	chr1	rs80275252	150543030	C	T	0.978	0.98	0.799	-0.0850024870699465	0.0341	0.01268	52471	73563	57294.31
5108895	chr1	rs11204666	150543128	C	T	0.833	0.838	0.942	-0.028399474521698	0.012	0.01772	53386	77258	58749.13
5092269	chr1	rs11204668	150543686	G	A	0.453	0.443	0.987	0.0176041339483571	0.0087	0.04417	53386	77258	58749.13
5095446	chr1	rs6665912	150544093	T	C	0.78	0.783	0.969	-0.0222967349986103	0.0106	0.0349	53386	77258	58749.13
5107289	chr1	rs144259766	150544498	G	C	0.984	0.983	0.707	0.0579952857871378	0.0424	0.1715	46748	69451	51918.26
5105026	chr1	rs12131809	150544640	C	T	0.78	0.783	0.969	-0.0222047099881925	0.0106	0.03568	53386	77258	58749.13
5097090	chr1	rs7550234	150544768	G	A	0.987	0.986	0.959	0.0995013844227929	0.0476	0.03658	36072	44569	38291.87
5101334	chr1	rs11204669	150545020	G	A	0.442	0.431	0.991	0.0209000641077417	0.0087	0.01647	53386	77258	58749.13
5101691	chr1	rs112564154	150545069	A	G	0.987	0.986	0.961	0.108396901170064	0.048	0.02392	35970	44238	38135.92
5105674	chr1	rs12406712	150545084	C	A	0.453	0.442	0.988	0.0177023841130051	0.0087	0.042	53386	77258	58749.13
5103963	chr1	rs6672667	150546086	T	C	0.918	0.921	0.984	-0.015702643727291	0.016	0.3266	53386	77258	58749.13
5100322	chr1	rs76899221	150546195	G	A	0.962	0.96	0.88	0.0226026252094292	0.0239	0.3434	52493	75664	57604.43
5113341	chr1	rs55862611	150546316	G	A	0.451	0.439	0.988	0.0177023841130051	0.0087	0.04197	53386	77258	58749.13
5110764	chr1	rs12126271	150546598	G	A	0.451	0.439	0.988	0.0178006246255066	0.0087	0.04175	53386	77258	58749.13
5105076	chr1	rs6587756	150546865	A	T	0.352	0.345	0.992	0.0166997792224134	0.0091	0.06473	53386	77258	58749.13
5094834	chr1	rs878471	150547747	G	A	0.439	0.428	0.992	0.0210959082947329	0.0087	0.01557	53386	77258	58749.13
5110968	chr1	rs35392872	150547938	G	A	0.929	0.924	0.946	0.0207041815582916	0.0169	0.2214	53386	77258	58749.13
5094539	chr1	rs34355066	150549526	C	A	0.987	0.986	0.964	0.108199481976688	0.0483	0.02493	35514	42536	37416.64
5102252	chr1	rs34645101	150550924	T	C	0.987	0.986	0.963	0.107202817577013	0.0483	0.02637	35514	42536	37416.64
5113232	chr1	rs2737821	150551256	G	A	0.958	0.961	0.944	-0.0462952789853036	0.0225	0.03934	53325	77015	58651.61
5104653	chr1	rs35661734	150551295	T	C	0.962	0.962	0.888	0.0092966519050945	0.0241	0.6989	53386	77258	58749.13
5107943	chr1	rs11580946	150551327	G	A	0.986	0.985	0.966	0.0439977464776452	0.039	0.2592	48282	68014	52911.02
5093896	chr1	rs16837903	150552042	G	A	0.854	0.855	0.957	-0.0050024916227914	0.0125	0.6861	53386	77258	58749.13
5105406	chr1	rs72656914	150552202	C	T	0.962	0.962	0.889	0.0086028888072678	0.024	0.7189	53386	77258	58749.13
5093417	chr1	rs3738484	150552330	G	T	0.465	0.455	0.99	0.0111970780932162	0.0087	0.1958	53386	77258	58749.13
5112288	chr1	rs3738485	150552392	C	G	0.465	0.456	0.991	0.0114047182634362	0.0087	0.191	53386	77258	58749.13
5100673	chr1	rs9803935	150552622	T	G	0.465	0.455	0.99	0.0111970780932162	0.0087	0.196	53386	77258	58749.13
5094543	chr1	rs4970918	150553348	G	A	0.465	0.455	0.991	0.0112959597418516	0.0087	0.1932	53386	77258	58749.13
5107658	chr1	rs150793953	150554398	G	A	0.972	0.973	0.932	-0.0275973271921043	0.0274	0.3137	53386	77258	58749.13
5102580	chr1	rs11204671	150554458	T	C	0.352	0.345	0.993	0.0166014304974254	0.009	0.06638	53386	77258	58749.13
5108378	chr1	rs12125672	150554470	A	T	0.465	0.455	0.991	0.0115035793834154	0.0087	0.1856	53386	77258	58749.13
5097519	chr1	rs12034302	150554876	G	A	0.903	0.904	0.99	0.0005998200719675	0.0147	0.9666	53386	77258	58749.13
5111701	chr1	rs76098726	150555028	T	C	0.929	0.93	0.909	-0.017502275136142	0.0177	0.3213	53386	77258	58749.13
5104745	chr1	rs35967040	150555588	A	C	0.352	0.345	0.993	0.0166014304974254	0.009	0.06646	53386	77258	58749.13
5113610	chr1	rs61820165	150555987	C	T	0.465	0.455	0.991	0.0112959597418516	0.0087	0.1927	53386	77258	58749.13
5104373	chr1	rs61820166	150556036	C	T	0.901	0.903	0.99	0.0017983819413794	0.0146	0.8999	53386	77258	58749.13
5108189	chr1	rs112721791	150556820	C	A	0.987	0.986	0.967	0.108701926920191	0.0482	0.02407	35514	42536	37416.64
5108748	chr1	rs113616087	150557362	G	A	0.987	0.986	0.967	0.088697454761287	0.0473	0.06078	36261	44038	38404.4
5098988	chr1	rs111854939	150557386	G	A	0.987	0.986	0.967	0.108603252299672	0.0482	0.02419	35514	42536	37416.64
5113348	chr1	rs112822664	150557757	T	C	0.987	0.986	0.967	0.10880059180499	0.0482	0.02388	35514	42536	37416.64
5097619	chr1	rs182454282	150558011	C	A	0.987	0.986	0.967	0.10880059180499	0.0482	0.0239	35514	42536	37416.64
5112443	chr1	rs112175941	150558293	T	A	0.84	0.835	0.953	0.0329994782631079	0.012	0.005793	53386	77258	58749.13
5113255	chr1	rs187340927	150558955	G	A	0.987	0.988	0.646	-0.132400603636017	0.0634	0.0368	32257	43881	34819.96
5102003	chr1	rs60060012	150558997	C	T	0.901	0.903	0.991	0.0017983819413794	0.0146	0.8996	53386	77258	58749.13
5095219	chr1	rs116602821	150559168	T	A	0.892	0.893	0.942	0.0022973590486834	0.0143	0.871	53386	77258	58749.13
5113729	chr1	rs75447269	150560296	A	G	0.987	0.985	0.968	0.086498745616617	0.0468	0.06469	36554	44594	38788.17
5106043	chr1	rs190596489	150562043	A	C	0.986	0.985	0.965	0.044600447168905	0.0389	0.2519	48282	68014	52911.02
5111421	chr1	rs77263078	150562566	C	T	0.987	0.985	0.97	0.0884961075648239	0.0472	0.06057	36261	44038	38404.4
5104673	chr1	rs6695123	150563483	T	C	0.355	0.348	0.995	0.0164047040252769	0.009	0.06813	53386	77258	58749.13
5102037	chr1	rs149548009	150564078	G	A	0.985	0.985	0.859	-0.0391983134041576	0.0389	0.3144	51329	73477	56394.38
5108753	chr1	rs6698495	150564476	T	C	0.468	0.459	0.996	0.0109003744682883	0.0087	0.2093	53386	77258	58749.13
5092695	chr1	rs142792216	150565204	C	A	0.987	0.986	0.97	0.0893012532207331	0.0469	0.05663	36717	45740	39123.69
5104987	chr1	rs79127370	150565521	T	A	0.986	0.985	0.94	0.0857005181895291	0.0455	0.05978	37782	47200	40335.07
5108484	chr1	rs113669800	150566832	G	C	0.987	0.986	0.971	0.0825012215117438	0.0466	0.07703	37125	46173	39543.82
5095493	chr1	rs61820170	150566861	C	T	0.903	0.904	0.992	0.0013990209137074	0.0147	0.9237	53386	77258	58749.13
5098185	chr1	rs72700845	150568749	C	T	0.986	0.985	0.966	0.0423983514166169	0.0389	0.2765	48282	68014	52911.02
5097455	chr1	rs184981894	150569255	G	T	0.985	0.984	0.874	0.0001999800026662	0.0408	0.9956	44667	65452	49709.14
5101453	chr1	rs111761490	150569444	G	A	0.987	0.986	0.972	0.0791992751612369	0.0462	0.0863	37418	46729	39927.58
5096967	chr1	rs113376149	150569463	A	G	0.987	0.986	0.972	0.100695652080663	0.0474	0.03371	36378	44671	38556.05
5106266	chr1	rs113153694	150569507	C	T	0.987	0.986	0.973	0.100695652080663	0.0478	0.03494	35922	42969	37836.76
5092272	chr1	rs11204674	150569968	T	C	0.903	0.905	0.994	0.0023971245997214	0.0147	0.8691	53386	77258	58749.13
5099201	chr1	rs76642054	150570014	C	G	0.987	0.986	0.973	0.101500073731347	0.0475	0.03246	36378	44671	38556.05
5107405	chr1	rs6697620	150570166	A	G	0.456	0.447	1.0	0.0133011462391285	0.0086	0.1239	53386	77258	58749.13
5095404	chr1	rs144401067	150570170	T	G	0.962	0.96	0.89	0.0243022925229648	0.0238	0.3076	52493	75664	57604.43
5110213	chr1	rs11585460	150570238	G	A	0.901	0.903	0.995	0.0028958031120254	0.0146	0.842	53386	77258	58749.13
5106644	chr1	rs77350192	150570943	G	A	0.988	0.988	0.728	0.0459957873421583	0.0602	0.4447	33147	47224	36064.46
5101390	chr1	rs11204675	150570985	T	G	0.456	0.447	1.0	0.013202462677756	0.0086	0.1254	53386	77258	58749.13
5105577	chr1	rs11204676	150571149	C	T	0.683	0.672	0.989	0.0295976364389436	0.0093	0.00139	53386	77258	58749.13
5095224	chr1	rs2048558	150571730	A	G	0.467	0.458	0.998	0.0102968054773682	0.0086	0.2333	53386	77258	58749.13
5105363	chr1	rs186760735	150571938	G	A	0.985	0.984	0.773	0.0308007491527123	0.042	0.4641	49767	71431	54886.71
5093347	chr1	rs11585169	150572037	T	A	0.441	0.433	0.99	0.0077002766261879	0.0087	0.3778	53386	77258	58749.13
5098007	chr1	rs111690082	150572097	C	T	0.987	0.986	0.973	0.0997005281056178	0.0474	0.03555	36378	44671	38556.05
5109991	chr1	rs34416024	150572183	G	A	0.987	0.986	0.844	0.0112959597418516	0.0475	0.8126	38530	56169	42738.15
5093598	chr1	rs150119682	150572500	G	T	0.987	0.988	0.654	-0.131202677615852	0.0622	0.03488	32257	43881	34819.96
5094888	chr1	rs115643053	150573104	C	T	0.956	0.956	0.929	0.0055048206344449	0.0217	0.8009	53386	77258	58749.13
5092159	chr1	rs10888384	150574256	C	T	0.457	0.448	1.0	0.0134984841513417	0.0086	0.1179	53386	77258	58749.13
5101274	chr1	rs10888385	150574302	T	C	0.457	0.448	1.0	0.0134984841513417	0.0086	0.1191	53386	77258	58749.13
5102782	chr1	rs72700851	150574307	A	C	0.986	0.985	0.966	0.0411995232473163	0.0389	0.2899	48282	68014	52911.02
5107159	chr1	rs11204677	150574695	C	G	0.468	0.459	0.997	0.0103957761821204	0.0086	0.2299	53386	77258	58749.13
5109319	chr1	rs11204678	150574759	T	G	0.456	0.448	1.0	0.0133998200630165	0.0086	0.1217	53386	77258	58749.13
5097961	chr1	rs113543611	150575754	C	T	0.962	0.962	0.89	0.0062007356416035	0.024	0.7957	53386	77258	58749.13
5096373	chr1	rs74777475	150575925	G	A	0.987	0.986	0.971	0.0799011591944847	0.0468	0.08797	36869	46043	39371.38
5111181	chr1	rs78605463	150576596	A	G	0.987	0.986	0.976	0.0997005281056178	0.0477	0.03663	35922	42969	37836.76
5091147	chr1	rs12139563	150578241	A	G	0.456	0.448	1.0	0.0131037693769772	0.0086	0.1301	53386	77258	58749.13
5103735	chr1	rs113429307	150578554	C	T	0.987	0.986	0.976	0.0989037153144551	0.0477	0.03808	35922	42969	37836.76
5103152	chr1	rs12746899	150579678	A	T	0.467	0.459	0.997	0.0101978249764461	0.0086	0.2401	53386	77258	58749.13
5096716	chr1	rs12727474	150580581	G	A	0.942	0.942	0.827	-0.0289963604415917	0.0203	0.1529	53386	77258	58749.13
5099075	chr1	rs1355637	150582438	C	T	0.821	0.815	0.963	0.0311013012983478	0.0113	0.006099	53386	77258	58749.13
5104928	chr1	rs148193595	150582906	T	C	0.985	0.985	0.775	0.0185960172820726	0.042	0.6582	49767	71431	54886.71
5102648	chr1	rs35054512	150583462	T	G	0.967	0.964	0.87	0.0221038989069263	0.0255	0.3856	52493	75664	57604.43
5110350	chr1	rs11204679	150583670	G	C	0.468	0.459	0.997	0.0102968054773682	0.0086	0.2319	53386	77258	58749.13
5103717	chr1	rs113890047	150583839	T	C	0.987	0.986	0.979	0.0958009684387867	0.0477	0.04466	35718	42784	37642.73
5111589	chr1	rs4970966	150584103	G	T	0.782	0.784	0.998	-0.0243951568347216	0.0104	0.01901	53386	77258	58749.13
5105514	chr1	rs12045807	150584834	T	C	0.901	0.903	0.998	0.0024968801985871	0.0145	0.8658	53386	77258	58749.13
5102955	chr1	rs111593851	150584934	G	C	0.987	0.986	0.979	0.081497034243183	0.0465	0.07942	37214	46544	39733.55
5102709	chr1	rs111242047	150584962	G	A	0.987	0.986	0.976	0.09789773827646	0.0473	0.03845	36378	44671	38556.05
5103830	chr1	rs138520356	150586501	C	T	0.974	0.976	0.816	-0.092203012053614	0.031	0.002924	52707	74714	57685.99
5111912	chr1	rs112950571	150586613	C	T	0.986	0.985	0.971	0.0820038602790878	0.0455	0.07158	37476	46684	39985.09
5093966	chr1	rs6672493	150586623	T	A	0.987	0.986	0.979	0.0805010641506168	0.0467	0.08496	36758	44842	39014.26
5105653	chr1	rs6681426	150586971	G	A	0.355	0.348	0.997	0.0159028762794155	0.009	0.07781	53386	77258	58749.13
5097997	chr1	rs6660291	150587075	C	A	0.987	0.986	0.979	0.0811006094365496	0.0465	0.08078	37214	46544	39733.55
5113277	chr1	rs11204680	150587140	T	G	0.468	0.459	0.997	0.0103957761821204	0.0086	0.2289	53386	77258	58749.13
5105899	chr1	rs56661631	150587388	C	T	0.687	0.675	0.995	0.0301023438164435	0.0093	0.001137	53386	77258	58749.13
5109687	chr1	rs146277013	150587485	C	A	0.985	0.986	0.831	-0.0386992491392765	0.0428	0.3654	46021	63681	49808.91
5107600	chr1	rs113303924	150587755	G	T	0.987	0.986	0.979	0.075997614226465	0.0467	0.1036	36758	44842	39014.26
5099050	chr1	rs140109163	150588692	C	T	0.985	0.984	0.881	-0.0003000450090019	0.0406	0.9935	44667	65452	49709.14
5111381	chr1	rs114538914	150589388	C	T	0.987	0.986	0.974	0.0965003803255082	0.0471	0.04042	36615	45275	38926.8
5098997	chr1	rs77138345	150589492	G	A	0.987	0.986	0.98	0.0956010465893889	0.0477	0.04504	35718	42784	37642.73
5112134	chr1	rs142668571	150589566	C	T	0.975	0.974	0.871	0.00730326611012	0.0295	0.8056	52493	75664	57604.43
5094839	chr1	rs138908374	150590978	C	T	0.966	0.966	0.761	-0.0467981495486393	0.0278	0.09152	52493	75664	57604.43
5102657	chr1	rs151307789	150591423	G	C	0.977	0.976	0.843	0.0202045073158995	0.0323	0.5322	49786	73331	55196.0
5104289	chr1	rs6669122	150591732	A	G	0.468	0.46	0.997	0.0096037361426946	0.0086	0.2659	53386	77258	58749.13
5099885	chr1	rs80278093	150592379	G	A	0.987	0.986	0.98	0.0853975755122285	0.0465	0.06616	36906	45075	39195.28
5107012	chr1	rs77319713	150592448	A	G	0.987	0.986	0.98	0.0953010888539114	0.0472	0.04373	36322	44719	38543.03
5103996	chr1	rs77604525	150593391	T	G	0.887	0.887	0.953	0.004201162744548	0.014	0.7624	53386	77258	58749.13
5111294	chr1	rs115406107	150594155	T	A	0.948	0.946	0.882	-0.0039979812872983	0.0205	0.8456	53386	77258	58749.13
5099101	chr1	rs1053701	150594701	C	T	0.903	0.905	0.997	0.0037031349243813	0.0147	0.8026	53386	77258	58749.13
5108826	chr1	rs11204682	150595537	G	T	0.783	0.785	0.994	-0.023401696181619	0.0105	0.02545	53386	77258	58749.13
5093630	chr1	rs150444624	150596365	A	G	0.985	0.984	0.88	-0.005696192544881	0.0413	0.8911	43196	64223	48371.95
5091962	chr1	rs7517	150596411	C	A	0.902	0.903	0.998	0.0037031349243813	0.0146	0.7988	53386	77258	58749.13
5099747	chr1	rs111962711	150597026	G	C	0.987	0.986	0.982	0.0936997929180405	0.0475	0.0485	35866	43017	37823.75
5098138	chr1	rs1971378	150597261	G	A	0.468	0.46	0.997	0.0093957216403621	0.0086	0.2777	53386	77258	58749.13
5100351	chr1	rs1053732	150597890	G	A	0.467	0.459	0.996	0.0092966519050945	0.0086	0.281	53386	77258	58749.13
5095007	chr1	rs78646592	150599849	C	T	0.973	0.974	0.931	-0.0275048131221902	0.0282	0.3288	53170	77020	58522.67
5093097	chr1	rs2280078	150600181	C	T	0.356	0.349	0.997	0.0152038337422728	0.009	0.09193	53386	77258	58749.13
5096110	chr1	rs35118879	150600680	C	A	0.931	0.926	0.959	0.0189002595004805	0.0171	0.2687	53386	77258	58749.13
5104240	chr1	rs41266901	150601422	A	T	0.987	0.986	0.982	0.0935996267331501	0.0475	0.04855	35866	43017	37823.75
5098557	chr1	rs189073616	150602316	T	C	0.986	0.988	0.81	-0.119594675685651	0.0463	0.00972	44915	62670	49095.7
5100436	chr1	rs141339813	150602413	G	A	0.985	0.984	0.881	-0.003797200248385	0.0414	0.9266	43196	64223	48371.95
5105267	chr1	rs140520803	150602502	C	A	0.985	0.985	0.897	-0.0229002198863326	0.0392	0.5595	49181	69686	53752.11
5094013	chr1	rs112205357	150602685	G	A	0.987	0.986	0.982	0.0922965524785719	0.0475	0.05182	35866	43017	37823.75
5103084	chr1	rs35048125	150603689	G	C	0.929	0.925	0.945	0.0199986865066891	0.017	0.2385	53386	77258	58749.13
5093070	chr1	rs80212492	150603743	A	G	0.987	0.986	0.982	0.0904986228071027	0.0475	0.05701	35718	42784	37642.73
5099617	chr1	rs75463006	150603815	C	T	0.987	0.986	0.981	0.0802980596838212	0.0464	0.08312	37122	45313	39421.75
5100302	chr1	rs3754209	150604110	G	T	0.467	0.459	0.996	0.009504687014246	0.0087	0.2698	53386	77258	58749.13
5112504	chr1	rs78116672	150604549	G	A	0.987	0.986	0.982	0.0898041402600461	0.0476	0.05917	35718	42784	37642.73
5103163	chr1	rs77421422	150604958	A	G	0.987	0.986	0.983	0.0905991000742056	0.0475	0.05681	35718	42784	37642.73
5105751	chr1	rs143703694	150606111	G	A	0.964	0.962	0.879	0.0239996896478807	0.0245	0.3279	52493	75664	57604.43
5092232	chr1	rs148095898	150606175	A	G	0.987	0.986	0.982	0.0889993995625818	0.0476	0.06128	35718	42784	37642.73
5108925	chr1	rs116485908	150606817	G	T	0.987	0.986	0.983	0.0899960849805562	0.0475	0.05842	35718	42784	37642.73
5108364	chr1	rs113222695	150607198	A	G	0.987	0.986	0.983	0.0901971304175018	0.0475	0.05768	35718	42784	37642.73
5103014	chr1	rs4970923	150608300	A	G	0.467	0.459	0.996	0.0096037361426946	0.0087	0.2686	53386	77258	58749.13
5101034	chr1	rs72700870	150608653	C	G	0.857	0.857	0.948	-0.0029042131473898	0.0126	0.8157	53386	77258	58749.13
5096814	chr1	rs6587515	150608888	G	A	0.903	0.905	0.995	0.0035038543266769	0.0147	0.8107	53386	77258	58749.13
5104171	chr1	rs11204684	150608894	A	G	0.467	0.459	0.996	0.0097027754613851	0.0087	0.2641	53386	77258	58749.13
5101595	chr1	rs116173394	150609429	G	A	0.948	0.946	0.886	-0.002002002670673	0.0204	0.9207	53386	77258	58749.13
5102650	chr1	rs78590114	150610121	G	T	0.987	0.986	0.982	0.0880017197716256	0.0475	0.064	35718	42784	37642.73
5091287	chr1	rs76762554	150611345	C	G	0.904	0.905	0.993	0.004201162744548	0.0147	0.776	53386	77258	58749.13
5104534	chr1	rs78680937	150611766	T	G	0.987	0.986	0.982	0.0871955266996978	0.0475	0.06663	35718	42784	37642.73
5109922	chr1	rs10888386	150611957	A	G	0.356	0.349	0.995	0.0153023200084426	0.009	0.08995	53386	77258	58749.13
5102421	chr1	rs4970968	150612360	G	T	0.369	0.362	0.991	0.0126002819757385	0.009	0.1589	53386	77258	58749.13
5092974	chr1	rs4970969	150612361	C	T	0.369	0.362	0.991	0.0125015292229252	0.009	0.1636	53386	77258	58749.13
5110715	chr1	rs111498965	150612380	C	T	0.987	0.986	0.982	0.0855995474938928	0.0476	0.07194	35718	42784	37642.73
5109644	chr1	rs112648975	150612387	C	G	0.987	0.986	0.982	0.0862969551844677	0.0475	0.06913	35718	42784	37642.73
5104067	chr1	rs113443246	150612511	T	C	0.987	0.986	0.982	0.0861042990521317	0.0475	0.07015	35718	42784	37642.73
5104973	chr1	rs113360664	150613486	A	G	0.987	0.986	0.982	0.086700495337603	0.0474	0.06723	36011	43340	38026.49
5091789	chr1	rs113445644	150614218	C	G	0.981	0.981	0.933	0.0289955368412525	0.0358	0.4174	45533	62948	49188.97
5090905	chr1	rs12067556	150614535	G	A	0.645	0.651	0.993	-0.0143017847108596	0.009	0.1123	53386	77258	58749.13
5096319	chr1	rs56174820	150614966	G	A	0.811	0.807	0.898	0.0195967237465575	0.0116	0.09049	53386	77258	58749.13
5091488	chr1	rs12402939	150615094	A	C	0.601	0.608	0.998	-0.0144032303107437	0.0088	0.1004	53386	77258	58749.13
