## Supplementary material for "Characterization of shared and ancestry-specific signals driving complex traits using multi-ancestry fine-mapping": s1_gwas_temp.txt

Unnamed: 0	chrom	ID	pos	A1	A2	FCAS	FCON	IMPINFO	BETA	SE	P	NCAS	NCON	NEFF
1701874	chr1	rs56360357	149641145	G	A	0.388	0.389	0.212	-0.0058973552660839	0.0194	0.7629	52893	76810	58303.2
1698092	chr1	rs61808245	149652811	C	T	0.603	0.603	0.26	0.0048979852621919	0.0176	0.7795	52535	76131	57834.39
1700643	chr1	rs56342883	149660950	G	A	0.0146	0.0148	0.354	-0.0741956683066094	0.0771	0.3359	31440	45618	34079.68
1699600	chr1	rs61809779	149662945	C	T	0.864	0.866	0.202	-0.0278029446620889	0.0284	0.3271	52624	76216	57926.86
1701132	chr1	rs55803744	149674792	T	C	0.275	0.277	0.343	-0.0209989425960583	0.0167	0.209	53028	76579	58280.32
1697709	chr1	rs12132746	149698251	G	A	0.537	0.537	0.237	-0.0088994831870327	0.0181	0.6243	52535	76131	57834.39
1697774	chr1	rs56130070	149715562	T	C	0.847	0.845	0.388	-0.003596459514405	0.0194	0.8546	53150	77025	58514.64
1700365	chr1	rs7525470	149715583	C	T	0.847	0.845	0.388	-0.0029042131473898	0.0194	0.8793	53150	77025	58514.64
1699181	chr1	rs11588923	149717036	T	C	0.847	0.845	0.389	-0.003596459514405	0.0194	0.8524	53150	77025	58514.64
1698801	chr1	rs4559549	149717647	A	C	0.75	0.747	0.442	0.0184978548821194	0.015	0.2173	53386	77258	58749.13
1700589	chr1	rs79330123	149718092	C	T	0.904	0.902	0.554	0.0320992618599997	0.0196	0.1018	53386	77258	58749.13
1700551	chr1	rs6657036	149719899	G	T	0.904	0.903	0.559	0.0312951579807101	0.0196	0.1104	53386	77258	58749.13
1699893	chr1	rs74885624	149721759	T	C	0.77	0.767	0.38	0.023003381764963	0.0167	0.1676	53386	77258	58749.13
1699991	chr1	rs55827602	149725133	C	G	0.841	0.84	0.36	-0.0018016219466282	0.0198	0.9282	53150	77025	58514.64
1699067	chr1	rs2664745	149726118	A	G	0.498	0.499	0.204	-0.0247026126403718	0.0192	0.1995	52805	76810	58249.73
1700426	chr1	rs201018977	149731444	C	A	0.989	0.989	0.222	0.0020977980821461	0.1071	0.9844	36373	53662	40456.47
1700586	chr1	rs602034	149733247	G	C	0.498	0.499	0.205	-0.0247026126403718	0.0192	0.1976	52805	76810	58249.73
1699952	chr1	rs2791018	149736391	C	T	0.102	0.0993	0.412	0.0503033045092425	0.0224	0.02443	53386	77258	58749.13
1697938	chr1	rs56135477	149748810	G	A	0.504	0.503	0.208	0.0250047589895661	0.019	0.189	52805	76810	58249.73
1699894	chr1	rs111328914	149760974	A	G	0.894	0.892	0.429	0.0105046326450854	0.0215	0.6238	53150	77025	58514.64
1700965	chr1	rs112869437	149768506	T	C	0.954	0.955	0.539	-0.0177974390305806	0.0284	0.5313	53386	77258	58749.13
1699308	chr1	rs55649985	149771869	G	A	0.87	0.868	0.716	0.0208021276292633	0.0152	0.1699	53386	77258	58749.13
1698958	chr1	rs3738319	149815323	G	A	0.833	0.837	0.807	-0.0110002818588653	0.013	0.3962	53386	77258	58749.13
1697790	chr1	rs12119601	149820656	G	C	0.295	0.293	0.64	0.0281014301108748	0.0119	0.0183	53386	77258	58749.13
1698789	chr1	rs146356417	149854890	C	A	0.889	0.889	0.806	-0.007004474152883	0.0154	0.6502	53386	77258	58749.13
1699218	chr1	rs17581597	149860372	C	T	0.896	0.896	0.839	-0.0036968248442897	0.0155	0.81	53386	77258	58749.13
1700338	chr1	rs6696191	149862367	A	G	0.106	0.104	0.783	0.022299507494767	0.0159	0.1595	53386	77258	58749.13
1700167	chr1	rs28642307	149876370	A	T	0.878	0.877	0.609	-0.0084959889212643	0.0169	0.6178	53386	77258	58749.13
1699302	chr1	rs117128666	149880168	G	C	0.987	0.986	0.459	0.0562007331879655	0.0643	0.3825	41135	61707	45644.43
1698858	chr1	rs148204376	149880331	A	G	0.987	0.986	0.461	0.0575044650684261	0.0643	0.371	41135	61707	45644.43
1701339	chr1	rs35002905	149880650	C	T	0.89	0.889	0.641	-0.0008003201707691	0.0173	0.9651	53386	77258	58749.13
1698091	chr1	rs55909843	149881173	A	C	0.892	0.889	0.928	0.027799974857679	0.0143	0.05221	53386	77258	58749.13
1701488	chr1	rs56351279	149881183	C	T	0.894	0.89	0.926	0.0280041964095973	0.0144	0.05203	53386	77258	58749.13
1699481	chr1	rs626785	149881900	G	A	0.18	0.181	0.907	-0.0003000450090019	0.0118	0.9764	53386	77258	58749.13
1699294	chr1	rs577935	149885583	A	G	0.108	0.105	0.882	0.0304031059110447	0.0149	0.04105	53386	77258	58749.13
1699647	chr1	rs4926386	149886135	C	A	0.888	0.889	0.885	-0.000200020002667	0.0146	0.9909	53386	77258	58749.13
1699295	chr1	rs11205277	149892872	A	G	0.577	0.576	0.869	-0.001300845733048	0.0094	0.8918	53386	77258	58749.13
1698159	chr1	rs147211319	149894235	C	T	0.947	0.948	0.688	-0.0222047099881925	0.0233	0.3414	53386	77258	58749.13
1700506	chr1	rs72692821	149905279	G	A	0.845	0.847	0.935	9.99950003332973e-05	0.0123	0.9931	53386	77258	58749.13
1699489	chr1	rs11205303	149906413	T	C	0.604	0.604	0.896	-0.0018016219466282	0.0094	0.8465	53386	77258	58749.13
1699452	chr1	rs1868992	149908108	A	G	0.736	0.735	0.932	0.0117012723076411	0.0101	0.2499	53386	77258	58749.13
1699471	chr1	rs72692823	149910775	T	C	0.844	0.845	0.938	-0.0001000050003333	0.0123	0.9951	53386	77258	58749.13
1699147	chr1	rs7551741	149918132	G	A	0.885	0.887	0.933	-0.0032954239497972	0.0141	0.812	53386	77258	58749.13
1698527	chr1	rs6660842	149918619	C	G	0.773	0.772	0.961	0.012096540947233	0.0105	0.2475	53386	77258	58749.13
1699303	chr1	rs6587723	149922960	T	C	0.567	0.564	0.792	0.0047984689115734	0.0098	0.6244	53386	77258	58749.13
1698370	chr1	rs4926400	149931541	G	A	0.848	0.85	0.973	-0.0014009809156281	0.0122	0.911	53386	77258	58749.13
1701811	chr1	rs3767628	149938745	A	G	0.777	0.775	0.979	0.0126990249774084	0.0104	0.2223	53386	77258	58749.13
1698898	chr1	rs3767627	149938898	T	C	0.848	0.85	0.978	-0.0016012813669738	0.0122	0.8979	53386	77258	58749.13
1700406	chr1	rs12023748	149941228	A	G	0.776	0.775	0.98	0.012096540947233	0.0104	0.2468	53386	77258	58749.13
1698836	chr1	rs10494260	149943784	T	C	0.848	0.85	0.98	-0.0019018072895963	0.0122	0.8776	53386	77258	58749.13
1699980	chr1	rs12026500	149945558	C	A	0.848	0.85	0.98	-0.0017014466397575	0.0122	0.8899	53386	77258	58749.13
1701591	chr1	rs78077162	149950414	A	T	0.972	0.972	0.529	0.0023971245997214	0.0367	0.9479	53386	77258	58749.13
1701004	chr1	rs35786175	149951467	G	T	0.921	0.919	0.621	0.0053954185169075	0.0203	0.7898	53150	77025	58514.64
1700797	chr1	rs61807555	149955086	G	A	0.896	0.894	0.638	0.0025966258472659	0.0178	0.8851	53150	77025	58514.64
1699640	chr1	rs79731933	149955618	C	T	0.972	0.972	0.531	0.0026963615477425	0.0367	0.9404	53386	77258	58749.13
1700898	chr1	rs11205309	149956342	A	T	0.777	0.775	0.985	0.0118989261570991	0.0104	0.2531	53386	77258	58749.13
1698295	chr1	rs76739629	149962585	T	A	0.972	0.973	0.531	0.0032048589489113	0.0368	0.9307	53386	77258	58749.13
1700765	chr1	rs11205310	149965170	G	T	0.848	0.851	0.987	-0.0016012813669738	0.0121	0.8956	53386	77258	58749.13
1699164	chr1	rs12082689	149972358	A	G	0.777	0.775	0.989	0.0119977384336167	0.0104	0.2479	53386	77258	58749.13
1698094	chr1	rs116653440	149972740	A	G	0.961	0.962	0.923	0.0063001125484799	0.0232	0.7872	53386	77258	58749.13
1700905	chr1	rs3936952	149978552	G	A	0.777	0.775	0.991	0.0121953336998771	0.0104	0.2402	53386	77258	58749.13
1699279	chr1	rs3738320	149982626	A	G	0.777	0.775	0.992	0.0124027667170427	0.0104	0.2306	53386	77258	58749.13
1698354	chr1	rs12023231	149989434	T	C	0.863	0.865	0.989	-0.0032954239497972	0.0126	0.7919	53386	77258	58749.13
1697667	chr1	rs12409885	149991147	C	T	0.863	0.865	0.987	-0.0033957590691798	0.0126	0.7854	53386	77258	58749.13
1701708	chr1	rs12022928	149994954	A	G	0.78	0.778	0.981	0.0147014028528927	0.0105	0.1613	53386	77258	58749.13
1701776	chr1	rs67807996	149995265	G	A	0.614	0.614	0.763	-0.0059979518036359	0.0102	0.5552	53386	77258	58749.13
1699103	chr1	rs77644650	149995368	C	T	0.863	0.865	0.978	-0.0036968248442897	0.0127	0.773	53386	77258	58749.13
1699092	chr1	rs58700306	149995505	C	T	0.777	0.775	0.98	0.0133011462391285	0.0104	0.2037	53386	77258	58749.13
1699414	chr1	rs74874700	149996293	G	A	0.976	0.976	0.881	-0.0025031302181184	0.03	0.9323	53200	76329	58439.19
1701664	chr1	rs11205312	149996732	G	A	0.863	0.865	0.97	-0.0036968248442897	0.0128	0.7732	53386	77258	58749.13
1699953	chr1	rs61584789	149997165	A	C	0.864	0.866	0.963	-0.0031048149534787	0.0128	0.8101	53386	77258	58749.13
1698497	chr1	rs57252299	149997174	G	A	0.864	0.866	0.96	-0.003596459514405	0.0129	0.7774	53386	77258	58749.13
1698523	chr1	rs12027024	149998494	T	C	0.355	0.353	0.726	0.0045994064948955	0.0106	0.6664	53386	77258	58749.13
1697873	chr1	rs7521171	149998497	G	A	0.295	0.288	0.697	0.025696986087186	0.0114	0.02378	53386	77258	58749.13
1698509	chr1	rs28496715	149998702	A	C	0.903	0.905	0.488	-0.0206007457079636	0.0211	0.3293	53386	77258	58749.13
1701748	chr1	rs28536536	149998779	C	T	0.835	0.841	0.685	-0.0394999521368577	0.0141	0.00528	53386	77258	58749.13
1701692	chr1	rs56972081	149999228	T	C	0.93	0.932	0.864	-0.0271040176920589	0.0183	0.1393	53386	77258	58749.13
5102990	chr1	rs12022725	150000165	A	G	0.338	0.343	0.956	-0.023002541565316	0.0093	0.01333	53386	77258	58749.13
5112868	chr1	rs1339493	150001478	A	C	0.931	0.933	0.887	-0.0285023604727122	0.0182	0.1173	53386	77258	58749.13
5106825	chr1	rs11578204	150001721	T	G	0.338	0.343	0.96	-0.022398994943479	0.0093	0.01566	53386	77258	58749.13
5103363	chr1	rs16833244	150003189	C	G	0.931	0.933	0.889	-0.028399474521698	0.0182	0.1174	53386	77258	58749.13
5097355	chr1	rs12026620	150003827	A	T	0.892	0.895	0.934	-0.026600681797179	0.0145	0.06602	53386	77258	58749.13
5108637	chr1	rs12402898	150023189	G	A	0.931	0.934	0.9	-0.0290993078252748	0.0181	0.108	53386	77258	58749.13
5094746	chr1	rs3754047	150039207	C	A	0.892	0.895	0.943	-0.0256973671872587	0.0144	0.07317	53386	77258	58749.13
5105065	chr1	rs7554419	150041405	C	G	0.738	0.743	0.661	-0.027998320426861	0.0121	0.02088	53386	77258	58749.13
5105705	chr1	rs55676120	150042713	A	T	0.941	0.943	0.878	-0.0169020380753563	0.0198	0.3917	53386	77258	58749.13
5111705	chr1	rs3736082	150055021	G	A	0.931	0.934	0.927	-0.029202265808213	0.0178	0.1017	53386	77258	58749.13
5112186	chr1	rs12032146	150089520	G	C	0.891	0.894	0.91	-0.0257999754904126	0.0146	0.07682	53386	77258	58749.13
5104773	chr1	rs7536239	150098339	T	C	0.858	0.857	0.641	-0.0191012733024012	0.0155	0.2166	53386	77258	58749.13
5105002	chr1	rs12723224	150098436	G	A	0.812	0.811	0.644	0.0038027603329278	0.0137	0.7817	53386	77258	58749.13
5103174	chr1	rs11808823	150116525	A	G	0.891	0.894	0.898	-0.0253998626327317	0.0147	0.08368	53386	77258	58749.13
5104554	chr1	rs76413654	150121929	C	G	0.93	0.933	0.901	-0.0278954863187535	0.018	0.121	53386	77258	58749.13
5112039	chr1	rs12142278	150125249	A	G	0.735	0.739	0.695	-0.0255024404124231	0.0118	0.03027	53386	77258	58749.13
5110329	chr1	rs6693817	150127104	A	T	0.34	0.345	0.927	-0.0229002198863326	0.0094	0.01496	53386	77258	58749.13
5108340	chr1	rs10888573	150130835	G	A	0.241	0.249	0.925	-0.0413950753663857	0.0104	7.193e-05	53386	77258	58749.13
5104193	chr1	rs41264977	150132289	C	G	0.917	0.92	0.871	-0.0286978729475453	0.0169	0.08976	53386	77258	58749.13
5091621	chr1	rs973374	150134735	A	G	0.227	0.234	0.911	-0.0453949344903922	0.0107	2.248e-05	53386	77258	58749.13
5102128	chr1	rs12022137	150138710	G	A	0.867	0.866	0.646	-0.0201006717070029	0.0158	0.2042	53386	77258	58749.13
5098896	chr1	rs6700343	150149016	G	A	0.929	0.932	0.898	-0.0303973537275885	0.0179	0.08993	53386	77258	58749.13
5109675	chr1	rs1105210	150152938	G	A	0.94	0.942	0.892	-0.0123965203365513	0.0194	0.5248	53386	77258	58749.13
5098105	chr1	rs7550600	150165030	C	T	0.725	0.735	0.956	-0.0370997639570267	0.0099	0.0001847	53386	77258	58749.13
5108339	chr1	rs7551023	150165499	C	T	0.724	0.734	0.962	-0.0363009797263316	0.0099	0.0002418	53386	77258	58749.13
5106806	chr1	rs12133235	150165849	A	C	0.584	0.586	0.972	9.99950003332973e-05	0.0089	0.9927	53386	77258	58749.13
5092414	chr1	rs12133238	150165860	A	G	0.712	0.723	0.972	-0.0332982854015147	0.0097	0.0005927	53386	77258	58749.13
5097169	chr1	rs3121000	150166486	A	G	0.583	0.584	0.976	-0.0010005003335835	0.0088	0.9064	53386	77258	58749.13
5098614	chr1	rs3118124	150166675	A	G	0.709	0.72	0.976	-0.0364046818937998	0.0097	0.0001652	53386	77258	58749.13
5097149	chr1	rs6692738	150166773	G	A	0.716	0.726	0.977	-0.0335981494309355	0.0097	0.0005299	53386	77258	58749.13
5100686	chr1	rs12131063	150168156	G	A	0.716	0.726	0.978	-0.0338050046123612	0.0097	0.0004967	53386	77258	58749.13
5102937	chr1	rs3121001	150168990	A	T	0.584	0.585	0.977	-0.0009004052431641	0.0088	0.9157	53386	77258	58749.13
5111583	chr1	rs10888575	150169211	T	C	0.716	0.726	0.979	-0.033701571673015	0.0097	0.0005118	53386	77258	58749.13
5107162	chr1	rs11205339	150169917	T	C	0.716	0.726	0.978	-0.0338050046123612	0.0097	0.0005017	53386	77258	58749.13
5094803	chr1	rs11205340	150170612	A	G	0.583	0.584	0.978	-0.001300845733048	0.0088	0.8835	53386	77258	58749.13
5109533	chr1	rs6660127	150171399	T	C	0.716	0.726	0.979	-0.0338050046123612	0.0097	0.0004952	53386	77258	58749.13
5108456	chr1	rs4264032	150172214	G	T	0.582	0.584	0.977	-0.0018016219466282	0.0088	0.843	53386	77258	58749.13
5105240	chr1	rs12083178	150172630	T	G	0.716	0.726	0.98	-0.0338050046123612	0.0097	0.0004824	53386	77258	58749.13
5095407	chr1	rs10443210	150175773	A	G	0.585	0.587	0.981	-0.0017014466397575	0.0088	0.8439	53386	77258	58749.13
5103151	chr1	rs59507173	150178903	C	T	0.716	0.726	0.983	-0.0340015566760147	0.0097	0.0004433	53386	77258	58749.13
5111768	chr1	rs4408187	150181086	T	C	0.583	0.585	0.984	-0.002002002670673	0.0088	0.8222	53386	77258	58749.13
5113439	chr1	rs6703332	150182134	C	G	0.716	0.726	0.984	-0.034198147379977	0.0097	0.0004092	53386	77258	58749.13
5095984	chr1	rs11205341	150183060	G	A	0.583	0.585	0.985	-0.0019018072895963	0.0088	0.8289	53386	77258	58749.13
5097873	chr1	rs1535873	150185432	G	A	0.716	0.726	0.985	-0.0343016316970211	0.0097	0.0003917	53386	77258	58749.13
5091843	chr1	rs956796	150186091	G	A	0.889	0.893	0.94	-0.0296966117368367	0.0143	0.03727	53386	77258	58749.13
5108767	chr1	rs6680040	150187336	T	C	0.586	0.587	0.987	-0.002002002670673	0.0088	0.8221	53386	77258	58749.13
5101906	chr1	rs6665499	150188606	T	C	0.583	0.585	0.988	-0.0022024235552	0.0088	0.8019	53386	77258	58749.13
5112254	chr1	rs7532164	150194485	C	T	0.716	0.726	0.988	-0.0346017967900747	0.0097	0.0003405	53386	77258	58749.13
5099497	chr1	rs78417158	150196196	C	G	0.716	0.726	0.989	-0.0346017967900747	0.0097	0.0003408	53386	77258	58749.13
5096463	chr1	rs4926392	150196856	A	G	0.023	0.0224	0.68	0.0461963268897065	0.0347	0.184	53386	77258	58749.13
5106250	chr1	rs7522034	150199123	G	T	0.584	0.585	0.992	-0.0024028846163103	0.0088	0.782	53386	77258	58749.13
5102714	chr1	rs7535712	150199411	A	C	0.716	0.726	0.989	-0.0346949697968869	0.0097	0.0003254	53386	77258	58749.13
5108250	chr1	rs11811787	150200487	C	T	0.716	0.726	0.989	-0.0346949697968869	0.0096	0.0003171	53386	77258	58749.13
5101629	chr1	rs10888576	150200792	G	C	0.716	0.726	0.989	-0.0346949697968869	0.0096	0.000321	53386	77258	58749.13
5109406	chr1	rs55647200	150202103	G	A	0.716	0.726	0.989	-0.0346949697968869	0.0097	0.0003239	53386	77258	58749.13
5098427	chr1	rs55956539	150202128	T	C	0.716	0.726	0.989	-0.0344982814075965	0.0097	0.0003531	53386	77258	58749.13
5094740	chr1	rs7548543	150203652	A	G	0.583	0.585	0.99	-0.0024028846163103	0.0088	0.7872	53386	77258	58749.13
5111258	chr1	rs12401456	150204405	G	A	0.828	0.834	0.956	-0.0306963490025976	0.0118	0.008945	53386	77258	58749.13
5106594	chr1	rs6587753	150205719	T	C	0.583	0.585	0.99	-0.0026033858701149	0.0088	0.7667	53386	77258	58749.13
5104545	chr1	rs2038752	150206375	C	T	0.584	0.586	0.989	-0.0025031302181184	0.0088	0.7779	53386	77258	58749.13
5112803	chr1	rs2038753	150206698	A	C	0.584	0.586	0.989	-0.0024028846163103	0.0088	0.7808	53386	77258	58749.13
5099091	chr1	rs1924549	150208840	C	G	0.584	0.585	0.989	-0.0027036515743148	0.0088	0.7626	53386	77258	58749.13
5104054	chr1	rs12569047	150209755	C	T	0.716	0.726	0.988	-0.0347985055426955	0.0097	0.0003071	53386	77258	58749.13
5103407	chr1	rs61161619	150209835	C	A	0.716	0.726	0.988	-0.0346949697968869	0.0097	0.0003206	53386	77258	58749.13
5093665	chr1	rs11205347	150210120	C	T	0.716	0.726	0.989	-0.0346017967900747	0.0097	0.00034	53386	77258	58749.13
5103077	chr1	rs6655935	150210538	T	C	0.584	0.585	0.987	-0.0028039273327342	0.0088	0.7506	53386	77258	58749.13
5091567	chr1	rs10788872	150211737	A	G	0.584	0.586	0.985	-0.0030045090202987	0.0088	0.7318	53386	77258	58749.13
5109900	chr1	rs7555995	150212707	C	G	0.715	0.725	0.983	-0.0356997191343252	0.0097	0.0002194	53386	77258	58749.13
5111903	chr1	rs35938158	150213828	T	C	0.589	0.592	0.969	-0.0018016219466282	0.0089	0.8359	53386	77258	58749.13
5105456	chr1	rs12121923	150214238	T	C	0.587	0.59	0.973	-0.0023026490626755	0.0089	0.7912	53386	77258	58749.13
5107806	chr1	rs12057558	150214530	G	A	0.588	0.59	0.973	-0.0016012813669738	0.0089	0.8543	53386	77258	58749.13
5111828	chr1	rs7512697	150218242	C	T	0.713	0.723	0.977	-0.0326988269632397	0.0097	0.0007289	53386	77258	58749.13
5107772	chr1	rs6668679	150219501	T	C	0.713	0.722	0.977	-0.0325955083699338	0.0097	0.0007378	53386	77258	58749.13
5094686	chr1	rs13374483	150221826	A	G	0.712	0.722	0.978	-0.0322959448008212	0.0097	0.0008223	53386	77258	58749.13
5096198	chr1	rs13374013	150221842	G	T	0.712	0.722	0.979	-0.0322959448008212	0.0097	0.0008388	53386	77258	58749.13
5101655	chr1	rs10888577	150224127	T	C	0.713	0.723	0.981	-0.0328021562323804	0.0097	0.0006685	53386	77258	58749.13
5113347	chr1	rs11205353	150224505	A	G	0.71	0.72	0.982	-0.0316041926269978	0.0096	0.001012	53386	77258	58749.13
5091564	chr1	rs34908293	150225502	A	G	0.712	0.722	0.983	-0.0316041926269978	0.0096	0.001054	53386	77258	58749.13
5110690	chr1	rs12129776	150231989	T	A	0.883	0.887	0.958	-0.0249999098013234	0.0138	0.0692	53386	77258	58749.13
5095496	chr1	rs3850839	150234282	T	G	0.711	0.721	0.986	-0.0313049258284153	0.0096	0.001128	53386	77258	58749.13
5100593	chr1	rs2298161	150237624	G	A	0.588	0.591	0.985	-0.0004000800213396	0.0088	0.9636	53386	77258	58749.13
5098393	chr1	rs2275780	150241230	G	T	0.883	0.886	0.961	-0.0248051189189711	0.0137	0.07111	53386	77258	58749.13
5098495	chr1	rs3754048	150242189	G	C	0.71	0.72	0.984	-0.0303973537275885	0.0096	0.001562	53386	77258	58749.13
5100180	chr1	rs10494266	150245552	A	G	0.873	0.877	0.967	-0.0235040691879941	0.0132	0.07608	53386	77258	58749.13
5092621	chr1	rs12044791	150248436	T	C	0.987	0.987	0.65	-0.0032954239497972	0.0569	0.9543	39105	52701	42190.92
5097046	chr1	rs11205354	150249101	C	A	0.555	0.558	0.976	0.0017983819413794	0.0088	0.8367	53386	77258	58749.13
5104121	chr1	rs10788873	150250534	T	A	0.482	0.484	0.994	-0.004198802647333	0.0086	0.6295	53386	77258	58749.13
5094036	chr1	rs10157197	150250636	G	A	0.602	0.611	0.995	-0.027998320426861	0.0088	0.001481	53386	77258	58749.13
5094185	chr1	rs11205355	150252329	G	A	0.601	0.61	0.994	-0.0281011651109099	0.0088	0.001479	53386	77258	58749.13
5091807	chr1	rs2274127	150252984	T	G	0.48	0.483	0.996	-0.005304041591906	0.0086	0.5385	53386	77258	58749.13
5106865	chr1	rs2147324	150255587	T	C	0.48	0.484	0.996	-0.0054950702819798	0.0086	0.5238	53386	77258	58749.13
5102676	chr1	rs2318761	150257714	A	G	0.536	0.539	0.963	-0.0069037763167944	0.0088	0.4331	53386	77258	58749.13
5103160	chr1	rs1815302	150257933	T	C	0.193	0.193	0.942	-0.0005001250416822	0.0112	0.9623	53386	77258	58749.13
5095604	chr1	rs1122967	150258838	C	G	0.494	0.496	0.999	0.0012991557316201	0.0086	0.8824	53386	77258	58749.13
5108797	chr1	rs9126	150259400	A	C	0.615	0.623	1.0	-0.0221024699079472	0.0089	0.01251	53386	77258	58749.13
5107072	chr1	rs6685252	150259945	T	A	0.613	0.622	1.0	-0.0232993336544035	0.0088	0.008422	53386	77258	58749.13
5101198	chr1	rs10888578	150260993	T	C	0.615	0.623	1.0	-0.0222967349986103	0.0088	0.01156	53386	77258	58749.13
5103709	chr1	rs12739706	150261653	C	G	0.615	0.623	1.0	-0.0222047099881925	0.0088	0.01216	53386	77258	58749.13
5094101	chr1	rs10888579	150261925	C	T	0.615	0.623	1.0	-0.0221024699079472	0.0088	0.01235	53386	77258	58749.13
5098523	chr1	rs12740679	150262270	C	G	0.744	0.747	0.979	-0.017502275136142	0.01	0.07981	53386	77258	58749.13
5104305	chr1	rs7544900	150262333	A	C	0.615	0.623	1.0	-0.0221024699079472	0.0088	0.01257	53386	77258	58749.13
5098331	chr1	rs6693697	150264106	C	T	0.615	0.623	1.0	-0.0217038334437866	0.0088	0.01436	53386	77258	58749.13
5095239	chr1	rs4926419	150264714	T	C	0.495	0.497	1.0	0.0014988761237359	0.0086	0.8656	53386	77258	58749.13
5109683	chr1	rs12093148	150265173	G	A	0.617	0.624	1.0	-0.0217038334437866	0.0089	0.01429	53386	77258	58749.13
5104317	chr1	rs7554686	150265619	A	T	0.61	0.619	1.0	-0.0216016445577609	0.0088	0.01434	53386	77258	58749.13
5103558	chr1	rs7512552	150265704	T	C	0.492	0.494	0.999	0.0020977980821461	0.0086	0.8038	53386	77258	58749.13
5105488	chr1	rs3818978	150266338	T	A	0.614	0.621	1.0	-0.0198966317144566	0.0088	0.0242	53386	77258	58749.13
5112510	chr1	rs11205357	150267798	T	C	0.402	0.399	0.991	0.0126990249774084	0.0088	0.1497	53386	77258	58749.13
5111515	chr1	rs11811885	150268461	G	A	0.612	0.62	1.0	-0.0196008476550609	0.0088	0.02664	53386	77258	58749.13
5096456	chr1	rs12747669	150268622	T	C	0.611	0.619	1.0	-0.0208049294331883	0.0088	0.01873	53386	77258	58749.13
5091307	chr1	rs1776275	150269437	G	T	0.613	0.62	1.0	-0.019294956182969	0.0088	0.02905	53386	77258	58749.13
5111405	chr1	rs1776274	150269452	C	T	0.402	0.399	0.992	0.0127977582298607	0.0088	0.1472	53386	77258	58749.13
5099350	chr1	rs500812	150269545	T	G	0.402	0.399	0.992	0.0126990249774084	0.0088	0.148	53386	77258	58749.13
5102670	chr1	rs494952	150269932	C	T	0.611	0.619	1.0	-0.0206007457079636	0.0088	0.01985	53386	77258	58749.13
5100591	chr1	rs497128	150269952	A	G	0.611	0.619	1.0	-0.0206007457079636	0.0088	0.01972	53386	77258	58749.13
5096579	chr1	rs496203	150270025	A	G	0.612	0.621	0.998	-0.0208968257129853	0.0089	0.01855	53386	77258	58749.13
5100296	chr1	rs494041	150270026	T	C	0.611	0.619	1.0	-0.0206007457079636	0.0088	0.01955	53386	77258	58749.13
5113152	chr1	rs1776273	150270209	A	G	0.611	0.619	1.0	-0.020498669477346	0.0088	0.02031	53386	77258	58749.13
5105473	chr1	rs7511649	150270791	T	C	0.787	0.791	0.953	-0.0193969096107316	0.0108	0.07226	53386	77258	58749.13
5101671	chr1	rs573351	150271080	G	A	0.611	0.619	1.0	-0.020498669477346	0.0088	0.02038	53386	77258	58749.13
5099664	chr1	rs1614039	150272007	T	C	0.402	0.399	0.993	0.0127977582298607	0.0088	0.146	53386	77258	58749.13
5100551	chr1	rs1694347	150272047	A	G	0.19	0.19	0.957	0.0007996801705642	0.0112	0.9418	53386	77258	58749.13
5097565	chr1	rs138496123	150273454	T	A	0.974	0.973	0.779	0.0227003855207759	0.0305	0.4568	53321	77000	58645.29
5098974	chr1	rs2762860	150273579	G	A	0.611	0.619	1.0	-0.0203047533403643	0.0088	0.02154	53386	77258	58749.13
5106340	chr1	rs1694370	150274305	G	C	0.402	0.399	0.994	0.0127977582298607	0.0088	0.145	53386	77258	58749.13
5106920	chr1	rs543179	150274610	G	A	0.611	0.619	1.0	-0.0201006717070029	0.0088	0.02259	53386	77258	58749.13
5102069	chr1	rs509345	150276022	A	G	0.519	0.523	0.994	-0.0102018624845967	0.0086	0.2359	53386	77258	58749.13
5109096	chr1	rs471738	150276429	G	A	0.611	0.619	1.0	-0.0203047533403643	0.0088	0.02135	53386	77258	58749.13
5103504	chr1	rs471657	150276461	G	A	0.613	0.62	1.0	-0.0188974371044634	0.0088	0.03199	53386	77258	58749.13
5108497	chr1	rs580159	150276650	A	C	0.611	0.619	1.0	-0.0203047533403643	0.0088	0.02133	53386	77258	58749.13
5102867	chr1	rs4581308	150276872	A	G	0.402	0.399	0.995	0.0127977582298607	0.0088	0.1443	53386	77258	58749.13
5096741	chr1	rs11205359	150277387	T	C	0.611	0.619	1.0	-0.0203047533403643	0.0088	0.02147	53386	77258	58749.13
5106209	chr1	rs12403795	150278389	C	T	0.855	0.858	0.97	-0.0152050125429676	0.0125	0.2229	53386	77258	58749.13
5094869	chr1	rs1694375	150278908	C	G	0.402	0.399	0.995	0.0127977582298607	0.0088	0.1452	53386	77258	58749.13
5105433	chr1	rs1260398	150279876	T	C	0.611	0.619	1.0	-0.0203047533403643	0.0088	0.02146	53386	77258	58749.13
5111883	chr1	rs8006	150280801	G	C	0.611	0.619	1.0	-0.0203047533403643	0.0088	0.02113	53386	77258	58749.13
5099623	chr1	rs580060	150281202	A	C	0.402	0.399	0.996	0.0126990249774084	0.0088	0.1475	53386	77258	58749.13
5101506	chr1	rs1260396	150281501	A	C	0.402	0.399	0.996	0.0126990249774084	0.0088	0.1483	53386	77258	58749.13
5113422	chr1	rs486275	150282784	G	A	0.402	0.399	0.996	0.0125015292229252	0.0088	0.1535	53386	77258	58749.13
5112494	chr1	rs522435	150282910	G	A	0.402	0.399	0.996	0.0126002819757385	0.0088	0.151	53386	77258	58749.13
5094047	chr1	rs521607	150282977	T	C	0.402	0.399	0.996	0.0126002819757385	0.0088	0.1507	53386	77258	58749.13
5093937	chr1	rs1260394	150283148	T	C	0.402	0.399	0.996	0.0126002819757385	0.0088	0.1514	53386	77258	58749.13
5094664	chr1	rs488271	150284534	A	G	0.611	0.619	1.0	-0.0203047533403643	0.0088	0.02135	53386	77258	58749.13
5109061	chr1	rs1747927	150284940	C	T	0.611	0.619	1.0	-0.0203047533403643	0.0088	0.02131	53386	77258	58749.13
5101512	chr1	rs522068	150285707	C	T	0.922	0.923	0.904	-0.029202265808213	0.017	0.08523	53386	77258	58749.13
5096216	chr1	rs578353	150287884	C	G	0.611	0.619	1.0	-0.0203966036652218	0.0088	0.02072	53386	77258	58749.13
5098619	chr1	rs519126	150288859	T	G	0.611	0.619	1.0	-0.0203966036652218	0.0088	0.02112	53386	77258	58749.13
5098421	chr1	rs9435997	150289496	G	A	0.402	0.399	0.997	0.0124027667170427	0.0088	0.1584	53386	77258	58749.13
5102138	chr1	rs56214461	150289692	T	C	0.403	0.399	0.997	0.0124027667170427	0.0088	0.1587	53386	77258	58749.13
5094110	chr1	rs2454285	150290609	G	A	0.611	0.619	1.0	-0.0203047533403643	0.0088	0.02113	53386	77258	58749.13
5106985	chr1	rs2477121	150290762	A	T	0.402	0.399	0.997	0.0124027667170427	0.0088	0.159	53386	77258	58749.13
5100867	chr1	rs4333886	150291041	C	G	0.598	0.601	0.997	-0.0122952780941516	0.0088	0.1606	53386	77258	58749.13
5108817	chr1	rs1694381	150292122	A	G	0.389	0.381	1.0	0.0203025023378308	0.0088	0.02158	53386	77258	58749.13
5101864	chr1	rs111776337	150292276	C	T	0.945	0.947	0.836	-0.0206007457079636	0.0207	0.3187	53386	77258	58749.13
5096690	chr1	rs1694380	150292341	A	G	0.389	0.381	1.0	0.0203025023378308	0.0088	0.0216	53386	77258	58749.13
5112480	chr1	rs1694379	150292417	C	A	0.386	0.379	1.0	0.0192044091837133	0.0088	0.0295	53386	77258	58749.13
5101528	chr1	rs1694378	150293071	G	A	0.811	0.811	0.966	0.0	0.0111	0.9996	53386	77258	58749.13
5112675	chr1	rs1776276	150293078	A	C	0.389	0.381	1.0	0.0204004877576787	0.0088	0.02102	53386	77258	58749.13
5094841	chr1	rs1694377	150293153	A	G	0.598	0.601	0.997	-0.0122041688389067	0.0088	0.1656	53386	77258	58749.13
5106636	chr1	rs1498308	150295131	G	T	0.592	0.596	0.998	-0.0129028853555234	0.0088	0.1415	53386	77258	58749.13
5103369	chr1	rs1260400	150296298	C	T	0.592	0.596	0.998	-0.0128015918372089	0.0088	0.1428	53386	77258	58749.13
5101378	chr1	rs698914	150298750	A	G	0.386	0.379	1.0	0.0188021269625962	0.0088	0.03302	53386	77258	58749.13
5107631	chr1	rs834225	150300727	T	C	0.386	0.379	1.0	0.0184978548821194	0.0088	0.03649	53386	77258	58749.13
5094396	chr1	rs1260401	150303269	G	C	0.395	0.387	0.994	0.0184978548821194	0.0088	0.03648	53386	77258	58749.13
5106574	chr1	rs1260402	150303438	C	T	0.81	0.81	0.971	0.0	0.0111	0.9981	53386	77258	58749.13
5091634	chr1	rs1260403	150303666	A	G	0.386	0.379	1.0	0.0188021269625962	0.0088	0.03341	53386	77258	58749.13
5110332	chr1	rs1260404	150304150	T	A	0.388	0.38	1.0	0.0199006617063362	0.0088	0.02411	53386	77258	58749.13
5094345	chr1	rs1260405	150304781	A	G	0.592	0.596	0.999	-0.0127003085782322	0.0088	0.1476	53386	77258	58749.13
5113187	chr1	rs1260406	150305863	C	A	0.592	0.595	0.999	-0.0127003085782322	0.0088	0.1475	53386	77258	58749.13
5092597	chr1	rs1260407	150306125	T	C	0.388	0.38	1.0	0.0199986865066891	0.0088	0.02373	53386	77258	58749.13
5111445	chr1	rs1260408	150307270	T	G	0.386	0.378	1.0	0.0190964956909883	0.0088	0.03043	53386	77258	58749.13
5101581	chr1	rs1260409	150308136	A	G	0.388	0.38	1.0	0.0199986865066891	0.0088	0.02341	53386	77258	58749.13
5108752	chr1	rs59325647	150308389	C	T	0.875	0.879	0.982	-0.0187038311937836	0.0132	0.1566	53386	77258	58749.13
5095256	chr1	rs2794615	150309638	C	T	0.592	0.595	0.999	-0.0125990355765152	0.0088	0.1499	53386	77258	58749.13
5113543	chr1	rs1776272	150311042	G	T	0.386	0.378	1.0	0.0189983824093147	0.0088	0.03187	53386	77258	58749.13
5112595	chr1	rs2794614	150311948	T	C	0.592	0.596	0.999	-0.0124977728299804	0.0088	0.1528	53386	77258	58749.13
5113172	chr1	rs2794685	150312268	C	T	0.593	0.596	0.999	-0.0122041688389067	0.0088	0.1625	53386	77258	58749.13
5093683	chr1	rs3125808	150314272	T	C	0.389	0.381	0.999	0.0204004877576787	0.0088	0.02133	53386	77258	58749.13
5113593	chr1	rs4926422	150315436	T	C	0.388	0.38	1.0	0.0202045073158995	0.0088	0.02222	53386	77258	58749.13
5110109	chr1	rs1260385	150316385	G	A	0.386	0.379	1.0	0.0190964956909883	0.0088	0.03096	53386	77258	58749.13
5112806	chr1	rs17648533	150316576	A	G	0.893	0.893	0.958	0.0011992805754821	0.0142	0.9347	53386	77258	58749.13
5096224	chr1	rs698918	150319762	A	G	0.388	0.38	1.0	0.0203025023378308	0.0088	0.02161	53386	77258	58749.13
5093511	chr1	rs698917	150319884	G	A	0.386	0.378	1.0	0.0193025022544974	0.0088	0.0295	53386	77258	58749.13
5099192	chr1	rs1097066	150320717	G	A	0.386	0.378	1.0	0.0189983824093147	0.0088	0.03178	53386	77258	58749.13
5111525	chr1	rs2794682	150320847	C	T	0.591	0.595	1.0	-0.0124977728299804	0.0087	0.1515	53386	77258	58749.13
5097456	chr1	rs1694364	150321066	T	G	0.388	0.38	1.0	0.0203025023378308	0.0088	0.02133	53386	77258	58749.13
5103992	chr1	rs12137280	150321078	A	G	0.875	0.879	0.985	-0.017502275136142	0.0132	0.1861	53386	77258	58749.13
5096410	chr1	rs1625468	150321486	G	A	0.593	0.596	1.0	-0.0121029460677457	0.0088	0.1674	53386	77258	58749.13
5106604	chr1	rs16836186	150321568	C	G	0.971	0.973	0.847	-0.0856014622957261	0.0283	0.002457	53165	76368	58395.06
5107629	chr1	rs2794681	150321951	C	T	0.593	0.596	1.0	-0.0121029460677457	0.0087	0.1671	53386	77258	58749.13
5110205	chr1	rs1776265	150323522	T	C	0.386	0.379	1.0	0.0193025022544974	0.0088	0.0288	53386	77258	58749.13
5092370	chr1	rs2794679	150324857	G	A	0.592	0.595	1.0	-0.0122952780941516	0.0087	0.1584	53386	77258	58749.13
5104837	chr1	rs2794678	150324868	G	A	0.592	0.595	1.0	-0.0122952780941516	0.0087	0.158	53386	77258	58749.13
5104411	chr1	rs11590406	150327105	T	C	0.386	0.379	1.0	0.0193025022544974	0.0088	0.0288	53386	77258	58749.13
5106453	chr1	rs11587758	150327106	G	A	0.592	0.595	1.0	-0.0122952780941516	0.0087	0.1583	53386	77258	58749.13
5099248	chr1	rs1097069	150330190	T	C	0.386	0.379	1.0	0.0193025022544974	0.0088	0.02943	53386	77258	58749.13
5097465	chr1	rs1097068	150330345	C	T	0.592	0.595	1.0	-0.0123965203365513	0.0087	0.1558	53386	77258	58749.13
5098169	chr1	rs1097067	150330356	G	T	0.592	0.595	1.0	-0.0123965203365513	0.0087	0.1558	53386	77258	58749.13
5108360	chr1	rs1260373	150331866	C	T	0.386	0.379	1.0	0.0193025022544974	0.0088	0.02942	53386	77258	58749.13
5109193	chr1	rs1103115	150332304	G	A	0.592	0.595	1.0	-0.0123965203365513	0.0087	0.1545	53386	77258	58749.13
5101038	chr1	rs1097071	150332870	T	C	0.386	0.378	1.0	0.0193025022544974	0.0088	0.0293	53386	77258	58749.13
5102643	chr1	rs1097070	150332955	A	T	0.592	0.595	1.0	-0.0123965203365513	0.0087	0.1557	53386	77258	58749.13
5101784	chr1	rs828784	150335240	T	A	0.386	0.378	1.0	0.0189983824093147	0.0088	0.03122	53386	77258	58749.13
5111727	chr1	rs696616	150336173	G	A	0.593	0.596	1.0	-0.0122041688389067	0.0087	0.1644	53386	77258	58749.13
5112934	chr1	rs12046899	150336468	G	T	0.783	0.786	0.981	-0.0187955345843259	0.0106	0.07517	53386	77258	58749.13
5103638	chr1	rs17648797	150338002	C	G	0.894	0.894	0.948	0.0024968801985871	0.0144	0.8619	53386	77258	58749.13
5100131	chr1	rs1145583	150338322	C	T	0.592	0.596	1.0	-0.0123965203365513	0.0087	0.1558	53386	77258	58749.13
5106144	chr1	rs696615	150338988	A	C	0.386	0.379	1.0	0.0192044091837133	0.0088	0.02994	53386	77258	58749.13
5103109	chr1	rs834243	150339290	C	A	0.388	0.38	1.0	0.0203025023378308	0.0088	0.02161	53386	77258	58749.13
5100125	chr1	rs1260368	150340260	G	A	0.592	0.595	1.0	-0.0124977728299804	0.0087	0.1541	53386	77258	58749.13
5092093	chr1	rs1313570	150342642	T	C	0.388	0.38	1.0	0.0204004877576787	0.0088	0.02121	53386	77258	58749.13
5109514	chr1	rs11205363	150343609	A	G	0.874	0.878	0.992	-0.0178992398878318	0.0131	0.1715	53386	77258	58749.13
5097135	chr1	rs1313569	150344171	G	A	0.386	0.378	1.0	0.0190964956909883	0.0088	0.03065	53386	77258	58749.13
5092338	chr1	rs1313568	150344180	C	G	0.386	0.378	1.0	0.0190964956909883	0.0088	0.03054	53386	77258	58749.13
5096209	chr1	rs1260367	150344514	C	T	0.592	0.595	1.0	-0.0122952780941516	0.0087	0.1608	53386	77258	58749.13
5102588	chr1	rs1260457	150347374	G	A	0.386	0.379	1.0	0.0192044091837133	0.0088	0.02983	53386	77258	58749.13
5104648	chr1	rs1260458	150347454	C	T	0.388	0.38	1.0	0.0204004877576787	0.0088	0.02124	53386	77258	58749.13
5107740	chr1	rs1260459	150348253	T	G	0.592	0.595	1.0	-0.0124977728299804	0.0087	0.1543	53386	77258	58749.13
5112474	chr1	rs12027008	150349768	T	C	0.874	0.878	0.993	-0.0180010511095525	0.0131	0.1698	53386	77258	58749.13
5106684	chr1	rs1617829	150349902	G	A	0.592	0.595	1.0	-0.0124977728299804	0.0087	0.1542	53386	77258	58749.13
5112372	chr1	rs1694369	150351101	A	G	0.593	0.596	1.0	-0.0122041688389067	0.0087	0.1627	53386	77258	58749.13
5099009	chr1	rs863862	150352361	T	A	0.386	0.379	1.0	0.0190964956909883	0.0088	0.03051	53386	77258	58749.13
5095037	chr1	rs834234	150352494	C	G	0.388	0.38	1.0	0.0202045073158995	0.0088	0.02222	53386	77258	58749.13
5103568	chr1	rs7535275	150354210	A	G	0.88	0.876	0.951	0.0117012723076411	0.0135	0.3858	53386	77258	58749.13
5105346	chr1	rs834233	150354276	G	A	0.621	0.624	0.984	-0.0093031403261444	0.009	0.3002	53386	77258	58749.13
5107599	chr1	rs834232	150354682	T	C	0.592	0.595	1.0	-0.0124977728299804	0.0087	0.1536	53386	77258	58749.13
5100413	chr1	rs2133129	150355537	T	C	0.386	0.378	1.0	0.0194005857039748	0.0088	0.02797	53386	77258	58749.13
5097788	chr1	rs2454286	150355538	G	A	0.592	0.595	1.0	-0.0124977728299804	0.0087	0.1519	53386	77258	58749.13
5109669	chr1	rs1260422	150357011	G	A	0.592	0.595	1.0	-0.0124977728299804	0.0087	0.1544	53386	77258	58749.13
5099687	chr1	rs1260421	150357780	G	A	0.593	0.596	1.0	-0.0122041688389067	0.0087	0.1638	53386	77258	58749.13
5102149	chr1	rs1627235	150358858	C	T	0.593	0.596	1.0	-0.0122041688389067	0.0088	0.1639	53386	77258	58749.13
5111389	chr1	rs9436108	150360930	A	G	0.592	0.595	1.0	-0.0123965203365513	0.0087	0.1548	53386	77258	58749.13
5104161	chr1	rs1260424	150361349	A	G	0.386	0.379	1.0	0.0193025022544974	0.0088	0.02879	53386	77258	58749.13
5105969	chr1	rs834235	150362154	C	T	0.386	0.379	1.0	0.0193025022544974	0.0088	0.02902	53386	77258	58749.13
5091870	chr1	rs80205599	150362330	T	A	0.874	0.878	0.991	-0.0176956485356892	0.0131	0.177	53386	77258	58749.13
5097267	chr1	rs834236	150362968	C	T	0.592	0.595	1.0	-0.0124977728299804	0.0087	0.154	53386	77258	58749.13
5110372	chr1	rs834237	150363930	A	G	0.386	0.379	1.0	0.0193025022544974	0.0088	0.02867	53386	77258	58749.13
5111709	chr1	rs834238	150366469	C	A	0.386	0.379	1.0	0.0194005857039748	0.0088	0.02821	53386	77258	58749.13
5091580	chr1	rs844309	150366587	C	T	0.593	0.596	0.999	-0.0121029460677457	0.0088	0.1687	53386	77258	58749.13
5102974	chr1	rs1694362	150366963	T	A	0.593	0.596	0.999	-0.0120017335415971	0.0088	0.1703	53386	77258	58749.13
5108873	chr1	rs2264417	150368501	C	T	0.386	0.378	1.0	0.0194986595340326	0.0088	0.02743	53386	77258	58749.13
5109626	chr1	rs2264418	150368579	G	A	0.592	0.595	1.0	-0.0123965203365513	0.0088	0.1578	53386	77258	58749.13
5096028	chr1	rs12039882	150369213	A	G	0.967	0.969	0.839	-0.0826970606869833	0.0271	0.002295	52955	75528	58059.06
5108343	chr1	rs1776270	150369337	G	A	0.367	0.359	0.976	0.0166997792224134	0.009	0.06448	53386	77258	58749.13
5112837	chr1	rs1260386	150369622	G	T	0.592	0.595	0.999	-0.0122952780941516	0.0088	0.1591	53386	77258	58749.13
5112819	chr1	rs12032387	150370742	G	A	0.874	0.878	0.988	-0.0180010511095525	0.0132	0.171	53386	77258	58749.13
5094676	chr1	rs1260387	150371448	T	C	0.259	0.256	0.992	0.014504302202808	0.0099	0.1418	53386	77258	58749.13
5107809	chr1	rs1262432	150371839	C	A	0.386	0.378	1.0	0.0195967237465575	0.0088	0.02703	53386	77258	58749.13
5091650	chr1	rs1260388	150372016	T	G	0.592	0.595	1.0	-0.0122952780941516	0.0088	0.1598	53386	77258	58749.13
5097502	chr1	rs1260389	150372109	T	A	0.593	0.596	0.999	-0.0120017335415971	0.0088	0.1703	53386	77258	58749.13
5109315	chr1	rs1260390	150372128	G	A	0.81	0.81	0.982	0.0011992805754821	0.011	0.917	53386	77258	58749.13
5099463	chr1	rs1260391	150373077	T	C	0.386	0.378	1.0	0.0194986595340326	0.0088	0.0278	53386	77258	58749.13
5093470	chr1	rs35057759	150374276	C	T	0.592	0.595	1.0	-0.0122952780941516	0.0088	0.1597	53386	77258	58749.13
5101620	chr1	rs1260378	150375272	G	A	0.592	0.595	1.0	-0.0122041688389067	0.0088	0.1627	53386	77258	58749.13
5103393	chr1	rs696617	150376311	G	T	0.386	0.378	1.0	0.0197045832743354	0.0088	0.02558	53386	77258	58749.13
5105587	chr1	rs828783	150376977	C	T	0.593	0.596	0.999	-0.0119005312583873	0.0088	0.1739	53386	77258	58749.13
5095141	chr1	rs1694385	150377960	G	A	0.592	0.595	1.0	-0.0122041688389067	0.0088	0.1637	53386	77258	58749.13
5107465	chr1	rs1694386	150377965	C	G	0.386	0.378	1.0	0.0198026272961797	0.0088	0.02521	53386	77258	58749.13
5104160	chr1	rs834241	150379007	T	C	0.388	0.38	1.0	0.0207041815582916	0.0088	0.01926	53386	77258	58749.13
5109407	chr1	rs698923	150379159	G	A	0.593	0.596	0.999	-0.0119005312583873	0.0088	0.1747	53386	77258	58749.13
5091436	chr1	rs698922	150379309	A	G	0.386	0.378	1.0	0.0195967237465575	0.0088	0.02693	53386	77258	58749.13
5098032	chr1	rs698921	150379517	G	A	0.386	0.378	1.0	0.0194986595340326	0.0088	0.02708	53386	77258	58749.13
5094990	chr1	rs59844700	150379546	A	G	0.874	0.878	0.988	-0.0176956485356892	0.0132	0.1785	53386	77258	58749.13
5113231	chr1	rs834242	150379858	G	A	0.388	0.38	1.0	0.0207041815582916	0.0088	0.01934	53386	77258	58749.13
5106535	chr1	rs1631973	150380779	T	C	0.593	0.596	0.999	-0.0119005312583873	0.0088	0.1745	53386	77258	58749.13
5095591	chr1	rs1694390	150380780	G	A	0.388	0.38	1.0	0.0207041815582916	0.0088	0.01944	53386	77258	58749.13
5110982	chr1	rs1260411	150382088	G	A	0.592	0.596	1.0	-0.0123965203365513	0.0088	0.1576	53386	77258	58749.13
5095662	chr1	rs834227	150383768	T	C	0.386	0.379	1.0	0.0194005857039748	0.0088	0.0286	53386	77258	58749.13
5106545	chr1	rs834229	150384665	G	C	0.593	0.597	0.999	-0.0121029460677457	0.0088	0.1673	53386	77258	58749.13
5104847	chr1	rs698920	150386023	A	G	0.386	0.379	1.0	0.0194005857039748	0.0088	0.02853	53386	77258	58749.13
5098928	chr1	rs698919	150387000	A	G	0.592	0.596	1.0	-0.0123965203365513	0.0088	0.1575	53386	77258	58749.13
5113493	chr1	rs834230	150387929	C	T	0.593	0.597	0.999	-0.0121029460677457	0.0088	0.1674	53386	77258	58749.13
5110691	chr1	rs698915	150388318	A	G	0.259	0.256	0.993	0.014504302202808	0.0099	0.1423	53386	77258	58749.13
5094698	chr1	rs698916	150388385	A	G	0.592	0.596	1.0	-0.0122041688389067	0.0088	0.1642	53386	77258	58749.13
5095382	chr1	rs834231	150389392	A	T	0.592	0.596	1.0	-0.0122952780941516	0.0088	0.1585	53386	77258	58749.13
5096242	chr1	rs1260419	150390524	G	A	0.386	0.379	1.0	0.0193025022544974	0.0088	0.02938	53386	77258	58749.13
5102706	chr1	rs1260420	150391345	A	G	0.386	0.378	1.0	0.0195967237465575	0.0088	0.02673	53386	77258	58749.13
5096264	chr1	rs832622	150392830	A	G	0.592	0.596	1.0	-0.0122952780941516	0.0088	0.159	53386	77258	58749.13
5096633	chr1	rs832621	150392909	G	C	0.388	0.38	1.0	0.0204004877576787	0.0088	0.02072	53386	77258	58749.13
5111432	chr1	rs55742549	150396459	G	A	0.592	0.596	1.0	-0.0122952780941516	0.0088	0.1602	53386	77258	58749.13
5094352	chr1	rs11205370	150397567	A	G	0.386	0.379	1.0	0.0193025022544974	0.0088	0.02862	53386	77258	58749.13
5096912	chr1	rs6678973	150398064	T	A	0.386	0.379	1.0	0.0195967237465575	0.0088	0.02672	53386	77258	58749.13
5105276	chr1	rs11577843	150398258	A	G	0.592	0.596	1.0	-0.0122952780941516	0.0088	0.1596	53386	77258	58749.13
5099787	chr1	rs11205371	150398510	A	G	0.386	0.379	1.0	0.0193025022544974	0.0088	0.02937	53386	77258	58749.13
5099193	chr1	rs11590787	150398531	G	A	0.592	0.596	1.0	-0.0122952780941516	0.0088	0.1592	53386	77258	58749.13
5101560	chr1	rs12045304	150399818	G	A	0.592	0.596	1.0	-0.0122952780941516	0.0088	0.1596	53386	77258	58749.13
5101702	chr1	rs114472804	150400143	C	T	0.893	0.893	0.958	0.0005998200719675	0.0142	0.9683	53386	77258	58749.13
5105079	chr1	rs11205372	150403235	G	A	0.874	0.878	0.987	-0.0180010511095525	0.0132	0.1722	53386	77258	58749.13
5103760	chr1	rs11205373	150404708	A	G	0.388	0.38	1.0	0.0204004877576787	0.0088	0.02094	53386	77258	58749.13
5099083	chr1	rs4926394	150405177	C	G	0.351	0.343	0.962	0.0222017079836866	0.0092	0.01587	53386	77258	58749.13
5104098	chr1	rs4926395	150405298	T	C	0.388	0.38	1.0	0.0203025023378308	0.0088	0.02127	53386	77258	58749.13
5093795	chr1	rs141292640	150406172	G	A	0.854	0.858	0.963	-0.0159972768350078	0.0125	0.2022	53386	77258	58749.13
5106068	chr1	rs9436112	150406449	A	C	0.592	0.596	1.0	-0.0122952780941516	0.0088	0.1616	53386	77258	58749.13
5106357	chr1	rs78372713	150407440	T	C	0.968	0.97	0.837	-0.079898551397885	0.0271	0.003199	53227	76622	58494.73
5094938	chr1	rs11577600	150407443	G	A	0.592	0.596	1.0	-0.0122041688389067	0.0088	0.1625	53386	77258	58749.13
5100071	chr1	rs12028001	150407820	C	T	0.592	0.596	1.0	-0.0122041688389067	0.0088	0.1619	53386	77258	58749.13
5098676	chr1	rs7538981	150410978	G	A	0.592	0.596	1.0	-0.0122041688389067	0.0088	0.1629	53386	77258	58749.13
5110090	chr1	rs72696885	150411059	C	T	0.592	0.596	1.0	-0.0122041688389067	0.0088	0.1629	53386	77258	58749.13
5102872	chr1	rs3896342	150411312	T	C	0.593	0.596	1.0	-0.0116981574124923	0.0088	0.1809	53386	77258	58749.13
5106312	chr1	rs12731296	150411787	A	G	0.386	0.379	1.0	0.0192044091837133	0.0088	0.02975	53386	77258	58749.13
5096772	chr1	rs12736375	150411912	T	C	0.386	0.379	1.0	0.0193025022544974	0.0088	0.02916	53386	77258	58749.13
5104980	chr1	rs11205375	150412474	C	T	0.386	0.379	1.0	0.0193025022544974	0.0088	0.02941	53386	77258	58749.13
5090933	chr1	rs3850844	150413940	G	T	0.386	0.379	1.0	0.0192044091837133	0.0088	0.02983	53386	77258	58749.13
5103071	chr1	rs1566225	150415990	G	C	0.386	0.379	1.0	0.0192044091837133	0.0088	0.02992	53386	77258	58749.13
5101557	chr1	rs16836940	150416913	A	G	0.793	0.782	0.999	0.043097802902723	0.0105	4.262e-05	53386	77258	58749.13
5110730	chr1	rs79532772	150419345	C	G	0.81	0.81	0.986	0.0008995952428359	0.011	0.9324	53386	77258	58749.13
5112944	chr1	rs4926435	150419865	T	C	0.386	0.379	1.0	0.0193025022544974	0.0088	0.02919	53386	77258	58749.13
5100541	chr1	rs4926436	150419896	C	T	0.592	0.596	1.0	-0.0122952780941516	0.0088	0.1614	53386	77258	58749.13
5103207	chr1	rs6662108	150420541	C	A	0.593	0.596	1.0	-0.0119005312583873	0.0088	0.1732	53386	77258	58749.13
5098447	chr1	rs5011187	150422761	T	C	0.386	0.379	1.0	0.0192044091837133	0.0088	0.03013	53386	77258	58749.13
5101787	chr1	rs61817552	150423577	G	A	0.786	0.785	0.984	0.0016985566355815	0.0106	0.8732	53386	77258	58749.13
5093634	chr1	rs6672808	150423967	C	T	0.593	0.596	1.0	-0.0119005312583873	0.0088	0.1738	53386	77258	58749.13
5100181	chr1	rs72696900	150425256	C	T	0.592	0.596	1.0	-0.0122041688389067	0.0088	0.1621	53386	77258	58749.13
5103976	chr1	rs11581786	150425580	T	C	0.386	0.379	1.0	0.0192044091837133	0.0088	0.03007	53386	77258	58749.13
5110371	chr1	rs17649760	150425941	T	C	0.893	0.893	0.958	0.0001999800026662	0.0142	0.9896	53386	77258	58749.13
5097272	chr1	rs2873669	150426224	T	C	0.593	0.596	1.0	-0.0119005312583873	0.0088	0.1742	53386	77258	58749.13
5097107	chr1	rs4926437	150427790	C	T	0.593	0.597	1.0	-0.0117993392160431	0.0088	0.1769	53386	77258	58749.13
5101565	chr1	rs7539458	150430325	T	G	0.593	0.596	1.0	-0.0116981574124923	0.0088	0.1817	53386	77258	58749.13
5110522	chr1	rs7523428	150430472	G	A	0.593	0.596	1.0	-0.0117993392160431	0.0088	0.1783	53386	77258	58749.13
5090975	chr1	rs1972031	150430688	T	C	0.593	0.596	1.0	-0.0117993392160431	0.0088	0.1783	53386	77258	58749.13
5092608	chr1	rs1546211	150430972	C	T	0.81	0.81	0.987	0.0011992805754821	0.011	0.9164	53386	77258	58749.13
5113170	chr1	rs12029359	150432802	G	A	0.783	0.786	0.982	-0.0188974371044634	0.0106	0.0731	53386	77258	58749.13
5103898	chr1	rs9436007	150433389	C	T	0.593	0.596	1.0	-0.0119005312583873	0.0088	0.1754	53386	77258	58749.13
5092049	chr1	rs17596326	150433819	A	G	0.593	0.596	1.0	-0.0116981574124923	0.0088	0.1797	53386	77258	58749.13
5094462	chr1	rs9436008	150434631	A	G	0.593	0.596	1.0	-0.0116981574124923	0.0088	0.1807	53386	77258	58749.13
5109073	chr1	rs142325129	150435146	C	G	0.81	0.81	0.987	0.0011992805754821	0.011	0.9124	53386	77258	58749.13
5097265	chr1	rs9436115	150435177	G	A	0.593	0.596	1.0	-0.0117993392160431	0.0088	0.178	53386	77258	58749.13
5093990	chr1	rs2012751	150438266	T	C	0.386	0.379	1.0	0.0193025022544974	0.0088	0.02862	53386	77258	58749.13
5097074	chr1	rs10888583	150439877	A	G	0.386	0.379	1.0	0.0194986595340326	0.0088	0.02735	53386	77258	58749.13
5099725	chr1	rs11581351	150440200	G	C	0.593	0.596	1.0	-0.0116981574124923	0.0088	0.1799	53386	77258	58749.13
5109320	chr1	rs6699093	150440451	A	G	0.613	0.62	1.0	-0.0197028322758684	0.0088	0.02563	53386	77258	58749.13
5094313	chr1	rs6684939	150440563	G	A	0.613	0.62	1.0	-0.0197028322758684	0.0088	0.02562	53386	77258	58749.13
5109017	chr1	rs6685125	150440734	G	A	0.874	0.878	0.983	-0.0182963622831166	0.0132	0.1649	53386	77258	58749.13
5096087	chr1	rs6657461	150441950	T	A	0.217	0.214	0.982	0.0189983824093147	0.0106	0.07243	53386	77258	58749.13
5099990	chr1	rs11205382	150442466	G	A	0.614	0.621	1.0	-0.0196008476550609	0.0088	0.0262	53386	77258	58749.13
5107392	chr1	rs7513182	150442612	A	G	0.614	0.621	1.0	-0.0194988734340555	0.0088	0.02727	53386	77258	58749.13
5105028	chr1	rs7002	150445819	A	G	0.592	0.595	0.996	-0.0116981574124923	0.0088	0.1834	53386	77258	58749.13
5098195	chr1	rs7411534	150447269	G	A	0.386	0.379	1.0	0.0195967237465575	0.0088	0.02634	53386	77258	58749.13
5105955	chr1	rs12042229	150447398	A	G	0.593	0.596	0.999	-0.0117993392160431	0.0088	0.1769	53386	77258	58749.13
5101036	chr1	rs12040949	150447462	C	T	0.603	0.606	0.99	-0.013399371963117	0.0088	0.1287	53386	77258	58749.13
5112150	chr1	rs1932934	150449195	G	A	0.389	0.381	1.0	0.0209000641077417	0.0088	0.01813	53386	77258	58749.13
5092162	chr1	rs35705743	150451832	G	A	0.387	0.379	1.0	0.0197045832743354	0.0088	0.02588	53386	77258	58749.13
5098023	chr1	rs11587575	150451863	T	C	0.593	0.597	1.0	-0.0117993392160431	0.0088	0.1774	53386	77258	58749.13
5101372	chr1	rs11587116	150451898	A	T	0.592	0.596	1.0	-0.0121029460677457	0.0088	0.1657	53386	77258	58749.13
5093632	chr1	rs2867894	150452912	T	A	0.592	0.595	1.0	-0.0123965203365513	0.0087	0.1575	53386	77258	58749.13
5112291	chr1	rs4970946	150453242	A	G	0.795	0.784	0.999	0.0448012667045393	0.0106	2.179e-05	53386	77258	58749.13
5098216	chr1	rs2867893	150453296	C	T	0.592	0.595	1.0	-0.0123965203365513	0.0087	0.1566	53386	77258	58749.13
5105336	chr1	rs12729719	150454143	A	G	0.795	0.784	0.999	0.0446960805488528	0.0106	2.241e-05	53386	77258	58749.13
5092792	chr1	rs12042579	150454503	C	T	0.593	0.596	1.0	-0.0120017335415971	0.0088	0.1689	53386	77258	58749.13
5109311	chr1	rs9436117	150454885	A	G	0.247	0.244	0.975	0.0150954876453349	0.0101	0.1356	53386	77258	58749.13
5111945	chr1	rs4451552	150455854	G	C	0.39	0.381	1.0	0.0212036062510236	0.0088	0.01656	53386	77258	58749.13
5101401	chr1	rs4446975	150456169	C	T	0.39	0.381	1.0	0.0207041815582916	0.0088	0.01885	53386	77258	58749.13
5105047	chr1	rs4970963	150456389	A	G	0.385	0.378	1.0	0.0189983824093147	0.0088	0.03191	53386	77258	58749.13
5091940	chr1	rs3820544	150457876	A	T	0.593	0.596	1.0	-0.0120017335415971	0.0088	0.1687	53386	77258	58749.13
5097373	chr1	rs4970964	150458029	A	G	0.386	0.379	1.0	0.0194986595340326	0.0088	0.02724	53386	77258	58749.13
5099124	chr1	rs4970922	150458094	C	A	0.387	0.379	1.0	0.0195967237465575	0.0088	0.02641	53386	77258	58749.13
5092935	chr1	rs6664703	150459087	G	C	0.388	0.38	1.0	0.0197045832743354	0.0088	0.02586	53386	77258	58749.13
5092713	chr1	rs9436009	150459426	T	A	0.387	0.379	1.0	0.0194005857039748	0.0088	0.02777	53386	77258	58749.13
5096632	chr1	rs2275246	150460168	A	G	0.386	0.379	1.0	0.0195967237465575	0.0088	0.02629	53386	77258	58749.13
5104723	chr1	rs12046446	150460855	T	G	0.593	0.596	1.0	-0.0121029460677457	0.0088	0.1684	53386	77258	58749.13
5093678	chr1	rs9436118	150462811	C	T	0.388	0.38	1.0	0.0197045832743354	0.0088	0.02598	53386	77258	58749.13
5095620	chr1	rs7549396	150464603	A	G	0.247	0.244	0.974	0.0153023200084426	0.0101	0.1317	53386	77258	58749.13
5105246	chr1	rs6703652	150465953	T	G	0.593	0.596	1.0	-0.0121029460677457	0.0087	0.1663	53386	77258	58749.13
5107065	chr1	rs12023277	150466737	A	G	0.388	0.38	1.0	0.0197045832743354	0.0088	0.026	53386	77258	58749.13
5103254	chr1	rs12116970	150466925	C	T	0.795	0.784	1.0	0.0443995872966845	0.0106	2.532e-05	53386	77258	58749.13
5108048	chr1	rs12023378	150467063	A	G	0.593	0.596	1.0	-0.0120017335415971	0.0087	0.1689	53386	77258	58749.13
5107698	chr1	rs55823828	150467296	G	C	0.593	0.596	1.0	-0.0120017335415971	0.0087	0.1692	53386	77258	58749.13
5111433	chr1	rs55928222	150467370	A	C	0.593	0.596	1.0	-0.0120017335415971	0.0087	0.1706	53386	77258	58749.13
5101045	chr1	rs55996928	150467393	C	A	0.593	0.596	1.0	-0.0120017335415971	0.0087	0.1693	53386	77258	58749.13
5111893	chr1	rs9436119	150467753	G	A	0.593	0.596	1.0	-0.0120017335415971	0.0087	0.1717	53386	77258	58749.13
5100439	chr1	rs4970971	150468359	T	C	0.389	0.381	1.0	0.0208021276292633	0.0088	0.0183	53386	77258	58749.13
5096561	chr1	rs4970972	150468547	G	T	0.937	0.94	0.93	-0.0259949602770859	0.0187	0.1644	53386	77258	58749.13
5113287	chr1	rs12119249	150469480	C	T	0.874	0.878	0.979	-0.0193969096107316	0.0132	0.1418	53386	77258	58749.13
5094565	chr1	rs11590324	150470322	C	A	0.593	0.596	1.0	-0.0120017335415971	0.0088	0.169	53386	77258	58749.13
5111481	chr1	rs12718416	150470523	C	T	0.908	0.903	0.993	0.0223972974420383	0.0148	0.1298	53386	77258	58749.13
5110831	chr1	rs12023021	150471157	T	A	0.967	0.97	0.793	-0.0964998872256298	0.0278	0.0005267	53386	77258	58749.13
5097518	chr1	rs7553647	150472666	C	T	0.384	0.376	1.0	0.0210959082947329	0.0088	0.01702	53386	77258	58749.13
5113207	chr1	rs7513205	150472781	A	G	0.589	0.593	1.0	-0.0106970095483354	0.0087	0.2202	53386	77258	58749.13
5106667	chr1	rs7553867	150472869	C	A	0.59	0.593	1.0	-0.0107980900995126	0.0087	0.2173	53386	77258	58749.13
5091915	chr1	rs9436120	150473084	T	C	0.383	0.376	1.0	0.0209979909956055	0.0088	0.01757	53386	77258	58749.13
5092561	chr1	rs12049177	150474337	G	A	0.385	0.377	1.0	0.0212036062510236	0.0088	0.01651	53386	77258	58749.13
5098130	chr1	rs17597088	150475772	A	G	0.59	0.593	1.0	-0.0105049846451474	0.0087	0.2296	53386	77258	58749.13
5107783	chr1	rs10888584	150476406	C	G	0.384	0.376	1.0	0.0210959082947329	0.0088	0.01722	53386	77258	58749.13
5107845	chr1	rs11205385	150476516	G	A	0.59	0.593	1.0	-0.0104039337153929	0.0087	0.2336	53386	77258	58749.13
5099588	chr1	rs3738487	150477061	C	T	0.59	0.593	1.0	-0.0104039337153929	0.0087	0.2338	53386	77258	58749.13
5112450	chr1	rs3754214	150478623	T	C	0.385	0.377	1.0	0.0209979909956055	0.0088	0.01764	53386	77258	58749.13
5094828	chr1	rs1815544	150479901	C	T	0.59	0.593	1.0	-0.0104039337153929	0.0087	0.2357	53386	77258	58749.13
5103233	chr1	rs1815545	150479977	A	G	0.385	0.377	1.0	0.0213015034199157	0.0088	0.01611	53386	77258	58749.13
5106356	chr1	rs3754217	150480373	G	T	0.384	0.376	1.0	0.0213015034199157	0.0088	0.01618	53386	77258	58749.13
5105534	chr1	rs11205387	150482738	G	A	0.719	0.723	0.966	-0.0144032303107437	0.0098	0.1414	53386	77258	58749.13
5094622	chr1	rs9661040	150483236	A	C	0.383	0.376	1.0	0.0207041815582916	0.0088	0.0195	53386	77258	58749.13
5099326	chr1	rs3737240	150483355	C	T	0.593	0.596	0.999	-0.009696862978864	0.0088	0.2667	53386	77258	58749.13
5107102	chr1	rs4970979	150483840	C	T	0.385	0.377	1.0	0.0209979909956055	0.0088	0.01767	53386	77258	58749.13
5110221	chr1	rs875514	150484555	C	G	0.385	0.377	1.0	0.0210959082947329	0.0088	0.0168	53386	77258	58749.13
5109730	chr1	rs13294	150484987	G	A	0.588	0.592	1.0	-0.0111013930711739	0.0087	0.2044	53386	77258	58749.13
5101809	chr1	rs6704384	150486381	G	C	0.807	0.807	0.986	0.0011992805754821	0.0109	0.9121	53386	77258	58749.13
5101795	chr1	rs9436125	150487961	C	G	0.589	0.593	0.998	-0.0108991808690006	0.0088	0.2129	53386	77258	58749.13
5099899	chr1	rs7513247	150489558	C	T	0.385	0.377	0.998	0.0212036062510236	0.0089	0.01685	53386	77258	58749.13
5108803	chr1	rs9436127	150490565	G	A	0.589	0.593	0.996	-0.0107980900995126	0.0088	0.2179	53386	77258	58749.13
5099860	chr1	rs77058047	150491963	G	A	0.807	0.807	0.982	0.0014988761237359	0.011	0.8917	53386	77258	58749.13
5112937	chr1	rs12129037	150492114	T	C	0.886	0.879	0.99	0.0495993604912842	0.0134	0.000225	53386	77258	58749.13
5113791	chr1	rs61819393	150492404	G	A	0.878	0.882	0.976	-0.0218980211012161	0.0134	0.1019	53386	77258	58749.13
5093423	chr1	rs59898460	150493004	T	C	0.589	0.593	0.994	-0.0108991808690006	0.0088	0.2155	53386	77258	58749.13
5110297	chr1	rs11582423	150493925	C	G	0.588	0.592	0.993	-0.0108991808690006	0.0088	0.214	53386	77258	58749.13
5102895	chr1	rs66464034	150496388	C	G	0.886	0.879	0.988	0.0495041949030891	0.0135	0.0002343	53386	77258	58749.13
5097023	chr1	rs79614966	150498002	T	C	0.893	0.893	0.945	0.0004998750416509	0.0143	0.9718	53386	77258	58749.13
5099304	chr1	rs9436010	150498678	C	T	0.383	0.376	0.994	0.0208021276292633	0.0089	0.01911	53386	77258	58749.13
5111853	chr1	rs147537877	150498727	A	G	0.886	0.879	0.986	0.0497991787524836	0.0135	0.0002214	53386	77258	58749.13
5108139	chr1	rs149768933	150499295	A	G	0.886	0.879	0.986	0.0495993604912842	0.0135	0.0002317	53386	77258	58749.13
5106929	chr1	rs7366347	150499987	A	G	0.384	0.377	0.993	0.0209979909956055	0.0089	0.01786	53386	77258	58749.13
5097691	chr1	rs66866430	150500085	A	G	0.886	0.879	0.986	0.0495993604912842	0.0135	0.0002303	53386	77258	58749.13
5096415	chr1	rs72700806	150504055	A	G	0.886	0.879	0.984	0.0495993604912842	0.0135	0.000234	53386	77258	58749.13
5104145	chr1	rs4970935	150504062	C	T	0.261	0.258	0.978	0.0150954876453349	0.0099	0.1291	53386	77258	58749.13
5113196	chr1	rs10888585	150504947	G	T	0.787	0.787	0.976	0.0003999200213268	0.0106	0.9687	53386	77258	58749.13
5098719	chr1	rs6694485	150505576	C	T	0.788	0.787	0.975	0.0005998200719675	0.0106	0.9582	53386	77258	58749.13
5098288	chr1	rs11586047	150506263	C	T	0.809	0.809	0.977	0.001998002662673	0.011	0.8557	53386	77258	58749.13
5095575	chr1	rs16837432	150506478	G	C	0.88	0.884	0.966	-0.0256973671872587	0.0136	0.0584	53386	77258	58749.13
5092763	chr1	rs4970996	150506589	G	C	0.248	0.245	0.957	0.0141001243787816	0.0102	0.1677	53386	77258	58749.13
5101218	chr1	rs1980062	150509169	T	C	0.888	0.882	0.975	0.0497991787524836	0.0137	0.0002712	53386	77258	58749.13
5096519	chr1	rs11810419	150510122	C	T	0.909	0.905	0.969	0.0258041896815329	0.015	0.08662	53386	77258	58749.13
5109678	chr1	rs11589361	150510633	C	A	0.594	0.598	0.98	-0.0105959392134034	0.0089	0.2317	53386	77258	58749.13
5111444	chr1	rs6693567	150510660	C	T	0.266	0.262	0.976	0.0128964817350202	0.0099	0.1921	53386	77258	58749.13
5092684	chr1	rs11585977	150510956	G	A	0.594	0.598	0.98	-0.0102018624845967	0.0089	0.2473	53386	77258	58749.13
5105865	chr1	rs60162170	150511144	G	A	0.874	0.879	0.968	-0.026600681797179	0.0133	0.04563	53386	77258	58749.13
5093471	chr1	rs61819435	150511628	C	G	0.593	0.597	0.981	-0.0095050300143049	0.0088	0.2844	53386	77258	58749.13
5100094	chr1	rs11204662	150514741	T	G	0.392	0.384	0.988	0.0223972974420383	0.0089	0.0117	53386	77258	58749.13
5102372	chr1	rs4971010	150515021	A	G	0.392	0.384	0.989	0.0223972974420383	0.0089	0.01164	53386	77258	58749.13
5097851	chr1	rs12758483	150515744	T	C	0.783	0.782	0.957	-0.0005001250416822	0.0107	0.9652	53386	77258	58749.13
5093422	chr1	rs61819440	150519823	G	A	0.889	0.892	0.943	-0.0246001168682327	0.0142	0.08348	53386	77258	58749.13
5106899	chr1	rs6663989	150521026	C	G	0.14	0.14	0.924	0.0085037404912207	0.0129	0.5119	53386	77258	58749.13
5106647	chr1	rs1040008	150521304	A	G	0.892	0.893	0.935	-0.001300845733048	0.0144	0.9278	53386	77258	58749.13
5095954	chr1	rs4971020	150522242	T	C	0.364	0.354	0.935	0.0251022847608284	0.0093	0.006917	53386	77258	58749.13
5092691	chr1	rs41317515	150526044	G	C	0.483	0.472	0.95	0.0260965047212743	0.0088	0.003185	53386	77258	58749.13
5095613	chr1	rs9659061	150527292	G	A	0.538	0.528	0.978	0.0255995183002125	0.0087	0.003333	53386	77258	58749.13
5093208	chr1	rs12124948	150527294	C	T	0.598	0.586	0.969	0.0267003518299564	0.0089	0.002715	53386	77258	58749.13
5091903	chr1	rs9659073	150527354	G	A	0.54	0.529	0.979	0.0263010744193707	0.0087	0.002536	53386	77258	58749.13
5110207	chr1	rs10888382	150531008	T	C	0.0478	0.0458	0.719	0.0459957873421583	0.0242	0.05732	53386	77258	58749.13
5112783	chr1	rs10749657	150531050	G	A	0.135	0.133	0.523	0.0332026408277183	0.0176	0.05916	53386	77258	58749.13
5096008	chr1	rs12097596	150531360	G	A	0.985	0.984	0.93	0.0587027762537362	0.0433	0.1756	39637	48694	42046.62
5106252	chr1	rs11204664	150531380	T	C	0.425	0.42	0.918	0.0089993837968006	0.0091	0.3194	53386	77258	58749.13
5106159	chr1	rs12116492	150534368	T	C	0.458	0.447	0.98	0.0205964297986501	0.0087	0.01877	53386	77258	58749.13
5098967	chr1	rs11204665	150536349	A	G	0.914	0.917	0.983	-0.0174005146801673	0.0157	0.2676	53386	77258	58749.13
5092238	chr1	rs28744536	150537216	G	C	0.913	0.916	0.982	-0.0172987645783295	0.0156	0.2674	53386	77258	58749.13
5110826	chr1	rs4971041	150537357	C	T	0.45	0.439	0.988	0.0243998868235351	0.0087	0.005177	53386	77258	58749.13
5110377	chr1	rs11803990	150539706	C	G	0.921	0.915	0.939	0.0221038989069263	0.0162	0.1721	53386	77258	58749.13
5109202	chr1	rs932054	150539867	C	G	0.46	0.449	0.986	0.0212036062510236	0.0087	0.01513	53386	77258	58749.13
5106509	chr1	rs7543465	150539875	C	T	0.912	0.916	0.982	-0.0176956485356892	0.0156	0.2556	53386	77258	58749.13
5103450	chr1	rs4971044	150539971	A	G	0.986	0.985	0.957	0.0797996012024758	0.0454	0.07914	37321	45729	39491.85
5109051	chr1	rs7549723	150541812	C	T	0.36	0.353	0.991	0.0204004877576787	0.009	0.02363	53386	77258	58749.13
5094550	chr1	rs6655975	150542128	A	G	0.358	0.351	0.992	0.0190964956909883	0.009	0.03416	53386	77258	58749.13
5108895	chr1	rs11204666	150543128	C	T	0.833	0.838	0.942	-0.028399474521698	0.012	0.01772	53386	77258	58749.13
5092269	chr1	rs11204668	150543686	G	A	0.453	0.443	0.987	0.0176041339483571	0.0087	0.04417	53386	77258	58749.13
5095446	chr1	rs6665912	150544093	T	C	0.78	0.783	0.969	-0.0222967349986103	0.0106	0.0349	53386	77258	58749.13
5105026	chr1	rs12131809	150544640	C	T	0.78	0.783	0.969	-0.0222047099881925	0.0106	0.03568	53386	77258	58749.13
5101334	chr1	rs11204669	150545020	G	A	0.442	0.431	0.991	0.0209000641077417	0.0087	0.01647	53386	77258	58749.13
5105674	chr1	rs12406712	150545084	C	A	0.453	0.442	0.988	0.0177023841130051	0.0087	0.042	53386	77258	58749.13
5103963	chr1	rs6672667	150546086	T	C	0.918	0.921	0.984	-0.015702643727291	0.016	0.3266	53386	77258	58749.13
5113341	chr1	rs55862611	150546316	G	A	0.451	0.439	0.988	0.0177023841130051	0.0087	0.04197	53386	77258	58749.13
5110764	chr1	rs12126271	150546598	G	A	0.451	0.439	0.988	0.0178006246255066	0.0087	0.04175	53386	77258	58749.13
5105076	chr1	rs6587756	150546865	A	T	0.352	0.345	0.992	0.0166997792224134	0.0091	0.06473	53386	77258	58749.13
5094834	chr1	rs878471	150547747	G	A	0.439	0.428	0.992	0.0210959082947329	0.0087	0.01557	53386	77258	58749.13
5093896	chr1	rs16837903	150552042	G	A	0.854	0.855	0.957	-0.0050024916227914	0.0125	0.6861	53386	77258	58749.13
5093417	chr1	rs3738484	150552330	G	T	0.465	0.455	0.99	0.0111970780932162	0.0087	0.1958	53386	77258	58749.13
5112288	chr1	rs3738485	150552392	C	G	0.465	0.456	0.991	0.0114047182634362	0.0087	0.191	53386	77258	58749.13
5100673	chr1	rs9803935	150552622	T	G	0.465	0.455	0.99	0.0111970780932162	0.0087	0.196	53386	77258	58749.13
5094543	chr1	rs4970918	150553348	G	A	0.465	0.455	0.991	0.0112959597418516	0.0087	0.1932	53386	77258	58749.13
5102580	chr1	rs11204671	150554458	T	C	0.352	0.345	0.993	0.0166014304974254	0.009	0.06638	53386	77258	58749.13
5108378	chr1	rs12125672	150554470	A	T	0.465	0.455	0.991	0.0115035793834154	0.0087	0.1856	53386	77258	58749.13
5097519	chr1	rs12034302	150554876	G	A	0.903	0.904	0.99	0.0005998200719675	0.0147	0.9666	53386	77258	58749.13
5104745	chr1	rs35967040	150555588	A	C	0.352	0.345	0.993	0.0166014304974254	0.009	0.06646	53386	77258	58749.13
5113610	chr1	rs61820165	150555987	C	T	0.465	0.455	0.991	0.0112959597418516	0.0087	0.1927	53386	77258	58749.13
5104373	chr1	rs61820166	150556036	C	T	0.901	0.903	0.99	0.0017983819413794	0.0146	0.8999	53386	77258	58749.13
5112443	chr1	rs112175941	150558293	T	A	0.84	0.835	0.953	0.0329994782631079	0.012	0.005793	53386	77258	58749.13
5102003	chr1	rs60060012	150558997	C	T	0.901	0.903	0.991	0.0017983819413794	0.0146	0.8996	53386	77258	58749.13
5095219	chr1	rs116602821	150559168	T	A	0.892	0.893	0.942	0.0022973590486834	0.0143	0.871	53386	77258	58749.13
5104673	chr1	rs6695123	150563483	T	C	0.355	0.348	0.995	0.0164047040252769	0.009	0.06813	53386	77258	58749.13
5108753	chr1	rs6698495	150564476	T	C	0.468	0.459	0.996	0.0109003744682883	0.0087	0.2093	53386	77258	58749.13
5095493	chr1	rs61820170	150566861	C	T	0.903	0.904	0.992	0.0013990209137074	0.0147	0.9237	53386	77258	58749.13
5092272	chr1	rs11204674	150569968	T	C	0.903	0.905	0.994	0.0023971245997214	0.0147	0.8691	53386	77258	58749.13
5107405	chr1	rs6697620	150570166	A	G	0.456	0.447	1.0	0.0133011462391285	0.0086	0.1239	53386	77258	58749.13
5110213	chr1	rs11585460	150570238	G	A	0.901	0.903	0.995	0.0028958031120254	0.0146	0.842	53386	77258	58749.13
5101390	chr1	rs11204675	150570985	T	G	0.456	0.447	1.0	0.013202462677756	0.0086	0.1254	53386	77258	58749.13
5105577	chr1	rs11204676	150571149	C	T	0.683	0.672	0.989	0.0295976364389436	0.0093	0.00139	53386	77258	58749.13
5095224	chr1	rs2048558	150571730	A	G	0.467	0.458	0.998	0.0102968054773682	0.0086	0.2333	53386	77258	58749.13
5093347	chr1	rs11585169	150572037	T	A	0.441	0.433	0.99	0.0077002766261879	0.0087	0.3778	53386	77258	58749.13
5092159	chr1	rs10888384	150574256	C	T	0.457	0.448	1.0	0.0134984841513417	0.0086	0.1179	53386	77258	58749.13
5101274	chr1	rs10888385	150574302	T	C	0.457	0.448	1.0	0.0134984841513417	0.0086	0.1191	53386	77258	58749.13
5107159	chr1	rs11204677	150574695	C	G	0.468	0.459	0.997	0.0103957761821204	0.0086	0.2299	53386	77258	58749.13
5109319	chr1	rs11204678	150574759	T	G	0.456	0.448	1.0	0.0133998200630165	0.0086	0.1217	53386	77258	58749.13
5091147	chr1	rs12139563	150578241	A	G	0.456	0.448	1.0	0.0131037693769772	0.0086	0.1301	53386	77258	58749.13
5103152	chr1	rs12746899	150579678	A	T	0.467	0.459	0.997	0.0101978249764461	0.0086	0.2401	53386	77258	58749.13
5099075	chr1	rs1355637	150582438	C	T	0.821	0.815	0.963	0.0311013012983478	0.0113	0.006099	53386	77258	58749.13
5110350	chr1	rs11204679	150583670	G	C	0.468	0.459	0.997	0.0102968054773682	0.0086	0.2319	53386	77258	58749.13
5111589	chr1	rs4970966	150584103	G	T	0.782	0.784	0.998	-0.0243951568347216	0.0104	0.01901	53386	77258	58749.13
5105514	chr1	rs12045807	150584834	T	C	0.901	0.903	0.998	0.0024968801985871	0.0145	0.8658	53386	77258	58749.13
5105653	chr1	rs6681426	150586971	G	A	0.355	0.348	0.997	0.0159028762794155	0.009	0.07781	53386	77258	58749.13
5113277	chr1	rs11204680	150587140	T	G	0.468	0.459	0.997	0.0103957761821204	0.0086	0.2289	53386	77258	58749.13
5105899	chr1	rs56661631	150587388	C	T	0.687	0.675	0.995	0.0301023438164435	0.0093	0.001137	53386	77258	58749.13
5104289	chr1	rs6669122	150591732	A	G	0.468	0.46	0.997	0.0096037361426946	0.0086	0.2659	53386	77258	58749.13
5103996	chr1	rs77604525	150593391	T	G	0.887	0.887	0.953	0.004201162744548	0.014	0.7624	53386	77258	58749.13
5099101	chr1	rs1053701	150594701	C	T	0.903	0.905	0.997	0.0037031349243813	0.0147	0.8026	53386	77258	58749.13
5108826	chr1	rs11204682	150595537	G	T	0.783	0.785	0.994	-0.023401696181619	0.0105	0.02545	53386	77258	58749.13
5091962	chr1	rs7517	150596411	C	A	0.902	0.903	0.998	0.0037031349243813	0.0146	0.7988	53386	77258	58749.13
5098138	chr1	rs1971378	150597261	G	A	0.468	0.46	0.997	0.0093957216403621	0.0086	0.2777	53386	77258	58749.13
5100351	chr1	rs1053732	150597890	G	A	0.467	0.459	0.996	0.0092966519050945	0.0086	0.281	53386	77258	58749.13
5093097	chr1	rs2280078	150600181	C	T	0.356	0.349	0.997	0.0152038337422728	0.009	0.09193	53386	77258	58749.13
5100302	chr1	rs3754209	150604110	G	T	0.467	0.459	0.996	0.009504687014246	0.0087	0.2698	53386	77258	58749.13
5103014	chr1	rs4970923	150608300	A	G	0.467	0.459	0.996	0.0096037361426946	0.0087	0.2686	53386	77258	58749.13
5101034	chr1	rs72700870	150608653	C	G	0.857	0.857	0.948	-0.0029042131473898	0.0126	0.8157	53386	77258	58749.13
5096814	chr1	rs6587515	150608888	G	A	0.903	0.905	0.995	0.0035038543266769	0.0147	0.8107	53386	77258	58749.13
5104171	chr1	rs11204684	150608894	A	G	0.467	0.459	0.996	0.0097027754613851	0.0087	0.2641	53386	77258	58749.13
5091287	chr1	rs76762554	150611345	C	G	0.904	0.905	0.993	0.004201162744548	0.0147	0.776	53386	77258	58749.13
5109922	chr1	rs10888386	150611957	A	G	0.356	0.349	0.995	0.0153023200084426	0.009	0.08995	53386	77258	58749.13
5102421	chr1	rs4970968	150612360	G	T	0.369	0.362	0.991	0.0126002819757385	0.009	0.1589	53386	77258	58749.13
5092974	chr1	rs4970969	150612361	C	T	0.369	0.362	0.991	0.0125015292229252	0.009	0.1636	53386	77258	58749.13
5090905	chr1	rs12067556	150614535	G	A	0.645	0.651	0.993	-0.0143017847108596	0.009	0.1123	53386	77258	58749.13
5096319	chr1	rs56174820	150614966	G	A	0.811	0.807	0.898	0.0195967237465575	0.0116	0.09049	53386	77258	58749.13
5091488	chr1	rs12402939	150615094	A	C	0.601	0.608	0.998	-0.0144032303107437	0.0088	0.1004	53386	77258	58749.13
