## Supplementary material for "Characterization of shared and ancestry-specific signals driving complex traits using multi-ancestry fine-mapping": s2_gwas_temp.txt

Unnamed: 0	chrom	ID	pos	A1	A2	FCAS	FCON	IMPINFO	BETA	SE	P	NCAS	NCON	NEFF
1526116	chr1	rs56360357	149641145	G	A	0.419	0.414	0.221	-0.0186019483996616	0.0356	0.6025	14004	16757	14424.77
1523349	chr1	rs61808245	149652811	C	T	0.71	0.699	0.243	-0.0059979518036359	0.0379	0.8734	13457	16217	13881.29
1523919	chr1	rs56342883	149660950	G	A	0.167	0.164	0.582	-0.0225012653465135	0.0283	0.4257	14004	16757	14424.77
1526054	chr1	rs61809779	149662945	C	T	0.864	0.864	0.232	0.0228958774769045	0.0508	0.6518	13457	16217	13881.29
1524790	chr1	rs55803744	149674792	T	C	0.298	0.307	0.39	-0.0149004625639624	0.0285	0.6021	14004	16757	14424.77
1522657	chr1	rs12132746	149698251	G	A	0.532	0.541	0.263	-0.0593042438991411	0.032	0.06378	14004	16757	14424.77
1522779	chr1	rs56130070	149715562	T	C	0.857	0.861	0.382	-0.0394999521368577	0.037	0.2863	14004	16757	14424.77
1523447	chr1	rs7525470	149715583	C	T	0.857	0.861	0.383	-0.0442027026797326	0.037	0.2321	14004	16757	14424.77
1525319	chr1	rs11588923	149717036	T	C	0.855	0.858	0.391	-0.0388967656299467	0.0364	0.2852	14004	16757	14424.77
1524628	chr1	rs4559549	149717647	A	C	0.726	0.728	0.476	-0.0322029950400999	0.0264	0.2229	14004	16757	14424.77
1523834	chr1	rs79330123	149718092	C	T	0.874	0.872	0.419	-0.017502275136142	0.0385	0.6486	14004	16757	14424.77
1523775	chr1	rs6657036	149719899	G	T	0.878	0.876	0.416	-0.023002541565316	0.0393	0.5582	14004	16757	14424.77
1522622	chr1	rs74885624	149721759	T	C	0.76	0.761	0.43	-0.0274020297483382	0.029	0.3454	14004	16757	14424.77
1522784	chr1	rs55827602	149725133	C	G	0.888	0.888	0.288	-0.0112025145079934	0.0485	0.8178	13457	16217	13881.29
1525105	chr1	rs2664745	149726118	A	G	0.502	0.505	0.213	-0.0908989237168223	0.0361	0.01176	14004	16757	14424.77
1523572	chr1	rs201018977	149731444	C	A	0.981	0.981	0.33	-0.0338981034057645	0.105	0.7469	14004	16757	14424.77
1523832	chr1	rs602034	149733247	G	C	0.503	0.505	0.214	-0.0927953446547093	0.036	0.009924	14004	16757	14424.77
1522725	chr1	rs2791018	149736391	C	T	0.0489	0.0503	0.242	-0.0898043646600713	0.0946	0.3429	10428	10245	10100.03
1523057	chr1	rs56135477	149748810	G	A	0.5	0.497	0.216	0.0861042990521317	0.0359	0.01629	14004	16757	14424.77
1522628	chr1	rs111328914	149760974	A	G	0.929	0.931	0.236	-0.0856995105900367	0.0679	0.2065	12966	15538	13311.39
1524481	chr1	rs112869437	149768506	T	C	0.941	0.94	0.414	-0.0325955083699338	0.054	0.5462	14004	16757	14424.77
1525556	chr1	rs55649985	149771869	G	A	0.926	0.925	0.367	-0.0274020297483382	0.0521	0.5994	14004	16757	14424.77
1524898	chr1	rs3738319	149815323	G	A	0.832	0.829	0.685	0.0411035548784171	0.0257	0.11	14004	16757	14424.77
1522813	chr1	rs12119601	149820656	G	C	0.397	0.396	0.478	0.0107025231331357	0.0245	0.6609	14004	16757	14424.77
1524605	chr1	rs146356417	149854890	C	A	0.73	0.731	0.771	-0.0054045784588597	0.0218	0.8049	14004	16757	14424.77
1525401	chr1	rs17581597	149860372	C	T	0.783	0.786	0.784	0.0	0.0234	0.9997	14004	16757	14424.77
1523396	chr1	rs6696191	149862367	A	G	0.0797	0.0804	0.627	-0.0564010536507698	0.0403	0.1617	14004	16757	14424.77
1523096	chr1	rs28642307	149876370	A	T	0.906	0.904	0.511	-0.0248051189189711	0.0409	0.5439	14004	16757	14424.77
1525548	chr1	rs117128666	149880168	G	C	0.964	0.964	0.493	0.0098018049722602	0.0636	0.8775	14004	16757	14424.77
1524725	chr1	rs148204376	149880331	A	G	0.965	0.965	0.492	-0.0064004391810282	0.0646	0.9206	14004	16757	14424.77
1525155	chr1	rs35002905	149880650	C	T	0.887	0.885	0.508	-0.0009004052431641	0.0372	0.9807	14004	16757	14424.77
1523348	chr1	rs55909843	149881173	A	C	0.979	0.978	0.36	0.0148984646619666	0.1246	0.9047	10077	12897	10749.19
1525422	chr1	rs56351279	149881183	C	T	0.977	0.978	0.377	-0.0746050187378346	0.1355	0.5822	7809	10652	8492.75
1525856	chr1	rs626785	149881900	G	A	0.0903	0.0916	0.767	-0.068396620708353	0.0346	0.04832	14004	16757	14424.77
1525540	chr1	rs577935	149885583	A	G	0.0835	0.0849	0.823	-0.0620988329318545	0.0347	0.07329	14004	16757	14424.77
1526138	chr1	rs4926386	149886135	C	A	0.747	0.749	0.828	-0.009000382197299	0.0216	0.6764	14004	16757	14424.77
1525542	chr1	rs11205277	149892872	A	G	0.657	0.662	0.849	-0.0275973271921043	0.0193	0.1518	14004	16757	14424.77
1523476	chr1	rs147211319	149894235	C	T	0.942	0.943	0.606	0.0493043176841434	0.0471	0.2948	14004	16757	14424.77
1523692	chr1	rs72692821	149905279	G	A	0.704	0.702	0.923	-0.0003000450090019	0.0194	0.989	14004	16757	14424.77
1525872	chr1	rs11205303	149906413	T	C	0.664	0.67	0.849	-0.0328951617042694	0.0193	0.08839	14004	16757	14424.77
1525817	chr1	rs1868992	149908108	A	G	0.678	0.676	0.923	0.0005998200719675	0.019	0.9765	14004	16757	14424.77
1525841	chr1	rs72692823	149910775	T	C	0.695	0.694	0.943	-0.001100605444033	0.019	0.9551	14004	16757	14424.77
1525256	chr1	rs7551741	149918132	G	A	0.712	0.711	0.911	0.0001999800026662	0.0196	0.9913	14004	16757	14424.77
1524164	chr1	rs6660842	149918619	C	G	0.692	0.691	0.962	0.0017983819413794	0.0188	0.9221	14004	16757	14424.77
1525550	chr1	rs6587723	149922960	T	C	0.5	0.495	0.746	0.0114047182634362	0.0194	0.5559	14004	16757	14424.77
1523893	chr1	rs4926400	149931541	G	A	0.696	0.695	0.976	-0.0009004052431641	0.0187	0.9621	14004	16757	14424.77
1526013	chr1	rs3767628	149938745	A	G	0.693	0.692	0.983	0.0013990209137074	0.0186	0.9387	14004	16757	14424.77
1524794	chr1	rs3767627	149938898	T	C	0.695	0.694	0.981	0.0	0.0186	0.9979	14004	16757	14424.77
1523530	chr1	rs12023748	149941228	A	G	0.692	0.691	0.984	0.0013990209137074	0.0186	0.9382	14004	16757	14424.77
1524699	chr1	rs10494260	149943784	T	C	0.695	0.694	0.982	0.0	0.0186	0.9993	14004	16757	14424.77
1522765	chr1	rs12026500	149945558	C	A	0.695	0.694	0.982	-0.000200020002667	0.0186	0.9894	14004	16757	14424.77
1525611	chr1	rs78077162	149950414	A	T	0.902	0.902	0.65	0.0524975689577541	0.0334	0.1158	14004	16757	14424.77
1524554	chr1	rs35786175	149951467	G	T	0.922	0.921	0.551	-0.0256050287153947	0.042	0.5427	14004	16757	14424.77
1524169	chr1	rs61807555	149955086	G	A	0.917	0.914	0.546	-0.0235040691879941	0.0412	0.5692	14004	16757	14424.77
1526124	chr1	rs79731933	149955618	C	T	0.902	0.902	0.653	0.0522033801338585	0.0332	0.116	14004	16757	14424.77
1524350	chr1	rs11205309	149956342	A	T	0.692	0.691	0.986	0.0005998200719675	0.0185	0.9725	14004	16757	14424.77
1523735	chr1	rs76739629	149962585	T	A	0.902	0.902	0.649	0.0524026787930484	0.0334	0.1172	14004	16757	14424.77
1524114	chr1	rs11205310	149965170	G	T	0.695	0.694	0.988	-0.0009004052431641	0.0186	0.9627	14004	16757	14424.77
1525285	chr1	rs12082689	149972358	A	G	0.693	0.692	0.99	0.0005998200719675	0.0185	0.9736	14004	16757	14424.77
1523351	chr1	rs116653440	149972740	A	G	0.979	0.979	0.394	-0.0426987545331152	0.1243	0.731	8378	11198	9050.19
1524360	chr1	rs3936952	149978552	G	A	0.692	0.692	0.993	0.0005998200719675	0.0185	0.9757	14004	16757	14424.77
1525507	chr1	rs3738320	149982626	A	G	0.692	0.692	0.994	0.0006997551142732	0.0185	0.9697	14004	16757	14424.77
1523864	chr1	rs12023231	149989434	T	C	0.695	0.694	0.983	0.0004998750416509	0.0186	0.9803	14004	16757	14424.77
1522592	chr1	rs12409885	149991147	C	T	0.695	0.694	0.977	0.0002999550089979	0.0187	0.9871	14004	16757	14424.77
1525821	chr1	rs12022928	149994954	A	G	0.692	0.691	0.956	0.0008995952428359	0.0188	0.9627	14004	16757	14424.77
1525931	chr1	rs67807996	149995265	G	A	0.709	0.712	0.65	-0.0243029385231735	0.0228	0.2872	14004	16757	14424.77
1525162	chr1	rs77644650	149995368	C	T	0.694	0.693	0.952	0.0001999800026662	0.0189	0.9931	14004	16757	14424.77
1525139	chr1	rs58700306	149995505	C	T	0.691	0.69	0.953	0.0008995952428359	0.0189	0.9615	14004	16757	14424.77
1525757	chr1	rs74874700	149996293	G	A	0.98	0.98	0.371	-0.003596459514405	0.1304	0.9781	8378	11198	9050.19
1525745	chr1	rs11205312	149996732	G	A	0.704	0.702	0.921	-0.0017014466397575	0.0194	0.9284	14004	16757	14424.77
1522726	chr1	rs61584789	149997165	A	C	0.696	0.695	0.927	-0.0010005003335835	0.0192	0.96	14004	16757	14424.77
1524116	chr1	rs57252299	149997174	G	A	0.704	0.702	0.907	-0.0023026490626755	0.0196	0.9055	14004	16757	14424.77
1524158	chr1	rs12027024	149998494	T	C	0.304	0.306	0.73	-0.0440981887217984	0.0207	0.0329	14004	16757	14424.77
1522981	chr1	rs7521171	149998497	G	A	0.311	0.313	0.716	-0.0398953406632555	0.0208	0.05453	14004	16757	14424.77
1524138	chr1	rs28496715	149998702	A	C	0.808	0.812	0.519	0.0117012723076411	0.0286	0.6827	14004	16757	14424.77
1525884	chr1	rs28536536	149998779	C	T	0.668	0.672	0.62	-0.044599955369026	0.0225	0.04777	14004	16757	14424.77
1525797	chr1	rs56972081	149999228	T	C	0.743	0.741	0.797	-0.0057967688471774	0.0216	0.7872	14004	16757	14424.77
4555555	chr1	rs12022725	150000165	A	G	0.494	0.498	0.902	0.009504687014246	0.0178	0.5931	14004	16757	14424.77
4573015	chr1	rs1339493	150001478	A	C	0.744	0.742	0.815	-0.0058973552660839	0.0214	0.7839	14004	16757	14424.77
4562343	chr1	rs11578204	150001721	T	G	0.494	0.497	0.913	0.0092966519050945	0.0177	0.5981	14004	16757	14424.77
4556240	chr1	rs16833244	150003189	C	G	0.744	0.742	0.816	-0.0064004391810282	0.0214	0.7657	14004	16757	14424.77
4565868	chr1	rs12026620	150003827	A	T	0.773	0.773	0.79	-0.009000382197299	0.0228	0.6936	14004	16757	14424.77
4565655	chr1	rs12402898	150023189	G	A	0.742	0.739	0.826	-0.009000382197299	0.0212	0.6699	14004	16757	14424.77
4561311	chr1	rs3754047	150039207	C	A	0.774	0.775	0.834	-0.0076995657264405	0.0224	0.7292	14004	16757	14424.77
4559191	chr1	rs7554419	150041405	C	G	0.874	0.867	0.559	0.0349037160078804	0.0348	0.3156	14004	16757	14424.77
4560315	chr1	rs55676120	150042713	A	T	0.781	0.776	0.798	-0.0019018072895963	0.0228	0.9323	14004	16757	14424.77
4570990	chr1	rs3736082	150055021	G	A	0.737	0.733	0.865	-0.009696862978864	0.0207	0.6403	14004	16757	14424.77
4571842	chr1	rs12032146	150089520	G	C	0.78	0.781	0.784	-0.0125990355765152	0.0232	0.589	14004	16757	14424.77
4558697	chr1	rs7536239	150098339	T	C	0.833	0.837	0.597	0.0205964297986501	0.0291	0.4786	14004	16757	14424.77
4559099	chr1	rs12723224	150098436	G	A	0.923	0.923	0.301	-0.0285023604727122	0.0563	0.6133	14004	16757	14424.77
4555875	chr1	rs11808823	150116525	A	G	0.79	0.788	0.764	-0.0050024916227914	0.0239	0.8349	14004	16757	14424.77
4558342	chr1	rs76413654	150121929	C	G	0.732	0.728	0.833	-0.0052035148315978	0.0209	0.8037	14004	16757	14424.77
4571564	chr1	rs12142278	150125249	A	G	0.876	0.87	0.541	0.0295976364389436	0.0352	0.4008	14004	16757	14424.77
4568639	chr1	rs6693817	150127104	A	T	0.499	0.505	0.831	-0.0010005003335835	0.0186	0.959	14004	16757	14424.77
4565100	chr1	rs10888573	150130835	G	A	0.296	0.301	0.798	-0.0008003201707691	0.0207	0.969	14004	16757	14424.77
4557694	chr1	rs41264977	150132289	C	G	0.712	0.708	0.808	0.0008995952428359	0.0207	0.9638	14004	16757	14424.77
4555781	chr1	rs973374	150134735	A	G	0.272	0.272	0.765	0.0207041815582916	0.0217	0.3419	14004	16757	14424.77
4574336	chr1	rs12022137	150138710	G	A	0.838	0.843	0.632	0.0208021276292633	0.0287	0.4682	14004	16757	14424.77
4568611	chr1	rs6700343	150149016	G	A	0.719	0.712	0.832	0.0099998345783334	0.0206	0.6268	14004	16757	14424.77
4567471	chr1	rs1105210	150152938	G	A	0.782	0.776	0.811	-0.0006001800720324	0.0226	0.978	14004	16757	14424.77
4567236	chr1	rs7550600	150165030	C	T	0.535	0.526	0.875	-0.0122952780941516	0.0182	0.5	14004	16757	14424.77
4565099	chr1	rs7551023	150165499	C	T	0.464	0.457	0.94	-0.0108991808690006	0.0177	0.5364	14004	16757	14424.77
4562318	chr1	rs12133235	150165849	A	C	0.446	0.439	0.974	-0.0073972926304747	0.0174	0.6715	14004	16757	14424.77
4557224	chr1	rs12133238	150165860	A	G	0.451	0.443	0.971	-0.0091012913892029	0.0174	0.6025	14004	16757	14424.77
4565540	chr1	rs3121000	150166486	A	G	0.445	0.438	0.981	-0.007296555232638	0.0173	0.6719	14004	16757	14424.77
4568114	chr1	rs3118124	150166675	A	G	0.45	0.443	0.979	-0.009696862978864	0.0173	0.5749	14004	16757	14424.77
4565513	chr1	rs6692738	150166773	G	A	0.451	0.444	0.977	-0.0091012913892029	0.0174	0.5999	14004	16757	14424.77
4571798	chr1	rs12131063	150168156	G	A	0.451	0.443	0.977	-0.0095050300143049	0.0174	0.5846	14004	16757	14424.77
4555483	chr1	rs3121001	150168990	A	T	0.445	0.438	0.981	-0.0081027387031859	0.0173	0.6383	14004	16757	14424.77
4570764	chr1	rs10888575	150169211	T	C	0.451	0.443	0.976	-0.0095050300143049	0.0174	0.5841	14004	16757	14424.77
4562954	chr1	rs11205339	150169917	T	C	0.451	0.443	0.976	-0.0095958936734469	0.0174	0.5797	14004	16757	14424.77
4561419	chr1	rs11205340	150170612	A	G	0.445	0.438	0.981	-0.0076995657264405	0.0173	0.658	14004	16757	14424.77
4567223	chr1	rs6660127	150171399	T	C	0.451	0.443	0.975	-0.009797842480111	0.0174	0.572	14004	16757	14424.77
4565327	chr1	rs4264032	150172214	G	T	0.445	0.438	0.98	-0.0075987978753305	0.0173	0.6617	14004	16757	14424.77
4559503	chr1	rs12083178	150172630	T	G	0.451	0.443	0.975	-0.0098988321792475	0.0174	0.5677	14004	16757	14424.77
4562490	chr1	rs10443210	150175773	A	G	0.445	0.439	0.98	-0.0085968472255182	0.0173	0.621	14004	16757	14424.77
4555841	chr1	rs59507173	150178903	C	T	0.45	0.443	0.974	-0.0105049846451474	0.0174	0.5461	14004	16757	14424.77
4571073	chr1	rs4408187	150181086	T	C	0.445	0.438	0.981	-0.0082035573506883	0.0173	0.6354	14004	16757	14424.77
4574002	chr1	rs6703332	150182134	C	G	0.45	0.443	0.974	-0.0107980900995126	0.0174	0.5362	14004	16757	14424.77
4563491	chr1	rs11205341	150183060	G	A	0.445	0.438	0.982	-0.0084959889212643	0.0173	0.623	14004	16757	14424.77
4566861	chr1	rs1535873	150185432	G	A	0.45	0.443	0.974	-0.0107980900995126	0.0174	0.5332	14004	16757	14424.77
4556192	chr1	rs956796	150186091	G	A	0.684	0.68	0.871	-0.0145046862028817	0.0196	0.4586	14004	16757	14424.77
4565896	chr1	rs6680040	150187336	T	C	0.446	0.439	0.981	-0.0087985943563496	0.0173	0.6131	14004	16757	14424.77
4573960	chr1	rs6665499	150188606	T	C	0.445	0.438	0.984	-0.0079011318962572	0.0173	0.6475	14004	16757	14424.77
4571972	chr1	rs7532164	150194485	C	T	0.45	0.443	0.976	-0.010302892995897	0.0174	0.5525	14004	16757	14424.77
4569693	chr1	rs78417158	150196196	C	G	0.45	0.443	0.976	-0.010302892995897	0.0174	0.5521	14004	16757	14424.77
4564353	chr1	rs4926392	150196856	A	G	0.0319	0.0327	0.646	-0.0313049258284153	0.058	0.5902	14004	16757	14424.77
4561329	chr1	rs7522034	150199123	G	T	0.497	0.491	0.971	-0.004198802647333	0.0172	0.8077	14004	16757	14424.77
4555097	chr1	rs7535712	150199411	A	C	0.502	0.496	0.961	-0.0062998021485279	0.0173	0.7177	14004	16757	14424.77
4564936	chr1	rs11811787	150200487	C	T	0.45	0.443	0.977	-0.0101008421794295	0.0173	0.5616	14004	16757	14424.77
4573481	chr1	rs10888576	150200792	G	C	0.448	0.441	0.976	-0.009000382197299	0.0174	0.6056	14004	16757	14424.77
4566984	chr1	rs55647200	150202103	G	A	0.448	0.441	0.974	-0.0101008421794295	0.0174	0.5605	14004	16757	14424.77
4567797	chr1	rs55956539	150202128	T	C	0.448	0.441	0.974	-0.0102018624845967	0.0174	0.5554	14004	16757	14424.77
4561306	chr1	rs7548543	150203652	A	G	0.442	0.436	0.984	-0.0080019302190585	0.0173	0.6451	14004	16757	14424.77
4570239	chr1	rs12401456	150204405	G	A	0.767	0.763	0.87	-0.0019018072895963	0.0216	0.9293	14004	16757	14424.77
4561934	chr1	rs6587753	150205719	T	C	0.442	0.435	0.983	-0.0079011318962572	0.0173	0.6486	14004	16757	14424.77
4558330	chr1	rs2038752	150206375	C	T	0.442	0.435	0.982	-0.0084959889212643	0.0173	0.6234	14004	16757	14424.77
4572916	chr1	rs2038753	150206698	A	C	0.442	0.435	0.982	-0.0085968472255182	0.0173	0.6193	14004	16757	14424.77
4568969	chr1	rs1924549	150208840	C	G	0.44	0.434	0.981	-0.0098988321792475	0.0173	0.5677	14004	16757	14424.77
4557452	chr1	rs12569047	150209755	C	T	0.445	0.438	0.973	-0.0120017335415971	0.0174	0.4903	14004	16757	14424.77
4556312	chr1	rs61161619	150209835	C	A	0.445	0.439	0.972	-0.0122041688389067	0.0174	0.4821	14004	16757	14424.77
4559410	chr1	rs11205347	150210120	C	T	0.445	0.439	0.972	-0.0123965203365513	0.0174	0.4766	14004	16757	14424.77
4555696	chr1	rs6655935	150210538	T	C	0.44	0.434	0.98	-0.0105959392134034	0.0174	0.5414	14004	16757	14424.77
4555678	chr1	rs10788872	150211737	A	G	0.44	0.434	0.974	-0.0105049846451474	0.0174	0.5476	14004	16757	14424.77
4567887	chr1	rs7555995	150212707	C	G	0.444	0.438	0.963	-0.0125990355765152	0.0175	0.4714	14004	16757	14424.77
4571316	chr1	rs35938158	150213828	T	C	0.425	0.418	0.943	-0.0075987978753305	0.0177	0.6686	14004	16757	14424.77
4559857	chr1	rs12121923	150214238	T	C	0.421	0.414	0.946	-0.0074980401773571	0.0177	0.6728	14004	16757	14424.77
4564132	chr1	rs12057558	150214530	G	A	0.422	0.415	0.947	-0.0079011318962572	0.0177	0.6545	14004	16757	14424.77
4571181	chr1	rs7512697	150218242	C	T	0.426	0.42	0.952	-0.0107980900995126	0.0177	0.5408	14004	16757	14424.77
4564076	chr1	rs6668679	150219501	T	C	0.426	0.419	0.954	-0.0106970095483354	0.0177	0.5446	14004	16757	14424.77
4561199	chr1	rs13374483	150221826	A	G	0.426	0.419	0.959	-0.0108991808690006	0.0176	0.5356	14004	16757	14424.77
4563890	chr1	rs13374013	150221842	G	T	0.426	0.419	0.959	-0.0108991808690006	0.0176	0.5348	14004	16757	14424.77
4573511	chr1	rs10888577	150224127	T	C	0.426	0.419	0.964	-0.0095958936734469	0.0176	0.5832	14004	16757	14424.77
4573850	chr1	rs11205353	150224505	A	G	0.425	0.418	0.966	-0.0085968472255182	0.0175	0.6222	14004	16757	14424.77
4555674	chr1	rs34908293	150225502	A	G	0.425	0.418	0.966	-0.0084959889212643	0.0176	0.6293	14004	16757	14424.77
4569303	chr1	rs12129776	150231989	T	A	0.683	0.675	0.89	0.0074025335167413	0.0193	0.7029	14004	16757	14424.77
4562646	chr1	rs3850839	150234282	T	G	0.426	0.418	0.97	-0.0078003437327339	0.0175	0.6584	14004	16757	14424.77
4571645	chr1	rs2298161	150237624	G	A	0.365	0.358	0.964	0.0063001125484799	0.018	0.7251	14004	16757	14424.77
4567741	chr1	rs2275780	150241230	G	T	0.683	0.674	0.896	0.0077995046323818	0.0193	0.6839	14004	16757	14424.77
4567917	chr1	rs3754048	150242189	G	C	0.425	0.418	0.961	-0.0081027387031859	0.0176	0.6475	14004	16757	14424.77
4570908	chr1	rs10494266	150245552	A	G	0.677	0.668	0.903	0.0099998345783334	0.0191	0.601	14004	16757	14424.77
4557572	chr1	rs12044791	150248436	T	C	0.832	0.834	0.829	0.0044003044444822	0.0248	0.8602	14004	16757	14424.77
4565334	chr1	rs11205354	150249101	C	A	0.345	0.338	0.938	0.0014988761237359	0.0184	0.9343	14004	16757	14424.77
4557560	chr1	rs10788873	150250534	T	A	0.282	0.276	0.965	-0.0098988321792475	0.0192	0.6076	14004	16757	14424.77
4560088	chr1	rs10157197	150250636	G	A	0.284	0.279	0.965	-0.0144032303107437	0.0192	0.4526	14004	16757	14424.77
4560331	chr1	rs11205355	150252329	G	A	0.284	0.279	0.967	-0.0143017847108596	0.0192	0.4557	14004	16757	14424.77
4556118	chr1	rs2274127	150252984	T	G	0.224	0.218	0.962	0.0055048206344449	0.0208	0.7935	14004	16757	14424.77
4562425	chr1	rs2147324	150255587	T	C	0.223	0.218	0.962	0.0050969882578437	0.0208	0.8066	14004	16757	14424.77
4555029	chr1	rs2318761	150257714	A	G	0.247	0.243	0.812	0.0061013488579762	0.0219	0.7791	14004	16757	14424.77
4555850	chr1	rs1815302	150257933	T	C	0.0638	0.0623	0.814	-0.0274020297483382	0.0387	0.4793	14004	16757	14424.77
4562850	chr1	rs1122967	150258838	C	G	0.228	0.224	0.967	0.0006997551142732	0.0206	0.9739	14004	16757	14424.77
4565941	chr1	rs9126	150259400	A	C	0.288	0.284	0.974	-0.0182963622831166	0.019	0.337	14004	16757	14424.77
4562797	chr1	rs6685252	150259945	T	A	0.229	0.226	0.97	-0.0039979812872983	0.0206	0.8476	14004	16757	14424.77
4572698	chr1	rs10888578	150260993	T	C	0.287	0.284	0.976	-0.0181028726978536	0.019	0.3413	14004	16757	14424.77
4556844	chr1	rs12739706	150261653	C	G	0.287	0.284	0.976	-0.0181028726978536	0.019	0.342	14004	16757	14424.77
4560183	chr1	rs10888579	150261925	C	T	0.287	0.284	0.976	-0.0181028726978536	0.019	0.3426	14004	16757	14424.77
4567964	chr1	rs12740679	150262270	C	G	0.711	0.714	0.902	-0.0267958227871631	0.0197	0.1747	14004	16757	14424.77
4557880	chr1	rs7544900	150262333	A	C	0.287	0.284	0.976	-0.0180010511095525	0.019	0.3432	14004	16757	14424.77
4567628	chr1	rs6693697	150264106	C	T	0.287	0.284	0.975	-0.0181028726978536	0.019	0.3415	14004	16757	14424.77
4562203	chr1	rs4926419	150264714	T	C	0.227	0.223	0.97	0.001099395443301	0.0206	0.9579	14004	16757	14424.77
4567484	chr1	rs12093148	150265173	G	A	0.289	0.285	0.972	-0.0174005146801673	0.019	0.3615	14004	16757	14424.77
4557899	chr1	rs7554686	150265619	A	T	0.228	0.225	0.973	-0.003797200248385	0.0206	0.8546	14004	16757	14424.77
4556585	chr1	rs7512552	150265704	T	C	0.227	0.223	0.972	0.0009995003330834	0.0206	0.962	14004	16757	14424.77
4559923	chr1	rs3818978	150266338	T	A	0.287	0.284	0.977	-0.0182047046548463	0.019	0.338	14004	16757	14424.77
4572399	chr1	rs11205357	150267798	T	C	0.222	0.218	0.969	0.0008995952428359	0.0208	0.9663	14004	16757	14424.77
4570647	chr1	rs11811885	150268461	G	A	0.287	0.283	0.978	-0.0182047046548463	0.019	0.339	14004	16757	14424.77
4564337	chr1	rs12747669	150268622	T	C	0.228	0.225	0.976	-0.0036968248442897	0.0205	0.8567	14004	16757	14424.77
4555217	chr1	rs1776275	150269437	G	T	0.287	0.283	0.979	-0.0181028726978536	0.019	0.3409	14004	16757	14424.77
4570461	chr1	rs1776274	150269452	C	T	0.222	0.218	0.97	0.0004998750416509	0.0208	0.9799	14004	16757	14424.77
4569376	chr1	rs500812	150269545	T	G	0.222	0.218	0.971	0.0007996801705642	0.0208	0.9691	14004	16757	14424.77
4555020	chr1	rs494952	150269932	C	T	0.228	0.225	0.977	-0.0036968248442897	0.0205	0.8588	14004	16757	14424.77
4571638	chr1	rs497128	150269952	A	G	0.228	0.225	0.977	-0.0036968248442897	0.0205	0.8589	14004	16757	14424.77
4564582	chr1	rs496203	150270025	A	G	0.229	0.225	0.975	-0.003596459514405	0.0205	0.86	14004	16757	14424.77
4571132	chr1	rs494041	150270026	T	C	0.228	0.225	0.977	-0.0036968248442897	0.0205	0.858	14004	16757	14424.77
4573485	chr1	rs1776273	150270209	A	G	0.228	0.225	0.978	-0.0036968248442897	0.0205	0.8587	14004	16757	14424.77
4559895	chr1	rs7511649	150270791	T	C	0.839	0.84	0.956	-0.0066017436345624	0.0235	0.7774	14004	16757	14424.77
4573545	chr1	rs573351	150271080	G	A	0.228	0.225	0.978	-0.003596459514405	0.0205	0.8614	14004	16757	14424.77
4570013	chr1	rs1614039	150272007	T	C	0.222	0.218	0.973	0.001099395443301	0.0207	0.9559	14004	16757	14424.77
4571575	chr1	rs1694347	150272047	A	G	0.0605	0.0585	0.849	-0.0153979421800967	0.0391	0.6943	14004	16757	14424.77
4566306	chr1	rs138496123	150273454	T	A	0.985	0.986	0.566	-0.0580953231907121	0.1204	0.6294	8151	8949	8094.81
4568765	chr1	rs2762860	150273579	G	A	0.228	0.225	0.978	-0.0032954239497972	0.0205	0.8727	14004	16757	14424.77
4561462	chr1	rs1694370	150274305	G	C	0.222	0.218	0.974	0.0013990209137074	0.0207	0.9445	14004	16757	14424.77
4562540	chr1	rs543179	150274610	G	A	0.228	0.225	0.978	-0.0032954239497972	0.0205	0.873	14004	16757	14424.77
4574249	chr1	rs509345	150276022	A	G	0.223	0.22	0.976	-0.0023026490626755	0.0207	0.9111	14004	16757	14424.77
4566459	chr1	rs471738	150276429	G	A	0.228	0.225	0.979	-0.0031048149534787	0.0205	0.8817	14004	16757	14424.77
4556484	chr1	rs471657	150276461	G	A	0.287	0.283	0.981	-0.0176040459483609	0.019	0.3522	14004	16757	14424.77
4565393	chr1	rs580159	150276650	A	C	0.228	0.225	0.979	-0.0031048149534787	0.0205	0.8809	14004	16757	14424.77
4555354	chr1	rs4581308	150276872	A	G	0.222	0.218	0.974	0.0013990209137074	0.0207	0.9447	14004	16757	14424.77
4564844	chr1	rs11205359	150277387	T	C	0.228	0.225	0.979	-0.0031048149534787	0.0205	0.879	14004	16757	14424.77
4561254	chr1	rs12403795	150278389	C	T	0.739	0.74	0.95	-0.0295009039176847	0.0199	0.1386	14004	16757	14424.77
4561529	chr1	rs1694375	150278908	C	G	0.222	0.218	0.974	0.0013990209137074	0.0207	0.9465	14004	16757	14424.77
4559836	chr1	rs1260398	150279876	T	C	0.228	0.225	0.978	-0.0032954239497972	0.0205	0.8741	14004	16757	14424.77
4571269	chr1	rs8006	150280801	G	C	0.228	0.225	0.978	-0.0032954239497972	0.0205	0.8715	14004	16757	14424.77
4569952	chr1	rs580060	150281202	A	C	0.222	0.218	0.975	0.0012991557316201	0.0207	0.9502	14004	16757	14424.77
4573235	chr1	rs1260396	150281501	A	C	0.222	0.218	0.975	0.0012991557316201	0.0207	0.9509	14004	16757	14424.77
4573975	chr1	rs486275	150282784	G	A	0.222	0.219	0.975	0.0012991557316201	0.0207	0.9513	14004	16757	14424.77
4572377	chr1	rs522435	150282910	G	A	0.222	0.219	0.975	0.0011992805754821	0.0207	0.9529	14004	16757	14424.77
4560107	chr1	rs521607	150282977	T	C	0.222	0.219	0.975	0.0011992805754821	0.0207	0.9541	14004	16757	14424.77
4559902	chr1	rs1260394	150283148	T	C	0.222	0.219	0.975	0.001099395443301	0.0207	0.9564	14004	16757	14424.77
4561160	chr1	rs488271	150284534	A	G	0.228	0.225	0.978	-0.0038975857287134	0.0205	0.8511	14004	16757	14424.77
4566390	chr1	rs1747927	150284940	C	T	0.228	0.225	0.978	-0.0039979812872983	0.0205	0.8472	14004	16757	14424.77
4573253	chr1	rs522068	150285707	C	T	0.932	0.933	0.882	0.0562007331879655	0.0356	0.1148	14004	16757	14424.77
4563924	chr1	rs578353	150287884	C	G	0.228	0.225	0.978	-0.0046005663955682	0.0205	0.8218	14004	16757	14424.77
4568123	chr1	rs519126	150288859	T	G	0.228	0.225	0.978	-0.0046005663955682	0.0205	0.822	14004	16757	14424.77
4567783	chr1	rs9435997	150289496	G	A	0.222	0.219	0.975	9.99950003332973e-05	0.0207	0.997	14004	16757	14424.77
4574353	chr1	rs56214461	150289692	T	C	0.222	0.219	0.975	9.99950003332973e-05	0.0207	0.997	14004	16757	14424.77
4560198	chr1	rs2454285	150290609	G	A	0.228	0.225	0.978	-0.004701032558649	0.0205	0.8204	14004	16757	14424.77
4562647	chr1	rs2477121	150290762	A	T	0.222	0.219	0.975	0.0	0.0207	0.9998	14004	16757	14424.77
4572095	chr1	rs4333886	150291041	C	G	0.778	0.781	0.975	0.0	0.0207	0.9999	14004	16757	14424.77
4565973	chr1	rs1694381	150292122	A	G	0.771	0.775	0.978	0.0046989426564652	0.0205	0.8195	14004	16757	14424.77
4573887	chr1	rs111776337	150292276	C	T	0.959	0.957	0.402	0.0691995168010044	0.0659	0.294	14004	16757	14424.77
4564771	chr1	rs1694380	150292341	A	G	0.772	0.775	0.978	0.0045994064948955	0.0205	0.8213	14004	16757	14424.77
4572354	chr1	rs1694379	150292417	C	A	0.713	0.716	0.981	0.0192044091837133	0.019	0.3099	14004	16757	14424.77
4573277	chr1	rs1694378	150293071	G	A	0.94	0.942	0.865	0.0136957831289865	0.0389	0.7239	14004	16757	14424.77
4572688	chr1	rs1776276	150293078	A	C	0.771	0.775	0.978	0.0045994064948955	0.0205	0.823	14004	16757	14424.77
4561483	chr1	rs1694377	150293153	A	G	0.778	0.781	0.975	9.99950003332973e-05	0.0207	0.9949	14004	16757	14424.77
4562002	chr1	rs1498308	150295131	G	T	0.777	0.78	0.98	0.0007996801705642	0.0206	0.9678	14004	16757	14424.77
4556258	chr1	rs1260400	150296298	C	T	0.777	0.78	0.976	0.0003999200213268	0.0207	0.9827	14004	16757	14424.77
4573017	chr1	rs698914	150298750	A	G	0.713	0.716	0.981	0.0190964956909883	0.019	0.3137	14004	16757	14424.77
4563808	chr1	rs834225	150300727	T	C	0.713	0.716	0.982	0.0194005857039748	0.0189	0.3049	14004	16757	14424.77
4560689	chr1	rs1260401	150303269	G	C	0.715	0.718	0.974	0.0199986865066891	0.0191	0.2951	14004	16757	14424.77
4561892	chr1	rs1260402	150303438	C	T	0.94	0.942	0.874	0.0134984841513417	0.0387	0.7283	14004	16757	14424.77
4555801	chr1	rs1260403	150303666	A	G	0.713	0.716	0.982	0.0193025022544974	0.0189	0.309	14004	16757	14424.77
4568642	chr1	rs1260404	150304150	T	A	0.772	0.775	0.979	0.0044998604248922	0.0205	0.8268	14004	16757	14424.77
4560604	chr1	rs1260405	150304781	A	G	0.777	0.78	0.98	0.0007996801705642	0.0206	0.9699	14004	16757	14424.77
4573554	chr1	rs1260406	150305863	C	A	0.777	0.78	0.98	0.0005998200719675	0.0206	0.9781	14004	16757	14424.77
4557533	chr1	rs1260407	150306125	T	C	0.772	0.775	0.979	0.0044998604248922	0.0205	0.8268	14004	16757	14424.77
4570518	chr1	rs1260408	150307270	T	G	0.713	0.716	0.981	0.0193025022544974	0.0189	0.3092	14004	16757	14424.77
4573402	chr1	rs1260409	150308136	A	G	0.772	0.775	0.978	0.0043007385516922	0.0205	0.8326	14004	16757	14424.77
4565866	chr1	rs59325647	150308389	C	T	0.569	0.563	0.937	0.0066975214477213	0.0177	0.7054	14004	16757	14424.77
4562236	chr1	rs2794615	150309638	C	T	0.777	0.78	0.979	0.0003999200213268	0.0206	0.983	14004	16757	14424.77
4574183	chr1	rs1776272	150311042	G	T	0.713	0.716	0.98	0.0192044091837133	0.0189	0.3113	14004	16757	14424.77
4572534	chr1	rs2794614	150311948	T	C	0.778	0.781	0.978	0.0012991557316201	0.0207	0.9509	14004	16757	14424.77
4573530	chr1	rs2794685	150312268	C	T	0.777	0.78	0.979	0.0003999200213268	0.0206	0.9835	14004	16757	14424.77
4559444	chr1	rs3125808	150314272	T	C	0.772	0.775	0.977	0.004101577021075	0.0205	0.8397	14004	16757	14424.77
4574270	chr1	rs4926422	150315436	T	C	0.771	0.775	0.977	0.0044003044444822	0.0205	0.8287	14004	16757	14424.77
4568244	chr1	rs1260385	150316385	G	A	0.713	0.716	0.98	0.0189002595004805	0.0189	0.3194	14004	16757	14424.77
4572919	chr1	rs17648533	150316576	A	G	0.933	0.933	0.5	-0.0594952597858765	0.0516	0.2489	12129	14805	12513.67
4563935	chr1	rs698918	150319762	A	G	0.771	0.774	0.977	0.0047984689115734	0.0205	0.8163	14004	16757	14424.77
4559168	chr1	rs698917	150319884	G	A	0.712	0.715	0.979	0.0192044091837133	0.0189	0.3117	14004	16757	14424.77
4569133	chr1	rs1097066	150320717	G	A	0.712	0.715	0.98	0.0192044091837133	0.0189	0.3097	14004	16757	14424.77
4570663	chr1	rs2794682	150320847	C	T	0.776	0.779	0.978	0.0004998750416509	0.0206	0.9793	14004	16757	14424.77
4566082	chr1	rs1694364	150321066	T	G	0.771	0.774	0.977	0.0047984689115734	0.0205	0.8158	14004	16757	14424.77
4557330	chr1	rs12137280	150321078	A	G	0.564	0.557	0.952	0.0087020272939009	0.0175	0.6218	14004	16757	14424.77
4564259	chr1	rs1625468	150321486	G	A	0.776	0.78	0.978	0.0006997551142732	0.0206	0.9726	14004	16757	14424.77
4561947	chr1	rs16836186	150321568	C	G	0.93	0.931	0.769	0.0051964749068174	0.0377	0.8906	14004	16757	14424.77
4563805	chr1	rs2794681	150321951	C	T	0.777	0.78	0.979	0.0003999200213268	0.0206	0.9847	14004	16757	14424.77
4568433	chr1	rs1776265	150323522	T	C	0.712	0.715	0.98	0.0189983824093147	0.0189	0.3168	14004	16757	14424.77
4557157	chr1	rs2794679	150324857	G	A	0.776	0.779	0.979	0.0003999200213268	0.0206	0.9826	14004	16757	14424.77
4558813	chr1	rs2794678	150324868	G	A	0.776	0.779	0.979	0.0002999550089979	0.0206	0.9881	14004	16757	14424.77
4558054	chr1	rs11590406	150327105	T	C	0.712	0.715	0.98	0.0188021269625962	0.0189	0.3207	14004	16757	14424.77
4561670	chr1	rs11587758	150327106	G	A	0.776	0.779	0.979	0.0002999550089979	0.0206	0.9878	14004	16757	14424.77
4569207	chr1	rs1097069	150330190	T	C	0.712	0.715	0.98	0.0184978548821194	0.0189	0.33	14004	16757	14424.77
4566101	chr1	rs1097068	150330345	C	T	0.776	0.779	0.979	0.0001999800026662	0.0206	0.9919	14004	16757	14424.77
4567344	chr1	rs1097067	150330356	G	T	0.776	0.779	0.979	0.0001999800026662	0.0206	0.9922	14004	16757	14424.77
4565133	chr1	rs1260373	150331866	C	T	0.712	0.715	0.98	0.0183996828453635	0.0189	0.332	14004	16757	14424.77
4566618	chr1	rs1103115	150332304	G	A	0.776	0.779	0.979	9.99950003332973e-05	0.0206	0.9959	14004	16757	14424.77
4572392	chr1	rs1097071	150332870	T	C	0.712	0.715	0.979	0.0183996828453635	0.0189	0.3304	14004	16757	14424.77
4554976	chr1	rs1097070	150332955	A	T	0.776	0.779	0.978	0.0001999800026662	0.0206	0.9933	14004	16757	14424.77
4573737	chr1	rs828784	150335240	T	A	0.712	0.715	0.979	0.0180952882690919	0.0189	0.3388	14004	16757	14424.77
4571022	chr1	rs696616	150336173	G	A	0.776	0.78	0.979	0.0001999800026662	0.0206	0.9918	14004	16757	14424.77
4573123	chr1	rs12046899	150336468	G	T	0.835	0.837	0.985	-0.0046005663955682	0.0229	0.8397	14004	16757	14424.77
4556722	chr1	rs17648797	150338002	C	G	0.935	0.935	0.497	-0.0490011864330638	0.0523	0.3487	12129	14805	12513.67
4570816	chr1	rs1145583	150338322	C	T	0.776	0.779	0.978	0.0002999550089979	0.0206	0.9879	14004	16757	14424.77
4561147	chr1	rs696615	150338988	A	C	0.712	0.715	0.98	0.0184978548821194	0.0189	0.3294	14004	16757	14424.77
4555753	chr1	rs834243	150339290	C	A	0.771	0.774	0.977	0.0044998604248922	0.0205	0.8257	14004	16757	14424.77
4570811	chr1	rs1260368	150340260	G	A	0.776	0.779	0.978	0.0003999200213268	0.0206	0.9857	14004	16757	14424.77
4556659	chr1	rs1313570	150342642	T	C	0.771	0.774	0.977	0.0044003044444822	0.0205	0.8286	14004	16757	14424.77
4567198	chr1	rs11205363	150343609	A	G	0.562	0.555	0.965	0.0096037361426946	0.0174	0.5806	14004	16757	14424.77
4565485	chr1	rs1313569	150344171	G	A	0.712	0.715	0.979	0.0182033098538737	0.0189	0.3374	14004	16757	14424.77
4557100	chr1	rs1313568	150344180	C	G	0.712	0.715	0.98	0.0180952882690919	0.0189	0.3378	14004	16757	14424.77
4563911	chr1	rs1260367	150344514	C	T	0.776	0.779	0.978	0.0	0.0206	0.9982	14004	16757	14424.77
4554878	chr1	rs1260457	150347374	G	A	0.712	0.715	0.98	0.0183996828453635	0.0189	0.3307	14004	16757	14424.77
4558502	chr1	rs1260458	150347454	C	T	0.771	0.774	0.977	0.0043007385516922	0.0205	0.8327	14004	16757	14424.77
4564012	chr1	rs1260459	150348253	T	G	0.776	0.779	0.978	0.0001999800026662	0.0206	0.9941	14004	16757	14424.77
4572339	chr1	rs12027008	150349768	T	C	0.561	0.554	0.968	0.0098018049722602	0.0174	0.5736	14004	16757	14424.77
4562086	chr1	rs1617829	150349902	G	A	0.776	0.779	0.978	9.99950003332973e-05	0.0206	0.9964	14004	16757	14424.77
4572192	chr1	rs1694369	150351101	A	G	0.776	0.78	0.977	-0.001501126126267	0.0206	0.9433	14004	16757	14424.77
4568818	chr1	rs863862	150352361	T	A	0.712	0.715	0.98	0.0180952882690919	0.0189	0.3399	14004	16757	14424.77
4561844	chr1	rs834234	150352494	C	G	0.771	0.774	0.976	0.0043007385516922	0.0205	0.8323	14004	16757	14424.77
4556601	chr1	rs7535275	150354210	A	G	0.984	0.984	0.359	-0.0862007965078615	0.1443	0.5502	8660	8427	8331.79
4559691	chr1	rs834233	150354276	G	A	0.783	0.785	0.948	0.0024968801985871	0.0212	0.9058	14004	16757	14424.77
4563750	chr1	rs834232	150354682	T	C	0.776	0.779	0.977	-0.0001000050003333	0.0206	0.9962	14004	16757	14424.77
4571337	chr1	rs2133129	150355537	T	C	0.712	0.715	0.978	0.0183015011699126	0.0189	0.3347	14004	16757	14424.77
4566692	chr1	rs2454286	150355538	G	A	0.776	0.779	0.976	-0.0001000050003333	0.0206	0.9946	14004	16757	14424.77
4567465	chr1	rs1260422	150357011	G	A	0.776	0.779	0.976	-0.001300845733048	0.0206	0.9502	14004	16757	14424.77
4570052	chr1	rs1260421	150357780	G	A	0.776	0.78	0.976	-0.0014009809156281	0.0206	0.9461	14004	16757	14424.77
4574376	chr1	rs1627235	150358858	C	T	0.776	0.779	0.975	-0.0014009809156281	0.0206	0.9445	14004	16757	14424.77
4570436	chr1	rs9436108	150360930	A	G	0.776	0.779	0.975	-0.0014009809156281	0.0206	0.9468	14004	16757	14424.77
4557645	chr1	rs1260424	150361349	A	G	0.712	0.715	0.978	0.0171029078996623	0.0189	0.368	14004	16757	14424.77
4560817	chr1	rs834235	150362154	C	T	0.712	0.715	0.978	0.0170045988158238	0.0189	0.3685	14004	16757	14424.77
4556257	chr1	rs80205599	150362330	T	A	0.561	0.554	0.966	0.0105046326450854	0.0174	0.5445	14004	16757	14424.77
4565726	chr1	rs834236	150362968	C	T	0.776	0.779	0.975	-0.0014009809156281	0.0206	0.9468	14004	16757	14424.77
4568709	chr1	rs834237	150363930	A	G	0.712	0.715	0.978	0.0170045988158238	0.0189	0.3684	14004	16757	14424.77
4570998	chr1	rs834238	150366469	C	A	0.712	0.715	0.977	0.0172012073197748	0.019	0.3653	14004	16757	14424.77
4555705	chr1	rs844309	150366587	C	T	0.775	0.779	0.969	-0.0033957590691798	0.0207	0.8688	14004	16757	14424.77
4555539	chr1	rs1694362	150366963	T	A	0.776	0.779	0.969	-0.0033957590691798	0.0207	0.8696	14004	16757	14424.77
4566074	chr1	rs2264417	150368501	C	T	0.711	0.715	0.973	0.0155977206230546	0.019	0.4125	14004	16757	14424.77
4567386	chr1	rs2264418	150368579	G	A	0.775	0.779	0.969	-0.0033957590691798	0.0207	0.87	14004	16757	14424.77
4563569	chr1	rs12039882	150369213	A	G	0.916	0.918	0.778	-0.0016012813669738	0.0346	0.9628	14004	16757	14424.77
4565104	chr1	rs1776270	150369337	G	A	0.696	0.698	0.914	0.0153023200084426	0.0192	0.4274	14004	16757	14424.77
4572975	chr1	rs1260386	150369622	G	T	0.775	0.779	0.969	-0.0033957590691798	0.0207	0.8699	14004	16757	14424.77
4572949	chr1	rs12032387	150370742	G	A	0.563	0.555	0.961	0.0123039944561641	0.0174	0.4803	14004	16757	14424.77
4561176	chr1	rs1260387	150371448	T	C	0.275	0.271	0.979	0.0288983900426488	0.0193	0.1328	14004	16757	14424.77
4564137	chr1	rs1262432	150371839	C	A	0.711	0.715	0.973	0.0155977206230546	0.019	0.4103	14004	16757	14424.77
4555830	chr1	rs1260388	150372016	T	G	0.775	0.779	0.969	-0.0031950988965408	0.0207	0.8771	14004	16757	14424.77
4566169	chr1	rs1260389	150372109	T	A	0.775	0.779	0.969	-0.0032954239497972	0.0207	0.8719	14004	16757	14424.77
4566817	chr1	rs1260390	150372128	G	A	0.941	0.943	0.891	0.0063994795805678	0.0387	0.8691	14004	16757	14424.77
4569616	chr1	rs1260391	150373077	T	C	0.711	0.715	0.973	0.0158044491449436	0.019	0.4061	14004	16757	14424.77
4559092	chr1	rs35057759	150374276	C	T	0.775	0.779	0.969	-0.0031048149534787	0.0207	0.8796	14004	16757	14424.77
4573469	chr1	rs1260378	150375272	G	A	0.775	0.779	0.969	-0.0031048149534787	0.0207	0.8795	14004	16757	14424.77
4556291	chr1	rs696617	150376311	G	T	0.711	0.715	0.973	0.0160997014894237	0.019	0.3966	14004	16757	14424.77
4560108	chr1	rs828783	150376977	C	T	0.775	0.779	0.969	-0.0031950988965408	0.0207	0.8756	14004	16757	14424.77
4562031	chr1	rs1694385	150377960	G	A	0.775	0.779	0.969	-0.0031950988965408	0.0207	0.8787	14004	16757	14424.77
4563527	chr1	rs1694386	150377965	C	G	0.711	0.715	0.973	0.0161980995687726	0.019	0.3948	14004	16757	14424.77
4557643	chr1	rs834241	150379007	T	C	0.77	0.774	0.969	0.0009995003330834	0.0205	0.9601	14004	16757	14424.77
4566986	chr1	rs698923	150379159	G	A	0.775	0.779	0.969	-0.0031950988965408	0.0207	0.8754	14004	16757	14424.77
4555458	chr1	rs698922	150379309	A	G	0.711	0.715	0.973	0.0159028762794155	0.019	0.4014	14004	16757	14424.77
4567135	chr1	rs698921	150379517	G	A	0.711	0.715	0.973	0.0159028762794155	0.019	0.4018	14004	16757	14424.77
4561761	chr1	rs59844700	150379546	A	G	0.562	0.554	0.963	0.0119977384336167	0.0174	0.4929	14004	16757	14424.77
4573639	chr1	rs834242	150379858	G	A	0.77	0.774	0.969	0.001099395443301	0.0205	0.9575	14004	16757	14424.77
4561830	chr1	rs1631973	150380779	T	C	0.775	0.779	0.969	-0.0031950988965408	0.0207	0.8754	14004	16757	14424.77
4562820	chr1	rs1694390	150380780	G	A	0.77	0.774	0.969	0.001099395443301	0.0205	0.957	14004	16757	14424.77
4569779	chr1	rs1260411	150382088	G	A	0.775	0.779	0.969	-0.0030045090202987	0.0207	0.885	14004	16757	14424.77
4562961	chr1	rs834227	150383768	T	C	0.711	0.715	0.974	0.0160997014894237	0.019	0.3969	14004	16757	14424.77
4561845	chr1	rs834229	150384665	G	C	0.775	0.779	0.97	-0.0031048149534787	0.0207	0.8804	14004	16757	14424.77
4558829	chr1	rs698920	150386023	A	G	0.711	0.715	0.974	0.0161980995687726	0.019	0.3933	14004	16757	14424.77
4568671	chr1	rs698919	150387000	A	G	0.775	0.779	0.97	-0.0030045090202987	0.0207	0.8859	14004	16757	14424.77
4574096	chr1	rs834230	150387929	C	T	0.775	0.779	0.97	-0.0030045090202987	0.0207	0.8853	14004	16757	14424.77
4569304	chr1	rs698915	150388318	A	G	0.272	0.268	0.988	0.0317021347305135	0.0192	0.09906	14004	16757	14424.77
4561217	chr1	rs698916	150388385	A	G	0.775	0.779	0.969	-0.0028039273327342	0.0207	0.8907	14004	16757	14424.77
4562456	chr1	rs834231	150389392	A	T	0.775	0.779	0.97	-0.0031048149534787	0.0207	0.8817	14004	16757	14424.77
4563958	chr1	rs1260419	150390524	G	A	0.711	0.715	0.974	0.0160997014894237	0.019	0.3963	14004	16757	14424.77
4555082	chr1	rs1260420	150391345	A	G	0.711	0.715	0.973	0.016296487966892	0.019	0.3922	14004	16757	14424.77
4563989	chr1	rs832622	150392830	A	G	0.775	0.779	0.97	-0.0033957590691798	0.0207	0.8693	14004	16757	14424.77
4564666	chr1	rs832621	150392909	G	C	0.77	0.774	0.97	0.0007996801705642	0.0205	0.9686	14004	16757	14424.77
4570498	chr1	rs55742549	150396459	G	A	0.775	0.779	0.97	-0.0028039273327342	0.0207	0.8939	14004	16757	14424.77
4560619	chr1	rs11205370	150397567	A	G	0.711	0.715	0.973	0.0158044491449436	0.019	0.4069	14004	16757	14424.77
4565131	chr1	rs6678973	150398064	T	A	0.711	0.715	0.973	0.0159028762794155	0.019	0.4025	14004	16757	14424.77
4559572	chr1	rs11577843	150398258	A	G	0.775	0.779	0.97	-0.0033957590691798	0.0207	0.8679	14004	16757	14424.77
4570208	chr1	rs11205371	150398510	A	G	0.711	0.715	0.974	0.0155977206230546	0.019	0.4105	14004	16757	14424.77
4569134	chr1	rs11590787	150398531	G	A	0.775	0.779	0.97	-0.0033957590691798	0.0207	0.8683	14004	16757	14424.77
4573347	chr1	rs12045304	150399818	G	A	0.775	0.779	0.97	-0.0031950988965408	0.0207	0.8756	14004	16757	14424.77
4573600	chr1	rs114472804	150400143	C	T	0.935	0.935	0.512	-0.0570995920405728	0.0532	0.2832	11638	14126	11943.77
4559217	chr1	rs11205372	150403235	G	A	0.562	0.554	0.957	0.0117012723076411	0.0175	0.5026	14004	16757	14424.77
4556928	chr1	rs11205373	150404708	A	G	0.77	0.774	0.97	0.0009995003330834	0.0206	0.962	14004	16757	14424.77
4568962	chr1	rs4926394	150405177	C	G	0.748	0.752	0.886	-0.004198802647333	0.0208	0.841	14004	16757	14424.77
4557520	chr1	rs4926395	150405298	T	C	0.77	0.774	0.97	0.001099395443301	0.0206	0.959	14004	16757	14424.77
4559645	chr1	rs141292640	150406172	G	A	0.745	0.748	0.935	-0.0349952529972629	0.0202	0.08291	14004	16757	14424.77
4561022	chr1	rs9436112	150406449	A	C	0.775	0.779	0.97	-0.0029042131473898	0.0207	0.8894	14004	16757	14424.77
4561500	chr1	rs78372713	150407440	T	C	0.914	0.916	0.779	-0.0004000800213396	0.0343	0.9899	14004	16757	14424.77
4561655	chr1	rs11577600	150407443	G	A	0.775	0.779	0.97	-0.0029042131473898	0.0207	0.8901	14004	16757	14424.77
4570722	chr1	rs12028001	150407820	C	T	0.775	0.779	0.97	-0.0030045090202987	0.0207	0.8864	14004	16757	14424.77
4568216	chr1	rs7538981	150410978	G	A	0.775	0.779	0.97	-0.0030045090202987	0.0207	0.8867	14004	16757	14424.77
4568209	chr1	rs72696885	150411059	C	T	0.775	0.779	0.97	-0.0029042131473898	0.0207	0.8896	14004	16757	14424.77
4555365	chr1	rs3896342	150411312	T	C	0.775	0.779	0.97	-0.0031950988965408	0.0207	0.8765	14004	16757	14424.77
4561430	chr1	rs12731296	150411787	A	G	0.711	0.715	0.974	0.0161980995687726	0.019	0.3938	14004	16757	14424.77
4564894	chr1	rs12736375	150411912	T	C	0.711	0.715	0.974	0.0161980995687726	0.019	0.3926	14004	16757	14424.77
4559066	chr1	rs11205375	150412474	C	T	0.711	0.715	0.974	0.0160997014894237	0.019	0.3976	14004	16757	14424.77
4554585	chr1	rs3850844	150413940	G	T	0.711	0.715	0.974	0.0161980995687726	0.019	0.3934	14004	16757	14424.77
4555686	chr1	rs1566225	150415990	G	C	0.711	0.715	0.975	0.0161980995687726	0.019	0.3936	14004	16757	14424.77
4573341	chr1	rs16836940	150416913	A	G	0.936	0.936	0.965	0.0636975426142417	0.0353	0.07123	14004	16757	14424.77
4569366	chr1	rs79532772	150419345	C	G	0.941	0.944	0.897	0.0020977980821461	0.0389	0.9577	14004	16757	14424.77
4573145	chr1	rs4926435	150419865	T	C	0.712	0.716	0.975	0.0161980995687726	0.019	0.3949	14004	16757	14424.77
4571548	chr1	rs4926436	150419896	C	T	0.775	0.779	0.971	-0.0031048149534787	0.0207	0.8815	14004	16757	14424.77
4555945	chr1	rs6662108	150420541	C	A	0.775	0.779	0.971	-0.0032954239497972	0.0207	0.8742	14004	16757	14424.77
4567832	chr1	rs5011187	150422761	T	C	0.712	0.716	0.976	0.0160997014894237	0.019	0.3959	14004	16757	14424.77
4573740	chr1	rs61817552	150423577	G	A	0.75	0.742	0.816	0.0149969810059077	0.0216	0.4861	14004	16757	14424.77
4559367	chr1	rs6672808	150423967	C	T	0.776	0.78	0.972	-0.0031048149534787	0.0207	0.8798	14004	16757	14424.77
4570909	chr1	rs72696900	150425256	C	T	0.775	0.779	0.972	-0.0030045090202987	0.0207	0.8843	14004	16757	14424.77
4557301	chr1	rs11581786	150425580	T	C	0.712	0.716	0.976	0.0161980995687726	0.019	0.3945	14004	16757	14424.77
4568703	chr1	rs17649760	150425941	T	C	0.936	0.936	0.498	-0.0591981397259644	0.0544	0.2763	11638	14126	11943.77
4565739	chr1	rs2873669	150426224	T	C	0.776	0.779	0.972	-0.0031048149534787	0.0207	0.8828	14004	16757	14424.77
4565446	chr1	rs4926437	150427790	C	T	0.776	0.779	0.972	-0.0030045090202987	0.0207	0.8847	14004	16757	14424.77
4573357	chr1	rs7539458	150430325	T	G	0.776	0.78	0.972	-0.0029042131473898	0.0207	0.8891	14004	16757	14424.77
4568960	chr1	rs7523428	150430472	G	A	0.776	0.78	0.972	-0.0030045090202987	0.0207	0.8835	14004	16757	14424.77
4554651	chr1	rs1972031	150430688	T	C	0.776	0.78	0.972	-0.0029042131473898	0.0207	0.8903	14004	16757	14424.77
4557553	chr1	rs1546211	150430972	C	T	0.941	0.944	0.9	0.0012991557316201	0.0389	0.9724	14004	16757	14424.77
4573524	chr1	rs12029359	150432802	G	A	0.835	0.836	0.97	-0.003797200248385	0.0232	0.87	14004	16757	14424.77
4557156	chr1	rs9436007	150433389	C	T	0.776	0.78	0.971	-0.0028039273327342	0.0207	0.8925	14004	16757	14424.77
4556588	chr1	rs17596326	150433819	A	G	0.776	0.78	0.972	-0.0029042131473898	0.0207	0.8894	14004	16757	14424.77
4560816	chr1	rs9436008	150434631	A	G	0.776	0.78	0.971	-0.0028039273327342	0.0207	0.8922	14004	16757	14424.77
4566407	chr1	rs142325129	150435146	C	G	0.941	0.944	0.897	0.0017983819413794	0.039	0.9631	14004	16757	14424.77
4565723	chr1	rs9436115	150435177	G	A	0.776	0.78	0.971	-0.0028039273327342	0.0207	0.8938	14004	16757	14424.77
4559991	chr1	rs2012751	150438266	T	C	0.712	0.716	0.975	0.016296487966892	0.019	0.3908	14004	16757	14424.77
4565384	chr1	rs10888583	150439877	A	G	0.712	0.716	0.975	0.0164047040252769	0.019	0.3884	14004	16757	14424.77
4570113	chr1	rs11581351	150440200	G	C	0.776	0.78	0.97	-0.0026033858701149	0.0207	0.9002	14004	16757	14424.77
4566826	chr1	rs6699093	150440451	A	G	0.288	0.284	0.975	-0.0160988945897493	0.019	0.3961	14004	16757	14424.77
4560556	chr1	rs6684939	150440563	G	A	0.288	0.284	0.975	-0.0160988945897493	0.019	0.3961	14004	16757	14424.77
4566300	chr1	rs6685125	150440734	G	A	0.567	0.559	0.944	0.0109003744682883	0.0176	0.5372	14004	16757	14424.77
4563678	chr1	rs6657461	150441950	T	A	0.165	0.164	0.967	0.004201162744548	0.0232	0.8552	14004	16757	14424.77
4570565	chr1	rs11205382	150442466	G	A	0.288	0.284	0.975	-0.0164953025291975	0.019	0.3865	14004	16757	14424.77
4563381	chr1	rs7513182	150442612	A	G	0.288	0.284	0.975	-0.0164038098256767	0.019	0.3881	14004	16757	14424.77
4559136	chr1	rs7002	150445819	A	G	0.776	0.78	0.964	-0.003596459514405	0.0208	0.8634	14004	16757	14424.77
4567390	chr1	rs7411534	150447269	G	A	0.712	0.716	0.975	0.0154007965760229	0.019	0.4165	14004	16757	14424.77
4560780	chr1	rs12042229	150447398	A	G	0.776	0.78	0.969	-0.0034961042567088	0.0207	0.8651	14004	16757	14424.77
4572390	chr1	rs12040949	150447462	C	T	0.777	0.781	0.967	-0.004198802647333	0.0208	0.8386	14004	16757	14424.77
4571766	chr1	rs1932934	150449195	G	A	0.771	0.776	0.971	0.0	0.0206	0.9988	14004	16757	14424.77
4556767	chr1	rs35705743	150451832	G	A	0.712	0.717	0.975	0.0153023200084426	0.019	0.4206	14004	16757	14424.77
4567122	chr1	rs11587575	150451863	T	C	0.776	0.78	0.97	-0.0038975857287134	0.0207	0.852	14004	16757	14424.77
4573000	chr1	rs11587116	150451898	A	T	0.776	0.78	0.97	-0.0031950988965408	0.0207	0.876	14004	16757	14424.77
4559364	chr1	rs2867894	150452912	T	A	0.776	0.78	0.97	-0.0034961042567088	0.0207	0.8669	14004	16757	14424.77
4572053	chr1	rs4970946	150453242	A	G	0.936	0.936	0.973	0.0622985141942241	0.0353	0.0772	14004	16757	14424.77
4567430	chr1	rs2867893	150453296	C	T	0.776	0.78	0.97	-0.0034961042567088	0.0207	0.8677	14004	16757	14424.77
4559671	chr1	rs12729719	150454143	A	G	0.936	0.936	0.974	0.0619038033148151	0.0353	0.07928	14004	16757	14424.77
4557926	chr1	rs12042579	150454503	C	T	0.776	0.78	0.97	-0.003596459514405	0.0207	0.8624	14004	16757	14424.77
4566812	chr1	rs9436117	150454885	A	G	0.276	0.272	0.936	0.031498667059371	0.0196	0.1084	14004	16757	14424.77
4571397	chr1	rs4451552	150455854	G	C	0.771	0.776	0.972	0.0	0.0206	0.9991	14004	16757	14424.77
4573065	chr1	rs4446975	150456169	C	T	0.771	0.776	0.972	0.0	0.0206	0.9999	14004	16757	14424.77
4559161	chr1	rs4970963	150456389	A	G	0.712	0.716	0.974	0.0155977206230546	0.019	0.4121	14004	16757	14424.77
4556404	chr1	rs3820544	150457876	A	T	0.776	0.78	0.969	-0.0033957590691798	0.0207	0.8688	14004	16757	14424.77
4565907	chr1	rs4970964	150458029	A	G	0.712	0.716	0.975	0.0153023200084426	0.019	0.4201	14004	16757	14424.77
4569038	chr1	rs4970922	150458094	C	A	0.712	0.716	0.975	0.0153023200084426	0.019	0.4196	14004	16757	14424.77
4558183	chr1	rs6664703	150459087	G	C	0.712	0.716	0.975	0.0150954876453349	0.019	0.4272	14004	16757	14424.77
4557738	chr1	rs9436009	150459426	T	A	0.712	0.716	0.975	0.0153023200084426	0.019	0.4219	14004	16757	14424.77
4564665	chr1	rs2275246	150460168	A	G	0.712	0.716	0.974	0.0154007965760229	0.019	0.4189	14004	16757	14424.77
4558623	chr1	rs12046446	150460855	T	G	0.776	0.78	0.968	-0.0032954239497972	0.0207	0.8752	14004	16757	14424.77
4559429	chr1	rs9436118	150462811	C	T	0.712	0.716	0.974	0.0153023200084426	0.019	0.4211	14004	16757	14424.77
4562884	chr1	rs7549396	150464603	A	G	0.259	0.255	0.911	0.0270021387025708	0.0203	0.184	14004	16757	14424.77
4559521	chr1	rs6703652	150465953	T	G	0.775	0.779	0.965	-0.0033957590691798	0.0207	0.8703	14004	16757	14424.77
4562786	chr1	rs12023277	150466737	A	G	0.712	0.716	0.973	0.0154007965760229	0.019	0.4191	14004	16757	14424.77
4556029	chr1	rs12116970	150466925	C	T	0.936	0.936	0.975	0.0603987139482326	0.0353	0.08665	14004	16757	14424.77
4564581	chr1	rs12023378	150467063	A	G	0.776	0.779	0.966	-0.0030045090202987	0.0207	0.8865	14004	16757	14424.77
4563927	chr1	rs55823828	150467296	G	C	0.776	0.779	0.966	-0.0029042131473898	0.0207	0.8885	14004	16757	14424.77
4570500	chr1	rs55928222	150467370	A	C	0.776	0.779	0.966	-0.0028039273327342	0.0207	0.8916	14004	16757	14424.77
4572411	chr1	rs55996928	150467393	C	A	0.776	0.779	0.966	-0.0029042131473898	0.0207	0.8884	14004	16757	14424.77
4571293	chr1	rs9436119	150467753	G	A	0.776	0.779	0.966	-0.0028039273327342	0.0207	0.8942	14004	16757	14424.77
4571370	chr1	rs4970971	150468359	T	C	0.77	0.774	0.967	0.0007996801705642	0.0206	0.9697	14004	16757	14424.77
4564546	chr1	rs4970972	150468547	G	T	0.98	0.982	0.355	-0.245504197552912	0.1309	0.06081	8533	11456	9275.16
4573738	chr1	rs12119249	150469480	C	T	0.57	0.562	0.935	0.0117012723076411	0.0177	0.5077	14004	16757	14424.77
4560993	chr1	rs11590324	150470322	C	A	0.776	0.779	0.966	-0.0026033858701149	0.0207	0.8994	14004	16757	14424.77
4570583	chr1	rs12718416	150470523	C	T	0.936	0.937	0.968	0.0518996105407571	0.0354	0.1426	14004	16757	14424.77
4569547	chr1	rs12023021	150471157	T	A	0.919	0.919	0.715	-0.0034961042567088	0.0365	0.9231	14004	16757	14424.77
4566212	chr1	rs7553647	150472666	C	T	0.71	0.714	0.971	0.0152038337422728	0.019	0.4249	14004	16757	14424.77
4573592	chr1	rs7513205	150472781	A	G	0.775	0.779	0.964	-0.0032954239497972	0.0207	0.8745	14004	16757	14424.77
4562058	chr1	rs7553867	150472869	C	A	0.775	0.779	0.964	-0.0030045090202987	0.0207	0.8832	14004	16757	14424.77
4556361	chr1	rs9436120	150473084	T	C	0.71	0.714	0.97	0.0153023200084426	0.019	0.4216	14004	16757	14424.77
4557463	chr1	rs12049177	150474337	G	A	0.71	0.714	0.971	0.0149969810059077	0.019	0.43	14004	16757	14424.77
4567284	chr1	rs17597088	150475772	A	G	0.775	0.779	0.964	-0.0031048149534787	0.0207	0.8826	14004	16757	14424.77
4564092	chr1	rs10888584	150476406	C	G	0.71	0.714	0.971	0.0152038337422728	0.019	0.4224	14004	16757	14424.77
4564203	chr1	rs11205385	150476516	G	A	0.775	0.779	0.965	-0.0029042131473898	0.0207	0.8886	14004	16757	14424.77
4569876	chr1	rs3738487	150477061	C	T	0.775	0.779	0.965	-0.0029042131473898	0.0207	0.8902	14004	16757	14424.77
4572311	chr1	rs3754214	150478623	T	C	0.707	0.712	0.97	0.0133998200630165	0.0189	0.4787	14004	16757	14424.77
4561464	chr1	rs1815544	150479901	C	T	0.773	0.777	0.959	-0.0050024916227914	0.0207	0.8099	14004	16757	14424.77
4555988	chr1	rs1815545	150479977	A	G	0.707	0.712	0.968	0.0141987193998129	0.019	0.4535	14004	16757	14424.77
4561499	chr1	rs3754217	150480373	G	T	0.709	0.713	0.97	0.0152038337422728	0.019	0.4219	14004	16757	14424.77
4560012	chr1	rs11205387	150482738	G	A	0.719	0.723	0.95	0.0173977771764203	0.0193	0.3697	14004	16757	14424.77
4561096	chr1	rs9661040	150483236	A	C	0.693	0.698	0.974	0.0147999386115992	0.0187	0.4278	14004	16757	14424.77
4569341	chr1	rs3737240	150483355	C	T	0.76	0.765	0.968	-0.0028039273327342	0.0202	0.891	14004	16757	14424.77
4562838	chr1	rs4970979	150483840	C	T	0.693	0.698	0.975	0.0146028573839336	0.0187	0.4333	14004	16757	14424.77
4568464	chr1	rs875514	150484555	C	G	0.693	0.698	0.975	0.0143958802837323	0.0187	0.439	14004	16757	14424.77
4567575	chr1	rs13294	150484987	G	A	0.759	0.764	0.97	-0.0031048149534787	0.0202	0.8778	14004	16757	14424.77
4573782	chr1	rs6704384	150486381	G	C	0.941	0.944	0.869	-0.0058973552660839	0.0398	0.8817	14004	16757	14424.77
4573753	chr1	rs9436125	150487961	C	G	0.76	0.764	0.962	-0.0026033858701149	0.0203	0.8989	14004	16757	14424.77
4570400	chr1	rs7513247	150489558	C	T	0.693	0.698	0.964	0.0148984646619666	0.0188	0.4285	14004	16757	14424.77
4565948	chr1	rs9436127	150490565	G	A	0.761	0.766	0.956	-0.0028039273327342	0.0204	0.8921	14004	16757	14424.77
4570336	chr1	rs77058047	150491963	G	A	0.943	0.947	0.86	-0.009696862978864	0.0408	0.8125	14004	16757	14424.77
4573131	chr1	rs12129037	150492114	T	C	0.935	0.935	0.959	0.0570039574677328	0.0363	0.1161	13014	15757	13429.79
4574627	chr1	rs61819393	150492404	G	A	0.575	0.567	0.929	0.0129951954948113	0.0178	0.4635	14004	16757	14424.77
4558996	chr1	rs59898460	150493004	T	C	0.758	0.763	0.946	-0.0043996643446871	0.0204	0.8312	14004	16757	14424.77
4568569	chr1	rs11582423	150493925	C	G	0.759	0.764	0.945	-0.0042992284528324	0.0204	0.8326	14004	16757	14424.77
4555401	chr1	rs66464034	150496388	C	G	0.935	0.935	0.955	0.0572023017657484	0.0364	0.1158	13014	15757	13429.79
4565298	chr1	rs79614966	150498002	T	C	0.942	0.942	0.469	-0.0566973436785452	0.0581	0.3296	11638	14126	11943.77
4569313	chr1	rs9436010	150498678	C	T	0.691	0.697	0.95	0.0126990249774084	0.0189	0.5022	14004	16757	14424.77
4571218	chr1	rs147537877	150498727	A	G	0.935	0.935	0.953	0.0572967376061087	0.0364	0.1157	13014	15757	13429.79
4564727	chr1	rs149768933	150499295	A	G	0.935	0.935	0.952	0.0570039574677328	0.0364	0.1172	13014	15757	13429.79
4562552	chr1	rs7366347	150499987	A	G	0.691	0.696	0.945	0.0126990249774084	0.0189	0.5026	14004	16757	14424.77
4566510	chr1	rs66866430	150500085	A	G	0.935	0.935	0.951	0.0570039574677328	0.0364	0.1175	13014	15757	13429.79
4564265	chr1	rs72700806	150504055	A	G	0.935	0.935	0.947	0.0565977011143899	0.0365	0.121	13014	15757	13429.79
4557604	chr1	rs4970935	150504062	C	T	0.269	0.266	0.93	0.031799009548949	0.0199	0.1101	14004	16757	14424.77
4573575	chr1	rs10888585	150504947	G	T	0.571	0.565	0.924	0.0105046326450854	0.0178	0.5567	14004	16757	14424.77
4568287	chr1	rs6694485	150505576	C	T	0.572	0.565	0.922	0.0121953336998771	0.0178	0.4928	14004	16757	14424.77
4567542	chr1	rs11586047	150506263	C	T	0.943	0.947	0.864	-0.0149004625639624	0.041	0.7163	14004	16757	14424.77
4562768	chr1	rs16837432	150506478	G	C	0.576	0.568	0.914	0.0138042809763971	0.0179	0.4419	14004	16757	14424.77
4557871	chr1	rs4970996	150506589	G	C	0.268	0.265	0.909	0.0339955472579582	0.0201	0.0909	14004	16757	14424.77
4572719	chr1	rs1980062	150509169	T	C	0.934	0.935	0.922	0.0570984120398765	0.0367	0.1194	13014	15757	13429.79
4564457	chr1	rs11810419	150510122	C	T	0.934	0.936	0.895	0.0423024980338776	0.0361	0.2414	14004	16757	14424.77
4567476	chr1	rs11589361	150510633	C	A	0.756	0.76	0.908	0.0053954185169075	0.0207	0.7958	14004	16757	14424.77
4570515	chr1	rs6693567	150510660	C	T	0.27	0.266	0.923	0.0400953305639422	0.0199	0.04416	14004	16757	14424.77
4557698	chr1	rs11585977	150510956	G	A	0.755	0.759	0.906	0.0053954185169075	0.0207	0.7934	14004	16757	14424.77
4560620	chr1	rs60162170	150511144	G	A	0.584	0.576	0.905	0.0154992634469238	0.018	0.3906	14004	16757	14424.77
4559095	chr1	rs61819435	150511628	C	G	0.754	0.758	0.905	0.0053954185169075	0.0207	0.7937	14004	16757	14424.77
4570756	chr1	rs11204662	150514741	T	G	0.746	0.751	0.922	0.0048979852621919	0.0203	0.808	14004	16757	14424.77
4554494	chr1	rs4971010	150515021	A	G	0.747	0.752	0.926	0.0044003044444822	0.0203	0.8269	14004	16757	14424.77
4566821	chr1	rs12758483	150515744	T	C	0.688	0.681	0.85	0.0193025022544974	0.0197	0.3283	14004	16757	14424.77
4558992	chr1	rs61819440	150519823	G	A	0.716	0.707	0.862	0.0277027118389473	0.0201	0.1687	14004	16757	14424.77
4562497	chr1	rs6663989	150521026	C	G	0.0791	0.0792	0.794	-0.0515038428671156	0.035	0.1416	14004	16757	14424.77
4562018	chr1	rs1040008	150521304	A	G	0.95	0.951	0.42	-0.104305516809314	0.0613	0.0889	13147	15808	13524.11
4563438	chr1	rs4971020	150522242	T	C	0.611	0.614	0.848	0.0108014536938559	0.0189	0.5668	14004	16757	14424.77
4557709	chr1	rs41317515	150526044	G	C	0.481	0.475	0.877	0.0387975467079122	0.018	0.0316	14004	16757	14424.77
4562865	chr1	rs9659061	150527292	G	A	0.5	0.493	0.919	0.0392976332717761	0.0176	0.02553	14004	16757	14424.77
4558616	chr1	rs12124948	150527294	C	T	0.566	0.56	0.91	0.0282958691548473	0.0178	0.1126	14004	16757	14424.77
4556331	chr1	rs9659073	150527354	G	A	0.518	0.511	0.937	0.0404987422798789	0.0174	0.02033	14004	16757	14424.77
4568438	chr1	rs10888382	150531008	T	C	0.127	0.127	0.655	0.0133011462391285	0.0314	0.6715	14004	16757	14424.77
4572875	chr1	rs10749657	150531050	G	A	0.0475	0.0487	0.263	-0.032502530761974	0.0791	0.6808	14004	16757	14424.77
4563523	chr1	rs12097596	150531360	G	A	0.942	0.942	0.917	0.0585990423029356	0.0376	0.1187	14004	16757	14424.77
4561334	chr1	rs11204664	150531380	T	C	0.34	0.331	0.825	0.041995705452017	0.0197	0.03335	14004	16757	14424.77
4561171	chr1	rs12116492	150534368	T	C	0.583	0.574	0.938	0.0374980764200844	0.0177	0.03451	14004	16757	14424.77
4568754	chr1	rs11204665	150536349	A	G	0.795	0.795	0.983	0.0037031349243813	0.0213	0.8606	14004	16757	14424.77
4556925	chr1	rs28744536	150537216	G	C	0.795	0.794	0.981	0.003902375817241	0.0213	0.8533	14004	16757	14424.77
4569535	chr1	rs4971041	150537357	C	T	0.591	0.582	0.954	0.0369007163483657	0.0177	0.03665	14004	16757	14424.77
4568715	chr1	rs11803990	150539706	C	G	0.898	0.895	0.881	0.0511967897311259	0.0295	0.08258	14004	16757	14424.77
4566629	chr1	rs932054	150539867	C	G	0.592	0.583	0.955	0.0369007163483657	0.0176	0.03664	14004	16757	14424.77
4561774	chr1	rs7543465	150539875	C	T	0.794	0.794	0.979	0.004101577021075	0.0213	0.8456	14004	16757	14424.77
4556405	chr1	rs4971044	150539971	A	G	0.939	0.939	0.978	0.0387013475370749	0.0358	0.2796	14004	16757	14424.77
4566376	chr1	rs7549723	150541812	C	T	0.326	0.317	0.972	0.0546018151915836	0.0184	0.002968	14004	16757	14424.77
4560976	chr1	rs6655975	150542128	A	G	0.326	0.316	0.974	0.0540998523168248	0.0184	0.003241	14004	16757	14424.77
4566117	chr1	rs11204666	150543128	C	T	0.727	0.734	0.919	-0.0601959637034527	0.02	0.002557	14004	16757	14424.77
4556982	chr1	rs11204668	150543686	G	A	0.595	0.586	0.958	0.0387975467079122	0.0176	0.02761	14004	16757	14424.77
4562554	chr1	rs6665912	150544093	T	C	0.762	0.752	0.929	0.0384030712829451	0.0206	0.06194	14004	16757	14424.77
4559135	chr1	rs12131809	150544640	C	T	0.762	0.752	0.93	0.0384992991506098	0.0206	0.0612	14004	16757	14424.77
4572922	chr1	rs11204669	150545020	G	A	0.595	0.585	0.959	0.039701366851552	0.0176	0.02431	14004	16757	14424.77
4560257	chr1	rs12406712	150545084	C	A	0.595	0.585	0.959	0.0394033887747662	0.0176	0.02522	14004	16757	14424.77
4557274	chr1	rs6672667	150546086	T	C	0.794	0.794	0.983	0.0034041991335623	0.0213	0.8715	14004	16757	14424.77
4573846	chr1	rs55862611	150546316	G	A	0.595	0.585	0.959	0.0399031725325864	0.0176	0.02369	14004	16757	14424.77
4569435	chr1	rs12126271	150546598	G	A	0.595	0.585	0.959	0.0397974698740661	0.0176	0.02396	14004	16757	14424.77
4559213	chr1	rs6587756	150546865	A	T	0.327	0.317	0.972	0.0551035262260241	0.0184	0.002718	14004	16757	14424.77
4561474	chr1	rs878471	150547747	G	A	0.593	0.583	0.957	0.0406043708419401	0.0176	0.02135	14004	16757	14424.77
4559823	chr1	rs16837903	150552042	G	A	0.961	0.962	0.759	-0.021101069908054	0.0514	0.682	14004	16757	14424.77
4558983	chr1	rs3738484	150552330	G	T	0.599	0.588	0.965	0.0407003871263756	0.0176	0.02039	14004	16757	14424.77
4572046	chr1	rs3738485	150552392	C	G	0.599	0.588	0.965	0.0407963941925694	0.0176	0.02037	14004	16757	14424.77
4571780	chr1	rs9803935	150552622	T	G	0.599	0.588	0.966	0.0407963941925694	0.0176	0.0203	14004	16757	14424.77
4560958	chr1	rs4970918	150553348	G	A	0.599	0.588	0.966	0.0409979790340721	0.0176	0.01974	14004	16757	14424.77
4554866	chr1	rs11204671	150554458	T	C	0.327	0.316	0.972	0.0563047162104676	0.0184	0.002181	14004	16757	14424.77
4565178	chr1	rs12125672	150554470	A	T	0.599	0.588	0.967	0.0409019913204257	0.0176	0.01979	14004	16757	14424.77
4566213	chr1	rs12034302	150554876	G	A	0.789	0.79	0.99	0.0023971245997214	0.021	0.9101	14004	16757	14424.77
4558651	chr1	rs35967040	150555588	A	C	0.327	0.317	0.973	0.0570984120398765	0.0184	0.00187	14004	16757	14424.77
4574308	chr1	rs61820165	150555987	C	T	0.599	0.588	0.968	0.0411995232473163	0.0176	0.01881	14004	16757	14424.77
4557991	chr1	rs61820166	150556036	C	T	0.789	0.79	0.991	0.0025966258472659	0.021	0.8998	14004	16757	14424.77
4572297	chr1	rs112175941	150558293	T	A	0.975	0.976	0.669	-0.0256973671872587	0.0671	0.7012	14004	16757	14424.77
4574141	chr1	rs60060012	150558997	C	T	0.789	0.789	0.992	0.0028958031120254	0.021	0.8898	14004	16757	14424.77
4562175	chr1	rs116602821	150559168	T	A	0.899	0.9	0.738	0.0058031292269501	0.0327	0.8585	14004	16757	14424.77
4558545	chr1	rs6695123	150563483	T	C	0.337	0.325	0.984	0.0636037093371393	0.0182	0.0004576	14004	16757	14424.77
4565867	chr1	rs6698495	150564476	T	C	0.61	0.598	0.984	0.0465018336514199	0.0175	0.007772	14004	16757	14424.77
4562634	chr1	rs61820170	150566861	C	T	0.788	0.789	0.995	0.0045994064948955	0.0209	0.827	14004	16757	14424.77
4556987	chr1	rs11204674	150569968	T	C	0.781	0.781	0.998	0.0045994064948955	0.0206	0.8217	14004	16757	14424.77
4563399	chr1	rs6697620	150570166	A	G	0.609	0.597	0.992	0.0479993753879105	0.0174	0.005807	14004	16757	14424.77
4568452	chr1	rs11585460	150570238	G	A	0.78	0.781	0.999	0.003902375817241	0.0206	0.8514	14004	16757	14424.77
4573041	chr1	rs11204675	150570985	T	G	0.609	0.597	0.993	0.0479993753879105	0.0174	0.005749	14004	16757	14424.77
4560091	chr1	rs11204676	150571149	C	T	0.843	0.842	0.959	0.0259016375226531	0.0237	0.275	14004	16757	14424.77
4562181	chr1	rs2048558	150571730	A	G	0.61	0.597	0.992	0.047799197133273	0.0174	0.00607	14004	16757	14424.77
4558868	chr1	rs11585169	150572037	T	A	0.608	0.595	0.986	0.0481995135792341	0.0174	0.005684	14004	16757	14424.77
4556765	chr1	rs10888384	150574256	C	T	0.61	0.597	0.991	0.0481995135792341	0.0174	0.005625	14004	16757	14424.77
4572810	chr1	rs10888385	150574302	T	C	0.61	0.597	0.991	0.0483043318863239	0.0174	0.005588	14004	16757	14424.77
4562948	chr1	rs11204677	150574695	C	G	0.61	0.597	0.991	0.047799197133273	0.0174	0.006026	14004	16757	14424.77
4566823	chr1	rs11204678	150574759	T	G	0.61	0.597	0.991	0.0483043318863239	0.0174	0.005602	14004	16757	14424.77
4554954	chr1	rs12139563	150578241	A	G	0.61	0.597	0.991	0.0483043318863239	0.0174	0.00556	14004	16757	14424.77
4555842	chr1	rs12746899	150579678	A	T	0.61	0.598	0.99	0.047799197133273	0.0174	0.006103	14004	16757	14424.77
4568953	chr1	rs1355637	150582438	C	T	0.968	0.97	0.734	-0.0181028726978536	0.056	0.7472	14004	16757	14424.77
4568670	chr1	rs11204679	150583670	G	C	0.612	0.599	0.991	0.0485996698360624	0.0174	0.005333	14004	16757	14424.77
4570778	chr1	rs4970966	150584103	G	T	0.768	0.756	0.983	0.0439977464776452	0.0202	0.02947	14004	16757	14424.77
4559978	chr1	rs12045807	150584834	T	C	0.78	0.781	1.0	0.0050969882578437	0.0205	0.8042	14004	16757	14424.77
4560225	chr1	rs6681426	150586971	G	A	0.338	0.326	0.994	0.0661996407142037	0.0181	0.0002477	14004	16757	14424.77
4573723	chr1	rs11204680	150587140	T	G	0.612	0.599	0.991	0.0485996698360624	0.0174	0.005331	14004	16757	14424.77
4560693	chr1	rs56661631	150587388	C	T	0.845	0.844	0.976	0.0280041964095973	0.0236	0.2356	14004	16757	14424.77
4557856	chr1	rs6669122	150591732	A	G	0.614	0.601	0.991	0.0491996041469672	0.0175	0.004885	14004	16757	14424.77
4557335	chr1	rs77604525	150593391	T	G	0.957	0.958	0.43	-0.106794877196006	0.0655	0.103	13147	15808	13524.11
4568987	chr1	rs1053701	150594701	C	T	0.788	0.788	1.0	0.0075017910703226	0.0208	0.7179	14004	16757	14424.77
4565996	chr1	rs11204682	150595537	G	T	0.841	0.835	0.942	0.0412954824071715	0.0238	0.0821	14004	16757	14424.77
4556446	chr1	rs7517	150596411	C	A	0.788	0.788	1.0	0.0069954745123864	0.0208	0.7381	14004	16757	14424.77
4567298	chr1	rs1971378	150597261	G	A	0.614	0.601	0.992	0.0485996698360624	0.0175	0.005343	14004	16757	14424.77
4571232	chr1	rs1053732	150597890	G	A	0.614	0.601	0.992	0.0487996879336047	0.0175	0.005173	14004	16757	14424.77
4558417	chr1	rs2280078	150600181	C	T	0.341	0.329	0.993	0.0672005996602386	0.018	0.0001961	14004	16757	14424.77
4571142	chr1	rs3754209	150604110	G	T	0.614	0.601	0.992	0.0485996698360624	0.0175	0.005406	14004	16757	14424.77
4555599	chr1	rs4970923	150608300	A	G	0.614	0.602	0.992	0.0481995135792341	0.0175	0.005759	14004	16757	14424.77
4572384	chr1	rs72700870	150608653	C	G	0.96	0.96	0.76	-0.020498669477346	0.0503	0.6837	14004	16757	14424.77
4564964	chr1	rs6587515	150608888	G	A	0.788	0.788	0.996	0.0097027754613851	0.0209	0.6422	14004	16757	14424.77
4557654	chr1	rs11204684	150608894	A	G	0.614	0.601	0.992	0.0481042146741464	0.0175	0.005829	14004	16757	14424.77
4555184	chr1	rs76762554	150611345	C	G	0.788	0.788	0.994	0.0098018049722602	0.0209	0.6408	14004	16757	14424.77
4567928	chr1	rs10888386	150611957	A	G	0.341	0.329	0.993	0.0677988255644351	0.018	0.0001722	14004	16757	14424.77
4554570	chr1	rs4970968	150612360	G	T	0.402	0.389	0.99	0.0546018151915836	0.0174	0.001753	14004	16757	14424.77
4558238	chr1	rs4970969	150612361	C	T	0.402	0.389	0.991	0.0546018151915836	0.0174	0.001738	14004	16757	14424.77
4554537	chr1	rs12067556	150614535	G	A	0.66	0.672	0.991	-0.0686964868417913	0.0181	0.0001457	14004	16757	14424.77
4564085	chr1	rs56174820	150614966	G	A	0.959	0.959	0.66	-0.0145960053074092	0.0534	0.7845	14004	16757	14424.77
4555540	chr1	rs12402939	150615094	A	C	0.657	0.669	0.993	-0.0662039071233048	0.018	0.0002403	14004	16757	14424.77
