## Supplementary material for "Characterization of shared and ancestry-specific signals driving complex traits using multi-ancestry fine-mapping": s1_gwas_temp.txt

locus	alleles	n	sum_x	y_transpose_x	beta	standard_error	t_stat	p_value	p_value_str	chrom	pos	-log10pvalue	rsid
chr1:153620057	['T', 'C']	98663	112597.94332238304	-1589.723339985209	0.0166034665849089	0.0043411240402348	3.824692966849824	0.000131016	0.000131016	chr1	153620057	3.882675663982433	chr1:153620057:T:C
chr1:153621888	['G', 'T']	98663	112675.43967311294	-1624.9121451577664	0.0159107718488007	0.0043469912056327	3.660180362956284	0.000252169	0.000252169	chr1	153621888	3.598308303791642	chr1:153621888:G:T
chr1:153622168	['G', 'A']	98663	9390.990659424346	-131.99101585295205	0.0203255610736761	0.0100105296782977	2.0304181423826826	0.0423167	0.0423167	chr1	153622168	1.3734882074112127	chr1:153622168:G:A
chr1:153622580	['G', 'A']	98663	10415.211126990402	6.874048325499062	0.0208260437123016	0.0095418752128797	2.1825944321919493	0.029068	0.029068	chr1	153622580	1.5365848484787776	chr1:153622580:G:A
chr1:153622905	['G', 'A']	98663	112279.4502423001	-1563.360097960385	0.0167633574640171	0.0043390085492661	3.863407336879366	0.000111888	0.000111888	chr1	153622905	3.951216489103836	chr1:153622905:G:A
chr1:153624127	['G', 'A']	98663	94163.17905621164	-1498.4214099043784	0.0138964733087686	0.0042986489867472	3.232753674843328	0.00122643	0.00122643	chr1	153624127	2.9113572346416907	chr1:153624127:G:A
chr1:153624641	['GAA', 'G']	98663	109717.58540418324	-1346.904933592627	0.01765968315188	0.004331489504559	4.077046275488481	4.56471e-05	4.56471e-05	chr1	153624641	4.340586808359776	chr1:153624641:GAA:G
chr1:153627648	['T', 'C']	98663	110077.38828800515	-1354.3827847995835	0.0180060799618524	0.0043310065452487	4.15748158626211	3.22047e-05	3.22047e-05	chr1	153627648	4.492080742120597	chr1:153627648:T:C
chr1:153628302	['G', 'A']	98663	95940.39290964205	-1387.9942470882522	0.0140308461600847	0.0043030114341198	3.260703898862528	0.00111174	0.00111174	chr1	153628302	2.953996768300751	chr1:153628302:G:A
chr1:153629959	['G', 'T']	98663	113912.54561949456	-1565.037663048685	0.0154722356027063	0.0043569045827574	3.551199093029958	0.000383659	0.000383659	chr1	153629959	3.4160546095198323	chr1:153629959:G:T
chr1:153630077	['C', 'T']	98663	13610.827716228956	-537.9755705481185	0.0182898667541202	0.0084487429703495	2.164803310777432	0.0304051	0.0304051	chr1	153630077	1.517053563888318	chr1:153630077:C:T
chr1:153630385	['G', 'C']	98663	114034.09055708724	-1867.9997903528592	0.0154395283860905	0.0043310392082471	3.564855371590842	0.000364229	0.000364229	chr1	153630385	3.4386254785340373	chr1:153630385:G:C
chr1:153631553	['C', 'T']	98663	149439.77832407443	-3293.538567967129	0.0146591435651932	0.0049910718031304	2.9370732667077504	0.00331402	0.00331402	chr1	153631553	2.479644874956082	chr1:153631553:C:T
chr1:153631636	['G', 'A']	98663	113551.22519389662	-1819.5121448296347	0.0198989634354381	0.0043299418595402	4.595665272408756	4.31904e-06	4.31904e-06	chr1	153631636	5.364612773794865	chr1:153631636:G:A
chr1:153632043	['G', 'A']	98663	120770.92604374704	-2092.668041250552	0.0214708109244985	0.0047046822979205	4.563711121150251	5.03177e-06	5.03177e-06	chr1	153632043	5.298279218519408	chr1:153632043:G:A
chr1:153632380	['A', 'T']	98663	115907.15250772786	-1471.6460528370196	0.0210650481821926	0.0043732659563957	4.816777299214022	1.46111e-06	1.46111e-06	chr1	153632380	5.835317086875637	chr1:153632380:A:T
chr1:153632784	['G', 'A']	98663	114384.8243696712	-1645.471108332543	0.0208881074558092	0.0043419889619871	4.810723297244369	1.50607e-06	1.50607e-06	chr1	153632784	5.8221548422739415	chr1:153632784:G:A
chr1:153633818	['AC', 'A']	98663	114925.79112935923	-1606.5632523135605	0.020527342754689	0.0043484382471716	4.72062418456574	2.35444e-06	2.35444e-06	chr1	153633818	5.628112372539558	chr1:153633818:AC:A
chr1:153634528	['G', 'A']	98663	9427.873372409043	-105.04128178895202	0.0215872167914842	0.0100004007179834	2.158635178754832	0.0308809	0.0308809	chr1	153634528	1.510310050974322	chr1:153634528:G:A
chr1:153634941	['C', 'T']	98663	10448.54163160616	-548.1845288227845	0.0052364928339454	0.0095317552546579	0.5493734043775902	0.58275	0.58275	chr1	153634941	0.2345177178073857	chr1:153634941:C:T
chr1:153635640	['G', 'C']	98663	97168.90967735408	-1477.2968313345266	0.0139155866408783	0.0042910917681154	3.2429011992418584	0.00118359	0.00118359	chr1	153635640	2.926798712794241	chr1:153635640:G:C
chr1:153637410	['C', 'G']	98663	115752.81070751516	-1487.462381172755	0.0204490147377834	0.0043616753360218	4.688339493978551	2.75798e-06	2.75798e-06	chr1	153637410	5.559408887515184	chr1:153637410:C:G
chr1:153638950	['G', 'A']	98663	9269.37432747942	-140.76519903591668	0.0211257564376044	0.0100808766438782	2.0956269165770736	0.0361178	0.0361178	chr1	153638950	1.442278711208992	chr1:153638950:G:A
chr1:153639087	['T', 'C']	98663	114503.54594589116	-1646.7622255547856	0.0208410656038815	0.0043434579436501	4.798265776775812	1.60279e-06	1.60279e-06	chr1	153639087	5.795123375846504	chr1:153639087:T:C
chr1:153639124	['A', 'G']	98663	176013.70393383136	-5281.202349930179	0.0039470860993724	0.0068450035723569	0.5766375514123148	0.564186	0.564186	chr1	153639124	0.2485776948523711	chr1:153639124:A:G
chr1:153639577	['A', 'G']	98663	114423.83385881851	-1654.426458730213	0.0206975442313848	0.0043425571861507	4.766211092715914	1.8799e-06	1.8799e-06	chr1	153639577	5.725865252121039	chr1:153639577:A:G
chr1:153639657	['G', 'A']	98663	114419.71494029152	-1655.3262064501323	0.0206470141517394	0.0043422348639021	4.754928003407153	1.98797e-06	1.98797e-06	chr1	153639657	5.701590173727823	chr1:153639657:G:A
chr1:153639949	['T', 'G']	98663	114429.19092863372	-1653.8210858553234	0.0207289904782124	0.0043426305571261	4.773371855037651	1.81426e-06	1.81426e-06	chr1	153639949	5.741300474456783	chr1:153639949:T:G
chr1:153640739	['T', 'C']	98663	115737.24973137357	-1481.3613236613253	0.0205365326268266	0.0043610219917115	4.709110081503356	2.49138e-06	2.49138e-06	chr1	153640739	5.603560026250461	chr1:153640739:T:C
chr1:153641307	['A', 'G']	98663	114911.9644482741	-1610.0031316456032	0.0205630455739003	0.0043470751019438	4.730317533438819	2.24479e-06	2.24479e-06	chr1	153641307	5.648824280988957	chr1:153641307:A:G
chr1:153642236	['C', 'T']	98663	9250.656320953618	-145.30244759877655	0.0206965852688099	0.0100813054381932	2.052966790431758	0.0400784	0.0400784	chr1	153642236	1.397089624591936	chr1:153642236:C:T
chr1:153644656	['C', 'A']	98663	114442.15817593796	-1660.9240016862486	0.0206307954512208	0.0043421382424053	4.751298622816873	2.02398e-06	2.02398e-06	chr1	153644656	5.693793783300891	chr1:153644656:C:A
chr1:153647610	['A', 'G']	98663	176020.92031056783	-5290.244671764022	0.0034613037764639	0.0068445770536422	0.5057001695410902	0.613068	0.613068	chr1	153647610	0.2124913519303632	chr1:153647610:A:G
chr1:153647747	['T', 'C']	98663	114304.3780005677	-1653.0348608840447	0.0209270029220731	0.0043381142546621	4.8239861132248825	1.40927e-06	1.40927e-06	chr1	153647747	5.851005793067644	chr1:153647747:T:C
chr1:153650936	['G', 'C']	98663	29392.256016706862	-2105.8990421168933	-0.0178377461848607	0.0059900576447508	-2.977892241236137	0.00290309	0.00290309	chr1	153650936	2.53713950020088	chr1:153650936:G:C
chr1:153652315	['G', 'A']	98663	113599.44998833982	-1483.8784447194146	0.01965215291385	0.004344192263465	4.52377604903124	6.08167e-06	6.08167e-06	chr1	153652315	5.215977148984266	chr1:153652315:G:A
chr1:153656169	['C', 'T']	98663	95174.80780057568	-1562.0006249663063	0.0141940667003967	0.004304064450529	3.297828567286484	0.0009747	0.0009747	chr1	153656169	3.011129033935355	chr1:153656169:C:T
chr1:153656550	['G', 'A']	98663	96416.38328667644	-1409.8085489179416	0.0137778137314608	0.0042918919561667	3.21019584653439	0.00132687	0.00132687	chr1	153656550	2.877171625024265	chr1:153656550:G:A
chr1:153657644	['C', 'T']	98663	96615.80399519608	-1423.0038085833226	0.0137562209516718	0.0043038435555535	3.19626417041138	0.00139263	0.00139263	chr1	153657644	2.856164253498997	chr1:153657644:C:T
chr1:153658595	['G', 'A']	98663	87932.04225252169	-873.0469415922348	0.0151083396918693	0.0043272856517523	3.4914126100621856	0.000480684	0.000480684	chr1	153658595	3.3181403335138664	chr1:153658595:G:A
chr1:153659467	['G', 'A']	98663	6068.307527012508	-255.70131529371164	0.0134415163477071	0.0122797099838042	1.0946118731985717	0.273689	0.273689	chr1	153659467	0.562742657231097	chr1:153659467:G:A
chr1:153659663	['G', 'C']	98663	16981.54905021591	-207.112598693901	0.0177179892885648	0.0076018983623946	2.3307321992375933	0.0197695	0.0197695	chr1	153659663	1.7040043144995254	chr1:153659663:G:C
chr1:153662949	['G', 'A']	98663	113695.7425617112	-1556.8289421801112	0.0194176181379785	0.0043441585090996	4.469822658934917	7.83715e-06	7.83715e-06	chr1	153662949	5.105841840925217	chr1:153662949:G:A
chr1:153663925	['A', 'G']	98663	10680.948623853212	-780.5362883326746	-0.0219221116077106	0.0094245781119051	-2.3260576067610432	0.0200175	0.0200175	chr1	153663925	1.6985901628207922	chr1:153663925:A:G
chr1:153665141	['G', 'A']	98663	96200.47586220884	-1420.5735285141002	0.0136465433994885	0.004291053309972	3.180231615341392	0.00147203	0.00147203	chr1	153665141	2.8320833389783484	chr1:153665141:G:A
chr1:153668351	['C', 'T']	98663	17002.757306354986	-220.5946092054927	0.0170559481277742	0.0075980874082641	2.2447686123251387	0.0247852	0.0247852	chr1	153668351	1.6058075722784615	chr1:153668351:C:T
chr1:153669536	['C', 'T']	98663	95862.75119398902	-1458.711400631943	0.0135899142983902	0.0042930569564774	3.165556487175304	0.00154834	0.00154834	chr1	153669536	2.81013366645008	chr1:153669536:C:T
chr1:153670433	['A', 'G']	98663	95998.2977888622	-1480.856324603398	0.0134878382890762	0.0042919704718991	3.142574809725556	0.00167518	0.00167518	chr1	153670433	2.7759385206828355	chr1:153670433:A:G
chr1:153672590	['T', 'C']	98663	96429.5965253903	-1450.6941459188236	0.0131752095630898	0.0042937684085599	3.068449042762568	0.00215231	0.00215231	chr1	153672590	2.6670951765031554	chr1:153672590:T:C
chr1:153672987	['T', 'C']	98663	17549.80806073552	-144.6611363565892	0.0168437175746304	0.0075226323701108	2.239072274959807	0.0251534	0.0251534	chr1	153672987	1.59940330279742	chr1:153672987:T:C
chr1:153673404	['T', 'A']	98663	95786.71728571576	-1468.8682619085253	0.0135033370872864	0.0042962789271175	3.143030821871285	0.00167258	0.00167258	chr1	153673404	2.776613100628814	chr1:153673404:T:A
chr1:153674224	['A', 'G']	98663	114241.1050415909	-1512.5799958360433	0.0190497979689673	0.0043575826472606	4.371643526013881	1.23441e-05	1.23441e-05	chr1	153674224	4.908540568695372	chr1:153674224:A:G
chr1:153674738	['T', 'G']	98663	16810.998931895567	-226.5954708785452	0.0177649341699868	0.007648064651426	2.322801254912815	0.0201919	0.0201919	chr1	153674738	1.69482281326578	chr1:153674738:T:G
chr1:153674846	['C', 'T']	98663	9347.894913982744	-140.31238688016802	0.0201484741008718	0.0100335714929364	2.0081058987875093	0.0446348	0.0446348	chr1	153674846	1.3503264068762515	chr1:153674846:C:T
chr1:153674971	['C', 'T']	98663	17121.43997971194	-243.6692773810101	0.0172265430304333	0.0076562180784301	2.250006838097485	0.0244507	0.0244507	chr1	153674971	1.6117087029294983	chr1:153674971:C:T
chr1:153676185	['A', 'G']	98663	96164.6708160162	-1439.1518620994896	0.0132969944913172	0.0042943787416812	3.096372092721234	0.00195959	0.00195959	chr1	153676185	2.707834785461829	chr1:153676185:A:G
chr1:153676671	['G', 'A']	98663	16835.706385006037	-219.85706347519007	0.0175575607382498	0.0076261490472704	2.302283974443707	0.0213212	0.0213212	chr1	153676671	1.6711883559910456	chr1:153676671:G:A
chr1:153683876	['T', 'G']	98663	96111.88815656056	-1516.2636283051415	0.0131042179215869	0.0042955543535364	3.050646515693233	0.0022841	0.0022841	chr1	153683876	2.641284886197868	chr1:153683876:T:G
chr1:153683929	['C', 'G']	98663	113891.85880695068	-1495.762982340632	0.019021786556816	0.0043529979822735	4.369812858695872	1.2448e-05	1.2448e-05	chr1	153683929	4.904900420354386	chr1:153683929:C:G
chr1:153684174	['C', 'T']	98663	17311.456446593478	-39.294239297176624	0.0175191995966738	0.0075540509610778	2.3191794292812373	0.0203873	0.0203873	chr1	153684174	1.690640286372142	chr1:153684174:C:T
chr1:153684696	['T', 'A']	98663	16112.122959959455	-161.05711800097	0.0199554015919654	0.0077700318983049	2.56825220966195	0.0102227	0.0102227	chr1	153684696	1.9904343840216865	chr1:153684696:T:A
chr1:153685711	['A', 'T']	98663	15012.891103361584	-317.98321562708657	0.0186422976735577	0.0080277161593873	2.3222417563627937	0.0202219	0.0202219	chr1	153685711	1.6941780415862926	chr1:153685711:A:T
chr1:153686004	['G', 'A']	98663	50336.20366371664	-3406.500853733935	-0.0133523862930204	0.0049100980855129	-2.7193726195442243	0.00654173	0.00654173	chr1	153686004	2.1843073846882515	chr1:153686004:G:A
chr1:153686291	['A', 'AG']	98663	15010.890718137944	-322.82616012500034	0.0183542749364541	0.0080283075344809	2.2861947997911027	0.022245	0.022245	chr1	153686291	1.6527675899159366	chr1:153686291:A:AG
chr1:153688513	['A', 'G']	98663	15011.130036797134	-321.1455361668134	0.0184157047014806	0.0080284799257842	2.2937971909647232	0.0218042	0.0218042	chr1	153688513	1.6614598430405056	chr1:153688513:A:G
chr1:153689369	['C', 'T']	98663	6088.123412493285	-312.581229547323	0.0122122527671417	0.0122734249144502	0.9950158861332572	0.319731	0.319731	chr1	153689369	0.4952152540121752	chr1:153689369:C:T
chr1:153689864	['G', 'A']	98663	15067.458149199269	-373.9221789411261	0.0188536704004943	0.0080170756900497	2.351689210555209	0.0186903	0.0186903	chr1	153689864	1.7283837276581433	chr1:153689864:G:A
chr1:153690728	['G', 'A']	98663	3508.39115273892	-89.98925967047194	0.0073186906664078	0.0160574803621006	0.4557807639411221	0.648549	0.648549	chr1	153690728	0.1880572059705102	chr1:153690728:G:A
chr1:153693443	['T', 'TC']	98663	107280.69875829911	-1679.0688844607607	0.0181127814338337	0.0043029992642968	4.209338724298731	2.56346e-05	2.56346e-05	chr1	153693443	4.591173454862868	chr1:153693443:T:TC
chr1:153697837	['C', 'T']	98663	13889.266973462809	-59.93392253214558	0.0078373568500611	0.0083743243837494	0.935879300934376	0.349338	0.349338	chr1	153697837	0.4567541704668635	chr1:153697837:C:T
chr1:153699771	['G', 'T']	98663	113019.23828160638	-1379.338476697766	0.0200956793743419	0.0043453908947499	4.624596465791207	3.75804e-06	3.75804e-06	chr1	153699771	5.425038601647195	chr1:153699771:G:T
chr1:153700744	['T', 'C']	98663	9909.008657482036	-797.4966677044827	-0.0339377042622959	0.0097467146262184	-3.481963468080247	0.000497967	0.000497967	chr1	153700744	3.3027994367438365	chr1:153700744:T:C
chr1:153700822	['A', 'T']	98663	15402.717258646557	-657.5315035882005	0.006816563263266	0.0079231793064234	0.8603318187863933	0.389608	0.389608	chr1	153700822	0.4093721341338104	chr1:153700822:A:T
chr1:153701225	['A', 'T']	98663	2103.575662030092	250.78697031651583	-0.0104294108165157	0.0211502722011439	-0.4931100043219139	0.621936	0.621936	chr1	153701225	0.2062543038572518	chr1:153701225:A:T
chr1:153702029	['T', 'C']	98663	2219.460345424535	272.61551268453576	-0.0092285383634201	0.0207569149096874	-0.4446006742125765	0.656609	0.656609	chr1	153702029	0.1826931687837279	chr1:153702029:T:C
chr1:153702070	['G', 'A']	98663	2231.6106999472813	274.4485758958059	-0.0091309989000301	0.0206633423236676	-0.4418936083525806	0.658567	0.658567	chr1	153702070	0.1814000350528528	chr1:153702070:G:A
chr1:153702087	['G', 'C']	98663	2702.9588554974243	362.3108147401042	0.0019038485747057	0.0190237836820484	0.1000772825493349	0.920283	0.920283	chr1	153702087	0.036078600438272	chr1:153702087:G:C
chr1:153702957	['T', 'A']	98663	113134.82316344138	-1375.3688949471596	0.0203425271941028	0.0043781315065393	4.646394737964873	3.38222e-06	3.38222e-06	chr1	153702957	5.470798146685484	chr1:153702957:T:A
chr1:153703053	['G', 'A']	98663	12669.39800715368	-311.7258711859575	0.0136025992546972	0.0087212599874483	1.559705739110416	0.118833	0.118833	chr1	153703053	0.9250629387508272	chr1:153703053:G:A
chr1:153703080	['G', 'A']	98663	97403.85045695906	-1411.4613458998083	0.016963229808919	0.0043338682389799	3.91410833775406	9.07998e-05	9.07998e-05	chr1	153703080	4.041915108075743	chr1:153703080:G:A
chr1:153721996	['T', 'C']	98663	14151.455945591562	-314.44178202383625	0.0114498333780262	0.0083106912154235	1.377723354319428	0.168292	0.168292	chr1	153721996	0.7739365283404753	chr1:153721996:T:C
chr1:153722724	['T', 'C']	98663	186065.4619291914	-6067.392912779176	0.0022801030386506	0.0091572026928719	0.2489955846915498	0.803365	0.803365	chr1	153722724	0.0950870929901773	chr1:153722724:T:C
chr1:153723092	['C', 'T']	98663	83471.37908132224	-4514.856949253824	-0.0159170109008181	0.0043383695891424	-3.668892327812118	0.000243732	0.000243732	chr1	153723092	3.613087447790768	chr1:153723092:C:T
chr1:153723505	['C', 'T']	98663	99254.08986497443	-4550.128162090447	-0.0117235158771633	0.0042842899229575	-2.736396482960338	0.00621272	0.00621272	chr1	153723505	2.2067182190885	chr1:153723505:C:T
chr1:153723671	['T', 'C']	98663	14036.828981392287	-311.7122471822527	0.0119837003614871	0.0083278490665404	1.4389910606851752	0.150156	0.150156	chr1	153723671	0.8234573093868813	chr1:153723671:T:C
chr1:153723895	['C', 'T']	98663	13823.260952419563	-350.5846847685995	0.0112719318063683	0.008378663260189	1.3453138593033795	0.178527	0.178527	chr1	153723895	0.7482960929172549	chr1:153723895:C:T
chr1:153724630	['A', 'G']	98663	13779.25693839074	-364.4269516536093	0.0107962106386108	0.0083884989396593	1.2870253326930974	0.198088	0.198088	chr1	153724630	0.7031418328493114	chr1:153724630:A:G
chr1:153725593	['A', 'G']	98663	13559.786659908768	-394.4671865013239	0.0114396882078652	0.0084438792386284	1.3547905985594677	0.175487	0.175487	chr1	153725593	0.7557550503513185	chr1:153725593:A:G
chr1:153726227	['A', 'C']	98663	13773.954485093614	-354.78431922924887	0.0115222712279048	0.008390491562316	1.3732534193413035	0.169677	0.169677	chr1	153726227	0.7703770230332412	chr1:153726227:A:C
chr1:153726725	['G', 'A']	98663	13019.826915668036	-478.786770210914	0.0119763662831711	0.0085901332066313	1.3942002987713582	0.16326	0.16326	chr1	153726725	0.7871202078365986	chr1:153726725:G:A
chr1:153726759	['A', 'G']	98663	14304.97619459232	-255.18239410624244	0.0133376470608478	0.0082800670681779	1.6108138920887711	0.107223	0.107223	chr1	153726759	0.9697120457842916	chr1:153726759:A:G
chr1:153730537	['C', 'T']	98663	83365.20908307568	-4490.784010688587	-0.0154859867366326	0.0043379175182556	-3.5699126761773594	0.00035727	0.00035727	chr1	153730537	3.4470034500205045	chr1:153730537:C:T
chr1:153730648	['G', 'A']	98663	13779.117267244435	-366.60922019371225	0.0107459540889809	0.0083882638728354	1.2810701060300007	0.200172	0.200172	chr1	153730648	0.6985966715916623	chr1:153730648:G:A
chr1:153731558	['T', 'C']	98663	186072.8064074618	-6077.662164119002	0.0018965336477283	0.009165122350478	0.2069294413324865	0.836065	0.836065	chr1	153731558	0.0777599569581656	chr1:153731558:T:C
chr1:153736157	['A', 'G']	98663	14031.555424886965	-315.824743568424	0.0117710850111381	0.0083276081071664	1.41350131510251	0.157512	0.157512	chr1	153736157	0.8026863540314708	chr1:153736157:A:G
chr1:153736430	['G', 'A']	98663	13914.722987250148	-361.6581008231738	0.0107130330752178	0.0083834249531739	1.2778826237553296	0.201294	0.201294	chr1	153736430	0.6961691699982122	chr1:153736430:G:A
chr1:153737495	['G', 'A']	98663	14029.394144669444	-314.67078974476175	0.0119194085423574	0.0083291120083974	1.4310539383238297	0.152418	0.152418	chr1	153737495	0.816963741401543	chr1:153737495:G:A
chr1:153738220	['T', 'C']	98663	31884.786541229896	-1661.0934309037016	-0.0040372380049317	0.0058134482903666	-0.6944652817539957	0.487392	0.487392	chr1	153738220	0.3121216035558266	chr1:153738220:T:C
chr1:153738792	['T', 'C']	98663	88518.25202238302	-3855.2077908145247	-0.013610696696288	0.0042808212892937	-3.17945921506424	0.00147596	0.00147596	chr1	153738792	2.830925412170613	chr1:153738792:T:C
chr1:153739435	['T', 'C']	98663	14920.875495730968	-344.2402028211264	0.0120221224190929	0.0083655324444688	1.4371018819061363	0.150692	0.150692	chr1	153739435	0.8219098030807075	chr1:153739435:T:C
chr1:153739486	['A', 'G']	98663	186016.0829456185	-6080.99466054919	0.0017562061440403	0.0091351063504826	0.1922480239047923	0.847548	0.847548	chr1	153739486	0.0718356966118175	chr1:153739486:A:G
chr1:153739907	['G', 'T']	98663	13028.922191780786	-488.3611249892451	0.0115013335776982	0.0085921647090695	1.338583927000132	0.180709	0.180709	chr1	153739907	0.7430202173726451	chr1:153739907:G:T
chr1:153740315	['G', 'A']	98663	13819.201940527008	-356.5053528973691	0.0110561846085984	0.0083799102999737	1.3193678945027745	0.187049	0.187049	chr1	153740315	0.7280446092815624	chr1:153740315:G:A
chr1:153741776	['G', 'A']	98663	71756.81854953166	-3941.7001089198384	-0.0158633367631914	0.0044493487082989	-3.565316589729886	0.000363589	0.000363589	chr1	153741776	3.439389264370767	chr1:153741776:G:A
chr1:153741942	['C', 'T']	98663	97792.86771145894	-4767.742775917304	-0.0121422064398627	0.0042820272462754	-2.8356210134870463	0.0045746	0.0045746	chr1	153741942	2.339646874359812	chr1:153741942:C:T
chr1:153743605	['CCTT', 'C']	98663	83538.62754838253	-4505.531049847515	-0.0152720869551508	0.0043370690001435	-3.521292134076126	0.000429643	0.000429643	chr1	153743605	3.366892259598581	chr1:153743605:CCTT:C
chr1:153744706	['G', 'A']	98663	13821.980649935129	-353.19790485326195	0.0111171537599612	0.0083781257932184	1.3269260971182673	0.184536	0.184536	chr1	153744706	0.7339188973844875	chr1:153744706:G:A
chr1:153745484	['T', 'G']	98663	2422.258676487	425.9526517947583	0.0542660948560227	0.0196815801492458	2.7572021374565323	0.0058309	0.0058309	chr1	153745484	2.2342644066702944	chr1:153745484:T:G
chr1:153745832	['A', 'G']	98663	2215.3801252067296	148.7436854583348	0.0064758910597584	0.0203482758721598	0.3182525684457944	0.750294	0.750294	chr1	153745832	0.1247685265303899	chr1:153745832:A:G
chr1:153745862	['T', 'C']	98663	14127.861510390268	-372.04443117099305	0.0073844300692465	0.0083000140201307	0.8896888669508793	0.373635	0.373635	chr1	153745862	0.4275524483014055	chr1:153745862:T:C
chr1:153745864	['A', 'G']	98663	13960.263910711938	-379.4184155644144	0.0090137222468546	0.0083390459298559	1.0809056962479635	0.279742	0.279742	chr1	153745864	0.5532423244798061	chr1:153745864:A:G
chr1:153746270	['G', 'A']	98663	81344.89366554824	-3748.282961810976	-0.0100211221732905	0.0043343882146551	-2.3120038346837206	0.0207795	0.0207795	chr1	153746270	1.6823649067236657	chr1:153746270:G:A
chr1:153748214	['G', 'A']	98663	98966.0737233751	-4612.181005957084	-0.0112042388985306	0.0042826633971629	-2.616184803585762	0.0088932	0.0088932	chr1	153748214	2.0509419406856084	chr1:153748214:G:A
chr1:153750561	['T', 'C']	98663	13181.801625834963	-536.2088450823359	0.008514221264435	0.008536202554734	0.9974249333754556	0.318561	0.318561	chr1	153750561	0.4968073940136764	chr1:153750561:T:C
chr1:153755086	['G', 'A']	98663	13144.199008656517	-800.8219646429744	-0.0033962099408409	0.0085313118052704	-0.398087658540727	0.690566	0.690566	chr1	153755086	0.1607948079383179	chr1:153755086:G:A
chr1:153755156	['T', 'C']	98663	14002.709623142577	-393.9093068018112	0.0087377443367253	0.00832408793274	1.0496939012811564	0.293861	0.293861	chr1	153755156	0.5318580478460009	chr1:153755156:T:C
chr1:153755763	['A', 'G']	98663	103518.75975641931	-4136.520073355112	-0.0100676237257581	0.0042812830307893	-2.3515436034842216	0.0186977	0.0186977	chr1	153755763	1.728211812647549	chr1:153755763:A:G
chr1:153756644	['C', 'T']	98663	13726.234365334503	-368.4968881836586	0.0098802743343371	0.0084049910550842	1.1755246697568489	0.239788	0.239788	chr1	153756644	0.620172554615753	chr1:153756644:C:T
chr1:153760164	['A', 'G']	98663	102111.09055756083	-4769.2116407606745	-0.0117179753807732	0.0044477245205816	-2.634600080681449	0.00842496	0.00842496	chr1	153760164	2.074432152393777	chr1:153760164:A:G
chr1:153760497	['G', 'A']	98663	13678.41591323738	-383.63731498295385	0.0094593296211211	0.0084152926911957	1.1240642444935638	0.260989	0.260989	chr1	153760497	0.5833777966462921	chr1:153760497:G:A
chr1:153767479	['G', 'A']	98663	13725.112888348289	-362.4207753167674	0.0100074993261914	0.0084042144799198	1.190771528987313	0.233746	0.233746	chr1	153767479	0.6312558122962632	chr1:153767479:G:A
chr1:153768018	['C', 'T']	98663	14057.712410549577	-285.3219215372481	0.0119554217397103	0.0083257967765921	1.4359492623364072	0.15102	0.15102	chr1	153768018	0.8209655340679937	chr1:153768018:C:T
chr1:153769036	['C', 'A']	98663	13895.563354584983	-321.33713146331314	0.0108942704332031	0.0083629869879937	1.3026769560736466	0.192688	0.192688	chr1	153769036	0.7151453309909321	chr1:153769036:C:A
chr1:153769961	['T', 'C']	98663	14135.59805198762	-305.05203455312176	0.0105548476367931	0.008324948790784	1.2678573648978713	0.204852	0.204852	chr1	153769961	0.6885597916096735	chr1:153769961:T:C
chr1:153769993	['A', 'G']	98663	14321.787447732751	-308.6428636027805	0.0111318200613604	0.0083045401021963	1.340449913465575	0.180102	0.180102	chr1	153769993	0.7444814643923432	chr1:153769993:A:G
chr1:153770813	['C', 'G']	98663	55577.886344514365	-2333.1871853455705	0.0014321640546057	0.0047440592940524	0.3018857830047018	0.76274	0.76274	chr1	153770813	0.1176234775213971	chr1:153770813:C:G
chr1:153771147	['C', 'T']	98663	12782.165984146612	-761.994322477611	-0.0019248253778408	0.0086394981740097	-0.2227936552647639	0.823697	0.823697	chr1	153771147	0.0842325157643046	chr1:153771147:C:T
chr1:153771473	['T', 'C']	98663	14664.269857361542	-266.96840274244323	0.0094446308210056	0.008184508118061	1.1539643781602285	0.248518	0.248518	chr1	153771473	0.6046421501195168	chr1:153771473:T:C
chr1:153774134	['G', 'A']	98663	13886.111142648611	-422.9395913082965	0.0082065364855799	0.0083532459675854	0.9824368296378668	0.325887	0.325887	chr1	153774134	0.4869329636860448	chr1:153774134:G:A
chr1:153775140	['C', 'T']	98663	14152.28688134116	-364.2389353559402	0.0093661985292055	0.0082889127663804	1.1299670768878791	0.258493	0.258493	chr1	153775140	0.5875512131214331	chr1:153775140:C:T
chr1:153775743	['C', 'T']	98663	13872.421812284614	-415.6625391309965	0.0095280053587782	0.0083564811676455	1.140193481877109	0.254208	0.254208	chr1	153775743	0.5948107861927693	chr1:153775743:C:T
chr1:153778262	['G', 'C']	98663	4475.045356874987	-84.03853679408405	0.01725796836091	0.0142284768432476	1.2129174859008216	0.225164	0.225164	chr1	153778262	0.6475010447760156	chr1:153778262:G:C
chr1:153779589	['A', 'G']	98663	32907.67011333454	-1226.3071967760734	-0.0070635002708491	0.0057231736535821	-1.2341928968777995	0.217134	0.217134	chr1	153779589	0.6632721670741204	chr1:153779589:A:G
chr1:153779676	['GCT', 'G']	98663	22719.381635362926	-966.045004138377	0.0065958075545093	0.0066695019575531	0.9889505388089156	0.32269	0.32269	chr1	153779676	0.4912144929540472	chr1:153779676:GCT:G
chr1:153781364	['T', 'C']	98663	163935.27724729356	-6017.697499517947	-0.0009032061770146	0.0056796136627764	-0.1590259884988609	0.873649	0.873649	chr1	153781364	0.0586630158563381	chr1:153781364:T:C
chr1:153783607	['G', 'A']	98663	49311.49736441967	-2796.631254096171	-0.0082681390660354	0.004926550420344	-1.678281629249628	0.0932953	0.0932953	chr1	153783607	1.0301402344472743	chr1:153783607:G:A
chr1:153783669	['C', 'A']	98663	8662.340739388028	-266.59167561805623	0.0037726019866155	0.0103735451708369	0.3636752840505731	0.716101	0.716101	chr1	153783669	0.1450257198021702	chr1:153783669:C:A
chr1:153787262	['G', 'A']	98663	70052.59054687025	-4247.27392873893	-0.012776822772942	0.0045134609522778	-2.8308260352831924	0.00464374	0.00464374	chr1	153787262	2.333132104120005	chr1:153787262:G:A
chr1:153787291	['G', 'A']	98663	70084.3378345499	-4230.578985682469	-0.0126234397727256	0.0045119429926068	-2.797783525503358	0.00514646	0.00514646	chr1	153787291	2.288491398356286	chr1:153787291:G:A
chr1:153787569	['ATACT', 'A']	98663	28730.32957275354	-1097.285362268574	-0.0001486905732311	0.0060899862305089	-0.0244155844698313	0.980521	0.980521	chr1	153787569	0.0085431005311742	chr1:153787569:ATACT:A
chr1:153787628	['T', 'A']	98663	62910.1881347686	-918.826778820576	0.0112419140205673	0.0045673479333129	2.461365804556269	0.0138426	0.0138426	chr1	153787628	1.8587823304281783	chr1:153787628:T:A
chr1:153789274	['A', 'T']	98663	105769.22442876546	-4721.770727444327	-0.0097040008640893	0.0042663446132087	-2.274546888229634	0.0229353	0.0229353	chr1	153789274	1.6394955748041824	chr1:153789274:A:T
chr1:153792224	['G', 'A']	98663	13773.050978284024	373.8767082082532	0.0059299430513457	0.0084950760783963	0.6980447257471916	0.485151	0.485151	chr1	153792224	0.3141230691085011	chr1:153792224:G:A
chr1:153793205	['G', 'A']	98663	14115.715349996955	441.1273791897999	0.0069617609615488	0.0084018727895541	0.8285963303567621	0.407335	0.407335	chr1	153793205	0.3900482718344306	chr1:153793205:G:A
chr1:153795497	['GCTGCC', 'G']	98663	93423.2564952508	-5153.995186273838	-0.007405229964347	0.0043377622321389	-1.707154419271954	0.0877965	0.0877965	chr1	153795497	1.0565227968613713	chr1:153795497:GCTGCC:G
chr1:153795703	['A', 'G']	98663	172393.98920524228	-5940.853776655357	-0.0054581276635241	0.0064590140122686	-0.8450403812651011	0.39809	0.39809	chr1	153795703	0.4000187317335756	chr1:153795703:A:G
chr1:153795975	['C', 'T']	98663	156027.74426312587	-6372.045086690599	-0.0041715115440808	0.005330972028279	-0.78250486439478	0.43392	0.43392	chr1	153795975	0.3625903321490495	chr1:153795975:C:T
chr1:153796506	['G', 'A']	98663	63676.87238614594	-1314.1107091647211	0.0072002990370076	0.0045502674055787	1.582390307035547	0.113564	0.113564	chr1	153796506	0.9447593189699436	chr1:153796506:G:A
chr1:153796856	['G', 'A']	98663	91964.77798165138	-5144.849904629594	-0.0102191186325102	0.0043346570567528	-2.357537977909982	0.0183985	0.0183985	chr1	153796856	1.7352175828751173	chr1:153796856:G:A
chr1:153799624	['C', 'T']	98663	10439.423235589253	-93.52182966259906	0.0004219998446553	0.0095233125308887	0.0443122960930455	0.964656	0.964656	chr1	153799624	0.0156275301136499	chr1:153799624:C:T
chr1:153800764	['C', 'A']	98663	96154.44063827416	-4563.433546945913	-0.0085147365551952	0.0042712339408201	-1.993507420377988	0.0462087	0.0462087	chr1	153800764	1.335276249416118	chr1:153800764:C:A
chr1:153800953	['T', 'C']	98663	13776.675603896569	340.09973619192846	0.0040641637279127	0.0084855070546629	0.478953550062687	0.631973	0.631973	chr1	153800953	0.1993014758339025	chr1:153800953:T:C
chr1:153801800	['T', 'C']	98663	161671.10895545082	-5793.574252048179	-0.0033641825291719	0.0056028234742884	-0.6004441411745897	0.548212	0.548212	chr1	153801800	0.2610514622719967	chr1:153801800:T:C
chr1:153802207	['A', 'T']	98663	161141.89976687613	-5902.355227094221	-0.004627892967425	0.0055767483375059	-0.8298550853192668	0.406623	0.406623	chr1	153802207	0.3908080598087064	chr1:153802207:A:T
chr1:153802541	['A', 'T']	98663	63897.82873477	-1286.18776946243	0.0076095780937103	0.0045450608347468	1.674252198240194	0.0940842	0.0940842	chr1	153802541	1.0264833035541814	chr1:153802541:A:T
chr1:153804190	['C', 'T']	98663	91999.71682008031	-5127.977518957316	-0.0100584132515899	0.0043334137469664	-2.321129215651545	0.0202819	0.0202819	chr1	153804190	1.6928913629055602	chr1:153804190:C:T
chr1:153804377	['T', 'A']	98663	42463.19004024862	-2954.3314086747546	-0.018203693385377	0.005223520586666	-3.48494718903668	0.000492448	0.000492448	chr1	153804377	3.307639622030041	chr1:153804377:T:A
chr1:153805193	['G', 'T']	98663	92006.57121275106	-5130.180965823064	-0.0100789876475717	0.004333887370699	-2.3256228843681503	0.0200407	0.0200407	chr1	153805193	1.6980871131027977	chr1:153805193:G:T
chr1:153805372	['C', 'T']	98663	91997.39196586049	-5122.441253616319	-0.009971030355636	0.0043332311121467	-2.301061286042577	0.0213902	0.0213902	chr1	153805372	1.6697851547229876	chr1:153805372:C:T
chr1:153806936	['A', 'G']	98663	96298.56863500428	-4571.950048653019	-0.008630508098636	0.0042706921688742	-2.020868692325129	0.0432961	0.0432961	chr1	153806936	1.3635512220014003	chr1:153806936:A:G
chr1:153807822	['C', 'T']	98663	91982.9167029915	-5123.04630704973	-0.0099926297812134	0.0043333289358933	-2.3059938280806778	0.021113	0.021113	chr1	153807822	1.675450052297445	chr1:153807822:C:T
chr1:153809412	['G', 'A']	98663	96376.02973280023	-4565.319529226956	-0.0084914402127013	0.004274420014063	-1.986571320732187	0.0469727	0.0469727	chr1	153809412	1.328154475767358	chr1:153809412:G:A
chr1:153809535	['C', 'T']	98663	23891.11652778624	-886.1264576668266	0.0046489775589503	0.00659643311634	0.7047714237311485	0.480954	0.480954	chr1	153809535	0.3178964589723132	chr1:153809535:C:T
chr1:153811553	['G', 'C']	98663	42457.30326497927	-2960.832680407126	-0.0183552298645522	0.0052229689615264	-3.5143287275419146	0.000441064	0.000441064	chr1	153811553	3.35549838824151	chr1:153811553:G:C
chr1:153813706	['G', 'A']	98663	91943.70603381855	-5144.238664382571	-0.0105999790878501	0.0043331668619793	-2.446242996284739	0.0144371	0.0144371	chr1	153813706	1.8405200353316964	chr1:153813706:G:A
chr1:153813838	['C', 'T']	98663	91936.3637303703	-5139.957262736105	-0.0105612429249377	0.0043331589743501	-2.437307974956456	0.0147988	0.0147988	chr1	153813838	1.8297734990987768	chr1:153813838:C:T
chr1:153814803	['C', 'T']	98663	63984.044283511765	-1287.8289672913634	0.0079497929116355	0.0045445810512186	1.74929059951604	0.0802439	0.0802439	chr1	153814803	1.0955879719702015	chr1:153814803:C:T
chr1:153815924	['G', 'A']	98663	12973.314911862792	227.2896021421692	0.0042290731293645	0.0087172929926015	0.4851360546162438	0.627581	0.627581	chr1	153815924	0.2023302131412884	chr1:153815924:G:A
chr1:153815966	['T', 'C']	98663	155995.7164463547	-6444.9919533376815	-0.0057119320541986	0.0053301763655263	-1.0716215866967118	0.283893	0.283893	chr1	153815966	0.5468453158181114	chr1:153815966:T:C
chr1:153818025	['C', 'T']	98663	63954.01951422256	-1322.565055792552	0.0072467269231491	0.0045434564063016	1.594981061796502	0.11072	0.11072	chr1	153818025	0.9557739228873174	chr1:153818025:C:T
chr1:153820482	['G', 'A']	98663	91917.6326449926	-5135.012890452822	-0.0104748547096567	0.004333173059101	-2.4173635732494527	0.0156352	0.0156352	chr1	153820482	1.805896559042676	chr1:153820482:G:A
chr1:153820716	['A', 'C']	98663	91987.4518720647	-5136.616767918587	-0.0104863363030129	0.0043351750949441	-2.4188956785718743	0.0155695	0.0155695	chr1	153820716	1.8077253341709711	chr1:153820716:A:C
chr1:153820782	['G', 'A']	98663	155928.76919333744	-6441.914826523707	-0.005283445138284	0.0053292155850364	-0.9914114101743456	0.321487	0.321487	chr1	153820782	0.4928365839914345	chr1:153820782:G:A
chr1:153821315	['G', 'A']	98663	2470.4757511860835	28.157046883058683	0.0077133713847693	0.0191823676087659	0.4021073697516097	0.687606	0.687606	chr1	153821315	0.1626603423463543	chr1:153821315:G:A
chr1:153821908	['T', 'A']	98663	10605.199252623635	-835.368084527879	-0.0282303055665633	0.0095098402097768	-2.9685362681005283	0.00299294	0.00299294	chr1	153821908	2.52390198945119	chr1:153821908:T:A
chr1:153822038	['G', 'A']	98663	156842.5084993306	-6465.141603103713	-0.0062439397547788	0.0053745906076808	-1.161751696186044	0.245339	0.245339	chr1	153822038	0.6102334092395985	chr1:153822038:G:A
chr1:153823093	['T', 'C']	98663	65026.5218559838	-1335.9747680284454	0.0065367293671367	0.004527021726404	1.4439359389443711	0.14876	0.14876	chr1	153823093	0.827513830313065	chr1:153823093:T:C
chr1:153824249	['C', 'CA']	98663	96026.545729173	-4541.303197497888	-0.0083130545486032	0.0042714792289066	-1.946176980645436	0.0516363	0.0516363	chr1	153824249	1.2870448846696088	chr1:153824249:C:CA
chr1:153824254	['T', 'C']	98663	172588.24781066287	-5930.63298898853	-0.005609004224744	0.006502481778788	-0.8625943778945082	0.388363	0.388363	chr1	153824254	0.4107621527631613	chr1:153824254:T:C
chr1:153824760	['A', 'G']	98663	9549.6785707041	-211.53893134214528	-0.0004140912330981	0.009905166697477	-0.0418055794259027	0.966654	0.966654	chr1	153824760	0.014728947613271	chr1:153824760:A:G
chr1:153824770	['G', 'A']	98663	170395.98533423955	-6017.078752041796	-0.0051757513374652	0.0062809697491912	-0.824036979024096	0.409921	0.409921	chr1	153824770	0.3872998324751419	chr1:153824770:G:A
chr1:153825652	['C', 'T']	98663	63626.54263903816	-1299.97049155512	0.007383162391246	0.0045493090473249	1.6229195058945158	0.10461	0.10461	chr1	153825652	0.980426797904361	chr1:153825652:C:T
chr1:153826117	['C', 'T']	98663	25381.71770097228	-841.1984198332906	0.0038836244786813	0.0064376148470893	0.603270709871258	0.54633	0.54633	chr1	153826117	0.2625449509100345	chr1:153826117:C:T
chr1:153828622	['C', 'T']	98663	156368.69753555753	-6315.582227392178	-0.0037938313794477	0.0053432175833247	-0.7100274919156635	0.477689	0.477689	chr1	153828622	0.3208547593327327	chr1:153828622:C:T
chr1:153829986	['C', 'G']	98663	14097.03993028658	342.56456852064457	0.0041967465146176	0.0084768462463839	0.4950834771136639	0.620542	0.620542	chr1	153829986	0.207228818917956	chr1:153829986:C:G
chr1:153830569	['G', 'A']	98663	16844.014745211643	-908.6789164708352	0.0048487970512558	0.0076763538932169	0.6316536624946799	0.527615	0.527615	chr1	153830569	0.2776828660357826	chr1:153830569:G:A
chr1:153833259	['C', 'T']	98663	14782.696943585586	477.14744212837246	0.0051797026214063	0.0082403010758555	0.6285817197363245	0.529624	0.529624	chr1	153833259	0.2760323429954701	chr1:153833259:C:T
chr1:153835132	['A', 'G']	98663	42588.15098261909	-2934.58190295669	-0.0174789885506547	0.0052182948487808	-3.3495593976906624	0.000809705	0.000809705	chr1	153835132	3.091673178908698	chr1:153835132:A:G
chr1:153838891	['T', 'C']	98663	156395.11774664445	-6316.782702283035	-0.0037236458000367	0.005344251817699	-0.6967571751961271	0.485956	0.485956	chr1	153838891	0.3134030513596623	chr1:153838891:T:C
chr1:153840853	['C', 'T']	98663	13067.119071031047	238.4029703740398	0.0046828010455301	0.0086872111112958	0.5390453835571227	0.589857	0.589857	chr1	153840853	0.229253262321084	chr1:153840853:C:T
chr1:153840909	['T', 'A']	98663	15299.1488174922	596.2717037680117	0.0087245441218736	0.0081361595702428	1.072317233524128	0.28358	0.28358	chr1	153840909	0.5473244018243908	chr1:153840909:T:A
chr1:153842067	['G', 'A']	98663	92260.39254706276	-5132.474191874086	-0.0101578375325943	0.004333212335221	-2.3441818094234144	0.0190708	0.0190708	chr1	153842067	1.719631088375172	chr1:153842067:G:A
chr1:153842541	['TTAA', 'T']	98663	92241.21894354845	-5131.304035119518	-0.0100557062937877	0.0043321288774836	-2.321192784926742	0.0202785	0.0202785	chr1	153842541	1.6929641728996396	chr1:153842541:TTAA:T
chr1:153843294	['T', 'C']	98663	157137.44603718494	-6537.021435503557	-0.0062948758243898	0.0053964727541936	-1.1664796823995929	0.243423	0.243423	chr1	153843294	0.6136383895358197	chr1:153843294:T:C
chr1:153844276	['T', 'C']	98663	63540.573022312434	-1341.822409687517	0.0067682756087925	0.0045516293094149	1.4870006208090405	0.137018	0.137018	chr1	153844276	0.8632223760029076	chr1:153844276:T:C
chr1:153844304	['A', 'G']	98663	7594.463160669568	-452.96615413971847	0.0071401841890655	0.0110354111379156	0.6470247551115853	0.517617	0.517617	chr1	153844304	0.2859914686512732	chr1:153844304:A:G
chr1:153844679	['G', 'A']	98663	92440.69122649208	-5122.219330250566	-0.0101786161996329	0.0043476467043349	-2.3411783182575694	0.019225	0.019225	chr1	153844679	1.7161336515265313	chr1:153844679:G:A
chr1:153844862	['T', 'C']	98663	92217.173936489	-5123.240879405776	-0.0099902828339989	0.0043388333188015	-2.302527453799145	0.0213075	0.0213075	chr1	153844862	1.671467502885364	chr1:153844862:T:C
chr1:153845279	['G', 'A']	98663	92248.94454246775	-5119.156898020668	-0.0098715651834305	0.0043326280352536	-2.2784243427102	0.0227034	0.0227034	chr1	153845279	1.6439090991651577	chr1:153845279:G:A
chr1:153846481	['T', 'G']	98663	171233.7439570912	-5854.677436564879	-0.0026558638767057	0.0063608967222604	-0.4175297906364915	0.676292	0.676292	chr1	153846481	0.1698657499048429	chr1:153846481:T:G
chr1:153847284	['A', 'C']	98663	7583.922403219432	-453.0667554388426	0.0072919037685335	0.0110410599749124	0.6604351199162215	0.508976	0.508976	chr1	153847284	0.2933026956854492	chr1:153847284:A:C
chr1:153848167	['G', 'A']	98663	28344.73474911302	-1415.4450155094828	0.0027562945105123	0.0060759966868983	0.4536366052430107	0.650091	0.650091	chr1	153848167	0.1870258463853667	chr1:153848167:G:A
chr1:153849468	['T', 'A']	98663	63887.30307976156	-3693.01638095306	-0.0123071026251642	0.0045773367948622	-2.688703754326771	0.00717421	0.00717421	chr1	153849468	2.144225915016286	chr1:153849468:T:A
chr1:153850197	['T', 'C']	98663	64581.09124823863	-1351.343468311297	0.0061417973550936	0.0045336525953634	1.3547128338362089	0.175512	0.175512	chr1	153850197	0.7556931848641465	chr1:153850197:T:C
chr1:153851442	['T', 'G']	98663	64490.26289642308	-1372.540005390042	0.0059054955749041	0.0045356851934827	1.302007375509571	0.192917	0.192917	chr1	153851442	0.7146295002934685	chr1:153851442:T:G
chr1:153852928	['C', 'T']	98663	63146.96037466167	-1386.7323852976133	0.0072086395323583	0.0045575120637156	1.581704981046452	0.11372	0.11372	chr1	153852928	0.9441631489815956	chr1:153852928:C:T
chr1:153855076	['A', 'G']	98663	92259.22113308536	-5125.703761959827	-0.0100230965761798	0.004332435269812	-2.313501749470959	0.0206971	0.0206971	chr1	153855076	1.684090501993729	chr1:153855076:A:G
chr1:153855143	['T', 'C']	98663	64652.761065266335	-1331.6381981542258	0.0063948706900196	0.0045322276664269	1.410977373751633	0.158254	0.158254	chr1	153855143	0.8006453040216776	chr1:153855143:T:C
chr1:153855604	['T', 'C']	98663	64928.11007025757	-1337.23234125486	0.0074495969321974	0.0045253704020164	1.646185012585512	0.0997289	0.0997289	chr1	153855604	1.0011789711588988	chr1:153855604:T:C
chr1:153855685	['T', 'A']	98663	23071.808897917683	-781.1871302129205	-0.0006571389482661	0.0067462385817213	-0.0974081987029959	0.922402	0.922402	chr1	153855685	0.0350797640524487	chr1:153855685:T:A
chr1:153856913	['T', 'C']	98663	63926.677535791045	-1194.3246438604845	0.0088187169705859	0.0045436111640203	1.9409048556837656	0.0522727	0.0522727	chr1	153856913	1.281725067057079	chr1:153856913:T:C
chr1:153857517	['G', 'A']	98663	63905.135915243045	-1196.473431588989	0.0087861751824452	0.0045439233182979	1.933609915260714	0.053164	0.053164	chr1	153857517	1.2743823506680882	chr1:153857517:G:A
chr1:153858681	['T', 'C']	98663	63560.46122730358	-1286.820240903811	0.007993385353561	0.004550345641485	1.7566545452473066	0.0789798	0.0789798	chr1	153858681	1.102483970358988	chr1:153858681:T:C
chr1:153858770	['T', 'C']	98663	63566.751320498384	-1285.2556955564603	0.0080162608642148	0.0045503028469317	1.7616983163263953	0.0781234	0.0781234	chr1	153858770	1.1072188640899372	chr1:153858770:T:C
chr1:153860292	['T', 'A']	98663	11620.706690858226	-918.9810637164928	-0.029820947944927	0.0090626180162666	-3.290544508375066	0.00100029	0.00100029	chr1	153860292	2.999874072858801	chr1:153860292:T:A
chr1:153861115	['C', 'T']	98663	64059.44057780031	-1172.7527451876228	0.0090119676790675	0.0045408992265607	1.9846218181532145	0.0471893	0.0471893	chr1	153861115	1.3261564648776931	chr1:153861115:C:T
chr1:153861918	['G', 'A']	98663	19489.91619657465	-751.9707748349609	0.0039184418257752	0.0071294531819657	0.5496132348112093	0.582586	0.582586	chr1	153861918	0.2346399560210894	chr1:153861918:G:A
chr1:153863907	['G', 'A']	98663	93037.03062465784	-5034.741437029014	-0.0099651964015054	0.0043259437102073	-2.303589012957287	0.0212478	0.0212478	chr1	153863907	1.6726860301935322	chr1:153863907:G:A
chr1:153868029	['T', 'C']	98663	63483.17172178112	-1317.6704657272426	0.0075065124787434	0.004552641734043	1.6488256527221148	0.0991865	0.0991865	chr1	153868029	1.0035474344434452	chr1:153868029:T:C
chr1:153869812	['A', 'G']	98663	63985.29242375077	-1185.3397019110676	0.0088173147001557	0.0045428349640725	1.9409278060700783	0.0522699	0.0522699	chr1	153869812	1.28174833077062	chr1:153869812:A:G
chr1:153869963	['A', 'AT']	98663	64072.70572483463	-1182.813972874398	0.0086689848852145	0.0045425727434002	1.9083865850710853	0.0563442	0.0563442	chr1	153869963	1.249150783036458	chr1:153869963:A:AT
chr1:153870767	['T', 'C']	98663	64066.44150025343	-1174.988503579296	0.0089006245227692	0.0045413782339608	1.959895006368224	0.0500109	0.0500109	chr1	153870767	1.3009353297851325	chr1:153870767:T:C
chr1:153873010	['TAAAG', 'T']	98663	93066.01450906444	-5030.527078498972	-0.0097766610930378	0.0043267515284177	-2.259584593389673	0.0238492	0.0238492	chr1	153873010	1.6225261843979832	chr1:153873010:TAAAG:T
chr1:153873058	['C', 'T']	98663	171191.35111958077	-5834.8967385522055	-0.0019119886755701	0.0063502971633814	-0.3010864887702457	0.763349	0.763349	chr1	153873058	0.1172768590037107	chr1:153873058:C:T
chr1:153873415	['G', 'A']	98663	25374.54310388518	-843.6420582815044	0.0037565223608681	0.0064387513910701	0.5834240418224677	0.559609	0.559609	chr1	153873415	0.2521153095145448	chr1:153873415:G:A
chr1:153873589	['G', 'A']	98663	25377.543286335484	-844.4793825156364	0.0037399511605433	0.0064382054034995	0.580899633694575	0.561309	0.561309	chr1	153873589	0.250797994268834	chr1:153873589:G:A
chr1:153873648	['A', 'C']	98663	94337.47390295082	-5145.150731617548	-0.0107618531081596	0.0043258015351418	-2.487828676543016	0.0128542	0.0128542	chr1	153873648	1.8909549471344524	chr1:153873648:A:C
chr1:153874256	['C', 'T']	98663	27320.30179806066	-881.4754062892315	0.0035583872414265	0.0065071998093988	0.5468384782478747	0.584491	0.584491	chr1	153874256	0.2332221717227222	chr1:153874256:C:T
chr1:153876520	['G', 'A']	98663	92322.39336766768	-5134.840371449122	-0.0103681317195388	0.0043327773001239	-2.3929528340268384	0.0167152	0.0167152	chr1	153876520	1.776888422638464	chr1:153876520:G:A
chr1:153876693	['G', 'A']	98663	42648.75493654463	-2943.281879458464	-0.0179471059868975	0.0052141766478315	-3.44198273266432	0.000577706	0.000577706	chr1	153876693	3.238293121893658	chr1:153876693:G:A
chr1:153878182	['T', 'C']	98663	13076.120530781476	233.2193825396862	0.0038099811642052	0.0086926616975837	0.4382985668548785	0.661171	0.661171	chr1	153878182	0.1796862035219139	chr1:153878182:T:C
chr1:153880266	['A', 'G']	98663	18050.942153540207	-1443.6246283957455	-0.0270098387824978	0.007389877245262	-3.654978003838264	0.000257337	0.000257337	chr1	153880266	3.589497766294203	chr1:153880266:A:G
chr1:153881594	['G', 'A']	98663	64075.98885881409	-1185.2980198618638	0.0086595528207161	0.0045408145413909	1.90704833720508	0.0565172	0.0565172	chr1	153881594	1.247819362298908	chr1:153881594:G:A
chr1:153883888	['G', 'C']	98663	62970.85011049609	-1359.3447597704678	0.0078406711407561	0.0045606153684759	1.7192134190821615	0.0855787	0.0855787	chr1	153883888	1.0676343150373473	chr1:153883888:G:C
chr1:153884022	['C', 'T']	98663	107143.20331681008	-4649.839023140571	-0.0086272462627107	0.0042733460903184	-2.0188503529485606	0.0435055	0.0435055	chr1	153884022	1.3614558357198798	chr1:153884022:C:T
chr1:153886244	['C', 'T']	98663	63810.64156318109	-1181.5557443046455	0.0086701841043369	0.004545735918233	1.9073224358592145	0.0564817	0.0564817	chr1	153886244	1.248092240258159	chr1:153886244:C:T
chr1:153886859	['G', 'A']	98663	93022.94206454624	-5035.910578176476	-0.0098858487745048	0.004325709464567	-2.285370493668677	0.0222932	0.0222932	chr1	153886859	1.6518275877515054	chr1:153886859:G:A
chr1:153887540	['G', 'C']	98663	25515.13774367189	-852.7774242623453	0.0037211578156379	0.0064248290804962	0.5791839392170371	0.562466	0.562466	chr1	153887540	0.2499037246986699	chr1:153887540:G:C
chr1:153887765	['T', 'C']	98663	93618.97752501447	-5239.72870364391	-0.0109760615666392	0.0043318284545865	-2.5338172279232047	0.0112843	0.0112843	chr1	153887765	1.947525376379428	chr1:153887765:T:C
chr1:153887829	['G', 'A']	98663	63876.53811372781	-1194.4217118374288	0.0087942588106097	0.0045444686933133	1.935156649565994	0.0529739	0.0529739	chr1	153887829	1.2759380526235862	chr1:153887829:G:A
chr1:153887977	['A', 'T']	98663	63955.43080855202	-1175.0219398659642	0.0090020175896404	0.004544034056284	1.9810629669888504	0.047587	0.047587	chr1	153887977	1.3225116733166726	chr1:153887977:A:T
chr1:153888281	['C', 'A']	98663	171036.80254635029	-5835.592638101396	-0.0023015362985342	0.0063336335781706	-0.363383241251385	0.716319	0.716319	chr1	153888281	0.1448935292466266	chr1:153888281:C:A
chr1:153892985	['G', 'A']	98663	92275.47510747892	-5129.221205293934	-0.0101719090282257	0.0043322228050801	-2.347965348480654	0.0188782	0.0188782	chr1	153892985	1.724039417206089	chr1:153892985:G:A
chr1:153893060	['G', 'A']	98663	63951.25993248243	-1174.2585233982352	0.0087134058387848	0.0045430927160395	1.9179458539381973	0.0551208	0.0551208	chr1	153893060	1.2586844878880894	chr1:153893060:G:A
chr1:153895329	['A', 'G']	98663	64037.83391516154	-1176.6985506518736	0.0087287320599411	0.0045448700914854	1.9205679995769127	0.0547891	0.0547891	chr1	153895329	1.2613058334992926	chr1:153895329:A:G
chr1:153896490	['G', 'A']	98663	63623.39125660874	-1298.9312044137466	0.0074936848161597	0.0045577669173079	1.6441570953755318	0.100147	0.100147	chr1	153896490	0.9993620558857328	chr1:153896490:G:A
chr1:153897470	['G', 'A']	98663	63973.07759835376	-1168.078356311988	0.0088672331245489	0.0045428313279861	1.951917754445833	0.0509508	0.0509508	chr1	153897470	1.29284899256319	chr1:153897470:G:A
chr1:153898173	['A', 'G']	98663	63988.047164070194	-1163.3126523781416	0.0090047725032163	0.0045441657017213	1.981611828064584	0.0475255	0.0475255	chr1	153898173	1.3230733053704902	chr1:153898173:A:G
chr1:153899116	['G', 'A']	98663	63464.291889261694	-1277.792204087266	0.0080556823931199	0.0045517935922638	1.769782005671629	0.0767666	0.0767666	chr1	153899116	1.1148276939110286	chr1:153899116:G:A
chr1:153900567	['G', 'A']	98663	25543.883504987425	-842.8108726504895	0.0039521047999441	0.0064243590786218	0.6151749538869087	0.538441	0.538441	chr1	153900567	0.2688618778408918	chr1:153900567:G:A
chr1:153902212	['C', 'T']	98663	63553.19820524019	-1298.2346169954549	0.0076647084648909	0.0045547770335827	1.6827845596784252	0.09242	0.09242	chr1	153902212	1.034234035817314	chr1:153902212:C:T
chr1:153903213	['A', 'G']	98663	63560.98007567981	-1266.742879358011	0.0080903578527663	0.0045522371177367	1.7772268103619209	0.075534	0.075534	chr1	153903213	1.121857516071672	chr1:153903213:A:G
chr1:153904009	['G', 'A']	98663	13082.220890254686	233.82334576347927	0.0039279529917662	0.0086938874707896	0.4518062840085838	0.65141	0.65141	chr1	153904009	0.1861455787286465	chr1:153904009:G:A
chr1:153904499	['A', 'G']	98663	93209.00995670554	-5012.386569232365	-0.0099480336666614	0.0043247081295128	-2.3002786243015225	0.0214345	0.0214345	chr1	153904499	1.6688866427702655	chr1:153904499:A:G
chr1:153905248	['G', 'A']	98663	63485.54630474909	-1284.2986773668968	0.0078826430786249	0.0045532459797805	1.7312139764970056	0.0834167	0.0834167	chr1	153905248	1.0787469950240924	chr1:153905248:G:A
chr1:153907268	['C', 'T']	98663	63457.71811740377	-1287.4137057078285	0.0078898869066551	0.004552190072398	1.733206825983609	0.083062	0.083062	chr1	153907268	1.0805976159843085	chr1:153907268:C:T
chr1:153910068	['A', 'C']	98663	104207.55805998342	-1353.3309260800472	0.0116362272472294	0.0043498490511903	2.675087597360482	0.0074722	0.0074722	chr1	153910068	2.126551512348902	chr1:153910068:A:C
chr1:153910693	['C', 'T']	98663	103546.21710379528	-1370.443842778225	0.0113668886575327	0.0043322916855047	2.623758851594568	0.00869787	0.00869787	chr1	153910693	2.060587087669138	chr1:153910693:C:T
chr1:153910807	['C', 'T']	98663	63461.00987479092	-1287.964220279025	0.0077937093561781	0.004552386045202	1.7120053701052431	0.0868988	0.0868988	chr1	153910807	1.060986220754747	chr1:153910807:C:T
chr1:153911405	['C', 'T']	98663	63464.29188926169	-1282.545073522892	0.0079244511893538	0.0045516889667903	1.7409913654407445	0.0816882	0.0816882	chr1	153911405	1.0878406735165769	chr1:153911405:C:T
chr1:153911501	['G', 'A']	98663	25487.199819543977	-835.7691586667473	0.0042262938444304	0.0064279057112465	0.6574915741274676	0.510866	0.510866	chr1	153911501	0.2916930002414786	chr1:153911501:G:A
chr1:153912396	['G', 'GAATT']	98663	63455.93791061727	-1278.12574611655	0.0080061512537216	0.0045527612594619	1.7585264847969964	0.0786611	0.0786611	chr1	153912396	1.104239984692229	chr1:153912396:G:GAATT
chr1:153913943	['T', 'C']	98663	13326.81321957719	220.79836875711504	0.0032210550938407	0.0086983650577841	0.3703058071767391	0.711155	0.711155	chr1	153913943	0.1480357321700068	chr1:153913943:T:C
chr1:153914286	['A', 'G']	98663	63386.91622394358	-1315.1563169260526	0.0074055395283746	0.0045537116125447	1.6262644977283216	0.103897	0.103897	chr1	153914286	0.9833969924067856	chr1:153914286:A:G
chr1:153914397	['T', 'C']	98663	63518.87592632015	-1263.9536434933104	0.008094460252887	0.0045506436735098	1.7787506193917906	0.0752837	0.0752837	chr1	153914397	1.1232990446007896	chr1:153914397:T:C
chr1:153915219	['G', 'A']	98663	26173.44865686772	-731.0329586246112	0.0034557087601987	0.0063461960271211	0.5445323065077782	0.586076	0.586076	chr1	153915219	0.2320460627524482	chr1:153915219:G:A
chr1:153916566	['C', 'T']	98663	20770.68417211494	-841.0317048211301	0.0026610534679136	0.0069139907846259	0.3848795219442261	0.700328	0.700328	chr1	153916566	0.15469850966172	chr1:153916566:C:T
chr1:153917742	['A', 'G']	98663	13895.26752083038	349.6934760795689	0.0037362967231124	0.0084612575636425	0.4415769990464626	0.658796	0.658796	chr1	153917742	0.1812490463923885	chr1:153917742:A:G
chr1:153918512	['A', 'G']	98663	63356.27437225662	-1252.780230449628	0.0085261063559568	0.0045544906936138	1.8720219075015203	0.0612065	0.0612065	chr1	153918512	1.213202454255855	chr1:153918512:A:G
chr1:153919660	['A', 'G']	98663	26259.056830623253	-741.5977350094688	0.0025951554567962	0.0063380896315993	0.4094538903106888	0.682207	0.682207	chr1	153919660	0.1660838286903094	chr1:153919660:A:G
chr1:153920547	['G', 'A']	98663	87911.58337557022	-1749.4085687948518	0.0098985386300667	0.0042886915520574	2.3080556178767697	0.0209981	0.0209981	chr1	153920547	1.6778200003540098	chr1:153920547:G:A
chr1:153923460	['A', 'G']	98663	20309.910120677407	-1066.575205103162	-0.0012325802532739	0.0070258286130416	-0.175435570828751	0.860738	0.860738	chr1	153923460	0.0651290233082857	chr1:153923460:A:G
chr1:153923736	['A', 'G']	98663	63076.45603124672	-1362.1455665237188	0.0078107434885455	0.0045607053037402	1.7126174502307667	0.0867861	0.0867861	chr1	153923736	1.061549827550499	chr1:153923736:A:G
chr1:153923894	['T', 'C']	98663	63536.16737462108	-1270.819437969076	0.008018196370103	0.0045505388647017	1.7620322798031067	0.0780669	0.0780669	chr1	153923894	1.1075330659231857	chr1:153923894:T:C
chr1:153923949	['C', 'T']	98663	63479.5811647828	-1281.1883261237508	0.0079974791185226	0.0045518687822907	1.756966094813028	0.0789267	0.0789267	chr1	153923949	1.1027760550782149	chr1:153923949:C:T
chr1:153926078	['C', 'T']	98663	13149.466042249522	244.52890138984225	0.0034409993471317	0.0086676316241208	0.3969941843808748	0.691373	0.691373	chr1	153926078	0.160287584845642	chr1:153926078:C:T
chr1:153926854	['A', 'C']	98663	64464.9746254056	-1273.627592685888	0.0078979428985917	0.0045904506508141	1.720515805390708	0.0853419	0.0853419	chr1	153926854	1.0688376925016645	chr1:153926854:A:C
chr1:153928014	['C', 'A']	98663	63558.85123035708	-1277.7565446002782	0.008142203682968	0.0045547118707865	1.7876440736441097	0.0738365	0.0738365	chr1	153928014	1.1317288979343705	chr1:153928014:C:A
chr1:153928504	['A', 'G']	98663	104206.46083112832	-1573.6975375017796	0.0099298068233654	0.0043249473159732	2.2959370595548947	0.0216816	0.0216816	chr1	153928504	1.6639086720630183	chr1:153928504:A:G
chr1:153928673	['A', 'G']	98663	63479.72838792745	-1286.0795086639505	0.0078423451321621	0.0045517803074581	1.7229181995696146	0.0849065	0.0849065	chr1	153928673	1.0710590611568036	chr1:153928673:A:G
chr1:153928826	['A', 'G']	98663	63482.5199740439	-1289.6814532187598	0.0078057295761007	0.0045519425011754	1.7148128681513406	0.0863827	0.0863827	chr1	153928826	1.0635732256557873	chr1:153928826:A:G
chr1:153931407	['T', 'C']	98663	63479.29432217907	-1287.3468307237415	0.0078195699386967	0.004551634631728	1.7179696024344413	0.0858053	0.0858053	chr1	153931407	1.0664858859314188	chr1:153931407:T:C
chr1:153931738	['T', 'C']	98663	63559.92219236423	-1273.4761526430095	0.0079517312082401	0.0045509364906104	1.7472736050362947	0.080593	0.080593	chr1	153931738	1.0937026777159211	chr1:153931738:T:C
chr1:153931862	['G', 'A']	98663	63420.85377430246	-1315.305404903986	0.0074255936427009	0.0045542100470844	1.6304899347922437	0.103001	0.103001	chr1	153931862	0.9871585588640152	chr1:153931862:G:A
chr1:153932098	['T', 'C']	98663	64009.545858303245	-1167.607731929593	0.0089481986106558	0.0045433915129239	1.969497584613214	0.0488988	0.0488988	chr1	153932098	1.3107017985404474	chr1:153932098:T:C
chr1:153935432	['T', 'C']	98663	63521.94506619632	-1269.1071712228731	0.0080479849010523	0.0045507327218621	1.768503094543231	0.0769799	0.0769799	chr1	153935432	1.1136226574071384	chr1:153935432:T:C
chr1:153935833	['G', 'A']	98663	63939.48059359575	-1177.0511183807355	0.0087579334986251	0.0045433455502352	1.9276397539631545	0.0539028	0.0539028	chr1	153935833	1.268388674646928	chr1:153935833:G:A
chr1:153938845	['A', 'T']	98663	11283.571823876424	-130.8819159800319	-0.0040385356862389	0.0091655766646081	-0.4406199232213456	0.659489	0.659489	chr1	153938845	0.1807924439070653	chr1:153938845:A:T
chr1:153941208	['C', 'A']	98663	25238.279014372885	-898.2811577498115	0.0035875074611898	0.0064559911873971	0.5556865486732903	0.578426	0.578426	chr1	153941208	0.2377521939245419	chr1:153941208:C:A
chr1:153941223	['T', 'G']	98663	63532.590835825424	-1269.920167334914	0.0080487556145217	0.0045506346135957	1.7687105860960173	0.0769453	0.0769453	chr1	153941223	1.1138179027513309	chr1:153941223:T:G
chr1:153941294	['A', 'G']	98663	103827.73286095144	-1355.497281863197	0.0110025044030962	0.0043317262036769	2.53998149600427	0.0110874	0.0110874	chr1	153941294	1.955170284151788	chr1:153941294:A:G
chr1:153943405	['C', 'T']	98663	25508.29269800725	-862.0379215513547	0.0032760222914535	0.0064234101587548	0.5100129386862317	0.610044	0.610044	chr1	153943405	0.2146388399596241	chr1:153943405:C:T
chr1:153944638	['C', 'T']	98663	11883.24088545626	342.06225818896456	0.006687635885884	0.0091203620160198	0.7332643018048188	0.463399	0.463399	chr1	153944638	0.3340449077384267	chr1:153944638:C:T
chr1:153944893	['C', 'T']	98663	63439.85990896463	-1261.5924617528672	0.0084936960167156	0.0045526385564145	1.8656644737914287	0.0620913	0.0620913	chr1	153944893	1.2069692472740663	chr1:153944893:C:T
chr1:153947382	['A', 'AC']	98663	104135.94300833283	-1577.2187260935546	0.0100698854771859	0.0043246517062333	2.328484733850724	0.0198884	0.0198884	chr1	153947382	1.7014001539857255	chr1:153947382:A:AC
chr1:153948088	['A', 'G']	98663	63576.15501495108	-1270.7654673898944	0.0084493892797424	0.0045494748825668	1.857222975803132	0.0632824	0.0632824	chr1	153948088	1.198717058477013	chr1:153948088:A:G
chr1:153949007	['AC', 'A']	98663	63412.49123732255	-1284.7829015361883	0.008235303727145	0.0045544941639782	1.8081708814731816	0.070583	0.070583	chr1	153949007	1.1512998866992432	chr1:153949007:AC:A
chr1:153950800	['C', 'T']	98663	63412.06784403575	-1146.1018451182117	0.0091280325339855	0.0045533499533473	2.004685040137363	0.0449995	0.0449995	chr1	153950800	1.346792311745708	chr1:153950800:C:T
chr1:153953602	['T', 'C']	98663	63498.94110252823	-1259.6882947591198	0.0084373448772775	0.0045520167157835	1.8535399591179167	0.063808	0.063808	chr1	153953602	1.195124867704457	chr1:153953602:T:C
chr1:153954576	['C', 'G']	98663	63827.87934914844	-1152.604221057165	0.0092246250606144	0.0045466707975778	2.028874636256665	0.0424737	0.0424737	chr1	153954576	1.3718799047830257	chr1:153954576:C:G
chr1:153954794	['T', 'C']	98663	63483.11814530039	-1281.5847177367225	0.0082140323734517	0.0045543858204542	1.803543374951173	0.071306	0.071306	chr1	153954794	1.1468739251655538	chr1:153954794:T:C
chr1:153959736	['G', 'C']	98663	62278.205879371526	-995.6747248283548	0.0113520152453898	0.0045802740949021	2.4784576228799247	0.0131968	0.0131968	chr1	153959736	1.8795313650686152	chr1:153959736:G:C
chr1:153959794	['C', 'T']	98663	20214.614656395705	-1057.1998435531814	-0.001499643799838	0.007039861141299	-0.2130217868986712	0.83131	0.83131	chr1	153959794	0.0802369952484993	chr1:153959794:C:T
chr1:153961727	['T', 'C']	98663	63465.36785757735	-1301.1705552702365	0.0081582595412897	0.0045532906976729	1.7917282429297308	0.0731796	0.0731796	chr1	153961727	1.13560996869838	chr1:153961727:T:C
chr1:153961827	['T', 'C']	98663	89990.41778093162	-1900.874527003814	0.0091547218276617	0.004276934540824	2.1404867762829887	0.0323179	0.0323179	chr1	153961827	1.4905568672057	chr1:153961827:T:C
chr1:153963067	['G', 'A']	98663	25927.78837421448	-721.2084149180693	0.0024916508558673	0.0063768447108899	0.3907341277438092	0.695995	0.695995	chr1	153963067	0.1573938803322674	chr1:153963067:G:A
chr1:153965090	['T', 'G']	98663	13856.898763954934	358.7492302782128	0.0046563566363987	0.0084765268212036	0.5493236480714155	0.582785	0.582785	chr1	153965090	0.2344916348379833	chr1:153965090:T:G
chr1:153965270	['T', 'C']	98663	61553.07832317054	-1138.5736856729577	0.0099742867614052	0.0046076446139564	2.1647257106577533	0.0304111	0.0304111	chr1	153965270	1.5169678707045982	chr1:153965270:T:C
chr1:153965388	['C', 'T']	98663	61692.896681137696	-1132.1367334172628	0.0098889149420176	0.0045924693478766	2.153289263996922	0.0312984	0.0312984	chr1	153965388	1.5044778633778946	chr1:153965388:C:T
chr1:153966654	['C', 'T']	98663	102947.51990307022	-1250.6082216792047	0.0122916430933879	0.0043381624948346	2.833375445945886	0.00460686	0.00460686	chr1	153966654	2.336594985522731	chr1:153966654:C:T
chr1:153969680	['G', 'A']	98663	61991.185493930425	-1089.7253096825327	0.0104576572774521	0.0045865653972196	2.280062829539407	0.0226061	0.0226061	chr1	153969680	1.6457743555924378	chr1:153969680:G:A
chr1:153970603	['A', 'G']	98663	62515.27597814076	-957.0942218426594	0.0116219326578729	0.0045764625555592	2.539501310625869	0.0111026	0.0111026	chr1	153970603	1.954575306490012	chr1:153970603:A:G
chr1:153976064	['G', 'A']	98663	14342.436103790797	431.392274238762	0.0047994787344088	0.0083525846087984	0.5746100110561189	0.565556	0.565556	chr1	153976064	0.2475243858103765	chr1:153976064:G:A
chr1:153976229	['C', 'T']	98663	62244.523520408686	-1068.039407411385	0.0112025987535055	0.0045790412368192	2.446494402240265	0.014427	0.014427	chr1	153976229	1.8408239682065304	chr1:153976229:C:T
chr1:153979544	['A', 'G']	98663	24817.300689445405	-832.3348053098972	0.0047772872998338	0.006508475449444	0.7340101897813699	0.462944	0.462944	chr1	153979544	0.3344715402172322	chr1:153979544:A:G
chr1:153979729	['A', 'C']	98663	62816.90750340541	-1144.8492452939147	0.0109230258472379	0.0045743568974497	2.3878822951763343	0.0169476	0.0169476	chr1	153979729	1.7708917948387848	chr1:153979729:A:C
chr1:153979744	['T', 'C']	98663	62836.06269633888	-1165.5605471682295	0.0106772860945782	0.004573980102444	2.334353419874502	0.0195792	0.0195792	chr1	153979744	1.7082050573073182	chr1:153979744:T:C
chr1:153980122	['T', 'G']	98663	64593.64431672116	-1192.47918413538	0.0103979279096622	0.0046152722980401	2.2529392066590783	0.0242652	0.0242652	chr1	153980122	1.6150161247674708	chr1:153980122:T:G
chr1:153980561	['G', 'A']	98663	62710.2124076928	-1151.7813118542076	0.0106776370004507	0.0045700264762078	2.3364497024338537	0.0194698	0.0194698	chr1	153980561	1.710638509668592	chr1:153980561:G:A
chr1:153982198	['T', 'C']	98663	103651.06168771918	-1372.5243216085823	0.0125933217694393	0.004325337840324	2.911523269242672	0.00359752	0.00359752	chr1	153982198	2.4439967829742635	chr1:153982198:T:C
chr1:153994558	['C', 'T']	98663	11790.648272294862	-957.5472311836631	-0.0316751689371602	0.0090081997516137	-3.5162596090840346	0.000437869	0.000437869	chr1	153994558	3.358655800652828	chr1:153994558:C:T
chr1:153997852	['G', 'C']	98663	16851.589568057138	-909.4329262611571	0.0042389402118273	0.0076234216554556	0.5560416835652425	0.578184	0.578184	chr1	153997852	0.2379339306658017	chr1:153997852:G:C
chr1:154002145	['C', 'T']	98663	63517.30048556975	-1061.9520585299863	0.0127126908111706	0.0045539182657838	2.7915939789012407	0.00524592	0.00524592	chr1	154002145	2.2801783366628343	chr1:154002145:C:T
chr1:154004680	['T', 'C']	98663	24559.91847809545	-817.5931590928424	0.0050292053323058	0.0065440330938714	0.7685177107395437	0.442182	0.442182	chr1	154004680	0.3543989403185495	chr1:154004680:T:C
chr1:154006194	['A', 'G']	98663	14450.611046783211	545.384713665688	0.0048858597811692	0.0083639402074229	0.5841576649284309	0.559116	0.559116	chr1	154006194	0.2524980795311943	chr1:154006194:A:G
chr1:154007865	['C', 'T']	98663	63560.64190383312	-1051.20896415854	0.012869657936293	0.0045596427198283	2.822514553679227	0.00476582	0.00476582	chr1	154007865	2.321862364524808	chr1:154007865:C:T
chr1:154008428	['T', 'G']	98663	103335.69953146874	-1246.104371385143	0.014330175357795	0.0043295990629562	3.3098157934306203	0.000933908	0.000933908	chr1	154008428	3.0296959043483587	chr1:154008428:T:G
chr1:154009163	['G', 'A']	98663	63260.21168334704	-1109.2321776611736	0.012157108186355	0.0045585806262319	2.666862601134678	0.00765755	0.00765755	chr1	154009163	2.1159101587847653	chr1:154009163:G:A
chr1:154010449	['C', 'T']	98663	63656.35657491738	-1059.022077616208	0.0123651823952866	0.0045527481796894	2.7159820634160257	0.0066091	0.0066091	chr1	154010449	2.179857676920669	chr1:154010449:C:T
chr1:154011772	['C', 'T']	98663	190128.95752015	-6178.967629600434	-0.0107463948222036	0.0113315395291416	-0.9483614114893106	0.342948	0.342948	chr1	154011772	0.464771725511418	chr1:154011772:C:T
chr1:154013643	['C', 'T']	98663	63657.09716984956	-1061.43794831563	0.0122751950668968	0.004552030506399	2.6966416524759325	0.00700545	0.00700545	chr1	154013643	2.154563962271162	chr1:154013643:C:T
chr1:154013865	['A', 'G']	98663	24606.210775066425	-815.080563609822	0.0051591000690835	0.0065384243944657	0.7890433165290196	0.430089	0.430089	chr1	154013865	0.3664416648636993	chr1:154013865:A:G
chr1:154014161	['C', 'G']	98663	63494.72261811844	-1063.6164314846085	0.0127130602151683	0.0045542162121315	2.7914924595154376	0.00524757	0.00524757	chr1	154014161	2.2800417594323714	chr1:154014161:C:G
chr1:154014574	['G', 'A']	98663	63483.512195616495	-1061.0810618035796	0.012583951118552	0.0045554341802606	2.762404333066703	0.0057388	0.0057388	chr1	154014574	2.2411789103654134	chr1:154014574:G:A
chr1:154014936	['G', 'A']	98663	63555.87113328857	-1051.22838031893	0.0129218323974448	0.0045556485068079	2.836441919988855	0.00456286	0.00456286	chr1	154014936	2.340762856267932	chr1:154014936:G:A
chr1:154017260	['A', 'G']	98663	63852.704784795504	-1060.9901400498154	0.012422783348955	0.0045625077857547	2.722797183544978	0.00647432	0.00647432	chr1	154017260	2.18880583894647	chr1:154017260:A:G
chr1:154017391	['CA', 'C']	98663	63430.07240617209	-1064.0862147514283	0.0125868784687122	0.0045560361869574	2.7626818471601724	0.00573392	0.00573392	chr1	154017391	2.2415483706502464	chr1:154017391:CA:C
chr1:154018414	['A', 'C']	98663	63643.03076564382	-1050.3522658822533	0.0116482352298144	0.0045496623497105	2.5602416914643094	0.0104614	0.0104614	chr1	154018414	1.98041019198986	chr1:154018414:A:C
chr1:154018470	['C', 'T']	98663	62729.265311708055	-999.9707367339232	0.0131346738456766	0.0045678040771291	2.8754897591692967	0.00403488	0.00403488	chr1	154018470	2.3941693769549945	chr1:154018470:C:T
chr1:154020258	['T', 'G']	98663	60409.28595321116	-873.9773174763776	0.0133189453936621	0.0046191461553413	2.8834215124933045	0.00393466	0.00393466	chr1	154020258	2.405092789735268	chr1:154020258:T:G
chr1:154020433	['C', 'T']	98663	27550.67544117498	-917.0200541816496	0.0039659913419601	0.0061979414715139	0.6398884791326408	0.522247	0.522247	chr1	154020433	0.2821240461053136	chr1:154020433:C:T
chr1:154021734	['A', 'G']	98663	60278.21901199272	-870.4666409008734	0.0136896500715737	0.0046216251966011	2.9620857359098345	0.00305636	0.00305636	chr1	154021734	2.514795492764755	chr1:154021734:A:G
chr1:154022171	['C', 'T']	98663	60264.162121887945	-867.7324066142172	0.0137302706527216	0.0046218704619595	2.9707173244531746	0.00297177	0.00297177	chr1	154022171	2.5269848058119138	chr1:154022171:C:T
chr1:154024870	['G', 'A']	98663	64332.22801957802	-1106.0290437470323	0.0123042650858874	0.0047541896537579	2.588088818913961	0.00965242	0.00965242	chr1	154024870	2.015363789155095	chr1:154024870:G:A
chr1:154025328	['A', 'G']	98663	60391.63014620388	-920.53560039837	0.0135873960399536	0.0046363383532556	2.9306308135196018	0.00338352	0.00338352	chr1	154025328	2.470631252056538	chr1:154025328:A:G
chr1:154026559	['A', 'G']	98663	61162.60812268183	-948.00014309633	0.0119217473892451	0.0046459560346399	2.566048257959673	0.0102879	0.0102879	chr1	154026559	1.98767326580975	chr1:154026559:A:G
chr1:154026825	['A', 'G']	98663	60420.01400091317	-890.8509191129245	0.0126734923588709	0.0046207822437222	2.742715776336138	0.00609444	0.00609444	chr1	154026825	2.215066194243009	chr1:154026825:A:G
chr1:154029213	['C', 'T']	98663	60542.83779031599	-937.4132427535728	0.0128851513711305	0.0046430898277402	2.7751242920496693	0.0055191	0.0055191	chr1	154029213	2.258131736926811	chr1:154029213:C:T
chr1:154035969	['G', 'A']	98663	60015.2107549143	-921.843333098674	0.0132851233887628	0.0046306565850002	2.8689502546564363	0.00411924	0.00411924	chr1	154035969	2.38518290393113	chr1:154035969:G:A
chr1:154039129	['T', 'C']	98663	60110.886892692026	-916.5387824754664	0.0129725258631076	0.0046268702967254	2.803736658079367	0.0050524	0.0050524	chr1	154039129	2.2965022735331884	chr1:154039129:T:C
chr1:154039525	['C', 'T']	98663	60100.13718473767	-913.2829024819658	0.0130506442893891	0.0046265587949677	2.820810210730321	0.00479121	0.00479121	chr1	154039525	2.3195547934828125	chr1:154039525:C:T
chr1:154040744	['T', 'G']	98663	105550.42229458994	-1259.4251667029168	0.0141668546443887	0.0043336642723218	3.26902449155309	0.00107956	0.00107956	chr1	154040744	2.966753215354038	chr1:154040744:T:G
chr1:154043206	['G', 'A']	98663	16654.865755594397	400.8571391342393	0.0015103240026439	0.0078320948126354	0.192837808884456	0.847086	0.847086	chr1	154043206	0.0720724958919101	chr1:154043206:G:A
chr1:154045025	['T', 'C']	98663	88033.19879963913	-1767.4980088192342	0.0133826301852081	0.0042817271353028	3.12552149221941	0.00177542	0.00177542	chr1	154045025	2.7506988921268314	chr1:154045025:T:C
chr1:154045516	['G', 'T']	98663	59607.24979979928	-975.1780341095866	0.0137376641656483	0.0046356068054086	2.9635093618422603	0.00304225	0.00304225	chr1	154045516	2.5168051002240857	chr1:154045516:G:T
chr1:154046706	['C', 'A']	98663	104799.74638878468	-1372.1670116031646	0.0137200612580814	0.0043227356771338	3.1739301874636907	0.00150436	0.00150436	chr1	154046706	2.822648222717218	chr1:154046706:C:A
chr1:154047446	['C', 'T']	98663	104802.93347052144	-1369.676699371919	0.0137216252531226	0.0043226405746575	3.1743618318786067	0.00150212	0.00150212	chr1	154047446	2.823295371422329	chr1:154047446:C:T
chr1:154047449	['T', 'G']	98663	104804.18263655162	-1374.0836946159206	0.0136250865004203	0.0043227803437389	3.151926634476064	0.00162246	0.00162246	chr1	154047449	2.78982600145728	chr1:154047449:T:G
chr1:154047457	['T', 'C']	98663	44286.83530663963	-747.2491620848788	0.018628697230661	0.0050870019628843	3.662018879996343	0.000250366	0.000250366	chr1	154047457	3.6014246491635262	chr1:154047457:T:C
chr1:154047467	['G', 'A']	98663	104794.36717997587	-1366.050273237312	0.0137563919732402	0.0043225275077457	3.1824880116065537	0.00146061	0.00146061	chr1	154047467	2.835465730306953	chr1:154047467:G:A
chr1:154047541	['G', 'A']	98663	60097.35499665473	-903.0294138035516	0.0133323450456941	0.004626246239466	2.8818926523965254	0.0039538	0.0039538	chr1	154047541	2.402985302926542	chr1:154047541:G:A
chr1:154047902	['C', 'T']	98663	27125.74933352255	-950.1533800343263	0.0050271839307866	0.0062390374563503	0.8057627424034542	0.420382	0.420382	chr1	154047902	0.3763558879531037	chr1:154047902:C:T
chr1:154050531	['T', 'TC']	98663	60128.235761065735	-903.2701946964904	0.0132942035722836	0.0046260610521298	2.8737631048260672	0.004057	0.004057	chr1	154050531	2.391794992295674	chr1:154050531:T:TC
chr1:154052717	['T', 'C']	98663	104886.75697154616	-1361.8512032388307	0.0136954193391149	0.0043238259882067	3.167430737608153	0.00153839	0.00153839	chr1	154052717	2.812933551805805	chr1:154052717:T:C
chr1:154053190	['T', 'C']	98663	60160.48781600339	-906.522763200382	0.013171074000282	0.0046256811700016	2.8473804216552474	0.00440898	0.00440898	chr1	154053190	2.355661871214353	chr1:154053190:T:C
chr1:154053415	['A', 'G']	98663	104930.76232374736	-1336.4833390832728	0.0140751165494345	0.0043246598900713	3.254618145058857	0.00113583	0.00113583	chr1	154053415	2.94468666474008	chr1:154053415:A:G
chr1:154053564	['C', 'T']	98663	190137.70857194983	-6181.202028355854	-0.0111398253370223	0.0113393467781557	-0.9824045030955604	0.325903	0.325903	chr1	154053564	0.4869116417519499	chr1:154053564:C:T
chr1:154053611	['A', 'G']	98663	27160.101126101014	-954.743759196776	0.0050963306926518	0.0062358352089244	0.8172651332027189	0.413779	0.413779	chr1	154053611	0.3832315543071827	chr1:154053611:A:G
chr1:154054166	['A', 'G']	98663	27158.780630968544	-957.1531920545476	0.0049775298160148	0.0062363453029051	0.798148526781562	0.424786	0.424786	chr1	154054166	0.3718298050690996	chr1:154054166:A:G
chr1:154058741	['A', 'G']	98663	16917.857355713677	420.59267490113	0.0021347780495432	0.0077515933375019	0.2753986124652881	0.783011	0.783011	chr1	154058741	0.1062321367852945	chr1:154058741:A:G
chr1:154063657	['A', 'T']	98663	60407.85755560512	-884.0400008989428	0.0130596498107379	0.0046192236510759	2.8272391200837403	0.00469607	0.00469607	chr1	154063657	2.32826543808345	chr1:154063657:A:T
chr1:154067802	['C', 'T']	98663	59991.97026881768	-925.0135198949556	0.0131645303801631	0.0046272096785739	2.8450256838631804	0.0044417	0.0044417	chr1	154067802	2.35245077778764	chr1:154067802:C:T
chr1:154070127	['C', 'A']	98663	14961.487773722623	109.2358293420892	-0.0004452671227359	0.0081571382868228	-0.0545861927405654	0.956468	0.956468	chr1	154070127	0.0193295553344348	chr1:154070127:C:A
chr1:154071080	['G', 'T']	98663	60213.1320000407	-837.5260616987481	0.014110543253397	0.0046251828937335	3.050807628064798	0.00228287	0.00228287	chr1	154071080	2.6415188190792565	chr1:154071080:G:T
chr1:154071217	['C', 'T']	98663	104972.72671235654	-1345.5083141903522	0.0141993395898626	0.0043244044959498	3.283536404413927	0.00102549	0.00102549	chr1	154071217	2.989068570269768	chr1:154071217:C:T
chr1:154072067	['T', 'G']	98663	60402.039400975365	-871.967679094765	0.0133550768474594	0.0046195569147536	2.8909865370003347	0.00384118	0.00384118	chr1	154072067	2.4155353410579177	chr1:154072067:T:G
chr1:154072239	['G', 'C']	98663	60628.92031329501	-886.7170357553199	0.0133059541845086	0.0046248601684368	2.8770500512247965	0.00401498	0.00401498	chr1	154072239	2.396316613750499	chr1:154072239:G:C
chr1:154072876	['T', 'C']	98663	60457.70647512645	-875.121508083675	0.0132702971627636	0.0046182598820313	2.873440971651569	0.00406114	0.00406114	chr1	154072876	2.391352038783922	chr1:154072876:T:C
chr1:154077123	['T', 'C']	98663	60232.14595964714	-898.4098253546999	0.013364787204354	0.0046232574530627	2.8907728674076507	0.0038438	0.0038438	chr1	154077123	2.4152392175581374	chr1:154077123:T:C
chr1:154077178	['C', 'T']	98663	60078.312355517686	-905.0194014154364	0.0136085075271563	0.0046256676554043	2.9419553113066508	0.00326223	0.00326223	chr1	154077178	2.486485422753279	chr1:154077178:C:T
chr1:154078049	['A', 'G']	98663	19681.585522380483	-805.5889563847902	0.003172692047811	0.0071549696876248	0.4434249460621026	0.657459	0.657459	chr1	154078049	0.1821313251636059	chr1:154078049:A:G
chr1:154078284	['C', 'T']	98663	60130.34063959372	-907.0680159589228	0.0137472558092688	0.0046292998322569	2.969618799257273	0.00298241	0.00298241	chr1	154078284	2.525432653137292	chr1:154078284:C:T
chr1:154081950	['C', 'T']	98663	60077.35154998682	-895.8253226699077	0.013729226743815	0.0046260760922304	2.9677909463861543	0.0030002	0.0030002	chr1	154081950	2.522849793279933	chr1:154081950:C:T
chr1:154083103	['G', 'A']	98663	59718.50027371154	-952.7370311203196	0.0141358927969255	0.004634169214941	3.050361810559272	0.00228626	0.00228626	chr1	154083103	2.64087438192654	chr1:154083103:G:A
chr1:154084358	['A', 'T']	98663	60520.54176644878	-862.2779862444607	0.0132110164689662	0.0046209238564748	2.858955671917225	0.00425127	0.00425127	chr1	154084358	2.371481311926212	chr1:154084358:A:T
chr1:154085326	['A', 'G']	98663	99447.3548314856	-1190.4933793131456	0.0125740358884902	0.0043336836319973	2.901466040495191	0.00371503	0.00371503	chr1	154085326	2.4300376748288834	chr1:154085326:A:G
chr1:154086900	['C', 'A']	98663	99111.0635789516	-1146.6548239314468	0.0129748333598602	0.0043192398695016	3.003962213693241	0.00266555	0.00266555	chr1	154086900	2.574213166629757	chr1:154086900:C:A
chr1:154087468	['G', 'A']	98663	60108.01218572589	-901.7080005997994	0.0135677498503498	0.0046256686277823	2.9331434960256813	0.00335626	0.00335626	chr1	154087468	2.474144402971014	chr1:154087468:G:A
chr1:154087792	['A', 'G']	98663	6893.419209990169	-418.2055277852248	0.0072148472923534	0.0115549999188035	0.6243918081394897	0.532372	0.532372	chr1	154087792	0.2737847942290502	chr1:154087792:A:G
chr1:154089866	['C', 'T']	98663	60110.542291079415	-894.7110918645739	0.0136833352554474	0.0046262133750268	2.9577829957676736	0.00309934	0.00309934	chr1	154089866	2.508730778706075	chr1:154089866:C:T
chr1:154092557	['T', 'G']	98663	21841.12944172736	-716.3348628101837	0.0041369764715751	0.0068289296964405	0.605801590508598	0.544648	0.544648	chr1	154092557	0.2638840867997337	chr1:154092557:T:G
chr1:154094394	['G', 'A']	98663	60178.97900552488	-882.7813596519862	0.0135622854245938	0.0046242106174877	2.932886614918484	0.00335904	0.00335904	chr1	154094394	2.473784824477525	chr1:154094394:G:A
chr1:154095720	['C', 'T']	98663	176164.92760850617	-5841.752494123427	-0.0011853576814867	0.0069221309041683	-0.1712417314692675	0.864034	0.864034	chr1	154095720	0.0634691675652532	chr1:154095720:C:T
chr1:154098231	['C', 'A']	98663	60107.70144548514	-904.5415660794694	0.01346083998718	0.0046253165068801	2.9102527291174733	0.00361217	0.00361217	chr1	154098231	2.4422318186230503	chr1:154098231:C:A
chr1:154101823	['G', 'A']	98663	60217.98612195245	-877.7374451163702	0.0136824507151482	0.0046236045806438	2.9592605674863006	0.00308451	0.00308451	chr1	154101823	2.510813817432393	chr1:154101823:G:A
chr1:154102600	['A', 'G']	98663	60152.145091638944	-889.1765100692888	0.0136867482551322	0.0046247444751518	2.95946042612067	0.00308251	0.00308251	chr1	154102600	2.511095505831088	chr1:154102600:A:G
chr1:154103890	['T', 'C']	98663	98251.933338064	-5462.43886721521	-0.0132972664535725	0.0043190459907602	-3.0787508357214666	0.00207928	0.00207928	chr1	154103890	2.6820870237676404	chr1:154103890:T:C
chr1:154104996	['G', 'A']	98663	15210.2333079925	147.31294202782573	0.0003305553087155	0.0080946467458449	0.0408362858929239	0.967426	0.967426	chr1	154104996	0.0143822449351653	chr1:154104996:G:A
chr1:154105417	['G', 'A']	98663	60515.720587191645	-849.7571640443997	0.0135307289038339	0.004618111494066	2.929926858894579	0.00339119	0.00339119	chr1	154105417	2.469647877093062	chr1:154105417:G:A
chr1:154106014	['A', 'G']	98663	97701.90258785848	-5525.517722177036	-0.0129860735605054	0.004323515335809	-3.0035914185268813	0.0026688	0.0026688	chr1	154106014	2.573683971042356	chr1:154106014:A:G
chr1:154108481	['A', 'G']	98663	60320.83096875071	-886.7876053469557	0.0133118726170033	0.0046224146305429	2.8798525621315214	0.00397947	0.00397947	chr1	154108481	2.400174764962132	chr1:154108481:A:G
chr1:154109173	['T', 'C']	98663	60564.89097950165	-850.6878758562688	0.013363999694093	0.00461285690405	2.89711993501459	0.00376689	0.00376689	chr1	154109173	2.424017061795809	chr1:154109173:T:C
chr1:154111965	['T', 'C']	98663	60230.924608646295	-894.8534129204121	0.0132964688949101	0.00461862366996	2.878881209004249	0.00399174	0.00399174	chr1	154111965	2.398837754018584	chr1:154111965:T:C
chr1:154113130	['C', 'T']	98663	18529.41475495024	604.4830107750172	0.0002855142875203	0.0075352544422474	0.0378904640458526	0.969775	0.969775	chr1	154113130	0.0133290158298914	chr1:154113130:C:T
chr1:154114036	['G', 'A']	98663	71414.26808078738	-1025.7435967950244	0.0157573330507982	0.0044644581612422	3.5295062651933766	0.000416525	0.000416525	chr1	154114036	3.3803589269433654	chr1:154114036:G:A
chr1:154114363	['G', 'T']	98663	12461.6419665484	-186.9280343661504	-0.00576902897409	0.0087444610579215	-0.6597352239179944	0.509425	0.509425	chr1	154114363	0.2929197458748947	chr1:154114363:G:T
chr1:154114557	['C', 'T']	98663	72764.8627828696	-1085.9856866215102	0.0139112430962391	0.004440345938371	3.1329187611320246	0.00173128	0.00173128	chr1	154114557	2.761632687976128	chr1:154114557:C:T
chr1:154115782	['T', 'C']	98663	8436.684080887942	-336.99166256842494	0.0153992664161114	0.0105040560288567	1.4660304908700557	0.142643	0.142643	chr1	154115782	0.845749535860851	chr1:154115782:T:C
chr1:154116962	['T', 'C']	98663	73021.60445332224	-1085.39447031061	0.0134438735165825	0.0044372633237884	3.0297668935961	0.00244806	0.00244806	chr1	154116962	2.6111779421843258	chr1:154116962:T:C
chr1:154118541	['G', 'C']	98663	72792.54242442672	-1092.6244840044158	0.0137041460987576	0.0044394552160651	3.086898151188933	0.00202313	0.00202313	chr1	154118541	2.693976209928804	chr1:154118541:G:C
chr1:154119254	['G', 'A']	98663	72874.85183720652	-1097.2724073022569	0.013475875203493	0.0044393126960715	3.0355769296040407	0.00240139	0.00240139	chr1	154119254	2.619537302211421	chr1:154119254:G:A
chr1:154119580	['C', 'A']	98663	102946.56297971148	-4662.544480405044	-0.0119122666712767	0.0042779257188313	-2.784589414173149	0.00536058	0.00536058	chr1	154119580	2.270788218297516	chr1:154119580:C:A
chr1:154121349	['G', 'A']	98663	72359.86829886455	-1162.4026117960634	0.0140023988247614	0.0044445808929441	3.150443014096236	0.00163072	0.00163072	chr1	154121349	2.7876206023528	chr1:154121349:G:A
chr1:154121374	['C', 'T']	98663	12495.886565439503	-175.7091715120978	-0.0045972983364356	0.0087319030163529	-0.5264944340112238	0.598546	0.598546	chr1	154121374	0.2229024671815778	chr1:154121374:C:T
chr1:154122540	['C', 'T']	98663	87628.08544226798	-4813.311025924798	-0.0118629403671945	0.0043256530039635	-2.7424623187122834	0.00609914	0.00609914	chr1	154122540	2.214731397708106	chr1:154122540:C:T
chr1:154122720	['A', 'T']	98663	72918.51598307857	-1098.5787258476685	0.0134734107337787	0.0044406133448157	3.0341328297606416	0.00241291	0.00241291	chr1	154122720	2.617458876695571	chr1:154122720:A:T
chr1:154122731	['A', 'G']	98663	72829.24234525708	-1085.3401390529452	0.0138470582905049	0.0044408567941006	3.118105116314452	0.0018207	0.0018207	chr1	154122731	2.7397616077898705	chr1:154122731:A:G
chr1:154122904	['A', 'T']	98663	72828.2191608504	-1092.8130815993634	0.013695325136183	0.0044411027744426	3.0837667650917613	0.00204454	0.00204454	chr1	154122904	2.689404388357705	chr1:154122904:A:T
chr1:154123621	['C', 'T']	98663	73029.30852379891	-1076.0424451541685	0.0136303486871402	0.0044372044171377	3.07183248860384	0.00212807	0.00212807	chr1	154123621	2.6720140906092573	chr1:154123621:C:T
chr1:154124551	['T', 'G']	98663	72778.37646092872	-1089.7359799674994	0.0138502117812022	0.0044399732535201	3.1194358592636826	0.0018125	0.0018125	chr1	154124551	2.7417219847569685	chr1:154124551:T:G
chr1:154124632	['G', 'T']	98663	72974.05295811199	-1068.9183343923944	0.0137264902766929	0.0044374970478566	3.093295641362284	0.00198002	0.00198002	chr1	154124632	2.703330422947676	chr1:154124632:G:T
chr1:154125500	['C', 'T']	98663	73223.2700503481	-1116.321099511774	0.0129842975751602	0.0044453871007641	2.920847449466979	0.0034916	0.0034916	chr1	154125500	2.4569755151792383	chr1:154125500:C:T
chr1:154126068	['A', 'G']	98663	176035.33153903863	-5747.965600989095	0.001186047266624	0.0068839273589366	0.1722922402840784	0.863208	0.863208	chr1	154126068	0.0638845433717682	chr1:154126068:A:G
chr1:154127658	['C', 'A']	98663	90792.91784720543	-4796.981174490914	-0.0114919824715346	0.0044236756646235	-2.597835678469125	0.00938273	0.00938273	chr1	154127658	2.0276707808710164	chr1:154127658:C:A
chr1:154128217	['G', 'A']	98663	22414.54365743135	-1526.408620323558	-0.0120492290512696	0.006742302559359	-1.7871089209047726	0.073923	0.073923	chr1	154128217	1.1312204165578623	chr1:154128217:G:A
chr1:154128581	['T', 'C']	98663	88416.61139497162	-4777.620149005503	-0.0117595171468854	0.0043185347479187	-2.7230340458769806	0.00646968	0.00646968	chr1	154128581	2.189117199651406	chr1:154128581:T:C
chr1:154128742	['A', 'G']	98663	73089.4111096462	-1077.638266501326	0.0134626431628643	0.0044374954209234	3.0338382095868632	0.00241527	0.00241527	chr1	154128742	2.6170343129639293	chr1:154128742:A:G
chr1:154129695	['T', 'C']	98663	20840.056123172984	-913.1505636872682	-0.0006722206960797	0.0069570248693248	-0.0966247366807163	0.923025	0.923025	chr1	154129695	0.0347865360109122	chr1:154129695:T:C
chr1:154132540	['T', 'C']	98663	73065.36776855316	-1072.381771660271	0.0135615574732705	0.0044365816801653	3.0567582095693955	0.00223804	0.00223804	chr1	154132540	2.650132155687904	chr1:154132540:T:C
chr1:154133218	['C', 'G']	98663	72826.50081101355	-1084.235643920346	0.0137566908089069	0.0044390111811224	3.0990439644327274	0.00194201	0.00194201	chr1	154133218	2.711748538107912	chr1:154133218:C:G
chr1:154140798	['G', 'C']	98663	176021.0334549879	-5747.380099013948	0.0014116757982933	0.0068810292364402	0.205154744993306	0.837452	0.837452	chr1	154140798	0.0770400759120556	chr1:154140798:G:C
chr1:154141036	['T', 'C']	98663	12571.87497586501	-169.19256434511655	-0.003952875821319	0.0087187815843346	-0.453374795902822	0.65028	0.65028	chr1	154141036	0.1868996029399842	chr1:154141036:T:C
chr1:154142229	['C', 'T']	98663	72931.40731333113	-1075.0118427588473	0.0141672961023618	0.004445010900859	3.187235401295403	0.00143685	0.00143685	chr1	154142229	2.8425885676852114	chr1:154142229:C:T
chr1:154142689	['G', 'A']	98663	88598.66041607424	-4786.997764401138	-0.0121157061905361	0.0043235968574866	-2.802228466226402	0.00507608	0.00507608	chr1	154142689	2.294471541958584	chr1:154142689:G:A
chr1:154143159	['G', 'C']	98663	72899.9691566365	-1090.8512067706351	0.0139983270765687	0.0044474317336643	3.147508025949026	0.00164718	0.00164718	chr1	154143159	2.783258939545908	chr1:154143159:G:C
chr1:154146021	['G', 'A']	98663	12026.706555565688	-451.0134764770215	0.0027707778247801	0.0089561564580142	0.3093713065162858	0.75704	0.75704	chr1	154146021	0.1208811729169305	chr1:154146021:G:A
chr1:154146503	['C', 'A']	98663	73304.43823985875	-1100.7309018800966	0.014167369618925	0.0044355429035608	3.194055367506713	0.00140333	0.00140333	chr1	154146503	2.852840190463561	chr1:154146503:C:A
chr1:154146761	['A', 'G']	98663	73545.97857918401	-1085.394462510104	0.0147931975961005	0.0044318783918177	3.337906929804759	0.000844432	0.000844432	chr1	154146761	3.0734353173349	chr1:154146761:A:G
chr1:154149034	['T', 'C']	98663	88545.12916345496	-969.2418447308748	0.0138852742425142	0.0043287481908891	3.207688142206804	0.00133849	0.00133849	chr1	154149034	2.8733848691248203	chr1:154149034:T:C
chr1:154149179	['G', 'A']	98663	16064.19469406465	89.81475487163004	-0.000947773002958	0.0081929139634429	-0.115682040259067	0.907905	0.907905	chr1	154149179	0.0419595921554023	chr1:154149179:G:A
chr1:154150311	['T', 'C']	98663	12038.854139636718	-946.7747457152764	-0.0275649331240843	0.0089281615395033	-3.0874142456004177	0.00201962	0.00201962	chr1	154150311	2.694730337200838	chr1:154150311:T:C
chr1:154150498	['C', 'T']	98663	88559.95200875882	-969.586989937282	0.0139262176917604	0.0043284215011786	3.21738945432376	0.00129405	0.00129405	chr1	154150498	2.888048942906438	chr1:154150498:C:T
chr1:154150681	['TCG', 'T']	98663	88283.48739547601	-4942.666969629208	-0.0149120245513339	0.0043608207345335	-3.419545415670252	0.000627512	0.000627512	chr1	154150681	3.202377964693216	chr1:154150681:TCG:T
chr1:154151047	['G', 'A']	98663	73617.86156934715	-1083.6803507181323	0.0148504824003982	0.0044271069563414	3.3544440075309563	0.000795546	0.000795546	chr1	154151047	3.099334703549032	chr1:154151047:G:A
chr1:154154624	['T', 'C']	98663	110530.40564459724	-1594.5425113727986	0.0147420780751669	0.0043362975117702	3.399692487692969	0.000674884	0.000674884	chr1	154154624	3.170770867893696	chr1:154154624:T:C
chr1:154155260	['A', 'G']	98663	21457.174794481663	-657.0730865003411	0.0034354578610045	0.006865506966936	0.5003939079152547	0.616799	0.616799	chr1	154155260	0.2098563390667524	chr1:154155260:A:G
chr1:154155344	['T', 'C']	98663	21292.15806919201	-683.6463147257114	0.0034275637084818	0.0068909875338946	0.4973980422432477	0.618909	0.618909	chr1	154155344	0.2083732018734846	chr1:154155344:T:C
chr1:154155852	['GTTCT', 'G']	98663	14643.445256436244	86.8990491743079	-0.0004342793094892	0.0081632663286757	-0.0531992087485567	0.957573	0.957573	chr1	154155852	0.0188281079194443	chr1:154155852:GTTCT:G
chr1:154155864	['C', 'G']	98663	14640.741957063794	84.99901938856873	-0.0005299629424551	0.008163938879638	-0.0649151041266315	0.948242	0.948242	chr1	154155864	0.0230808126067285	chr1:154155864:C:G
chr1:154156095	['G', 'T']	98663	21457.479720619987	-678.2317548438406	0.0023451675729957	0.0068624255221917	0.3417403315215426	0.732547	0.732547	chr1	154156095	0.1351645058737483	chr1:154156095:G:T
chr1:154156196	['G', 'A']	98663	109963.74893297776	-1652.3027301551415	0.0150127973756166	0.0043289864672834	3.4679705028131984	0.000524628	0.000524628	chr1	154156196	3.2801485343309027	chr1:154156196:G:A
chr1:154156789	['A', 'G']	98663	73613.14488624845	-1098.709392173726	0.0144990446327448	0.0044272256785535	3.274973015941174	0.00105708	0.00105708	chr1	154156789	2.9758921439661594	chr1:154156789:A:G
chr1:154159394	['G', 'A']	98663	21407.30184376172	-694.226665857211	0.0022017889935477	0.0068605209355084	0.3209361234001681	0.748259	0.748259	chr1	154159394	0.1259480507967177	chr1:154159394:G:A
chr1:154160840	['T', 'C']	98663	21535.49237179033	-655.5008435646533	0.0033654000018221	0.006840977572201	0.4919472350702972	0.622758	0.622758	chr1	154160840	0.2056806847733278	chr1:154160840:T:C
chr1:154161546	['T', 'C']	98663	172097.84202771846	-5186.730111838269	0.0016632628649185	0.0064332384731773	0.2585420813876826	0.795989	0.795989	chr1	154161546	0.0990929338607101	chr1:154161546:T:C
chr1:154162081	['A', 'C']	98663	73096.4487072899	-1116.438621699688	0.0137530588353354	0.0044360776462819	3.1002745966050136	0.00193396	0.00193396	chr1	154162081	2.713552512651634	chr1:154162081:A:C
chr1:154162969	['T', 'C']	98663	36225.97381136072	-556.502263653774	0.002376209452995	0.0055238537851306	0.4301724023527619	0.667071	0.667071	chr1	154162969	0.1758279392960548	chr1:154162969:T:C
chr1:154165153	['G', 'A']	98663	14630.631178283253	95.9463321675028	0.0001851432192667	0.0081674538773115	0.0226684131980333	0.981915	0.981915	chr1	154165153	0.0079261055212992	chr1:154165153:G:A
chr1:154165218	['C', 'T']	98663	14628.084997159303	100.84989756259182	0.0005899385568418	0.0081728557979491	0.0721826704675119	0.942457	0.942457	chr1	154165218	0.0257384555399255	chr1:154165218:C:T
chr1:154165372	['C', 'T']	98663	14630.673021152315	96.7215324827365	0.0004927265433315	0.008167482903157	0.0603278328432296	0.951895	0.951895	chr1	154165372	0.0214109543839514	chr1:154165372:C:T
chr1:154165726	['T', 'G']	98663	14524.426824937836	70.00178156939451	-0.0005376755187076	0.0081932499937974	-0.0656242051828897	0.947677	0.947677	chr1	154165726	0.0233396595190061	chr1:154165726:T:G
chr1:154168784	['C', 'A']	98663	19658.19170417224	-844.221108634503	0.002882694992392	0.0071380009514533	0.403851864408211	0.686323	0.686323	chr1	154168784	0.1634714468244525	chr1:154168784:C:A
chr1:154172205	['A', 'T']	98663	20293.05680516558	-838.8824752425392	0.003100114316316	0.0070382107897406	0.4404690920645648	0.659598	0.659598	chr1	154172205	0.1807206698714858	chr1:154172205:A:T
chr1:154173619	['G', 'A']	98663	73749.9097508796	-1077.4116131417493	0.0145407629477872	0.0044298305545349	3.2824648186377186	0.0010294	0.0010294	chr1	154173619	2.9874158360858494	chr1:154173619:G:A
chr1:154174098	['C', 'T']	98663	14582.12508276043	71.29320275673504	-0.0002369128228068	0.00819362025884	-0.0289143034852299	0.976933	0.976933	chr1	154174098	0.0101352200356329	chr1:154174098:C:T
chr1:154176808	['A', 'T']	98663	172353.46890616603	-5206.6911248572205	0.0013688563503525	0.0064060327256043	0.2136823848684658	0.830795	0.830795	chr1	154176808	0.0805061258573812	chr1:154176808:A:T
chr1:154177972	['C', 'A']	98663	21153.92965313115	-713.0064271719469	0.0026787527569563	0.0069043805141203	0.3879787261837469	0.698033	0.698033	chr1	154177972	0.1561240453150531	chr1:154177972:C:A
chr1:154180630	['A', 'G']	98663	114589.55132247244	-1952.2968664486648	0.0134124161050857	0.0043517874804108	3.082047587447782	0.00205639	0.00205639	chr1	154180630	2.6868945167265066	chr1:154180630:A:G
chr1:154181718	['G', 'A']	98663	20261.69652795378	-839.8552703415066	0.0031972322457801	0.0070495018024475	0.4535401699833661	0.650161	0.650161	chr1	154181718	0.1869790852748087	chr1:154181718:G:A
chr1:154182025	['AATTC', 'A']	98663	21534.309567491408	-639.5632947085298	0.0042004047597577	0.0068467378658474	0.6134899337551786	0.539554	0.539554	chr1	154182025	0.267965083458514	chr1:154182025:AATTC:A
chr1:154182111	['T', 'C']	98663	8394.93595669627	-349.26816302446457	0.0139182343662779	0.0105219568632076	1.3227800253530917	0.185912	0.185912	chr1	154182111	0.7306925770619602	chr1:154182111:T:C
chr1:154185420	['A', 'G']	98663	93471.27168693302	-1397.351584127951	0.0107978617037686	0.0043297295013966	2.493888290315951	0.0126369	0.0126369	chr1	154185420	1.8983594512130204	chr1:154185420:A:G
chr1:154186405	['T', 'G']	98663	190378.50708522543	-6199.58621133618	-0.009508996152678	0.011497379225368	-0.8270577116998298	0.408206	0.408206	chr1	154186405	0.3891206161124986	chr1:154186405:T:G
chr1:154186406	['C', 'G']	98663	190378.5775059043	-6199.612942925254	-0.0095120263341179	0.0114973753679144	-0.8273215433726718	0.408057	0.408057	chr1	154186406	0.389279167654152	chr1:154186406:C:G
chr1:154188179	['T', 'C']	98663	114736.398627276	-1918.1761625904965	0.0136354768748131	0.0043455646602263	3.1377917350107483	0.00170276	0.00170276	chr1	154188179	2.768846560505306	chr1:154188179:T:C
chr1:154188409	['C', 'T']	98663	92773.14940384457	-1334.6863617702095	0.0115268846973611	0.0043018112156179	2.679542202017628	0.00737351	0.00737351	chr1	154188409	2.132325726421634	chr1:154188409:C:T
chr1:154190017	['A', 'G']	98663	114665.1921832039	-1927.3001859148644	0.0139721031365031	0.004356448978486	3.207222948209273	0.00134066	0.00134066	chr1	154190017	2.872681348058948	chr1:154190017:A:G
chr1:154190027	['C', 'T']	98663	20261.83065301155	-842.206290967903	0.0033072876688193	0.0070503635005636	0.4690946315824624	0.639003	0.639003	chr1	154190027	0.1944971029051564	chr1:154190027:C:T
chr1:154191050	['G', 'C']	98663	21188.644273261707	-701.5883389130634	0.0034641486078394	0.0068977466722713	0.5022145306908999	0.615518	0.615518	chr1	154191050	0.2107592421861662	chr1:154191050:G:C
chr1:154191606	['C', 'T']	98663	21354.94798994465	-686.0516000874841	0.0030034379124808	0.0068724104016857	0.43702831131041	0.662092	0.662092	chr1	154191606	0.1790816596293989	chr1:154191606:C:T
chr1:154191663	['A', 'C']	98663	18092.05128257122	-626.4205583333227	-0.0034805305395411	0.007342662857348	-0.4740147555676038	0.63549	0.63549	chr1	154191663	0.1968912790658957	chr1:154191663:A:C
chr1:154200886	['A', 'G']	98663	2261.8426917261168	284.01357739092936	0.0021309975554242	0.020732653529842	0.1027846026731164	0.918134	0.918134	chr1	154200886	0.037093929677181	chr1:154200886:A:G
chr1:154202093	['C', 'T']	98663	115577.62883734128	-2436.752470665367	0.0115854286954635	0.0043523367030927	2.6618870473029	0.00777165	0.00777165	chr1	154202093	2.109486766292968	chr1:154202093:C:T
chr1:154207203	['T', 'C']	98663	93660.13798836236	-1627.2139318146428	0.0111215744514529	0.0042954382940752	2.58915940354519	0.00962247	0.00962247	chr1	154207203	2.016713434232308	chr1:154207203:T:C
chr1:154209478	['G', 'T']	98663	118005.68228595806	-2162.3490954496365	0.0117212156248385	0.0043864491641283	2.672142132796791	0.00753811	0.00753811	chr1	154209478	2.122737529390467	chr1:154209478:G:T
chr1:154214442	['G', 'C']	98663	78495.54711052089	-1657.5340164743222	0.0107101076068923	0.0043663691145243	2.452863540845877	0.0141741	0.0141741	chr1	154214442	1.848504507563285	chr1:154214442:G:C
chr1:154214829	['C', 'T']	98663	117900.1891077966	-2166.698717506491	0.0116265588462884	0.0043810743337996	2.653814557902044	0.00796003	0.00796003	chr1	154214829	2.099085295477167	chr1:154214829:C:T
chr1:154219215	['A', 'G']	98663	117911.34110145866	-2147.538244458304	0.011945244371432	0.0043808659765292	2.7266856451280472	0.00639853	0.00639853	chr1	154219215	2.1939197894875746	chr1:154219215:A:G
chr1:154219315	['G', 'A']	98663	93690.09274671802	-1595.0663991943484	0.0114365675992667	0.0042955295821559	2.662434836155076	0.00775902	0.00775902	chr1	154219315	2.110193128673422	chr1:154219315:G:A
chr1:154222103	['G', 'A']	98663	20119.886550360075	-854.3701144985739	0.0019979945638339	0.0071123133949539	0.2809204899845173	0.778772	0.778772	chr1	154222103	0.1085896715126834	chr1:154222103:G:A
chr1:154224650	['T', 'C']	98663	14169.148892605546	-152.00124597760416	-0.0012666836638572	0.0082383578864195	-0.1537543866533544	0.877804	0.877804	chr1	154224650	0.0566024444821943	chr1:154224650:T:C
chr1:154228228	['T', 'C']	98663	117988.90733528062	-2149.3466551578863	0.0120785864145297	0.0043825820981901	2.756043388101672	0.0058516	0.0058516	chr1	154228228	2.232725368761708	chr1:154228228:T:C
chr1:154229179	['C', 'T']	98663	51451.25196698708	-3498.4290537659053	-0.0155144127922106	0.0048981326612795	-3.1674137605243406	0.00153848	0.00153848	chr1	154229179	2.8129081451403417	chr1:154229179:C:T
chr1:154230259	['G', 'A']	98663	94661.51331461416	-1492.33617493039	0.0114450753019897	0.0042979999125024	2.6628840239612703	0.00774867	0.00774867	chr1	154230259	2.1107728344265166	chr1:154230259:G:A
chr1:154231834	['A', 'T']	98663	94668.230708406	-1484.9274784952802	0.011597405185653	0.0042977569024377	2.6984786363962963	0.00696691	0.00696691	chr1	154231834	2.156959799736112	chr1:154231834:A:T
chr1:154232217	['G', 'A']	98663	47230.01010746149	-3341.1366007270385	-0.018708049923677	0.0050281578126472	-3.720656872905006	0.000198815	0.000198815	chr1	154232217	3.7015508524765535	chr1:154232217:G:A
chr1:154232278	['C', 'T']	98663	6659.349918392589	-407.0380255590528	0.0058727968459605	0.0117502365945432	0.4998024336537888	0.617215	0.617215	chr1	154232278	0.2095635279457836	chr1:154232278:C:T
chr1:154232337	['G', 'A']	98663	114207.06170380364	-2057.232934746094	0.0107662260861576	0.0045448621345237	2.36887847584531	0.017844	0.017844	chr1	154232337	1.748507785430421	chr1:154232337:G:A
chr1:154232952	['T', 'C']	98663	117966.08681326474	-2139.00198764396	0.0120005068608972	0.0043819579693962	2.738617518631897	0.00617092	0.00617092	chr1	154232952	2.2096500837563733	chr1:154232952:T:C
chr1:154233080	['C', 'G']	98663	93813.13356803714	-1583.7496234145442	0.0117862525942901	0.004297886455819	2.742336894063896	0.00610147	0.00610147	chr1	154233080	2.2145655197470635	chr1:154233080:C:G
chr1:154233347	['C', 'T']	98663	118106.45783829872	-2160.1511675723464	0.0118704381750682	0.0043908084587348	2.7034743798613485	0.00686305	0.00686305	chr1	154233347	2.1634828370928645	chr1:154233347:C:T
chr1:154233882	['T', 'C']	98663	21484.947558200856	-910.8564190921596	0.0002927672495333	0.0069007014427242	0.0424257232345603	0.966159	0.966159	chr1	154233882	0.0149513962135672	chr1:154233882:T:C
chr1:154236277	['T', 'C']	98663	117496.44457738478	-2257.0456973286405	0.0116891104294985	0.0043721393389832	2.6735448079787782	0.00750666	0.00750666	chr1	154236277	2.124553254237223	chr1:154236277:T:C
chr1:154236401	['A', 'G']	98663	93732.40082732606	-1585.8345505660743	0.0115828705657442	0.0042960676000041	2.6961564957062336	0.00701566	0.00701566	chr1	154236401	2.1539314663498006	chr1:154236401:A:G
chr1:154236693	['A', 'T']	98663	20076.23831245185	-857.600973391174	0.0016188854110026	0.0071161771444185	0.2274936919287395	0.82004	0.82004	chr1	154236693	0.0861649630362979	chr1:154236693:A:T
chr1:154237014	['T', 'C']	98663	21404.905094024016	-925.1926234786736	0.0003809031170152	0.0069157854553211	0.0550773472479739	0.956077	0.956077	chr1	154237014	0.0195071293468527	chr1:154237014:T:C
chr1:154237734	['T', 'C']	98663	21405.38650002027	-926.37882541025	0.0002885076029459	0.0069160462118882	0.0417156846711139	0.966725	0.966725	chr1	154237734	0.0146970501857837	chr1:154237734:T:C
chr1:154238195	['C', 'A']	98663	21430.30324254741	-930.8775451476814	-0.0001161815667942	0.0069124384093032	-0.0168076096906559	0.98659	0.98659	chr1	154238195	0.0058632908268766	chr1:154238195:C:A
chr1:154241215	['C', 'A']	98663	190372.22471921504	-6173.368955741121	-0.0069830337107795	0.0115126686253163	-0.6065521329628059	0.54415	0.54415	chr1	154241215	0.2642813664917789	chr1:154241215:C:A
chr1:154245287	['C', 'T']	98663	93618.8241180049	-1607.150203059603	0.0113499888385625	0.0042955484301785	2.642267692484292	0.00823659	0.00823659	chr1	154245287	2.0842525517374826	chr1:154245287:C:T
chr1:154246074	['CT', 'C']	98663	117925.5142379239	-2137.705679274963	0.0120295724054285	0.0043805515843037	2.74613189090903	0.00603134	0.00603134	chr1	154246074	2.219586188696713	chr1:154246074:CT:C
chr1:154246163	['TTCAG', 'T']	98663	93710.4941145458	-1582.945056401644	0.0115663040507823	0.004295795139516	2.6924710502106044	0.00709367	0.00709367	chr1	154246163	2.1491290189247696	chr1:154246163:TTCAG:T
chr1:154246701	['G', 'C']	98663	21403.30160049464	-934.6575344555392	-0.0001217427136864	0.006916380045253	-0.0176020856126946	0.985956	0.985956	chr1	154246701	0.0061424657723613	chr1:154246701:G:C
chr1:154247242	['C', 'T']	98663	93719.99800289936	-1578.3683100130522	0.0116077847678256	0.0042955637265522	2.702272741543624	0.0068879	0.0068879	chr1	154247242	2.161913166688468	chr1:154247242:C:T
chr1:154248740	['T', 'C']	98663	117942.33354292382	-2145.664703302854	0.0119139593106658	0.004382080707933	2.7187904798507065	0.00655325	0.00655325	chr1	154248740	2.183543263823281	chr1:154248740:T:C
chr1:154248748	['G', 'A']	98663	93718.19574761472	-1588.156904383576	0.0115015488580499	0.0042961098717279	2.677200816892466	0.00742524	0.00742524	chr1	154248748	2.1292895044361835	chr1:154248748:G:A
chr1:154250625	['G', 'A']	98663	95393.97286884575	-1545.6618484053145	0.011462209658785	0.0042969749709965	2.667506731166008	0.00764288	0.00764288	chr1	154250625	2.116742959170352	chr1:154250625:G:A
chr1:154252036	['C', 'T']	98663	94594.30923120605	-1492.8228496596398	0.0114589897328749	0.0042985112117437	2.665804314193343	0.00768169	0.00768169	chr1	154252036	2.114543223076326	chr1:154252036:C:T
chr1:154252868	['T', 'C']	98663	94763.45093021337	-1484.2866688998188	0.0117147491639687	0.0043049535821105	2.7212254303158923	0.00650518	0.00650518	chr1	154252868	2.186740681896369	chr1:154252868:T:C
chr1:154254643	['TTTG', 'T']	98663	94583.6355672716	-1494.486505288162	0.0113453482514134	0.0042983226727856	2.6394826808246243	0.00830457	0.00830457	chr1	154254643	2.080682849842555	chr1:154254643:TTTG:T
chr1:154254763	['C', 'A']	98663	117304.96786358756	-2243.2418347142725	0.0118200856494877	0.004368519794982	2.705741579348006	0.00681638	0.00681638	chr1	154254763	2.1664462064891654	chr1:154254763:C:A
chr1:154255811	['T', 'C']	98663	117969.26172298763	-2156.0223255579403	0.0113231909912779	0.0043816323104083	2.5842403444899524	0.0097608	0.0097608	chr1	154255811	2.0105145858838065	chr1:154255811:T:C
chr1:154259467	['T', 'C']	98663	118165.73243506302	-2111.402888812377	0.0117734746982078	0.0043847219331637	2.68511319022525	0.00725174	0.00725174	chr1	154259467	2.13955777525903	chr1:154259467:T:C
chr1:154260134	['A', 'G']	98663	21403.73550250874	-923.642434147934	0.0004844218428746	0.0069161956542056	0.0700416626559794	0.944161	0.944161	chr1	154260134	0.0249539427255684	chr1:154260134:A:G
chr1:154260292	['G', 'A']	98663	21400.08450404428	-933.0010341532249	1.480431419093192e-05	0.0069169388146678	0.0021402985609093	0.998292	0.998292	chr1	154260292	0.0007424091731625	chr1:154260292:G:A
chr1:154263533	['G', 'C']	98663	117853.50109990366	-2153.782591876824	0.0117448972590501	0.0043797342556552	2.681646093911902	0.00732731	0.00732731	chr1	154263533	2.1350554341684607	chr1:154263533:G:C
chr1:154265162	['G', 'T']	98663	79847.99530625896	-1549.9941829420272	0.0103302890796856	0.0043524135732093	2.3734621965321168	0.0176241	0.0176241	chr1	154265162	1.753893051642299	chr1:154265162:G:T
chr1:154265587	['C', 'T']	98663	19421.362145340645	-1541.8974066267924	-0.0238592352075352	0.0071463048524195	-3.33868141651658	0.000842082	0.000842082	chr1	154265587	3.074645615847684	chr1:154265587:C:T
chr1:154265907	['A', 'G']	98663	97205.66026966748	-4554.38050225719	-0.0110199012462439	0.0042933372564287	-2.5667448392839223	0.0102673	0.0102673	chr1	154265907	1.9885437481521624	chr1:154265907:A:G
chr1:154266807	['T', 'A']	98663	112106.63509746476	-4479.691485609609	-0.0086897748145206	0.0043175810131396	-2.012648931907721	0.0441543	0.0441543	chr1	154266807	1.3550269959292909	chr1:154266807:T:A
chr1:154266858	['T', 'TC']	98663	54243.69277798617	-2791.271216941322	-0.0017321768132472	0.0048184374385365	-0.3594893231141289	0.71923	0.71923	chr1	154266858	0.1431322059206442	chr1:154266858:T:TC
chr1:154267451	['C', 'T']	98663	44210.63500761042	-1989.199194444812	-0.0124565018284344	0.0051051932316145	-2.4399667678191057	0.0146904	0.0146904	chr1	154267451	1.8329663787892063	chr1:154267451:C:T
chr1:154270621	['G', 'A']	98663	49730.064634504844	-2676.615091936135	-0.0042083968639792	0.004948588353817	-0.8504237093661651	0.395092	0.395092	chr1	154270621	0.4033017640189591	chr1:154270621:G:A
chr1:154270639	['C', 'T']	98663	97166.65117599352	-4540.973765937853	-0.0105306148303647	0.0042938739467246	-2.4524741436337587	0.0141895	0.0141895	chr1	154270639	1.848032907648005	chr1:154270639:C:T
chr1:154270981	['A', 'T']	98663	24315.654193195187	-766.2244034245605	0.0054851404342925	0.0064422093536926	0.8514377806037183	0.394528	0.394528	chr1	154270981	0.4039221690984863	chr1:154270981:A:T
chr1:154273036	['A', 'G']	98663	97222.3575274541	-4541.039359741249	-0.0105375939364316	0.0042941028517209	-2.4539686868954584	0.0141306	0.0141306	chr1	154273036	1.849839397163693	chr1:154273036:A:G
chr1:154276566	['CTTACTTTACTGGCCTTAAAAAG', 'C']	98663	14760.36101888274	53.831587537675134	0.008025558731366	0.0081210155014858	0.988245710145204	0.323035	0.323035	chr1	154276566	0.4907504204448102	chr1:154276566:CTTACTTTACTGGCCTTAAAAAG:C
chr1:154278952	['T', 'C']	98663	97270.58871990486	-4523.407338453017	-0.0103227741850724	0.0042961790826349	-2.402780234836335	0.0162728	0.0162728	chr1	154278952	1.7885377132017446	chr1:154278952:T:C
chr1:154279732	['G', 'A']	98663	44148.871613675045	-2272.63955977536	-0.009327441579108	0.0051123762867903	-1.824482599844775	0.0680822	0.0680822	chr1	154279732	1.1669664189572098	chr1:154279732:G:A
chr1:154280384	['T', 'C']	98663	44670.84666626112	-2236.826235344263	-0.0103888189827902	0.0050862569223272	-2.042527371589552	0.0411019	0.0411019	chr1	154280384	1.3861381017141212	chr1:154280384:T:C
chr1:154281185	['A', 'C']	98663	48416.0237562631	-1889.7760202930835	-0.0103531120442324	0.0050220241315415	-2.061541675837105	0.039254	0.039254	chr1	154281185	1.4061160818635694	chr1:154281185:A:C
chr1:154281841	['G', 'A']	98663	50803.303543292735	-2722.487700701378	-0.0047656604399271	0.0049900284523303	-0.9550367268350038	0.339561	0.339561	chr1	154281841	0.4690821961001328	chr1:154281841:G:A
chr1:154283497	['T', 'C']	98663	112528.0794514429	-4380.49817827162	-0.0082196206922083	0.0043257556924425	-1.900158325299972	0.0574153	0.0574153	chr1	154283497	1.2409723616062849	chr1:154283497:T:C
chr1:154284712	['A', 'T']	98663	49745.73091432742	-2673.818860181709	-0.0042859400141702	0.0049493481221721	-0.8659605080051006	0.386514	0.386514	chr1	154284712	0.4128347707944773	chr1:154284712:A:T
chr1:154286073	['C', 'T']	98663	44691.81189754609	-2221.3079615375536	-0.009815526657991	0.0050858844588471	-1.929954708451264	0.0536153	0.0536153	chr1	154286073	1.2707112596095549	chr1:154286073:C:T
chr1:154286388	['C', 'T']	98663	49972.80849481398	-2694.370593754743	-0.0048730493647835	0.0049561326084903	-0.9832362750818076	0.325494	0.325494	chr1	154286388	0.4874570125978107	chr1:154286388:C:T
chr1:154287174	['G', 'A']	98663	51020.85957300135	-2495.73657897444	-0.0040064697929661	0.004891493031127	-0.8190688952168554	0.412749	0.412749	chr1	154287174	0.3843139702638556	chr1:154287174:G:A
chr1:154287885	['C', 'G']	98663	49842.69686687271	-2665.0808751245386	-0.0041708786529831	0.0049492937139016	-0.8427219910727671	0.399386	0.399386	chr1	154287885	0.3986071628737066	chr1:154287885:C:G
chr1:154290381	['A', 'C']	98663	54199.39470883383	-2584.465745821357	0.001106358731003	0.0048087277669462	0.2300730639417456	0.818035	0.818035	chr1	154290381	0.0872281144439753	chr1:154290381:A:C
chr1:154291320	['G', 'A']	98663	21355.94808117258	-724.6710458872969	0.0015947216235142	0.00685323818509	0.2326960745336052	0.815998	0.815998	chr1	154291320	0.0883109056947028	chr1:154291320:G:A
chr1:154291753	['G', 'A']	98663	111154.7489907288	-4401.176464532139	-0.0048724844560927	0.0043168699417214	-1.1287077261701637	0.259024	0.259024	chr1	154291753	0.5866599942790823	chr1:154291753:G:A
chr1:154291756	['A', 'G']	98663	15237.722105604724	-1153.2331540508403	-0.0217539996434843	0.0079804423000144	-2.72591403153743	0.0064135	0.0064135	chr1	154291756	2.192904900925382	chr1:154291756:A:G
chr1:154291980	['C', 'A']	98663	19717.772347404047	-1421.5368742516882	-0.02120659763985	0.007104458309996	-2.98497038261343	0.00283675	0.00283675	chr1	154291980	2.5471789364651904	chr1:154291980:C:A
chr1:154292260	['C', 'T']	98663	54166.176045985885	-2585.867250750883	0.0010325373072212	0.004810534820544	0.2146408550691032	0.830048	0.830048	chr1	154292260	0.0808967925246793	chr1:154292260:C:T
chr1:154293252	['A', 'G']	98663	112257.82961841732	-4289.5993697980975	-0.0051361489060877	0.0043345680372492	-1.1849275087967377	0.236049	0.236049	chr1	154293252	0.6269978350776821	chr1:154293252:A:G
chr1:154293659	['GA', 'G']	98663	111204.9237327656	-4378.198492360743	-0.004537751767316	0.0043172618028757	-1.0510717150146798	0.293228	0.293228	chr1	154293659	0.5327945617768477	chr1:154293659:GA:G
chr1:154293984	['T', 'C']	98663	19698.76605048495	-1420.6864777026417	-0.0212466952874705	0.0071038441611195	-2.99087294225244	0.0027825	0.0027825	chr1	154293984	2.5555648269932543	chr1:154293984:T:C
chr1:154294178	['C', 'T']	98663	19457.90720508497	-1468.7595586735724	-0.0208061408775459	0.0071548759793264	-2.9079666702349605	0.00363868	0.00363868	chr1	154294178	2.439056136319509	chr1:154294178:C:T
chr1:154294701	['A', 'G']	98663	111269.11594099965	-4372.854581000406	-0.0044142766282842	0.0043206529373002	-1.0216688755941945	0.30694	0.30694	chr1	154294701	0.5129465112185726	chr1:154294701:A:G
chr1:154295196	['A', 'G']	98663	14841.830927772316	206.79462489759803	0.0077279111103806	0.0080980433743587	0.9542936179929516	0.339937	0.339937	chr1	154295196	0.468601562627003	chr1:154295196:A:G
chr1:154295358	['G', 'A']	98663	19757.610900425872	-1424.9937292769982	-0.0214527139173056	0.0070922946245898	-3.0247917004077025	0.00248868	0.00248868	chr1	154295358	2.6040309423502794	chr1:154295358:G:A
chr1:154295477	['A', 'G']	98663	19758.00514988393	-1424.9100856808432	-0.0212985818884743	0.0070915505293984	-3.0033744806836986	0.00267071	0.00267071	chr1	154295477	2.573373267440034	chr1:154295477:A:G
chr1:154295527	['C', 'T']	98663	19756.404101534783	-1427.3707797602722	-0.0213562771605486	0.0070916218775983	-3.011479958909064	0.00260043	0.00260043	chr1	154295527	2.5849548323421008	chr1:154295527:C:T
chr1:154295976	['A', 'G']	98663	111613.62522429372	-4338.99214034463	-0.0046083116095481	0.004319582616352	-1.066841873125216	0.286046	0.286046	chr1	154295976	0.5435641209277615	chr1:154295976:A:G
chr1:154297532	['CA', 'C']	98663	21568.0180762701	-698.928954456889	0.0018806174106799	0.0068307881835628	0.2753148480295906	0.783075	0.783075	chr1	154297532	0.106196640845918	chr1:154297532:CA:C
chr1:154297539	['A', 'AT']	98663	21507.795835403125	-701.7472673227727	0.0015173336291053	0.0068283067383402	0.2222122829640482	0.824149	0.824149	chr1	154297539	0.0839942639971571	chr1:154297539:A:AT
chr1:154297542	['A', 'T']	98663	21503.102458559344	-699.9488822618364	0.0015710282154104	0.0068288426313853	0.2300577565208541	0.818047	0.818047	chr1	154297542	0.0872217436950973	chr1:154297542:A:T
chr1:154297812	['A', 'C']	98663	111847.40535252672	-4305.771813817206	-0.0046301125663423	0.0043265189414885	-1.070170413896146	0.284545	0.284545	chr1	154297812	0.5458490413734839	chr1:154297812:A:C
chr1:154298401	['C', 'T']	98663	69237.8774982509	-2348.835783675886	0.0026805943659338	0.0044708422056698	0.5995725732691585	0.548793	0.548793	chr1	154298401	0.2605914368070657	chr1:154298401:C:T
chr1:154301669	['T', 'A']	98663	39306.04508792828	-2511.739471583081	-0.0153593701688711	0.0053538138895158	-2.868865165251385	0.00412035	0.00412035	chr1	154301669	2.385065891585169	chr1:154301669:T:A
chr1:154302162	['A', 'G']	98663	25718.85154907513	-500.9770751600743	0.0036211004341878	0.0062952564170118	0.5752109515987943	0.56515	0.56515	chr1	154302162	0.2478362680631115	chr1:154302162:A:G
chr1:154303534	['G', 'A']	98663	40286.12790236084	-2595.989885712214	-0.0166136168098905	0.0053138422736113	-3.1264791001408327	0.00176964	0.00176964	chr1	154303534	2.7521150737032984	chr1:154303534:G:A
chr1:154304739	['G', 'A']	98663	30329.303642206207	-1096.429161627447	-0.0037443905430907	0.0058706517435972	-0.6378151364837056	0.523596	0.523596	chr1	154304739	0.2810036798916469	chr1:154304739:G:A
chr1:154306323	['A', 'G']	98663	30441.245139184564	-1101.1496850635403	-0.0038211116952625	0.0058608848936573	-0.6519683912232634	0.514423	0.514423	chr1	154306323	0.2886796222187877	chr1:154306323:A:G
chr1:154306467	['T', 'C']	98663	40064.33966950527	-2585.173217097453	-0.016807755619549	0.0053108124757744	-3.1648181321066016	0.00155227	0.00155227	chr1	154306467	2.809032735841018	chr1:154306467:T:C
chr1:154308146	['C', 'T']	98663	97409.6570116387	-4002.958009454332	-0.0113557488089107	0.0042514111990473	-2.6710539811945937	0.00756259	0.00756259	chr1	154308146	2.121329443906973	chr1:154308146:C:T
chr1:154309670	['C', 'T']	98663	40215.2268077888	-2594.4684790337856	-0.0171216010930061	0.0053090746551805	-3.2249689833046373	0.00126027	0.00126027	chr1	154309670	2.8995364017487946	chr1:154309670:C:T
chr1:154309746	['C', 'T']	98663	25194.08567924012	-1337.8698280175718	0.0047405081668219	0.0064018727940085	0.7404877165411076	0.459006	0.459006	chr1	154309746	0.3381816374477923	chr1:154309746:C:T
chr1:154310281	['C', 'T']	98663	97125.14271661524	-4026.108237512624	-0.0109928419235412	0.0042524877358822	-2.585037889888349	0.00973825	0.00973825	chr1	154310281	2.011519080454859	chr1:154310281:C:T
chr1:154310441	['C', 'A']	98663	25858.556503567503	-470.2412416200865	0.004120097812523	0.0062890109196102	0.6551265159479679	0.512388	0.512388	chr1	154310441	0.2904010498774075	chr1:154310441:C:A
chr1:154310773	['A', 'T']	98663	68216.37072336288	-3063.256286000979	-0.0120822085373606	0.004543562103331	-2.6591929993656027	0.00783407	0.00783407	chr1	154310773	2.1060125522063413	chr1:154310773:A:T
chr1:154311420	['C', 'T']	98663	25350.07599172548	-525.2055544889631	0.0043844254623995	0.0063218051077825	0.6935401183124118	0.487972	0.487972	chr1	154311420	0.3116050972480396	chr1:154311420:C:T
chr1:154311432	['C', 'T']	98663	21590.564942767625	-1133.097818785344	0.0030112050720076	0.0068543259294585	0.4393145442743009	0.660435	0.660435	chr1	154311432	0.1801699192007544	chr1:154311432:C:T
chr1:154312418	['A', 'G']	98663	40230.11629227151	-2570.479177883658	-0.016577863541218	0.0053014811467732	-3.127024897807693	0.00176636	0.00176636	chr1	154312418	2.7529207786293206	chr1:154312418:A:G
chr1:154312576	['G', 'A']	98663	56469.91343988969	-1512.5587927974236	-0.0002531811824786	0.0046788831928079	-0.0541114560987248	0.956846	0.956846	chr1	154312576	0.0191579543151611	chr1:154312576:G:A
chr1:154312914	['A', 'T']	98663	68727.77048215368	-2675.2421378005306	-0.0107492256586051	0.0044505600186645	-2.41525237577419	0.0157261	0.0157261	chr1	154312914	1.803378967045051	chr1:154312914:A:T
chr1:154313018	['C', 'T']	98663	69029.78469666092	-2692.3738487215046	-0.0092451133433334	0.0044479844582615	-2.0784949745410626	0.0376664	0.0376664	chr1	154313018	1.4240458858983258	chr1:154313018:C:T
chr1:154313885	['C', 'T']	98663	68294.43699015657	-2742.5119013202034	-0.0107651684807453	0.0044638740608453	-2.411620116071683	0.0158836	0.0158836	chr1	154313885	1.7990510583986437	chr1:154313885:C:T
chr1:154314129	['C', 'T']	98663	30400.85443615424	-1106.1543163301255	-0.0038066157979422	0.0058623302618855	-0.6493349279025137	0.516123	0.516123	chr1	154314129	0.2872467870247672	chr1:154314129:C:T
chr1:154314377	['C', 'T']	98663	68377.86089230861	-2758.725121758042	-0.0106180606989397	0.0044547316213915	-2.383546664843261	0.0171486	0.0171486	chr1	154314377	1.7657713296791024	chr1:154314377:C:T
chr1:154314792	['G', 'A']	98663	68387.97512195614	-2774.829806673518	-0.01089546446255	0.0044568971398456	-2.4446300016983007	0.0145018	0.0145018	chr1	154314792	1.838578088692593	chr1:154314792:G:A
chr1:154315211	['A', 'G']	98663	40185.07296280904	-2582.5868382888457	-0.0167445334229783	0.0053039710130326	-3.156980568301471	0.0015946	0.0015946	chr1	154315211	2.7973482402426617	chr1:154315211:A:G
chr1:154315875	['C', 'T']	98663	40363.73570198584	-2596.1140241865155	-0.017047454255986	0.0053115749616598	-3.209491418089412	0.00133013	0.00133013	chr1	154315875	2.8761059112708183	chr1:154315875:C:T
chr1:154316204	['T', 'C']	98663	40184.96049310125	-2581.4414477255737	-0.016684514529735	0.0053044340317238	-3.145390145291876	0.00165915	0.00165915	chr1	154316204	2.78011434861854	chr1:154316204:T:C
chr1:154316535	['A', 'G']	98663	100441.432607792	-3480.3832793763527	-0.0099882138289467	0.0042454708355127	-2.352675172185089	0.0186409	0.0186409	chr1	154316535	1.7295331233340816	chr1:154316535:A:G
chr1:154317490	['G', 'A']	98663	28185.14207511784	-176.18630618197705	0.002206599160887	0.0060730517031922	0.3633427259852148	0.71635	0.71635	chr1	154317490	0.1448747347742941	chr1:154317490:G:A
chr1:154318059	['G', 'A']	98663	28227.449380888145	-171.8707675089656	0.0023734524291349	0.0060705085540624	0.390980822775814	0.695812	0.695812	chr1	154318059	0.1575080856648262	chr1:154318059:G:A
chr1:154318376	['C', 'G']	98663	28195.8577944918	-177.15192422605782	0.0021136128232857	0.0060713521518824	0.3481288468221044	0.727744	0.727744	chr1	154318376	0.1380213664836321	chr1:154318376:C:G
chr1:154318779	['G', 'C']	98663	51337.84570078868	-1501.6018610050255	-0.0075821091399	0.0048230780530955	-1.572047778707163	0.115943	0.115943	chr1	154318779	0.9357554665442566	chr1:154318779:G:C
chr1:154318896	['C', 'T']	98663	51468.51983495371	-1492.8131564396504	-0.0077599290912856	0.004819147271865	-1.6102286677540076	0.107351	0.107351	chr1	154318896	0.969193905652892	chr1:154318896:C:T
chr1:154318910	['C', 'T']	98663	29945.063127340592	-1101.6174744106916	-0.003409920589929	0.0059066845802594	-0.5772985747918887	0.563739	0.563739	chr1	154318910	0.2489219192353289	chr1:154318910:C:T
chr1:154318940	['C', 'T']	98663	23077.10508443651	-1334.278586440109	-0.0169695412151667	0.0065983529405341	-2.5717844086395587	0.010119	0.010119	chr1	154318940	1.994862404091136	chr1:154318940:C:T
chr1:154319242	['A', 'G']	98663	18916.49246832236	-1003.55986667885	-0.0074561511868687	0.0072078572030638	-1.0344476835222671	0.300929	0.300929	chr1	154319242	0.5215359580455664	chr1:154319242:A:G
chr1:154319685	['C', 'T']	98663	56568.88025463504	-2648.4074789508945	-0.0117532927703668	0.004692736160199	-2.504571399102106	0.0122616	0.0122616	chr1	154319685	1.9114528556061303	chr1:154319685:C:T
chr1:154319716	['G', 'A']	98663	103995.91888165764	-3796.561750520246	-0.0112429819336379	0.0042578750417012	-2.640514769345072	0.00827932	0.00827932	chr1	154319716	2.082005331376356	chr1:154319716:G:A
chr1:154319844	['G', 'A']	98663	103773.51797715224	-3825.0553399363216	-0.0110621074770337	0.0042559575170242	-2.5992053334142464	0.00934538	0.00934538	chr1	154319844	2.029403034729469	chr1:154319844:G:A
chr1:154320023	['T', 'C']	98663	47154.60284859853	-1168.4480407530714	-0.0018228428545447	0.0049680459786667	-0.3669134429053675	0.713684	0.713684	chr1	154320023	0.1464940395322699	chr1:154320023:T:C
chr1:154320069	['T', 'A']	98663	104022.4444320509	-3799.17866636156	-0.0113273445993252	0.0042580011301093	-2.6602493172740176	0.00780955	0.00780955	chr1	154320069	2.107373990213267	chr1:154320069:T:A
chr1:154321199	['G', 'A']	98663	56567.30672464825	-2653.684735873189	-0.0118772746963939	0.0046922558933576	-2.531250419059066	0.0113672	0.0113672	chr1	154321199	1.9443464987515169	chr1:154321199:G:A
chr1:154321449	['T', 'A']	98663	25900.575093505788	-1555.6319532768307	-0.0174490211852642	0.006282249034877	-2.777511857360764	0.00547872	0.00547872	chr1	154321449	2.2613208944114733	chr1:154321449:T:A
chr1:154321784	['T', 'C']	98663	47153.41827732371	-1159.42596682006	-0.0016242375988128	0.0049697840763152	-0.3268225689227854	0.743803	0.743803	chr1	154321784	0.1285420743222758	chr1:154321784:T:C
chr1:154322084	['C', 'T']	98663	12500.380093249543	-864.0546048523519	-0.0096841677990223	0.0087325800418829	-1.1089698293717691	0.267446	0.267446	chr1	154322084	0.5727638931547125	chr1:154322084:C:T
chr1:154322180	['T', 'C']	98663	103976.70014191588	-3776.7431139183313	-0.0109127367958053	0.004257650429973	-2.56308895605466	0.010376	0.010376	chr1	154322180	1.9839700369239763	chr1:154322180:T:C
chr1:154323116	['C', 'T']	98663	56895.92003122118	-2598.7042603580235	-0.0114185393918467	0.004684523592033	-2.4375028041840268	0.0147909	0.0147909	chr1	154323116	1.8300053991510623	chr1:154323116:C:T
chr1:154325898	['T', 'G']	98663	178448.23465674696	-5597.018368737722	0.0073923066068452	0.0072153273314657	1.0245282392952155	0.305588	0.305588	chr1	154325898	0.5148637038794177	chr1:154325898:T:G
chr1:154330350	['C', 'T']	98663	27709.65106943741	-243.2223086985468	0.0026298783184121	0.0061106591019539	0.4303755576172178	0.666923	0.666923	chr1	154330350	0.175924304922265	chr1:154330350:C:T
chr1:154331500	['T', 'C']	98663	56908.07509452707	-2597.125410796164	-0.0113907574390642	0.0046837055396128	-2.431996918407002	0.0150176	0.0150176	chr1	154331500	1.8233994674675995	chr1:154331500:T:C
chr1:154332534	['A', 'G']	98663	178431.6169915164	-5590.5814259268745	0.0075580697146949	0.0072115285292696	1.0480537772288931	0.294616	0.294616	chr1	154332534	0.5307436711966405	chr1:154332534:A:G
chr1:154333084	['C', 'T']	98663	27907.000427637548	-232.9490826821716	0.0031786665470521	0.0061090141452483	0.5203239788738239	0.602839	0.602839	chr1	154333084	0.2197986592490671	chr1:154333084:C:T
chr1:154333367	['C', 'T']	98663	93571.9307187952	-2796.4829888474446	0.0107768026987101	0.0042592391083029	2.5302178217000693	0.0114007	0.0114007	chr1	154333367	1.9430684822771944	chr1:154333367:C:T
chr1:154333514	['AAG', 'A']	98663	26201.585908717243	-1487.462875443544	-0.016606651269171	0.0062569916698048	-2.654095153955843	0.00795342	0.00795342	chr1	154333514	2.099446082948203	chr1:154333514:AAG:A
chr1:154333704	['G', 'A']	98663	153652.42846466496	-4224.387464965494	0.013621245017717	0.0052463068732803	2.5963492694433574	0.00942342	0.00942342	chr1	154333704	2.0257914520297167	chr1:154333704:G:A
chr1:154333854	['C', 'CA']	98663	93675.72531383732	-2795.55503182304	0.0107792712731952	0.0042554382893874	2.5330578286325034	0.0113088	0.0113088	chr1	154333854	1.9465834765093488	chr1:154333854:C:CA
chr1:154335154	['C', 'T']	98663	58293.044107211645	-1339.9083053712236	-0.000354383325642	0.0046414538206216	-0.0763517939287699	0.939139	0.939139	chr1	154335154	0.0272701239581996	chr1:154335154:C:T
chr1:154335188	['A', 'G']	98663	152229.6868125741	-4112.304322243687	0.0144185846377968	0.005083204750487	2.8365146291648795	0.00456182	0.00456182	chr1	154335188	2.3408618550850155	chr1:154335188:A:G
chr1:154335613	['C', 'T']	98663	25667.105223668743	-1579.3039919862356	-0.0172176818642903	0.006310457188605	-2.728436522060666	0.00636466	0.00636466	chr1	154335613	2.196224791392537	chr1:154335613:C:T
chr1:154336032	['G', 'A']	98663	152239.7804887942	-4123.783757896635	0.014173736776305	0.0050843232159921	2.7877332290211663	0.00530884	0.00530884	chr1	154336032	2.275000363407046	chr1:154336032:G:A
chr1:154336204	['G', 'A']	98663	26216.65719238137	-1481.5481081982657	-0.0162339651957134	0.0062506393677657	-2.597168743957803	0.00940097	0.00940097	chr1	154336204	2.026827333218022	chr1:154336204:G:A
chr1:154336640	['A', 'G']	98663	93682.13210512431	-2794.733786159575	0.0107681414942928	0.0042552609413841	2.5305478659529896	0.01139	0.01139	chr1	154336640	1.9434762759209	chr1:154336640:A:G
chr1:154336948	['C', 'T']	98663	58525.49477947637	-1352.979658353926	-0.0004089533849293	0.0046486652583916	-0.0879722161519608	0.929899	0.929899	chr1	154336948	0.0315642193220789	chr1:154336948:C:T
chr1:154336961	['A', 'AT']	98663	26381.80551559513	-1481.6583116544682	-0.0160799626193369	0.0062564874359886	-2.5701262543646544	0.0101676	0.0101676	chr1	154336961	1.992781547545492	chr1:154336961:A:AT
chr1:154336998	['G', 'A']	98663	152220.31378492352	-4117.980607333943	0.0142912571307768	0.005083289388942	2.811419149550173	0.00493332	0.00493332	chr1	154336998	2.306860713095161	chr1:154336998:G:A
chr1:154338201	['C', 'A']	98663	152218.14213161945	-4103.231326456362	0.0146522089937972	0.0050824694430561	2.882891704113551	0.00394128	0.00394128	chr1	154338201	2.4043627104946266	chr1:154338201:C:A
chr1:154338357	['TA', 'T']	98663	93667.24048130728	-2781.847125612304	0.0110149978680163	0.0042547170326904	2.588890820090848	0.00962997	0.00962997	chr1	154338357	2.016375065819884	chr1:154338357:TA:T
chr1:154338511	['T', 'C']	98663	58329.96250861755	-1336.4300921344454	-0.0003617936257112	0.0046409649818666	-0.0779565515199715	0.937863	0.937863	chr1	154338511	0.0278605973239975	chr1:154338511:T:C
chr1:154338668	['C', 'T']	98663	152222.59995539745	-4101.854245443634	0.0147089419283635	0.0050827794251401	2.893877679525311	0.003806	0.003806	chr1	154338668	2.4195312160489983	chr1:154338668:C:T
chr1:154339220	['T', 'A']	98663	93682.839040957	-2786.935355772091	0.0109306460290992	0.0042545727567596	2.569152451731517	0.0101962	0.0101962	chr1	154339220	1.991561654367492	chr1:154339220:T:A
chr1:154339435	['G', 'A']	98663	178425.6168698878	-5593.284783534909	0.0074806022475898	0.0072103667737807	1.0374787416906208	0.299515	0.299515	chr1	154339435	0.5235814228436125	chr1:154339435:G:A
chr1:154340756	['T', 'C']	98663	138295.43559538526	-5489.804878982315	-0.0011118693755702	0.0046293136474355	-0.2401801779376388	0.810191	0.810191	chr1	154340756	0.0914125854822832	chr1:154340756:T:C
chr1:154341213	['G', 'A']	98663	26281.510995476056	-1485.4818122843642	-0.0161177808883571	0.0062448413436396	-2.5809752404315582	0.00985359	0.00985359	chr1	154341213	2.0064055123312547	chr1:154341213:G:A
chr1:154341288	['C', 'A']	98663	43923.34222663732	-2700.430771238516	-0.0164729315501969	0.0051258703471114	-3.213684786131968	0.00131086	0.00131086	chr1	154341288	2.882443688534279	chr1:154341288:C:A
chr1:154341749	['C', 'T']	98663	27334.817195232103	-286.5731548712752	0.0042015950661912	0.0061536293765518	0.6827832501907252	0.494745	0.494745	chr1	154341749	0.3056185861733744	chr1:154341749:C:T
chr1:154341932	['C', 'T']	98663	25700.86540566841	-1579.6610573393025	-0.0169087054694447	0.0063054222602738	-2.6816135020766247	0.00732802	0.00732802	chr1	154341932	2.13501335404029	chr1:154341932:C:T
chr1:154343958	['C', 'T']	98663	43909.22521234973	-2711.829239816078	-0.0166829981986499	0.0051261868718362	-3.254465476143308	0.00113644	0.00113644	chr1	154343958	2.944453488541543	chr1:154343958:C:T
chr1:154344677	['C', 'T']	98663	93364.55003244252	-2816.4119417633906	0.0109130151767784	0.0042561396845401	2.5640641486505835	0.0103469	0.0103469	chr1	154344677	1.9851897482317888	chr1:154344677:C:T
chr1:154344942	['T', 'C']	98663	93393.93190596395	-2811.753745625389	0.0109322407980539	0.0042557307250216	2.5688281295096376	0.0102058	0.0102058	chr1	154344942	1.9911529466590343	chr1:154344942:T:C
chr1:154345696	['A', 'G']	98663	30555.64545657287	-1094.3827204070203	-0.0031592789677135	0.0058491096001369	-0.5401298973162755	0.589109	0.589109	chr1	154345696	0.2298043423624957	chr1:154345696:A:G
chr1:154347213	['G', 'A']	98663	43913.5722497643	-2694.714062868405	-0.0162626596804163	0.0051266633250348	-3.172172356433347	0.0015135	0.0015135	chr1	154347213	2.8200175747074083	chr1:154347213:G:A
chr1:154347280	['G', 'T']	98663	92999.79461081486	-2878.66791980545	0.0108216633690148	0.0042593222253299	2.5407007961639736	0.0110646	0.0110646	chr1	154347280	1.9560642817758365	chr1:154347280:G:T
chr1:154347720	['T', 'C']	98663	168168.1581145464	-6579.936321340725	-0.004864718774443	0.0060009877268596	-0.8106530117815839	0.417567	0.417567	chr1	154347720	0.379273830609722	chr1:154347720:T:C
chr1:154348466	['A', 'G']	98663	40198.88923579082	-2499.0707107382405	-0.0171972354639215	0.005294981302813	-3.247836862952735	0.00116325	0.00116325	chr1	154348466	2.934326938794695	chr1:154348466:A:G
chr1:154349187	['C', 'T']	98663	23202.705513886074	-1368.6737200806208	-0.0184719461073885	0.0065869795995693	-2.8043120261972887	0.00504339	0.00504339	chr1	154349187	2.2972774470106097	chr1:154349187:C:T
chr1:154349997	['A', 'G']	98663	27294.192655899937	-288.7508287641689	0.0041233690109557	0.0061489980781707	0.6705757521040475	0.502492	0.502492	chr1	154349997	0.2988708481035174	chr1:154349997:A:G
chr1:154351296	['A', 'G']	98663	30213.89973339281	-1169.7096959327132	-0.0031911367650921	0.0058816925112105	-0.5425541643004705	0.587438	0.587438	chr1	154351296	0.2310379634030648	chr1:154351296:A:G
chr1:154351908	['C', 'G']	98663	91336.73765788776	-2740.693076571933	0.0099077885984593	0.004256789291173	2.327526198913396	0.0199393	0.0199393	chr1	154351908	1.7002900923369797	chr1:154351908:C:G
chr1:154352422	['G', 'A']	98663	164253.32958311794	-5726.917649177062	0.0017416902507402	0.0056927086302937	0.3059510619376894	0.759643	0.759643	chr1	154352422	0.1193904597668168	chr1:154352422:G:A
chr1:154352673	['A', 'C']	98663	91367.5563416686	-2728.543047369098	0.0101573730781128	0.0042572209744795	2.385916338146992	0.0170385	0.0170385	chr1	154352673	1.7685686414001371	chr1:154352673:A:C
chr1:154353997	['G', 'A']	98663	86043.18601798441	-3098.371012222403	-0.0087754917076317	0.0042628253505821	-2.058609252296356	0.0395343	0.0395343	chr1	154353997	1.403025946478942	chr1:154353997:G:A
chr1:154354944	['C', 'T']	98663	30678.66415943556	-339.9916738011033	0.005942586906036	0.0058518564281261	1.0155045632141335	0.309868	0.309868	chr1	154354944	0.5088232709404141	chr1:154354944:C:T
chr1:154355988	['T', 'C']	98663	58469.55571322866	-1934.5738153669624	-0.007058150965491	0.0046263453122112	-1.5256429187983689	0.127102	0.127102	chr1	154355988	0.895847615597605	chr1:154355988:T:C
chr1:154356032	['G', 'A']	98663	26175.06119056548	-1620.7007469019914	-0.0184616209544064	0.0062555710675371	-2.951228713588073	0.00316587	0.00316587	chr1	154356032	2.499506922525401	chr1:154356032:G:A
chr1:154356067	['C', 'T']	98663	83676.02529143439	-2214.79209665128	0.0121885239717895	0.0043010734180155	2.8338330428717	0.00460027	0.00460027	chr1	154356067	2.337216677868657	chr1:154356067:C:T
chr1:154356619	['G', 'A']	98663	31385.908673484904	-407.0968939443352	0.0057291553404612	0.0057982078325236	0.988090718018921	0.323111	0.323111	chr1	154356619	0.4906482565970828	chr1:154356619:G:A
chr1:154357119	['A', 'G']	98663	58405.16702151387	-1932.8851791701384	-0.0072409490601051	0.0046285376489186	-1.5644139919218023	0.117724	0.117724	chr1	154357119	0.9291349899600028	chr1:154357119:A:G
chr1:154357707	['T', 'C']	98663	59994.15620634145	-1976.263656992111	-0.0068762217648547	0.0046844964412945	-1.4678678596571937	0.142143	0.142143	chr1	154357707	0.8472745227918845	chr1:154357707:T:C
chr1:154358183	['T', 'G']	98663	58098.6764115357	-1959.5425382033	-0.0068589869910776	0.0046353745506002	-1.479705019778711	0.138955	0.138955	chr1	154358183	0.8571258214426285	chr1:154358183:T:G
chr1:154358249	['C', 'G']	98663	137059.28581422224	-4985.8784922370105	0.0054151648170928	0.004603476941872	1.1763206127607446	0.23947	0.23947	chr1	154358249	0.6207488858006807	chr1:154358249:C:G
chr1:154358710	['A', 'G']	98663	26264.590306360387	-1602.0788410234752	-0.0187754677299753	0.0062435327115206	-3.0071865716873103	0.00263744	0.00263744	chr1	154358710	2.5788174114915243	chr1:154358710:A:G
chr1:154360044	['C', 'T']	98663	58324.50263552692	-1930.241293906577	-0.0071342175178527	0.00463004218903	-1.5408536740239311	0.123356	0.123356	chr1	154360044	0.9088397217030776	chr1:154360044:C:T
chr1:154360196	['T', 'A']	98663	31451.96954520572	-397.5134230280434	0.005333643626195	0.0057930626613176	0.9206949653435846	0.357212	0.357212	chr1	154360196	0.4470739600683595	chr1:154360196:T:A
chr1:154360394	['A', 'G']	98663	58616.19957618958	-1897.6940446385267	-0.0072189894171002	0.0046245717979952	-1.5610071012909044	0.118525	0.118525	chr1	154360394	0.9261900360090056	chr1:154360394:A:G
chr1:154360740	['A', 'G']	98663	58323.275907510455	-1927.0242581921736	-0.0070338689815325	0.0046304017365319	-1.519062358248142	0.12875	0.12875	chr1	154360740	0.8902527622867713	chr1:154360740:A:G
chr1:154361152	['G', 'GCATGGT']	98663	58316.54990621989	-1925.452495470376	-0.0070271994510442	0.0046306150300158	-1.5175520758027972	0.129131	0.129131	chr1	154361152	0.8889694857522632	chr1:154361152:G:GCATGGT
chr1:154361700	['G', 'A']	98663	48502.58455788996	-2334.4140362978173	-0.0078796523934444	0.0050918519334907	-1.5475022636886706	0.121745	0.121745	chr1	154361700	0.914548865981907	chr1:154361700:G:A
chr1:154362207	['G', 'A']	98663	31448.231207427834	-393.4556564321255	0.0053551782342288	0.0057922807656405	0.924537060771543	0.355209	0.355209	chr1	154362207	0.4495160389496877	chr1:154362207:G:A
chr1:154362670	['C', 'T']	98663	137323.09006248973	-4999.1708616889055	0.0051176040146702	0.0046105116869463	1.1099861278216976	0.267008	0.267008	chr1	154362670	0.5734757262616195	chr1:154362670:C:T
chr1:154362941	['A', 'G']	98663	58395.612996755895	-1865.4401137941463	-0.0067226715883332	0.0046300859593982	-1.4519539480012231	0.146518	0.146518	chr1	154362941	0.8341090181735586	chr1:154362941:A:G
chr1:154363133	['T', 'A']	98663	31406.77485605385	-355.8623184986612	0.0062946413004094	0.0057977930250173	1.0856961042327948	0.277616	0.277616	chr1	154363133	0.5565555075562783	chr1:154363133:T:A
chr1:154363650	['A', 'G']	98663	58291.05910944334	-1924.39145348262	-0.0071397748507101	0.0046412908068308	-1.5383166338558336	0.123974	0.123974	chr1	154363650	0.9066693861321012	chr1:154363650:A:G
chr1:154364701	['G', 'A']	98663	58366.8462700642	-1926.8256928665303	-0.0070382357609776	0.0046304166752716	-1.5200005214573438	0.128514	0.128514	chr1	154364701	0.8910495587797078	chr1:154364701:G:A
chr1:154364762	['A', 'G']	98663	31747.653361451048	-398.2962252062144	0.0049646685582946	0.0057719153985123	0.8601422951511308	0.389713	0.389713	chr1	154364762	0.409255106821892	chr1:154364762:A:G
chr1:154365348	['C', 'T']	98663	27083.27308090749	-1517.4289368258303	-0.0196232362243607	0.0061700282945153	-3.18041268008512	0.00147111	0.00147111	chr1	154365348	2.832354852352748	chr1:154365348:C:T
chr1:154365679	['T', 'A']	98663	26460.06500808271	-1575.4606416711745	-0.0190344965357388	0.006234591636178	-3.053046237268441	0.00226591	0.00226591	chr1	154365679	2.644757343934052	chr1:154365679:T:A
chr1:154366023	['C', 'T']	98663	26792.66154268728	-1545.0163986622244	-0.0191200403079532	0.0062023616054736	-3.0827032546892394	0.00205186	0.00205186	chr1	154366023	2.687852274798855	chr1:154366023:C:T
chr1:154366823	['A', 'G']	98663	31451.05667856128	-427.1630858629405	0.0055104573685169	0.0057950952987657	0.950882959541757	0.341666	0.341666	chr1	154366823	0.4663982367325832	chr1:154366823:A:G
chr1:154367416	['C', 'T']	98663	26401.224928018182	-1571.859334178931	-0.018875197285487	0.0062305721813701	-3.0294484577074905	0.00245064	0.00245064	chr1	154367416	2.610720482096176	chr1:154367416:C:T
chr1:154367608	['G', 'A']	98663	26383.49864124927	-1561.5709869971488	-0.0184866674919906	0.0062326037665609	-2.9661226967731955	0.00301652	0.00301652	chr1	154367608	2.520493790897604	chr1:154367608:G:A
chr1:154367754	['C', 'T']	98663	31433.203946901365	-352.30601040033054	0.0062113467095601	0.0057973450448745	1.07141228639679	0.283987	0.283987	chr1	154367754	0.5467015400849573	chr1:154367754:C:T
chr1:154367845	['C', 'T']	98663	26770.15525526134	-1542.9585854412978	-0.0196589497289086	0.0061923867940628	-3.1746966691030103	0.00150039	0.00150039	chr1	154367845	2.823795839055633	chr1:154367845:C:T
chr1:154368285	['T', 'A']	98663	58960.48743759685	-1858.176381575864	-0.0063201115615515	0.0046369690341416	-1.3629833442960484	0.172891	0.172891	chr1	154368285	0.762227613736312	chr1:154368285:T:A
chr1:154368313	['A', 'C']	98663	46278.41694042259	-2326.234687865476	-0.0089659986739225	0.0050158315781772	-1.7875398195050074	0.0738534	0.0738534	chr1	154368313	1.1316295062119004	chr1:154368313:A:C
chr1:154368930	['G', 'A']	98663	26426.76761562948	-1584.6021703627257	-0.0194575196268549	0.0062272284383262	-3.1245874179115303	0.00178106	0.00178106	chr1	154368930	2.7493214498629794	chr1:154368930:G:A
chr1:154369003	['A', 'G']	98663	58439.99261932761	-1932.2795434178545	-0.0074800839914329	0.0046287336244664	-1.6160109002373393	0.106095	0.106095	chr1	154369003	0.9743050828618716	chr1:154369003:A:G
chr1:154371010	['C', 'T']	98663	58268.35506959864	-1841.2719235177	-0.0068763105072556	0.0046310158730811	-1.484838466485464	0.13759	0.13759	chr1	154371010	0.8614131293464172	chr1:154371010:C:T
chr1:154371101	['A', 'G']	98663	26983.968113040057	-1528.420328250193	-0.0190396914821947	0.0061999217394562	-3.070956744667624	0.00213432	0.00213432	chr1	154371101	2.67074046597273	chr1:154371101:A:G
chr1:154371112	['C', 'T']	98663	26714.27884566578	-1616.7889422917765	-0.0200252507275696	0.0062068190972297	-3.226330655666678	0.00125429	0.00125429	chr1	154371112	2.9016020401887697	chr1:154371112:C:T
chr1:154371465	['A', 'C']	98663	26697.43532953554	-1543.2821621432415	-0.0196509706516909	0.0062004017765706	-3.169306015933645	0.0015285	0.0015285	chr1	154371465	2.815734556937892	chr1:154371465:A:C
chr1:154371659	['G', 'T']	98663	58311.04720921276	-1877.784355977925	-0.0070422367813441	0.0046308505477863	-1.5207221024894777	0.128333	0.128333	chr1	154371659	0.8916616532502422	chr1:154371659:G:T
chr1:154372613	['A', 'G']	98663	58511.81802767698	-1851.4600403576544	-0.006784328227131	0.0046321109423949	-1.4646299088042432	0.143025	0.143025	chr1	154372613	0.8445880435622943	chr1:154372613:A:G
chr1:154372799	['C', 'G']	98663	26737.32135132672	-1537.1959422069729	-0.0193491488698909	0.0062019468066236	-3.1198508263931286	0.00180995	0.00180995	chr1	154372799	2.74233342238166	chr1:154372799:C:G
chr1:154372868	['G', 'A']	98663	46214.25676525482	-2324.6432915136834	-0.0089413041110731	0.005018007169792	-1.7818436300567695	0.0747778	0.0747778	chr1	154372868	1.126227316153114	chr1:154372868:G:A
chr1:154372895	['T', 'C']	98663	26747.06284100256	-1539.9621093714109	-0.0195688364103955	0.0062034508034883	-3.1545081971781967	0.00160817	0.00160817	chr1	154372895	2.79366804379684	chr1:154372895:T:C
chr1:154373043	['G', 'A']	98663	46676.66276440367	-2344.8917732883147	-0.0092320835211235	0.0050403420214154	-1.8316383058725243	0.0670083	0.0670083	chr1	154373043	1.1738713999716288	chr1:154373043:G:A
chr1:154373180	['CAGTATA', 'C']	98663	46199.55558596641	-2320.4940498451388	-0.0087649575812522	0.0050178866637909	-1.7467428358835049	0.0806851	0.0806851	chr1	154373180	1.0932066584035496	chr1:154373180:CAGTATA:C
chr1:154373210	['T', 'C']	98663	90866.23415257328	-2713.3835919780404	0.0110083897218086	0.0042614817109625	2.583230544786786	0.00978941	0.00978941	chr1	154373210	2.009243481993152	chr1:154373210:T:C
chr1:154373486	['C', 'A']	98663	31301.380440846784	-341.7761716958063	0.0075755876263989	0.0058062189999915	1.304736804865593	0.191986	0.191986	chr1	154373486	0.7167304397570159	chr1:154373486:C:A
chr1:154373601	['A', 'C']	98663	60104.72664414215	-1929.188931395405	-0.0071633896996347	0.0046850779720295	-1.5289798253948106	0.126273	0.126273	chr1	154373601	0.8986895014205816	chr1:154373601:A:C
chr1:154373677	['C', 'T']	98663	91050.98514168644	-2686.132070693236	0.0107464496614296	0.004259675991213	2.522832648210261	0.0116429	0.0116429	chr1	154373677	1.933938832647228	chr1:154373677:C:T
chr1:154373914	['CTT', 'C']	98663	11418.925893264404	-826.7059444325109	-0.0098897995877759	0.0091125411098744	-1.0852954701141715	0.277793	0.277793	chr1	154373914	0.556278702081757	chr1:154373914:CTT:C
chr1:154373940	['A', 'G']	98663	26719.979027287845	-1545.1765140972736	-0.0196631040225474	0.0061962919243908	-3.173366307217757	0.00150728	0.00150728	chr1	154373940	2.82180606343886	chr1:154373940:A:G
chr1:154374974	['G', 'A']	98663	32682.575945317272	-508.6665086666628	0.0048536029217792	0.0057136737751823	0.8494714806541966	0.395621	0.395621	chr1	154374974	0.4027206636318325	chr1:154374974:G:A
chr1:154374991	['C', 'T']	98663	26900.4495887382	-1522.0628973393616	-0.0193115784439111	0.0061815298929176	-3.1240774983611863	0.00178415	0.00178415	chr1	154374991	2.748568635703307	chr1:154374991:C:T
chr1:154375186	['C', 'T']	98663	25258.82599203943	-1600.3849853796053	-0.0180940779919785	0.0063587281816214	-2.845549845057968	0.0044344	0.0044344	chr1	154375186	2.353165134415596	chr1:154375186:C:T
chr1:154375308	['G', 'A']	98663	16972.80574421645	-1104.0370782201014	-0.0095153490861184	0.0076423632016068	-1.2450794126243288	0.213106	0.213106	chr1	154375308	0.6714043225513617	chr1:154375308:G:A
chr1:154375860	['C', 'T']	98663	26810.69586681163	-1496.8230671708145	-0.0184446480057759	0.0061942268257402	-2.977715948200176	0.00290476	0.00290476	chr1	154375860	2.5368897445065124	chr1:154375860:C:T
chr1:154376403	['C', 'T']	98663	32743.90820486813	-515.2975396723882	0.0041162237227676	0.0056987757115602	0.72229965366381	0.470112	0.470112	chr1	154376403	0.3277986629422135	chr1:154376403:C:T
chr1:154376683	['A', 'G']	98663	32471.544355901628	-520.2080011853227	0.0037151196514937	0.0057164990239615	0.649894216009007	0.515762	0.515762	chr1	154376683	0.2875506587049704	chr1:154376683:A:G
chr1:154376905	['C', 'T']	98663	136246.3318729908	-4872.59858704836	0.0064365414090047	0.0045841054006086	1.4040997853474566	0.160292	0.160292	chr1	154376905	0.7950881522718967	chr1:154376905:C:T
chr1:154377129	['C', 'T']	98663	32478.937859865386	-525.6456624166742	0.0035874962631857	0.0057159574573143	0.6276282302617748	0.530249	0.530249	chr1	154377129	0.2755201418493853	chr1:154377129:C:T
chr1:154377163	['T', 'A']	98663	26766.526801824628	-1494.8204649473423	-0.0183568263472472	0.0061914475698469	-2.9648682541780933	0.00302885	0.00302885	chr1	154377163	2.518722234024473	chr1:154377163:T:A
chr1:154377664	['CTCTT', 'C']	98663	27818.26479021831	-1493.6624516217155	-0.0182563070768892	0.006228783374296	-2.930958741032228	0.00337995	0.00337995	chr1	154377664	2.4710897242444485	chr1:154377664:CTCTT:C
chr1:154377762	['C', 'G']	98663	26761.59478886806	-1496.7434595602117	-0.0184644335360079	0.0061920200908985	-2.981972484738572	0.00286468	0.00286468	chr1	154377762	2.54292388399188	chr1:154377762:C:G
chr1:154378113	['T', 'C']	98663	26759.05163376827	-1498.7060416700403	-0.0184599284350419	0.0061923352795974	-2.981093174309166	0.00287291	0.00287291	chr1	154378113	2.5416779789908577	chr1:154378113:T:C
chr1:154378597	['T', 'C']	98663	26754.3387026468	-1497.594827906241	-0.0185085687903885	0.0061921434891642	-2.9890406807880145	0.00279924	0.00279924	chr1	154378597	2.5529598645894693	chr1:154378597:T:C
chr1:154378723	['G', 'A']	98663	59554.29755870066	-1979.901279694152	-0.0080254922053328	0.0046009761188969	-1.7443020780679093	0.0811095	0.0811095	chr1	154378723	1.0909282758017866	chr1:154378723:G:A
chr1:154378771	['C', 'G']	98663	32507.28321338064	-513.3153524341353	0.0037112542832155	0.0057127781363009	0.6496408918163613	0.515926	0.515926	chr1	154378771	0.2874125853811902	chr1:154378771:C:G
chr1:154378801	['G', 'T']	98663	32507.28321338064	-516.3903096423826	0.0036255179957663	0.0057127776422404	0.6346331369453502	0.525669	0.525669	chr1	154378801	0.2792876336452768	chr1:154378801:G:T
chr1:154379241	['C', 'A']	98663	32510.318034847296	-520.9130031604063	0.0034159532282231	0.0057124601533646	0.5979828544118833	0.549853	0.549853	chr1	154379241	0.2597534010909887	chr1:154379241:C:A
chr1:154379476	['C', 'A']	98663	29992.411508465502	-1198.369894028306	-0.0044842507629382	0.0060718404487024	-0.7385323775917914	0.460193	0.460193	chr1	154379476	0.337059991674534	chr1:154379476:C:A
chr1:154379541	['C', 'T']	98663	26733.157643328053	-1504.1525411298278	-0.0189206731491056	0.006206871282188	-3.048343084446204	0.00230168	0.00230168	chr1	154379541	2.637955055986191	chr1:154379541:C:T
chr1:154380045	['G', 'A']	98663	91224.41068658742	-2657.6283629565737	0.0112909243190191	0.0042825542451091	2.636493006927796	0.0083781	0.0083781	chr1	154380045	2.076854460256847	chr1:154380045:G:A
chr1:154380165	['C', 'T']	98663	24805.129967231784	-1597.5562488241549	-0.0163654850304831	0.0064113948646415	-2.552562332533571	0.0106949	0.0106949	chr1	154380165	1.970823271835906	chr1:154380165:C:T
chr1:154380786	['T', 'A']	98663	59278.01626065711	-2013.9753250783424	-0.0078946705257201	0.0046066222020952	-1.7137655703846222	0.0865749	0.0865749	chr1	154380786	1.0626080014183892	chr1:154380786:T:A
chr1:154380882	['A', 'G']	98663	32511.624741515625	-516.7037525167332	0.0035970468911748	0.0057125809979135	0.6296710528023317	0.528911	0.528911	chr1	154380882	0.2766174006693812	chr1:154380882:A:G
chr1:154381653	['G', 'A']	98663	26774.396758581323	-1494.1904806621512	-0.0182272555524607	0.0062000233423418	-2.9398688595220914	0.00328427	0.00328427	chr1	154381653	2.4835611467139773	chr1:154381653:G:A
chr1:154381781	['G', 'A']	98663	28574.59451939049	-1514.482070237728	-0.0187815691274133	0.0062665268391662	-2.997125777875437	0.00272606	0.00272606	chr1	154381781	2.564464589667101	chr1:154381781:G:A
chr1:154381874	['C', 'T']	98663	32471.89886353267	-532.702235926507	0.0031229282556643	0.0057152414751349	0.5464210513678464	0.584778	0.584778	chr1	154381874	0.2330089743852244	chr1:154381874:C:T
chr1:154381894	['A', 'G']	98663	26751.810884270944	-1496.108738969489	-0.0183834342271278	0.0061937433617118	-2.9680652157416847	0.00299753	0.00299753	chr1	154381894	2.5232364616839065	chr1:154381894:A:G
chr1:154382532	['C', 'T']	98663	59527.25676662005	-1975.1640247356256	-0.0078444883089681	0.0046015900064212	-1.7047342979321527	0.0882471	0.0882471	chr1	154382532	1.0542995576080327	chr1:154382532:C:T
chr1:154382775	['G', 'T']	98663	90380.9926914071	-2650.556848259096	0.0113305350971919	0.0042622847840889	2.658324272345365	0.0078543	0.0078543	chr1	154382775	2.1048925145939537	chr1:154382775:G:T
chr1:154383901	['T', 'A']	98663	122410.2952017923	-3704.841646121066	0.0115577925373062	0.0043632852845754	2.6488739065868665	0.00807733	0.00807733	chr1	154383901	2.09273217361844	chr1:154383901:T:A
chr1:154383983	['C', 'T']	98663	56311.551645477215	-2054.275123049587	-0.0091106276142282	0.00467870654652	-1.9472534820557623	0.0515072	0.0515072	chr1	154383983	1.2881320583042606	chr1:154383983:C:T
chr1:154384005	['A', 'G']	98663	73838.46459383014	-3080.095906019063	-0.0125666623474628	0.0043683631559577	-2.876743965373857	0.00401888	0.00401888	chr1	154384005	2.3958949612416247	chr1:154384005:A:G
chr1:154385121	['G', 'A']	98663	29307.18817340536	-1055.071197505943	-0.0033223769001088	0.0059605386924642	-0.5573954086246073	0.577259	0.577259	chr1	154385121	0.2386292873066418	chr1:154385121:G:A
chr1:154385202	['A', 'G']	98663	56214.11614139304	-2050.886637498133	-0.0092634228254507	0.0046814992023684	-1.9787299805080056	0.0478492	0.0478492	chr1	154385202	1.3201253188796125	chr1:154385202:A:G
chr1:154386107	['T', 'C']	98663	93775.7963498896	-2665.5903696692912	0.0123209654331829	0.0042695699272704	2.885762651288804	0.00390551	0.00390551	chr1	154386107	2.4083222458523603	chr1:154386107:T:C
chr1:154386703	['T', 'C']	98663	73591.88495969995	-3081.6110974052285	-0.0122869005772162	0.0043722483759966	-2.810201873404684	0.00495202	0.00495202	chr1	154386703	2.305217609974995	chr1:154386703:T:C
chr1:154386935	['G', 'A']	98663	17422.412680553447	-1022.8925290846804	-0.0120755800389015	0.0074843442109645	-1.6134453064319052	0.106651	0.106651	chr1	154386935	0.9720350680866028	chr1:154386935:G:A
chr1:154388016	['C', 'A']	98663	17405.469786819936	-1019.5731382623844	-0.0118607075395496	0.0074870338505545	-1.58416641039645	0.113159	0.113159	chr1	154388016	0.9463108991118376	chr1:154388016:C:A
chr1:154388161	['A', 'T']	98663	73638.08500339932	-3082.3117165206586	-0.0123871287659814	0.0043745010919584	-2.831666630224948	0.00463155	0.00463155	chr1	154388161	2.334273643151654	chr1:154388161:A:T
chr1:154388208	['A', 'G']	98663	17422.305230051275	-1021.2064239086308	-0.0119425518847253	0.0074872331306273	-1.5950554332110984	0.110703	0.110703	chr1	154388208	0.955840609782598	chr1:154388208:A:G
chr1:154388224	['G', 'A']	98663	93295.85762656876	-2641.855152583979	0.0123613149682381	0.0042500339765663	2.908521446274422	0.00363223	0.00363223	chr1	154388224	2.439826658893181	chr1:154388224:G:A
chr1:154388362	['T', 'C']	98663	29953.036897674403	-495.73578711160576	0.0018425161415769	0.0059175853644548	0.3113628326588106	0.755525	0.755525	chr1	154388362	0.1217511604680228	chr1:154388362:T:C
chr1:154388750	['C', 'T']	98663	17408.410145633057	-1009.3960934472242	-0.0113555131019424	0.0074894723542571	-1.5161966777923588	0.129473	0.129473	chr1	154388750	0.8878207889076541	chr1:154388750:C:T
chr1:154389312	['G', 'A']	98663	17399.056011759945	-1015.2672781623178	-0.0116368769670425	0.0074895754294678	-1.5537432096961252	0.120249	0.120249	chr1	154389312	0.9199185265656707	chr1:154389312:G:A
chr1:154389617	['A', 'T']	98663	16077.051423473122	-1114.2487782816163	-0.0209654494025905	0.0077805773292476	-2.694587884086712	0.00704877	0.00704877	chr1	154389617	2.1518866601457693	chr1:154389617:A:T
chr1:154390210	['G', 'A']	98663	29323.3576646044	-1062.3007923273362	-0.0036997983663957	0.0059646060561951	-0.6202921587005659	0.535067	0.535067	chr1	154390210	0.2715918331031973	chr1:154390210:G:A
chr1:154390661	['A', 'T']	98663	17241.56798018957	-1058.307353878911	-0.0110075447190109	0.0075624076736856	-1.4555608734653618	0.145517	0.145517	chr1	154390661	0.83708626733157	chr1:154390661:A:T
chr1:154390829	['C', 'T']	98663	26880.440089037795	-1637.3193651707372	-0.0202471734233105	0.0062902168263334	-3.2188355317971915	0.00128754	0.00128754	chr1	154390829	2.8902392698522634	chr1:154390829:C:T
chr1:154390965	['C', 'T']	98663	27089.278723921503	-1608.6039530588828	-0.0188933082029024	0.0062965250480651	-3.000592876019467	0.00269522	0.00269522	chr1	154390965	2.569405779313441	chr1:154390965:C:T
chr1:154391664	['G', 'A']	98663	17339.8787427274	-1027.2843939227002	-0.0118176459242931	0.0075009588101569	-1.5754847111400083	0.115148	0.115148	chr1	154391664	0.9387436008739316	chr1:154391664:G:A
chr1:154391841	['G', 'T']	98663	29900.21221581407	-494.1042537862138	0.0017073622171436	0.0059194916884679	0.2884305455601531	0.773018	0.773018	chr1	154391841	0.1118103932619348	chr1:154391841:G:T
chr1:154392286	['A', 'T']	98663	56281.613639832656	-2077.097253024785	-0.0095976099734734	0.0046912612200316	-2.0458485518759257	0.0407739	0.0407739	chr1	154392286	1.3896177465445612	chr1:154392286:A:T
chr1:154392759	['T', 'A']	98663	56157.96331672058	-2052.9807467903697	-0.0091744950633323	0.004684894839619	-1.9583139808701264	0.050196	0.050196	chr1	154392759	1.299330889371745	chr1:154392759:T:A
chr1:154393410	['C', 'T']	98663	17395.821048790123	-1034.3187091367251	-0.0124328537124964	0.0074892355613414	-1.6600964959191924	0.0968982	0.0968982	chr1	154393410	1.0136842904139216	chr1:154393410:C:T
chr1:154394435	['T', 'G']	98663	28958.04411034175	-1143.014630155445	-0.0051081323758412	0.0059896266032051	-0.8528298530509105	0.393756	0.393756	chr1	154394435	0.4047728154320874	chr1:154394435:T:G
chr1:154394771	['T', 'C']	98663	28964.62356519979	-1138.222169194299	-0.0049469859290338	0.0059901891191147	-0.8258480376267225	0.408892	0.408892	chr1	154394771	0.3883913863638421	chr1:154394771:T:C
chr1:154395110	['G', 'A']	98663	16065.818011199905	-1108.5669823413996	-0.0209011863625581	0.0077840375611855	-2.6851343147135185	0.00725128	0.00725128	chr1	154395110	2.1395853247572365	chr1:154395110:G:A
chr1:154395278	['C', 'T']	98663	17024.362200858843	-1070.8343599761076	-0.0095926139623333	0.0076034913007263	-1.261606488774037	0.207093	0.207093	chr1	154395278	0.683834580550061	chr1:154395278:C:T
chr1:154395422	['C', 'T']	98663	16447.72720814604	-1151.6073655553864	-0.0099722252102454	0.0077633547162646	-1.2845252567621552	0.198961	0.198961	chr1	154395422	0.7012320449205164	chr1:154395422:C:T
chr1:154395619	['A', 'G']	98663	19205.047128162107	-1089.181633675505	-0.0131597390906116	0.0075674639198495	-1.738989340417409	0.0820398	0.0820398	chr1	154395619	1.085975407043338	chr1:154395619:A:G
chr1:154395622	['T', 'C']	98663	18949.02172927629	-1067.4818939465165	-0.0120422934323782	0.0075568684832829	-1.5935560422968595	0.111039	0.111039	chr1	154395622	0.9545244580603072	chr1:154395622:T:C
chr1:154395635	['G', 'A']	98663	29657.24043147773	-1154.6853583815232	-0.0048278992194096	0.0060168097323798	-0.8024018431940675	0.422322	0.422322	chr1	154395635	0.3743562943038703	chr1:154395635:G:A
chr1:154396452	['A', 'G']	98663	73593.88552744969	-3064.516085243149	-0.0121140071120893	0.0043715320523303	-2.7711124994798286	0.00558756	0.00558756	chr1	154396452	2.25277780032014	chr1:154396452:A:G
chr1:154396776	['A', 'G']	98663	93186.11182296473	-2641.3265109605304	0.0128868594963438	0.004249590999916	3.032494067452248	0.00242605	0.00242605	chr1	154396776	2.615100252727349	chr1:154396776:A:G
chr1:154397207	['C', 'G']	98663	17109.63025380505	-1059.814840587989	-0.0112597297745208	0.0075513737212548	-1.4910836346012213	0.135943	0.135943	chr1	154397207	0.8666431502658276	chr1:154397207:C:G
chr1:154397505	['C', 'T']	98663	17398.93981875684	-1022.9211765370552	-0.0118212182072486	0.0074879650061442	-1.5786957067172045	0.114409	0.114409	chr1	154397505	0.9415398103629612	chr1:154397505:C:T
chr1:154397544	['T', 'C']	98663	56164.83111169681	-2059.192081502897	-0.0094276551206364	0.0046814235154028	-2.013843671613428	0.0440287	0.0440287	chr1	154397544	1.3562641374149096	chr1:154397544:T:C
chr1:154398462	['C', 'T']	98663	27337.43326203535	-910.8603188189012	-0.0062404703245139	0.0061333822815465	-1.0174598676638271	0.308937	0.308937	chr1	154398462	0.5101300750797659	chr1:154398462:C:T
chr1:154399011	['C', 'T']	98663	28154.13140898908	-1001.4686524815318	-0.0083728709630311	0.006075767598381	-1.3780762393318309	0.168183	0.168183	chr1	154399011	0.7742179049668717	chr1:154399011:C:T
chr1:154400755	['T', 'C']	98663	118072.9509468008	-4122.172868688943	0.0076042836326344	0.0043246626424504	1.758353023422367	0.0786906	0.0786906	chr1	154400755	1.1040771432692735	chr1:154400755:T:C
chr1:154404195	['C', 'T']	98663	32613.834318984373	-1236.9800774879218	-0.0011458110889096	0.0057386270301679	-0.1996664154833705	0.841742	0.841742	chr1	154404195	0.0748210024983715	chr1:154404195:C:T
chr1:154405422	['G', 'A']	98663	78255.17262489992	-2605.4826612889883	-0.0076810099106068	0.0043327758015061	-1.7727688351510726	0.0762701	0.0762701	chr1	154405422	1.117645684194481	chr1:154405422:G:A
chr1:154406893	['A', 'C']	98663	16290.146416624431	-1144.0935412450808	-0.0093321193730181	0.0077342525175732	-1.2065961580403912	0.227591	0.227591	chr1	154406893	0.6428449159484039	chr1:154406893:A:C
chr1:154407943	['C', 'A']	98663	31652.28324836052	302.0325322708021	0.0059126828732169	0.0059108675136374	1.00030712235984	0.317164	0.317164	chr1	154407943	0.4987161135632139	chr1:154407943:C:A
chr1:154408010	['G', 'A']	98663	109049.05267959414	-4114.614103067619	0.0027844674376346	0.0042668045428163	0.6525884674803428	0.514023	0.514023	chr1	154408010	0.2890174480288366	chr1:154408010:G:A
chr1:154408458	['A', 'G']	98663	2944.0145291952654	59.63816149604284	0.0332082063325962	0.0175342013833631	1.893910398685448	0.0582398	0.0582398	chr1	154408458	1.2347801250934656	chr1:154408458:A:G
chr1:154408627	['A', 'G']	98663	38089.8981820394	-1748.4510016836923	-0.0055920882411379	0.0054025294268638	-1.0350870489166712	0.300631	0.300631	chr1	154408627	0.5219662385369346	chr1:154408627:A:G
chr1:154409305	['T', 'C']	98663	3586.5452720785024	152.51768230465507	0.0229960195910718	0.0159942802325584	1.4377652046048597	0.150504	0.150504	chr1	154409305	0.8224519575130441	chr1:154409305:T:C
chr1:154409573	['T', 'G']	98663	34310.6506320901	-1931.3501844754403	-0.0085763700684393	0.0056302243925138	-1.5232732251032213	0.127694	0.127694	chr1	154409573	0.8938295085949204	chr1:154409573:T:G
chr1:154410785	['C', 'T']	98663	2840.0863571862965	39.20914179349771	0.0310422997435489	0.0178281993423703	1.7411909720895975	0.0816532	0.0816532	chr1	154410785	1.0880267905340535	chr1:154410785:C:T
chr1:154414549	['T', 'C']	98663	2822.457712854927	34.68118830531724	0.032020402463417	0.0178805022741158	1.7907999435659223	0.0733285	0.0733285	chr1	154414549	1.134727198795276	chr1:154414549:T:C
chr1:154416192	['T', 'C']	98663	168743.10297710152	-5616.0853088176345	0.008727731582079	0.0060399383284099	1.4450034267778065	0.14846	0.14846	chr1	154416192	0.828390543783334	chr1:154416192:T:C
chr1:154416210	['A', 'G']	98663	2934.0928073539662	57.375034407836544	0.0329881700117046	0.0175562891180856	1.878994461176985	0.0602482	0.0602482	chr1	154416210	1.2200559237198152	chr1:154416210:A:G
chr1:154416720	['A', 'T']	98663	81482.21382302557	-3090.9478467275217	0.0070561679603677	0.0043120561607271	1.6363812755114406	0.101763	0.101763	chr1	154416720	0.9924100983914076	chr1:154416720:A:T
chr1:154418456	['C', 'T']	98663	12231.371913642814	-778.070456269207	-0.0108454493212012	0.0088316773743329	-1.2280169283267577	0.219444	0.219444	chr1	154418456	0.6586762890614973	chr1:154418456:C:T
chr1:154419343	['G', 'A']	98663	2780.056354587932	40.28260334862121	0.0325167797483578	0.0179753372544295	1.8089663235856657	0.0704593	0.0704593	chr1	154419343	1.1520616757679958	chr1:154419343:G:A
chr1:154419406	['G', 'A']	98663	32505.306205400582	257.1469199580297	0.004667664907603	0.0058551727699241	0.7971865376166422	0.425345	0.425345	chr1	154419406	0.3712586680316958	chr1:154419406:G:A
chr1:154420198	['T', 'TA']	98663	17302.578334380763	-912.1130250835796	-0.0101636090869195	0.0075262337526474	-1.3504243185835685	0.176883	0.176883	chr1	154420198	0.7523139045745428	chr1:154420198:T:TA
chr1:154421596	['A', 'T']	98663	136165.08164465218	-5408.9498786914855	0.0011055087521134	0.0046268689717459	0.2389323663289848	0.811159	0.811159	chr1	154421596	0.0908940088536314	chr1:154421596:A:T
chr1:154421820	['C', 'T']	98663	27029.465617207617	-1620.2004303074316	-0.0142009045947457	0.0061951597894162	-2.292258000997241	0.0218929	0.0218929	chr1	154421820	1.6596967066559931	chr1:154421820:C:T
chr1:154421821	['G', 'A']	98663	83952.01793335562	-3179.984711057182	0.0013699496683863	0.0042943730936253	0.3190103976806218	0.749719	0.749719	chr1	154421821	0.1251014827638703	chr1:154421821:G:A
chr1:154422290	['A', 'G']	98663	30178.22348696013	-1905.844567479956	-0.0095534202852783	0.0059198769625716	-1.613786966465648	0.106577	0.106577	chr1	154422290	0.9723365087318376	chr1:154422290:A:G
chr1:154422649	['G', 'A']	98663	119310.557650589	-3237.13863485146	0.0110414477553273	0.004343453563943	2.5420895130518524	0.0110207	0.0110207	chr1	154422649	1.957790819596541	chr1:154422649:G:A
chr1:154422736	['C', 'A']	98663	87288.92492270264	-1709.0148952077243	0.0156730106427827	0.004284879317131	3.657748441157188	0.000254573	0.000254573	chr1	154422736	3.59418765949154	chr1:154422736:C:A
chr1:154423162	['C', 'T']	98663	2222.468982529517	-71.83015232306785	-0.0310466177438733	0.0201320418870161	-1.542149470883839	0.12304	0.12304	chr1	154423162	0.9099536775426442	chr1:154423162:C:T
chr1:154423363	['C', 'T']	98663	82515.62372123222	-1278.025049816102	0.0170442449388247	0.0043368721415699	3.930077803182566	8.49762e-05	8.49762e-05	chr1	154423363	4.070702693768163	chr1:154423363:C:T
chr1:154423470	['A', 'G']	98663	120449.94030070804	-3133.134404621158	0.0116612234819232	0.0045994222967046	2.535366993867478	0.0112345	0.0112345	chr1	154423470	1.949446251422248	chr1:154423470:A:G
chr1:154423727	['A', 'G']	98663	13261.629161766488	-953.1904722785664	-0.0135731137655234	0.0085036536628444	-1.5961508198328185	0.110458	0.110458	chr1	154423727	0.9568028245636117	chr1:154423727:A:G
chr1:154424940	['T', 'C']	98663	111880.6171174824	-3002.8550966653943	0.012820092261154	0.0042889158946832	2.9891218610853096	0.00279849	0.00279849	chr1	154424940	2.553076240643111	chr1:154424940:T:C
chr1:154425134	['A', 'G']	98663	112811.2982055961	-2892.8342526102992	0.0125407559780818	0.0042952356144485	2.9196898852059228	0.00350459	0.00350459	chr1	154425134	2.4553627825911275	chr1:154425134:A:G
chr1:154425456	['C', 'T']	98663	115300.0469996655	-2932.985197689935	0.0110497477284759	0.0043175448049891	2.559266487682362	0.0104908	0.0104908	chr1	154425456	1.979191392422464	chr1:154425456:C:T
chr1:154425457	['G', 'A']	98663	112375.47457369365	-2948.49827471552	0.0125312308772878	0.004291452125641	2.920044430279181	0.00350061	0.00350061	chr1	154425457	2.455856270920928	chr1:154425457:G:A
chr1:154425508	['T', 'G']	98663	115187.3496548159	-2945.3171862464087	0.011227924615792	0.0043168550726398	2.600950096044308	0.00929798	0.00929798	chr1	154425508	2.0316113923214605	chr1:154425508:T:G
chr1:154426485	['C', 'T']	98663	2321.028840518639	-68.49487289163527	-0.030031693265635	0.0198403921402954	-1.513664299237371	0.130114	0.130114	chr1	154426485	0.8856759717271875	chr1:154426485:C:T
chr1:154426877	['C', 'G']	98663	2289.2088207269862	-64.10043476700456	-0.0284027784786519	0.0198328361899634	-1.432108761782915	0.152116	0.152116	chr1	154426877	0.817825103197134	chr1:154426877:C:G
chr1:154427173	['C', 'T']	98663	29406.87469842879	-1718.1059970674935	-0.0076255963317623	0.0059816277191373	-1.2748363304799852	0.20237	0.20237	chr1	154427173	0.6938538683150853	chr1:154427173:C:T
chr1:154427539	['G', 'T']	98663	112403.50680723804	-2932.799016869363	0.0128625974192958	0.0042915806806036	2.9971701283469003	0.00272566	0.00272566	chr1	154427539	2.564528319203127	chr1:154427539:G:T
chr1:154427844	['A', 'G']	98663	111926.68868546172	-3002.385000322692	0.0129168273639435	0.0042886633068534	3.011853913386509	0.00259723	0.00259723	chr1	154427844	2.585489589335701	chr1:154427844:A:G
chr1:154428045	['A', 'G']	98663	2292.139392035031	-66.1867045291861	-0.0290621437195474	0.0198202390102562	-1.466286239258203	0.142574	0.142574	chr1	154428045	0.8459596658309153	chr1:154428045:A:G
chr1:154428323	['T', 'C']	98663	114773.44931473523	-2994.8880947980065	0.0114693743443531	0.0043116079071862	2.660115342407838	0.00781265	0.00781265	chr1	154428323	2.107201631273864	chr1:154428323:T:C
chr1:154428417	['C', 'T']	98663	2130.021588858933	-74.26725101419483	-0.0262574843560773	0.0205185954257231	-1.279692094477364	0.200656	0.200656	chr1	154428417	0.6975478494963906	chr1:154428417:C:T
chr1:154428617	['G', 'A']	98663	2291.0232206928704	-66.28112344156386	-0.0290449418716072	0.0198243974898067	-1.4651109516211782	0.142894	0.142894	chr1	154428617	0.8449860064896291	chr1:154428617:G:A
chr1:154429203	['G', 'A']	98663	29368.76267904752	-1714.54170396087	-0.0076505138131052	0.005984780746208	-1.278328168989746	0.201137	0.201137	chr1	154429203	0.6965080317514968	chr1:154429203:G:A
chr1:154429320	['C', 'T']	98663	2236.0679910804784	-61.85433995893686	-0.0244370504846643	0.0200507097799666	-1.218762365663491	0.222937	0.222937	chr1	154429320	0.6518178473460965	chr1:154429320:C:T
chr1:154430938	['T', 'C']	98663	2143.0651631867017	-72.23289079375091	-0.0260041262140482	0.0204622378329625	-1.2708349119155613	0.20379	0.20379	chr1	154430938	0.6908171306896106	chr1:154430938:T:C
chr1:154431860	['C', 'T']	98663	113800.06843871337	-2915.73989940548	0.0126684018876493	0.004304417892587	2.9431161666404275	0.00325002	0.00325002	chr1	154431860	2.488113966447922	chr1:154431860:C:T
chr1:154431904	['C', 'G']	98663	116118.53841630935	-2967.187873989865	0.0117662057104221	0.0043267181279875	2.719429683739264	0.0065406	0.0065406	chr1	154431904	2.184382409972856	chr1:154431904:C:G
chr1:154431930	['A', 'C']	98663	116127.6551982808	-2973.0695705899043	0.0116405904361214	0.0043267055257849	2.6904050591724986	0.00713774	0.00713774	chr1	154431930	2.1464392757445814	chr1:154431930:A:C
chr1:154432548	['A', 'G']	98663	82450.87795507073	-1540.0756781313703	0.0164250918499946	0.0043227110664412	3.799720036231076	0.000144947	0.000144947	chr1	154432548	3.838790768904559	chr1:154432548:A:G
chr1:154434064	['T', 'G']	98663	116257.29089285356	-2973.9627308703484	0.0117704048164899	0.0043312902857621	2.717528505346731	0.0065783	0.0065783	chr1	154434064	2.181886324624471	chr1:154434064:T:G
chr1:154434180	['A', 'G']	98663	82532.12978470729	-1546.2851847727509	0.0164465766921104	0.0043255982486717	3.802150765425495	0.000143532	0.000143532	chr1	154434180	3.8430512635703193	chr1:154434180:A:G
chr1:154434943	['A', 'C']	98663	82973.50153587255	-1474.332910729623	0.0164381436833368	0.0043184909358797	3.806455525184055	0.000141058	0.000141058	chr1	154434943	3.850602278120238	chr1:154434943:A:C
chr1:154435237	['T', 'C']	98663	82484.376341906	-1509.8767837340663	0.0173001708652146	0.0043234968915212	4.001430161576372	6.30067e-05	6.30067e-05	chr1	154435237	4.200613266128741	chr1:154435237:T:C
chr1:154435864	['T', 'C']	98663	116239.06885471888	-2986.4879002330017	0.0114812964240198	0.0043270009347688	2.6534074286335474	0.00796964	0.00796964	chr1	154435864	2.098561295861681	chr1:154435864:T:C
chr1:154436440	['T', 'A']	98663	30441.77688689764	-1500.986979324904	-0.0058322539435759	0.0058910293630652	-0.990022894834339	0.322165	0.322165	chr1	154436440	0.4919216430990393	chr1:154436440:T:A
chr1:154436624	['A', 'G']	98663	116259.7453924292	-2987.734551101253	0.0114990174930119	0.0043268584226505	2.6575904200646168	0.00787142	0.00787142	chr1	154436624	2.1039469140786804	chr1:154436624:A:G
chr1:154437044	['C', 'G']	98663	29348.272057332844	-1690.674660539765	-0.0070116276411098	0.0059859933663993	-1.171339026278858	0.241465	0.241465	chr1	154437044	0.6171458107031297	chr1:154437044:C:G
chr1:154437254	['G', 'A']	98663	82320.85910095499	-1567.562133632852	0.0163009206875428	0.0043245013088777	3.769433634828293	0.000163714	0.000163714	chr1	154437254	3.78591418031458	chr1:154437254:G:A
chr1:154438006	['G', 'A']	98663	30440.94750288948	-1509.1839003675695	-0.0061591412938123	0.0058917561119944	-1.0453829345165022	0.295849	0.295849	chr1	154438006	0.5289298943444338	chr1:154438006:G:A
chr1:154438014	['T', 'C']	98663	30444.10839830879	-1510.0771188229114	-0.0062071421093865	0.0058917510270339	-1.053530958946748	0.2921	0.2921	chr1	154438014	0.5344684430264501	chr1:154438014:T:C
chr1:154438479	['C', 'T']	98663	113088.19310072174	-3026.151452892057	0.0129840777895967	0.0042981239507157	3.020870951717123	0.00252113	0.00252113	chr1	154438479	2.598404759707525	chr1:154438479:C:T
chr1:154439152	['A', 'G']	98663	29477.871786293606	-1705.6088626857932	-0.0053839411581352	0.0059791394477084	-0.9004541883027478	0.367881	0.367881	chr1	154439152	0.4342926416557936	chr1:154439152:A:G
chr1:154439376	['G', 'A']	98663	14786.847573091116	-877.3700916218337	-0.0016167415079484	0.0080756047635746	-0.2002006729255519	0.841324	0.841324	chr1	154439376	0.0750367220211567	chr1:154439376:G:A
chr1:154439604	['C', 'T']	98663	2675.1355693405503	-25.225242385652763	-0.0306785636501217	0.0184285715985294	-1.6647282447311245	0.0959702	0.0959702	chr1	154439604	1.0178636001341708	chr1:154439604:C:T
chr1:154441561	['C', 'T']	98663	82334.01396843416	-1572.184758689162	0.0162114737340673	0.004323747894941	3.749403093791692	0.000177357	0.000177357	chr1	154441561	3.7511516659381376	chr1:154441561:C:T
chr1:154441820	['C', 'T']	98663	82309.35892938613	-1563.4580082821624	0.0163698015220345	0.0043240225121275	3.785780827024437	0.000153317	0.000153317	chr1	154441820	3.814409687305714	chr1:154441820:C:T
chr1:154443301	['A', 'G']	98663	86863.56488023436	-1288.2337124945352	0.014908813461419	0.0043025844776381	3.4650832630723887	0.000530292	0.000530292	chr1	154443301	3.2754849246107645	chr1:154443301:A:G
chr1:154444459	['G', 'A']	98663	82366.35720295599	-1581.3107537494425	0.0162412919806817	0.0043217948681857	3.7579969609940025	0.000171378	0.000171378	chr1	154444459	3.7660449297397496	chr1:154444459:G:A
chr1:154444493	['C', 'T']	98663	82357.0251507933	-1584.5809135699544	0.016150281370084	0.0043223167831003	3.73648720825589	0.000186714	0.000186714	chr1	154444493	3.728823117001141	chr1:154444493:C:T
chr1:154444711	['C', 'T']	98663	29452.686662476943	-1690.218842201812	-0.006295954667924	0.0059779913878697	-1.0531889826237548	0.292257	0.292257	chr1	154444711	0.5342350780276587	chr1:154444711:C:T
chr1:154445353	['C', 'T']	98663	82343.69190920799	-1598.458602118136	0.0158818341529229	0.0043216786389735	3.6749225196196615	0.000238048	0.000238048	chr1	154445353	3.623335462971712	chr1:154445353:C:T
chr1:154445612	['T', 'C']	98663	117036.28312043803	-2992.637732258448	0.0112960333873456	0.0043299694554363	2.608802095165662	0.00908735	0.00908735	chr1	154445612	2.0415627447392257	chr1:154445612:T:C
chr1:154445622	['C', 'T']	98663	2570.416839843077	-53.61923553784712	-0.0359509587960171	0.0187960422062169	-1.912687703165828	0.0557909	0.0557909	chr1	154445622	1.2534366326408757	chr1:154445622:C:T
chr1:154446403	['C', 'T']	98663	85749.16756378674	-1243.6540531047929	0.0152783078180413	0.0043111529057971	3.5439030235965125	0.000394432	0.000394432	chr1	154446403	3.404027858285437	chr1:154446403:C:T
chr1:154447108	['C', 'A']	98663	29286.93676185841	-1716.752572271669	-0.0076808896781308	0.0059894156826094	-1.282410519682683	0.199702	0.199702	chr1	154447108	0.6996175856820548	chr1:154447108:C:A
chr1:154447367	['A', 'G']	98663	118926.49315572609	-3115.4343352028127	0.0120605885015037	0.0045272422491151	2.664003346377337	0.00772293	0.00772293	chr1	154447367	2.112217901553122	chr1:154447367:A:G
chr1:154447926	['G', 'C']	98663	85888.11560025545	-1212.7879013779875	0.0158366559077842	0.0043116236072499	3.673014472124856	0.000239833	0.000239833	chr1	154447926	3.620091060053409	chr1:154447926:G:C
chr1:154448302	['T', 'C']	98663	85910.15635486261	-1205.4225022508956	0.0159426505708158	0.0043114265865663	3.697766910954764	0.000217622	0.000217622	chr1	154448302	3.662297202743888	chr1:154448302:T:C
chr1:154449078	['G', 'A']	98663	29233.444337148525	-1690.0800138370153	-0.0070141361305957	0.0059997887575568	-1.169063847749863	0.242381	0.242381	chr1	154449078	0.615501427074088	chr1:154449078:G:A
chr1:154449591	['T', 'C']	98663	115086.9891389224	-2942.189980976424	0.0116956379596113	0.0043209119034169	2.7067522368050194	0.00679566	0.00679566	chr1	154449591	2.167768357851498	chr1:154449591:T:C
chr1:154450257	['C', 'T']	98663	13193.27324980232	-944.0354085056948	-0.0135465244250771	0.0085248611443847	-1.5890610058792811	0.11205	0.11205	chr1	154450257	0.95058813912892	chr1:154450257:C:T
chr1:154452021	['C', 'T']	98663	29073.71483167254	-1761.3523562512785	-0.0080649423462951	0.006010036700679	-1.3419123289852697	0.179628	0.179628	chr1	154452021	0.7456259655657719	chr1:154452021:C:T
chr1:154452659	['G', 'A']	98663	115239.10456966097	-2926.915322597124	0.0119271210316372	0.0043224292213101	2.75935600583922	0.00579261	0.00579261	chr1	154452659	2.237125710332218	chr1:154452659:G:A
chr1:154452980	['G', 'A']	98663	81073.2560978082	-1532.8518815905634	0.0173100390130899	0.0043334565750729	3.994510782145925	6.48749e-05	6.48749e-05	chr1	154452980	4.187923298576729	chr1:154452980:G:A
chr1:154453621	['A', 'G']	98663	115137.33766181106	-2921.366112643125	0.0119848559749151	0.0043186787353075	2.7751209824737217	0.00551916	0.00551916	chr1	154453621	2.2581270155904924	chr1:154453621:A:G
chr1:154453788	['C', 'T']	98663	81043.32123307112	-1526.1694744283554	0.0172692681767392	0.0043333069088306	3.985240034936569	6.74604e-05	6.74604e-05	chr1	154453788	4.170951088031523	chr1:154453788:C:T
chr1:154454471	['T', 'A']	98663	30381.74244332483	-1538.1908875418867	-0.0069346154753024	0.0058997593129736	-1.1754065051523588	0.239835	0.239835	chr1	154454471	0.6200874384277688	chr1:154454471:T:A
chr1:154455807	['A', 'G']	98663	84879.32618438668	-1189.1765734675153	0.018502909166132	0.0043787999319881	4.225566240413018	2.38554e-05	2.38554e-05	chr1	154455807	4.622413296927888	chr1:154455807:A:G
chr1:154456029	['C', 'A']	98663	115188.83955106427	-2937.50411615518	0.0116434561503411	0.0043241414919099	2.692663080550213	0.00708958	0.00708958	chr1	154456029	2.1493794924735288	chr1:154456029:C:A
chr1:154457616	['C', 'T']	98663	32696.30230012064	-1642.7564931738634	-0.0104148117284138	0.0057248282893885	-1.8192356524855988	0.0688785	0.0688785	chr1	154457616	1.1619163192898283	chr1:154457616:C:T
chr1:154458647	['T', 'A']	98663	10802.05470130867	-777.2920616420416	-0.0115031539877829	0.0094002616558583	-1.2237057231927166	0.221066	0.221066	chr1	154458647	0.6554780468732738	chr1:154458647:T:A
chr1:154458652	['G', 'A']	98663	10729.224465353274	-773.2824104961406	-0.0114237317346073	0.0093976508609583	-1.215594397326046	0.224142	0.224142	chr1	154458652	0.6494767572124532	chr1:154458652:G:A
chr1:154459566	['G', 'C']	98663	151566.3620264969	-4700.19660002735	0.0070056844928722	0.0050237567822452	1.394511079364243	0.163166	0.163166	chr1	154459566	0.7873703330253234	chr1:154459566:G:C
chr1:154460146	['T', 'C']	98663	31192.374561563567	-1428.7579914231935	-0.0069454708493147	0.0058334249525919	-1.1906334453190597	0.2338	0.2338	chr1	154460146	0.6311554931741786	chr1:154460146:T:C
chr1:154460428	['T', 'C']	98663	150575.84012164222	-4884.41475231284	0.005876317218054	0.0049927031302992	1.1769810991549676	0.239206	0.239206	chr1	154460428	0.6212279311459556	chr1:154460428:T:C
chr1:154460472	['T', 'C']	98663	150591.26319523985	-4882.699683980017	0.0059163285636171	0.0049936085046833	1.184780216163999	0.236107	0.236107	chr1	154460472	0.6268911369521597	chr1:154460472:T:C
chr1:154460931	['G', 'A']	98663	150563.31243474467	-4895.680690971288	0.0056763587444586	0.0049926220882385	1.1369494113786105	0.255562	0.255562	chr1	154460931	0.5925037217859257	chr1:154460931:G:A
chr1:154460990	['G', 'A']	98663	150592.36863019396	-4889.567424177775	0.0057376594992498	0.0049936848169747	1.1489831075734205	0.250566	0.250566	chr1	154460990	0.6010778599745907	chr1:154460990:G:A
chr1:154461429	['C', 'A']	98663	150595.00079072217	-4883.395216824192	0.0059475353905883	0.0049934027203156	1.1910786539188565	0.233626	0.233626	chr1	154461429	0.6314788266786977	chr1:154461429:C:A
chr1:154461435	['C', 'T']	98663	150597.94858382497	-4889.912053114293	0.0058491053563429	0.0049934024372443	1.1713667043369316	0.241454	0.241454	chr1	154461435	0.6171655955502853	chr1:154461435:C:T
chr1:154462166	['T', 'C']	98663	2322.141216538107	-27.48683514368417	-0.0182956739022541	0.0196982299880785	-0.928797862210298	0.352996	0.352996	chr1	154462166	0.4522302158239906	chr1:154462166:T:C
chr1:154462460	['G', 'A']	98663	150612.26944055807	-4882.660595326269	0.0059789326641528	0.0049948635487423	1.197016215920116	0.231303	0.231303	chr1	154462460	0.6358187343932523	chr1:154462460:G:A
chr1:154462817	['T', 'A']	98663	44077.71652544527	-2105.659383390805	-0.0058923263848047	0.0050959291104278	-1.1562810739943743	0.247569	0.247569	chr1	154462817	0.606303737567163	chr1:154462817:T:A
chr1:154462870	['C', 'T']	98663	150598.2639047976	-4876.318798732121	0.0061371197124069	0.0049943346911177	1.228816267224072	0.219144	0.219144	chr1	154462870	0.6592704155076861	chr1:154462870:C:T
chr1:154463719	['C', 'T']	98663	150528.46229408483	-4876.878201477908	0.0059603388365355	0.004991785539099	1.1940294289188114	0.232469	0.232469	chr1	154463719	0.6336349525656862	chr1:154463719:C:T
chr1:154463928	['C', 'G']	98663	150526.30793403008	-4873.073373896899	0.006059854083535	0.0049919452353732	1.2139263949841606	0.224779	0.224779	chr1	154463928	0.6482442652121124	chr1:154463928:C:G
chr1:154463960	['G', 'A']	98663	29348.67717477244	-1707.695369431741	-0.007785194823054	0.0059833259649641	-1.3011483694254522	0.193211	0.193211	chr1	154463960	0.7139681517129267	chr1:154463960:G:A
chr1:154464274	['C', 'T']	98663	29812.856382493395	-1643.2862442371536	-0.0077914960307737	0.0059398756723143	-1.3117271236988792	0.189615	0.189615	chr1	154464274	0.7221273096163514	chr1:154464274:C:T
chr1:154464444	['T', 'C']	98663	150737.33600560183	-4912.135379303332	0.0054159628058169	0.0050102702630065	1.080972187429857	0.279712	0.279712	chr1	154464444	0.5532889014440232	chr1:154464444:T:C
chr1:154465420	['T', 'C']	98663	160432.38245012978	-5131.901254407499	0.0022413438757728	0.0054425499188463	0.4118187079941203	0.680473	0.680473	chr1	154465420	0.1671891021779736	chr1:154465420:T:C
chr1:154465608	['C', 'T']	98663	160371.62903683583	-5149.338696466204	0.0016923115929963	0.0054396667722685	0.3111057467019359	0.755721	0.755721	chr1	154465608	0.1216385094252008	chr1:154465608:C:T
chr1:154466404	['T', 'C']	98663	159722.18866126725	-5263.381637785004	0.0012317188118874	0.0054025452316051	0.2279886163065982	0.819656	0.819656	chr1	154466404	0.0863683776742548	chr1:154466404:T:C
chr1:154466862	['A', 'G']	98663	3208.6178987064595	-89.13194357093724	-0.0233498497163793	0.0168138951326488	-1.3887234059786135	0.16492	0.16492	chr1	154466862	0.7827266738706791	chr1:154466862:A:G
chr1:154467389	['T', 'A']	98663	160655.30982817174	-5167.216845720051	0.001155487566681	0.0054541696909283	0.2118539818449225	0.832221	0.832221	chr1	154467389	0.0797613295559877	chr1:154467389:T:A
chr1:154467586	['G', 'A']	98663	2925.2371902083023	9.380407445886531	-0.0220198974106106	0.0176714586187095	-1.2460712998132022	0.212741	0.212741	chr1	154467586	0.6721488036664702	chr1:154467586:G:A
chr1:154471733	['T', 'C']	98663	157466.1720017029	-5160.445791503792	0.0039090757984964	0.0052824807616689	0.7400075787992854	0.459297	0.459297	chr1	154471733	0.3379063912633322	chr1:154471733:T:C
chr1:154472115	['A', 'G']	98663	157940.03933309668	-5198.804862813744	0.0032311926187702	0.0053458703659872	0.6044277914647035	0.545561	0.545561	chr1	154472115	0.2631566832382651	chr1:154472115:A:G
chr1:154473027	['T', 'C']	98663	157620.53668501682	-5130.090284478444	0.0046263068108427	0.0052900418324078	0.8745312338554887	0.381831	0.381831	chr1	154473027	0.4181288151188747	chr1:154473027:T:C
chr1:154478944	['A', 'G']	98663	125996.26369571387	-3722.651536255075	0.0063970905403465	0.0044344566508682	1.4425872308603993	0.14914	0.14914	chr1	154478944	0.8264058612453672	chr1:154478944:A:G
chr1:154479728	['T', 'C']	98663	29281.15491287292	-1771.897090738432	-0.0069686929603242	0.0059903771300964	-1.1633145641720417	0.244705	0.244705	chr1	154479728	0.6113571567200343	chr1:154479728:T:C
chr1:154483473	['T', 'C']	98663	125908.24674587404	-3686.781536163981	0.0069218934190079	0.0044325706849467	1.56159797801197	0.118386	0.118386	chr1	154483473	0.9266996530374376	chr1:154483473:T:C
chr1:154485379	['A', 'C']	98663	166195.213682578	-5088.74423175785	0.0065520127789431	0.0058317712949891	1.1235030400751227	0.261227	0.261227	chr1	154485379	0.5829819371021596	chr1:154485379:A:C
chr1:154489884	['C', 'T']	98663	38357.05181888232	-77.76509713694061	0.0085636135332219	0.0054657752121031	1.5667701654211963	0.117172	0.117172	chr1	154489884	0.9311761570748712	chr1:154489884:C:T
chr1:154491684	['G', 'A']	98663	29409.49040118389	-1759.423571349813	-0.0070966984057019	0.0059779548227437	-1.1871448708012735	0.235173	0.235173	chr1	154491684	0.6286125406915988	chr1:154491684:G:A
chr1:154492096	['G', 'A']	98663	125872.17025051443	-3652.227934885268	0.0072340382134157	0.0044310673352297	1.6325723953460698	0.102562	0.102562	chr1	154492096	0.9890135188266732	chr1:154492096:G:A
chr1:154492469	['A', 'C']	98663	125977.92126766556	-3670.1418851420094	0.0069567699008995	0.0044333980196634	1.569173322594583	0.116611	0.116611	chr1	154492469	0.933260480331948	chr1:154492469:A:C
chr1:154493825	['C', 'T']	98663	38327.82708215068	-1723.0645361825625	-0.0051320199438339	0.0053594256957443	-0.9575690074235076	0.338282	0.338282	chr1	154493825	0.4707211104255873	chr1:154493825:C:T
chr1:154495340	['A', 'T']	98663	29411.577216652644	-1768.017786726361	-0.007435733155636	0.0059782962820615	-1.2437879965815242	0.213581	0.213581	chr1	154495340	0.6704373844251902	chr1:154495340:A:T
chr1:154497880	['T', 'C']	98663	165904.80896472716	-5143.20514204981	0.0059577371380336	0.0058131575359742	1.02487109650214	0.305427	0.305427	chr1	154497880	0.5150925735903238	chr1:154497880:T:C
chr1:154498130	['T', 'A']	98663	125767.03002469	-3712.0270952151473	0.0066515127201997	0.0044385166713368	1.4985891036872827	0.133983	0.133983	chr1	154498130	0.8729503021915879	chr1:154498130:T:A
chr1:154498199	['TCTC', 'T']	98663	38299.21912152563	-95.48960762176846	0.0082651138199425	0.0054709365908003	1.510731057245449	0.13086	0.13086	chr1	154498199	0.8831930840376561	chr1:154498199:TCTC:T
chr1:154498895	['A', 'G']	98663	29413.067980455377	-1764.100233614382	-0.007249383255206	0.0059776513700249	-1.212747750991009	0.225229	0.225229	chr1	154498895	0.6473756914000985	chr1:154498895:A:G
chr1:154501184	['T', 'C']	98663	125855.96106239544	-3698.925087266997	0.0067557230427932	0.0044317531326823	1.5243906509531235	0.127414	0.127414	chr1	154501184	0.8947828499543697	chr1:154501184:T:C
chr1:154501655	['C', 'G']	98663	165882.1317027186	-5131.641991359754	0.00642074621324	0.0058088730625749	1.105334226462482	0.269017	0.269017	chr1	154501655	0.5702202747451378	chr1:154501655:C:G
chr1:154502081	['T', 'C']	98663	165991.0944281703	-5094.475170393342	0.0071414308063075	0.005815916956789	1.2279114126571622	0.219483	0.219483	chr1	154502081	0.6585991122879619	chr1:154502081:T:C
chr1:154502399	['G', 'A']	98663	125820.0277541256	-3698.930680487194	0.0067399801778422	0.0044308413812569	1.5211513114311217	0.128225	0.128225	chr1	154502399	0.8920272922622088	chr1:154502399:G:A
chr1:154502424	['G', 'A']	98663	125827.8546158603	-3699.036166829448	0.0067268609896033	0.0044309651704052	1.5181480176221072	0.12898	0.12898	chr1	154502424	0.889477627398677	chr1:154502424:G:A
chr1:154502854	['T', 'A']	98663	127636.57957909256	-3391.784490726096	0.0073269764382116	0.0044499382957075	1.6465343902137648	0.099657	0.099657	chr1	154502854	1.0014921906453556	chr1:154502854:T:A
chr1:154504787	['G', 'A']	98663	166000.92006852714	-5075.256938335498	0.0077395499109136	0.005818170425191	1.3302377457703114	0.183443	0.183443	chr1	154504787	0.7364988558315843	chr1:154504787:G:A
chr1:154504964	['G', 'A']	98663	125814.6046898286	-3705.0796376417848	0.0066291140230941	0.004431309574938	1.4959717688392091	0.134664	0.134664	chr1	154504964	0.8707484895849368	chr1:154504964:G:A
chr1:154505109	['G', 'A']	98663	166151.73613152374	-5067.770156167636	0.0074009233004933	0.0058293150620124	1.2696042711299955	0.204229	0.204229	chr1	154505109	0.6898825891553941	chr1:154505109:G:A
chr1:154505816	['T', 'A']	98663	166008.92136608312	-5082.64073586617	0.0075595402319734	0.0058184084997002	1.2992453576202023	0.193863	0.193863	chr1	154505816	0.7125050709066423	chr1:154505816:T:A
chr1:154507194	['C', 'T']	98663	125812.15443494842	-3712.0131355308777	0.0064713478486483	0.004431552586835	1.4602890796947785	0.144214	0.144214	chr1	154507194	0.8409925771504722	chr1:154507194:C:T
chr1:154507681	['G', 'A']	98663	29330.270050277748	-1804.827060511156	-0.0080802489202563	0.0059864534500551	-1.3497555752616588	0.177097	0.177097	chr1	154507681	0.7517887956392928	chr1:154507681:G:A
chr1:154507842	['T', 'C']	98663	127636.99232609537	-3389.8488057361537	0.0072550775916163	0.0044507251198832	1.6300888947746532	0.103086	0.103086	chr1	154507842	0.9868003117833648	chr1:154507842:T:C
chr1:154509148	['C', 'T']	98663	166556.7295708153	-5128.846906603955	0.0076726250997202	0.0059209019227708	1.2958541113833697	0.195029	0.195029	chr1	154509148	0.7099008060551694	chr1:154509148:C:T
chr1:154510193	['C', 'T']	98663	38460.30000305047	-1716.3181721359656	-0.0047282979654266	0.0053621906351013	-0.8817847568631441	0.377895	0.377895	chr1	154510193	0.4226288542771507	chr1:154510193:C:T
chr1:154510291	['C', 'A']	98663	38529.64246977522	-1722.2738565233392	-0.004940894615571	0.0053664030973979	-0.9207088110780958	0.357205	0.357205	chr1	154510291	0.4470824706759554	chr1:154510291:C:A
chr1:154511392	['G', 'A']	98663	38327.6390356705	-78.9111196823287	0.0084726725680993	0.0054684486014085	1.5493740886431535	0.121295	0.121295	chr1	154511392	0.9161571011710604	chr1:154511392:G:A
chr1:154511541	['A', 'T']	98663	127635.8652282359	-3383.215856355832	0.0075727377973994	0.0044517004733467	1.7010887957846494	0.0889295	0.0889295	chr1	154511541	1.0509541494683394	chr1:154511541:A:T
chr1:154512312	['C', 'G']	98663	127980.2400498773	-3404.3258780691654	0.0074925124422783	0.0044584549938813	1.6805176799050052	0.0928598	0.0928598	chr1	154512312	1.0321722560455706	chr1:154512312:C:G
chr1:154512563	['T', 'C']	98663	166013.50895065485	-5095.363708256678	0.0070339918938007	0.0058172145494564	1.2091683801585158	0.226601	0.226601	chr1	154512563	0.6447381779080866	chr1:154512563:T:C
chr1:154513164	['A', 'G']	98663	38344.04773298728	-1711.8478177207526	-0.0047164559980253	0.0053585490758171	-0.8801740790824422	0.378767	0.378767	chr1	154513164	0.4216278658414377	chr1:154513164:A:G
chr1:154513894	['A', 'G']	98663	165997.4597536871	-5091.459309915825	0.0072189115681656	0.0058166272780741	1.2410820262418167	0.214578	0.214578	chr1	154513894	0.6684148069198361	chr1:154513894:A:G
chr1:154515250	['G', 'A']	98663	38215.52134507965	-1738.581547097618	-0.0051874576303875	0.0053658755155816	-0.9667495295640124	0.333672	0.333672	chr1	154515250	0.4766802355258813	chr1:154515250:G:A
chr1:154515287	['C', 'T']	98663	126296.00186540678	-3632.667515927028	0.0066835891262867	0.0044365742300525	1.5064752170747708	0.131948	0.131948	chr1	154515287	0.8795971882066945	chr1:154515287:C:T
chr1:154516057	['A', 'G']	98663	125875.2403896841	-3692.005360427025	0.0067873503365004	0.0044322186763616	1.5313663048033677	0.125682	0.125682	chr1	154516057	0.9007269169078288	chr1:154516057:A:G
chr1:154517702	['A', 'G']	98663	126355.92954819616	-3611.482732213579	0.0070057856896292	0.0044361871641693	1.579235823550084	0.114285	0.114285	chr1	154517702	0.9420107673713076	chr1:154517702:A:G
chr1:154517793	['T', 'A']	98663	125875.17104129276	-3686.700529778562	0.0069636630613469	0.0044325990674897	1.571011263441575	0.116183	0.116183	chr1	154517793	0.9348574136523148	chr1:154517793:T:A
chr1:154517876	['C', 'T']	98663	127702.00352776592	-3369.290840110151	0.007729957731555	0.0044519851801722	1.7362945784235717	0.0825149	0.0825149	chr1	154517876	1.0834676223167303	chr1:154517876:C:T
chr1:154519207	['A', 'G']	98663	38280.81993552834	-1714.7536099779584	-0.004829696392866	0.0053608149086276	-0.9009257874382396	0.36763	0.36763	chr1	154519207	0.4345890557656827	chr1:154519207:A:G
chr1:154519631	['G', 'T']	98663	35917.64043668211	-1667.0236424244167	-0.0029931528496584	0.0055039000057374	-0.5438239878156088	0.586564	0.586564	chr1	154519631	0.2316845950907559	chr1:154519631:G:T
chr1:154519764	['CTG', 'C']	98663	166067.14857988522	-5066.455609730947	0.0076641116843066	0.0058227585119239	1.3162338208963869	0.188099	0.188099	chr1	154519764	0.7256135133046787	chr1:154519764:CTG:C
chr1:154519881	['A', 'T']	98663	166064.78206089846	-5081.964909492708	0.0071301671439657	0.0058224446121296	1.2246002528064908	0.220729	0.220729	chr1	154519881	0.6561406042529991	chr1:154519881:A:T
chr1:154519956	['T', 'C']	98663	166086.10020576342	-5077.649153320309	0.0072560035191504	0.0058236424377914	1.2459562201250438	0.212783	0.212783	chr1	154519956	0.6720630723408615	chr1:154519956:T:C
chr1:154520057	['A', 'G']	98663	38335.60536666463	-1731.606430552887	-0.0052179367440419	0.0053587895184162	-0.9737155613426848	0.3302	0.3302	chr1	154520057	0.4812229310732252	chr1:154520057:A:G
chr1:154522471	['G', 'A']	98663	166008.55614349863	-5100.61545833576	0.0067728099589541	0.0058189238011953	1.1639282778652074	0.244456	0.244456	chr1	154522471	0.6117992988177655	chr1:154522471:G:A
chr1:154522693	['ACT', 'A']	98663	166004.1904491592	-5098.140684097624	0.0069176299802376	0.005818876385896	1.1888257322332632	0.234511	0.234511	chr1	154522693	0.6298367814040864	chr1:154522693:ACT:A
chr1:154523199	['C', 'T']	98663	127637.05566818034	-3353.258840209494	0.0080397435007161	0.0044507682569649	1.8063720770307383	0.0708633	0.0708633	chr1	154523199	1.1495786270745405	chr1:154523199:C:T
chr1:154523221	['T', 'C']	98663	127648.1129053513	-3356.0755962511503	0.0079729404852689	0.0044512254486698	1.791178761267073	0.0732677	0.0732677	chr1	154523221	1.1350874415029824	chr1:154523221:T:C
chr1:154523810	['C', 'A']	98663	166006.96874619852	-5097.636311600024	0.0069191340004516	0.0058193292303532	1.1889916735354926	0.234446	0.234446	chr1	154523810	0.6299571725764305	chr1:154523810:C:A
chr1:154524013	['C', 'T']	98663	125836.13120387644	-3662.621160982019	0.007346317820892	0.0044320486569308	1.6575444877852978	0.0974126	0.0974126	chr1	154524013	1.0113848649226478	chr1:154524013:C:T
chr1:154524529	['A', 'G']	98663	166005.09527960507	-5100.661633296453	0.0067956825081992	0.005818794728871	1.1678849014008226	0.242856	0.242856	chr1	154524529	0.6146511623795301	chr1:154524529:A:G
chr1:154524670	['C', 'T']	98663	166006.4604835031	-5096.530242590472	0.0069676073096222	0.0058188951866349	1.1974106915734832	0.231149	0.231149	chr1	154524670	0.6361079810726281	chr1:154524670:C:T
chr1:154525326	['C', 'T']	98663	166006.55585966405	-5101.489146882948	0.006786384557774	0.0058190202888595	1.1662417762602617	0.24352	0.24352	chr1	154525326	0.6134653649095212	chr1:154525326:C:T
chr1:154525397	['AAAG', 'A']	98663	166006.19069244104	-5097.797544546127	0.0069130246318611	0.0058189622481558	1.1880167523087106	0.23483	0.23483	chr1	154525397	0.6292464218954968	chr1:154525397:AAAG:A
chr1:154525454	['C', 'G']	98663	166007.46056459378	-5094.81643699809	0.0070135548286912	0.0058191145636699	1.2052615139214606	0.228105	0.228105	chr1	154525454	0.6418651950012546	chr1:154525454:C:G
chr1:154525552	['G', 'A']	98663	127642.16809269888	-3353.761872069589	0.0080081555875119	0.0044510396657868	1.799165181354589	0.0719956	0.0719956	chr1	154525552	1.1426940445980542	chr1:154525552:G:A
chr1:154526098	['G', 'A']	98663	165990.34683107556	-5109.445161775793	0.0067639762951771	0.0058181721472218	1.162560358137044	0.245011	0.245011	chr1	154526098	0.6108144171372635	chr1:154526098:G:A
chr1:154526481	['C', 'T']	98663	166035.09398069294	-5097.9316560204425	0.0069558410524387	0.0058228912186612	1.194568263639654	0.232259	0.232259	chr1	154526481	0.6340274481648638	chr1:154526481:C:T
chr1:154526770	['G', 'A']	98663	33386.78687715065	-1405.5563384694094	-0.007303567225876	0.0058084174576362	-1.2574108660654282	0.208608	0.208608	chr1	154526770	0.6806690406399071	chr1:154526770:G:A
chr1:154526869	['G', 'A']	98663	166037.85211546067	-5089.043827694672	0.0072511310633944	0.0058254698910857	1.2447289573138507	0.213234	0.213234	chr1	154526869	0.6711435461974945	chr1:154526869:G:A
chr1:154527008	['C', 'T']	98663	38239.23965366912	-1754.988498718706	-0.0055308187678428	0.0053639255693634	-1.0311140034143444	0.30249	0.30249	chr1	154527008	0.5192889780911978	chr1:154527008:C:T
chr1:154527135	['A', 'T']	98663	166070.94319818256	-5115.338081909145	0.0065469801054476	0.0058307194717022	1.122842581815429	0.261507	0.261507	chr1	154527135	0.5825166814786003	chr1:154527135:A:T
chr1:154527450	['C', 'T']	98663	166003.04757753902	-5099.192856953383	0.0068795929495769	0.0058183906333129	1.1823876021984576	0.237055	0.237055	chr1	154527450	0.6251508800433632	chr1:154527450:C:T
chr1:154527471	['C', 'T']	98663	166005.46040241243	-5101.481729322345	0.0067945250219084	0.0058185323748031	1.1677386296468435	0.242915	0.242915	chr1	154527471	0.6145456666848168	chr1:154527471:C:T
chr1:154527540	['T', 'C']	98663	165997.4123436518	-5100.17492559854	0.0067473790554016	0.0058177406103083	1.159793725324583	0.246136	0.246136	chr1	154527540	0.6088248614783042	chr1:154527540:T:C
chr1:154527613	['A', 'G']	98663	165998.45983477775	-5103.633914278445	0.0066938452576804	0.005818749169798	1.1503924747993186	0.249985	0.249985	chr1	154527613	0.6020860497786379	chr1:154527613:A:G
chr1:154528270	['TG', 'T']	98663	166035.04540707174	-5103.188338310734	0.0067375525919695	0.0058243210118708	1.1567962305369768	0.247358	0.247358	chr1	154528270	0.6066740392125909	chr1:154528270:TG:T
chr1:154528422	['C', 'T']	98663	127858.94839987854	-3348.55724101182	0.0084756945576964	0.0044653676657738	1.8980955639243444	0.0576864	0.0576864	chr1	154528422	1.2389265629471928	chr1:154528422:C:T
chr1:154528728	['C', 'A']	98663	166007.63897543057	-5111.335181143817	0.0063210894227619	0.0058225763809711	1.0856172610152346	0.277651	0.277651	chr1	154528728	0.556500758014574	chr1:154528728:C:A
chr1:154528888	['C', 'A']	98663	165905.223015165	-5110.664295875713	0.0070607808678265	0.0058115109230963	1.2149647417447538	0.224382	0.224382	chr1	154528888	0.6490119852689026	chr1:154528888:C:A
chr1:154529100	['A', 'G']	98663	29537.007785537306	-1754.282376278094	-0.007101078013062	0.005971126846395	-1.1892358336599678	0.23435	0.23435	chr1	154529100	0.630135042143771	chr1:154529100:A:G
chr1:154529294	['A', 'G']	98663	166043.0489763635	-5100.45232236603	0.0068801466234563	0.0058259235656805	1.1809538085920068	0.237624	0.237624	chr1	154529294	0.6241096977767718	chr1:154529294:A:G
chr1:154529647	['G', 'C']	98663	165803.81480990016	-5092.911091964834	0.0068284772520152	0.0058272397419092	1.1718202020941595	0.241272	0.241272	chr1	154529647	0.61749307573346	chr1:154529647:G:C
chr1:154530041	['G', 'A']	98663	29618.37322467773	-1745.954562008871	-0.0068323651086055	0.0059723152831175	-1.1440060989276983	0.252624	0.252624	chr1	154530041	0.5975253926071352	chr1:154530041:G:A
chr1:154530433	['T', 'A']	98663	165815.88489566412	-5079.328021667783	0.007221317101409	0.0058158207798471	1.2416677498784394	0.214362	0.214362	chr1	154530433	0.668852199636861	chr1:154530433:T:A
chr1:154530546	['C', 'T']	98663	29636.010740895697	-1806.625976948736	-0.0082112517112099	0.0059982738168065	-1.3689357908608482	0.171022	0.171022	chr1	154530546	0.7669480190579105	chr1:154530546:C:T
chr1:154531125	['G', 'A']	98663	166051.61130709806	-5114.81034434972	0.0063961892765571	0.0058230222489573	1.0984311931321316	0.272019	0.272019	chr1	154531125	0.5654007602784097	chr1:154531125:G:A
chr1:154532125	['T', 'C']	98663	38363.05477952357	-1742.3957799953105	-0.0057035578512603	0.0053565357206512	-1.0647848065814642	0.286976	0.286976	chr1	154532125	0.5421544220931773	chr1:154532125:T:C
chr1:154532373	['C', 'T']	98663	38366.11088135421	-1743.329371863249	-0.0057132318836679	0.0053560391311882	-1.0666897204689454	0.286115	0.286115	chr1	154532373	0.5434593730704396	chr1:154532373:C:T
chr1:154532378	['C', 'T']	98663	38363.49950331461	-1753.988909049831	-0.0060345341810064	0.0053567402790571	-1.1265310369067632	0.259944	0.259944	chr1	154532378	0.5851202024541533	chr1:154532378:C:T
chr1:154532411	['T', 'G']	98663	38362.22113191481	-1747.2935902113231	-0.005862495794071	0.0053567835623113	-1.0944059482480757	0.27378	0.27378	chr1	154532411	0.5625982808436955	chr1:154532411:T:G
chr1:154532451	['T', 'C']	98663	38391.35104731959	-1745.2493699082704	-0.0057991253345737	0.0053574739825098	-1.0824364903134842	0.279061	0.279061	chr1	154532451	0.5543008538312652	chr1:154532451:T:C
chr1:154532478	['G', 'A']	98663	125835.50814553486	-3662.890169511538	0.0073260328040156	0.0044319260386309	1.653013326521741	0.0983313	0.0983313	chr1	154532478	1.007308219160923	chr1:154532478:G:A
chr1:154532534	['C', 'T']	98663	38373.1114489889	-1746.2709907503386	-0.0058223422625689	0.0053559709042203	-1.0870750358223724	0.277006	0.277006	chr1	154532534	0.557510823936741	chr1:154532534:C:T
chr1:154532630	['C', 'T']	98663	32138.954468512115	-1415.041812659548	-0.0085349269144996	0.0057694292406763	-1.4793364401327114	0.139054	0.139054	chr1	154532630	0.8568165137905321	chr1:154532630:C:T
chr1:154532794	['C', 'T']	98663	125839.23345565872	-3654.6054467210015	0.0074545243288179	0.0044323093366252	1.6818601236198412	0.0925991	0.0925991	chr1	154532794	1.033393234343262	chr1:154532794:C:T
chr1:154533228	['C', 'T']	98663	125834.16023398926	-3662.824243728175	0.0072948418876451	0.0044323927919291	1.645802217918987	0.0998077	0.0998077	chr1	154533228	1.000835952314706	chr1:154533228:C:T
chr1:154533410	['A', 'G']	98663	38452.839847958174	-1751.5245543702672	-0.0058438253846921	0.0053600672477174	-1.0902522514397015	0.275605	0.275605	chr1	154533410	0.5597129077632794	chr1:154533410:A:G
chr1:154534721	['T', 'C']	98663	38253.16314615853	-1759.0361515467646	-0.0056863369776162	0.0053626296174093	-1.060363549844279	0.288982	0.288982	chr1	154534721	0.5391292075691605	chr1:154534721:T:C
chr1:154534842	['AG', 'A']	98663	29516.692501064328	-1752.199897350121	-0.0071649668538013	0.0059679424857161	-1.2005757211887154	0.229919	0.229919	chr1	154534842	0.6384251381078416	chr1:154534842:AG:A
chr1:154535291	['T', 'C']	98663	38373.33680580202	-1738.6717943618412	-0.0056202121478393	0.0053580200249174	-1.048934517172866	0.294211	0.294211	chr1	154535291	0.5313410938450835	chr1:154535291:T:C
chr1:154535412	['G', 'A']	98663	125913.79146967531	-3652.628246362354	0.0075335368812735	0.0044370476074526	1.6978715460749076	0.0895352	0.0895352	chr1	154535412	1.0480061919426389	chr1:154535412:G:A
chr1:154535423	['T', 'C']	98663	38368.49963482176	-1741.6922565666705	-0.0056370711563559	0.0053582098762293	-1.0520437397130835	0.292782	0.292782	chr1	154535423	0.5334556268655924	chr1:154535423:T:C
chr1:154535734	['G', 'A']	98663	38358.0541206285	-1745.261601196528	-0.0057864325868741	0.0053567786288029	-1.080207525426002	0.280052	0.280052	chr1	154535734	0.5527613214567213	chr1:154535734:G:A
chr1:154536288	['T', 'A']	98663	38385.51360288902	-1741.1755637084195	-0.0056491713860303	0.0053574874713411	-1.0544441617921636	0.291682	0.291682	chr1	154536288	0.5350903708161356	chr1:154536288:T:A
chr1:154536316	['C', 'T']	98663	38355.330021593865	-1746.4576718744988	-0.0058785646479641	0.005357326553448	-1.0972944414188477	0.272515	0.272515	chr1	154536316	0.5646095879270112	chr1:154536316:C:T
chr1:154536336	['G', 'A']	98663	38383.45444495162	-1740.88754526529	-0.0055432724590909	0.0053575163234917	-1.0346720615268432	0.300825	0.300825	chr1	154536336	0.5216860746266532	chr1:154536336:G:A
chr1:154536498	['T', 'A']	98663	38356.1662781269	-1742.9838845449872	-0.0057179293653105	0.0053564824074021	-1.067478417815564	0.285758	0.285758	chr1	154536498	0.5440016023772257	chr1:154536498:T:A
chr1:154536620	['A', 'G']	98663	38072.94599827664	-1768.4324861609794	-0.0051784877469916	0.00537464573716	-0.963503084712692	0.335297	0.335297	chr1	154536620	0.4745703323131254	chr1:154536620:A:G
chr1:154538376	['C', 'T']	98663	38287.77744261624	-1752.925570382107	-0.0054618530947558	0.0053663051666535	-1.0178051611183088	0.308773	0.308773	chr1	154538376	0.5103606826357571	chr1:154538376:C:T
chr1:154539026	['T', 'C']	98663	126061.5539673368	-3670.1814403467392	0.0075147366228266	0.0044347345428354	1.6945178003871988	0.0901701	0.0901701	chr1	154539026	1.0449374486855745	chr1:154539026:T:C
chr1:154539233	['A', 'G']	98663	38096.56417898345	-1764.6140061418544	-0.0062521297775138	0.0053716658408928	-1.1639089181457072	0.244464	0.244464	chr1	154539233	0.6117850864482346	chr1:154539233:A:G
chr1:154539532	['T', 'C']	98663	38204.19550518517	-1754.3651061585676	-0.0064377392427424	0.005365244116028	-1.1998967993852183	0.230182	0.230182	chr1	154539532	0.6379286407684286	chr1:154539532:T:C
chr1:154539601	['C', 'T']	98663	38098.54459299202	-1765.337189514469	-0.0062690270312965	0.0053710370375847	-1.167191175079964	0.243136	0.243136	chr1	154539601	0.6141507324613925	chr1:154539601:C:T
chr1:154540019	['G', 'A']	98663	29328.080785760623	-1802.7396499035824	-0.0080361963257555	0.0059859898682411	-1.3425008231958275	0.179437	0.179437	chr1	154540019	0.746088000316401	chr1:154540019:G:A
chr1:154540234	['T', 'C']	98663	38110.090122142814	-1760.5329742155836	-0.006112318624984	0.0053703898800081	-1.138151747182789	0.25506	0.25506	chr1	154540234	0.5933576446492335	chr1:154540234:T:C
chr1:154540942	['G', 'A']	98663	38099.86161596708	-1761.626422891129	-0.0061470969916764	0.0053707928907735	-1.1445418054076315	0.252402	0.252402	chr1	154540942	0.5979072081223467	chr1:154540942:G:A
chr1:154540964	['T', 'C']	98663	38098.40605581405	-1765.921604344703	-0.0062843436363555	0.00537089863191	-1.170073030054679	0.241974	0.241974	chr1	154540964	0.6162312962639882	chr1:154540964:T:C
chr1:154541591	['G', 'A']	98663	125975.42920717302	-3660.1567703228975	0.0076284380678478	0.0044333816377088	1.7206815679848084	0.0853118	0.0853118	chr1	154541591	1.068990894735672	chr1:154541591:G:A
chr1:154541862	['A', 'T']	98663	29521.692957203973	-1756.7366065733747	-0.0073353657912654	0.0059678904988004	-1.2291388041955211	0.219023	0.219023	chr1	154541862	0.6595102767188046	chr1:154541862:A:T
chr1:154544001	['G', 'A']	98663	54961.58421191354	-2165.401849475826	0.0075311917585569	0.0047597025669625	1.582282012920631	0.113588	0.113588	chr1	154544001	0.944667547225874	chr1:154544001:G:A
chr1:154544102	['G', 'A']	98663	38101.70326183912	-1767.792880390687	-0.0065217389123328	0.0053715537020805	-1.2141252371370348	0.224703	0.224703	chr1	154544102	0.6483911292953869	chr1:154544102:G:A
chr1:154544741	['T', 'C']	98663	37544.805358174606	-1692.7933465186877	-0.0056576942890605	0.0054031105838822	-1.0471179890224138	0.295048	0.295048	chr1	154544741	0.5301073249053674	chr1:154544741:T:C
chr1:154545028	['G', 'A']	98663	38076.40293363339	-1754.7494279978737	-0.0059845592520112	0.0053725679516854	-1.1139103880731334	0.26532	0.26532	chr1	154545028	0.5762300113736613	chr1:154545028:G:A
chr1:154545810	['A', 'G']	98663	38324.56865167306	-1761.0538954278036	-0.0061112876880272	0.0053823951520981	-1.135421594909289	0.256201	0.256201	chr1	154545810	0.5914191794561476	chr1:154545810:A:G
chr1:154546134	['C', 'T']	98663	126408.52647017063	-3611.165564173577	0.0074555747577691	0.0044420811885898	1.6783967787261422	0.0932728	0.0932728	chr1	154546134	1.030244985751385	chr1:154546134:C:T
chr1:154546166	['T', 'C']	98663	38216.59550333597	-1744.0970491837716	-0.0056591020772684	0.0053704404599682	-1.053750082409799	0.292	0.292	chr1	154546166	0.5346171485515817	chr1:154546166:T:C
chr1:154547324	['C', 'CA']	98663	38286.208805133465	-1739.913585823336	-0.0053527734373675	0.0053610528354835	-0.998455639522674	0.318061	0.318061	chr1	154547324	0.4974895799437902	chr1:154547324:C:CA
chr1:154549108	['T', 'A']	98663	38126.41002949854	-1707.847258644149	-0.0054008246666684	0.0053693352132354	-1.005864683835597	0.314483	0.314483	chr1	154549108	0.502402826230605	chr1:154549108:T:A
chr1:154549772	['A', 'G']	98663	160613.3021643266	-5516.966121125258	0.0087234700869871	0.0055027771762178	1.58528499476386	0.112905	0.112905	chr1	154549772	0.9472868249100458	chr1:154549772:A:G
chr1:154552332	['G', 'A']	98663	2270.0460161563333	-50.98921415059119	-0.0345593314251685	0.0199503837790356	-1.7322639909054982	0.0832297	0.0832297	chr1	154552332	1.0797216707711053	chr1:154552332:G:A
chr1:154552497	['A', 'G']	98663	54673.75805127267	-2187.756976693434	0.0070984292989528	0.0047720499820971	1.4875010374122828	0.136886	0.136886	chr1	154552497	0.863640967013256	chr1:154552497:A:G
chr1:154552555	['G', 'A']	98663	2271.0230179805803	-51.65190540796663	-0.0349156949254567	0.0199460792200487	-1.7505041737907705	0.0800345	0.0800345	chr1	154552555	1.0967227638854264	chr1:154552555:G:A
chr1:154553523	['C', 'T']	98663	30835.750433345835	-1584.6491304402866	-0.0069611196883013	0.0058441334081603	-1.191129497246134	0.233606	0.233606	chr1	154553523	0.6315160068788697	chr1:154553523:C:T
chr1:154553938	['C', 'G']	98663	164759.7187851633	-5263.594759746421	0.0063656149535424	0.005715268701209	1.113791019518622	0.265372	0.265372	chr1	154553938	0.5761449024474621	chr1:154553938:C:G
chr1:154554301	['GAT', 'G']	98663	2262.137567531954	-53.39713643395243	-0.0348713475065427	0.0199803079076204	-1.7452857917791609	0.0809382	0.0809382	chr1	154554301	1.0918464581945124	chr1:154554301:GAT:G
chr1:154555610	['T', 'C']	98663	194770.9741035049	-7022.509955546983	-0.0227542134496507	0.0199402303859283	-1.1411208902434828	0.253822	0.253822	chr1	154555610	0.5954707381730591	chr1:154555610:T:C
chr1:154556233	['A', 'C']	98663	31985.483784961943	-1423.8601549486607	-0.0063432166875671	0.0057577815690368	-1.1016772018026144	0.270605	0.270605	chr1	154556233	0.5676641831546999	chr1:154556233:A:C
chr1:154559434	['G', 'A']	98663	173699.0421147589	-6531.192377399121	0.0019214026917627	0.0066536151256298	0.2887757490452735	0.772754	0.772754	chr1	154559434	0.1119587382239825	chr1:154559434:G:A
chr1:154561141	['C', 'A']	98663	173691.40676952395	-6535.50818792977	0.0025585370514035	0.00665409377736	0.3845057098697219	0.700604	0.700604	chr1	154561141	0.1545273874679859	chr1:154561141:C:A
chr1:154561387	['G', 'C']	98663	14876.150777401634	-873.92721470403	-0.0010941861201	0.0080470026363088	-0.1359743707753966	0.891842	0.891842	chr1	154561387	0.0497120790387423	chr1:154561387:G:C
chr1:154562290	['G', 'A']	98663	191902.94503456244	-7058.040588642985	0.0096662423461977	0.0138932189213582	0.6957525394880038	0.486585	0.486585	chr1	154562290	0.3128412832342956	chr1:154562290:G:A
chr1:154563051	['C', 'T']	98663	191654.712592998	-6910.248115298242	0.0109280717495207	0.0132720544582314	0.8233896103962316	0.410288	0.410288	chr1	154563051	0.3869111849828678	chr1:154563051:C:T
chr1:154563157	['TA', 'T']	98663	173163.7959332617	-6459.687102308174	0.0014628380759965	0.0065691993840112	0.2226813330642565	0.823784	0.823784	chr1	154563157	0.084186647411394	chr1:154563157:TA:T
chr1:154563895	['G', 'A']	98663	193493.7281057412	-6601.492100391362	0.0219619150405501	0.0155424442925696	1.4130283903317231	0.157651	0.157651	chr1	154563895	0.8023032701231523	chr1:154563895:G:A
chr1:154565026	['T', 'A']	98663	18381.16714311781	-495.82852291091694	-0.0005133094873441	0.0072935132191618	-0.0703789068340222	0.943892	0.943892	chr1	154565026	0.0250776947774679	chr1:154565026:T:A
chr1:154565029	['T', 'C']	98663	18383.384625524744	-496.9562559056799	-0.0005606317676872	0.0072941367124021	-0.0768606059623272	0.938735	0.938735	chr1	154565029	0.0274569895023158	chr1:154565029:T:C
chr1:154565729	['C', 'T']	98663	18319.671113183453	-492.88314560214747	-0.0001172928441794	0.0073017755625267	-0.0160636057867148	0.987184	0.987184	chr1	154565729	0.0056018921763334	chr1:154565729:C:T
chr1:154566441	['G', 'C']	98663	26265.194534267262	-656.0384387130996	0.009830565774415	0.0062759606922339	1.5663842169342603	0.117262	0.117262	chr1	154566441	0.9308427028379304	chr1:154566441:G:C
chr1:154570739	['T', 'C']	98663	18268.66646055912	-572.8802097191359	-0.0018327835604082	0.0073073849754103	-0.2508125090679755	0.80196	0.80196	chr1	154570739	0.0958472928286818	chr1:154570739:T:C
chr1:154572175	['G', 'T']	98663	17838.18079909185	-623.6323515250127	-0.0026597921535316	0.0073869260140202	-0.360067523146087	0.718797	0.718797	chr1	154572175	0.1433937441481564	chr1:154572175:G:T
chr1:154574816	['A', 'C']	98663	22345.982735373727	-750.9918879176358	-0.0047736242945144	0.0066803379099339	-0.7145782681764989	0.474871	0.474871	chr1	154574816	0.3234243516319987	chr1:154574816:A:C
chr1:154576045	['C', 'G']	98663	19413.180575123915	-668.007493856927	0.0013960292185893	0.0071364380613556	0.195619888603668	0.844908	0.844908	chr1	154576045	0.0731905777574829	chr1:154576045:C:G
chr1:154576404	['G', 'A']	98663	46596.084127402486	-1567.6187441543846	-0.0046133680939606	0.0049872793621085	-0.9250270055074942	0.354954	0.354954	chr1	154576404	0.4498279253691292	chr1:154576404:G:A
chr1:154576516	['C', 'T']	98663	13916.705264651624	-611.6390767840716	-0.0121479187370823	0.0083183516086661	-1.4603757220873572	0.14419	0.14419	chr1	154576516	0.8410648581700817	chr1:154576516:C:T
chr1:154576994	['T', 'C']	98663	58923.55552627042	-2482.6078017130194	-0.00901712494144	0.0046388090986966	-1.9438447992985213	0.051917	0.051917	chr1	154576994	1.2846904109898185	chr1:154576994:T:C
chr1:154577586	['GCA', 'G']	98663	14149.430235151023	-615.9040479456011	-0.0121556217305178	0.0082512137500207	-1.473191956818152	0.140702	0.140702	chr1	154577586	0.8516997292689463	chr1:154577586:GCA:G
chr1:154578248	['C', 'T']	98663	14136.286556998206	-618.0402655445057	-0.0123098033773399	0.0082543864583971	-1.4913044645271218	0.135885	0.135885	chr1	154578248	0.8668284812864189	chr1:154578248:C:T
chr1:154578467	['CAG', 'C']	98663	50188.5434328691	-2164.8793283688788	-0.0066295430425226	0.0048836745465895	-1.3574907539963654	0.174628	0.174628	chr1	154578467	0.7578861199056541	chr1:154578467:CAG:C
chr1:154578892	['G', 'A']	98663	33665.09455555443	-617.0273955444192	0.001505361358606	0.0056442395613343	0.2667075594945522	0.789695	0.789695	chr1	154578892	0.1025406117391008	chr1:154578892:G:A
chr1:154580040	['CTG', 'C']	98663	49735.5286652611	-2094.0404147608856	-0.0060740294334545	0.0048991230180622	-1.2398197414232468	0.215045	0.215045	chr1	154580040	0.6674706507506879	chr1:154580040:CTG:C
chr1:154581246	['T', 'C']	98663	37887.37611126317	-1902.360381845984	-0.0062461890780577	0.005397404798129	-1.157257851073704	0.24717	0.24717	chr1	154581246	0.6070042424226461	chr1:154581246:T:C
chr1:154581729	['C', 'T']	98663	140294.75134570742	-4213.342895650627	0.0094066524978525	0.0046985593788839	2.0020290772800746	0.0452843	0.0452843	chr1	154581729	1.3440523411482712	chr1:154581729:C:T
chr1:154581743	['T', 'C']	98663	140309.7085462287	-4214.826249371123	0.0093947053425093	0.0046994175657531	1.9991212125887563	0.045598	0.045598	chr1	154581743	1.3410542057568888	chr1:154581743:T:C
chr1:154581881	['C', 'T']	98663	55464.55133326576	-2594.100093546648	-0.0089408856974612	0.0047378256600826	-1.8871284717777883	0.059146	0.059146	chr1	154581881	1.228074621055803	chr1:154581881:C:T
chr1:154583016	['T', 'C']	98663	139759.91422691703	-4323.2915918283525	0.0085237038890644	0.0046894160694068	1.8176471788613424	0.0691211	0.0691211	chr1	154583016	1.1603893590689665	chr1:154583016:T:C
chr1:154583790	['G', 'A']	98663	139720.99372535502	-4313.889658584458	0.0087039749929467	0.0046887139424085	1.8563672469375752	0.0634042	0.0634042	chr1	154583790	1.1978819727742762	chr1:154583790:G:A
chr1:154583949	['G', 'A']	98663	95397.30491068712	-3061.144766794574	0.0075984607498727	0.0042464281413349	1.789376976831195	0.0735572	0.0735572	chr1	154583949	1.1333748108055397	chr1:154583949:G:A
chr1:154584187	['G', 'A']	98663	95443.510532398	-3047.1984554936303	0.0077715798448673	0.0042459483420178	1.8303519541111497	0.0672003	0.0672003	chr1	154584187	1.172628788135851	chr1:154584187:G:A
chr1:154584285	['CCT', 'C']	98663	55531.13105580617	-2591.1222810415547	-0.0088778543433118	0.0047346093603366	-1.875097535540005	0.0607823	0.0607823	chr1	154584285	1.2162228702578957	chr1:154584285:CCT:C
chr1:154585209	['C', 'T']	98663	94974.95335327215	-3041.615939521069	0.0080554706847029	0.0042465544659642	1.8969427448221536	0.0578384	0.0578384	chr1	154585209	1.2377837295583072	chr1:154585209:C:T
chr1:154587122	['T', 'C']	98663	59112.57322167245	-2475.471355134292	-0.0097782117628496	0.0046513241690264	-2.1022425888876346	0.0355346	0.0355346	chr1	154587122	1.4493485688882344	chr1:154587122:T:C
chr1:154587400	['T', 'C']	98663	11074.571450293462	-576.997806178708	-0.0029065248292549	0.0092449015957741	-0.3143921867793066	0.753224	0.753224	chr1	154587400	0.1230758504961738	chr1:154587400:T:C
chr1:154589449	['C', 'T']	98663	54863.789669505255	-2550.6738742168013	-0.0088076485073451	0.0047508836684396	-1.8538969004555328	0.0637569	0.0637569	chr1	154589449	1.1954728074466947	chr1:154589449:C:T
chr1:154591259	['AG', 'A']	98663	140043.6465227089	-4202.687943262357	0.0096503033597145	0.0046923303061519	2.056612115959196	0.0397262	0.0397262	chr1	154591259	1.400922975290953	chr1:154591259:AG:A
chr1:154591665	['T', 'C']	98663	140120.78176252358	-4193.551107386556	0.0095018922804165	0.004692614982672	2.0248608325002504	0.0428843	0.0428843	chr1	154591665	1.3677016745129584	chr1:154591665:T:C
chr1:154591941	['T', 'C']	98663	43933.00755164515	-1242.4262534037885	-0.0006211019870953	0.0050904568320629	-0.1220130152530297	0.902889	0.902889	chr1	154591941	0.0443656380038846	chr1:154591941:T:C
chr1:154592236	['T', 'A']	98663	41374.54834000712	-1998.4831346420751	-0.0058871634785413	0.0052275179716617	-1.1261871332543536	0.260089	0.260089	chr1	154592236	0.5848780151256263	chr1:154592236:T:A
chr1:154593438	['G', 'A']	98663	43914.45681440331	-1245.7647147047144	-0.0007707312542348	0.0050912077351244	-0.1513847586531534	0.879673	0.879673	chr1	154593438	0.0556787377222531	chr1:154593438:G:A
chr1:154593749	['T', 'C']	98663	13012.923248459296	-727.6095212950495	-0.0122257790325117	0.0085780358447367	-1.4252422412075978	0.15409	0.15409	chr1	154593749	0.812225544836015	chr1:154593749:T:C
chr1:154594973	['G', 'A']	98663	11188.340198662072	-610.2839399814372	-0.0041146874791769	0.0091982604018707	-0.447333223827852	0.654635	0.654635	chr1	154594973	0.1840007788927901	chr1:154594973:G:A
chr1:154595223	['G', 'A']	98663	94795.05911454896	-3164.704207894829	0.007705439530478	0.0042520884126558	1.8121541187957844	0.0699654	0.0699654	chr1	154595223	1.155116678614489	chr1:154595223:G:A
chr1:154596189	['A', 'G']	98663	140125.46316269643	-4188.664396830011	0.0095302232760448	0.00469254148781	2.030929998339243	0.0422648	0.0422648	chr1	154596189	1.3740211817954375	chr1:154596189:A:G
chr1:154597419	['G', 'C']	98663	13002.922538923129	-725.1218377860871	-0.0118505205519095	0.0085797411310462	-1.3812212246157205	0.167214	0.167214	chr1	154597419	0.7767273640488549	chr1:154597419:G:C
chr1:154599350	['C', 'T']	98663	43926.56174547666	-1248.1316251097064	-0.0008833326197862	0.005090759338468	-0.1735168687137511	0.862246	0.862246	chr1	154599350	0.0643688116685531	chr1:154599350:C:T
chr1:154599752	['C', 'T']	98663	93255.5067305938	-3058.4680457831664	0.0078705423852081	0.0042573254407526	1.848705835327637	0.0645033	0.0645033	chr1	154599752	1.190418066215445	chr1:154599752:C:T
chr1:154600943	['C', 'T']	98663	41386.29206876977	-1996.147971859148	-0.0057393797495868	0.0052271000480162	-1.0980045717251865	0.272205	0.272205	chr1	154600943	0.5651039017173056	chr1:154600943:C:T
chr1:154601491	['T', 'C']	98663	139987.02608184403	-4221.844371584266	0.0092923872965708	0.0046916475360708	1.980623485700504	0.0476363	0.0476363	chr1	154601491	1.3220619783392702	chr1:154601491:T:C
chr1:154602839	['A', 'C']	98663	22960.559887280546	-1096.473298826243	-0.0047681323829874	0.0066286375602737	-0.7193231398807175	0.471944	0.471944	chr1	154602839	0.3261095308867633	chr1:154602839:A:C
chr1:154602845	['G', 'A']	98663	55597.63510486251	-2609.6491333423287	-0.0087788271544694	0.0047328545736486	-1.8548694065834304	0.0636179	0.0636179	chr1	154602845	1.1964206708694052	chr1:154602845:G:A
chr1:154603137	['T', 'C']	98663	140043.29115643504	-4208.472565454425	0.0091827923323557	0.0046921978455673	1.9570343439441087	0.0503462	0.0503462	chr1	154603137	1.2980333032893216	chr1:154603137:T:C
chr1:154603209	['A', 'T']	98663	14307.595162794463	-600.5575452138233	-0.011347163691911	0.00822122687177	-1.3802275340283705	0.16752	0.16752	chr1	154603209	0.7759333356652329	chr1:154603209:A:T
chr1:154604532	['T', 'G']	98663	138541.08369575132	-4072.131892929431	0.0100259342146317	0.0046573625429779	2.152706413149709	0.0313442	0.0313442	chr1	154604532	1.503842810209112	chr1:154604532:T:G
chr1:154605039	['C', 'T']	98663	138422.83583541983	-4078.633277335508	0.0098766949380553	0.0046550313690488	2.121724679177257	0.0338634	0.0338634	chr1	154605039	1.4702694394016818	chr1:154605039:C:T
chr1:154605915	['T', 'C']	98663	57159.26941518751	-2745.816867026154	-0.0093888315859345	0.0046950614568997	-1.9997249603915128	0.0455327	0.0455327	chr1	154605915	1.3416765961153956	chr1:154605915:T:C
chr1:154607109	['T', 'C']	98663	46096.352354301016	-924.7362711974356	-0.0007335296999599	0.0050200521355847	-0.146119936635777	0.883827	0.883827	chr1	154607109	0.0536327353241873	chr1:154607109:T:C
chr1:154607539	['TC', 'T']	98663	93729.7999878344	-2975.2390083707173	0.0079839735323173	0.0042527519362887	1.877366385796018	0.0604708	0.0604708	chr1	154607539	1.2184542858460623	chr1:154607539:TC:T
chr1:154608358	['C', 'T']	98663	13903.341286580551	-652.4662851317804	0.0040226972327268	0.0083008026102513	0.4846154548668415	0.62795	0.62795	chr1	154608358	0.2020749352255119	chr1:154608358:C:T
chr1:154608755	['G', 'C']	98663	93413.49649489977	-3063.2159289529923	0.0077870886367691	0.0042655563791597	1.8255739567327256	0.0679175	0.0679175	chr1	154608755	1.1680183085736906	chr1:154608755:G:C
chr1:154609653	['C', 'T']	98663	93742.25188549185	-2958.1399457826574	0.008277377805388	0.0042521863775407	1.946616886105396	0.0515835	0.0515835	chr1	154609653	1.287489193816585	chr1:154609653:C:T
chr1:154610420	['A', 'T']	98663	93766.05697254773	-2963.8630640025785	0.0081051140446747	0.0042523070441507	1.9060509884449308	0.0566465	0.0566465	chr1	154610420	1.2468269185921907	chr1:154610420:A:T
chr1:154610626	['T', 'C']	98663	93660.46483729324	-2992.436699749101	0.0079089530511416	0.004254243486398	1.8590739050147465	0.0630196	0.0630196	chr1	154610626	1.200524357720954	chr1:154610626:T:C
chr1:154611286	['G', 'A']	98663	93517.00901220548	-2964.525050694055	0.0086303352086869	0.0042533838429121	2.029051580441888	0.0424557	0.0424557	chr1	154611286	1.372063994174716	chr1:154611286:G:A
chr1:154613118	['T', 'A']	98663	14466.334998623628	-606.0850711884578	-0.0121550668638778	0.008207196722038	-1.4810254067919366	0.138603	0.138603	chr1	154613118	0.8582273695124845	chr1:154613118:T:A
chr1:154613536	['C', 'T']	98663	58049.59268159142	-2782.45787176047	-0.0092404158370728	0.0046748364496842	-1.9766286877687165	0.0480864	0.0480864	chr1	154613536	1.3179777352709172	chr1:154613536:C:T
chr1:154614283	['C', 'G']	98663	14384.58318044983	-605.4914156303739	-0.0122606769527154	0.0082027156398049	-1.4947094951358073	0.134993	0.134993	chr1	154614283	0.8696887510619751	chr1:154614283:C:G
chr1:154614481	['A', 'G']	98663	93137.71196269264	-3063.9360640966224	0.008041754117539	0.0042584852331661	1.888407186411675	0.0589742	0.0589742	chr1	154614481	1.2293379417173484	chr1:154614481:A:G
chr1:154615193	['A', 'G']	98663	139175.21224009816	-3825.887566927116	0.0093331697796647	0.0046718336371644	1.997753024726585	0.0457462	0.0457462	chr1	154615193	1.3396449756428417	chr1:154615193:A:G
chr1:154615341	['A', 'G']	98663	36192.76881905727	-1764.4504549959909	-0.0054231467621688	0.0054933921351638	-0.9872127510167312	0.323541	0.323541	chr1	154615341	0.4900706765238953	chr1:154615341:A:G
chr1:154615518	['T', 'C']	98663	58088.30762290016	-2780.172948108138	-0.0091934571609823	0.0046729825898311	-1.9673638804022653	0.0491441	0.0491441	chr1	154615518	1.3085286139711725	chr1:154615518:T:C
chr1:154616756	['C', 'T']	98663	94630.2642708703	-2878.959336374376	0.0077910380080116	0.0042532308145893	1.8317928999495905	0.0669853	0.0669853	chr1	154616756	1.174020493259396	chr1:154616756:C:T
chr1:154617152	['A', 'C']	98663	42328.86439526799	-1245.9912702393062	0.0008152550526366	0.0051528654866771	0.1582139209231252	0.874289	0.874289	chr1	154617152	0.0583449857192979	chr1:154617152:A:C
chr1:154617172	['C', 'A']	98663	58002.63659221557	-2792.3377903109576	-0.009378929617652	0.0046764753894392	-2.005555217682147	0.0449064	0.0449064	chr1	154617172	1.3476917595176	chr1:154617172:C:A
chr1:154617206	['C', 'G']	98663	42547.17484870908	-2335.385187603843	-0.0070079610849024	0.0051823731697979	-1.3522687107412033	0.176292	0.176292	chr1	154617206	0.7537673952144947	chr1:154617206:C:G
chr1:154617489	['T', 'C']	98663	94123.25151837774	-2978.123633451399	0.0073989615478759	0.0042590498151063	1.7372329202708068	0.0823492	0.0823492	chr1	154617489	1.0843406155260804	chr1:154617489:T:C
chr1:154619013	['G', 'A']	98663	94428.54077401177	-2897.5146215261875	0.0078238477164224	0.0042542531091432	1.8390649347138013	0.0659086	0.0659086	chr1	154619013	1.1810579133443846	chr1:154619013:G:A
