## Supplementary material for "Characterization of shared and ancestry-specific signals driving complex traits using multi-ancestry fine-mapping": s2_gwas_temp.txt

locus	alleles	n	sum_x	y_transpose_x	beta	standard_error	t_stat	p_value	p_value_str	chrom	pos	-log10pvalue	rsid
chr1:153620057	['T', 'C']	19959	29135.379284425737	3990.940934554752	0.0080514690467317	0.0113935942312781	0.7066662971574443	0.479782	0.479782	chr1	153620057	0.318956049505565	chr1:153620057:T:C
chr1:153621888	['G', 'T']	19959	29145.36418793561	4007.95269081784	0.0101372515768187	0.0114079219120592	0.8886150917725618	0.374221	0.374221	chr1	153621888	0.4268718450342492	chr1:153621888:G:T
chr1:153622168	['G', 'A']	19959	8112.161031403635	1148.1004445562114	0.0091469438154453	0.0125995690190313	0.7259727536417412	0.467864	0.467864	chr1	153622168	0.3298803705009993	chr1:153622168:G:A
chr1:153622580	['G', 'A']	19959	10807.082928295837	1496.276749003756	0.0061055843570426	0.0113333791503453	0.5387258536088549	0.590082	0.590082	chr1	153622580	0.2290876329798848	chr1:153622580:G:A
chr1:153622905	['G', 'A']	19959	29116.752969478268	3994.718958160972	0.0087743984097881	0.0113856858501075	0.7706517222856033	0.440923	0.440923	chr1	153622905	0.3556372463481942	chr1:153622905:G:A
chr1:153624127	['G', 'A']	19959	5071.270421970532	665.85685528482	-0.0003223219921796	0.0153721286522846	-0.0209679478665928	0.983271	0.983271	chr1	153624127	0.0073267694676913	chr1:153624127:G:A
chr1:153624641	['GAA', 'G']	19959	29031.272727272728	4002.250990465932	0.0109523757418374	0.0113573640064015	0.9643413503048894	0.334887	0.334887	chr1	153624641	0.4751017110383541	chr1:153624641:GAA:G
chr1:153627648	['T', 'C']	19959	29323.93841759784	4053.043432678098	0.0136402879766681	0.0114482604532734	1.191472541382297	0.233482	0.233482	chr1	153627648	0.6317465951920831	chr1:153627648:T:C
chr1:153628302	['G', 'A']	19959	7251.36331295721	940.5131709497876	-0.0037280060700757	0.0131302529839971	-0.2839249231998333	0.776471	0.776471	chr1	153628302	0.1098747598648053	chr1:153628302:G:A
chr1:153629959	['G', 'T']	19959	28560.292844257365	3920.2726111885263	0.0062775139005508	0.0112222125595341	0.5593829084281271	0.575907	0.575907	chr1	153629959	0.2396476427013879	chr1:153629959:G:T
chr1:153630077	['C', 'T']	19959	529.02650566189	56.46902319835954	-0.0131039208253126	0.0438060975432158	-0.2991346310267725	0.76484	0.76484	chr1	153630077	0.1164294071793817	chr1:153630077:C:T
chr1:153630385	['G', 'C']	19959	19699.97404419502	2579.1082730172707	-0.0084178305649981	0.0101212955036891	-0.8316949704639927	0.405591	0.405591	chr1	153630385	0.3919116904935147	chr1:153630385:G:C
chr1:153631553	['C', 'T']	19959	38119.0	5256.922262734898	0.0496500556086723	0.02472801973966	2.007846003497039	0.0446731	0.0446731	chr1	153631553	1.349953909489646	chr1:153631553:C:T
chr1:153631636	['G', 'A']	19959	20548.118065647708	2688.900923035288	-0.0095943198060563	0.0100964033274534	-0.95027105147119	0.341986	0.341986	chr1	153631636	0.4659916724444409	chr1:153631636:G:A
chr1:153632043	['G', 'A']	19959	23843.77271037921	3082.6409866696054	-0.0178700023764701	0.0110273707667944	-1.6205134255828335	0.105138	0.105138	chr1	153632043	0.978240288657	chr1:153632043:G:A
chr1:153632380	['A', 'T']	19959	30282.96648746417	4087.417625802616	-0.0017034724675292	0.0118450983347128	-0.143812437802824	0.88565	0.88565	chr1	153632380	0.0527378730336656	chr1:153632380:A:T
chr1:153632784	['G', 'A']	19959	22609.398376428144	2944.337630141609	-0.0126131380994806	0.0101567527916347	-1.2418475036498866	0.214307	0.214307	chr1	153632784	0.6689636431825139	chr1:153632784:G:A
chr1:153633818	['AC', 'A']	19959	24803.45632235754	3231.498174595878	-0.0130213846298373	0.0104069546448199	-1.2512195040956289	0.210869	0.210869	chr1	153633818	0.6759872615051914	chr1:153633818:AC:A
chr1:153634528	['G', 'A']	19959	8039.625263157894	1021.9102624582744	-0.0126019598068696	0.0126780094750119	-0.994001450441234	0.320234	0.320234	chr1	153634528	0.4945325598980252	chr1:153634528:G:A
chr1:153634941	['C', 'T']	19959	405.1217861975642	35.597093496864865	-0.0257982244770374	0.0501162544059196	-0.5147676094881931	0.606721	0.606721	chr1	153634941	0.2170109728715394	chr1:153634941:C:T
chr1:153635640	['G', 'C']	19959	10154.596500902346	1243.590308229064	-0.0154600036514645	0.0116633568665109	-1.325519216157654	0.185014	0.185014	chr1	153635640	0.7327954073121237	chr1:153635640:G:C
chr1:153637410	['C', 'G']	19959	30272.516735143803	4081.8856641381226	-0.0019631535564865	0.0118172387664903	-0.1661262495646092	0.868059	0.868059	chr1	153637410	0.061450755810108	chr1:153637410:C:G
chr1:153638950	['G', 'A']	19959	6635.305851063826	820.6278306689079	-0.0182777010553685	0.013653284859055	-1.3387035606487383	0.180682	0.180682	chr1	153638950	0.7430851108040433	chr1:153638950:G:A
chr1:153639087	['T', 'C']	19959	22645.403788334337	2887.3128276108705	-0.0181478537690711	0.0101477217795592	-1.7883672969460729	0.0737319	0.0737319	chr1	153639087	1.1323445746024794	chr1:153639087:T:C
chr1:153639124	['A', 'G']	19959	39084.95826235093	5350.32014641983	0.0607141851931439	0.0354955304888477	1.7104740894693675	0.0871938	0.0871938	chr1	153639124	1.0595143949013366	chr1:153639124:A:G
chr1:153639577	['A', 'G']	19959	22640.209022556388	2887.356734400461	-0.0180741047153003	0.0101490489570055	-1.7808668370669611	0.0749494	0.0749494	chr1	153639577	1.1252318395032554	chr1:153639577:A:G
chr1:153639657	['G', 'A']	19959	22642.537810072667	2889.156586671429	-0.0179425670474829	0.0101478627542294	-1.768112900423759	0.0770573	0.0770573	chr1	153639657	1.1131862122402785	chr1:153639657:G:A
chr1:153639949	['T', 'G']	19959	22643.8070966772	2888.444790791524	-0.0180365072605473	0.0101463972892272	-1.7776267522756253	0.0754804	0.0754804	chr1	153639949	1.1221658070056164	chr1:153639949:T:G
chr1:153640739	['T', 'C']	19959	30305.03672896728	4079.463819112973	-0.0029290615142425	0.0118334928655119	-0.2475229881431864	0.804506	0.804506	chr1	153640739	0.0944707125877303	chr1:153640739:T:C
chr1:153641307	['A', 'G']	19959	24450.225022547347	3162.4631757113525	-0.0151168114235708	0.0103492531776281	-1.4606668871768174	0.144123	0.144123	chr1	153641307	0.8412667063754093	chr1:153641307:A:G
chr1:153642236	['C', 'T']	19959	6623.995640408901	825.0599653788202	-0.0171360279544441	0.0136475972720436	-1.2556076804483665	0.209273	0.209273	chr1	153642236	0.6792867998859131	chr1:153642236:C:T
chr1:153644656	['C', 'A']	19959	22631.071024008823	2891.539110336299	-0.0176675641694581	0.0101441746340082	-1.7416462952271905	0.0815858	0.0815858	chr1	153644656	1.0883854235781627	chr1:153644656:C:A
chr1:153647610	['A', 'G']	19959	39085.95831245616	5350.021415770977	0.0608201500146347	0.035516938181216	1.7124266090819962	0.0868336	0.0868336	chr1	153647610	1.061312193360311	chr1:153647610:A:G
chr1:153647747	['T', 'C']	19959	22554.390108238127	2916.263599624249	-0.013870864146984	0.0101507904257918	-1.366481186700495	0.171803	0.171803	chr1	153647747	0.7649692568489542	chr1:153647747:T:C
chr1:153650936	['G', 'C']	19959	1106.11083830235	141.3563306727735	0.007312585907921	0.0308735638005078	0.2368559054332681	0.812771	0.812771	chr1	153650936	0.0900318005875448	chr1:153650936:G:C
chr1:153652315	['G', 'A']	19959	27264.46409421198	3696.068036974985	0.0012139154608386	0.0108723072395049	0.1116520563756563	0.9111	0.9111	chr1	153652315	0.0404339533620723	chr1:153652315:G:A
chr1:153656169	['C', 'T']	19959	3253.8134125465745	397.333734990338	-0.0079525697835395	0.0190595763105188	-0.4172479835845342	0.676502	0.676502	chr1	153656169	0.1697309151230028	chr1:153656169:C:T
chr1:153656550	['G', 'A']	19959	10486.406358120645	1271.8763705283825	-0.0185794426917334	0.0115494364348094	-1.6086882504271671	0.1077	0.1077	chr1	153656550	0.9677842967020184	chr1:153656550:G:A
chr1:153657644	['C', 'T']	19959	10556.684800727384	1289.7617244376474	-0.0176081372637642	0.0115800646132033	-1.5205560462666006	0.128387	0.128387	chr1	153657644	0.8914789491183579	chr1:153657644:C:T
chr1:153658595	['G', 'A']	19959	10138.523902585686	1248.621828364034	-0.0163086859174317	0.0116603171458942	-1.3986485713361785	0.161934	0.161934	chr1	153658595	0.7906619562983567	chr1:153658595:G:A
chr1:153659467	['G', 'A']	19959	1418.0	227.7323570663464	0.0295849405523179	0.0273460076864584	1.081874213286651	0.279322	0.279322	chr1	153659467	0.5538948569866914	chr1:153659467:G:A
chr1:153659663	['G', 'C']	19959	12885.93686109441	1726.1236149914296	-0.0029437337466456	0.0108708699384115	-0.270791000474043	0.786555	0.786555	chr1	153659663	0.1042709038590517	chr1:153659663:G:C
chr1:153662949	['G', 'A']	19959	27029.06268791341	3653.8942253668174	-0.0007771072890701	0.0108327959594394	-0.0717365389304675	0.942812	0.942812	chr1	153662949	0.0255748984635636	chr1:153662949:G:A
chr1:153663925	['A', 'G']	19959	414.1244925575101	36.216808295298776	-0.0253797570394338	0.0498309929064079	-0.5093167035042195	0.610536	0.610536	chr1	153663925	0.214288722971522	chr1:153663925:A:G
chr1:153665141	['G', 'A']	19959	10312.58344191641	1266.4123744092926	-0.0174289433309039	0.0116092348792405	-1.5012999144388168	0.133294	0.133294	chr1	153665141	0.8751893991648174	chr1:153665141:G:A
chr1:153668351	['C', 'T']	19959	12880.581408168378	1724.6457412056727	-0.0029819687905534	0.0108740344229057	-0.2742283750980296	0.783912	0.783912	chr1	153668351	0.1057326873913918	chr1:153668351:C:T
chr1:153669536	['C', 'T']	19959	9071.181435445067	1068.438333516908	-0.022247032917213	0.0121545213745434	-1.8303503882766945	0.0672125	0.0672125	chr1	153669536	1.1725499505148245	chr1:153669536:C:T
chr1:153670433	['A', 'G']	19959	9074.909355113494	1072.8912585680744	-0.0216485941866787	0.0121515668765041	-1.7815475491097212	0.0748383	0.0748383	chr1	153670433	1.1258760863377768	chr1:153670433:A:G
chr1:153672590	['T', 'C']	19959	10326.52160168598	1291.2197852546872	-0.0145183387388144	0.0116151044355388	-1.2499533533587937	0.211331	0.211331	chr1	153672590	0.6750367919138858	chr1:153672590:T:C
chr1:153672987	['T', 'C']	19959	15918.030015082975	2265.2347109013654	0.011755215275669	0.0104209468060075	1.1280371634650663	0.259318	0.259318	chr1	153672987	0.586167336569031	chr1:153672987:T:C
chr1:153673404	['T', 'A']	19959	9063.719987965098	1084.9709386808818	-0.0200513471232612	0.012168749978846	-1.6477737777600945	0.0994149	0.0994149	chr1	153673404	1.0025485200007729	chr1:153673404:T:A
chr1:153674224	['A', 'G']	19959	30024.042859291192	4067.033500686565	0.000234401640799	0.0117513155992965	0.0199468424465707	0.984086	0.984086	chr1	153674224	0.0069669465956873	chr1:153674224:A:G
chr1:153674738	['T', 'G']	19959	12012.94673306172	1602.2228879337288	-0.0038515216877329	0.0111058827690475	-0.3468001389738431	0.728745	0.728745	chr1	153674738	0.1374244119651543	chr1:153674738:T:G
chr1:153674846	['C', 'T']	19959	7118.139828597203	912.438758157776	-0.0105325900801072	0.0132721744669364	-0.7935843599966161	0.427447	0.427447	chr1	153674846	0.3691177266305016	chr1:153674846:C:T
chr1:153674971	['C', 'T']	19959	12117.63957078508	1629.0951750063705	-0.002290611838746	0.0111232643098347	-0.2059298219427122	0.836848	0.836848	chr1	153674971	0.0773534174618957	chr1:153674971:C:T
chr1:153676185	['A', 'G']	19959	10307.64796992481	1280.2636894800462	-0.0155410089545308	0.0116117437775832	-1.3383871752779406	0.180786	0.180786	chr1	153676185	0.7428352041602229	chr1:153676185:A:G
chr1:153676671	['G', 'A']	19959	12386.2411685123	1643.3694263862162	-0.0047746433176636	0.0109707349541083	-0.4352163585791176	0.66341	0.66341	chr1	153676671	0.1782179863708221	chr1:153676671:G:A
chr1:153683876	['T', 'G']	19959	9450.841076529843	1146.7570352979358	-0.0181932805292234	0.0119784332109756	-1.518836412808423	0.12882	0.12882	chr1	153683876	0.8900167051801078	chr1:153683876:T:G
chr1:153683929	['C', 'G']	19959	29801.972638436484	4039.96480977862	1.6016574929924876e-05	0.0116468848099208	0.0013751810197592	0.998903	0.998903	chr1	153683929	0.0004766825548591	chr1:153683929:C:G
chr1:153684174	['C', 'T']	19959	17128.290868998694	2404.9490317368536	0.0088081400030752	0.0102821622106547	0.8566427783008459	0.391653	0.391653	chr1	153684174	0.4070985424816303	chr1:153684174:C:T
chr1:153684696	['T', 'A']	19959	11137.790167384986	1475.4173995056346	-0.0054370463859005	0.0113022489361113	-0.4810588066706623	0.63048	0.63048	chr1	153684696	0.2003286855023236	chr1:153684696:T:A
chr1:153685711	['A', 'T']	19959	8927.341852074564	1182.071445529834	-0.0037199122972114	0.0121179539739684	-0.3069752785992128	0.758865	0.758865	chr1	153685711	0.1198354770291361	chr1:153685711:A:T
chr1:153686004	['G', 'A']	19959	1870.468577728776	144.95085519746246	-0.054727225224735	0.0242828175174977	-2.25374280333407	0.0242232	0.0242232	chr1	153686004	1.6157684850351524	chr1:153686004:G:A
chr1:153686291	['A', 'AG']	19959	8932.342603728202	1183.6519088503885	-0.0036190384071224	0.0121158598445072	-0.2987025645367724	0.76517	0.76517	chr1	153686291	0.1162420656832471	chr1:153686291:A:AG
chr1:153688513	['A', 'G']	19959	9004.25568808259	1191.850798347108	-0.0042101377637709	0.0120841909953982	-0.3484004651510586	0.727543	0.727543	chr1	153688513	0.1381413334611666	chr1:153688513:A:G
chr1:153689369	['C', 'T']	19959	535.0	87.3945538759578	0.0476949887108228	0.0437978305199905	1.0889806217468594	0.276176	0.276176	chr1	153689369	0.5588140647886715	chr1:153689369:C:T
chr1:153689864	['G', 'A']	19959	8439.845718294333	1131.2952434768763	-0.0029270768935058	0.012381049940892	-0.2364158861712015	0.813112	0.813112	chr1	153689864	0.0898496295204995	chr1:153689864:G:A
chr1:153690728	['G', 'A']	19959	2842.8546083295746	337.37454757698407	-0.0238729125020952	0.0196468248172808	-1.2151028333645646	0.224341	0.224341	chr1	153690728	0.6490913485901836	chr1:153690728:G:A
chr1:153693443	['T', 'TC']	19959	17792.78293330661	2375.154302244026	-0.003683164507738	0.0101361629301335	-0.3633687158666825	0.716333	0.716333	chr1	153693443	0.1448850413196956	chr1:153693443:T:TC
chr1:153697837	['C', 'T']	19959	19940.99548962614	2706.8086333823007	-0.0012483830229421	0.0101887993616391	-0.1225250374094409	0.902484	0.902484	chr1	153697837	0.0445604888941121	chr1:153697837:C:T
chr1:153699771	['G', 'T']	19959	29288.8698070659	3987.652602564877	0.0001153085057682	0.0114112085639941	0.0101048460486515	0.991938	0.991938	chr1	153699771	0.003515472099207	chr1:153699771:G:T
chr1:153700744	['T', 'C']	19959	828.0414871229582	115.61264312142669	0.005992838332601	0.035064308226825	0.1709099262370845	0.864296	0.864296	chr1	153700744	0.0633374969292865	chr1:153700744:T:C
chr1:153700822	['A', 'T']	19959	595.1490929137015	61.09724085584536	-0.0142410094858684	0.0415521087181417	-0.3427265167808636	0.731808	0.731808	chr1	153700822	0.1356028471903997	chr1:153700822:A:T
chr1:153701225	['A', 'T']	19959	8840.690668810605	1250.8804408943306	0.0076731415873558	0.0120189848268469	0.638418443645615	0.523209	0.523209	chr1	153701225	0.2813247940860836	chr1:153701225:A:T
chr1:153702029	['T', 'C']	19959	9525.703418027828	1347.0438219319012	0.0067152753160819	0.0119733257346129	0.5608529714237319	0.574904	0.574904	chr1	153702029	0.2404046696600188	chr1:153702029:T:C
chr1:153702070	['G', 'A']	19959	9489.939622641516	1341.7839584546705	0.0067853345433911	0.0119687105325047	0.5669227712512116	0.570773	0.570773	chr1	153702070	0.2435365790548517	chr1:153702070:G:A
chr1:153702087	['G', 'C']	19959	12036.481552322975	1728.0036090322972	0.0092585518692123	0.0111034093944411	0.8338476534826882	0.404377	0.404377	chr1	153702087	0.3932135540136458	chr1:153702087:G:C
chr1:153702957	['T', 'A']	19959	29246.53305805924	3993.6315025208232	0.0018617351048741	0.0114947640713784	0.1619637509141908	0.871336	0.871336	chr1	153702957	0.0598143423433317	chr1:153702957:T:A
chr1:153703053	['G', 'A']	19959	9978.993914498658	1324.624905753482	-0.0058682289561159	0.0117765048130633	-0.4982997119490405	0.618278	0.618278	chr1	153703053	0.2088162065960412	chr1:153703053:G:A
chr1:153703080	['G', 'A']	19959	6268.283352947341	849.310122311245	0.0051953534785348	0.0146515574187535	0.3545939404288138	0.722898	0.722898	chr1	153703080	0.1409229767887414	chr1:153703080:G:A
chr1:153721996	['T', 'C']	19959	12787.627792559875	1700.7330484077866	-0.008048399688918	0.0108491409347667	-0.7418467266036249	0.458189	0.458189	chr1	153721996	0.338955341372386	chr1:153721996:T:C
chr1:153722724	['T', 'C']	19959	37516.27800330777	5040.693016812886	-0.0178502627438724	0.0212705665991859	-0.8392001529736205	0.401367	0.401367	chr1	153722724	0.3964583376458839	chr1:153722724:T:C
chr1:153723092	['C', 'T']	19959	11144.58373853326	1506.933702225504	0.000212971946654	0.0112870575116995	0.0188686862305187	0.984946	0.984946	chr1	153723092	0.0065875791926322	chr1:153723092:C:T
chr1:153723505	['C', 'T']	19959	34580.93039338512	4673.573597531989	-0.0082407976732571	0.0151665640197237	-0.5433529745128934	0.586893	0.586893	chr1	153723505	0.2314410703799398	chr1:153723505:C:T
chr1:153723671	['T', 'C']	19959	12769.47849839615	1696.438331227295	-0.0080734714494346	0.0108417903567219	-0.7446621991200042	0.456485	0.456485	chr1	153723671	0.3405734887195148	chr1:153723671:T:C
chr1:153723895	['C', 'T']	19959	11822.146251002405	1518.4076839639492	-0.0138699665990802	0.0110473609664289	-1.25550044406341	0.209312	0.209312	chr1	153723895	0.6792058725481287	chr1:153723895:C:T
chr1:153724630	['A', 'G']	19959	11604.74428743235	1489.0529816266085	-0.0132909035972023	0.0111101991623871	-1.1962795088496556	0.231602	0.231602	chr1	153724630	0.6352576945766677	chr1:153724630:A:G
chr1:153725593	['A', 'G']	19959	10610.12638436482	1333.5102497902817	-0.0162618626748126	0.0114507352278288	-1.42015882397589	0.155577	0.155577	chr1	153725593	0.8080546072910685	chr1:153725593:A:G
chr1:153726227	['A', 'C']	19959	11603.906935952691	1486.5520076253003	-0.0136539887696747	0.0111104409862716	-1.2289331077448642	0.219111	0.219111	chr1	153726227	0.6593358190646558	chr1:153726227:A:C
chr1:153726725	['G', 'A']	19959	6608.960282834364	860.0940683875451	-0.009233339404853	0.0135397219224475	-0.6819445375421657	0.495282	0.495282	chr1	153726725	0.3051474552655236	chr1:153726725:G:A
chr1:153726759	['A', 'G']	19959	14516.547371592102	1954.225233727669	-0.0061325223172828	0.0105237536347573	-0.5827314597168741	0.560081	0.560081	chr1	153726759	0.2517491599417158	chr1:153726759:A:G
chr1:153730537	['C', 'T']	19959	11151.352277852957	1506.3662121378131	4.90826519468711e-05	0.0112828632181825	0.0043501947154489	0.996529	0.996529	chr1	153730537	0.0015100583717058	chr1:153730537:C:T
chr1:153730648	['G', 'A']	19959	11637.332247557002	1493.0337168479443	-0.013227449571955	0.0110960763127377	-1.192083507642297	0.233243	0.233243	chr1	153730648	0.6321913812663132	chr1:153730648:G:A
chr1:153731558	['T', 'C']	19959	37520.15903167603	5043.258764941612	-0.0175703667325774	0.0213039802238836	-0.8247457305128131	0.409526	0.409526	chr1	153731558	0.3877185205260795	chr1:153731558:T:C
chr1:153736157	['A', 'G']	19959	12761.27874931102	1695.571362598835	-0.0081227396708276	0.0108417180818323	-0.7492114819365244	0.453739	0.453739	chr1	153736157	0.3431938904345259	chr1:153736157:A:G
chr1:153736430	['G', 'A']	19959	11862.547663363364	1514.1608480934483	-0.0155128904711582	0.0110674775023161	-1.401664513698972	0.161031	0.161031	chr1	153736430	0.7930905100987986	chr1:153736430:G:A
chr1:153737495	['G', 'A']	19959	12762.115332564788	1696.521318451103	-0.008147527573151	0.0108412826332144	-0.7515280109190672	0.452344	0.452344	chr1	153737495	0.3445311658959143	chr1:153737495:G:A
chr1:153738220	['T', 'C']	19959	1335.4683740978348	117.38812847702212	-0.0476998792580781	0.0281753287690568	-1.6929661992254648	0.0904775	0.0904775	chr1	153738220	1.043459407985394	chr1:153738220:T:C
chr1:153738792	['T', 'C']	19959	11177.680096211663	1510.6629538090672	-0.0003720012377932	0.0112794002705519	-0.0329805866331796	0.97369	0.97369	chr1	153738792	0.0115792902659781	chr1:153738792:T:C
chr1:153739435	['T', 'C']	19959	13232.05090115843	1775.883714048476	-0.0056223762783994	0.0110251432606267	-0.5099594758535444	0.610085	0.610085	chr1	153739435	0.2146096527609513	chr1:153739435:T:C
chr1:153739486	['A', 'G']	19959	37157.58508719182	4970.936001655255	-0.0248619273486887	0.0200228753786711	-1.2416761767978763	0.214371	0.214371	chr1	153739486	0.6688339661426457	chr1:153739486:A:G
chr1:153739907	['G', 'T']	19959	6622.299493404228	863.4026102209239	-0.0091115445325014	0.0135329732320638	-0.6732847524528723	0.500774	0.500774	chr1	153739907	0.3003582276204177	chr1:153739907:G:T
chr1:153740315	['G', 'A']	19959	11817.328721804515	1519.1028462541778	-0.013857949521922	0.011053654651685	-1.2536984335592132	0.209966	0.209966	chr1	153740315	0.677851025303498	chr1:153740315:G:A
chr1:153741776	['G', 'A']	19959	8655.433660687444	1194.3456732679406	0.0014877150222748	0.0122945360852207	0.1210061942933536	0.903687	0.903687	chr1	153741776	0.0439819652227793	chr1:153741776:G:A
chr1:153741942	['C', 'T']	19959	26332.2772738662	3543.423667078872	-0.0056071849768143	0.0106592286265826	-0.5260404081052231	0.598866	0.598866	chr1	153741942	0.2226703428375467	chr1:153741942:C:T
chr1:153743605	['CCTT', 'C']	19959	11159.559124160738	1514.33211902703	0.0007794531016112	0.01128467473556	0.0690718270465532	0.944933	0.944933	chr1	153743605	0.0245989838313117	chr1:153743605:CCTT:C
chr1:153744706	['G', 'A']	19959	11862.594348131075	1523.7229899875742	-0.0138239411534801	0.0110290762073698	-1.2534087981224342	0.210072	0.210072	chr1	153744706	0.6776318298209035	chr1:153744706:G:A
chr1:153745484	['T', 'G']	19959	3005.957886292992	387.7743005119539	-0.0139009438775828	0.0192651455226824	-0.7215592460080887	0.470574	0.470574	chr1	153745484	0.3273720719931152	chr1:153745484:T:G
chr1:153745832	['A', 'G']	19959	3821.978778909344	413.5354337282787	-0.0322772543462306	0.0172492537867761	-1.8712261263716552	0.0613284	0.0613284	chr1	153745832	1.2123383654973308	chr1:153745832:A:G
chr1:153745862	['T', 'C']	19959	13290.997745039089	1761.132504782917	-0.0078513987736227	0.0107249685475876	-0.7320673005972348	0.464136	0.464136	chr1	153745862	0.3333547448863011	chr1:153745862:T:C
chr1:153745864	['A', 'G']	19959	12004.804419723392	1626.5467965792843	-0.0042191574287819	0.011001521672763	-0.3835067142782179	0.701348	0.701348	chr1	153745864	0.1540664371289315	chr1:153745864:A:G
chr1:153746270	['G', 'A']	19959	25869.59227338778	3376.833960240661	-0.018940820665849	0.0105831813790929	-1.789709538878988	0.0735158	0.0735158	chr1	153746270	1.1336193124071348	chr1:153746270:G:A
chr1:153748214	['G', 'A']	19959	31254.263693309946	4137.465504700003	-0.0200665189734857	0.0123346027226313	-1.626847611124753	0.103785	0.103785	chr1	153748214	0.9838654103408248	chr1:153748214:G:A
chr1:153750561	['T', 'C']	19959	6409.605693094116	849.1790651352801	-0.0063561063530078	0.0137085993567074	-0.4636583350069146	0.642898	0.642898	chr1	153750561	0.1918579252889286	chr1:153750561:T:C
chr1:153755086	['G', 'A']	19959	546.0	24.299702532048467	-0.0873257863555354	0.0434062962337265	-2.01182302874493	0.044252	0.044252	chr1	153755086	1.354067096280613	chr1:153755086:G:A
chr1:153755156	['T', 'C']	19959	11840.186450869369	1551.6187982393458	-0.0109879734669428	0.0110433601980486	-0.9949846124628308	0.319756	0.319756	chr1	153755156	0.4951812975375225	chr1:153755156:T:C
chr1:153755763	['A', 'G']	19959	25058.43965994264	3304.7892141640777	-0.0126423476375813	0.0104981809089495	-1.2042417393287572	0.22851	0.22851	chr1	153755763	0.6410947896869529	chr1:153755763:A:G
chr1:153756644	['C', 'T']	19959	11787.724775700466	1543.6688404828894	-0.011174697915987	0.0110633384317398	-1.0100656311776244	0.312476	0.312476	chr1	153756644	0.5051833334169683	chr1:153756644:C:T
chr1:153760164	['A', 'G']	19959	27010.303935079028	3651.259040565685	-0.0034627094579548	0.0111050602726891	-0.3118136572811518	0.755185	0.755185	chr1	153760164	0.1219466448777907	chr1:153760164:A:G
chr1:153760497	['G', 'A']	19959	11581.901423273532	1512.9570117480234	-0.010398341008167	0.0111167427877294	-0.9353765942704578	0.349606	0.349606	chr1	153760497	0.4564211225349716	chr1:153760497:G:A
chr1:153767479	['G', 'A']	19959	11999.60727710119	1575.3971833827286	-0.010066621023858	0.0109968367530254	-0.9154106085178084	0.359987	0.359987	chr1	153767479	0.4437131823721731	chr1:153767479:G:A
chr1:153768018	['C', 'T']	19959	14001.403016485445	1814.887450463905	-0.0130378489708254	0.0105935798309308	-1.2307311767036335	0.218438	0.218438	chr1	153768018	0.6606718084821276	chr1:153768018:C:T
chr1:153769036	['C', 'A']	19959	13347.33747557248	1705.0348114231815	-0.0157423611461179	0.0106892499981263	-1.4727283157263067	0.14084	0.14084	chr1	153769036	0.8512739836018535	chr1:153769036:C:A
chr1:153769961	['T', 'C']	19959	14037.572662882409	1820.409560603228	-0.0127171209718501	0.0106017176330786	-1.1995340200507922	0.230335	0.230335	chr1	153769961	0.6376400648497285	chr1:153769961:T:C
chr1:153769993	['A', 'G']	19959	14084.621066962514	1831.664911972881	-0.0126447316576496	0.0106216587045549	-1.190466763183333	0.233877	0.233877	chr1	153769993	0.6310124856052424	chr1:153769993:A:G
chr1:153770813	['C', 'G']	19959	17308.070268644748	2273.29800434476	-0.0095784291202275	0.0101579366978388	-0.9429502668849424	0.345718	0.345718	chr1	153770813	0.461278008085118	chr1:153770813:C:G
chr1:153771147	['C', 'T']	19959	538.1078426459535	21.57958200978847	-0.0890530503775018	0.0436284946112685	-2.0411671585501123	0.0412473	0.0412473	chr1	153771147	1.3846044745923265	chr1:153771147:C:T
chr1:153771473	['T', 'C']	19959	17136.151405803637	2302.31443991167	-0.0063959690169251	0.0102235291580428	-0.6256126351332821	0.531576	0.531576	chr1	153771473	0.2744346351462665	chr1:153771473:T:C
chr1:153774134	['G', 'A']	19959	11130.115297890465	1434.578162798558	-0.0124063736221547	0.0112622413297351	-1.101590106171748	0.270653	0.270653	chr1	153774134	0.5675871546943871	chr1:153774134:G:A
chr1:153775140	['C', 'T']	19959	12064.0	1645.3078271744623	-0.0029252101132996	0.0109969787934887	-0.2660012507282108	0.790241	0.790241	chr1	153775140	0.102240441609983	chr1:153775140:C:T
chr1:153775743	['C', 'T']	19959	10572.589146121469	1411.8283023686497	-0.005354323633183	0.0114213444887456	-0.4687997668277265	0.639218	0.639218	chr1	153775743	0.1943510040466809	chr1:153775743:C:T
chr1:153778262	['G', 'C']	19959	1757.176078568923	229.5763481870476	-0.0086778565263355	0.0246158832733876	-0.35253077982041	0.724444	0.724444	chr1	153778262	0.1399951801458188	chr1:153778262:G:C
chr1:153779589	['A', 'G']	19959	9510.953049055468	1235.4008384957467	-0.0079648670758008	0.0118104803570683	-0.6743897652760564	0.500071	0.500071	chr1	153779589	0.3009683302256933	chr1:153779589:A:G
chr1:153779676	['GCT', 'G']	19959	7383.109741431149	980.7883692890512	-0.0028075561563925	0.0129633440976322	-0.2165765357493977	0.828541	0.828541	chr1	153779676	0.0816859958346411	chr1:153779676:GCT:G
chr1:153781364	['T', 'C']	19959	26143.16890537289	3621.514433951128	0.0111601033568759	0.0106115607684021	1.0516929225064722	0.292953	0.292953	chr1	153781364	0.5332020502191045	chr1:153781364:T:C
chr1:153783607	['G', 'A']	19959	9619.409792522803	1291.9401043665575	-0.0013223309056418	0.0118838198936431	-0.1112715370542769	0.911402	0.911402	chr1	153783607	0.0402900227274445	chr1:153783607:G:A
chr1:153783669	['C', 'A']	19959	610.0085817524844	121.85413223518536	0.0707244282952012	0.0413396810745997	1.7108121411864543	0.0871313	0.0871313	chr1	153783669	1.059825806238912	chr1:153783669:C:A
chr1:153787262	['G', 'A']	19959	10767.15785517414	1360.9755771339717	-0.0107328037701819	0.0114310196010373	-0.9389191992294336	0.347784	0.347784	chr1	153787262	0.4586904018374688	chr1:153787262:G:A
chr1:153787291	['G', 'A']	19959	11018.864524859662	1427.745946597959	-0.0065555764536016	0.0113527730358215	-0.5774427475046601	0.563647	0.563647	chr1	153787291	0.2489928001801407	chr1:153787291:G:A
chr1:153787569	['ATACT', 'A']	19959	3069.307561256702	482.33422221294086	0.0256419078541916	0.0188942212267247	1.357129650727421	0.174755	0.174755	chr1	153787569	0.7575703895946146	chr1:153787569:ATACT:A
chr1:153787628	['T', 'A']	19959	9974.999549030414	1385.8190817979705	0.005980030907175	0.0116518641695817	0.5132252504956651	0.607799	0.607799	chr1	153787628	0.2162400187918429	chr1:153787628:T:A
chr1:153789274	['A', 'T']	19959	21081.112441749763	2724.023966381735	-0.0135275184131052	0.0101542937669258	-1.3321968739142158	0.182811	0.182811	chr1	153789274	0.7379976756942477	chr1:153789274:A:T
chr1:153792224	['G', 'A']	19959	6646.662221108046	863.5962017647031	-0.0078131545076575	0.0135375755984579	-0.5771457711045082	0.563848	0.563848	chr1	153792224	0.2488379556942897	chr1:153792224:G:A
chr1:153793205	['G', 'A']	19959	9543.91270358306	1218.6123782383142	-0.0112817442005947	0.0118847659698634	-0.9492609470983412	0.342499	0.342499	chr1	153793205	0.4653406921864926	chr1:153793205:G:A
chr1:153795497	['GCTGCC', 'G']	19959	8999.450896883456	1140.0426301927992	-0.0073328754186703	0.0121489098206909	-0.6035829985486959	0.546128	0.546128	chr1	153795497	0.2627055566016845	chr1:153795497:GCTGCC:G
chr1:153795703	['A', 'G']	19959	30650.0	4073.184630297994	-0.0083162411990244	0.0119911201627442	-0.6935333051588053	0.487983	0.487983	chr1	153795703	0.3115953073718647	chr1:153795703:A:G
chr1:153795975	['C', 'T']	19959	18501.85398607005	2410.1225694282825	-0.0054677429115966	0.0102159045266981	-0.5352186776322438	0.592505	0.592505	chr1	153795975	0.2273079804009855	chr1:153795975:C:T
chr1:153796506	['G', 'A']	19959	4829.0	621.8983893400355	-0.0006567365625422	0.0155355150781282	-0.0422732403296247	0.966281	0.966281	chr1	153796506	0.0148965599165928	chr1:153796506:G:A
chr1:153796856	['G', 'A']	19959	11417.144059728416	1480.3587445232713	-0.006201414502891	0.0112422769774578	-0.5516155237347042	0.581218	0.581218	chr1	153796856	0.2356609443058394	chr1:153796856:G:A
chr1:153799624	['C', 'T']	19959	11261.385355585626	1603.2130391468302	0.0044355673499677	0.0112341672471111	0.3948283172576398	0.692974	0.692974	chr1	153799624	0.1592830595705239	chr1:153799624:C:T
chr1:153800764	['C', 'A']	19959	11467.298170884487	1500.8498703599412	-0.0041735314981107	0.0112217081519273	-0.3719158831798675	0.709959	0.709959	chr1	153800764	0.1487667309821878	chr1:153800764:C:A
chr1:153800953	['T', 'C']	19959	6371.957757065545	824.9129655815094	-0.0091395907303155	0.0137615236485845	-0.6641409021053917	0.506608	0.506608	chr1	153800953	0.2953279564159352	chr1:153800953:T:C
chr1:153801800	['T', 'C']	19959	21165.06042689648	2767.515474616628	-0.0035542894666508	0.0101530944150536	-0.3500695769538995	0.72629	0.72629	chr1	153801800	0.1388899354265395	chr1:153801800:T:C
chr1:153802207	['A', 'T']	19959	17296.466399398647	2280.509590772194	-0.0011145838838968	0.0102861278805042	-0.1083579649062431	0.913713	0.913713	chr1	153802207	0.0391901960490477	chr1:153802207:A:T
chr1:153802541	['A', 'T']	19959	5319.533046049006	669.1957015359078	-0.0051547982557326	0.0148954612440956	-0.3460650309016721	0.729297	0.729297	chr1	153802541	0.1370955729255873	chr1:153802541:A:T
chr1:153804190	['C', 'T']	19959	11401.0	1483.016572688625	-0.0055623805528853	0.0112469723887733	-0.4945669252676102	0.620911	0.620911	chr1	153804190	0.2069706461662826	chr1:153804190:C:T
chr1:153804377	['T', 'A']	19959	2224.222879190259	227.85592211198863	-0.0260433533563544	0.0220946112950485	-1.1787196890940934	0.238524	0.238524	chr1	153804377	0.6224679162332183	chr1:153804377:T:A
chr1:153805193	['G', 'T']	19959	11401.284941117514	1483.774101081993	-0.0054035598973045	0.0112465902531125	-0.4804620578943084	0.630904	0.630904	chr1	153805193	0.2000367191110228	chr1:153805193:G:T
chr1:153805372	['C', 'T']	19959	11401.713770294647	1481.966407768198	-0.0056370993687984	0.0112460942694065	-0.5012495212789947	0.616201	0.616201	chr1	153805372	0.2102776012249699	chr1:153805372:C:T
chr1:153806936	['A', 'G']	19959	11476.875112759348	1498.872630732812	-0.0047578236783001	0.0112225039950547	-0.4239538413527546	0.671604	0.671604	chr1	153806936	0.1728867259158316	chr1:153806936:A:G
chr1:153807822	['C', 'T']	19959	11401.284941117512	1483.1691289388384	-0.0055112765698078	0.0112464979053326	-0.490043799963242	0.624108	0.624108	chr1	153807822	0.2047402504689689	chr1:153807822:C:T
chr1:153809412	['G', 'A']	19959	11734.7035236329	1560.1234660796383	-0.0012169999859026	0.0111537111428774	-0.1091116642983717	0.913115	0.913115	chr1	153809412	0.0394745228816278	chr1:153809412:G:A
chr1:153809535	['C', 'T']	19959	854.1283824413711	107.32752255546863	0.0007191176768204	0.035171288206237	0.0204461568937617	0.983688	0.983688	chr1	153809535	0.0071426265326663	chr1:153809535:C:T
chr1:153811553	['G', 'C']	19959	2223.0	229.667910420681	-0.0251914879563026	0.0220986196406299	-1.1399575342699786	0.254318	0.254318	chr1	153811553	0.5946229004455137	chr1:153811553:G:C
chr1:153813706	['G', 'A']	19959	11401.142456281004	1484.3825579480442	-0.0055245425676648	0.0112505182363881	-0.4910478301165296	0.623398	0.623398	chr1	153813706	0.2052345953706276	chr1:153813706:G:A
chr1:153813838	['C', 'T']	19959	11400.14235606554	1483.6381267428656	-0.0054808083417975	0.0112486624292707	-0.4872408943071857	0.626093	0.626093	chr1	153813838	0.2033611517944521	chr1:153813838:C:T
chr1:153814803	['C', 'T']	19959	5316.729355728252	669.1787917088197	-0.005238557735863	0.0149016696561572	-0.3515416632322486	0.725186	0.725186	chr1	153814803	0.1395505887208144	chr1:153814803:C:T
chr1:153815924	['G', 'A']	19959	425.0851916812829	69.0490972877276	0.0339695990597215	0.0492865874061287	0.689226031816873	0.490689	0.490689	chr1	153815924	0.3091936776882251	chr1:153815924:G:A
chr1:153815966	['T', 'C']	19959	16732.868534482757	2155.523488429682	-0.0070212091219176	0.0103506443212405	-0.678335464344908	0.497567	0.497567	chr1	153815966	0.3031484309562079	chr1:153815966:T:C
chr1:153818025	['C', 'T']	19959	4850.0	617.9375788951402	-0.0015013130932182	0.0155144307181846	-0.0967688161099276	0.922911	0.922911	chr1	153818025	0.0348401777092158	chr1:153818025:C:T
chr1:153820482	['G', 'A']	19959	11404.571199438624	1483.565531878111	-0.0055322753381336	0.0112488527253422	-0.4918079623951443	0.622861	0.622861	chr1	153820482	0.2056088613156927	chr1:153820482:G:A
chr1:153820716	['A', 'C']	19959	11411.006169124286	1481.2873998713044	-0.0059231478444082	0.0112516483602723	-0.5264248983572786	0.598599	0.598599	chr1	153820716	0.2228640130134429	chr1:153820716:A:C
chr1:153820782	['G', 'A']	19959	16731.57445848376	2164.877108107549	-0.0059691034555488	0.0103518507020428	-0.5766218647619091	0.564201	0.564201	chr1	153820782	0.2485661484286195	chr1:153820782:G:A
chr1:153821315	['G', 'A']	19959	4623.926685041343	724.5842839404639	0.0161474468412303	0.015804392543514	1.0217062627856004	0.306932	0.306932	chr1	153821315	0.5129578306983841	chr1:153821315:G:A
chr1:153821908	['T', 'A']	19959	457.19987837016265	25.94070089641286	-0.0745060435053913	0.0476326180963899	-1.5641811532303356	0.117791	0.117791	chr1	153821908	0.9288878912098384	chr1:153821908:T:A
chr1:153822038	['G', 'A']	19959	17233.996338466164	2277.421258142214	-0.0008047552509391	0.0102933265869735	-0.0781822323560145	0.937684	0.937684	chr1	153822038	0.0279434944334773	chr1:153822038:G:A
chr1:153823093	['T', 'C']	19959	5828.424436976475	782.7361282180498	0.0056911854151722	0.014332259975018	0.3970891837778773	0.691306	0.691306	chr1	153823093	0.1603296737618841	chr1:153823093:T:C
chr1:153824249	['C', 'CA']	19959	10904.639055923031	1364.104436395453	-0.0117521469495924	0.0113856136158251	-1.0321926728005073	0.301994	0.301994	chr1	153824249	0.5200016854957529	chr1:153824249:C:CA
chr1:153824254	['T', 'C']	19959	32473.88108839447	4387.327695364395	0.0010365844334247	0.0129428361150624	0.080089435129168	0.936167	0.936167	chr1	153824254	0.0286466718717867	chr1:153824254:T:C
chr1:153824760	['A', 'G']	19959	6157.638402488583	797.3585485522323	-0.0085648324717263	0.0139768633494482	-0.6127864498342169	0.540025	0.540025	chr1	153824760	0.267586134416425	chr1:153824760:A:G
chr1:153824770	['G', 'A']	19959	26252.233792340965	3448.8219779047167	-0.0077581164300072	0.0107636123329359	-0.7207725612959788	0.471058	0.471058	chr1	153824770	0.3269256161637626	chr1:153824770:G:A
chr1:153825652	['C', 'T']	19959	5308.595850248084	678.4165739785848	-0.0029829518358679	0.0149140645470621	-0.2000093151303645	0.841475	0.841475	chr1	153825652	0.0749587822708438	chr1:153825652:C:T
chr1:153826117	['C', 'T']	19959	2913.583913806064	470.1062715919787	0.0303596727594255	0.0192929076686948	1.5736183099392491	0.115592	0.115592	chr1	153826117	0.9370722219369492	chr1:153826117:C:T
chr1:153828622	['C', 'T']	19959	20562.151097524307	2639.603857577931	-0.0092681940764506	0.0101581150499328	-0.9123930995949752	0.361573	0.361573	chr1	153828622	0.4418040073692701	chr1:153828622:C:T
chr1:153829986	['C', 'G']	19959	6467.235733902922	839.1913668135975	-0.0091020316267917	0.013809945055726	-0.6590925300617191	0.509844	0.509844	chr1	153829986	0.2925626872413691	chr1:153829986:C:G
chr1:153830569	['G', 'A']	19959	672.6959575543221	77.73753189560856	-0.0142141140042281	0.0395774216239733	-0.359147044475938	0.719489	0.719489	chr1	153830569	0.1429758414435948	chr1:153830569:G:A
chr1:153833259	['C', 'T']	19959	11362.415726958352	1615.2026268025702	0.0041424200184736	0.0112154297480018	0.3693500928229405	0.711871	0.711871	chr1	153833259	0.147598698868741	chr1:153833259:C:T
chr1:153835132	['A', 'G']	19959	1721.6900907222698	160.7100424880635	-0.0349247159517802	0.0250541208875819	-1.3939709203323392	0.163342	0.163342	chr1	153835132	0.7869021311055049	chr1:153835132:A:G
chr1:153838891	['T', 'C']	19959	20573.40018048732	2640.19063754412	-0.0092176192006708	0.010161987358525	-0.907068556126284	0.364382	0.364382	chr1	153838891	0.4384430847554427	chr1:153838891:T:C
chr1:153840853	['C', 'T']	19959	836.1256764882742	97.99572854315592	-0.0035921442430954	0.0353099894601485	-0.1017316713489702	0.918971	0.918971	chr1	153840853	0.0366981934438085	chr1:153840853:C:T
chr1:153840909	['T', 'A']	19959	15205.141825838473	2103.4388877242973	0.0011805750408609	0.0104956848338113	0.112481944680525	0.910442	0.910442	chr1	153840909	0.0407477158572792	chr1:153840909:T:A
chr1:153842067	['G', 'A']	19959	11402.569494584834	1476.3556364822584	-0.0064300811860678	0.0112560684985123	-0.57125462473133	0.567833	0.567833	chr1	153842067	0.2457793717583018	chr1:153842067:G:A
chr1:153842541	['TTAA', 'T']	19959	11407.429258758082	1478.952528526444	-0.0062840858350243	0.0112527548612658	-0.5584486565734567	0.576544	0.576544	chr1	153842541	0.2391675431342122	chr1:153842541:TTAA:T
chr1:153843294	['T', 'C']	19959	16769.082117611673	2160.170865712	-0.0071365670208583	0.0103543056420004	-0.6892366584109794	0.490682	0.490682	chr1	153843294	0.3091998732276763	chr1:153843294:T:C
chr1:153844276	['T', 'C']	19959	4845.67059354321	624.5671250288281	-8.353345907407609e-05	0.0155330103285735	-0.0053778023259543	0.995709	0.995709	chr1	153844276	0.001867567359358	chr1:153844276:T:C
chr1:153844304	['A', 'G']	19959	866.3472507643728	87.7083726685689	-0.0260566530149675	0.0345146505630813	-0.7549447144871021	0.450291	0.450291	chr1	153844304	0.3465067332267143	chr1:153844304:A:G
chr1:153844679	['G', 'A']	19959	11425.460807600968	1496.2866678124458	-0.0047527727784835	0.0112901307877978	-0.4209670257868256	0.673784	0.673784	chr1	153844679	0.1714793061987892	chr1:153844679:G:A
chr1:153844862	['T', 'C']	19959	11391.664990445535	1479.6937861844026	-0.0054624866899263	0.01126947792562	-0.4847151506023085	0.627884	0.627884	chr1	153844862	0.2021205836724118	chr1:153844862:T:C
chr1:153845279	['G', 'A']	19959	11401.568742478945	1477.0718869703978	-0.0062838701585945	0.011254863260226	-0.5583248781707827	0.576629	0.576629	chr1	153845279	0.2391035197291747	chr1:153845279:G:A
chr1:153846481	['T', 'G']	19959	31953.018656903543	4256.488747399274	-0.0091407636437495	0.0126494937050617	-0.7226189329689787	0.469923	0.469923	chr1	153846481	0.3279732982657615	chr1:153846481:T:G
chr1:153847284	['A', 'C']	19959	864.0865861602445	85.46416126887354	-0.0277511275035917	0.0345513633371386	-0.8031847320410224	0.421878	0.421878	chr1	153847284	0.3748131215195647	chr1:153847284:A:C
chr1:153848167	['G', 'A']	19959	4732.711365003008	578.3855697778641	-0.0131681601916696	0.0156587399135995	-0.8409463510044721	0.400388	0.400388	chr1	153848167	0.3975189472064035	chr1:153848167:G:A
chr1:153849468	['T', 'A']	19959	6652.666633261512	895.1024866358224	0.0007039887973472	0.0136392065876443	0.0516150842663378	0.958836	0.958836	chr1	153849468	0.0182556685184002	chr1:153849468:T:A
chr1:153850197	['T', 'C']	19959	5826.875826819002	787.1420493788138	0.0064932705090803	0.0143337549695464	0.4530055468979336	0.65055	0.65055	chr1	153850197	0.1867193187955568	chr1:153850197:T:C
chr1:153851442	['T', 'G']	19959	5354.878057337611	733.7592885871494	0.0103417307366299	0.0148597039397758	0.695958060708575	0.486463	0.486463	chr1	153851442	0.3129501862423072	chr1:153851442:T:G
chr1:153852928	['C', 'T']	19959	2210.1107325383305	261.2808624577573	-0.0124775603182438	0.0225102157504445	-0.5543065626990896	0.579375	0.579375	chr1	153852928	0.2370402485114277	chr1:153852928:C:T
chr1:153855076	['A', 'G']	19959	11408.143157789247	1481.3683101327067	-0.0058243595687834	0.0112502858910528	-0.5177076942920603	0.604668	0.604668	chr1	153855076	0.2184830143461856	chr1:153855076:A:G
chr1:153855143	['T', 'C']	19959	6084.219343522927	842.419317538892	0.0107468060716389	0.0140732048822342	0.7636360133721575	0.445093	0.445093	chr1	153855143	0.3515492358349315	chr1:153855143:T:C
chr1:153855604	['T', 'C']	19959	8292.908480352848	1059.253871865925	-0.0065617510900959	0.0124225234686595	-0.52821402242873	0.597357	0.597357	chr1	153855604	0.2237660427543911	chr1:153855604:T:C
chr1:153855685	['T', 'A']	19959	2979.165390042326	476.55373566831975	0.0307659331578349	0.0191490968400421	1.6066519175724847	0.108147	0.108147	chr1	153855685	0.9659855233956391	chr1:153855685:T:A
chr1:153856913	['T', 'C']	19959	8248.89304330393	1054.754239526534	-0.0061090094652121	0.0124416630577435	-0.4910122896641183	0.623423	0.623423	chr1	153856913	0.2052171792987953	chr1:153856913:T:C
chr1:153857517	['G', 'A']	19959	8245.652518165873	1055.8394482963397	-0.0059695839253204	0.0124454712321604	-0.4796591317405761	0.631475	0.631475	chr1	153857517	0.1996438384213431	chr1:153857517:G:A
chr1:153858681	['T', 'C']	19959	5314.064996241545	676.7902825639916	-0.0036368213969244	0.0149101930253693	-0.2439151116780658	0.807299	0.807299	chr1	153858681	0.0929655854761406	chr1:153858681:T:C
chr1:153858770	['T', 'C']	19959	5313.0647957905285	678.2287913121964	-0.003425943598188	0.0149107714173287	-0.2297630016785436	0.818278	0.818278	chr1	153858770	0.0870991249903949	chr1:153858770:T:C
chr1:153860292	['T', 'A']	19959	511.0256037679126	31.26243783619793	-0.0630818836612719	0.0449387140266865	-1.4037313934664692	0.160414	0.160414	chr1	153860292	0.7947577317038499	chr1:153860292:T:A
chr1:153861115	['C', 'T']	19959	9150.9169714887	1160.434610741374	-0.0058300792942294	0.0119624494908521	-0.4873650082023599	0.626005	0.626005	chr1	153861115	0.2034221979976573	chr1:153861115:C:T
chr1:153861918	['G', 'A']	19959	725.8911940523438	88.62106680311852	-0.005707291752771	0.0378998257349953	-0.1505888653071341	0.880302	0.880302	chr1	153861918	0.055368311448303	chr1:153861918:G:A
chr1:153863907	['G', 'A']	19959	14884.728826300494	2020.6360158255568	0.0004584618519974	0.0104419854936138	0.0439056204663174	0.96498	0.96498	chr1	153863907	0.0154816876713872	chr1:153863907:G:A
chr1:153868029	['T', 'C']	19959	4843.669490675757	626.0947218099958	0.0001642062788555	0.0155343263223699	0.0105705439327032	0.991566	0.991566	chr1	153868029	0.0036783732571197	chr1:153868029:T:C
chr1:153869812	['A', 'G']	19959	8510.279164161155	1113.1605818248706	-0.0022437231721876	0.0122796724775328	-0.1827184866935825	0.855021	0.855021	chr1	153869812	0.0680232185208103	chr1:153869812:A:G
chr1:153869963	['A', 'AT']	19959	9150.87725631769	1161.5063993644037	-0.0057498790706869	0.0119652635760722	-0.4805476314107577	0.630843	0.630843	chr1	153869963	0.2000787116236529	chr1:153869963:A:AT
chr1:153870767	['T', 'C']	19959	9149.4584126666	1162.089319999376	-0.0057075859403612	0.011960569248593	-0.4772001918748687	0.633225	0.633225	chr1	153870767	0.1984419473350795	chr1:153870767:T:C
chr1:153873010	['TAAAG', 'T']	19959	14889.444021057909	2020.4415499346148	0.0002192835518812	0.0104440948211191	0.0209959365207852	0.983249	0.983249	chr1	153873010	0.0073364866112771	chr1:153873010:TAAAG:T
chr1:153873058	['C', 'T']	19959	31927.59795519471	4257.454247458732	-0.0085547082057285	0.0126081962266848	-0.6785037329624348	0.49746	0.49746	chr1	153873058	0.3032418344713744	chr1:153873058:C:T
chr1:153873415	['G', 'A']	19959	2912.2918274289723	469.34621119988105	0.0298414729747489	0.0193028326973466	1.5459634056120142	0.122129	0.122129	chr1	153873415	0.9131811989171496	chr1:153873415:G:A
chr1:153873589	['G', 'A']	19959	2914.2920278598986	469.44976029360737	0.0297052974851787	0.0192979313203307	1.5392995752805694	0.123747	0.123747	chr1	153873589	0.9074653208730884	chr1:153873589:G:A
chr1:153873648	['A', 'C']	19959	14944.748772422086	2028.812428992526	0.0002592137249757	0.0104347618266617	0.0248413647845291	0.980182	0.980182	chr1	153873648	0.0086932771064457	chr1:153873648:A:C
chr1:153874256	['C', 'T']	19959	3029.722832024154	493.3924926766773	0.0334186803474447	0.0193393816195802	1.7280118364079362	0.0840016	0.0840016	chr1	153874256	1.075712441741055	chr1:153874256:C:T
chr1:153876520	['G', 'A']	19959	11403.856820687584	1480.0052127774811	-0.0059551527292918	0.0112521049497342	-0.5292478834755703	0.596639	0.596639	chr1	153876520	0.2242883618837566	chr1:153876520:G:A
chr1:153876693	['G', 'A']	19959	2234.223881344891	228.64670653260808	-0.025579613414296	0.0220587831881483	-1.1596112621497363	0.246221	0.246221	chr1	153876693	0.6086749091821917	chr1:153876693:G:A
chr1:153878182	['T', 'C']	19959	821.0411363864114	95.3982377744234	-0.0040895836613443	0.0356134443585744	-0.1148325789600217	0.908579	0.908579	chr1	153878182	0.04163730526024	chr1:153878182:T:C
chr1:153880266	['A', 'G']	19959	749.5257458009523	64.64446950772879	-0.0353532130053594	0.0373654684314327	-0.9461466559755322	0.344085	0.344085	chr1	153880266	0.4633342595476861	chr1:153880266:A:G
chr1:153881594	['G', 'A']	19959	9147.291520497143	1153.715509642719	-0.0066838131614701	0.0119615086559891	-0.5587767691932043	0.57632	0.57632	chr1	153881594	0.2393363088605606	chr1:153881594:G:A
chr1:153883888	['G', 'C']	19959	2086.209049456331	250.78228963161988	-0.0114571020248059	0.0231744576393179	-0.4943849044116474	0.62104	0.62104	chr1	153883888	0.2068804268446394	chr1:153883888:G:C
chr1:153884022	['C', 'T']	19959	22772.973828027072	3096.2838490890394	-0.0012588339663958	0.0101761039000583	-0.1237049050166114	0.90155	0.90155	chr1	153884022	0.0450101822838595	chr1:153884022:C:T
chr1:153886244	['C', 'T']	19959	8505.704635429716	1111.4378417916048	-0.0022020942873452	0.0122820402044462	-0.1792938510776179	0.857709	0.857709	chr1	153886244	0.0666600328163323	chr1:153886244:C:T
chr1:153886859	['G', 'A']	19959	14894.970227056285	2025.3122542679257	0.0007112901609236	0.0104394684228275	0.0681347107069418	0.945679	0.945679	chr1	153886859	0.0242562549156865	chr1:153886859:G:A
chr1:153887540	['G', 'C']	19959	2916.4383644016843	473.1142074223072	0.0311023534665013	0.0192857318588913	1.6127131546818745	0.106823	0.106823	chr1	153887540	0.9713352295390352	chr1:153887540:G:C
chr1:153887765	['T', 'C']	19959	11452.14756726963	1493.9855842126967	-0.0051648404883494	0.0112462589568104	-0.4592496498777287	0.64606	0.64606	chr1	153887765	0.1897271469292492	chr1:153887765:T:C
chr1:153887829	['G', 'A']	19959	8246.65271861689	1054.2162464523358	-0.0060493727835744	0.0124414723193619	-0.4862264391458016	0.626812	0.626812	chr1	153887829	0.2028626977747677	chr1:153887829:G:A
chr1:153887977	['A', 'T']	19959	8512.117762069483	1111.4796476126753	-0.0024634368965459	0.0122794402129496	-0.2006147555446474	0.841002	0.841002	chr1	153887977	0.0752029713983648	chr1:153887977:A:T
chr1:153888281	['C', 'A']	19959	31912.796752856284	4252.886695365328	-0.0086696690714513	0.0125984952151138	-0.6881511580089936	0.491366	0.491366	chr1	153888281	0.3085948977607791	chr1:153888281:C:A
chr1:153892985	['G', 'A']	19959	11404.571199438622	1483.0807999047938	-0.0056350231388549	0.0112557368981464	-0.5006356482784271	0.616633	0.616633	chr1	153892985	0.2099732370950688	chr1:153892985:G:A
chr1:153893060	['G', 'A']	19959	9136.831120020046	1165.2101720559638	-0.0050952099554917	0.0119685237646228	-0.4257174949639498	0.670318	0.670318	chr1	153893060	0.1737191183718793	chr1:153893060:G:A
chr1:153895329	['A', 'G']	19959	9223.890525356815	1183.9437241432886	-0.0040165198568611	0.0120052620930263	-0.3345632794801095	0.737958	0.737958	chr1	153895329	0.1319683548264089	chr1:153895329:A:G
chr1:153896490	['G', 'A']	19959	5366.420761981974	690.9065887881795	-0.0020913279606477	0.0149403341170125	-0.139978660736001	0.888678	0.888678	chr1	153896490	0.0512555710378353	chr1:153896490:G:A
chr1:153897470	['G', 'A']	19959	9121.914065240266	1161.887220678472	-0.0053397693429177	0.0119793715718801	-0.4457470336300512	0.655785	0.655785	chr1	153897470	0.1832385213228464	chr1:153897470:G:A
chr1:153898173	['A', 'G']	19959	9129.520515650083	1164.54835084956	-0.0051764009697247	0.0119816499596154	-0.4320273908161194	0.665726	0.665726	chr1	153898173	0.1767044812997515	chr1:153898173:A:G
chr1:153899116	['G', 'A']	19959	5305.0	679.7017225519555	-0.0028772461890102	0.0149213279576754	-0.1928277561602832	0.847096	0.847096	chr1	153899116	0.0720673689990272	chr1:153899116:G:A
chr1:153900567	['G', 'A']	19959	2918.438665063139	473.0129511148921	0.0302323724442574	0.0192816525293867	1.5679347191938553	0.116912	0.116912	chr1	153900567	0.932140909998858	chr1:153900567:G:A
chr1:153902212	['C', 'T']	19959	5316.523912279819	682.6458122954795	-0.0023322967348502	0.0149224949708493	-0.1562940204976684	0.875803	0.875803	chr1	153902212	0.0575935714969256	chr1:153902212:C:T
chr1:153903213	['A', 'G']	19959	5569.906944096263	737.3011072927214	0.0022912275044389	0.0146114099891877	0.156810842083993	0.875396	0.875396	chr1	153903213	0.0577954421664694	chr1:153903213:A:G
chr1:153904009	['G', 'A']	19959	814.4080405032835	92.8951677851271	-0.0056228235140248	0.0357579708125242	-0.1572467169209566	0.875052	0.875052	chr1	153904009	0.0579661382439284	chr1:153904009:G:A
chr1:153904499	['A', 'G']	19959	16429.408421052627	2271.498530012907	0.0032083307549312	0.0102138077028526	0.3141170118206919	0.753435	0.753435	chr1	153904499	0.1229542089883334	chr1:153904499:A:G
chr1:153905248	['G', 'A']	19959	5314.65696799438	679.9326650981802	-0.0028999083620275	0.0149184894239283	-0.1943835116024745	0.845878	0.845878	chr1	153905248	0.0726922702322691	chr1:153905248:G:A
chr1:153907268	['C', 'T']	19959	5309.266008618099	678.4625412983222	-0.0031994214646533	0.0149149917095593	-0.2145104420408584	0.830151	0.830151	chr1	153907268	0.0808429046092024	chr1:153907268:C:T
chr1:153910068	['A', 'C']	19959	28503.270824969903	3933.678284884287	0.0068725283112044	0.0112821167982846	0.609152381071732	0.54243	0.54243	chr1	153910068	0.2656562990927635	chr1:153910068:A:C
chr1:153910693	['C', 'T']	19959	26749.721868578017	3683.265272545992	0.0057904634777034	0.0108153582447425	0.5353926653810371	0.592384	0.592384	chr1	153910693	0.2273966800724196	chr1:153910693:C:T
chr1:153910807	['C', 'T']	19959	5304.265758091993	678.4110037202706	-0.0031640610165861	0.0149191004139542	-0.2120812199659629	0.832046	0.832046	chr1	153910807	0.0798526628992712	chr1:153910807:C:T
chr1:153911405	['C', 'T']	19959	5309.266008618099	678.2520346472991	-0.0032188892396342	0.0149148452807885	-0.2158178096410061	0.829132	0.829132	chr1	153911405	0.0813763231191178	chr1:153911405:C:T
chr1:153911501	['G', 'A']	19959	2909.8747556758385	470.8267516165984	0.0306552806725434	0.0193111777970202	1.5874371307002058	0.11243	0.11243	chr1	153911501	0.9491177893359706	chr1:153911501:G:A
chr1:153912396	['G', 'GAATT']	19959	5309.798105832831	678.6504330842566	-0.0031226202080887	0.0149151155258038	-0.2093594382615755	0.83417	0.83417	chr1	153912396	0.0787454331292884	chr1:153912396:G:GAATT
chr1:153913943	['T', 'C']	19959	753.53338414634	99.38011890129596	0.0062957238036496	0.0373919150234729	0.1683712588589656	0.866293	0.866293	chr1	153913943	0.0623351948629777	chr1:153913943:T:C
chr1:153914286	['A', 'G']	19959	4840.8806598806605	626.0537416411726	0.0004019346883233	0.015541191110417	0.0258625407452833	0.979367	0.979367	chr1	153914286	0.0090545337253516	chr1:153914286:A:G
chr1:153914397	['T', 'C']	19959	5571.558300345743	735.9216370150624	0.0020706441185092	0.014603859591793	0.1417874573152509	0.887249	0.887249	chr1	153914397	0.0519544814644233	chr1:153914397:T:C
chr1:153915219	['G', 'A']	19959	7938.590979704335	1132.615092274905	0.0068008400460518	0.012645941644762	0.5377883464193273	0.590729	0.590729	chr1	153915219	0.2286117082842114	chr1:153915219:G:A
chr1:153916566	['C', 'T']	19959	752.0	86.94046890885099	-0.0158480995587045	0.0371471992001485	-0.426629729830106	0.669654	0.669654	chr1	153916566	0.1741495326784278	chr1:153916566:C:T
chr1:153917742	['A', 'G']	19959	6371.276872964169	822.86630984588	-0.0089478252266787	0.0137705400939186	-0.649780267560475	0.515842	0.515842	chr1	153917742	0.2874833003802219	chr1:153917742:A:G
chr1:153918512	['A', 'G']	19959	5302.062590829366	677.6191866538837	-0.0030881988303291	0.0149278998773685	-0.2068742995128863	0.83611	0.83611	chr1	153918512	0.0777365823093515	chr1:153918512:A:G
chr1:153919660	['A', 'G']	19959	8019.885445962228	1147.815476915148	0.0079358402670347	0.0126138722349633	0.6291359321872663	0.529267	0.529267	chr1	153919660	0.2763251835917428	chr1:153919660:A:G
chr1:153920547	['G', 'A']	19959	17016.85259043992	2288.245127619858	0.0002843387968344	0.0101857201450344	0.0279154338412754	0.97773	0.97773	chr1	153920547	0.0097810590152842	chr1:153920547:G:A
chr1:153923460	['A', 'G']	19959	720.2165087956698	87.70493351955359	-0.00715480853794	0.0380062877501152	-0.1882532854821739	0.85068	0.85068	chr1	153923460	0.0702337776003437	chr1:153923460:A:G
chr1:153923736	['A', 'G']	19959	2206.3162727683275	260.25357450415004	-0.012525805006012	0.0225404200717611	-0.5557041513039291	0.578419	0.578419	chr1	153923736	0.2377574497044837	chr1:153923736:A:G
chr1:153923894	['T', 'C']	19959	5569.395208980656	735.3137670976554	0.0022084661570415	0.0146075946044153	0.151186161503555	0.87983	0.87983	chr1	153923894	0.0556012337522801	chr1:153923894:T:C
chr1:153923949	['C', 'T']	19959	5306.531743247982	678.5971172228531	-0.0028791422551326	0.0149187939414748	-0.1929876011711964	0.846971	0.846971	chr1	153923949	0.0721314595106025	chr1:153923949:C:T
chr1:153926078	['C', 'T']	19959	1194.1196572631156	149.67902776807907	-0.001592863668986	0.0296065395180232	-0.0538010755365836	0.957094	0.957094	chr1	153926078	0.0190454063438404	chr1:153926078:C:T
chr1:153926854	['A', 'C']	19959	5531.8759280560735	718.508250226598	-0.0011669196865535	0.0150206908466488	-0.077687484448419	0.938077	0.938077	chr1	153926854	0.0277615120445851	chr1:153926854:A:C
chr1:153928014	['C', 'A']	19959	5316.449374403299	684.8098326665441	-0.0016977700392663	0.014928955332146	-0.1137232982143502	0.909458	0.909458	chr1	153928014	0.0412173524437256	chr1:153928014:C:A
chr1:153928504	['A', 'G']	19959	23856.1715531499	3201.098902880804	-0.0014721163362251	0.0102635079829263	-0.1434320837158234	0.88595	0.88595	chr1	153928504	0.0525907875224708	chr1:153928504:A:G
chr1:153928673	['A', 'G']	19959	5305.06319218241	679.3273253447519	-0.0026718821643579	0.0149204626676671	-0.1790750209206311	0.857881	0.857881	chr1	153928673	0.0665729506450238	chr1:153928673:A:G
chr1:153928826	['A', 'G']	19959	5306.531743247983	681.3543780733368	-0.0023464486764746	0.0149185070905558	-0.1572844160767346	0.875022	0.875022	chr1	153928826	0.0579810277108405	chr1:153928826:A:G
chr1:153931407	['T', 'C']	19959	5308.329808559686	684.4478907692306	-0.0016209903964981	0.014918334283276	-0.1086575998176513	0.913475	0.913475	chr1	153931407	0.0393033339278839	chr1:153931407:T:C
chr1:153931738	['T', 'C']	19959	5571.791618627499	744.1035315984683	0.0039033484791709	0.0146077449165425	0.2672108872020791	0.78931	0.78931	chr1	153931738	0.102752394955552	chr1:153931738:T:C
chr1:153931862	['G', 'A']	19959	4839.607071213641	631.5328708073372	0.00176034007531	0.0155457116577047	0.1132363775985487	0.909844	0.909844	chr1	153931862	0.0410330645437177	chr1:153931862:G:A
chr1:153932098	['T', 'C']	19959	9172.676607688838	1155.2883949169195	-0.0065064948981557	0.0119592833611538	-0.5440539120671848	0.58641	0.58641	chr1	153932098	0.231798632316811	chr1:153932098:T:C
chr1:153935432	['T', 'C']	19959	5568.278985870327	742.6068366655746	0.0035296567620822	0.0146073485180263	0.2416356916333182	0.809065	0.809065	chr1	153935432	0.0920165859188356	chr1:153935432:T:C
chr1:153935833	['G', 'A']	19959	8986.900536152729	1114.7287232069634	-0.0093635466858541	0.0120419559905094	-0.7775768897705512	0.436828	0.436828	chr1	153935833	0.3596895318057036	chr1:153935833:G:A
chr1:153938845	['A', 'T']	19959	437.04379415743847	59.34960426183663	-0.0052074389160794	0.0487915453753698	-0.1067283045867235	0.915006	0.915006	chr1	153938845	0.0385760581102206	chr1:153938845:A:T
chr1:153941208	['C', 'A']	19959	1448.0	250.73526446356504	0.0484295731198494	0.0270207852617734	1.7923081305991229	0.0730988	0.0730988	chr1	153941208	1.1360897524218374	chr1:153941208:C:A
chr1:153941223	['T', 'G']	19959	5568.837041491281	739.5617355661348	0.0028752949537455	0.014604738786413	0.1968741102319819	0.843928	0.843928	chr1	153941223	0.0736946037730775	chr1:153941223:T:G
chr1:153941294	['A', 'G']	19959	28481.708043096965	3923.484731483944	0.0062876563485878	0.0112551002951792	0.5586495174353009	0.576407	0.576407	chr1	153941294	0.2392707536683992	chr1:153941294:A:G
chr1:153943405	['C', 'T']	19959	2901.436109440769	470.01711794292856	0.0301395948164758	0.0193242514980843	1.5596772180005851	0.118852	0.118852	chr1	153943405	0.9249935057182528	chr1:153943405:C:T
chr1:153944638	['C', 'T']	19959	1139.0	143.17480827722946	0.0012045272682764	0.0302727819551267	0.0397891171700669	0.968262	0.968262	chr1	153944638	0.0140071119494308	chr1:153944638:C:T
chr1:153944893	['C', 'T']	19959	5306.79765484065	679.4134882036698	-0.0027793317274307	0.0149189500244952	-0.1862953976564937	0.852215	0.852215	chr1	153944893	0.0694508259676502	chr1:153944893:C:T
chr1:153947382	['A', 'AC']	19959	23487.70719118016	3126.0666373733834	-0.0042135859498879	0.0102187984486638	-0.4123367312757744	0.680097	0.680097	chr1	153947382	0.1674291408813886	chr1:153947382:A:AC
chr1:153948088	['A', 'G']	19959	5316.0	681.1925293113206	-0.0025374180978438	0.0149088565323986	-0.170195352831367	0.864858	0.864858	chr1	153948088	0.0630551929732203	chr1:153948088:A:G
chr1:153949007	['AC', 'A']	19959	4844.82573363431	630.9042787592566	0.0014057012101919	0.0155423619162952	0.090443216916609	0.927936	0.927936	chr1	153949007	0.0324819761575699	chr1:153949007:AC:A
chr1:153950800	['C', 'T']	19959	8983.900235506339	1109.112303392591	-0.0099170529628249	0.012043477628097	-0.8234376538956483	0.410269	0.410269	chr1	153950800	0.3869312971631493	chr1:153950800:C:T
chr1:153953602	['T', 'C']	19959	5310.79825616356	683.5161991045342	-0.0018517649182035	0.0149160914132765	-0.1241454525114638	0.901201	0.901201	chr1	153953602	0.0451783350415923	chr1:153953602:T:C
chr1:153954576	['C', 'G']	19959	9028.0	1127.3827006910917	-0.0079124506323802	0.0120106259773551	-0.6587875309162378	0.51004	0.51004	chr1	153954576	0.2923957629254645	chr1:153954576:C:G
chr1:153954794	['T', 'C']	19959	4944.18379327647	650.357926832478	0.0024645127539057	0.0154123845606075	0.1599047015868519	0.872958	0.872958	chr1	153954794	0.0590066506896487	chr1:153954794:T:C
chr1:153959736	['G', 'C']	19959	9099.279492833515	1163.8762879598976	-0.0040155873890888	0.0119757789077278	-0.3353090784347788	0.737395	0.737395	chr1	153959736	0.1322998115085454	chr1:153959736:G:C
chr1:153959794	['C', 'T']	19959	715.0	83.32290306388732	-0.0124048958208124	0.0381323027290193	-0.3253120040760635	0.744948	0.744948	chr1	153959794	0.1278740414815569	chr1:153959794:C:T
chr1:153961727	['T', 'C']	19959	4884.734215273602	629.2235141667493	0.0001117506715982	0.0154868957437736	0.0072158212625145	0.994243	0.994243	chr1	153961727	0.0025074579955652	chr1:153961727:T:C
chr1:153961827	['T', 'C']	19959	17187.8892787329	2292.9760714522727	-0.0010537135044607	0.0101684879381829	-0.1036253876551371	0.917468	0.917468	chr1	153961827	0.0374090743955236	chr1:153961827:T:C
chr1:153963067	['G', 'A']	19959	8004.802124567821	1119.8148298176125	0.0029841095991653	0.0125975821913625	0.2368795498878622	0.812753	0.812753	chr1	153963067	0.0900414187791859	chr1:153963067:G:A
chr1:153965090	['T', 'G']	19959	6165.544552470682	818.9127819776063	-0.0052666014902279	0.013974149218818	-0.3768817269487695	0.706266	0.706266	chr1	153965090	0.1510317004001149	chr1:153965090:T:G
chr1:153965270	['T', 'C']	19959	4822.180964811002	622.862104141648	0.0002037749237538	0.015592960653863	0.0130683920954659	0.989573	0.989573	chr1	153965270	0.0045521627230932	chr1:153965270:T:C
chr1:153965388	['C', 'T']	19959	4823.900285757256	624.6974545073671	0.0004957647787267	0.015569236142353	0.031842588434899	0.974598	0.974598	chr1	153965388	0.0111744841817455	chr1:153965388:C:T
chr1:153966654	['C', 'T']	19959	28427.697218742167	3936.01992671548	0.0083986490378799	0.0112327978248119	0.7476898604307067	0.454656	0.454656	chr1	153966654	0.3423170732455682	chr1:153966654:C:T
chr1:153969680	['G', 'A']	19959	5723.735493254428	763.6988418297958	0.0011284324851613	0.0144816499072478	0.0779215415638902	0.937891	0.937891	chr1	153969680	0.0278476316094164	chr1:153969680:G:A
chr1:153970603	['A', 'G']	19959	9569.315037593986	1289.2939297978648	0.0010742603611291	0.0117702548699443	0.0912690823605064	0.92728	0.92728	chr1	153970603	0.0327891071784345	chr1:153970603:A:G
chr1:153976064	['G', 'A']	19959	10056.007666482938	1330.153966372786	-0.0063719566055687	0.0116595384849108	-0.5465016144348225	0.584727	0.584727	chr1	153976064	0.2330468519806022	chr1:153976064:G:A
chr1:153976229	['C', 'T']	19959	5989.0	810.3451872096059	0.0043668001364001	0.0142014443732686	0.3074898595962354	0.758474	0.758474	chr1	153976229	0.1200593019570959	chr1:153976229:C:T
chr1:153979544	['A', 'G']	19959	1435.5754097538977	257.35259028992783	0.0530119701947143	0.0271240250217107	1.9544285979784424	0.0506645	0.0506645	chr1	153979544	1.295296238975498	chr1:153979544:A:G
chr1:153979729	['A', 'C']	19959	4873.756012881143	644.4189671615088	0.003076054136119	0.0155610905932395	0.197675999486527	0.843301	0.843301	chr1	153979729	0.0740173846791527	chr1:153979729:A:C
chr1:153979744	['T', 'C']	19959	4854.729101700032	643.7400152128699	0.0031627769697944	0.0155811736742833	0.2029870814555278	0.839147	0.839147	chr1	153979744	0.076161953716327	chr1:153979744:T:C
chr1:153980122	['T', 'G']	19959	7404.362663063205	963.6144652920966	-0.0020101374548871	0.0133010378573942	-0.151126361449281	0.879878	0.879878	chr1	153980122	0.0555775410315144	chr1:153980122:T:G
chr1:153980561	['G', 'A']	19959	4860.922544743571	640.4748267701411	0.0025040983555804	0.0155443928380759	0.1610933525461785	0.872022	0.872022	chr1	153980561	0.0594725582347754	chr1:153980561:G:A
chr1:153982198	['T', 'C']	19959	25268.79810583284	3373.8313007687148	-0.0048804418225591	0.0104619571602126	-0.4664941509337935	0.640867	0.640867	chr1	153982198	0.1932320908545136	chr1:153982198:T:C
chr1:153994558	['C', 'T']	19959	529.4244095672667	40.053900501352	-0.0441990901887925	0.0442237660252349	-0.9994420231775756	0.317593	0.317593	chr1	153994558	0.4981290783320816	chr1:153994558:C:T
chr1:153997852	['G', 'C']	19959	678.5439502582359	80.95368922289533	-0.0103381027139508	0.0390666563868326	-0.2646272722084108	0.791299	0.791299	chr1	153997852	0.101659383109539	chr1:153997852:G:C
chr1:154002145	['C', 'T']	19959	6364.594417159467	860.3834344168997	0.004463749039822	0.0138444884111709	0.3224206563111636	0.747137	0.747137	chr1	154002145	0.1265997557633406	chr1:154002145:C:T
chr1:154004680	['T', 'C']	19959	1441.2998345118103	246.1097144418558	0.0445298889153082	0.0270755440671305	1.6446535221933805	0.100057	0.100057	chr1	154004680	0.9997525226696558	chr1:154004680:T:C
chr1:154006194	['A', 'G']	19959	12308.71730190572	1680.250186958922	0.0005628953540253	0.0110203612675568	0.0510777587375887	0.959264	0.959264	chr1	154006194	0.0180618537628196	chr1:154006194:A:G
chr1:154007865	['C', 'T']	19959	6294.290940153757	835.8616911573151	0.0012400105476415	0.0139334623108095	0.0889951485123377	0.929087	0.929087	chr1	154007865	0.0319436166297863	chr1:154007865:C:T
chr1:154008428	['T', 'G']	19959	25899.083299919814	3552.3336349513684	0.0074933857291195	0.0106407005742814	0.7042192078246302	0.481304	0.481304	chr1	154008428	0.3175805289922676	chr1:154008428:T:G
chr1:154009163	['G', 'A']	19959	4977.496316343407	655.32501146282	0.0021863368801917	0.0153933486607259	0.1420312713223891	0.887057	0.887057	chr1	154009163	0.0520484726258699	chr1:154009163:G:A
chr1:154010449	['C', 'T']	19959	7379.697428442529	988.8921542555066	0.005022285161074	0.0130397652095403	0.3851515023751762	0.700129	0.700129	chr1	154010449	0.1548219330906156	chr1:154010449:C:T
chr1:154011772	['C', 'T']	19959	39097.712309542905	5342.677127745696	0.0531386309444336	0.0354805482984948	1.497683477081102	0.134231	0.134231	chr1	154011772	0.8721471743742022	chr1:154011772:C:T
chr1:154013643	['C', 'T']	19959	7380.109290438966	989.9386765731904	0.0050466344741878	0.013039861562167	0.3870159548955467	0.698749	0.698749	chr1	154013643	0.1556788006365295	chr1:154013643:C:T
chr1:154013865	['A', 'G']	19959	1446.7973731702427	249.6236885067387	0.0465389871401605	0.027026507200728	1.7219756439302978	0.0850894	0.0850894	chr1	154013865	1.0701245387196163	chr1:154013865:A:G
chr1:154014161	['C', 'G']	19959	6274.628751816405	833.9731304830027	0.0014160500335544	0.0139320226481367	0.101639946281875	0.919043	0.919043	chr1	154014161	0.0366641684551924	chr1:154014161:C:G
chr1:154014574	['G', 'A']	19959	6362.318769415773	860.3951810686493	0.0043226966010847	0.0138442327221648	0.312238076882658	0.754863	0.754863	chr1	154014574	0.1221318612752726	chr1:154014574:G:A
chr1:154014936	['G', 'A']	19959	6279.404612684882	836.100773798649	0.0017491637937162	0.0139302634121722	0.1255657371265381	0.900077	0.900077	chr1	154014936	0.0457203358443747	chr1:154014936:G:A
chr1:154017260	['A', 'G']	19959	7402.685724360276	1002.7714000875462	0.0062182816538214	0.0130609301774731	0.4760979171718152	0.63401	0.63401	chr1	154017260	0.1979038921015969	chr1:154017260:A:G
chr1:154017391	['CA', 'C']	19959	6273.571614713843	835.5493304411265	0.0016590976667357	0.0139304256463905	0.1190988494429581	0.905198	0.905198	chr1	154017391	0.0432564142731236	chr1:154017391:CA:C
chr1:154018414	['A', 'C']	19959	7724.774064238112	1035.7692669044434	0.0039037296455926	0.0128354759499796	0.30413594796217	0.761027	0.761027	chr1	154018414	0.1185999348943416	chr1:154018414:A:C
chr1:154018470	['C', 'T']	19959	6172.618529839154	838.4727887197022	0.0043218072535935	0.0140205834196249	0.3082473192623474	0.757897	0.757897	chr1	154018470	0.1203898120079376	chr1:154018470:C:T
chr1:154020258	['T', 'G']	19959	7615.144618159952	1027.6021465380247	0.0052685057293957	0.012859283723683	0.4097044471997048	0.682027	0.682027	chr1	154020258	0.1661984322072958	chr1:154020258:T:G
chr1:154020433	['C', 'T']	19959	4638.232388014831	653.6692283166677	0.0034468963318934	0.0156939116364394	0.2196327092788116	0.826159	0.826159	chr1	154020433	0.0829363616658766	chr1:154020433:C:T
chr1:154021734	['A', 'G']	19959	6504.651801372952	872.2373447026508	0.0015414077698884	0.0136873130471466	0.1126158044737477	0.910336	0.910336	chr1	154021734	0.0407982823899743	chr1:154021734:A:G
chr1:154022171	['C', 'T']	19959	6501.302931596092	876.3856596276859	0.0022270596820455	0.0136944600450088	0.1626248625156441	0.870815	0.870815	chr1	154022171	0.0600740987385201	chr1:154022171:C:T
chr1:154024870	['G', 'A']	19959	8157.9771640429535	1113.023481534985	0.0078136391646035	0.0130800736299739	0.5973696621017502	0.550267	0.550267	chr1	154024870	0.2594265314331414	chr1:154024870:G:A
chr1:154025328	['A', 'G']	19959	5178.765292113704	680.599867869661	0.0009282267864129	0.0152253888780976	0.0609657194206889	0.951387	0.951387	chr1	154025328	0.0216427871885972	chr1:154025328:A:G
chr1:154026559	['A', 'G']	19959	7813.35967594015	1073.9095054375327	0.0080207012141884	0.0128656308621954	0.6234207478901449	0.533015	0.533015	chr1	154026559	0.2732605689742457	chr1:154026559:A:G
chr1:154026825	['A', 'G']	19959	7685.62676833551	1058.4850715084915	0.0082624835868368	0.0128250285234618	0.6442468000536313	0.519423	0.519423	chr1	154026825	0.2844788237634555	chr1:154026825:A:G
chr1:154029213	['C', 'T']	19959	5617.99878104523	790.5375263165942	0.0139353757694945	0.0146990030686621	0.9480490414485616	0.343116	0.343116	chr1	154029213	0.4645590296859029	chr1:154029213:C:T
chr1:154035969	['G', 'A']	19959	4819.277931069084	678.122936862631	0.0123878834953905	0.0156261379253112	0.7927668087022705	0.427923	0.427923	chr1	154035969	0.3686343704344109	chr1:154035969:G:A
chr1:154039129	['T', 'C']	19959	5337.941898937237	753.5845231856678	0.01321739762713	0.0149068491395718	0.8866660890827013	0.375269	0.375269	chr1	154039129	0.4256573100473513	chr1:154039129:T:C
chr1:154039525	['C', 'T']	19959	5342.070608869957	754.6986024100601	0.013543455039917	0.0148987945936889	0.9090302544109132	0.363345	0.363345	chr1	154039525	0.439680811767268	chr1:154039525:C:T
chr1:154040744	['T', 'G']	19959	29282.67141210086	4066.33749684676	0.0119311157076257	0.0115311937349823	1.0346817495078735	0.30083	0.30083	chr1	154040744	0.5216788562958504	chr1:154040744:T:G
chr1:154043206	['G', 'A']	19959	12883.048727529753	1733.1914785186457	-0.0008793404801192	0.0110115562309853	-0.0798561494555028	0.936352	0.936352	chr1	154043206	0.0285608575442274	chr1:154043206:G:A
chr1:154045025	['T', 'C']	19959	12974.900466095323	1838.057658967825	0.010956175378426	0.0107755654989853	1.016761058104814	0.309279	0.309279	chr1	154045025	0.5096495675291279	chr1:154045025:T:C
chr1:154045516	['G', 'T']	19959	2002.10031065237	256.62482397627525	-0.0035801871507352	0.0235899527909664	-0.1517674572077236	0.879372	0.879372	chr1	154045516	0.0558273668253503	chr1:154045516:G:T
chr1:154046706	['C', 'A']	19959	26048.30509069045	3592.646590893381	0.0092818719302856	0.0106506167122029	0.8714868050458456	0.383499	0.383499	chr1	154046706	0.416235764166234	chr1:154046706:C:A
chr1:154047446	['C', 'T']	19959	26135.23778501629	3601.306661741992	0.009028731269469	0.0106627199556834	0.8467568600689495	0.397141	0.397141	chr1	154047446	0.4010552749744055	chr1:154047446:C:T
chr1:154047449	['T', 'G']	19959	26136.2379854673	3602.428676933281	0.0091619088445895	0.0106624968193879	0.859264860734138	0.390205	0.390205	chr1	154047449	0.4087071699530407	chr1:154047449:T:G
chr1:154047457	['T', 'C']	19959	1449.3630850957202	168.3690868885387	-0.0048157177502166	0.0273664849303224	-0.1759713665265355	0.860318	0.860318	chr1	154047457	0.0653409904796273	chr1:154047457:T:C
chr1:154047467	['G', 'A']	19959	26136.61903091647	3602.336571735449	0.0091210916419174	0.0106622097680683	0.8554597818206273	0.392307	0.392307	chr1	154047467	0.4063739426116035	chr1:154047467:G:A
chr1:154047541	['G', 'A']	19959	5337.069606614884	754.9795953037902	0.0135625218628987	0.0149026127870339	0.9100767802743206	0.362793	0.362793	chr1	154047541	0.4403411011342735	chr1:154047541:G:A
chr1:154047902	['C', 'T']	19959	1871.3750438486595	305.323340936877	0.0360996293403479	0.0238748013377316	1.5120389413794324	0.13054	0.13054	chr1	154047902	0.8842563916400421	chr1:154047902:C:T
chr1:154050531	['T', 'TC']	19959	5338.604871447902	760.4506080542642	0.0145558769292774	0.0149017471240667	0.9767899567809236	0.328685	0.328685	chr1	154050531	0.4832201151026578	chr1:154050531:T:TC
chr1:154052717	['T', 'C']	19959	26366.96316897173	3642.658579599016	0.0103324297799831	0.0107077510959511	0.9649486327610056	0.334582	0.334582	chr1	154052717	0.4754974271242217	chr1:154052717:T:C
chr1:154053190	['T', 'C']	19959	5443.272722717707	790.1345215247139	0.0179600242311455	0.0147710120331444	1.2158966623847676	0.224039	0.224039	chr1	154053190	0.6496763744761194	chr1:154053190:T:C
chr1:154053415	['A', 'G']	19959	26850.690584757227	3701.547391738357	0.0097119766473368	0.0108111019322315	0.8983336488931012	0.369019	0.369019	chr1	154053415	0.4329512723701428	chr1:154053415:A:G
chr1:154053564	['C', 'T']	19959	39106.0	5347.615975727636	0.0593608988709591	0.0356395226749458	1.6655918602604936	0.0958104	0.0958104	chr1	154053564	1.0185873466890316	chr1:154053564:C:T
chr1:154053611	['A', 'G']	19959	1848.0	298.2560596241274	0.0342606643216353	0.0239852891267076	1.42840322418653	0.153191	0.153191	chr1	154053611	0.8147667488362599	chr1:154053611:A:G
chr1:154054166	['A', 'G']	19959	1847.5554052022253	299.32907343253123	0.0348571906439799	0.0239908714119447	1.4529355789312846	0.146257	0.146257	chr1	154054166	0.8348833389987936	chr1:154054166:A:G
chr1:154058741	['A', 'G']	19959	13277.660987221248	1778.9037129448325	-0.0016126639438817	0.0107988701000123	-0.1493363591696422	0.88129	0.88129	chr1	154058741	0.0548811577905761	chr1:154058741:A:G
chr1:154063657	['A', 'T']	19959	7399.224327168846	1048.6591929798574	0.0115076907372487	0.0129884737160929	0.8859925337486301	0.375632	0.375632	chr1	154063657	0.4252374173871699	chr1:154063657:A:T
chr1:154067802	['C', 'T']	19959	4991.752709211316	693.0092528145497	0.0099742301136813	0.0153705800202399	0.6489169634813577	0.5164	0.5164	chr1	154067802	0.2870137664056173	chr1:154067802:C:T
chr1:154070127	['C', 'A']	19959	491.0246016634933	75.3929558510025	0.0301370345498151	0.0458042182395617	0.6579532564488871	0.510576	0.510576	chr1	154070127	0.291939603383186	chr1:154070127:C:A
chr1:154071080	['G', 'T']	19959	7380.505016051361	1055.1300465476718	0.0128621492761406	0.0130042583805465	0.9890721100544706	0.32264	0.32264	chr1	154071080	0.4912817910004378	chr1:154071080:G:T
chr1:154071217	['C', 'T']	19959	26527.6582151626	3670.546240036311	0.0105309317298631	0.0107328974600596	0.9811825528988783	0.326515	0.326515	chr1	154071217	0.4860968625739269	chr1:154071217:C:T
chr1:154072067	['T', 'G']	19959	7404.112898376428	1049.7903601395217	0.0116672674016812	0.0129823089374563	0.8987051115398343	0.368821	0.368821	chr1	154072067	0.4331843589728777	chr1:154072067:T:G
chr1:154072239	['G', 'C']	19959	7457.36341205497	1044.7024112270772	0.0097698859920913	0.0129810574960461	0.7526263553695184	0.451683	0.451683	chr1	154072239	0.3451662546790923	chr1:154072239:G:C
chr1:154072876	['T', 'C']	19959	7213.529921812349	1000.206259271137	0.0083698843605286	0.013123532038017	0.6377768070579057	0.523626	0.523626	chr1	154072876	0.2809787972316938	chr1:154072876:T:C
chr1:154077123	['T', 'C']	19959	5599.683355886333	754.5861644898706	0.0076608386316791	0.0146127572958473	0.5242568857183554	0.600106	0.600106	chr1	154077123	0.2217720310344953	chr1:154077123:T:C
chr1:154077178	['C', 'T']	19959	4978.997845151591	681.884067595848	0.0082478023329786	0.0153785273104736	0.5363193865358936	0.591744	0.591744	chr1	154077178	0.2278661369140498	chr1:154077178:C:T
chr1:154078049	['A', 'G']	19959	604.1513481006316	92.94676630131885	0.0222161503080773	0.0412880436803117	0.5380770878875797	0.59053	0.59053	chr1	154078049	0.2287580345390231	chr1:154078049:A:G
chr1:154078284	['C', 'T']	19959	4860.752338798915	677.4032634728763	0.0106872002227216	0.0155686714396325	0.6864555054785024	0.492434	0.492434	chr1	154078284	0.3076519689360606	chr1:154078284:C:T
chr1:154081950	['C', 'T']	19959	4839.242459164245	680.2593423230046	0.0120115752643246	0.0155592795162551	0.7719878836147832	0.440131	0.440131	chr1	154081950	0.3564180414465988	chr1:154081950:C:T
chr1:154083103	['G', 'A']	19959	2124.1064234893274	276.65827503526555	-0.0001236131194864	0.0229217916131687	-0.0053928210138439	0.995697	0.995697	chr1	154083103	0.0018728013837437	chr1:154083103:G:A
chr1:154084358	['A', 'T']	19959	7412.427654345755	1046.4543982058888	0.0103137766179079	0.0129666359020916	0.795408824292212	0.426385	0.426385	chr1	154084358	0.3701980819641626	chr1:154084358:A:T
chr1:154085326	['A', 'G']	19959	26822.41114457832	3736.607446954652	0.0145870156602638	0.0108249124381769	1.3475412150973989	0.177821	0.177821	chr1	154085326	0.7500169517709299	chr1:154085326:A:G
chr1:154086900	['C', 'A']	19959	26789.0	3732.240399295024	0.0144016267675543	0.0107951549389113	1.334082451715756	0.182192	0.182192	chr1	154086900	0.7394706966941573	chr1:154086900:C:A
chr1:154087468	['G', 'A']	19959	4846.48564413489	678.8323413913525	0.0115914148640684	0.0155524792735657	0.745309777314426	0.456093	0.456093	chr1	154087468	0.3409465931497704	chr1:154087468:G:A
chr1:154087792	['A', 'G']	19959	787.0394328088987	60.15049363810295	-0.0562702745673808	0.0362087849622566	-1.5540503396078045	0.120188	0.120188	chr1	154087792	0.9201388916838888	chr1:154087792:A:G
chr1:154089866	['C', 'T']	19959	4994.502381071734	693.298940399872	0.0099995503271263	0.0153588455282972	0.6510613254559456	0.515014	0.515014	chr1	154089866	0.2881809650556911	chr1:154089866:C:T
chr1:154092557	['T', 'G']	19959	5175.1486235771945	727.9359981811913	0.0012322868048372	0.0150119456308727	0.0820870815241276	0.934578	0.934578	chr1	154092557	0.0293844464992267	chr1:154092557:T:G
chr1:154094394	['G', 'A']	19959	5495.101277875219	740.1889584336146	0.0071701120853407	0.0147372517270113	0.4865297966105125	0.626597	0.626597	chr1	154094394	0.2030116887498206	chr1:154094394:G:A
chr1:154095720	['C', 'T']	19959	34916.99774492608	4708.410982530385	-0.0011679378535287	0.0152202971362461	-0.0767355487921047	0.938835	0.938835	chr1	154095720	0.0274107281664068	chr1:154095720:C:T
chr1:154098231	['C', 'A']	19959	4858.0	687.1282192214021	0.0129545798667168	0.0155331519701793	0.8339955658444004	0.404293	0.404293	chr1	154098231	0.3933037780521561	chr1:154098231:C:A
chr1:154101823	['G', 'A']	19959	5511.828472639808	747.2152361396326	0.0080595296902473	0.0147090051421164	0.5479316658317299	0.583745	0.583745	chr1	154101823	0.2337768263088451	chr1:154101823:G:A
chr1:154102600	['A', 'G']	19959	4990.500075161597	696.0826079902621	0.0108611149853153	0.0153562410640394	0.7072769266920034	0.479403	0.479403	chr1	154102600	0.3192992525731845	chr1:154102600:A:G
chr1:154103890	['T', 'C']	19959	13126.630719118017	1671.8945284870413	-0.014379911629047	0.0107976477903497	-1.3317633533017172	0.182953	0.182953	chr1	154103890	0.7376604647083191	chr1:154103890:T:C
chr1:154104996	['G', 'A']	19959	2086.104519490931	272.5385119009082	0.0035730567984914	0.022658163131853	0.1576940186059677	0.8747	0.8747	chr1	154104996	0.0581408734746264	chr1:154104996:G:A
chr1:154105417	['G', 'A']	19959	7414.485943372589	1046.7353616238438	0.0103074495581384	0.0129578736897514	0.7954584065972738	0.426356	0.426356	chr1	154105417	0.3702276209214311	chr1:154105417:G:A
chr1:154106014	['A', 'G']	19959	10762.07841859999	1317.5243863920282	-0.0171502055679691	0.0114858791204518	-1.4931556729890458	0.135412	0.135412	chr1	154106014	0.8683428474466128	chr1:154106014:A:G
chr1:154108481	['A', 'G']	19959	5589.351944276888	770.6923133562138	0.0083247728372779	0.0146697705703338	0.5674780527319819	0.570396	0.570396	chr1	154108481	0.2438235287102208	chr1:154108481:A:G
chr1:154109173	['T', 'C']	19959	7607.060539018499	1045.0524708826172	0.0068522374099119	0.0122926411040152	0.5574259715167067	0.577243	0.577243	chr1	154109173	0.2386413248981071	chr1:154109173:T:C
chr1:154111965	['T', 'C']	19959	5267.111725941954	731.6743247336037	0.0095760531869077	0.0143399138664828	0.6677901468634443	0.504275	0.504275	chr1	154111965	0.297332561944329	chr1:154111965:T:C
chr1:154113130	['C', 'T']	19959	13248.197217758116	1782.5454154070676	-0.0014384876406999	0.0108286786006422	-0.1328405518116137	0.894321	0.894321	chr1	154113130	0.0485065712413986	chr1:154113130:C:T
chr1:154114036	['G', 'A']	19959	3158.848803971716	467.0575046796354	0.0227221418083557	0.0189765487006783	1.1973801014482437	0.231173	0.231173	chr1	154114036	0.6360628909943924	chr1:154114036:G:A
chr1:154114363	['G', 'T']	19959	3675.552465423933	489.7306428959287	0.0034936863815851	0.0174595597810561	0.2001016305906995	0.841403	0.841403	chr1	154114363	0.0749959438508467	chr1:154114363:G:T
chr1:154114557	['C', 'T']	19959	5363.881214915799	756.1351773111624	0.01422256610627	0.0149374268030451	0.9521429824426436	0.341036	0.341036	chr1	154114557	0.4671997741567113	chr1:154114557:C:T
chr1:154115782	['T', 'C']	19959	566.0	78.0240122082279	0.0011011023004255	0.0428413686010263	0.0257018469853276	0.979495	0.979495	chr1	154115782	0.0089977765941573	chr1:154115782:T:C
chr1:154116962	['T', 'C']	19959	7092.421398145828	953.492981925147	0.0051152906684848	0.0133138259242354	0.3842089191787748	0.700828	0.700828	chr1	154116962	0.1543885552381314	chr1:154116962:T:C
chr1:154118541	['G', 'C']	19959	5597.0	749.1048406416181	0.0067661349990651	0.0146829760990232	0.4608149569565339	0.644936	0.644936	chr1	154118541	0.1904833802886116	chr1:154118541:G:C
chr1:154119254	['G', 'A']	19959	5964.091720128308	801.2945844708396	0.0081782551456911	0.0142928118191521	0.5721935787842958	0.567197	0.567197	chr1	154119254	0.2462660748752214	chr1:154119254:G:A
chr1:154119580	['C', 'A']	19959	27652.69832598236	3711.009060001826	-0.005535428010756	0.0109605819589401	-0.5050304839188732	0.613543	0.613543	chr1	154119580	0.2121549944556369	chr1:154119580:C:A
chr1:154121349	['G', 'A']	19959	2322.232700305657	313.67826102665504	0.0074082609414798	0.0221300393067157	0.3347604059262434	0.737809	0.737809	chr1	154121349	0.1320560514316636	chr1:154121349:G:A
chr1:154121374	['C', 'T']	19959	3681.184437318369	491.4261132533174	0.003867102405573	0.0174496431805967	0.2216149846475446	0.824616	0.824616	chr1	154121374	0.0837482428498468	chr1:154121374:C:T
chr1:154122540	['C', 'T']	19959	10299.580184424178	1261.1977215170684	-0.0175687083696489	0.0116177845011967	-1.5122253617149837	0.130492	0.130492	chr1	154122540	0.8844161125582921	chr1:154122540:C:T
chr1:154122720	['A', 'T']	19959	5968.578923609372	803.1641094151988	0.008556819961545	0.0142949397306215	0.5985908386318896	0.549453	0.549453	chr1	154122720	0.2600694510360049	chr1:154122720:A:T
chr1:154122731	['A', 'G']	19959	5604.300556865502	746.0523878760052	0.0057942984509301	0.0146854402769542	0.3945607582513623	0.693171	0.693171	chr1	154122731	0.1591596150340419	chr1:154122731:A:G
chr1:154122904	['A', 'T']	19959	5600.576309452136	744.0325050326031	0.0057743848477631	0.0146896592688686	0.3930918166359817	0.694256	0.694256	chr1	154122904	0.1584803582386606	chr1:154122904:A:T
chr1:154123621	['C', 'T']	19959	7095.688211402497	952.1131247643826	0.0047994455216322	0.0133156628206769	0.3604360959170241	0.718525	0.718525	chr1	154123621	0.1435581166415682	chr1:154123621:C:T
chr1:154124551	['T', 'G']	19959	5364.268764405251	756.2297194220283	0.0142863967577832	0.0149388563974228	0.9563246595132848	0.33892	0.33892	chr1	154124551	0.4699028022651546	chr1:154124551:T:G
chr1:154124632	['G', 'T']	19959	6996.051563439568	927.8590093104764	0.0027945483884821	0.0133860611714673	0.2087655474366719	0.834633	0.834633	chr1	154124632	0.0785044480036858	chr1:154124632:G:T
chr1:154125500	['C', 'T']	19959	7119.959468304727	956.3431192348244	0.0048400211818782	0.0133341889435588	0.3629782960452349	0.716625	0.716625	chr1	154125500	0.1447080452172683	chr1:154125500:C:T
chr1:154126068	['A', 'G']	19959	34958.01789742819	4707.552095035469	-0.0014260570999297	0.0152961814364197	-0.0932296145843563	0.925722	0.925722	chr1	154126068	0.0335194150380605	chr1:154126068:A:G
chr1:154127658	['C', 'A']	19959	11484.487432675223	1432.2879079199406	-0.0167038342600904	0.0116450325883892	-1.4344171330825666	0.151469	0.151469	chr1	154127658	0.8196762417923216	chr1:154127658:C:A
chr1:154128217	['G', 'A']	19959	907.1818090704083	76.65903689714273	-0.0467294743269767	0.0341572595181325	-1.3680686034595415	0.171306	0.171306	chr1	154128217	0.7662274255852347	chr1:154128217:G:A
chr1:154128581	['T', 'C']	19959	12874.58020546229	1626.391773841609	-0.0160310901649506	0.0108327214423471	-1.4798765250514223	0.138922	0.138922	chr1	154128581	0.8572289729662895	chr1:154128581:T:C
chr1:154128742	['A', 'G']	19959	7097.534537246047	951.3019818990572	0.004612727435438	0.0133175373945767	0.3463648945574933	0.729072	0.729072	chr1	154128742	0.1372295805179093	chr1:154128742:A:G
chr1:154129695	['T', 'C']	19959	1169.4101343223738	194.4365677039196	0.036585151905869	0.0298824275310705	1.2243032085605936	0.220852	0.220852	chr1	154129695	0.6558986634871798	chr1:154129695:T:C
chr1:154132540	['T', 'C']	19959	7094.710928496267	950.6900889510462	0.0046857554113687	0.0133128594671404	0.3519721231140776	0.724863	0.724863	chr1	154132540	0.1397440678652776	chr1:154132540:T:C
chr1:154133218	['C', 'G']	19959	5596.560805732324	747.1629606478414	0.0064967174181951	0.0146872851451028	0.442336167236551	0.658251	0.658251	chr1	154133218	0.1816084724510594	chr1:154133218:C:G
chr1:154140798	['G', 'C']	19959	34942.252104630184	4700.760038961822	-0.0028512944452023	0.0152481150761873	-0.18699324021073	0.851668	0.851668	chr1	154140798	0.0697296703363799	chr1:154140798:G:C
chr1:154141036	['T', 'C']	19959	3693.0665996986463	491.6800902288687	0.0036781140834676	0.0174486828711079	0.2107960876266474	0.833049	0.833049	chr1	154141036	0.0793294526103278	chr1:154141036:T:C
chr1:154142229	['C', 'T']	19959	5385.410780856429	761.7451355256949	0.0152331333857289	0.01495999498056	1.0182579209099896	0.308568	0.308568	chr1	154142229	0.5106491143843778	chr1:154142229:C:T
chr1:154142689	['G', 'A']	19959	13116.918259557322	1673.515591625048	-0.014306941828117	0.010793885292679	-1.325467284502339	0.185031	0.185031	chr1	154142689	0.732755504023618	chr1:154142689:G:A
chr1:154143159	['G', 'C']	19959	5361.041752499623	762.8393152632825	0.0159897078089001	0.0149605469987906	1.0687916564944258	0.285176	0.285176	chr1	154143159	0.5448870268781963	chr1:154143159:G:C
chr1:154146021	['G', 'A']	19959	810.0	158.17260746504266	0.0657468774026755	0.0357164942979692	1.8407987316497	0.0656659	0.0656659	chr1	154146021	1.1826600990308584	chr1:154146021:G:A
chr1:154146503	['C', 'A']	19959	5740.451346067079	812.4867872157604	0.0156659918092066	0.0145008762554876	1.0803479412685926	0.28	0.28	chr1	154146503	0.5528419686577808	chr1:154146503:C:A
chr1:154146761	['A', 'G']	19959	5382.281005418421	751.3920462018693	0.0125470143866034	0.0149286528828242	0.8404652774155575	0.400658	0.400658	chr1	154146761	0.3972261812115557	chr1:154146761:A:G
chr1:154149034	['T', 'C']	19959	21309.54132624931	2912.6943567780536	0.0077806870019557	0.0101609435009167	0.7657445394961414	0.443837	0.443837	chr1	154149034	0.3527764960967356	chr1:154149034:T:C
chr1:154149179	['G', 'A']	19959	15505.784996172544	2080.026913724655	-0.0013275949250805	0.0106406661555621	-0.1247661476895949	0.90071	0.90071	chr1	154149179	0.045415015539011	chr1:154149179:G:A
chr1:154150311	['T', 'C']	19959	530.0796752856284	40.929895009184655	-0.0451477250711462	0.0443811101678715	-1.0172734503570309	0.309036	0.309036	chr1	154150311	0.5099909261069914	chr1:154150311:T:C
chr1:154150498	['C', 'T']	19959	21295.468724939856	2907.443997240628	0.0073200161458995	0.0101598366448677	0.7204856142640125	0.471234	0.471234	chr1	154150498	0.3267633823133132	chr1:154150498:C:T
chr1:154150681	['TCG', 'T']	19959	10400.456084053792	1331.9235160368837	-0.013444443299588	0.0117958829561659	-1.139757265271972	0.254401	0.254401	chr1	154150681	0.5944811858945815	chr1:154150681:TCG:T
chr1:154151047	['G', 'A']	19959	5383.618403247632	748.2159786511095	0.0120144622773862	0.0149287292381136	0.804788008795338	0.420952	0.420952	chr1	154151047	0.3757674227477044	chr1:154151047:G:A
chr1:154154624	['T', 'C']	19959	32195.613087483714	4473.984908268958	0.0174530791331099	0.0128977898015646	1.3531837160962792	0.176012	0.176012	chr1	154154624	0.7544577222078672	chr1:154154624:T:C
chr1:154155260	['A', 'G']	19959	8598.430804689848	1233.031765907517	0.0056223663796954	0.012277973618463	0.4579229891193799	0.647013	0.647013	chr1	154155260	0.1890869932547224	chr1:154155260:A:G
chr1:154155344	['T', 'C']	19959	7745.776168762841	1085.4292426542354	0.001035915685166	0.0127488179797473	0.0812558220543836	0.935239	0.935239	chr1	154155344	0.029077391140872	chr1:154155344:T:C
chr1:154155852	['GTTCT', 'G']	19959	13967.399609159693	1909.5851960688285	0.0016936155729006	0.0106685694412431	0.158748141653687	0.873869	0.873869	chr1	154155852	0.058553666726288	chr1:154155852:GTTCT:G
chr1:154155864	['C', 'G']	19959	13966.699769515984	1909.9003050448991	0.0017684561708218	0.0106681718770044	0.1657693737231375	0.86834	0.86834	chr1	154155864	0.0613101927822784	chr1:154155864:C:G
chr1:154156095	['G', 'T']	19959	8820.441928048902	1275.8043008189366	0.0079046601044069	0.0121599985206048	0.6500543639880128	0.515665	0.515665	chr1	154156095	0.2876323446892792	chr1:154156095:G:T
chr1:154156196	['G', 'A']	19959	29862.496192003207	4127.575189319182	0.0141730471307059	0.0116758921303131	1.2138727364489448	0.224811	0.224811	chr1	154156196	0.6481824425583862	chr1:154156196:G:A
chr1:154156789	['A', 'G']	19959	5495.550683970537	726.7359826700679	0.0053170418857665	0.0148027494989288	0.3591928571209876	0.719455	0.719455	chr1	154156789	0.1429963648446271	chr1:154156789:A:G
chr1:154159394	['G', 'A']	19959	8788.320956103427	1264.636333096426	0.0071991887074693	0.0121805921643334	0.5910376614159762	0.554502	0.554502	chr1	154159394	0.2560968830812821	chr1:154159394:G:A
chr1:154160840	['T', 'C']	19959	9715.407377706497	1381.06967570787	0.0065127066523508	0.0117486964162978	0.5543344062679495	0.579356	0.579356	chr1	154160840	0.2370544909803991	chr1:154160840:T:C
chr1:154161546	['T', 'C']	19959	38243.32875545085	5227.102049981024	0.0214970882099498	0.0253167272842421	0.8491258751019636	0.395821	0.395821	chr1	154161546	0.4025011683353242	chr1:154161546:T:C
chr1:154162081	['A', 'C']	19959	5426.718933279864	722.9463396372972	0.0061763311747105	0.0148923489486897	0.4147318328351397	0.678343	0.678343	chr1	154162081	0.1685506522393886	chr1:154162081:A:C
chr1:154162969	['T', 'C']	19959	23695.433670911458	3290.169456285214	0.0064059232859786	0.0104073116611446	0.6155214232600453	0.538217	0.538217	chr1	154162969	0.2690425888286891	chr1:154162969:T:C
chr1:154165153	['G', 'A']	19959	13930.48977648592	1888.8598767573635	-0.0001706241434154	0.0106620659021881	-0.0160029158495845	0.987232	0.987232	chr1	154165153	0.0055807759220735	chr1:154165153:G:A
chr1:154165218	['C', 'T']	19959	13929.958573649625	1893.2452859070168	0.0002645723170728	0.0106680090079748	0.0248005337148741	0.980214	0.980214	chr1	154165218	0.0086790989267084	chr1:154165218:C:T
chr1:154165372	['C', 'T']	19959	13935.792883988974	1889.772843742188	-0.0001880074942121	0.0106608360144863	-0.0176353424775229	0.98593	0.98593	chr1	154165372	0.0061539184187417	chr1:154165372:C:T
chr1:154165726	['T', 'G']	19959	12913.056352870328	1773.3570832972648	0.00341509660791	0.0108670555432893	0.3142614477588549	0.753326	0.753326	chr1	154165726	0.1230170432382377	chr1:154165726:T:G
chr1:154168784	['C', 'A']	19959	615.0616325098963	97.31469688374968	0.0252293522122031	0.0409397468491005	0.6162556965776019	0.537733	0.537733	chr1	154168784	0.2694333105972084	chr1:154168784:C:A
chr1:154172205	['A', 'T']	19959	1140.057119951899	195.1969415839956	0.0408200968320252	0.0302200197440446	1.3507634070976915	0.176787	0.176787	chr1	154172205	0.752549673914813	chr1:154172205:A:T
chr1:154173619	['G', 'A']	19959	5784.767823122429	804.8010429496343	0.0114717333633025	0.0144962932448115	0.7913563260324116	0.428745	0.428745	chr1	154173619	0.367800931637386	chr1:154173619:G:A
chr1:154174098	['C', 'T']	19959	12923.90880313536	1779.8680375120975	0.0037683937325684	0.0108767901033709	0.3464619337832563	0.728999	0.728999	chr1	154174098	0.137273067422464	chr1:154174098:C:T
chr1:154176808	['A', 'T']	19959	38269.83484491657	5230.01240071362	0.0209427925579181	0.0254134255587075	0.8240838099349589	0.409902	0.409902	chr1	154176808	0.3873199626621643	chr1:154176808:A:T
chr1:154177972	['C', 'A']	19959	7661.0	1076.4930806191803	0.0022742031681758	0.0128195138709084	0.1774016699132957	0.859195	0.859195	chr1	154177972	0.0659082589707856	chr1:154177972:C:A
chr1:154180630	['A', 'G']	19959	31496.312202455527	4351.888880687525	0.0163526034462589	0.0124264175078287	1.315954774250636	0.188204	0.188204	chr1	154180630	0.7253711505183957	chr1:154180630:A:G
chr1:154181718	['G', 'A']	19959	1143.1145462744903	195.973515901264	0.0416049713823673	0.0302101807320277	1.3771837961319862	0.168471	0.168471	chr1	154181718	0.77347484626981	chr1:154181718:G:A
chr1:154182025	['AATTC', 'A']	19959	10142.016285012778	1448.9118388961438	0.0097784115642174	0.0116103928900209	0.8422119438026914	0.399679	0.399679	chr1	154182025	0.398288669912807	chr1:154182025:AATTC:A
chr1:154182111	['T', 'C']	19959	561.084335538184	77.67590352588849	0.0012931730272848	0.0430268020741049	0.0300550578929301	0.976023	0.976023	chr1	154182111	0.0105399480552446	chr1:154182111:T:C
chr1:154185420	['A', 'G']	19959	20074.075616103004	2721.3507995980312	0.0017756243460076	0.0096889042473689	0.1832636901628803	0.854593	0.854593	chr1	154185420	0.0682406688249583	chr1:154185420:A:G
chr1:154186405	['T', 'G']	19959	39271.14800462981	5367.057003471245	0.0615601762375679	0.038267877265579	1.6086645154195602	0.107706	0.107706	chr1	154186405	0.9677601026972824	chr1:154186405:T:G
chr1:154186406	['C', 'G']	19959	39271.14800462981	5367.037144400804	0.0615293239216906	0.0382678836532486	1.6078580273531076	0.107882	0.107882	chr1	154186406	0.9670510108573326	chr1:154186406:C:G
chr1:154188179	['T', 'C']	19959	32307.44476875853	4485.348476836346	0.0151091379240554	0.0123496821578059	1.2234434644542909	0.221177	0.221177	chr1	154188179	0.6552600369171928	chr1:154188179:T:C
chr1:154188409	['C', 'T']	19959	19844.391326247893	2673.3794002406803	0.0007452880654854	0.0095811574417197	0.0777868509122102	0.937998	0.937998	chr1	154188409	0.0277980876229502	chr1:154188409:C:T
chr1:154190017	['A', 'G']	19959	31493.779237054485	4345.569850857956	0.0156177435522303	0.0124274236557458	1.2567161130786246	0.208871	0.208871	chr1	154190017	0.6801218540084816	chr1:154190017:A:G
chr1:154190027	['C', 'T']	19959	1031.3617181234963	177.31314623579527	0.039767088618153	0.0318223207134558	1.2496602298819068	0.211438	0.211438	chr1	154190027	0.6748169578647674	chr1:154190027:C:T
chr1:154191050	['G', 'C']	19959	7715.0	1090.7859046807705	0.0027791472573391	0.0127944150881778	0.2172156552828323	0.828043	0.828043	chr1	154191050	0.081947109860254	chr1:154191050:G:C
chr1:154191606	['C', 'T']	19959	8638.432808898688	1236.3471136544651	0.0074841870288233	0.0122639604922402	0.6102585729592693	0.541697	0.541697	chr1	154191606	0.266243569594731	chr1:154191606:C:T
chr1:154191663	['A', 'C']	19959	632.3485061159015	104.2460919442422	0.0183817651799285	0.0404588486411381	0.4543323845661329	0.649595	0.649595	chr1	154191663	0.1873573265636275	chr1:154191663:A:C
chr1:154200886	['A', 'G']	19959	13419.757859900712	1893.324448269904	0.0085724007791151	0.0107673698381077	0.7961462184363545	0.425957	0.425957	chr1	154200886	0.3706342403463089	chr1:154200886:A:G
chr1:154202093	['C', 'T']	19959	18018.22209413062	2439.023836163617	0.0027921629100109	0.0101339792648894	0.275524829588386	0.782916	0.782916	chr1	154202093	0.1062848314202698	chr1:154202093:C:T
chr1:154207203	['T', 'C']	19959	12545.257102770956	1643.908144134796	-0.005192369697683	0.0108768019400448	-0.4773801827324294	0.633097	0.633097	chr1	154207203	0.1985297444259821	chr1:154207203:T:C
chr1:154209478	['G', 'T']	19959	31450.93976930793	4333.490914123328	0.0155349596017437	0.0124112275726813	1.2516859843854755	0.210699	0.210699	chr1	154209478	0.6763375255950916	chr1:154209478:G:T
chr1:154214442	['G', 'C']	19959	3150.315678709225	442.0584633274559	0.0104503768150133	0.0191140612735576	0.5467376433217991	0.584565	0.584565	chr1	154214442	0.2331671909661054	chr1:154214442:G:C
chr1:154214829	['C', 'T']	19959	31445.0283680834	4339.560704539296	0.016134308978992	0.012400857273851	1.301064000874642	0.193252	0.193252	chr1	154214829	0.7138760027940142	chr1:154214829:C:T
chr1:154219215	['A', 'G']	19959	31440.57525804189	4341.559983790199	0.0165626778549191	0.0123958450191351	1.3361475421281723	0.181516	0.181516	chr1	154219215	0.7410850874022535	chr1:154219215:A:G
chr1:154219315	['G', 'A']	19959	13031.264508369248	1765.219690712834	0.0010834842076323	0.0107650322275137	0.1006484871325403	0.919831	0.919831	chr1	154219315	0.0362919579908675	chr1:154219315:G:A
chr1:154222103	['G', 'A']	19959	689.898710680781	107.3941357900888	0.0268723080169427	0.0387728459472972	0.6930703011450213	0.488274	0.488274	chr1	154222103	0.3113364007561339	chr1:154222103:G:A
chr1:154224650	['T', 'C']	19959	2848.428141912207	349.69313560419863	-0.0068783266204161	0.0196476430737622	-0.3500840581536004	0.726279	0.726279	chr1	154224650	0.1388965130683603	chr1:154224650:T:C
chr1:154228228	['T', 'C']	19959	31472.614906520983	4348.09247496975	0.0174146969444358	0.0124221292369294	1.4019091745289602	0.160958	0.160958	chr1	154228228	0.7932874329608972	chr1:154228228:T:C
chr1:154229179	['C', 'T']	19959	2070.2446984508942	183.99635967910248	-0.0397894110078688	0.0230730206630234	-1.724499431131486	0.0846332	0.0846332	chr1	154229179	1.0724592380441662	chr1:154229179:C:T
chr1:154230259	['G', 'A']	19959	17241.727714586363	2410.7897994167365	0.0083743017906122	0.0101786432759908	0.8227326141161994	0.41067	0.41067	chr1	154230259	0.3865070217880143	chr1:154230259:G:A
chr1:154231834	['A', 'T']	19959	17240.591401082384	2408.017397788998	0.0080919010449405	0.010178302312496	0.7950148066447197	0.426614	0.426614	chr1	154231834	0.3699648966058089	chr1:154231834:A:T
chr1:154232217	['G', 'A']	19959	1887.040004010427	159.45358241485312	-0.044990519974426	0.0240455362174297	-1.8710549670260213	0.0613521	0.0613521	chr1	154232217	1.212170567365612	chr1:154232217:G:A
chr1:154232278	['C', 'T']	19959	578.1448331161671	47.61945350252742	-0.0490222052024519	0.0423730778806163	-1.1569186770092352	0.247319	0.247319	chr1	154232278	0.6067425181789843	chr1:154232278:C:T
chr1:154232337	['G', 'A']	19959	31267.693446088724	4323.432961085358	0.0172155304796388	0.0124167877695898	1.3864721535952809	0.165618	0.165618	chr1	154232337	0.780892464194546	chr1:154232337:G:A
chr1:154232952	['T', 'C']	19959	31452.455119530896	4349.004520511909	0.0176067747362344	0.0124045463563372	1.4193807843073147	0.155804	0.155804	chr1	154232952	0.8074213967557016	chr1:154232952:T:C
chr1:154233080	['C', 'G']	19959	13018.827342457507	1770.1297680964342	0.0016131299050662	0.010772695319801	0.1497424606543134	0.880969	0.880969	chr1	154233080	0.0550393735014708	chr1:154233080:C:G
chr1:154233347	['C', 'T']	19959	31474.231108659693	4351.300494760238	0.017150827046306	0.012432520976443	1.3795132201106468	0.167752	0.167752	chr1	154233347	0.7753322933122581	chr1:154233347:C:T
chr1:154233882	['T', 'C']	19959	912.8652965546988	143.4396499678937	0.029832874715511	0.0334024723456478	0.8931337299467323	0.371796	0.371796	chr1	154233882	0.4296952869344063	chr1:154233882:T:C
chr1:154236277	['T', 'C']	19959	27246.73027008068	3802.772949900203	0.0145939035903164	0.0108557651221137	1.3443459236777235	0.178852	0.178852	chr1	154236277	0.7475061990201426	chr1:154236277:T:C
chr1:154236401	['A', 'G']	19959	13019.609270859435	1762.8274429906228	0.0008798747933163	0.0107667273186928	0.0817216566624381	0.934869	0.934869	chr1	154236401	0.0292492410665457	chr1:154236401:A:G
chr1:154236693	['A', 'T']	19959	635.0318168153121	90.24181086197332	0.0106010988841746	0.0403091547217665	0.2629948198454814	0.792557	0.792557	chr1	154236693	0.1009694939111245	chr1:154236693:A:T
chr1:154237014	['T', 'C']	19959	789.0395330193406	124.84068920516296	0.032918800166924	0.0363593013683195	0.9053749364834246	0.365278	0.365278	chr1	154237014	0.4373764837320202	chr1:154237014:T:C
chr1:154237734	['T', 'C']	19959	791.0396332297826	128.01864814972998	0.0358596784391839	0.0362691559446323	0.9887100348827094	0.322817	0.322817	chr1	154237734	0.4910436027858124	chr1:154237734:T:C
chr1:154238195	['C', 'A']	19959	965.0483515382302	156.6796613523382	0.0339774499311633	0.0329740110516437	1.0304312046826218	0.30282	0.30282	chr1	154238195	0.5188154448826705	chr1:154238195:C:A
chr1:154241215	['C', 'A']	19959	39314.93957007567	5360.249614939157	0.0552422242525419	0.0415209746172377	1.3304654999501808	0.18338	0.18338	chr1	154241215	0.7366480316064343	chr1:154241215:C:A
chr1:154245287	['C', 'T']	19959	12529.138719053824	1646.248029661874	-0.0047615380346344	0.0108823374088197	-0.4375473628280829	0.661719	0.661719	chr1	154245287	0.1793263952389939	chr1:154245287:C:T
chr1:154246074	['CT', 'C']	19959	31452.151676103626	4346.3810292284725	0.0171551371151291	0.0124058859688102	1.382822408513114	0.166735	0.166735	chr1	154246074	0.7779732261385403	chr1:154246074:CT:C
chr1:154246163	['TTCAG', 'T']	19959	13012.303903392294	1766.3122505192905	0.0013071300824042	0.010768792227628	0.1213813076503335	0.90339	0.90339	chr1	154246163	0.0441247211344384	chr1:154246163:TTCAG:T
chr1:154246701	['G', 'C']	19959	791.0	128.00796441514686	0.0358410903229599	0.0362691603328464	0.988197410528448	0.323068	0.323068	chr1	154246701	0.4907060568745581	chr1:154246701:G:C
chr1:154247242	['C', 'T']	19959	13008.258745113762	1767.9743026276146	0.0015347437571218	0.0107707752480441	0.1424914847610899	0.886693	0.886693	chr1	154247242	0.05222672006055	chr1:154247242:C:T
chr1:154248740	['T', 'C']	19959	31451.303182159856	4349.368336188833	0.0176504008641182	0.0124056642180816	1.4227695151052175	0.154819	0.154819	chr1	154248740	0.8101757420458829	chr1:154248740:T:C
chr1:154248748	['G', 'A']	19959	13016.60866950639	1765.9503273346866	0.0013411435570231	0.0107673962488819	0.1245559767675907	0.900876	0.900876	chr1	154248748	0.0453349828520341	chr1:154248748:G:A
chr1:154250625	['G', 'A']	19959	17264.459984966175	2408.4252436317406	0.0079764891455553	0.0101777703092222	0.7837167575227897	0.433216	0.433216	chr1	154250625	0.3632955119188543	chr1:154250625:G:A
chr1:154252036	['C', 'T']	19959	17240.54836768467	2410.024099793956	0.0082541976403639	0.0101842602470739	0.8104857338789531	0.417671	0.417671	chr1	154252036	0.3791656779003113	chr1:154252036:C:T
chr1:154252868	['T', 'C']	19959	17272.346437716526	2423.338972416501	0.0090062517187928	0.0101966458884514	0.8832562998969286	0.377108	0.377108	chr1	154252868	0.423534254337943	chr1:154252868:T:C
chr1:154254643	['TTTG', 'T']	19959	17239.04606054531	2409.1538014561474	0.008198041859263	0.0101809723843922	0.8052317155707939	0.420696	0.420696	chr1	154254643	0.376031617258464	chr1:154254643:TTTG:T
chr1:154254763	['C', 'A']	19959	27198.72545973844	3800.0856709450895	0.0148279206712269	0.0108427164450874	1.3675466610532934	0.171469	0.171469	chr1	154254763	0.7658143849265745	chr1:154254763:C:A
chr1:154255811	['T', 'C']	19959	31856.19216315077	4417.313406458345	0.0202926202169047	0.0126431711659257	1.605026140245166	0.108504	0.108504	chr1	154255811	0.9645542512540998	chr1:154255811:T:C
chr1:154259467	['T', 'C']	19959	32972.95610342754	4532.062965278012	0.012767727491037	0.0134687460381893	0.9479522039271808	0.343165	0.343165	chr1	154259467	0.4644970130202821	chr1:154259467:T:C
chr1:154260134	['A', 'G']	19959	791.0	128.00796441514686	0.0358410903229599	0.0362691603328464	0.988197410528448	0.323068	0.323068	chr1	154260134	0.4907060568745581	chr1:154260134:A:G
chr1:154260292	['G', 'A']	19959	791.0396332297826	128.05263400054383	0.0358877191681574	0.0362691671233852	0.9894828587066772	0.322439	0.322439	chr1	154260292	0.4915524344214377	chr1:154260292:G:A
chr1:154263533	['G', 'C']	19959	31451.30318215986	4348.926510537216	0.0175317840811522	0.0124019857059493	1.413627180100851	0.157487	0.157487	chr1	154263533	0.8027552898825077	chr1:154263533:G:C
chr1:154265162	['G', 'T']	19959	10102.518490679491	1419.627180968069	0.0054809105566811	0.0115845174054021	0.473123770708417	0.63613	0.63613	chr1	154265162	0.1964541225381803	chr1:154265162:G:T
chr1:154265587	['C', 'T']	19959	804.040284597655	63.246249253793934	-0.0435843896591034	0.0361338226027693	-1.206193713248681	0.227757	0.227757	chr1	154265587	0.6425282663213507	chr1:154265587:C:T
chr1:154265907	['A', 'G']	19959	26358.64127874931	3624.0037994983513	0.0048235266949914	0.0106606929752447	0.4524590198960012	0.650943	0.650943	chr1	154265907	0.1864570388807582	chr1:154265907:A:G
chr1:154266807	['T', 'A']	19959	33741.0	4605.99505637119	0.0039040352378301	0.0140726303704134	0.2774204349201182	0.78146	0.78146	chr1	154266807	0.1070932469779568	chr1:154266807:T:A
chr1:154266858	['T', 'TC']	19959	3577.71701327988	448.6204110368403	-0.0129338901730094	0.0177043243733977	-0.730549774180807	0.465063	0.465063	chr1	154266858	0.3324882111980664	chr1:154266858:T:TC
chr1:154267451	['C', 'T']	19959	15207.715059425303	2126.420968648591	0.0057230100033929	0.0103940210639543	0.5506059655045261	0.58191	0.58191	chr1	154267451	0.235144179483849	chr1:154267451:C:T
chr1:154270621	['G', 'A']	19959	1917.0	238.17215444506635	-0.006452266434112	0.0238322613142538	-0.2707366434528419	0.786596	0.786596	chr1	154270621	0.1042482663960719	chr1:154270621:G:A
chr1:154270639	['C', 'T']	19959	26348.280481082435	3619.77265909306	0.0045179647519594	0.0106588970133935	0.4238679430228393	0.671667	0.671667	chr1	154270639	0.1728459887118274	chr1:154270639:C:T
chr1:154270981	['A', 'T']	19959	1053.422234474462	151.98082115858656	0.0063786581873132	0.0317655904359305	0.2008040177996571	0.840854	0.840854	chr1	154270981	0.0752794055086425	chr1:154270981:A:T
chr1:154273036	['A', 'G']	19959	26353.601934449234	3621.191995220148	0.0044939851588402	0.0106616055342989	0.4215111077203946	0.673386	0.673386	chr1	154273036	0.1717359170330957	chr1:154273036:A:G
chr1:154276566	['CTTACTTTACTGGCCTTAAAAAG', 'C']	19959	6548.262599336082	813.5139251566786	-0.0119503495072801	0.0136068189707157	-0.8782618136538258	0.379812	0.379812	chr1	154276566	0.4204313180311922	chr1:154276566:CTTACTTTACTGGCCTTAAAAAG:C
chr1:154278952	['T', 'C']	19959	26366.81573405536	3632.25758148846	0.0057324613075499	0.0106684989865442	0.5373259457380153	0.591048	0.591048	chr1	154278952	0.2283772479027824	chr1:154278952:T:C
chr1:154279732	['G', 'A']	19959	4276.142463281367	608.8336128486702	0.0035737893584822	0.0164944873304832	0.216665682714343	0.828471	0.828471	chr1	154279732	0.0817226891280527	chr1:154279732:G:A
chr1:154280384	['T', 'C']	19959	6804.704670742707	932.502111384076	-0.0041896662755113	0.0134582840793982	-0.311307611787216	0.75557	0.75557	chr1	154280384	0.1217252941238268	chr1:154280384:T:C
chr1:154281185	['A', 'C']	19959	24500.40003027096	3395.979412691313	0.0066072899139481	0.0104977861223666	0.6293984119061643	0.529095	0.529095	chr1	154281185	0.2764663425742932	chr1:154281185:A:C
chr1:154281841	['G', 'A']	19959	1954.3484539238568	243.59280897080285	-0.0060187461140987	0.0238346393242555	-0.2525209646438274	0.800641	0.800641	chr1	154281841	0.0965621738888765	chr1:154281841:G:A
chr1:154283497	['T', 'C']	19959	36234.49348044131	4926.95396521451	0.0016619711979673	0.0178718423048222	0.0929938374354889	0.925909	0.925909	chr1	154283497	0.0334316944626413	chr1:154283497:T:C
chr1:154284712	['A', 'T']	19959	1915.191912612116	238.2652917588989	-0.0061408634467136	0.0238426277010575	-0.257558165304125	0.796751	0.796751	chr1	154284712	0.0986773827720717	chr1:154284712:A:T
chr1:154286073	['C', 'T']	19959	6928.0	958.5390319918006	-0.0031534554392372	0.0133658775413793	-0.2359332882913592	0.813487	0.813487	chr1	154286073	0.0896493829525389	chr1:154286073:C:T
chr1:154286388	['C', 'T']	19959	1950.3742919834733	241.8555251181671	-0.0070491450946151	0.0238603171981339	-0.2954338383718746	0.767666	0.767666	chr1	154286388	0.1148276939110287	chr1:154286388:C:T
chr1:154287174	['G', 'A']	19959	10660.807218045114	1403.0521345140285	-0.0040377144884359	0.011418865730118	-0.3536003123135258	0.723642	0.723642	chr1	154287174	0.1404762347380164	chr1:154287174:G:A
chr1:154287885	['C', 'G']	19959	1913.767079344394	238.28995227140703	-0.0061667418265015	0.0238527606169844	-0.2585336735451299	0.795998	0.795998	chr1	154287885	0.0990880234558674	chr1:154287885:C:G
chr1:154290381	['A', 'C']	19959	7115.426008519168	974.157376829536	0.0021464613669849	0.0131780900582896	0.1628810667927374	0.870614	0.870614	chr1	154290381	0.0601743534043724	chr1:154290381:A:C
chr1:154291320	['G', 'A']	19959	781.0391321775729	147.59947504126754	0.0525262250393373	0.0365157365764923	1.4384544846659904	0.150321	0.150321	chr1	154291320	0.8229803437840785	chr1:154291320:G:A
chr1:154291753	['G', 'A']	19959	30891.120475283264	4138.666424900345	-0.006402676449253	0.0121418266867172	-0.5273239862876082	0.597974	0.597974	chr1	154291753	0.2233176987908657	chr1:154291753:G:A
chr1:154291756	['A', 'G']	19959	635.0954600120265	48.715466197365416	-0.0462433751114506	0.0405240160532099	-1.1411350506507274	0.253827	0.253827	chr1	154291756	0.5954621831580404	chr1:154291756:A:G
chr1:154291980	['C', 'A']	19959	3325.9981897722137	473.2083976010256	0.0097422686847599	0.0182713125832674	0.5332002635476629	0.593901	0.593901	chr1	154291980	0.2262859434649951	chr1:154291980:C:A
chr1:154292260	['C', 'T']	19959	6989.700405872627	952.3199113443862	0.0012493180980913	0.0132797211605253	0.0940771333215166	0.925049	0.925049	chr1	154292260	0.0338352620004383	chr1:154292260:C:T
chr1:154293252	['A', 'G']	19959	36159.92881491879	4915.772719184655	0.0018886587871769	0.0176787845806856	0.1068319362429653	0.914923	0.914923	chr1	154293252	0.0386154546573245	chr1:154293252:A:G
chr1:154293659	['GA', 'G']	19959	31291.13554141404	4204.999212587476	-0.0037151418636935	0.0123541527142558	-0.3007200857576054	0.763631	0.763631	chr1	154293659	0.1171164495087743	chr1:154293659:GA:G
chr1:154293984	['T', 'C']	19959	3316.649887076539	475.0238385361189	0.0104311908876754	0.0182803908307942	0.5706218747852801	0.568262	0.568262	chr1	154293984	0.2454513845009125	chr1:154293984:T:C
chr1:154294178	['C', 'T']	19959	814.8780696027727	57.51704432704311	-0.0517755077362722	0.0359293090772837	-1.4410382238328965	0.14959	0.14959	chr1	154294178	0.8250974378216738	chr1:154294178:C:T
chr1:154294701	['A', 'G']	19959	31291.97468925421	4201.079689499067	-0.0044602284874947	0.0123589724925168	-0.3608899113737293	0.718186	0.718186	chr1	154294701	0.1437630650718336	chr1:154294701:A:G
chr1:154295196	['A', 'G']	19959	12703.637840276731	1631.988117528953	-0.0119537719854438	0.010861664517877	-1.1005469710254174	0.271107	0.271107	chr1	154295196	0.5668592687635732	chr1:154295196:A:G
chr1:154295358	['G', 'A']	19959	3324.332464538118	477.586565539549	0.0113342647452466	0.0182482415281378	0.6211154498240192	0.534531	0.534531	chr1	154295358	0.2720271029181855	chr1:154295358:G:A
chr1:154295477	['A', 'G']	19959	3311.829658213892	479.70796350886513	0.0121020791718551	0.0182836661124652	0.6619065945206872	0.508039	0.508039	chr1	154295477	0.294102947490356	chr1:154295477:A:G
chr1:154295527	['C', 'T']	19959	3311.4977450390857	479.5159626851217	0.0121172619118134	0.0182836744139711	0.6627366927161129	0.507507	0.507507	chr1	154295527	0.2945579631873453	chr1:154295527:C:T
chr1:154295976	['A', 'G']	19959	33132.320038081874	4473.174108571058	-0.0045670128153172	0.0135306953527238	-0.3375297940174172	0.735721	0.735721	chr1	154295976	0.1332868475269476	chr1:154295976:A:G
chr1:154297532	['CA', 'C']	19959	1504.179805805706	222.4667184514421	0.0149568566873925	0.0266585048666854	0.5610538461248721	0.574767	0.574767	chr1	154297532	0.2405081746528426	chr1:154297532:CA:C
chr1:154297539	['A', 'AT']	19959	1497.7504135545644	221.5175914234388	0.0150708298936718	0.0266626200028161	0.565241896410784	0.571916	0.571916	chr1	154297539	0.2426677534017269	chr1:154297539:A:AT
chr1:154297542	['A', 'T']	19959	1497.750413554564	221.30481696058948	0.0149499119291356	0.0266625205152566	0.560708876738835	0.575002	0.575002	chr1	154297542	0.2403306447234943	chr1:154297542:A:T
chr1:154297812	['A', 'C']	19959	36150.62248834995	4908.596127648383	0.0001454197515146	0.0176485611903892	0.0082397511018546	0.993426	0.993426	chr1	154297812	0.0028644778129463	chr1:154297812:A:C
chr1:154298401	['C', 'T']	19959	23884.1799729364	3126.1932775975306	-0.0104551237324221	0.010410505980767	-1.0042858389147975	0.315253	0.315253	chr1	154298401	0.5013407719166684	chr1:154298401:C:T
chr1:154301669	['T', 'A']	19959	4939.353550072857	663.3131346889819	0.0021418150742093	0.015416896735094	0.1389264721047146	0.88951	0.88951	chr1	154301669	0.0508491651512681	chr1:154301669:T:A
chr1:154302162	['A', 'G']	19959	6380.056410256404	897.2692425030541	0.0041726620700325	0.013783574507492	0.3027271385782045	0.762101	0.762101	chr1	154302162	0.1179874685082357	chr1:154302162:A:G
chr1:154303534	['G', 'A']	19959	4989.49871581809	661.3263901023862	-0.0004437855036755	0.0153624434454279	-0.0288876899857792	0.976954	0.976954	chr1	154303534	0.0101258846092543	chr1:154303534:G:A
chr1:154304739	['G', 'A']	19959	4572.458185097961	563.7584624408634	-0.003401869371128	0.0158864915723666	-0.2141359755633765	0.830443	0.830443	chr1	154304739	0.0806901713221704	chr1:154304739:G:A
chr1:154306323	['A', 'G']	19959	4907.475266877162	627.5679581018375	0.0015456295322679	0.0154188544304989	0.1002428253820601	0.920153	0.920153	chr1	154306323	0.0361399535988723	chr1:154306323:A:G
chr1:154306467	['T', 'C']	19959	4866.487648444155	637.5281453134597	-0.0031037047780881	0.0154828606643602	-0.2004606800623423	0.841122	0.841122	chr1	154306467	0.0751410076692737	chr1:154306467:T:C
chr1:154308146	['C', 'T']	19959	24667.707757065546	3322.734173254933	0.000534738144577	0.0103556770338445	0.0516371979185301	0.958818	0.958818	chr1	154308146	0.0182638215018628	chr1:154308146:C:T
chr1:154309670	['C', 'T']	19959	5090.282068029951	681.2750823069523	9.931772861298348e-05	0.0151820480717112	0.0065417872571516	0.994781	0.994781	chr1	154309670	0.0022725182090548	chr1:154309670:C:T
chr1:154309746	['C', 'T']	19959	1009.1011174024152	159.69261178972863	0.031350943457735	0.0325397970086826	0.963464629154557	0.335326	0.335326	chr1	154309746	0.4745327715972447	chr1:154309746:C:T
chr1:154310281	['C', 'T']	19959	23096.25748082804	3113.0550571686667	0.0014963039382364	0.0101799507061418	0.1469853815042195	0.883145	0.883145	chr1	154310281	0.0539679855164554	chr1:154310281:C:T
chr1:154310441	['C', 'A']	19959	7985.409155000513	1089.3460628009202	0.0003807084207296	0.0125959088585783	0.0302247678197802	0.975888	0.975888	chr1	154310441	0.0106000222647249	chr1:154310441:C:A
chr1:154310773	['A', 'T']	19959	18659.046827333736	2563.313220465093	0.0019267278003268	0.0101849638875489	0.1891737488320686	0.849959	0.849959	chr1	154310773	0.070602023113016	chr1:154310773:A:T
chr1:154311420	['C', 'T']	19959	4717.945527436733	672.9825506343361	0.0086671328063555	0.0155867034363009	0.5560593900933557	0.578176	0.578176	chr1	154311420	0.2379399397907373	chr1:154311420:C:T
chr1:154311432	['C', 'T']	19959	921.1846153846154	151.80901768329147	0.0379392119516857	0.0340714805051776	1.1135181503463114	0.265499	0.265499	chr1	154311432	0.5759371103463531	chr1:154311432:C:T
chr1:154312418	['A', 'G']	19959	5364.343840833918	729.199731195732	0.0021643163909097	0.0148601721037183	0.1456454458133874	0.884203	0.884203	chr1	154312418	0.0534480159159676	chr1:154312418:A:G
chr1:154312576	['G', 'A']	19959	14331.898736715457	1957.0725347907755	0.0053121342168082	0.0105357096289693	0.5042027925866351	0.614124	0.614124	chr1	154312576	0.2117439300337316	chr1:154312576:G:A
chr1:154312914	['A', 'T']	19959	19256.11959466238	2645.2541762981373	0.0007135309548882	0.0100505391149904	0.0709942965968906	0.943403	0.943403	chr1	154312914	0.0253027470415845	chr1:154312914:A:T
chr1:154313018	['C', 'T']	19959	17623.94706766917	2454.3199739862507	0.0042771334456913	0.0100936783352981	0.4237437833474432	0.671757	0.671757	chr1	154313018	0.1727877993338949	chr1:154313018:C:T
chr1:154313885	['C', 'T']	19959	16928.166616450737	2348.825058746797	0.0040733346888446	0.0101542674194159	0.401145106840106	0.688318	0.688318	chr1	154313885	0.1622108731914949	chr1:154313885:C:T
chr1:154314129	['C', 'T']	19959	4852.48624542767	640.2740310724403	0.0046619206471904	0.0154709035322901	0.301334737008752	0.763162	0.763162	chr1	154314129	0.1173832625193384	chr1:154314129:C:T
chr1:154314377	['C', 'T']	19959	16657.8346026656	2321.728795034137	0.0050289696990282	0.0101531463260789	0.4953114569137098	0.620386	0.620386	chr1	154314377	0.2073380112958117	chr1:154314377:C:T
chr1:154314792	['G', 'A']	19959	16630.99909760866	2313.943119455202	0.0045962347445448	0.0101613554604689	0.4523249641670087	0.65104	0.65104	chr1	154314792	0.18639232749079	chr1:154314792:G:A
chr1:154315211	['A', 'G']	19959	5084.254734943381	666.8199830163248	-0.0019843139546747	0.0151825722442571	-0.1306968228275873	0.896016	0.896016	chr1	154315211	0.0476842351485119	chr1:154315211:A:G
chr1:154315875	['C', 'T']	19959	5108.505647438502	663.2322237023329	-0.0035264599198212	0.0152066983419975	-0.2319017475398938	0.816617	0.816617	chr1	154315875	0.0879815833533307	chr1:154315875:C:T
chr1:154316204	['T', 'C']	19959	5082.546493558575	665.3920707547444	-0.0023229358452632	0.0151871010973593	-0.1529545257104487	0.878436	0.878436	chr1	154316204	0.0562898743045296	chr1:154316204:T:C
chr1:154316535	['A', 'G']	19959	33893.69816614891	4477.53629663882	-0.0256383008549204	0.0141906904760032	-1.80669861683442	0.0708243	0.0708243	chr1	154316535	1.1498177091850708	chr1:154316535:A:G
chr1:154317490	['G', 'A']	19959	11555.157889462344	1650.299853322066	0.0066332495218568	0.0111072771337191	0.5971985250750481	0.550382	0.550382	chr1	154317490	0.259335777949332	chr1:154317490:G:A
chr1:154318059	['G', 'A']	19959	11716.262429137616	1677.8216494113449	0.0070684063768307	0.0110716358502175	0.6384247524444978	0.523205	0.523205	chr1	154318059	0.2813281143358654	chr1:154318059:G:A
chr1:154318376	['C', 'G']	19959	11582.160595279853	1662.3785369070415	0.007435386044685	0.0111104865161048	0.6692223633868141	0.503361	0.503361	chr1	154318376	0.2981204362666559	chr1:154318376:C:G
chr1:154318779	['G', 'C']	19959	16096.612967880945	2277.676121511977	0.007413824246778	0.0102359008145956	0.724296217896762	0.468892	0.468892	chr1	154318779	0.3289271769124492	chr1:154318779:G:C
chr1:154318896	['C', 'T']	19959	16889.384815835627	2401.833972287803	0.0093060270806099	0.0101804457939354	0.9141080134382324	0.360671	0.360671	chr1	154318896	0.4428887760245754	chr1:154318896:C:T
chr1:154318910	['C', 'T']	19959	4462.048185514231	595.0419255452153	0.0081181256303541	0.0161037494975056	0.5041140034879162	0.614187	0.614187	chr1	154318910	0.2116993801560802	chr1:154318910:C:T
chr1:154318940	['C', 'T']	19959	4330.867952894012	595.4715510039529	0.0044071943579496	0.0162407775349033	0.2713659705317698	0.786112	0.786112	chr1	154318940	0.1045155741682421	chr1:154318940:C:T
chr1:154319242	['A', 'G']	19959	9535.477753281892	1172.7301803198156	-0.0205022254071532	0.0117693290868521	-1.742004599910197	0.0815231	0.0815231	chr1	154319242	1.0887193141918152	chr1:154319242:A:G
chr1:154319685	['C', 'T']	19959	10398.083888749688	1424.735082690592	0.0065891513114166	0.0115086542678226	0.572538818012755	0.566963	0.566963	chr1	154319685	0.2464452822361005	chr1:154319685:C:T
chr1:154319716	['G', 'A']	19959	33188.66284196814	4451.23061092124	-0.0123743453462952	0.0134978714030076	-0.9167627233089404	0.359278	0.359278	chr1	154319716	0.4445693755343569	chr1:154319716:G:A
chr1:154319844	['G', 'A']	19959	31905.99288363236	4245.250373618257	-0.0141259312300665	0.012593968443858	-1.1216425777972818	0.262028	0.262028	chr1	154319844	0.5816522980094322	chr1:154319844:G:A
chr1:154320023	['T', 'C']	19959	21550.55818965517	2870.6903253928954	-0.0113124530117521	0.0101474359542832	-1.1148090081787785	0.264946	0.264946	chr1	154320023	0.5768426328246506	chr1:154320023:T:C
chr1:154320069	['T', 'A']	19959	33216.32113861883	4443.619743468371	-0.0141994509892964	0.0135246413465894	-1.0498948271835062	0.293779	0.293779	chr1	154320069	0.5319792518067497	chr1:154320069:T:A
chr1:154321199	['G', 'A']	19959	10410.521595350236	1410.02462808363	0.0047889009300326	0.0115102648204397	0.4160548001926534	0.677374	0.677374	chr1	154321199	0.1691714771233835	chr1:154321199:G:A
chr1:154321449	['T', 'A']	19959	5776.578844515709	791.3076029100123	0.0010668609922004	0.0143239866671146	0.0744807306090101	0.940629	0.940629	chr1	154321449	0.0265816358963122	chr1:154321449:T:A
chr1:154321784	['T', 'C']	19959	21572.29328586471	2882.42886953919	-0.0104544868916685	0.0101548302073487	-1.0295087833278591	0.303253	0.303253	chr1	154321784	0.5181948940821606	chr1:154321784:T:C
chr1:154322084	['C', 'T']	19959	554.0	49.29086644267919	-0.0378098660041111	0.0433924981586028	-0.8713456843603077	0.383576	0.383576	chr1	154322084	0.4161485740603933	chr1:154322084:C:T
chr1:154322180	['T', 'C']	19959	33220.657780005015	4441.389381094792	-0.0146323201438127	0.0135244086577118	-1.0819194032168766	0.279301	0.279301	chr1	154322180	0.5539275093627098	chr1:154322180:T:C
chr1:154323116	['C', 'T']	19959	12488.6257139994	1698.8631630569478	0.0053632629142989	0.0108784898597714	0.4930153893999819	0.622007	0.622007	chr1	154323116	0.2062047277782054	chr1:154323116:C:T
chr1:154325898	['T', 'G']	19959	30436.62478701012	4233.442327167094	0.0198432420458926	0.0118078914817106	1.6805068099268994	0.0928744	0.0928744	chr1	154325898	1.0321039789113775	chr1:154325898:T:G
chr1:154330350	['C', 'T']	19959	8543.2804150584	1173.7222352281058	-6.736477406995187e-05	0.0122760193803335	-0.0054875095894579	0.995622	0.995622	chr1	154330350	0.0019055154653731	chr1:154330350:C:T
chr1:154331500	['T', 'C']	19959	12505.87973541792	1730.678849128594	0.0085978164190681	0.0108838983090419	0.7899574375778046	0.429562	0.429562	chr1	154331500	0.3669741442550675	chr1:154331500:T:C
chr1:154332534	['A', 'G']	19959	30351.12404149752	4242.088917506024	0.0228618733410593	0.0117762950276122	1.941346857178292	0.0522303	0.0522303	chr1	154332534	1.2820774796584995	chr1:154332534:A:G
chr1:154333084	['C', 'T']	19959	8795.712384491771	1212.4237378914734	-8.199205938902917e-05	0.0121619313403222	-0.0067416972760887	0.994621	0.994621	chr1	154333084	0.0023423755000944	chr1:154333084:C:T
chr1:154333367	['C', 'T']	19959	7745.971389850925	1106.0351381935006	0.01417030097483	0.0127818718782426	1.1086248641680423	0.267605	0.267605	chr1	154333367	0.5725057763596584	chr1:154333367:C:T
chr1:154333514	['AAG', 'A']	19959	7862.909748380285	1111.293506523935	0.006778538071063	0.0127362871692495	0.5322224586321458	0.594578	0.594578	chr1	154333514	0.2257911641781083	chr1:154333514:AAG:A
chr1:154333704	['G', 'A']	19959	23229.59243697515	3246.1451285324206	0.0160057356848767	0.010680252286808	1.4986289888158018	0.133986	0.133986	chr1	154333704	0.8729405780559918	chr1:154333704:G:A
chr1:154333854	['C', 'CA']	19959	7958.196181599518	1135.5847342599227	0.013004620065136	0.0126324153593345	1.0294642548724011	0.303274	0.303274	chr1	154333854	0.5181648206175873	chr1:154333854:C:CA
chr1:154335154	['C', 'T']	19959	13187.982260974142	1803.2155052726748	0.0047461286296247	0.0107756916116173	0.440447704025592	0.659618	0.659618	chr1	154335154	0.1807075016114909	chr1:154335154:C:T
chr1:154335188	['A', 'G']	19959	22473.75597654488	3136.237081117149	0.0137686346239363	0.0102059234793211	1.349082682408294	0.177326	0.177326	chr1	154335188	0.7512275823422125	chr1:154335188:A:G
chr1:154335613	['C', 'T']	19959	4428.8875970934605	600.501720791848	0.0005303122788001	0.0161108314710187	0.0329165058770625	0.973741	0.973741	chr1	154335613	0.0115565433562472	chr1:154335613:C:T
chr1:154336032	['G', 'A']	19959	22472.644748721046	3132.629140919348	0.0135627369342831	0.0102092394379061	1.3284767211870667	0.184036	0.184036	chr1	154336032	0.7350972146422238	chr1:154336032:G:A
chr1:154336204	['G', 'A']	19959	7866.788294833892	1108.6107215302295	0.0059624470703294	0.0127123417153233	0.4690282249998309	0.639055	0.639055	chr1	154336204	0.1944617628610091	chr1:154336204:G:A
chr1:154336640	['A', 'G']	19959	7962.393625018794	1135.5334323756656	0.0130461297546045	0.0126320604883498	1.0327792339687272	0.30172	0.30172	chr1	154336640	0.5203959009560936	chr1:154336640:A:G
chr1:154336948	['C', 'T']	19959	13294.568150806128	1825.5386733126747	0.0055128588494343	0.0108238769229645	0.5093238669166607	0.610531	0.610531	chr1	154336948	0.2142922796517197	chr1:154336948:C:T
chr1:154336961	['A', 'AT']	19959	7906.973851269637	1104.0818687649005	0.0049021655359199	0.0127340004682073	0.3849666527152295	0.700266	0.700266	chr1	154336961	0.1547369594307402	chr1:154336961:A:AT
chr1:154336998	['G', 'A']	19959	22483.64438985261	3131.872078952182	0.013260573902438	0.0102152164184931	1.2981197224986505	0.194261	0.194261	chr1	154336998	0.7116143799708414	chr1:154336998:G:A
chr1:154338201	['C', 'A']	19959	22467.25134038182	3136.921173977035	0.0140337063459314	0.0102094303134018	1.374582705903732	0.169276	0.169276	chr1	154338201	0.7714046119230997	chr1:154338201:C:A
chr1:154338357	['TA', 'T']	19959	7951.593585567527	1139.2692227461491	0.0138570883353799	0.012635690487811	1.096662532906063	0.272802	0.272802	chr1	154338357	0.5641524500500901	chr1:154338357:TA:T
chr1:154338511	['T', 'C']	19959	13189.286552052528	1807.0034798180195	0.0050294659243258	0.0107815490562923	0.4664882474741023	0.640871	0.640871	chr1	154338511	0.1932293801945697	chr1:154338511:T:C
chr1:154338668	['C', 'T']	19959	22474.252041890064	3139.321125386761	0.0141538681625616	0.0102078302815676	1.3865696991572691	0.165589	0.165589	chr1	154338668	0.7809685165727106	chr1:154338668:C:T
chr1:154339220	['T', 'A']	19959	7951.390317245527	1137.4397979374614	0.0136005371210497	0.0126363992196054	1.076298467996199	0.281807	0.281807	chr1	154339220	0.5500482233500977	chr1:154339220:T:A
chr1:154339435	['G', 'A']	19959	30337.519991983165	4242.681552259193	0.0234719622927431	0.0117654242044411	1.994994985721223	0.046057	0.046057	chr1	154339435	1.3367043539505443	chr1:154339435:G:A
chr1:154340756	['T', 'C']	19959	18431.464264234164	2594.3425057947857	0.0109098406935621	0.01015606257099	1.074219523294902	0.282737	0.282737	chr1	154340756	0.5486173544239319	chr1:154340756:T:C
chr1:154341213	['G', 'A']	19959	7867.518576084235	1107.557508065085	0.0059774813557586	0.012717221284634	0.4700304588535505	0.638338	0.638338	chr1	154341213	0.1949493014278032	chr1:154341213:G:A
chr1:154341288	['C', 'A']	19959	9144.458162140494	1265.9984057286124	0.002628728706709	0.0120365402242005	0.2183957065522629	0.827123	0.827123	chr1	154341288	0.0824299024798444	chr1:154341288:C:A
chr1:154341749	['C', 'T']	19959	4877.05960464765	687.7670864521292	0.0074833925977358	0.0154335633100792	0.484877824218901	0.627768	0.627768	chr1	154341749	0.2022008259052025	chr1:154341749:C:T
chr1:154341932	['C', 'T']	19959	4445.0	597.660127840908	-0.0002168708522798	0.0160872219233048	-0.0134809386800113	0.989244	0.989244	chr1	154341932	0.0046965751532095	chr1:154341932:C:T
chr1:154343958	['C', 'T']	19959	9104.912361577391	1255.753519936978	0.0020976489614596	0.0120705350579073	0.1737825996442059	0.862038	0.862038	chr1	154343958	0.0644735893648886	chr1:154343958:C:T
chr1:154344677	['C', 'T']	19959	6581.98932651834	948.9832893541573	0.0143327962666778	0.0136211065570318	1.0522490376729785	0.292698	0.292698	chr1	154344677	0.5335802450822016	chr1:154344677:C:T
chr1:154344942	['T', 'C']	19959	6588.990378833434	942.865492894834	0.0131029916529409	0.0136133364225788	0.9625114113251858	0.335804	0.335804	chr1	154344942	0.4739141349770611	chr1:154344942:T:C
chr1:154345696	['A', 'G']	19959	4624.695129284426	629.127352993874	0.0109340923914561	0.0158498146422509	0.689856167926979	0.490293	0.490293	chr1	154345696	0.3095443072087982	chr1:154345696:A:G
chr1:154347213	['G', 'A']	19959	9139.747556758382	1268.4540593479098	0.0031368158484359	0.0120498024605312	0.2603209354435895	0.794619	0.794619	chr1	154347213	0.0998410548148818	chr1:154347213:G:A
chr1:154347280	['G', 'T']	19959	4977.498772360576	804.4299313372893	0.0357471177607504	0.0154503992262728	2.313669519941194	0.020696	0.020696	chr1	154347280	1.684113584291513	chr1:154347280:G:T
chr1:154347720	['T', 'C']	19959	21934.49488824296	3077.5546567874226	0.0156895219213279	0.0101900431697334	1.5396914085633264	0.123651	0.123651	chr1	154347720	0.9078023670283146	chr1:154347720:T:C
chr1:154348466	['A', 'G']	19959	10013.501703577513	1396.2705016421	0.0020962235492674	0.0116584867975363	0.1798023693529819	0.85731	0.85731	chr1	154348466	0.0668621104625926	chr1:154348466:A:G
chr1:154349187	['C', 'T']	19959	6388.640176379216	872.9225310112489	0.0030391329644662	0.0138260387092225	0.2198122707727577	0.82602	0.82602	chr1	154349187	0.0830094372020346	chr1:154349187:C:T
chr1:154349997	['A', 'G']	19959	4877.466245677342	678.7112489810664	0.0056399129461106	0.015409060147471	0.366012780282143	0.714359	0.714359	chr1	154349997	0.1460834793500953	chr1:154349997:A:G
chr1:154351296	['A', 'G']	19959	1196.0	97.3960687387378	-0.0425421176885928	0.0296317130909709	-1.4356955184462723	0.151105	0.151105	chr1	154351296	0.8207211648040417	chr1:154351296:A:G
chr1:154351908	['C', 'G']	19959	6488.975345760673	940.6633814548476	0.0152387683712925	0.013702122808631	1.1121465326302251	0.266089	0.266089	chr1	154351908	0.5749730786167586	chr1:154351908:C:G
chr1:154352422	['G', 'A']	19959	20860.13544798557	2905.19772440257	0.0101438172356605	0.0101560701956906	0.9987935333456726	0.317907	0.317907	chr1	154352422	0.4976999092418691	chr1:154352422:G:A
chr1:154352673	['A', 'C']	19959	6580.989176187612	937.044781785189	0.012643331589062	0.0136094101859624	0.9290139261217276	0.352893	0.352893	chr1	154352673	0.45235695623772	chr1:154352673:A:C
chr1:154353997	['G', 'A']	19959	19717.939611105547	2709.096844298667	0.007373594555902	0.0100190285231228	0.7359590342401462	0.461764	0.461764	chr1	154353997	0.3355799285231827	chr1:154353997:G:A
chr1:154354944	['C', 'T']	19959	5847.292965226977	795.9221053186611	0.0024763739789197	0.0142634750463753	0.1736164553776835	0.862169	0.862169	chr1	154354944	0.064407596618961	chr1:154354944:C:T
chr1:154355988	['T', 'C']	19959	14937.74842168554	2061.912657437779	0.004185036614719	0.0103345862902522	0.4049544410564784	0.685515	0.685515	chr1	154355988	0.1639830378169107	chr1:154355988:T:C
chr1:154356032	['G', 'A']	19959	4524.453374755725	651.3930813673148	0.0101707256454068	0.0159640953450538	0.6371000313874999	0.524067	0.524067	chr1	154356032	0.2806131865464443	chr1:154356032:G:A
chr1:154356067	['C', 'T']	19959	4743.475321942176	694.1216474225445	0.0173390308429345	0.0156173487395779	1.110241637813564	0.266908	0.266908	chr1	154356067	0.5736384089633859	chr1:154356067:C:T
chr1:154356619	['G', 'A']	19959	5074.254233891172	703.2168892773952	0.0050231105980377	0.0151874457885057	0.330740973037044	0.740844	0.740844	chr1	154356619	0.13027323206352	chr1:154356619:G:A
chr1:154357119	['A', 'G']	19959	15095.537964215906	2085.405247700497	0.0035168108351704	0.0103258154911419	0.3405843188063349	0.73342	0.73342	chr1	154357119	0.1346472512186025	chr1:154357119:A:G
chr1:154357707	['T', 'C']	19959	15337.174341093163	2133.5953731204304	0.0055831053182207	0.0104745517522826	0.5330161567060879	0.594028	0.594028	chr1	154357707	0.2261930837075317	chr1:154357707:T:C
chr1:154358183	['T', 'G']	19959	13435.404652095447	1850.456936531404	0.0031220658570987	0.0106235929946464	0.2938804092619149	0.768852	0.768852	chr1	154358183	0.1141572515760488	chr1:154358183:T:G
chr1:154358249	['C', 'G']	19959	12215.896396170618	1695.2105773379126	0.0106287599802969	0.0110377403817294	0.9629470899578824	0.335586	0.335586	chr1	154358249	0.4741961653927127	chr1:154358249:C:G
chr1:154358710	['A', 'G']	19959	5450.365390397916	750.1139986936907	0.0029619731696116	0.0146923123833422	0.2016002037208147	0.840231	0.840231	chr1	154358710	0.075601299374345	chr1:154358710:A:G
chr1:154360044	['C', 'T']	19959	14974.25075165364	2105.308553558678	0.0074323381596896	0.0103915579840543	0.7152284740261686	0.474476	0.474476	chr1	154360044	0.3237857502149217	chr1:154360044:C:T
chr1:154360196	['T', 'A']	19959	5647.56591672095	812.5737773906528	0.0104009909101224	0.0145110380239059	0.7167640862760785	0.473528	0.473528	chr1	154360196	0.3246543358033374	chr1:154360196:T:A
chr1:154360394	['A', 'G']	19959	16442.943016087807	2311.7441952042814	0.0077752294509723	0.0101841602639811	0.763462990510022	0.445196	0.445196	chr1	154360394	0.3514487463717671	chr1:154360394:A:G
chr1:154360740	['A', 'G']	19959	14977.752129898769	2107.71959271922	0.0076124308249119	0.0103905553778205	0.7326298304671233	0.463793	0.463793	chr1	154360740	0.3336758104291977	chr1:154360740:A:G
chr1:154361152	['G', 'GCATGGT']	19959	14976.50218012329	2106.616552046465	0.007578511138784	0.0103903387872719	0.7293805614950338	0.465777	0.465777	chr1	154361152	0.3318219606697404	chr1:154361152:G:GCATGGT
chr1:154361700	['G', 'A']	19959	7498.2509677077	1024.4973508560506	0.0058435556903807	0.0135093926300447	0.4325550267437443	0.665343	0.665343	chr1	154361700	0.1769544079243809	chr1:154361700:G:A
chr1:154362207	['G', 'A']	19959	5647.84891761876	814.4322365868853	0.010786148094597	0.0145111623857076	0.7433000753420401	0.457309	0.457309	chr1	154362207	0.3397902514689243	chr1:154362207:G:A
chr1:154362670	['C', 'T']	19959	12450.228223258617	1742.0609843727825	0.0123311897522742	0.0109919229354231	1.1218409940389134	0.261944	0.261944	chr1	154362670	0.581791544903512	chr1:154362670:C:T
chr1:154362941	['A', 'G']	19959	16414.644836398256	2311.5955781388875	0.0084699179183732	0.0101829655966418	0.8317732037871661	0.405547	0.405547	chr1	154362941	0.3919588069082863	chr1:154362941:A:G
chr1:154363133	['T', 'A']	19959	5649.566117151877	816.1469919408149	0.0113527428234803	0.0145067109987479	0.7825855788028127	0.43388	0.43388	chr1	154363133	0.3626303685152362	chr1:154363133:T:A
chr1:154363650	['A', 'G']	19959	15043.469396984934	2128.850281182022	0.0090968685356372	0.0103924653944683	0.8753330600917124	0.381403	0.381403	chr1	154363650	0.4186158952482679	chr1:154363650:A:G
chr1:154364701	['G', 'A']	19959	14986.006716455317	2113.8636030079083	0.0082426237300403	0.0103876916745625	0.7934990745080485	0.427497	0.427497	chr1	154364701	0.3690669286270769	chr1:154364701:G:A
chr1:154364762	['A', 'G']	19959	6120.453210365396	893.1525547204346	0.01281158123616	0.0140559035267902	0.9114733330192142	0.362057	0.362057	chr1	154364762	0.4412230514647719	chr1:154364762:A:G
chr1:154365348	['C', 'T']	19959	10780.905340293111	1499.0279993167264	0.0037163636842703	0.0113537306142016	0.3273253356585535	0.743425	0.743425	chr1	154365348	0.1287628384790754	chr1:154365348:C:T
chr1:154365679	['T', 'A']	19959	7304.691058953607	995.9256895556406	0.0017036475353884	0.0130806516021718	0.1302417943082882	0.896376	0.896376	chr1	154365679	0.0475097799896097	chr1:154365679:T:A
chr1:154366023	['C', 'T']	19959	9355.21668510512	1294.5908746922892	0.0025289135077676	0.0119701980015251	0.2112674750614348	0.832681	0.832681	chr1	154366023	0.0795213449001233	chr1:154366023:C:T
chr1:154366823	['A', 'G']	19959	4099.437750601444	573.6024578392487	0.0066124643739168	0.0166760925850599	0.3965236064856641	0.691723	0.691723	chr1	154366823	0.1600677836577118	chr1:154366823:A:G
chr1:154367416	['C', 'T']	19959	7285.555182437851	988.5419688979492	0.0010390110277362	0.0130744892189465	0.0794685750499992	0.936661	0.936661	chr1	154367416	0.0284175622268691	chr1:154367416:C:T
chr1:154367608	['G', 'A']	19959	7238.53869286287	982.931788181625	0.001379818466389	0.0131125319696557	0.1052289877791835	0.916195	0.916195	chr1	154367608	0.0380120826519836	chr1:154367608:G:A
chr1:154367754	['C', 'T']	19959	5820.624661654135	820.0979397066009	0.0070178453875964	0.0143081159622875	0.4904800468554776	0.6238	0.6238	chr1	154367754	0.204954629578875	chr1:154367754:C:T
chr1:154367845	['C', 'T']	19959	9977.499699338545	1365.8606778917344	0.0012920799861696	0.0116672610995924	0.1107440705355259	0.91182	0.91182	chr1	154367845	0.0400908861476795	chr1:154367845:C:T
chr1:154368285	['T', 'A']	19959	17144.57939393942	2385.768549921668	0.0065998643788884	0.0101853533325212	0.6479759870298721	0.517008	0.517008	chr1	154368285	0.2865027367339596	chr1:154368285:T:A
chr1:154368313	['A', 'C']	19959	7063.415585066399	970.1798346453068	0.0069517725992598	0.0133609766089791	0.5203042264581124	0.602857	0.602857	chr1	154368313	0.2197856919659795	chr1:154368313:A:C
chr1:154368930	['G', 'A']	19959	7285.825197955297	992.2454983848052	0.0017272149020347	0.0130737062402692	0.1321136386493522	0.894896	0.894896	chr1	154368930	0.0482274331204315	chr1:154368930:G:A
chr1:154369003	['A', 'G']	19959	15644.135254322224	2187.494163894932	0.0070704493480935	0.0103118506479913	0.6856625051557357	0.492934	0.492934	chr1	154369003	0.3072112254583171	chr1:154369003:A:G
chr1:154371010	['C', 'T']	19959	17106.714185498822	2383.49230986361	0.006355145855659	0.010125463836384	0.6276399736694455	0.530247	0.530247	chr1	154371010	0.2755217799299887	chr1:154371010:C:T
chr1:154371101	['A', 'G']	19959	9864.89709882138	1406.555158363183	0.0082517104479932	0.011747908649637	0.7023982475594194	0.482439	0.482439	chr1	154371101	0.3165575914148182	chr1:154371101:A:G
chr1:154371112	['C', 'T']	19959	7255.268767563223	982.652865907446	0.001042894276056	0.0131024199369165	0.0795955465537833	0.93656	0.93656	chr1	154371112	0.0284643946537048	chr1:154371112:C:T
chr1:154371465	['A', 'C']	19959	9650.967079220323	1355.1442768940217	0.0055203053246569	0.0118010791729522	0.4677797041908962	0.639947	0.639947	chr1	154371465	0.1938559925171539	chr1:154371465:A:C
chr1:154371659	['G', 'T']	19959	16293.632710327203	2252.946092643197	0.0042742549877421	0.0101731876715436	0.4201490354589653	0.674381	0.674381	chr1	154371659	0.1710946740170555	chr1:154371659:G:T
chr1:154372613	['A', 'G']	19959	17164.098875727752	2405.1824740694856	0.0073332202686205	0.010135698435411	0.7235041882264882	0.469379	0.469379	chr1	154372613	0.3284763446226739	chr1:154372613:A:G
chr1:154372799	['C', 'G']	19959	9701.06754315536	1361.275630166613	0.0051380336612333	0.0117911339588075	0.435753989326484	0.66302	0.66302	chr1	154372799	0.1784733709034744	chr1:154372799:C:G
chr1:154372868	['G', 'A']	19959	6811.142620731156	929.863831780658	0.0058003289604559	0.0135396579368226	0.4283955316685859	0.668368	0.668368	chr1	154372868	0.1749843513521123	chr1:154372868:G:A
chr1:154372895	['T', 'C']	19959	9700.55276760174	1359.326259874421	0.0048932083827023	0.0117916177024717	0.4149734587881532	0.678166	0.678166	chr1	154372895	0.1686639874605086	chr1:154372895:T:C
chr1:154373043	['G', 'A']	19959	7044.829813160041	947.7671005001126	0.0032972468325849	0.0134564037995761	0.2450317991117961	0.806434	0.806434	chr1	154373043	0.0934311702572974	chr1:154373043:G:A
chr1:154373180	['CAGTATA', 'C']	19959	6979.098030371374	940.4279983618889	0.0037385748639787	0.0134056700240267	0.2788801199252408	0.78034	0.78034	chr1	154373180	0.107716130705851	chr1:154373180:CAGTATA:C
chr1:154373210	['T', 'C']	19959	4022.410735765838	658.0193032004775	0.0389893344232768	0.017029012548455	2.289582811236708	0.0220559	0.0220559	chr1	154373210	1.6564752159604366	chr1:154373210:T:C
chr1:154373486	['C', 'A']	19959	5085.567209827025	713.2476505573978	0.0066563895115634	0.0151757431461338	0.4386203329528041	0.660941	0.660941	chr1	154373486	0.1798373068049117	chr1:154373486:C:A
chr1:154373601	['A', 'C']	19959	17631.20399752717	2456.652849430425	0.0058832175369805	0.0103412602701285	0.5689072108526867	0.569426	0.569426	chr1	154373601	0.2445627068435474	chr1:154373601:A:C
chr1:154373677	['C', 'T']	19959	5305.848422530972	768.0017857376423	0.0159058670227573	0.0148849827046651	1.068584850808877	0.28527	0.28527	chr1	154373677	0.544743897882048	chr1:154373677:C:T
chr1:154373914	['CTT', 'C']	19959	476.071557426338	37.19360892459007	-0.0490265906561825	0.0464469388635056	-1.0555397590411228	0.291191	0.291191	chr1	154373914	0.5358220521293985	chr1:154373914:CTT:C
chr1:154373940	['A', 'G']	19959	9690.48551959114	1358.4277553287786	0.0051327202273555	0.0117839827216117	0.435567528280753	0.663155	0.663155	chr1	154373940	0.1783849515692848	chr1:154373940:A:G
chr1:154374974	['G', 'A']	19959	4775.331024096391	693.1188801153202	0.0107971776086153	0.0156149672888031	0.6914633510860773	0.489282	0.489282	chr1	154374974	0.3104407610323492	chr1:154374974:G:A
chr1:154374991	['C', 'T']	19959	10657.077123658608	1500.1575792126378	0.0062325341128074	0.0114033397259744	0.546553401247089	0.584692	0.584692	chr1	154374991	0.2330728483204447	chr1:154374991:C:T
chr1:154375186	['C', 'T']	19959	3078.8898718730925	398.8021602442536	-0.007709490930974	0.0191280284064926	-0.4030468152356582	0.686918	0.686918	chr1	154375186	0.1630951032213954	chr1:154375186:C:T
chr1:154375308	['G', 'A']	19959	1473.6065037324945	189.54051764577235	-0.0079633743849148	0.0271195419385757	-0.2936397083310437	0.769036	0.769036	chr1	154375308	0.1140533295933667	chr1:154375308:G:A
chr1:154375860	['C', 'T']	19959	10666.031913292189	1492.045090539628	0.0050943627669662	0.0114050889753111	0.4466745308163861	0.655115	0.655115	chr1	154375860	0.1836824565249392	chr1:154375860:C:T
chr1:154376403	['C', 'T']	19959	4772.15187969925	691.5445159101174	0.0105369670360203	0.015604899342124	0.6752345404482503	0.499535	0.499535	chr1	154376403	0.3014340774593237	chr1:154376403:C:T
chr1:154376683	['A', 'G']	19959	5076.7630787733015	702.1625030000412	0.0039381965483432	0.0152059272462428	0.2589908845786638	0.795645	0.795645	chr1	154376683	0.0992806620747353	chr1:154376683:A:G
chr1:154376905	['C', 'T']	19959	12277.845460012024	1712.882426141259	0.0118084231748094	0.0110205472200998	1.0714915456532563	0.283961	0.283961	chr1	154376905	0.5467413030792363	chr1:154376905:C:T
chr1:154377129	['C', 'T']	19959	5078.017689802055	703.9118119763198	0.0042168266358047	0.0152051201309911	0.2773293863828146	0.78153	0.78153	chr1	154377129	0.1070543463915762	chr1:154377129:C:T
chr1:154377163	['T', 'A']	19959	10695.53587533821	1480.7729535269816	0.0032172213414732	0.0113866005075442	0.282544499505508	0.777529	0.777529	chr1	154377163	0.1092834038379751	chr1:154377163:T:A
chr1:154377664	['CTCTT', 'C']	19959	10899.014775292457	1549.3355864664118	0.008936970622438	0.0115061664039651	0.7767114005372145	0.437338	0.437338	chr1	154377664	0.3591827854648478	chr1:154377664:CTCTT:C
chr1:154377762	['C', 'G']	19959	10664.740326784282	1491.4673893839783	0.0050035933875683	0.0113975420897324	0.4390063531395814	0.660662	0.660662	chr1	154377762	0.1800206722516473	chr1:154377762:C:G
chr1:154378113	['T', 'C']	19959	10660.670642477698	1491.1769190615053	0.0050178325930178	0.0113984485083721	0.4402206659382008	0.659782	0.659782	chr1	154378113	0.1805995369375498	chr1:154378113:T:C
chr1:154378597	['T', 'C']	19959	10664.137208719618	1494.03289454562	0.0052844640410149	0.0113967962502193	0.4636797855286035	0.642882	0.642882	chr1	154378597	0.1918687338435971	chr1:154378597:T:C
chr1:154378723	['G', 'A']	19959	17337.343239450736	2420.102969593522	0.0065257559422884	0.0101051733069959	0.6457836737713879	0.518427	0.518427	chr1	154378723	0.2853123882222264	chr1:154378723:G:A
chr1:154378771	['C', 'G']	19959	5118.76939266386	716.0855543410211	0.0058719923463602	0.0151566010643325	0.3874214490067014	0.698448	0.698448	chr1	154378771	0.1558659219101583	chr1:154378771:C:G
chr1:154378801	['G', 'T']	19959	5120.513103171819	717.7099209161545	0.0061446336683247	0.0151548733117502	0.4054559574285902	0.685147	0.685147	chr1	154378801	0.1642162395445146	chr1:154378801:G:T
chr1:154379241	['C', 'A']	19959	5118.76939266386	718.189528193911	0.0063905348029513	0.0151566939799786	0.4216311823272892	0.673299	0.673299	chr1	154379241	0.1717920305562702	chr1:154379241:C:A
chr1:154379476	['C', 'A']	19959	4760.659691107458	712.4406923919042	0.023195884577877	0.0161545432674619	1.4358737473313528	0.151054	0.151054	chr1	154379476	0.8208677698615604	chr1:154379476:C:A
chr1:154379541	['C', 'T']	19959	10643.662963707642	1481.2840856785838	0.004118414336643	0.0114362908838496	0.3601180119035815	0.718763	0.718763	chr1	154379541	0.1434142873079375	chr1:154379541:C:T
chr1:154380045	['G', 'A']	19959	5167.014405085372	750.35872770003	0.0173072320682939	0.0152737140700576	1.1331384094863182	0.25717	0.25717	chr1	154380045	0.5897796951349177	chr1:154380045:G:A
chr1:154380165	['C', 'T']	19959	944.3247704580804	107.76675119025958	-0.0133012957374985	0.0336379325832918	-0.3954254829592397	0.692533	0.692533	chr1	154380165	0.1595595271350866	chr1:154380165:C:T
chr1:154380786	['T', 'A']	19959	15861.178752192434	2221.3513710313578	0.0070925099061753	0.0102878898072368	0.6894037590863601	0.490577	0.490577	chr1	154380786	0.3092928169270949	chr1:154380786:T:A
chr1:154380882	['A', 'G']	19959	5120.769693325316	715.8093596189173	0.0058282471847776	0.0151550137503409	0.384575512816443	0.700556	0.700556	chr1	154380882	0.1545571430064534	chr1:154380882:A:G
chr1:154381653	['G', 'A']	19959	10690.745024125452	1503.006301099569	0.005899537731725	0.0114095019856132	0.5170723261334336	0.605111	0.605111	chr1	154381653	0.2181649521809762	chr1:154381653:G:A
chr1:154381781	['G', 'A']	19959	11218.604495811873	1603.2204149854642	0.0099871904558391	0.0116487360822331	0.8573625829734276	0.391255	0.391255	chr1	154381781	0.407540099391733	chr1:154381781:G:A
chr1:154381874	['C', 'T']	19959	5119.795609462711	721.090254521746	0.0065302688905673	0.0151571217321736	0.4308383218105136	0.666591	0.666591	chr1	154381874	0.1761405542769339	chr1:154381874:C:T
chr1:154381894	['A', 'G']	19959	10661.2732695103	1491.8188102412155	0.005132417383922	0.0113988811722576	0.4502562406223862	0.652531	0.652531	chr1	154381894	0.1853988513320027	chr1:154381894:A:G
chr1:154382532	['C', 'T']	19959	17292.331963516088	2408.2636925424604	0.0060729661948763	0.0101108067173453	0.6006411124898644	0.548086	0.548086	chr1	154382532	0.261151291159691	chr1:154382532:C:T
chr1:154382775	['G', 'T']	19959	4628.463797163902	730.5665734946626	0.0321153905678942	0.0159500787627688	2.013494167994896	0.0440761	0.0440761	chr1	154382775	1.3557968402772211	chr1:154382775:G:T
chr1:154383901	['T', 'A']	19959	14946.748872632528	2151.9694084868192	0.0176442100516232	0.0104934649839902	1.6814474607332124	0.0926917	0.0926917	chr1	154383901	1.0329591526471145	chr1:154383901:T:A
chr1:154383983	['C', 'T']	19959	10961.647624774503	1503.7658356167294	0.0036344271958764	0.0113291228275164	0.3208039361219629	0.748362	0.748362	chr1	154383983	0.1258882730283894	chr1:154383983:C:T
chr1:154384005	['A', 'G']	19959	17488.504885993483	2389.974826055126	0.0009264559236961	0.010133841315674	0.0914219884480743	0.927158	0.927158	chr1	154384005	0.0328462500183339	chr1:154384005:A:G
chr1:154385121	['G', 'A']	19959	8260.655524931095	1210.21845091932	0.0150454365214563	0.0124887729529022	1.2047169548358183	0.228327	0.228327	chr1	154385121	0.6414427295186186	chr1:154385121:G:A
chr1:154385202	['A', 'G']	19959	10945.74205673048	1499.8661726467035	0.0034017969294264	0.0113312680042536	0.3002132619358631	0.764018	0.764018	chr1	154385202	0.1168964094758976	chr1:154385202:A:G
chr1:154386107	['T', 'C']	19959	7903.139774573537	1112.4063661770351	0.0090892115236591	0.0127386296543743	0.7135156425980224	0.475535	0.475535	chr1	154386107	0.3228175129064377	chr1:154386107:T:C
chr1:154386703	['T', 'C']	19959	16300.633411835446	2206.5500776369386	-0.0001391771148988	0.0102548754189022	-0.0135717996770875	0.989172	0.989172	chr1	154386703	0.004728185494726	chr1:154386703:T:C
chr1:154386935	['G', 'A']	19959	5336.267361459064	714.7783444929057	-0.0039209743209364	0.0148701443383268	-0.263680985989515	0.792028	0.792028	chr1	154386935	0.1012594648365866	chr1:154386935:G:A
chr1:154388016	['C', 'A']	19959	5359.268513879146	709.7483551642387	-0.0055154697079447	0.014846207974943	-0.3715069677895902	0.710264	0.710264	chr1	154388016	0.1485801971505053	chr1:154388016:C:A
chr1:154388161	['A', 'T']	19959	16388.243003310254	2215.549460403709	-0.0005231913994823	0.0102433940458103	-0.0510759809827187	0.959265	0.959265	chr1	154388161	0.0180614010258718	chr1:154388161:A:T
chr1:154388208	['A', 'G']	19959	5364.300255728827	712.5707961502811	-0.0049832501906526	0.014844046902113	-0.3357069823016551	0.737095	0.737095	chr1	154388208	0.13247653477743	chr1:154388208:A:G
chr1:154388224	['G', 'A']	19959	7807.173481659651	1104.6577188423792	0.0101556250624503	0.0126959740994927	0.7999090879411973	0.423773	0.423773	chr1	154388224	0.3728667171026978	chr1:154388224:G:A
chr1:154388362	['T', 'C']	19959	3704.154999498545	512.3601871685559	0.0030982886821315	0.0174434526851325	0.1776190034196781	0.859024	0.859024	chr1	154388362	0.0659947023830057	chr1:154388362:T:C
chr1:154388750	['C', 'T']	19959	5362.686851471252	709.9687514147151	-0.0054233849260583	0.0148433111435755	-0.3653756815847434	0.714835	0.714835	chr1	154388750	0.1457941915682691	chr1:154388750:C:T
chr1:154389312	['G', 'A']	19959	5364.075018792282	716.4536533100948	-0.0043817958005182	0.0148404741343279	-0.2952598253166744	0.767798	0.767798	chr1	154389312	0.114753023489902	chr1:154389312:G:A
chr1:154389617	['A', 'T']	19959	593.0594277697048	88.91482894668769	0.022095839682497	0.0421383040104992	0.5243647128510828	0.600031	0.600031	chr1	154389617	0.2218263116477672	chr1:154389617:A:T
chr1:154390210	['G', 'A']	19959	8256.615546851466	1220.322919365426	0.0168270527248075	0.0124966644162602	1.3465235333448395	0.178149	0.178149	chr1	154390210	0.7492166111221198	chr1:154390210:G:A
chr1:154390661	['A', 'T']	19959	3717.575779036816	472.471843024713	-0.0092391147385983	0.017497165945198	-0.528034926772468	0.597481	0.597481	chr1	154390661	0.2236759008005039	chr1:154390661:A:T
chr1:154390829	['C', 'T']	19959	6953.114396357856	924.8945495044608	-0.0014322337638654	0.0136417394765012	-0.1049890863502101	0.916386	0.916386	chr1	154390829	0.0379215543246202	chr1:154390829:C:T
chr1:154390965	['C', 'T']	19959	7041.868817772959	952.8332986137754	0.0001078777928921	0.0136587978872673	0.0078980444532922	0.993698	0.993698	chr1	154390965	0.0027455842765435	chr1:154390965:C:T
chr1:154391664	['G', 'A']	19959	4975.249273474296	637.769000758402	-0.0086892383365896	0.0152770668857043	-0.5687766114790449	0.569514	0.569514	chr1	154391664	0.2444955954689649	chr1:154391664:G:A
chr1:154391841	['G', 'T']	19959	3589.35967329759	498.71370843981015	0.0021225548031679	0.0176869965959744	0.1200065139183141	0.904479	0.904479	chr1	154391841	0.0436015120435199	chr1:154391841:G:T
chr1:154392286	['A', 'T']	19959	10820.0428938227	1477.6544948881512	0.001113682088315	0.0113945296346584	0.0977383116304829	0.922141	0.922141	chr1	154392286	0.0352026680568913	chr1:154392286:A:T
chr1:154392759	['T', 'A']	19959	10798.772480931357	1469.8917251514742	0.0003893005600745	0.0113783635113389	0.0342141081787916	0.972707	0.972707	chr1	154392759	0.0120179587513972	chr1:154392759:T:A
chr1:154393410	['C', 'T']	19959	5157.29197153453	663.527679303497	-0.0080241201104108	0.015059417197698	-0.5328307201448298	0.594157	0.594157	chr1	154393410	0.2260987819138116	chr1:154393410:C:T
chr1:154394435	['T', 'G']	19959	4912.492258355464	718.2976949272022	0.0172868322141884	0.015492856385245	1.115793742892489	0.264524	0.264524	chr1	154394435	0.5775349187338461	chr1:154394435:T:G
chr1:154394771	['T', 'C']	19959	4918.653822998194	724.6373330947866	0.0186703022340182	0.0154953618020241	1.2048961794218596	0.228258	0.228258	chr1	154394771	0.6415739923480126	chr1:154394771:T:C
chr1:154395110	['G', 'A']	19959	591.7708824562285	87.86153642462371	0.0199156394343802	0.042278124434021	0.4710625104824708	0.637601	0.637601	chr1	154395110	0.1954510104730775	chr1:154395110:G:A
chr1:154395278	['C', 'T']	19959	2736.1595825522986	395.5302199674232	0.0093331674501111	0.0201486401137217	0.4632157504145907	0.643215	0.643215	chr1	154395278	0.1916438362414635	chr1:154395278:C:T
chr1:154395422	['C', 'T']	19959	711.1088790062911	63.894046169417145	-0.0392521606031921	0.0387524530214627	-1.0128948632349208	0.311123	0.311123	chr1	154395422	0.507067882160789	chr1:154395422:C:T
chr1:154395619	['A', 'G']	19959	5678.969372551024	740.1065400222928	-0.0076920027408588	0.0152881740087688	-0.5031341700092475	0.614876	0.614876	chr1	154395619	0.2112124581197377	chr1:154395619:A:G
chr1:154395622	['T', 'C']	19959	5592.727830906172	732.1310573959133	-0.0064305924842884	0.015248233401562	-0.4217270496154439	0.673229	0.673229	chr1	154395622	0.171837184632176	chr1:154395622:T:C
chr1:154395635	['G', 'A']	19959	5037.925482744442	733.2341032699288	0.0171185506931447	0.0155414436185482	1.1014775147859617	0.270702	0.270702	chr1	154395635	0.5675085355639777	chr1:154395635:G:A
chr1:154396452	['A', 'G']	19959	16558.148040493135	2232.0549679160576	-0.0012176348712011	0.01022169305005	-0.119122621393452	0.905179	0.905179	chr1	154396452	0.0432655301591037	chr1:154396452:A:G
chr1:154396776	['A', 'G']	19959	7804.564119268354	1106.2842446149978	0.0104859216038364	0.0126941992100363	0.8260404165980024	0.408791	0.408791	chr1	154396776	0.3884986742563268	chr1:154396776:A:G
chr1:154397207	['C', 'G']	19959	3688.293554530874	461.2284162858463	-0.0112773786222378	0.017477706427872	-0.6452436232853553	0.518777	0.518777	chr1	154397207	0.2850192866251719	chr1:154397207:C:G
chr1:154397505	['C', 'T']	19959	5152.0325231771485	663.3310399590364	-0.0079101077477058	0.0150668424245778	-0.5250010270766803	0.599588	0.599588	chr1	154397505	0.2221470675948282	chr1:154397505:C:T
chr1:154397544	['T', 'C']	19959	10808.62462417318	1464.033080567095	-0.0005488146374993	0.0113666617753635	-0.0482828334602949	0.961491	0.961491	chr1	154397544	0.0170547766034841	chr1:154397544:T:C
chr1:154398462	['C', 'T']	19959	10215.559136012833	1319.5354753874087	-0.0103588926792104	0.0115106948641353	-0.8999363462831685	0.368165	0.368165	chr1	154398462	0.4339575005396642	chr1:154398462:C:T
chr1:154399011	['C', 'T']	19959	10018.51759398496	1362.7956139332955	0.001586030276203	0.01171382610505	0.1353981407935806	0.892298	0.892298	chr1	154399011	0.0494900804421522	chr1:154399011:C:T
chr1:154400755	['T', 'C']	19959	20502.190507217325	2899.8913685255384	0.0167700250929323	0.0100988284265662	1.6605911482580131	0.0968113	0.0968113	chr1	154400755	1.014073948050838	chr1:154400755:T:C
chr1:154404195	['C', 'T']	19959	5233.023849056601	698.7746756789145	0.0033104030120263	0.0151665208070132	0.2182704295961925	0.827221	0.827221	chr1	154404195	0.0823784490224301	chr1:154404195:C:T
chr1:154405422	['G', 'A']	19959	13132.315929247883	1792.8001001452203	0.0015690914805882	0.010735895818799	0.1461537543835592	0.883801	0.883801	chr1	154405422	0.0536455113794776	chr1:154405422:G:A
chr1:154406893	['A', 'C']	19959	1030.1032219271433	110.34072172993837	-0.0202816483170503	0.0319210562151525	-0.6353689608623564	0.525195	0.525195	chr1	154406893	0.2796794171650906	chr1:154406893:A:C
chr1:154407943	['C', 'A']	19959	6293.630655910207	836.7860050568646	-0.0035610681505847	0.0138644625836827	-0.2568486249712882	0.797298	0.797298	chr1	154407943	0.0983793253209827	chr1:154407943:C:A
chr1:154408010	['G', 'A']	19959	14015.915647554128	2188.369317068417	0.0358576998183198	0.0106447541375101	3.3685794293701887	0.000756996	0.000756996	chr1	154408010	3.120906415324917	chr1:154408010:G:A
chr1:154408458	['A', 'G']	19959	1754.0	222.7458213970177	-0.0189015975184141	0.0245978856984277	-0.768423666576446	0.442245	0.442245	chr1	154408458	0.3543370685023201	chr1:154408458:A:G
chr1:154408627	['A', 'G']	19959	11675.509848143134	1629.821266441052	0.0021131920228975	0.0111218235399733	0.1900040955786099	0.849308	0.849308	chr1	154408627	0.0709347850880923	chr1:154408627:A:G
chr1:154409305	['T', 'C']	19959	5709.144174392382	852.7045782836185	0.0103417012034891	0.0145087319366362	0.7127915277954168	0.475983	0.475983	chr1	154409305	0.3224085580736978	chr1:154409305:T:C
chr1:154409573	['T', 'G']	19959	4335.868955149086	541.0205458877662	-0.0071455998275229	0.0161876666712153	-0.4414224713577246	0.658912	0.658912	chr1	154409573	0.1811725830787699	chr1:154409573:T:G
chr1:154410785	['C', 'T']	19959	1548.0	234.7534044457828	0.0082706771381432	0.0260720472322522	0.3172239243227556	0.751077	0.751077	chr1	154410785	0.1243155370825317	chr1:154410785:C:T
chr1:154414549	['T', 'C']	19959	1222.183704149128	173.90148340821452	-0.0041858607387629	0.0292730416173571	-0.1429937070933202	0.886297	0.886297	chr1	154414549	0.0524207207234906	chr1:154414549:T:C
chr1:154416192	['T', 'C']	19959	26388.577113929125	3695.2171530449377	0.0141976716729681	0.0107045160090685	1.326325418257144	0.184747	0.184747	chr1	154416192	0.7334226051335374	chr1:154416192:T:C
chr1:154416210	['A', 'G']	19959	2204.9885662704983	323.0476304339708	0.0029738802544435	0.022163203087309	0.1341809774845435	0.893261	0.893261	chr1	154416210	0.0490216270036234	chr1:154416210:A:G
chr1:154416720	['A', 'T']	19959	4163.251541121636	647.2654861609215	0.0301657379044189	0.0167445623072764	1.8015244203373568	0.0716354	0.0716354	chr1	154416720	1.1448723097403335	chr1:154416720:A:T
chr1:154418456	['C', 'T']	19959	522.0	59.58389786847998	-0.0235964470922725	0.0446801758208004	-0.5281189399726458	0.597423	0.597423	chr1	154418456	0.2237180616435008	chr1:154418456:C:T
chr1:154419343	['G', 'A']	19959	1459.0	177.06039801219129	-0.0312806708528664	0.0268986925865587	-1.1629067380210685	0.244881	0.244881	chr1	154419343	0.6110449099151519	chr1:154419343:G:A
chr1:154419406	['G', 'A']	19959	4825.241757691152	668.634594173023	-0.0005649658106017	0.0154920751608182	-0.0364680525195608	0.97091	0.97091	chr1	154419406	0.0128210258231044	chr1:154419406:G:A
chr1:154420198	['T', 'TA']	19959	7863.757969125903	1081.8217491468035	0.0043025522758444	0.012664364767313	0.3397369196873897	0.734058	0.734058	chr1	154420198	0.1342696238921121	chr1:154420198:T:TA
chr1:154421596	['A', 'T']	19959	14177.13093806374	2004.4208477545967	0.0126911303644704	0.0106601565831572	1.1905200702700849	0.233856	0.233856	chr1	154421596	0.6310514829995938	chr1:154421596:A:T
chr1:154421820	['C', 'T']	19959	5701.285649864716	847.0731641149899	0.0171520670686034	0.0143401811143838	1.1960844100775785	0.231678	0.231678	chr1	154421820	0.6351152045882342	chr1:154421820:C:T
chr1:154421821	['G', 'A']	19959	11534.5779136186	1540.5996179612837	-0.0056483494162841	0.0110882542520033	-0.5093993416739746	0.610478	0.610478	chr1	154421821	0.2143299822526921	chr1:154421821:G:A
chr1:154422290	['A', 'G']	19959	1961.0982563383104	279.9110039694257	0.0140003834871175	0.0234918155400264	0.5959685603380928	0.551203	0.551203	chr1	154422290	0.258688427385082	chr1:154422290:A:G
chr1:154422649	['G', 'A']	19959	23395.344340331714	3078.62557404713	-0.0097064498790645	0.0102649029735077	-0.9455958720813498	0.344366	0.344366	chr1	154422649	0.4629797339352843	chr1:154422649:G:A
chr1:154422736	['C', 'A']	19959	8617.863556646791	1175.4479437516268	0.0022688166270578	0.012355319375732	0.1836307551477922	0.854305	0.854305	chr1	154422736	0.0683870518296459	chr1:154422736:C:A
chr1:154423162	['C', 'T']	19959	3663.6711971513128	539.1040194015503	0.0070447158110403	0.0173480313417272	0.4060815704255551	0.684687	0.684687	chr1	154423162	0.1645079179072721	chr1:154423162:C:T
chr1:154423363	['C', 'T']	19959	14157.74020848092	1842.49226267992	-0.011860813089309	0.0106520767681416	-1.1134742405145373	0.265518	0.265518	chr1	154423363	0.5759060318868701	chr1:154423363:C:T
chr1:154423470	['A', 'G']	19959	29325.02917541099	3947.58827270112	-0.0073955969801255	0.0119055818603124	-0.6211873612644612	0.534483	0.534483	chr1	154423470	0.272066103595717	chr1:154423470:A:G
chr1:154423727	['A', 'G']	19959	540.0541163501528	60.26750712129193	0.0036056449141797	0.0437413999949368	0.0824309444735901	0.934305	0.934305	chr1	154423727	0.0295113269881635	chr1:154423727:A:G
chr1:154424940	['T', 'C']	19959	16668.67029112592	2200.656137778506	-0.0076444538140667	0.0102999319715733	-0.7421848838579262	0.457984	0.457984	chr1	154424940	0.3391496941207774	chr1:154424940:T:C
chr1:154425134	['A', 'G']	19959	22110.862513157244	2946.989404095454	-0.004221644711888	0.010181948146443	-0.4146205275424426	0.678424	0.678424	chr1	154425134	0.1684987968315316	chr1:154425134:A:G
chr1:154425456	['C', 'T']	19959	27065.780344793024	3625.776048215189	-0.0064467107697896	0.0108165983254268	-0.5960016796255876	0.551181	0.551181	chr1	154425456	0.258705761596397	chr1:154425456:C:T
chr1:154425457	['G', 'A']	19959	19353.878727136056	2576.6144060890083	-0.0048274421426811	0.0101477057906818	-0.4757175899910275	0.634281	0.634281	chr1	154425457	0.197718297776025	chr1:154425457:G:A
chr1:154425508	['T', 'G']	19959	26431.29711851666	3540.975490574628	-0.0066685977370887	0.0106875218591084	-0.6239610851794772	0.53266	0.53266	chr1	154425508	0.2735499152510723	chr1:154425508:T:G
chr1:154426485	['C', 'T']	19959	3995.037305489362	597.8025639572156	0.0078158610879652	0.0167969528684359	0.4653142239061947	0.641712	0.641712	chr1	154426485	0.1926598393358085	chr1:154426485:C:T
chr1:154426877	['C', 'G']	19959	3943.79037835129	586.0986370758555	0.006625339625682	0.0167746246356759	0.3949620196920202	0.692875	0.692875	chr1	154426877	0.1593451083994823	chr1:154426877:C:G
chr1:154427173	['C', 'T']	19959	2471.3714672279016	342.1647834625992	0.0087972749892663	0.0210059252712138	0.4187996898818812	0.675367	0.675367	chr1	154427173	0.1704601638191112	chr1:154427173:C:T
chr1:154427539	['G', 'T']	19959	19353.939369644737	2578.5836226995366	-0.0044012648618101	0.0101474864463504	-0.4337295629887782	0.66449	0.66449	chr1	154427539	0.1775115504285443	chr1:154427539:G:T
chr1:154427844	['A', 'G']	19959	16649.50255562237	2204.581048139836	-0.0069149501611453	0.0103026989963008	-0.67117850998347	0.502115	0.502115	chr1	154427844	0.2991968044772306	chr1:154427844:A:G
chr1:154428045	['A', 'G']	19959	3957.7931846654974	582.528150850306	0.0047627870887425	0.0167556160383399	0.2842501927619038	0.776222	0.776222	chr1	154428045	0.110014052470518	chr1:154428045:A:G
chr1:154428323	['T', 'C']	19959	23959.80180405913	3176.598631683409	-0.0107569489933511	0.0103548201557782	-1.038834941749179	0.298894	0.298894	chr1	154428323	0.5244828029033266	chr1:154428323:T:C
chr1:154428417	['C', 'T']	19959	3059.613179654222	430.1836210414584	-0.0004529010509162	0.0188309763085249	-0.0240508534181113	0.980812	0.980812	chr1	154428417	0.0084142293041453	chr1:154428417:C:T
chr1:154428617	['G', 'A']	19959	3954.0	584.7791242413925	0.0056386842427107	0.0167591032593938	0.3364550092827991	0.736531	0.736531	chr1	154428617	0.1328089693296885	chr1:154428617:G:A
chr1:154429203	['G', 'A']	19959	2468.123659685339	340.8825537954432	0.0082548140300128	0.0210164344094953	0.3927789971015846	0.694487	0.694487	chr1	154429203	0.158335879344805	chr1:154429203:G:A
chr1:154429320	['C', 'T']	19959	3691.369895274841	538.1319623505013	0.0033289899063473	0.0172680689545806	0.1927829866271364	0.847131	0.847131	chr1	154429320	0.0720494253505447	chr1:154429320:C:T
chr1:154430938	['T', 'C']	19959	3160.6334252067154	448.7164685987227	0.0001293133799935	0.0185385241456491	0.006975386982133	0.994435	0.994435	chr1	154430938	0.002423598727464	chr1:154430938:T:C
chr1:154431860	['C', 'T']	19959	22538.38770294648	2980.326250597945	-0.006773346152018	0.0101918765967042	-0.6645828261115668	0.506325	0.506325	chr1	154431860	0.2955706286194796	chr1:154431860:C:T
chr1:154431904	['C', 'G']	19959	26414.0	3546.469437498694	-0.0060512303057242	0.0106742192112373	-0.5669014459955768	0.570788	0.570788	chr1	154431904	0.243525165880735	chr1:154431904:C:G
chr1:154431930	['A', 'C']	19959	26419.29471310448	3547.2942190123185	-0.0059482592271058	0.010674851115436	-0.557221750709439	0.577382	0.577382	chr1	154431930	0.2385367594620977	chr1:154431930:A:C
chr1:154432548	['A', 'G']	19959	6132.458022154278	831.5883412531064	0.0038788110246778	0.0140970308319632	0.2751509215602442	0.783203	0.783203	chr1	154432548	0.1061256576694865	chr1:154432548:A:G
chr1:154434064	['T', 'G']	19959	26511.550912921364	3548.395689525014	-0.0074372659049074	0.0107087042877481	-0.6945066093025327	0.487373	0.487373	chr1	154434064	0.3121385339855346	chr1:154434064:T:G
chr1:154434180	['A', 'G']	19959	6047.635131063575	804.0604209341835	0.0015237963085605	0.0141839896526622	0.1074307261832052	0.914448	0.914448	chr1	154434180	0.0388409856005176	chr1:154434180:A:G
chr1:154434943	['A', 'C']	19959	8833.425785753674	1203.4903092805823	0.0058418980864894	0.0121888715532415	0.4792812903944197	0.631744	0.631744	chr1	154434943	0.1994588741081118	chr1:154434943:A:C
chr1:154435237	['T', 'C']	19959	5356.073415184164	759.7452016584796	0.01317132485598	0.014919949388035	0.8827995667694886	0.377355	0.377355	chr1	154435237	0.4232498911793452	chr1:154435237:T:C
chr1:154435864	['T', 'C']	19959	26485.635010524205	3555.438494423023	-0.0059196219385782	0.010689953640349	-0.553755623058526	0.579752	0.579752	chr1	154435864	0.2367577444795988	chr1:154435864:T:C
chr1:154436440	['T', 'A']	19959	10567.0	1389.5659973900213	-0.0108167004515975	0.0115027406610462	-0.9403585432668242	0.347045	0.347045	chr1	154436440	0.4596142082506782	chr1:154436440:T:A
chr1:154436624	['A', 'G']	19959	26489.32718709289	3556.778452081548	-0.0058207861683325	0.0106898017633727	-0.544517690522262	0.586091	0.586091	chr1	154436624	0.2320349475833147	chr1:154436624:A:G
chr1:154437044	['C', 'G']	19959	2504.0	346.3147928209121	0.0084548269263542	0.0208925726694477	0.4046809868809557	0.685716	0.685716	chr1	154437044	0.163855716903822	chr1:154437044:C:G
chr1:154437254	['G', 'A']	19959	5393.351107547359	774.348785975955	0.0139729135465618	0.0148878269165141	0.9385462112716134	0.347975	0.347975	chr1	154437254	0.4584519564903666	chr1:154437254:G:A
chr1:154438006	['G', 'A']	19959	10567.647338879424	1387.1636116583957	-0.011060295433456	0.011501985148073	-0.9615988275996896	0.336263	0.336263	chr1	154438006	0.4733209167467732	chr1:154438006:G:A
chr1:154438014	['T', 'C']	19959	10571.23718109368	1388.173803980788	-0.0109572241381282	0.0115026804084756	-0.9525800725589596	0.340814	0.340814	chr1	154438014	0.4674825735360155	chr1:154438014:T:C
chr1:154438479	['C', 'T']	19959	17971.900440925943	2361.9702557683736	-0.0074953783006201	0.0102018175632982	-0.7347100900515252	0.462525	0.462525	chr1	154438479	0.3348647881819951	chr1:154438479:C:T
chr1:154439152	['A', 'G']	19959	1637.2460914010824	209.89868824161584	0.0049684152592046	0.0256907638953713	0.1933930528278215	0.846653	0.846653	chr1	154439152	0.0722945484215629	chr1:154439152:A:G
chr1:154439376	['G', 'A']	19959	513.0771196632592	67.23725854803476	0.0020989746892206	0.0449933180760539	0.0466508090306366	0.962792	0.962792	chr1	154439376	0.0164675270076117	chr1:154439376:G:A
chr1:154439604	['C', 'T']	19959	5945.595780928998	836.7883911975518	-0.0012080037609041	0.0141296123049931	-0.085494473226079	0.931869	0.931869	chr1	154439604	0.03064513547419	chr1:154439604:C:T
chr1:154441561	['C', 'T']	19959	5352.268163142599	762.0801377216006	0.0144146511101378	0.0149396816670896	0.9648566436252533	0.334628	0.334628	chr1	154441561	0.4754377222596829	chr1:154441561:C:T
chr1:154441820	['C', 'T']	19959	5349.072012027061	762.5210485292693	0.0145530544951397	0.0149430933193833	0.9738983879771624	0.330119	0.330119	chr1	154441820	0.4813294791301813	chr1:154441820:C:T
chr1:154443301	['A', 'G']	19959	23967.0	3184.994850666372	-0.0095515611972173	0.010326474165183	-0.92495861069615	0.354999	0.354999	chr1	154443301	0.4497728703113667	chr1:154443301:A:G
chr1:154444459	['G', 'A']	19959	5332.3358223915	763.314877145278	0.0149375570533565	0.014961393293731	0.998406816804658	0.318094	0.318094	chr1	154444459	0.4974445226294072	chr1:154444459:G:A
chr1:154444493	['C', 'T']	19959	5331.801413108839	761.4476872820696	0.0146254327281833	0.0149646375407393	0.9773329082222976	0.328416	0.328416	chr1	154444493	0.483575692775369	chr1:154444493:C:T
chr1:154444711	['C', 'T']	19959	2507.125613788957	340.74544240313094	0.0058316473782043	0.0208820731238619	0.2792657292029364	0.780044	0.780044	chr1	154444711	0.1078808993373998	chr1:154444711:C:T
chr1:154445353	['C', 'T']	19959	5337.069606614884	768.2225504286392	0.015266229928695	0.0149577694334678	1.020622091856628	0.307446	0.307446	chr1	154445353	0.5122311529339475	chr1:154445353:C:T
chr1:154445612	['T', 'C']	19959	26441.29912302681	3498.7388888708247	-0.0106276598189435	0.010679521194236	-0.9951438482728476	0.319678	0.319678	chr1	154445612	0.4952872505201805	chr1:154445612:T:C
chr1:154445622	['C', 'T']	19959	5233.786680697534	684.1516674144382	-0.0033516951226012	0.0150070335537598	-0.2233416158226356	0.823272	0.823272	chr1	154445622	0.0844566549665674	chr1:154445622:C:T
chr1:154446403	['C', 'T']	19959	25456.550884401466	3433.287477394915	-0.005252622086959	0.0105438751352977	-0.498168085220849	0.618371	0.618371	chr1	154446403	0.2087508858997189	chr1:154446403:C:T
chr1:154447108	['C', 'A']	19959	2464.1234592644555	328.76914600571536	0.0030963048119109	0.0210685749748891	0.1469631816865329	0.883163	0.883163	chr1	154447108	0.0539591339450709	chr1:154447108:C:A
chr1:154447367	['A', 'G']	19959	28485.3920289487	3822.787448293566	-0.0052512790823785	0.0114578799055938	-0.4583115834382967	0.646734	0.646734	chr1	154447367	0.1892743067902581	chr1:154447367:A:G
chr1:154447926	['G', 'C']	19959	25603.696887686063	3441.511212549456	-0.0062235192423932	0.0105728580177033	-0.5886316861507547	0.556115	0.556115	chr1	154447926	0.2548353906102573	chr1:154447926:G:C
chr1:154448302	['T', 'C']	19959	25605.84876728804	3438.015195607072	-0.0065132406396341	0.0105739205196157	-0.6159721578719429	0.53792	0.53792	chr1	154448302	0.2692823082406231	chr1:154448302:T:C
chr1:154449078	['G', 'A']	19959	2461.4128196111924	333.5778176411381	0.004423299125401	0.0210942645102069	0.2096920289996703	0.83391	0.83391	chr1	154449078	0.0788808182021977	chr1:154449078:G:A
chr1:154449591	['T', 'C']	19959	28063.81214611414	3771.215721314861	-0.0056013097747631	0.011060260249578	-0.5064356216190129	0.612556	0.612556	chr1	154449591	0.2128542018544332	chr1:154449591:T:C
chr1:154450257	['C', 'T']	19959	535.0536152728366	60.36596423165587	0.0080463951475716	0.0439340382856501	0.1831471783962947	0.854684	0.854684	chr1	154450257	0.0681944261177897	chr1:154450257:C:T
chr1:154452021	['C', 'T']	19959	1543.0773123559477	197.6598545401963	0.0026284994674146	0.0263897177686818	0.0996031670537229	0.92066	0.92066	chr1	154452021	0.0359007252710709	chr1:154452021:C:T
chr1:154452659	['G', 'A']	19959	28070.25116535512	3772.466713395499	-0.0058983095645487	0.0110642972238118	-0.5330939186860204	0.593975	0.593975	chr1	154452659	0.2262318337907488	chr1:154452659:G:A
chr1:154452980	['G', 'A']	19959	5262.582017741693	763.6078053829583	0.0158251379410914	0.0150354615174732	1.0525209301158074	0.292573	0.292573	chr1	154452980	0.5337657550803506	chr1:154452980:G:A
chr1:154453621	['A', 'G']	19959	28074.406603868123	3763.5474043284494	-0.0070856646269971	0.0110616653945468	-0.6405603834744664	0.521816	0.521816	chr1	154453621	0.2824826086294773	chr1:154453621:A:G
chr1:154453788	['C', 'T']	19959	5349.268012826937	779.9312524169018	0.0169727462793217	0.0149395560763688	1.1360944189077389	0.255931	0.255931	chr1	154453788	0.5918771064006773	chr1:154453788:C:T
chr1:154454471	['T', 'A']	19959	9868.365230536656	1267.69264431998	-0.0143641351353569	0.0117811807997706	-1.219244096112723	0.222766	0.222766	chr1	154454471	0.6521510932970966	chr1:154454471:T:A
chr1:154455807	['A', 'G']	19959	21169.31327262561	2770.454217846701	-0.011733125736974	0.010265393173304	-1.1429786992949271	0.253061	0.253061	chr1	154455807	0.5967747801276835	chr1:154455807:A:G
chr1:154456029	['C', 'A']	19959	27985.074483035554	3756.148907187448	-0.0071266722954115	0.0110468590615978	-0.6451310961489489	0.51885	0.51885	chr1	154456029	0.2849581789299573	chr1:154456029:C:A
chr1:154457616	['C', 'T']	19959	13258.664295019542	1704.9113856381653	-0.0088126665657285	0.0107240979226735	-0.8217629705801498	0.411222	0.411222	chr1	154457616	0.3859236590346207	chr1:154457616:C:T
chr1:154458647	['T', 'A']	19959	435.18336445768057	58.97509839302456	0.0305182084539997	0.0489348356030732	0.6236499638323736	0.532865	0.532865	chr1	154458647	0.2733828044467484	chr1:154458647:T:A
chr1:154458652	['G', 'A']	19959	432.6068937835533	58.758698373461066	0.0307201460183509	0.0489313820401958	0.6278209348984896	0.530128	0.530128	chr1	154458652	0.2756192568481798	chr1:154458652:G:A
chr1:154459566	['G', 'C']	19959	25760.453342688183	3415.095367396457	-0.0084935166047502	0.0105451491930148	-0.8054430003111251	0.420574	0.420574	chr1	154459566	0.3761575790238036	chr1:154459566:G:C
chr1:154460146	['T', 'C']	19959	14526.727828439723	1817.5289432736704	-0.0186862975767833	0.0104857962027802	-1.782058054096913	0.074755	0.074755	chr1	154460146	1.126359754176934	chr1:154460146:T:C
chr1:154460428	['T', 'C']	19959	18216.73812387252	2503.968039640751	0.0050438200169079	0.0100801445556557	0.5003717941800692	0.616819	0.616819	chr1	154460428	0.2098422570905834	chr1:154460428:T:C
chr1:154460472	['T', 'C']	19959	18228.5665029568	2504.8473548975417	0.0050674239558935	0.0100766966723074	0.5028854316732254	0.61505	0.61505	chr1	154460472	0.2110895771653464	chr1:154460472:T:C
chr1:154460931	['G', 'A']	19959	18098.6271611125	2472.7776061312384	0.0037892975660351	0.0100908577109806	0.3755178870386539	0.707279	0.707279	chr1	154460931	0.1504092364736302	chr1:154460931:G:A
chr1:154460990	['G', 'A']	19959	18219.56424776987	2501.251628179264	0.0047024617594695	0.0100780400526051	0.4666047897134493	0.640788	0.640788	chr1	154460990	0.1932856298554363	chr1:154460990:G:A
chr1:154461429	['C', 'A']	19959	18218.302290612	2493.6288395578604	0.004020986688054	0.0100808552767307	0.3988735655530654	0.689991	0.689991	chr1	154461429	0.1611565740103222	chr1:154461429:C:A
chr1:154461435	['C', 'T']	19959	18205.38497393745	2488.097053660777	0.0037755211492949	0.0100826519147436	0.3744571548457445	0.708068	0.708068	chr1	154461435	0.1499250324138246	chr1:154461435:C:T
chr1:154462166	['T', 'C']	19959	4856.243310953001	585.5322501424132	-0.018975428992024	0.01545276161678	-1.2279636134047915	0.219475	0.219475	chr1	154462166	0.6586149423029319	chr1:154462166:T:C
chr1:154462460	['G', 'A']	19959	18213.68832731649	2492.2722127634256	0.0039896978662588	0.0100850317942271	0.3956058788572857	0.6924	0.6924	chr1	154462460	0.1596429407966437	chr1:154462460:G:A
chr1:154462817	['T', 'A']	19959	1805.5427755224773	151.23718124804793	-0.0464981009104008	0.0246085308910748	-1.8895114509767448	0.0588378	0.0588378	chr1	154462817	1.2303435743150464	chr1:154462817:T:A
chr1:154462870	['C', 'T']	19959	18208.64921072413	2494.785180697637	0.0045053127592402	0.0100810965345055	0.4469070149084977	0.654947	0.654947	chr1	154462870	0.1837938428156029	chr1:154462870:C:T
chr1:154463719	['C', 'T']	19959	18103.16315789473	2476.006033527952	0.0042138906434382	0.0100926811248598	0.4175194471426215	0.676303	0.676303	chr1	154463719	0.1698586860915048	chr1:154463719:C:T
chr1:154463928	['C', 'G']	19959	18111.53718552671	2475.117972272896	0.0040264644339996	0.0100948244571031	0.3988642349462957	0.689998	0.689998	chr1	154463928	0.1611521680891542	chr1:154463928:C:G
chr1:154463960	['G', 'A']	19959	3496.350353259508	478.7929048010849	0.0066588641554622	0.0179574930817575	0.370812569724824	0.710781	0.710781	chr1	154463960	0.1482641899064695	chr1:154463960:G:A
chr1:154464274	['C', 'T']	19959	5803.163016787772	783.0180959532623	0.0035625992375032	0.0142932845801543	0.2492498639850605	0.80317	0.80317	chr1	154464274	0.095192521660436	chr1:154464274:C:T
chr1:154464444	['T', 'C']	19959	18234.50857459904	2471.4182174209745	0.0021825410419735	0.0101438337089087	0.21515938693442	0.829645	0.829645	chr1	154464444	0.0811076998185545	chr1:154464444:T:C
chr1:154465420	['T', 'C']	19959	31400.57325383305	4179.608152709207	-0.0109623844035861	0.0122932152305329	-0.891742656254699	0.372542	0.372542	chr1	154465420	0.4288247582445443	chr1:154465420:T:C
chr1:154465608	['C', 'T']	19959	31391.0	4176.900438010034	-0.0112509122594863	0.0122900519628179	-0.9154487136038686	0.359967	0.359967	chr1	154465608	0.4437373113849721	chr1:154465608:C:T
chr1:154466404	['T', 'C']	19959	27216.727263616776	3664.3115243654975	0.00176195789076	0.0108840783669252	0.1618839768844664	0.871399	0.871399	chr1	154466404	0.0597829427876083	chr1:154466404:T:C
chr1:154466862	['A', 'G']	19959	5006.752555622369	626.1294599101759	-0.0154591432434386	0.0151538776841716	-1.0201443858548391	0.307672	0.307672	chr1	154466862	0.511912025360615	chr1:154466862:A:G
chr1:154467389	['T', 'A']	19959	31428.59726329508	4189.152255728611	-0.0100762273309921	0.0122971400359084	-0.8193959978961745	0.41257	0.41257	chr1	154467389	0.3845023549090161	chr1:154467389:T:A
chr1:154467586	['G', 'A']	19959	8017.606815334502	992.0508560386446	-0.0151530294048898	0.0125822372551851	-1.204319160222892	0.228481	0.228481	chr1	154467586	0.6411499091094015	chr1:154467586:G:A
chr1:154471733	['T', 'C']	19959	23126.47609741432	3012.039526826235	-0.0061487719017972	0.0102879974940155	-0.5976645994882809	0.550071	0.550071	chr1	154471733	0.2595812506546048	chr1:154471733:T:C
chr1:154472115	['A', 'G']	19959	23127.746390615604	3005.579600280642	-0.0066915199333991	0.0102873144571052	-0.6504632439594091	0.515401	0.515401	chr1	154472115	0.2878547431501498	chr1:154472115:A:G
chr1:154473027	['T', 'C']	19959	23402.070085727188	3052.7934030174474	-0.0059511411240274	0.0103129244041814	-0.5770566030343898	0.563908	0.563908	chr1	154473027	0.2487917441575056	chr1:154473027:T:C
chr1:154478944	['A', 'G']	19959	7556.893104139521	1028.7625920864537	0.005055866196044	0.0131173231404707	0.3854342949321148	0.69992	0.69992	chr1	154478944	0.1549515964772428	chr1:154478944:A:G
chr1:154479728	['T', 'C']	19959	1345.202194828623	147.83983273564604	-0.0121091882851988	0.0282254218136794	-0.4290170883940566	0.667915	0.667915	chr1	154479728	0.1752788030630725	chr1:154479728:T:C
chr1:154483473	['T', 'C']	19959	7560.651663993585	1025.7957664586424	0.0044882620023776	0.0131160227115838	0.3421968763757716	0.732206	0.732206	chr1	154483473	0.1353667166505884	chr1:154483473:T:C
chr1:154485379	['A', 'C']	19959	25717.44256790618	3477.8080259271524	0.0013178393132099	0.0106082958171475	0.1242272402584968	0.901137	0.901137	chr1	154485379	0.0452091781430011	chr1:154485379:A:C
chr1:154489884	['C', 'T']	19959	1718.1721701658566	229.77572729191976	0.0010421029270976	0.024959790200083	0.0417512694916085	0.966697	0.966697	chr1	154489884	0.0147096291731896	chr1:154489884:C:T
chr1:154491684	['G', 'A']	19959	2450.0	307.70184904453504	-0.0001488596271288	0.021106185158525	-0.007052891179094	0.994373	0.994373	chr1	154491684	0.0024506765126366	chr1:154491684:G:A
chr1:154492096	['G', 'A']	19959	7555.135598316296	1022.3074106460588	0.0047794500399055	0.0131329586805374	0.3639278974499872	0.715916	0.715916	chr1	154492096	0.1451379314303828	chr1:154492096:G:A
chr1:154492469	['A', 'C']	19959	7553.162773210349	1014.9546050703505	0.0036966611682555	0.0131379011255314	0.2813738003456023	0.778427	0.778427	chr1	154492469	0.1087821088295686	chr1:154492469:A:C
chr1:154493825	['C', 'T']	19959	5407.0	752.2852109343936	0.0044657136880365	0.0147476935869485	0.3028075991481572	0.76204	0.76204	chr1	154493825	0.1180222316481424	chr1:154493825:C:T
chr1:154495340	['A', 'T']	19959	2451.245628100416	307.4588824320275	-0.0002399094823849	0.0211027594029338	-0.0113686308886995	0.990929	0.990929	chr1	154495340	0.0039574615720893	chr1:154495340:A:T
chr1:154497880	['T', 'C']	19959	24335.385375394944	3270.709775956868	-0.0003918055524183	0.0104007775494794	-0.0376707943761313	0.969951	0.969951	chr1	154497880	0.0132502048751229	chr1:154497880:T:C
chr1:154498130	['T', 'A']	19959	7342.092892611727	993.8876796405368	0.005145594314994	0.0132806528004641	0.3874504056618529	0.698427	0.698427	chr1	154498130	0.155878979891897	chr1:154498130:T:A
chr1:154498199	['TCTC', 'T']	19959	1223.6553281155925	155.73750847185028	-0.0085294850231289	0.0295222557064668	-0.2889171175785376	0.772648	0.772648	chr1	154498199	0.1120183152339177	chr1:154498199:TCTC:T
chr1:154498895	['A', 'G']	19959	2452.122858001804	306.64072254301686	-0.000660459865543	0.0210991587856687	-0.0313026634024685	0.975028	0.975028	chr1	154498895	0.0109829124338857	chr1:154498895:A:G
chr1:154501184	['T', 'C']	19959	7347.840733687482	986.196360439508	0.003805839750787	0.0132704796047254	0.286789917482095	0.774276	0.774276	chr1	154501184	0.1111042022231074	chr1:154501184:T:C
chr1:154501655	['C', 'G']	19959	24329.313787400388	3276.476678917578	0.00063950298048	0.0103884433102762	0.0615590768876316	0.950915	0.950915	chr1	154501655	0.0218583018646738	chr1:154501655:C:G
chr1:154502081	['T', 'C']	19959	24664.121654135342	3326.4939852230823	0.0008442334053216	0.010444811222952	0.0808280195113954	0.93558	0.93558	chr1	154502081	0.0289190707261563	chr1:154502081:T:C
chr1:154502399	['G', 'A']	19959	7341.471310448509	986.6383115200553	0.0039710022328932	0.0132765743866847	0.299098405751099	0.764868	0.764868	chr1	154502399	0.1164135083993601	chr1:154502399:G:A
chr1:154502424	['G', 'A']	19959	7340.838979653203	984.2831585977532	0.0034970855274506	0.0132769769855427	0.2633947118578768	0.792249	0.792249	chr1	154502424	0.1011383003165902	chr1:154502424:G:A
chr1:154502854	['T', 'A']	19959	19248.928847021096	2559.461219961265	-0.0024772688836845	0.0101238318779104	-0.2446967624076966	0.806694	0.806694	chr1	154502854	0.0932911732251057	chr1:154502854:T:A
chr1:154504787	['G', 'A']	19959	24897.23709531924	3377.540079191976	0.003115961540727	0.0104684768895138	0.2976518526633284	0.765972	0.765972	chr1	154504787	0.1157871056516632	chr1:154504787:G:A
chr1:154504964	['G', 'A']	19959	7338.102976548407	984.219776350262	0.003610838823436	0.0132768461506714	0.2719651024391394	0.785652	0.785652	chr1	154504964	0.1047697795926942	chr1:154504964:G:A
chr1:154505109	['G', 'A']	19959	25749.290109229383	3493.8652418178053	0.0034758460700988	0.0105907962275956	0.3281949718796474	0.742768	0.742768	chr1	154505109	0.1291468148444565	chr1:154505109:G:A
chr1:154505816	['T', 'A']	19959	24897.73210705693	3373.819923468352	0.0026621794771367	0.0104674837945399	0.2543285023785195	0.799244	0.799244	chr1	154505816	0.0973206153336248	chr1:154505816:T:A
chr1:154507194	['C', 'T']	19959	7340.309924812029	984.3437703598494	0.0036161535178564	0.0132783650298521	0.272334245197105	0.785368	0.785368	chr1	154507194	0.1049267981337746	chr1:154507194:C:T
chr1:154507681	['G', 'A']	19959	1506.0	174.2076664790927	-0.0056811191095474	0.0267212735424306	-0.212606599776259	0.831636	0.831636	chr1	154507681	0.0800667191205744	chr1:154507681:G:A
chr1:154507842	['T', 'C']	19959	19329.8739163117	2561.318821628326	-0.003249211057296	0.0101269589743929	-0.3208476567854196	0.748329	0.748329	chr1	154507842	0.125907424233154	chr1:154507842:T:C
chr1:154509148	['C', 'T']	19959	25107.89018974572	3408.9509642934163	0.0033212225291613	0.0105868945105344	0.3137107416964007	0.753744	0.753744	chr1	154509148	0.1227761319360545	chr1:154509148:C:T
chr1:154510193	['C', 'T']	19959	5589.322775263954	828.3055974366893	0.0151326782359242	0.0145434686868707	1.040513687741184	0.298114	0.298114	chr1	154510193	0.5256176281942148	chr1:154510193:C:T
chr1:154510291	['C', 'A']	19959	5658.8735632183925	838.9500230943038	0.0146832862508455	0.0145051163243706	1.0122832469930374	0.311415	0.311415	chr1	154510291	0.506660472498999	chr1:154510291:C:A
chr1:154511392	['G', 'A']	19959	1380.8994284568334	180.1500067833157	-0.0008994050111166	0.0278093146786172	-0.0323418617650515	0.9742	0.9742	chr1	154511392	0.0113518747642488	chr1:154511392:G:A
chr1:154511541	['A', 'T']	19959	19254.753007217325	2557.803791712273	-0.0027411432177594	0.0101256793353145	-0.2707120309646143	0.786615	0.786615	chr1	154511541	0.1042377762645428	chr1:154511541:A:T
chr1:154512312	['C', 'G']	19959	19250.6095849208	2562.1654341044778	-0.0022978910066368	0.010125885569957	-0.2269323498435082	0.820479	0.820479	chr1	154512312	0.0859325301512093	chr1:154512312:C:G
chr1:154512563	['T', 'C']	19959	24994.00907040841	3401.2351635952136	0.00406292021649	0.0104816640781942	0.3876216778347696	0.6983	0.6983	chr1	154512563	0.1559579579589834	chr1:154512563:T:C
chr1:154513164	['A', 'G']	19959	5569.558099914817	823.556097015119	0.0145232692658335	0.0145393636873008	0.9988930449905878	0.317859	0.317859	chr1	154513164	0.4977654872538136	chr1:154513164:A:G
chr1:154513894	['A', 'G']	19959	24951.000451014785	3396.3398299688847	0.0042012773817193	0.0104730168432605	0.4011525470259194	0.688312	0.688312	chr1	154513894	0.1622146589100851	chr1:154513894:A:G
chr1:154515250	['G', 'A']	19959	5356.073415184164	782.4690259777067	0.0128036388830435	0.0148026667653819	0.8649548818451125	0.387074	0.387074	chr1	154515250	0.412205999530321	chr1:154515250:G:A
chr1:154515287	['C', 'T']	19959	9605.887686062246	1267.7619073592518	0.0008191103346212	0.0119791332615182	0.0683780968738862	0.945485	0.945485	chr1	154515287	0.0243453567913407	chr1:154515287:C:T
chr1:154516057	['A', 'G']	19959	7354.316240601504	988.2642247488026	0.0043097783129215	0.0132606146114543	0.3250059246272629	0.74518	0.74518	chr1	154516057	0.1277388097154058	chr1:154516057:A:G
chr1:154517702	['A', 'G']	19959	9774.448631853262	1313.087101338542	0.0033243434563815	0.0119075797964189	0.2791787679122892	0.780111	0.780111	chr1	154517702	0.1078435982611536	chr1:154517702:A:G
chr1:154517793	['T', 'A']	19959	7350.104780517138	986.3535517869816	0.0039430255843042	0.0132656133580312	0.2972365828766657	0.766289	0.766289	chr1	154517793	0.1156074086513121	chr1:154517793:T:A
chr1:154517876	['C', 'T']	19959	19252.82309311416	2563.896899249483	-0.0022536475607207	0.0101275870156741	-0.2225256181193884	0.823907	0.823907	chr1	154517876	0.0841218073153162	chr1:154517876:C:T
chr1:154519207	['A', 'G']	19959	5567.394707828003	821.6023492127675	0.0141212556548801	0.0145322671263024	0.9717173192695864	0.331203	0.331203	chr1	154519207	0.4799057380781447	chr1:154519207:A:G
chr1:154519631	['G', 'T']	19959	1286.1288770857343	151.40684993800906	-0.0132087068497411	0.0288144332767116	-0.4584059218827899	0.646666	0.646666	chr1	154519631	0.1893199725159371	chr1:154519631:G:T
chr1:154519764	['CTG', 'C']	19959	25350.62080890092	3461.7183206537825	0.0055280680974922	0.010533107008282	0.5248278682771934	0.599709	0.599709	chr1	154519764	0.2220594335350605	chr1:154519764:CTG:C
chr1:154519881	['A', 'T']	19959	25346.539860700505	3464.010553734076	0.0057780136706589	0.0105293846976682	0.548751312309687	0.583182	0.583182	chr1	154519881	0.2341958890476162	chr1:154519881:A:T
chr1:154519956	['T', 'C']	19959	25358.811635598315	3465.493661170984	0.0058193639623896	0.0105287212910835	0.5527132689244891	0.580466	0.580466	chr1	154519956	0.2362232133841941	chr1:154519956:T:C
chr1:154520057	['A', 'G']	19959	5626.845760673481	826.321299086359	0.0133955933532305	0.0144837254175207	0.9248720869166788	0.355044	0.355044	chr1	154520057	0.4497178222319917	chr1:154520057:A:G
chr1:154522471	['G', 'A']	19959	25179.04615384616	3426.32196414955	0.004378778060711	0.0105018382554122	0.4169534851152724	0.676717	0.676717	chr1	154522471	0.1695929133444365	chr1:154522471:G:A
chr1:154522693	['ACT', 'A']	19959	25184.309010724668	3431.637592544643	0.0048037154020108	0.0105063292513383	0.4572210985486585	0.647517	0.647517	chr1	154522693	0.1887488250702251	chr1:154522693:ACT:A
chr1:154523199	['C', 'T']	19959	19230.92704314276	2562.0143437773127	-0.0021018041422757	0.0101183939513826	-0.2077211217881648	0.835449	0.835449	chr1	154523199	0.0780800564762833	chr1:154523199:C:T
chr1:154523221	['T', 'C']	19959	19235.746341218928	2559.619945283129	-0.0023518417142548	0.0101197920736716	-0.2324002012228703	0.81623	0.81623	chr1	154523221	0.0881874470596591	chr1:154523221:T:C
chr1:154523810	['C', 'A']	19959	25183.570590888587	3431.4259305674004	0.0047509714708239	0.0105042437739744	0.4522906715660054	0.651065	0.651065	chr1	154523810	0.1863756508601819	chr1:154523810:C:A
chr1:154524013	['C', 'T']	19959	7327.0	984.3694916086991	0.0039603757009249	0.0132775308863004	0.2982765195456013	0.765495	0.765495	chr1	154524013	0.1160576416469758	chr1:154524013:C:T
chr1:154524529	['A', 'G']	19959	25182.785177390266	3431.2860919451173	0.0047220257317276	0.0105030922671201	0.4495843330358953	0.653015	0.653015	chr1	154524529	0.1850768427028607	chr1:154524529:A:G
chr1:154524670	['C', 'T']	19959	25183.570590888587	3433.6225055946984	0.0050550656465911	0.0105041769574609	0.4812433822338293	0.630349	0.630349	chr1	154524670	0.2004189318042949	chr1:154524670:C:T
chr1:154525326	['C', 'T']	19959	25182.26169956909	3430.533521766491	0.0047075730650005	0.0105029340055124	0.4482150475790684	0.654003	0.654003	chr1	154525326	0.1844202595037794	chr1:154525326:C:T
chr1:154525397	['AAAG', 'A']	19959	25185.04735655224	3431.0714054918503	0.0047292619642428	0.0105047640205846	0.4502016375594582	0.65257	0.65257	chr1	154525397	0.1853728955097341	chr1:154525397:AAAG:A
chr1:154525454	['C', 'G']	19959	25182.26169956909	3430.771642992529	0.0047422986062293	0.0105029253449738	0.4515216904306338	0.651619	0.651619	chr1	154525454	0.1860062609582882	chr1:154525454:C:G
chr1:154525552	['G', 'A']	19959	19246.85727887748	2565.05960009332	-0.0020550173441496	0.0101218749958385	-0.2030273388077341	0.839116	0.839116	chr1	154525552	0.0761779978392571	chr1:154525552:G:A
chr1:154526098	['G', 'A']	19959	24919.587817412405	3400.708541751993	0.0053539102805184	0.0103805735193172	0.5157624740632457	0.606026	0.606026	chr1	154526098	0.2175087431368389	chr1:154526098:G:A
chr1:154526481	['C', 'T']	19959	25213.42434887341	3451.3141786185747	0.006552858735759	0.0105237864618435	0.6226711991466192	0.533508	0.533508	chr1	154526481	0.2728590639062292	chr1:154526481:C:T
chr1:154526770	['G', 'A']	19959	3674.4602510461086	535.3316256842425	0.0117682502377585	0.0179094315980111	0.6570979192363336	0.511126	0.511126	chr1	154526770	0.291472026754933	chr1:154526770:G:A
chr1:154526869	['G', 'A']	19959	25219.962007528247	3436.5441857148653	0.0047897498605056	0.0105291266451503	0.4549047629426923	0.649183	0.649183	chr1	154526869	0.1876328614626573	chr1:154526869:G:A
chr1:154527008	['C', 'T']	19959	5391.620808900917	777.9462607172347	0.0110342410218055	0.0147517574913319	0.7479950120037678	0.454472	0.454472	chr1	154527008	0.3424928684817974	chr1:154527008:C:T
chr1:154527135	['A', 'T']	19959	25223.49555789793	3446.731671079343	0.0058807997955384	0.0105329545060893	0.5583238579582351	0.57663	0.57663	chr1	154527135	0.2391027665688145	chr1:154527135:A:T
chr1:154527450	['C', 'T']	19959	25182.52342536453	3430.5166726038087	0.0046349462215108	0.0105040843173307	0.441251810389952	0.659035	0.659035	chr1	154527450	0.1810915203024531	chr1:154527450:C:T
chr1:154527471	['C', 'T']	19959	25181.046554748184	3430.419085019329	0.0047401361601655	0.0105036840979416	0.4512831989201262	0.65179	0.65179	chr1	154527471	0.1858923069241645	chr1:154527471:C:T
chr1:154527540	['T', 'C']	19959	25182.83209703288	3430.8713900484704	0.0047324225325101	0.0105046050982538	0.4505093231250356	0.652348	0.652348	chr1	154527540	0.1855206647579362	chr1:154527540:T:C
chr1:154527613	['A', 'G']	19959	25184.83279871692	3430.2733062171365	0.0046268718725148	0.010503989891584	0.4404870835054713	0.659589	0.659589	chr1	154527613	0.1807265957187496	chr1:154527613:A:G
chr1:154528270	['TG', 'T']	19959	25217.328630247008	3437.289266609116	0.0052101355868008	0.0105283327209623	0.4948680598236805	0.620699	0.620699	chr1	154528270	0.2071189543001704	chr1:154528270:TG:T
chr1:154528422	['C', 'T']	19959	19269.928539122586	2565.0706389527904	-0.0024493678297099	0.0101387287364942	-0.2415853006199339	0.809104	0.809104	chr1	154528422	0.0919956517830346	chr1:154528422:C:T
chr1:154528728	['C', 'A']	19959	25190.270335408724	3431.203022733961	0.0047802307202795	0.0105157093419096	0.4545799588838295	0.649416	0.649416	chr1	154528728	0.1874770156390129	chr1:154528728:C:A
chr1:154528888	['C', 'A']	19959	24688.473918925687	3350.307839545688	0.0031743234790152	0.0104185238630049	0.3046807321992112	0.760613	0.760613	chr1	154528888	0.1188362561266231	chr1:154528888:C:A
chr1:154529100	['A', 'G']	19959	2724.094535601383	357.7622798888492	0.0042478786494396	0.0200657749281257	0.2116977123811682	0.832345	0.832345	chr1	154529100	0.0796966249833176	chr1:154529100:A:G
chr1:154529294	['A', 'G']	19959	25206.258037012896	3438.1021798438705	0.0050525226245942	0.0105204116925234	0.4802590214397157	0.631048	0.631048	chr1	154529294	0.1999376053481134	chr1:154529294:A:G
chr1:154529647	['G', 'C']	19959	25146.97500754296	3428.4989357311124	0.0051721183417564	0.0105297897981652	0.4911891349110928	0.623298	0.623298	chr1	154529647	0.2053042666429883	chr1:154529647:G:C
chr1:154530041	['G', 'A']	19959	2735.8036874716668	357.5321876984988	0.0035930142910702	0.020076333601405	0.1789676522818291	0.857965	0.857965	chr1	154530041	0.0665304284880132	chr1:154530041:G:A
chr1:154530433	['T', 'A']	19959	24961.65125475296	3390.782193443008	0.0032376326928477	0.0106100326752258	0.3051482301659223	0.760256	0.760256	chr1	154530433	0.1190401436841801	chr1:154530433:T:A
chr1:154530546	['C', 'T']	19959	1544.9774481917989	182.8210300969522	-0.0034626027939334	0.0265979998912109	-0.1301828260807555	0.896423	0.896423	chr1	154530546	0.0474870090703331	chr1:154530546:C:T
chr1:154531125	['G', 'A']	19959	25182.0467551992	3430.376727819316	0.0047179902865326	0.0105032171902553	0.4491947753789111	0.653296	0.653296	chr1	154531125	0.1848900008998029	chr1:154531125:G:A
chr1:154532125	['T', 'C']	19959	5933.594578343438	864.0140617897067	0.012416764922723	0.014206455073815	0.874022749391529	0.382116	0.382116	chr1	154532125	0.4178047771081631	chr1:154532125:T:C
chr1:154532373	['C', 'T']	19959	5937.0	866.3147509019894	0.0127098121317651	0.0142010328008094	0.8949920974086294	0.370802	0.370802	chr1	154532373	0.4308579320609241	chr1:154532373:C:T
chr1:154532378	['C', 'T']	19959	5960.298627116946	864.9253518837033	0.0118883507646263	0.0141765152058585	0.8385947175306834	0.401707	0.401707	chr1	154532378	0.3960906003447895	chr1:154532378:C:T
chr1:154532411	['T', 'G']	19959	5937.892513529765	867.1680348931293	0.0128268203416922	0.0142013639166115	0.9032104533768393	0.366425	0.366425	chr1	154532411	0.4360149034767371	chr1:154532411:T:G
chr1:154532451	['T', 'C']	19959	5944.445821209992	868.6577773772591	0.0131140810910105	0.01420401296297	0.9232659196523622	0.35588	0.35588	chr1	154532451	0.4486964181037726	chr1:154532451:T:C
chr1:154532478	['G', 'A']	19959	7329.101623571858	987.035572004542	0.0043205398695584	0.0132778905120353	0.3253935454311968	0.744887	0.744887	chr1	154532478	0.127909605102241	chr1:154532478:G:A
chr1:154532534	['C', 'T']	19959	5948.894167167769	865.0520945956364	0.0120783510549714	0.0141922164000117	0.851054600249859	0.394749	0.394749	chr1	154532534	0.4036789614970766	chr1:154532534:C:T
chr1:154532630	['C', 'T']	19959	3522.0	513.690039526152	0.0119209272703508	0.0178288726555657	0.668630456936347	0.503739	0.503739	chr1	154532630	0.2977944243078269	chr1:154532630:C:T
chr1:154532794	['C', 'T']	19959	7329.101623571858	987.4537369241413	0.0043847746366569	0.0132778197229792	0.3302330298300732	0.741227	0.741227	chr1	154532794	0.1300487694159523	chr1:154532794:C:T
chr1:154533228	['C', 'T']	19959	7330.570970328788	986.674503431631	0.004298287667783	0.0132777782120693	0.3237203995376224	0.746153	0.746153	chr1	154533228	0.1271721105397682	chr1:154533228:C:T
chr1:154533410	['A', 'G']	19959	5945.532393235307	866.088888435601	0.012532212594468	0.0142055757006292	0.8822037810064183	0.377677	0.377677	chr1	154533410	0.4228794622924875	chr1:154533410:A:G
chr1:154534721	['T', 'C']	19959	5394.810883944678	774.3865032483249	0.0100451130594958	0.0147486078253214	0.6810888985907988	0.495823	0.495823	chr1	154534721	0.3046733312563721	chr1:154534721:T:C
chr1:154534842	['AG', 'A']	19959	2722.272786490956	358.01356364049343	0.0045323204204106	0.020057955982341	0.2259612307655322	0.821234	0.821234	chr1	154534842	0.085533078655177	chr1:154534842:AG:A
chr1:154535291	['T', 'C']	19959	5940.762372762372	867.0870861288383	0.0127654474330894	0.0142036364147194	0.898745015738395	0.368799	0.368799	chr1	154535291	0.4332102652080793	chr1:154535291:T:C
chr1:154535412	['G', 'A']	19959	7340.239572353556	983.5825689881252	0.003560437568308	0.0132833589621648	0.2680374428222017	0.788673	0.788673	chr1	154535412	0.1031030268698369	chr1:154535412:G:A
chr1:154535423	['T', 'C']	19959	5941.465252707582	863.7172499704292	0.0121118038810996	0.0142029129709467	0.8527689992803137	0.393798	0.393798	chr1	154535423	0.4047264938636433	chr1:154535423:T:C
chr1:154535734	['G', 'A']	19959	5947.894016837041	869.952366861451	0.013224426887943	0.014192862061144	0.931766040631632	0.351469	0.351469	chr1	154535734	0.4541129742647941	chr1:154535734:G:A
chr1:154536288	['T', 'A']	19959	5949.769593341023	869.5818493898543	0.0131380535417527	0.0141955822205399	0.9255029725193644	0.354716	0.354716	chr1	154536288	0.4501192215788268	chr1:154536288:T:A
chr1:154536316	['C', 'T']	19959	5948.086106655976	870.1003471321793	0.0132146120758544	0.0141912179462538	0.9311823781370904	0.351771	0.351771	chr1	154536316	0.4537399666383865	chr1:154536316:C:T
chr1:154536336	['G', 'A']	19959	5951.174379543744	870.8826702982834	0.0133014545622042	0.0141887963228692	0.9374618015176668	0.348532	0.348532	chr1	154536336	0.4577573415676512	chr1:154536336:G:A
chr1:154536498	['T', 'A']	19959	5946.297925643852	869.7994501167766	0.013180538948436	0.0141931825016514	0.9286528195422322	0.35308	0.35308	chr1	154536498	0.4521268820846992	chr1:154536498:T:A
chr1:154536620	['A', 'G']	19959	4340.0	641.6393836929427	0.0124868442735418	0.0161630575626129	0.7725545878414318	0.439795	0.439795	chr1	154536620	0.3567497124121387	chr1:154536620:A:G
chr1:154538376	['C', 'T']	19959	5461.32311711802	787.667546709142	0.0106429288634182	0.0147045318472017	0.7237856311245696	0.469206	0.469206	chr1	154538376	0.3286364429541412	chr1:154538376:C:T
chr1:154539026	['T', 'C']	19959	7330.734579345593	988.1559789992564	0.0043740046039228	0.0132710800667512	0.3295891955984249	0.741714	0.741714	chr1	154539026	0.1297635235156903	chr1:154539026:T:C
chr1:154539233	['A', 'G']	19959	5446.545773412838	785.9767880244403	0.0107171695196861	0.0147010343110242	0.7290078570627783	0.466005	0.466005	chr1	154539233	0.3316094235229611	chr1:154539233:A:G
chr1:154539532	['T', 'C']	19959	5941.893114852675	864.4469314270705	0.0123774776981199	0.0141961902639582	0.8718872787683203	0.38328	0.38328	chr1	154539532	0.416483842149911	chr1:154539532:T:C
chr1:154539601	['C', 'T']	19959	5447.0	786.116785797598	0.0107093165112506	0.0147001057675446	0.7285196909871906	0.466304	0.466304	chr1	154539601	0.3313308591102157	chr1:154539601:C:T
chr1:154540019	['G', 'A']	19959	1502.075258041888	173.65060703364415	-0.006671909125264	0.0267545109000564	-0.249375110992964	0.803073	0.803073	chr1	154540019	0.0952449751992789	chr1:154540019:G:A
chr1:154540234	['T', 'C']	19959	5447.272923138591	785.9554200218176	0.0106529355719653	0.0147002232021918	0.7246784913018841	0.468658	0.468658	chr1	154540234	0.3291439651602772	chr1:154540234:T:C
chr1:154540942	['G', 'A']	19959	5446.27287303337	787.6283090506083	0.0110505588268811	0.0147007474043065	0.7517004763746853	0.45224	0.45224	chr1	154540942	0.3446310275479377	chr1:154540942:G:A
chr1:154540964	['T', 'C']	19959	5447.272923138591	785.9862118542445	0.0106773648578977	0.0147002201446135	0.7263404733302643	0.467639	0.467639	chr1	154540964	0.33008927685472	chr1:154540964:T:C
chr1:154541591	['G', 'A']	19959	7327.367120954003	987.1096197014384	0.0042071564092197	0.0132726534904781	0.3169792997487666	0.751263	0.751263	chr1	154541591	0.1242079998086167	chr1:154541591:G:A
chr1:154541862	['A', 'T']	19959	2714.1359855696965	352.918505525176	0.0029656654313467	0.0200810614960254	0.1476846944537157	0.882593	0.882593	chr1	154541862	0.0542395213409324	chr1:154541862:A:T
chr1:154544001	['G', 'A']	19959	2081.2085483790147	243.3821183912665	-0.0083159362120845	0.0230695329407513	-0.3604726733498262	0.718498	0.718498	chr1	154544001	0.1435744364235241	chr1:154544001:G:A
chr1:154544102	['G', 'A']	19959	5449.273023349033	786.4537540534931	0.0106763550113485	0.0146989654103405	0.7263337733850199	0.467643	0.467643	chr1	154544102	0.3300855620864948	chr1:154544102:G:A
chr1:154544741	['T', 'C']	19959	5555.391700912098	782.6660046480199	0.006770743464508	0.0145668758704701	0.4648040887225267	0.642077	0.642077	chr1	154544741	0.1924128867755888	chr1:154544741:T:C
chr1:154545028	['G', 'A']	19959	5439.272522296824	787.4420273316541	0.0114354493464995	0.0147121732074611	0.777278053027551	0.437004	0.437004	chr1	154545028	0.359514587812239	chr1:154545028:G:A
chr1:154545810	['A', 'G']	19959	5479.612450812218	786.3766374811063	0.0104228263392029	0.0147258538738626	0.7077909660439309	0.479083	0.479083	chr1	154545810	0.319589239572207	chr1:154545810:A:G
chr1:154546134	['C', 'T']	19959	9398.25267601387	1257.6607093634402	0.0028906443829203	0.0120830222307364	0.2392319014002316	0.810928	0.810928	chr1	154546134	0.0910177038539585	chr1:154546134:C:T
chr1:154546166	['T', 'C']	19959	5586.63641383465	779.8603759131211	0.0055674996599733	0.0145438000952396	0.3828091436567295	0.701865	0.701865	chr1	154546166	0.1537464140714144	chr1:154546166:T:C
chr1:154547324	['C', 'CA']	19959	5583.0	777.9456327629306	0.0050796306553887	0.0145355334351056	0.3494629679789146	0.726745	0.726745	chr1	154547324	0.1386179474899451	chr1:154547324:C:CA
chr1:154549108	['T', 'A']	19959	6402.320773624611	908.5973318174572	0.009502754278524	0.0137386469241745	0.6916805076199296	0.489146	0.489146	chr1	154549108	0.3105614935745889	chr1:154549108:T:A
chr1:154549772	['A', 'G']	19959	8734.188032474693	1137.111256872275	-0.0017022713735444	0.0125561495606911	-0.1355727219810835	0.89216	0.89216	chr1	154549772	0.0495572522541222	chr1:154549772:A:G
chr1:154552332	['G', 'A']	19959	5105.511599939871	753.7207190635602	0.015129325638745	0.0150657709629594	1.0042184814797597	0.315285	0.315285	chr1	154552332	0.5012966907560314	chr1:154552332:G:A
chr1:154552497	['A', 'G']	19959	2061.413129541468	214.8329805205326	-0.0201393141652613	0.0231971388713716	-0.8681809544243376	0.385306	0.385306	chr1	154552497	0.4141942280837996	chr1:154552497:A:G
chr1:154552555	['G', 'A']	19959	5107.0	753.5671091978841	0.0151100234489799	0.0150638511194733	1.0030651079289363	0.315842	0.315842	chr1	154552555	0.5005301189274605	chr1:154552555:G:A
chr1:154553523	['C', 'T']	19959	1722.2588695129286	213.8322450805894	-0.0004047880409252	0.0250142778385381	-0.016182279717929	0.987089	0.987089	chr1	154553523	0.0056436877900228	chr1:154553523:C:T
chr1:154553938	['C', 'G']	19959	26860.69158691186	3661.611330382568	0.0055337790783305	0.0108131848735786	0.5117621813580535	0.608823	0.608823	chr1	154553938	0.2155089492328771	chr1:154553938:C:G
chr1:154554301	['GAT', 'G']	19959	5004.2507265257045	758.1130185782895	0.0194409022687785	0.0152058456712532	1.2785150322505032	0.201083	0.201083	chr1	154554301	0.696624644063981	chr1:154554301:GAT:G
chr1:154555610	['T', 'C']	19959	22139.54625638969	3094.3891128142063	0.0158739395704235	0.01027724575673	1.544571371179727	0.122466	0.122466	chr1	154555610	0.9119844669069984	chr1:154555610:T:C
chr1:154556233	['A', 'C']	19959	8880.334786530368	1238.1464721823706	0.0085915267944844	0.0121824712473241	0.7052367799654415	0.480671	0.480671	chr1	154556233	0.3181520790777115	chr1:154556233:A:C
chr1:154559434	['G', 'A']	19959	9312.933206393747	1221.7223088277276	0.0022763176799268	0.0123055803935162	0.184982553210271	0.853245	0.853245	chr1	154559434	0.0689262479995396	chr1:154559434:G:A
chr1:154561141	['C', 'A']	19959	9284.256164795508	1230.205393525973	0.003909915270844	0.0123215034735913	0.3173245277432376	0.751001	0.751001	chr1	154561141	0.1243594847079584	chr1:154561141:C:A
chr1:154561387	['G', 'C']	19959	492.0	54.94452550845183	-0.0114147998282927	0.045789174293816	-0.2492903618450774	0.803139	0.803139	chr1	154561387	0.0952092844737436	chr1:154561387:G:C
chr1:154562290	['G', 'A']	19959	14315.738058242696	1909.6309674058507	0.0034563187051162	0.010768983738583	0.3209512419201568	0.748251	0.748251	chr1	154562290	0.1259526940745512	chr1:154562290:G:A
chr1:154563051	['C', 'T']	19959	18259.744588093803	2387.1126953428766	-0.0046751914414668	0.0102805364046676	-0.4547614304779073	0.649286	0.649286	chr1	154563051	0.1875639613476297	chr1:154563051:C:T
chr1:154563157	['TA', 'T']	19959	11484.452413170951	1566.9086832269777	0.0053985048869984	0.011369523981965	0.4748224196159688	0.634919	0.634919	chr1	154563157	0.19728167643535	chr1:154563157:TA:T
chr1:154563895	['G', 'A']	19959	31526.31821598597	4269.0989936190845	0.0066439259970468	0.0123018288826003	0.5400762813766631	0.58915	0.58915	chr1	154563895	0.2297741179826857	chr1:154563895:G:A
chr1:154565026	['T', 'A']	19959	5438.272472191602	736.6695800913534	0.0015178657941509	0.0146618178335506	0.1035250752248202	0.917547	0.917547	chr1	154565026	0.0373716804079087	chr1:154565026:T:A
chr1:154565029	['T', 'C']	19959	5439.0	736.8148737534358	0.0015229608772041	0.0146609507093792	0.1038787256974994	0.917267	0.917267	chr1	154565029	0.0375042305801625	chr1:154565029:T:C
chr1:154565729	['C', 'T']	19959	5340.5351505737335	719.4573611642995	0.0002026346302878	0.0147860837028899	0.0137044152028051	0.989066	0.989066	chr1	154565729	0.0047747271293785	chr1:154565729:C:T
chr1:154566441	['G', 'C']	19959	996.199649210724	126.25701485527487	0.0035661317733332	0.0324289882978401	0.1099674075731418	0.912436	0.912436	chr1	154566441	0.0397975880458556	chr1:154566441:G:C
chr1:154570739	['T', 'C']	19959	4096.410482537455	553.8618205203016	0.0078603130816885	0.0166890685181887	0.4709857277607756	0.637656	0.637656	chr1	154570739	0.1954135494804783	chr1:154570739:T:C
chr1:154572175	['G', 'T']	19959	2236.0	271.38046791620627	-0.009307151589895	0.0219873209271342	-0.4232962997510621	0.672084	0.672084	chr1	154572175	0.1725764435285797	chr1:154572175:G:T
chr1:154574816	['A', 'C']	19959	8205.644500125283	1108.3202527614594	-0.0043016717283807	0.0125706173856003	-0.3422005138194971	0.732204	0.732204	chr1	154574816	0.1353679029153146	chr1:154574816:A:C
chr1:154576045	['C', 'G']	19959	1914.0	190.6631984833917	-0.0381109895835652	0.023788375730755	-1.602084564953844	0.109153	0.109153	chr1	154576045	0.9619643234863025	chr1:154576045:C:G
chr1:154576404	['G', 'A']	19959	11210.80845945675	1430.7147651853695	-0.0132003795768555	0.0112264958322968	-1.175823674104978	0.239679	0.239679	chr1	154576404	0.6203700159607172	chr1:154576404:G:A
chr1:154576516	['C', 'T']	19959	2594.1299729431807	346.7223717103789	-0.0039096970970234	0.0204798770121947	-0.1909043249964565	0.848602	0.848602	chr1	154576516	0.0712959490153842	chr1:154576516:C:T
chr1:154576994	['T', 'C']	19959	11332.703397474445	1461.0237390785392	-0.0105899005116503	0.0111733793528992	-0.9477795550638416	0.343253	0.343253	chr1	154576994	0.4643856583803489	chr1:154576994:T:C
chr1:154577586	['GCA', 'G']	19959	2600.0	347.6114846049072	-0.0035302082441334	0.0204687998252935	-0.1724677692031145	0.863072	0.863072	chr1	154577586	0.0639529726528363	chr1:154577586:GCA:G
chr1:154578248	['C', 'T']	19959	2600.781837317697	346.3331456312862	-0.003787666833134	0.0204694717865479	-0.1850397935340579	0.8532	0.8532	chr1	154578248	0.0689491532226088	chr1:154578248:C:T
chr1:154578467	['CAG', 'C']	19959	11073.0	1463.7001021546994	-0.0068812943559643	0.0112471359565754	-0.6118263691781302	0.54066	0.54066	chr1	154578467	0.2670757599266392	chr1:154578467:CAG:C
chr1:154578892	['G', 'A']	19959	2999.150265557671	418.4441432026473	0.006037299464217	0.0190915470291643	0.3162289286978372	0.751832	0.751832	chr1	154578892	0.1238791934829928	chr1:154578892:G:A
chr1:154580040	['CTG', 'C']	19959	11600.162399158193	1516.1522126985396	-0.0090253592303173	0.011088687134819	-0.8139249597887246	0.415698	0.415698	chr1	154580040	0.3812220649598744	chr1:154580040:CTG:C
chr1:154581246	['T', 'C']	19959	3270.4915814792544	385.3406033522533	-0.0072251552483691	0.0183068486044177	-0.3946695252958817	0.693091	0.693091	chr1	154581246	0.1592097405638347	chr1:154581246:T:C
chr1:154581729	['C', 'T']	19959	17591.93263157895	2455.4463923864464	0.0095639032508917	0.01014950264616	0.9423026511067704	0.346049	0.346049	chr1	154581729	0.4608624014300434	chr1:154581729:C:T
chr1:154581743	['T', 'C']	19959	17595.40788814273	2456.4915540222	0.0096889906229465	0.0101496200329779	0.9546160931606544	0.339783	0.339783	chr1	154581743	0.4687983535154791	chr1:154581743:T:C
chr1:154581881	['C', 'T']	19959	11897.384364820848	1493.8936414072948	-0.0154206965699903	0.0110335827128023	-1.3976146254015605	0.162244	0.162244	chr1	154581881	0.7898313550211106	chr1:154581881:C:T
chr1:154583016	['T', 'C']	19959	13497.028713168973	1946.5455201090067	0.0143887004385055	0.0106634806666736	1.3493436982048728	0.177242	0.177242	chr1	154583016	0.7514333580307258	chr1:154583016:T:C
chr1:154583790	['G', 'A']	19959	13493.352107030114	1952.2182866456253	0.0149904759852607	0.0106650467805301	1.40557057964593	0.159867	0.159867	chr1	154583790	0.7962411747590125	chr1:154583790:G:A
chr1:154583949	['G', 'A']	19959	9908.467969924815	1455.9034770080973	0.0167034722841478	0.0115949818084821	1.4405777050834756	0.14972	0.14972	chr1	154583949	0.8247201815576157	chr1:154583949:G:A
chr1:154584187	['G', 'A']	19959	10077.0	1487.7568740434144	0.0169142334924997	0.0115473324609952	1.4647740982285635	0.142998	0.142998	chr1	154584187	0.8446700366261124	chr1:154584187:G:A
chr1:154584285	['CCT', 'C']	19959	12405.486193936356	1614.7116618636787	-0.0094982813904358	0.0108828802905435	-0.8727727528795065	0.382797	0.382797	chr1	154584285	0.4170314744703013	chr1:154584285:CCT:C
chr1:154585209	['C', 'T']	19959	9502.380475092714	1385.1309120415494	0.0149759836351464	0.0117921634502225	1.269994577192179	0.204101	0.204101	chr1	154585209	0.6901548674376875	chr1:154585209:C:T
chr1:154587122	['T', 'C']	19959	24024.01834218703	3191.920816177039	-0.0084061329383359	0.0103353048632778	-0.813341555913231	0.416032	0.416032	chr1	154587122	0.3808732633902476	chr1:154587122:T:C
chr1:154587400	['T', 'C']	19959	431.043192864659	55.62280327315887	-0.0212927616611089	0.0490208096804263	-0.4343616884323098	0.664031	0.664031	chr1	154587400	0.1778116453086783	chr1:154587400:T:C
chr1:154589449	['C', 'T']	19959	11998.202284912562	1515.2289326095174	-0.0153300126975111	0.0109828865490172	-1.395809073424587	0.162788	0.162788	chr1	154589449	0.7883776125049475	chr1:154589449:C:T
chr1:154591259	['AG', 'A']	19959	17312.3369750426	2396.24886157569	0.00817479228087	0.0101894626189257	0.8022790392975481	0.422401	0.422401	chr1	154591259	0.3742750623161763	chr1:154591259:AG:A
chr1:154591665	['T', 'C']	19959	17716.775316931402	2421.247831924398	0.0052305255354551	0.0101845447681638	0.5135747993180164	0.607555	0.607555	chr1	154591665	0.216414400667425	chr1:154591665:T:C
chr1:154591941	['T', 'C']	19959	3371.16890469987	442.68023862749465	-0.0016274318322168	0.0180843073348416	-0.0899913832520102	0.928295	0.928295	chr1	154591941	0.0323139887454997	chr1:154591941:T:C
chr1:154592236	['T', 'A']	19959	8733.187781898365	1136.685838011061	-0.01021747646625	0.0121158446034818	-0.8433152455020589	0.399062	0.399062	chr1	154592236	0.3989596252002702	chr1:154592236:T:A
chr1:154593438	['G', 'A']	19959	3370.5066145520145	442.41120785434566	-0.0017875991810714	0.0180865505943188	-0.0988358267514496	0.92127	0.92127	chr1	154593438	0.0356130708611355	chr1:154593438:G:A
chr1:154593749	['T', 'C']	19959	512.0256538731336	37.9106460449319	-0.0585050319705316	0.0449326876155545	-1.3020594821992957	0.192911	0.192911	chr1	154593749	0.7146430076951689	chr1:154593749:T:C
chr1:154594973	['G', 'A']	19959	431.0215953502355	56.14370672861295	-0.0208728547205053	0.0490160065914525	-0.4258375206793191	0.670231	0.670231	chr1	154594973	0.1737754887395101	chr1:154594973:G:A
chr1:154595223	['G', 'A']	19959	5998.601092348549	752.4116077628182	-0.0004752889135211	0.0141373215540863	-0.0336194456427095	0.973181	0.973181	chr1	154595223	0.0118063786517268	chr1:154595223:G:A
chr1:154596189	['A', 'G']	19959	17956.297614274263	2447.148843740865	0.0049280284840756	0.0101455923006237	0.4857309793310647	0.627163	0.627163	chr1	154596189	0.2026195711300911	chr1:154596189:A:G
chr1:154597419	['G', 'C']	19959	513.0	36.127104946441136	-0.0628425158862877	0.0448906654477203	-1.3999016334358887	0.161558	0.161558	chr1	154597419	0.7916715317977916	chr1:154597419:G:C
chr1:154599350	['C', 'T']	19959	3370.168854594649	440.16797994995136	-0.0025704200260271	0.0180865143724964	-0.1421180429290428	0.886988	0.886988	chr1	154599350	0.0520822556688778	chr1:154599350:C:T
chr1:154599752	['C', 'T']	19959	5858.174041593586	719.2958561595422	-0.0031387860783341	0.0142885967602505	-0.2196707018190862	0.82613	0.82613	chr1	154599752	0.0829516066260215	chr1:154599752:C:T
chr1:154600943	['C', 'T']	19959	8731.749937359058	1140.9323580472428	-0.0094742632161385	0.0121157566897309	-0.7819786628901803	0.434236	0.434236	chr1	154600943	0.3622741745406422	chr1:154600943:C:T
chr1:154601491	['T', 'C']	19959	16648.668286816654	2286.3494211278426	0.0054338658685131	0.0102419013198578	0.530552452988149	0.595735	0.595735	chr1	154601491	0.2249468839361702	chr1:154601491:T:C
chr1:154602839	['A', 'C']	19959	2111.423152092208	323.1909047082703	0.0189096210307884	0.0225294985427063	0.8393272045067446	0.401296	0.401296	chr1	154602839	0.3965351691637078	chr1:154602839:A:C
chr1:154602845	['G', 'A']	19959	11203.56132879046	1460.0069238876836	-0.0098676511449571	0.0111925206347703	-0.8816290330796988	0.377988	0.377988	chr1	154602845	0.4225219875080322	chr1:154602845:G:A
chr1:154603137	['T', 'C']	19959	17870.79075011274	2488.5471908243435	0.0096697519112455	0.0101395721288086	0.953664690028857	0.340265	0.340265	chr1	154603137	0.4681827205738915	chr1:154603137:T:C
chr1:154603209	['A', 'T']	19959	2558.256351154984	329.18202271808616	-0.0085045018921561	0.0206264805912967	-0.4123098875018223	0.680117	0.680117	chr1	154603209	0.1674163695238835	chr1:154603209:A:T
chr1:154604532	['T', 'G']	19959	17414.2350022553	2404.5069039097907	0.0074494001336121	0.0102028233685393	0.7301312454925525	0.465319	0.465319	chr1	154604532	0.3322492139041096	chr1:154604532:T:G
chr1:154605039	['C', 'T']	19959	17407.74435035326	2401.7078328620496	0.0073265488629648	0.0101999289263776	0.7182941092871598	0.472584	0.472584	chr1	154605039	0.3255209861089362	chr1:154605039:C:T
chr1:154605915	['T', 'C']	19959	11280.0	1473.6638949701987	-0.0095121578462101	0.011174938528095	-0.8512044896082043	0.394666	0.394666	chr1	154605915	0.4037702859389248	chr1:154605915:T:C
chr1:154607109	['T', 'C']	19959	17114.0022052927	2518.255528005259	0.0155776191613095	0.0102068086172648	1.5261988095828474	0.126976	0.126976	chr1	154607109	0.896278358197953	chr1:154607109:T:C
chr1:154607539	['TC', 'T']	19959	9990.002104735657	1264.3367568528763	-0.0026543997666936	0.0116291235385907	-0.2282544989641853	0.819451	0.819451	chr1	154607539	0.0864770104471663	chr1:154607539:TC:T
chr1:154608358	['C', 'T']	19959	574.6045741799578	73.18057577884078	-0.0066056937998386	0.0426557148857196	-0.1548606984441864	0.876933	0.876933	chr1	154608358	0.0570335866132422	chr1:154608358:C:T
chr1:154608755	['G', 'C']	19959	6059.310968733956	758.2576974962759	-0.0014168683689961	0.014247251654655	-0.0994485395036354	0.920783	0.920783	chr1	154608755	0.0358427074868077	chr1:154608755:G:C
chr1:154609653	['C', 'T']	19959	9988.001703833625	1261.2697565219316	-0.0030759261982439	0.011630372576051	-0.2644735736650317	0.791418	0.791418	chr1	154609653	0.101594076369997	chr1:154609653:C:T
chr1:154610420	['A', 'T']	19959	9989.501503307278	1259.1677174910117	-0.0033499336508145	0.0116303310850633	-0.2880342465157188	0.773324	0.773324	chr1	154610420	0.111638511345519	chr1:154610420:A:T
chr1:154610626	['T', 'C']	19959	8784.601985559566	1069.7083274869954	-0.0088600519247497	0.0121972040479125	-0.7264002381157252	0.467602	0.467602	chr1	154610626	0.3301236399671986	chr1:154610626:T:C
chr1:154611286	['G', 'A']	19959	8724.37114642338	1094.908966171232	-0.0030546840044734	0.0122411626235122	-0.249541983749658	0.802944	0.802944	chr1	154611286	0.0953147428147973	chr1:154611286:G:A
chr1:154613118	['T', 'A']	19959	2655.2904007267566	341.74859705208576	-0.0079089169070118	0.0203838640701237	-0.3879989034367552	0.698021	0.698021	chr1	154613118	0.156131511407028	chr1:154613118:T:A
chr1:154613536	['C', 'T']	19959	11279.6514110983	1472.9901982348756	-0.0096418700015228	0.0111792971189678	-0.862475511556404	0.388436	0.388436	chr1	154613536	0.4106805267639717	chr1:154613536:C:T
chr1:154614283	['C', 'G']	19959	2637.264268176579	340.6624256315298	-0.007327291268085	0.0203706836771677	-0.359697857185707	0.719077	0.719077	chr1	154614283	0.1432246021281046	chr1:154614283:C:G
chr1:154614481	['A', 'G']	19959	5397.704396210338	667.0020577548966	-0.0010949621570851	0.0148013547182636	-0.0739771580323011	0.941029	0.941029	chr1	154614481	0.0263969925707152	chr1:154614481:A:G
chr1:154615193	['A', 'G']	19959	27546.28086002105	3860.748351296332	0.0176694639596109	0.0108996599217426	1.6211023175469783	0.105012	0.105012	chr1	154615193	0.97876107011098	chr1:154615193:A:G
chr1:154615341	['A', 'G']	19959	3199.8015936654306	377.7948533747923	-0.0062294812655904	0.0184580901752198	-0.3374932729472517	0.735749	0.735749	chr1	154615341	0.1332703195032777	chr1:154615341:A:G
chr1:154615518	['T', 'C']	19959	11271.82374461261	1481.1475947322415	-0.0084311138908832	0.0111763892277781	-0.7543683133304154	0.450637	0.450637	chr1	154615518	0.3461731529669682	chr1:154615518:T:C
chr1:154616756	['C', 'T']	19959	10030.010122776248	1274.4880721050688	-0.0021614856149526	0.0116330816975642	-0.1858050747984702	0.8526	0.8526	chr1	154616756	0.0692546716888866	chr1:154616756:C:T
chr1:154617152	['A', 'C']	19959	3330.6675018792284	427.5183111656726	-0.0040711125599591	0.0181743588155757	-0.2240030914581798	0.822757	0.822757	chr1	154617152	0.0847284140491575	chr1:154617152:A:C
chr1:154617172	['C', 'A']	19959	11402.570397473814	1503.2186514940222	-0.0081549611095254	0.0111395340063097	-0.7320738107093369	0.464132	0.464132	chr1	154617172	0.333358487723343	chr1:154617172:C:A
chr1:154617206	['C', 'G']	19959	1782.1785839555043	218.37500207539816	-0.0123337369525669	0.0247323882165222	-0.4986876659297925	0.618005	0.618005	chr1	154617206	0.2090080112159976	chr1:154617206:C:G
chr1:154617489	['T', 'C']	19959	5955.984109479172	742.121165838138	-0.001735509423888	0.0141837237091107	-0.1223592238174542	0.902616	0.902616	chr1	154617489	0.0444969723335743	chr1:154617489:T:C
chr1:154619013	['G', 'A']	19959	8753.315694527962	1095.5983936793937	-0.0036709144469075	0.0122333716146712	-0.3000738114180344	0.764124	0.764124	chr1	154619013	0.1168361595578199	chr1:154619013:G:A
